# MULTI-OMICS TEMPORAL PROFILING OF AXIAL SPONDYLOARTHRITIS PATIENTS REVEALS AN ASSOCIATION OF THERAPEUTIC RESPONSE TO ADALIMUMAB WITH DISEASE ACTIVITY AND INNATE / ADAPTIVE IMMUNITY

**DOI:** 10.1101/2022.08.02.22278314

**Authors:** Daniel Sobral, Ana F Fernandes, Atlas Sardoo, Miguel Bernardes, Patrícia Pinto, Helena Santos, João Lagoas-Gomes, José Tavares-Costa, José AP Silva, João M Dias, Alexandra Bernardo, Jean-Charles Gaillard, Jean Armengaud, Vladimir Benes, Lúcia Domingues, Nélia Gouveia, Sara Maia, Jaime C Branco, Ana V Coelho, Fernando M Pimentel-Santos

## Abstract

**Background:** Axial Spondyloarthritis can lead to significant disability and impairment in quality of life. TNF inhibitors are recommended to patients enduring active disease despite conventional treatment. Nonetheless, up to 40% of patients of patients fail to respond to TNF inhibitors. In this context, it is important to identify as early as possible patients highly likely to respond. This study aims at identifying, among axial spondyloarthritis patients undergoing treatment with the TNF inhibitor adalimumab, early molecular biomarkers differentiating good responders from non-responders after 14 weeks of treatment, as measured by ASAS20.

**Methods:** Peripheral blood RNA sequencing and serum proteins measured by mass spectrometry were evaluated in a cohort of biologic naïve axial spondyloarthritis patients (n = 35), before (baseline) and after (3-5 days, 2 weeks and 14 weeks) treatment with adalimumab. Results from differential expression analysis were used in combination with clinical data to build logistic regression models and random forest models to predict response to adalimumab at baseline.

**Results:** Responders to adalimumab presented higher levels of markers of innate immunity at baseline, mostly related with neutrophils, and lower levels of adaptive immunity markers, particularly B-cells. A logistic regression model incorporating ASDAS-CRP and AFF3, the top differentially expressed gene between responders and non-responders at baseline, enabled an accurate prediction of response to adalimumab in our cohort (AUC=0.96), with random forest models suggesting 80% predictive accuracy. A treatment-associated signature suggests a reduction in inflammatory activity, with C-reactive protein and Haptoglobin showing strong and early decrease in the serum of axial spondyloarthritis patients, while a cluster of apolipoproteins showed increased expression at week 14.

**Conclusions:** Differences in disease activity and/or blood innate/adaptive immune cell type composition at baseline may be a major contributor to response to adalimumab in axial spondyloarthritis, where a model including clinical and blood gene expression variables shows high predictive power. Our results suggest novel molecular biomarkers of response to adalimumab at baseline.

**Trial registration:** Axial spondyloarthritis patients were selected from participants of the Bioefficacy study - Biomarkers Identification of Anti-TNFα Agent’s Efficacy in Ankylosing Spondylitis Patients Using a Transcriptome Analysis and Mass Spectrometry (clinical trials.gov identifier NCT02492217).

## Supplementary material for "MULTI-OMICS TEMPORAL PROFILING OF AXIAL SPONDYLOARTHRITIS PATIENTS REVEALS AN ASSOCIATION OF THERAPEUTIC RESPONSE TO ADALIMUMAB WITH DISEASE ACTIVITY AND INNATE / ADAPTIVE IMMUNITY": SuppTable1 (part 1 of 2)

### Sheet: Transcriptomics Responders
logfc: Log2 of the Fold change
AveExpr: Log2 of the average normalized expression CPM among all samples
t: t-statistic of the differential expression test
P.value: p value of the differential expression test
adj.P.Val: p-value correctedfor multiple testing
B: B-statistic (log-odds that the gene is differentially expressed)
	logFC	AveExpr	t	P.Value	adj.P.Val	B
NUCKS1	0.485887	5.54194	5.41643	8.37863e-07	0.00413017	5.60832
NTNG2	-0.878765	5.21395	-5.36178	1.03748e-06	0.00413017	5.40905
LINC01531	-0.942858	1.1613	-5.30883	1.27526e-06	0.00413017	4.85913
PLIN4	-0.942384	3.99661	-5.30024	1.31859e-06	0.00413017	5.18284
HTATSF1	0.488225	4.45847	5.26225	1.52811e-06	0.00413017	5.04631
RRM1	0.54433	3.33265	5.23861	1.67469e-06	0.00413017	4.93893
NBEAL2	-0.554141	8.51298	-5.23268	1.71354e-06	0.00413017	4.92737
PRPS1	0.377761	4.31334	5.22713	1.75078e-06	0.00413017	4.91968
AL133216.2	-0.773965	3.8838	-5.20755	1.88838e-06	0.00413017	4.84851
AP5B1	-0.67941	7.19909	-5.19236	2.00244e-06	0.00413017	4.79389
IL1RN	-0.839514	5.71972	-5.15511	2.31152e-06	0.00413017	4.66168
ABCB7	0.379986	3.10501	5.15507	2.31188e-06	0.00413017	4.6343
SLC26A8	-1.0495	2.54591	-5.13331	2.51362e-06	0.00414515	4.53907
TP53I11	-0.900715	5.70472	-5.09452	2.91681e-06	0.00427226	4.44494
SET	0.311077	6.94039	5.06154	3.30905e-06	0.00427226	4.32861
BCL3	-0.769126	5.79655	-5.05455	3.39866e-06	0.00427226	4.30254
TTC4	0.355426	3.25496	5.0434	3.54644e-06	0.00427226	4.25171
DOK3	-0.788069	7.41889	-5.04041	3.58712e-06	0.00427226	4.25327
EIF4B	0.387716	8.13075	4.92936	5.46875e-06	0.00575154	3.86255
HLA-DOA	0.696543	4.68559	4.91884	5.69043e-06	0.00575154	3.82561
BANK1	0.983884	4.55499	4.86769	6.9002e-06	0.00575154	3.64849
PLIN5	-0.793863	3.9711	-4.8329	7.86307e-06	0.00575154	3.52673
LINC01001	-0.903287	7.30082	-4.82892	7.98147e-06	0.00575154	3.51377
NATD1	-0.737388	6.10688	-4.82219	8.18525e-06	0.00575154	3.48598
AL732372.3	-0.961458	5.87963	-4.80161	8.84046e-06	0.00575154	3.41394
CYP2U1	0.608975	1.90478	4.80057	8.87489e-06	0.00575154	3.28908
NLRX1	-0.680779	4.3949	-4.79781	8.96693e-06	0.00575154	3.40238
LINC01002	-0.92329	7.66113	-4.79472	9.07095e-06	0.00575154	3.39633
SH3BP5L	-0.512395	6.03366	-4.78795	9.30335e-06	0.00575154	3.36671
TFE3	-0.548465	6.51894	-4.78675	9.34498e-06	0.00575154	3.36481
NFE2	-0.70839	7.40241	-4.78316	9.47133e-06	0.00575154	3.356
AC004263.2	-0.521968	4.0593	-4.77225	9.86475e-06	0.00575154	3.31647
OSCAR	-0.665755	5.46006	-4.77082	9.91762e-06	0.00575154	3.30552
MRM3	0.361138	2.58408	4.75761	1.04179e-05	0.00575154	3.2436
GLOD4	0.428536	4.50856	4.74433	1.09456e-05	0.00575154	3.21858
PHAX	0.358977	3.71966	4.7426	1.10163e-05	0.00575154	3.21791
ST3GAL2	-0.524803	6.31403	-4.74202	1.10401e-05	0.00575154	3.2091
FAM20A	-1.39405	0.429443	-4.73511	1.13273e-05	0.00575154	2.76524
TRPM4	-0.666031	2.62119	-4.73429	1.13618e-05	0.00575154	3.17615
SLC25A44	-0.550019	5.7614	-4.72794	1.16332e-05	0.00575154	3.15799
PXN-AS1	-0.569162	1.8173	-4.72751	1.16519e-05	0.00575154	3.08404
NLRP12	-0.751972	6.33768	-4.72623	1.17074e-05	0.00575154	3.15477
FAM157A	-0.910361	8.50079	-4.72325	1.18376e-05	0.00575154	3.15181
CYBC1	-0.379859	7.78957	-4.71654	1.21361e-05	0.00575154	3.1283
FAM214B	-0.607273	5.72353	-4.70502	1.26657e-05	0.00575154	3.07887
HNRNPA1	0.364559	8.56411	4.70389	1.2719e-05	0.00575154	3.08602
IPO5	0.439388	4.93745	4.70003	1.2902e-05	0.00575154	3.06344
AL359762.1	-0.843806	1.52982	-4.69257	1.32635e-05	0.00575154	2.91567
MYD88	-0.522067	7.44335	-4.69119	1.33314e-05	0.00575154	3.04048
TLR5	-0.721992	3.82751	-4.68756	1.35115e-05	0.00575154	3.02821
TDRD3	0.4101	2.72232	4.68416	1.36826e-05	0.00575154	3.00267
MRPL19	0.404256	3.12223	4.67408	1.42023e-05	0.00585515	2.98069
PHF21A	-0.51315	6.29115	-4.66524	1.46736e-05	0.00593532	2.94479
NOL10	0.368519	2.89195	4.64957	1.55469e-05	0.00607513	2.89442
LPAR2	-0.692174	6.19585	-4.64889	1.5586e-05	0.00607513	2.88918
SLC2A3	-0.704902	7.48685	-4.64196	1.59889e-05	0.0061209	2.87292
AL669831.1	-0.807035	7.52079	-4.6219	1.72138e-05	0.00647421	2.80542
USB1	-0.518289	5.98385	-4.60778	1.81306e-05	0.00670145	2.74726
RERE-AS1	-0.690486	1.33145	-4.58917	1.94112e-05	0.00705317	2.57403
AC011498.4	-0.942586	0.838702	-4.57796	2.02249e-05	0.00712217	2.42185
TMUB2	-0.370789	5.33609	-4.57742	2.02655e-05	0.00712217	2.6417
TRIM25	-0.592554	7.44117	-4.56422	2.12678e-05	0.00728551	2.61002
GALNS	-0.417197	4.6295	-4.56044	2.15637e-05	0.00728551	2.58719
UBE3A	0.447267	4.52136	4.55809	2.17498e-05	0.00728551	2.58394
RAN	0.457416	5.55795	4.5484	2.2533e-05	0.00735054	2.54468
ZDHHC3	-0.315786	5.4171	-4.54723	2.26297e-05	0.00735054	2.53945
EBNA1BP2	0.451454	3.22523	4.543	2.29817e-05	0.00735346	2.54486
LRPPRC	0.464904	4.93657	4.53648	2.35342e-05	0.00737195	2.50671
ADGRG3	-0.914257	6.98558	-4.53365	2.37781e-05	0.00737195	2.50405
ANAPC16	0.31127	5.92736	4.52818	2.42568e-05	0.00737195	2.47723
AC079414.2	-0.741759	1.58515	-4.52572	2.44754e-05	0.00737195	2.41412
POLR3GL	0.468295	3.51986	4.52046	2.49481e-05	0.00737195	2.46851
GTPBP4	0.308775	4.06762	4.51877	2.51027e-05	0.00737195	2.45637
CSF3R	-0.682494	11.087	-4.50667	2.62318e-05	0.0075162	2.41279
AP003065.2	-0.614669	2.13464	-4.506	2.62951e-05	0.0075162	2.39367
YIPF1	-0.421887	4.44151	-4.50024	2.68519e-05	0.00757434	2.38581
NPL	-0.660134	6.3002	-4.48081	2.8813e-05	0.00785045	2.32084
RBBP7	0.29527	5.0717	4.47862	2.90423e-05	0.00785045	2.31002
NAP1L1	0.428227	7.20626	4.47493	2.94337e-05	0.00785045	2.30805
SLC11A1	-0.804206	7.98696	-4.47308	2.96315e-05	0.00785045	2.30884
CCT6A	0.341964	5.35696	4.4728	2.96616e-05	0.00785045	2.28975
LRP10	-0.641548	8.58268	-4.46884	3.00901e-05	0.00786672	2.29771
AL627309.6	-0.858166	6.43597	-4.45801	3.12921e-05	0.00808242	2.24591
SLC22A4	-0.795385	4.0154	-4.44677	3.25892e-05	0.00819806	2.21343
WEE1	0.6203	2.01994	4.44483	3.28187e-05	0.00819806	2.1663
C1RL	-0.567997	5.67027	-4.44425	3.28871e-05	0.00819806	2.19396
GMIP	-0.478759	7.55128	-4.4397	3.34314e-05	0.00822498	2.19456
RASGRP4	-0.677232	6.93491	-4.43615	3.38631e-05	0.00822498	2.17743
HIST2H2BE	-0.81207	4.19608	-4.43384	3.41461e-05	0.00822498	2.16608
MBD6	-0.540468	6.48128	-4.42781	3.48972e-05	0.00831251	2.14489
CD1C	0.805785	2.73336	4.42177	3.5664e-05	0.00840181	2.13564
DARS	0.421333	4.36337	4.40758	3.75335e-05	0.00869976	2.08187
AGTRAP	-0.559437	6.21719	-4.40605	3.77404e-05	0.00869976	2.07083
RNF24	-0.683876	7.36387	-4.40263	3.82068e-05	0.0087136	2.06991
ZIK1	0.564398	1.77295	4.3953	3.92266e-05	0.008852	1.97826
FLOT2	-0.597235	8.41988	-4.38435	4.07988e-05	0.00909323	2.01847
UBTD1	-0.72961	3.07422	-4.382	4.11439e-05	0.00909323	2.01473
ARID3B	-0.395878	4.98904	-4.37737	4.18338e-05	0.00915136	1.97096
MCTP2	-0.584861	5.56106	-4.36811	4.32441e-05	0.00936431	1.9398
GLO1	0.442433	3.82999	4.35703	4.49939e-05	0.00964579	1.92558
DDX18	0.356117	5.1237	4.35029	4.60916e-05	0.00978327	1.88296
CR1	-0.762743	6.10513	-4.34463	4.70323e-05	0.00980182	1.8654
RPL7	1.53983	6.50876	4.3437	4.71891e-05	0.00980182	1.86807
SPATC1	-1.5909	-2.25969	-4.34156	4.75518e-05	0.00980182	0.0468211
ZBTB7B	-0.428386	7.07801	-4.33888	4.80078e-05	0.00980182	1.85682
PBDC1	0.495158	2.3248	4.33317	4.89959e-05	0.00987956	1.84554
INTS10	0.300885	4.46955	4.33138	4.93102e-05	0.00987956	1.82695
RPL3	0.604945	9.5335	4.32728	5.00358e-05	0.0099321	1.83787
GTF2IP13	-0.667403	3.95904	-4.32443	5.05466e-05	0.00994146	1.80949
MME	-0.842521	7.57676	-4.31721	5.18638e-05	0.00995969	1.79137
FKBP9	-0.721801	1.61336	-4.31677	5.19449e-05	0.00995969	1.75258
WDR77	0.313013	3.79528	4.30932	5.33415e-05	0.00995969	1.76874
FBL	0.488811	5.9658	4.30745	5.36961e-05	0.00995969	1.74307
ELP2	0.352406	4.47452	4.30374	5.44092e-05	0.00995969	1.73782
CACYBP	0.384164	4.35885	4.30221	5.47059e-05	0.00995969	1.73406
ST3GAL4	-0.696594	4.28667	-4.30219	5.47099e-05	0.00995969	1.7315
GTPBP1	-0.360475	5.80868	-4.29727	5.56757e-05	0.00995969	1.708
TSC22D4	-0.470575	7.20632	-4.29578	5.59713e-05	0.00995969	1.7177
ADCY4	-0.563947	2.53506	-4.28956	5.72216e-05	0.00995969	1.7172
ARSG	-0.322526	4.33151	-4.28681	5.77824e-05	0.00995969	1.68047
RPL22	0.437197	6.43317	4.2862	5.79067e-05	0.00995969	1.67753
PDCD7	0.307935	3.93353	4.28337	5.84916e-05	0.00995969	1.68145
TTC27	0.514912	2.44819	4.2825	5.8673e-05	0.00995969	1.68614
APEX1	0.390396	5.5571	4.28237	5.86984e-05	0.00995969	1.65866
DIS3L2	0.317805	3.13491	4.27594	6.00524e-05	0.00995969	1.6729
YPEL3	-0.611879	7.98679	-4.27293	6.0696e-05	0.00995969	1.65179
UNC13D	-0.451682	7.48759	-4.27018	6.12913e-05	0.00995969	1.63738
CEACAM3	-0.752062	6.03154	-4.26929	6.14844e-05	0.00995969	1.61828
AC245884.11	-0.867292	0.969823	-4.26852	6.16526e-05	0.00995969	1.51669
PDHA1	0.264823	4.31213	4.26769	6.18336e-05	0.00995969	1.62103
ZNF649	0.511295	1.59397	4.26554	6.23048e-05	0.00995969	1.56048
AL445423.3	-1.16735	2.14965	-4.26456	6.25226e-05	0.00995969	1.62621
PINX1	0.411434	1.87206	4.26454	6.25263e-05	0.00995969	1.60106
MKNK1	-0.520184	5.97582	-4.26118	6.32743e-05	0.00995969	1.59131
UTP18	0.403176	4.03314	4.25953	6.36457e-05	0.00995969	1.60255
SLC9A8	-0.532272	5.5424	-4.25939	6.36759e-05	0.00995969	1.5825
AC015871.7	-0.913698	-0.451902	-4.25747	6.41112e-05	0.00995969	1.02557
NUP88	0.469868	4.05567	4.25746	6.41122e-05	0.00995969	1.59631
LRG1	-0.840426	6.3517	-4.25313	6.5101e-05	0.0100006	1.56949
HPCAL1	-0.399326	5.81287	-4.25223	6.53084e-05	0.0100006	1.56059
AC099560.2	1.5128	4.28523	4.24323	6.74179e-05	0.0101324	1.55433
PDLIM7	-0.746353	6.45056	-4.24191	6.77337e-05	0.0101324	1.53369
CD79B	0.798032	5.52938	4.24065	6.80356e-05	0.0101324	1.52461
UBAP1	-0.431569	5.94983	-4.24055	6.806e-05	0.0101324	1.5235
SBNO2	-0.57761	7.63716	-4.23022	7.05851e-05	0.0103215	1.50963
FCAR	-0.844858	4.82402	-4.22975	7.07006e-05	0.0103215	1.48751
SIGLEC9	-0.544562	5.33432	-4.22805	7.11252e-05	0.0103215	1.47975
IFNGR2	-0.562135	7.02652	-4.22753	7.12557e-05	0.0103215	1.4929
MARC1	-0.764176	4.63137	-4.22389	7.21773e-05	0.0103848	1.46947
TEX10	0.334156	3.3311	4.21901	7.34263e-05	0.0104668	1.48831
AL021707.6	-0.694555	1.75214	-4.21697	7.39577e-05	0.0104668	1.46427
ACSL1	-0.916289	8.88644	-4.21351	7.48635e-05	0.0104668	1.46834
EFL1	0.372946	3.15026	4.21303	7.49897e-05	0.0104668	1.4716
KIF3C	-0.607327	2.83918	-4.21228	7.51881e-05	0.0104668	1.46997
HSPA9	0.335608	5.90491	4.20904	7.60478e-05	0.0104696	1.42074
DHX34	-0.588321	6.17807	-4.20823	7.62665e-05	0.0104696	1.42086
WDTC1	-0.49482	6.77776	-4.20656	7.67153e-05	0.0104696	1.4224
APMAP	-0.664881	7.22723	-4.2049	7.7162e-05	0.0104696	1.42341
METAP2	0.520504	4.01714	4.19906	7.87621e-05	0.010542	1.40665
TMEM120A	-0.557391	4.81286	-4.19834	7.89617e-05	0.010542	1.38514
RIOK2	0.552272	2.65221	4.19759	7.9171e-05	0.010542	1.42459
HSPD1	0.365497	5.59545	4.19342	8.03387e-05	0.0106081	1.36906
RHOH	0.444084	4.94069	4.19229	8.06564e-05	0.0106081	1.3685
RAD50	0.527311	3.33956	4.19048	8.1171e-05	0.0106106	1.39812
MEAF6	0.270141	4.587	4.18006	8.41915e-05	0.0108761	1.33303
CD52	1.09358	6.00695	4.1779	8.48308e-05	0.0108761	1.32258
FCRLA	1.08139	3.5399	4.17558	8.5523e-05	0.0108761	1.35523
CCT4	0.343333	5.38054	4.17481	8.57525e-05	0.0108761	1.3087
EEF1A1	0.677957	12.0204	4.17423	8.59267e-05	0.0108761	1.34559
C3orf86	-0.951479	2.99882	-4.17318	8.62457e-05	0.0108761	1.34282
HNRNPR	0.322631	5.82993	4.16801	8.78181e-05	0.0110042	1.28761
SNHG6	0.539106	3.7294	4.16293	8.93922e-05	0.0110042	1.29875
MS4A1	1.08544	5.8118	4.15992	9.03377e-05	0.0110042	1.26478
JAK3	-0.398937	7.55707	-4.15992	9.03388e-05	0.0110042	1.28297
AQP9	-0.7876	8.79556	-4.15886	9.06738e-05	0.0110042	1.2933
ENOPH1	0.52128	2.90946	4.15707	9.12436e-05	0.0110042	1.29777
AGPAT1	-0.398949	5.20519	-4.15679	9.13329e-05	0.0110042	1.24907
CKAP4	-0.67716	5.60519	-4.15668	9.13678e-05	0.0110042	1.24965
ZNF467	-0.68239	6.14325	-4.1523	9.2775e-05	0.0111112	1.24112
APOBEC3A	-0.78362	6.97086	-4.14805	9.41613e-05	0.0112075	1.23716
SEMA4A	-0.689924	6.28194	-4.14665	9.46247e-05	0.0112075	1.22422
LARS	0.317505	5.26462	4.13924	9.71008e-05	0.0114376	1.19442
IMPDH1	-0.582187	7.4023	-4.13659	9.80032e-05	0.0114808	1.2064
SLC12A5-AS1	-1.71704	-2.14641	-4.13135	9.98098e-05	0.0115786	-0.321432
QPCT	-0.803645	6.10153	-4.13103	9.99181e-05	0.0115786	1.17148
GIMAP7	0.635289	5.67669	4.11456	0.000105811	0.0121421	1.11688
PANX2	-0.761951	4.52519	-4.11402	0.000106013	0.0121421	1.11738
C9orf139	-0.481304	4.23255	-4.11151	0.000106941	0.0121421	1.11557
PAICS	0.307789	3.71802	4.10987	0.00010755	0.0121421	1.12943
ZNF671	0.32283	3.65079	4.10959	0.000107656	0.0121421	1.13233
DBF4	0.455955	2.24066	4.10737	0.00010849	0.0121421	1.13578
EED	0.457679	3.17197	4.10669	0.000108745	0.0121421	1.13537
RPL6	0.710312	7.35918	4.09936	0.000111548	0.0123905	1.08682
RPP30	0.314817	2.82408	4.09748	0.000112279	0.0124074	1.11121
IL10RB	-0.445299	6.10409	-4.09304	0.000114019	0.0125268	1.04991
FURIN	-0.580434	7.14611	-4.09175	0.000114528	0.0125268	1.0598
PADI4	-0.839533	6.67939	-4.08879	0.000115713	0.0125921	1.04478
CSRNP1	-0.49564	4.68845	-4.08178	0.000118553	0.012836	1.01301
BEST1	-0.628659	5.32832	-4.0792	0.000119619	0.0128674	1.00059
OXER1	-0.762275	3.57474	-4.07817	0.000120043	0.0128674	1.02724
CTLA4	0.695108	1.55792	4.07584	0.000121016	0.0129046	0.991146
CTSA	-0.541409	6.51133	-4.0736	0.000121957	0.0129046	0.99421
DHRS13	-0.670041	4.31343	-4.07303	0.000122195	0.0129046	0.99149
C12orf57	0.634514	4.37842	4.07077	0.000123156	0.0129422	0.988916
ZNF438	-0.566146	3.59379	-4.06864	0.000124066	0.0129742	0.997082
PWP1	0.34182	3.77834	4.06391	0.00012611	0.0130529	0.983041
PPA2	0.478409	3.03047	4.06304	0.000126489	0.0130529	1.00174
UBALD2	-0.507383	7.02555	-4.06269	0.000126644	0.0130529	0.966454
RPL13A	0.576285	9.42895	4.05655	0.000129354	0.0130731	0.977254
NCL	0.358787	7.38324	4.05565	0.000129756	0.0130731	0.947588
LPCAT3	-0.418226	4.42039	-4.05558	0.000129789	0.0130731	0.934617
EPRS	0.327595	5.28225	4.05491	0.000130089	0.0130731	0.925219
HSPA8	0.35262	8.57071	4.05293	0.000130982	0.0130731	0.955664
ALOX5AP	-0.754977	7.27768	-4.05273	0.00013107	0.0130731	0.939666
TCIRG1	-0.415428	8.27999	-4.05264	0.000131109	0.0130731	0.952239
PCNA	0.355039	3.96739	4.04737	0.000133517	0.0132515	0.924509
FAM210A	0.442524	1.85661	4.04477	0.000134717	0.0133091	0.927574
MTO1	0.2763	4.1032	4.04329	0.000135406	0.0133157	0.907342
CYHR1	-0.262116	6.0095	-4.04052	0.000136702	0.0133818	0.881814
GMPS	0.308736	4.11154	4.03499	0.000139331	0.0135626	0.881728
TMEM19	0.372825	3.67722	4.03398	0.000139814	0.0135626	0.895263
CACNA1E	-0.884562	1.82207	-4.03026	0.000141615	0.0136065	0.900167
ZNF787	-0.424926	4.80382	-4.02935	0.000142059	0.0136065	0.844724
PLAUR	-0.677197	5.69426	-4.0282	0.000142622	0.0136065	0.840392
DEDD	-0.259882	4.75255	-4.02782	0.000142806	0.0136065	0.840935
IKBKG	-0.322357	5.40487	-4.02599	0.00014371	0.0136198	0.831803
SRSF3	0.338535	6.51765	4.0249	0.00014425	0.0136198	0.837876
RPS3	0.533247	8.92608	4.02369	0.000144851	0.0136198	0.869535
NGRN	0.309213	4.51029	4.02171	0.000145837	0.0136281	0.829378
HCK	-0.593097	8.4349	-4.02097	0.00014621	0.0136281	0.854894
WBP2	-0.596987	7.45497	-4.01894	0.00014723	0.0136594	0.835083
DKC1	0.277066	4.51887	4.01778	0.000147821	0.0136594	0.817435
FGD3	-0.434033	8.3273	-4.01536	0.000149053	0.0137135	0.836766
IL17RA	-0.554903	7.90099	-4.01308	0.000150222	0.0137135	0.822815
RPL4	0.592655	9.07672	4.01142	0.000151081	0.0137135	0.832687
HNRNPA1L2	0.466872	1.89664	4.01112	0.000151238	0.0137135	0.830822
DGAT2	-0.7465	6.70019	-4.01041	0.000151605	0.0137135	0.796636
ITGAX	-0.629028	8.7227	-4.00263	0.0001557	0.0138808	0.802671
TNFRSF1A	-0.571021	7.85229	-4.00109	0.000156528	0.0138808	0.784656
HILPDA	0.62117	0.251365	4.00026	0.000156969	0.0138808	0.535514
UTP15	0.511632	2.07951	4.00002	0.0001571	0.0138808	0.804498
NCBP2	0.39986	4.64531	3.99994	0.000157142	0.0138808	0.75966
MAPKAPK5-AS1	0.437526	3.23865	3.99773	0.000158336	0.0138808	0.792402
ILF2	0.328076	5.25316	3.99553	0.000159533	0.0138808	0.737475
AATK	-0.726401	6.39539	-3.99403	0.000160358	0.0138808	0.741917
RPSA	0.610365	8.4494	3.99401	0.000160366	0.0138808	0.770039
GRAMD1A	-0.447918	6.4926	-3.99368	0.000160546	0.0138808	0.740068
ZW10	0.351017	2.41776	3.99127	0.000161874	0.0138808	0.786144
NR6A1	-0.598641	2.58299	-3.99086	0.000162103	0.0138808	0.782569
NPM1	0.570733	6.63827	3.99062	0.000162237	0.0138808	0.733439
RPL35	0.89274	5.90176	3.99011	0.000162519	0.0138808	0.724159
EDEM2	-0.271305	4.89558	-3.98575	0.00016496	0.0140334	0.706662
MMP9	-1.2213	6.75689	-3.98393	0.000165994	0.0140655	0.717475
GNG5	-0.456287	5.34228	-3.98157	0.000167335	0.0140747	0.691867
NFIL3	-0.709821	5.236	-3.98018	0.000168134	0.0140747	0.687485
DGCR2	-0.408688	6.6779	-3.97978	0.000168359	0.0140747	0.699395
OXCT1	0.541858	3.25505	3.97914	0.000168729	0.0140747	0.738666
DNAJC9	0.460232	3.17424	3.97693	0.000170008	0.0141054	0.731044
TRIM8	-0.40278	6.59403	-3.97597	0.000170564	0.0141054	0.686147
RIPK3	-0.283924	4.41364	-3.97511	0.00017107	0.0141054	0.680207
SLC12A9	-0.467836	7.47776	-3.9726	0.000172542	0.0141723	0.689837
ARHGEF11	-0.512686	5.69348	-3.96897	0.00017469	0.0142904	0.653905
LILRB3	-0.659479	7.61738	-3.96661	0.000176104	0.0142904	0.673733
AC090559.1	-0.415173	5.76715	-3.96627	0.000176306	0.0142904	0.645806
BRI3	-0.535183	6.37671	-3.9657	0.000176646	0.0142904	0.651248
URI1	0.444418	4.26555	3.96372	0.000177844	0.0143332	0.656579
RCC1	0.367638	3.27631	3.96246	0.000178613	0.0143343	0.684259
NFAM1	-0.628435	8.71421	-3.9615	0.000179196	0.0143343	0.674556
DYSF	-0.869286	7.72039	-3.95954	0.000180398	0.0143364	0.65431
NT5C2	-0.444774	6.38728	-3.95905	0.000180697	0.0143364	0.630018
RRN3	0.438611	3.97848	3.95819	0.000181228	0.0143364	0.64899
AC084871.3	-0.91158	0.701134	-3.95381	0.000183954	0.0144732	0.570194
SLC9A1	-0.532844	4.54365	-3.95324	0.000184307	0.0144732	0.609595
ADH5	0.546198	4.39395	3.95108	0.000185669	0.0144836	0.613707
RPL15	0.495676	8.22493	3.94916	0.000186887	0.0144836	0.627385
DNM2	-0.311954	7.68192	-3.94508	0.000189497	0.0144836	0.60758
MRPL48	0.612313	2.08395	3.94481	0.000189668	0.0144836	0.642761
PHF14	0.427291	3.71191	3.94366	0.000190412	0.0144836	0.609201
APCDD1	-0.827701	-0.0265189	-3.94338	0.000190595	0.0144836	0.348664
DNAJA3	0.255776	4.24416	3.94298	0.000190855	0.0144836	0.59027
CYSTM1	-0.757797	3.98812	-3.94274	0.000191012	0.0144836	0.59072
PNPLA1	-0.83651	1.34792	-3.94272	0.000191024	0.0144836	0.613423
MRFAP1L1	0.46913	4.9093	3.94245	0.000191196	0.0144836	0.574707
SRPRB	0.342657	3.88435	3.93728	0.000194584	0.0145223	0.58365
FAM238A	-0.666817	-0.27754	-3.93623	0.00019528	0.0145223	0.321108
RSL1D1	0.369234	5.69164	3.93622	0.00019529	0.0145223	0.552422
HLA-DRA	0.571028	8.85539	3.93597	0.000195456	0.0145223	0.595479
NDC1	0.492792	2.5002	3.9353	0.000195896	0.0145223	0.617279
STRADA	-0.24455	5.14557	-3.93479	0.000196236	0.0145223	0.545833
EEF1G	0.488813	9.39111	3.93411	0.000196693	0.0145223	0.598107
AC215522.2	-0.93247	2.41145	-3.93346	0.000197126	0.0145223	0.611706
FCGR2A	-0.646454	8.88686	-3.93219	0.000197979	0.0145241	0.585978
CD3D	0.772136	4.42715	3.93042	0.000199168	0.0145241	0.547533
ALOX5	-0.591653	7.79531	-3.9304	0.000199183	0.0145241	0.56401
SLC36A1	-0.569023	4.43787	-3.92808	0.000200757	0.0145436	0.534308
AFG3L2	0.315709	4.07955	3.92801	0.000200808	0.0145436	0.549468
CCR6	0.67186	3.48413	3.92206	0.000204901	0.0146613	0.562331
MLLT1	-0.389604	5.65084	-3.92189	0.000205018	0.0146613	0.506348
CWF19L2	0.454607	4.12151	3.92155	0.000205249	0.0146613	0.525561
CUX1	-0.373445	5.55474	-3.92101	0.000205628	0.0146613	0.503086
EEF1A1P13	0.862465	0.925507	3.92069	0.000205852	0.0146613	0.458978
RPL11	0.857767	6.88226	3.91762	0.000208005	0.0147656	0.510225
KCND1	-0.646946	1.05969	-3.91383	0.000210691	0.0148122	0.497943
AC240565.2	-1.1538	4.28216	-3.91368	0.000210799	0.0148122	0.490897
CTSD	-0.621218	8.34451	-3.91083	0.000212841	0.0148122	0.513993
LRFN1	-0.617723	4.05849	-3.91065	0.000212971	0.0148122	0.488078
UTP23	0.368127	3.13218	3.9102	0.000213296	0.0148122	0.530503
DNAH17	-0.577303	3.35652	-3.9101	0.000213365	0.0148122	0.51205
SH3BP2	-0.305956	7.43128	-3.90992	0.000213498	0.0148122	0.494411
CDA	-0.831616	6.07241	-3.90685	0.000215729	0.0148892	0.465587
TOMM7	1.19596	3.45868	3.90567	0.000216588	0.0148892	0.507611
RPS18	0.81325	7.61962	3.90314	0.00021845	0.0148892	0.476269
NARS2	0.469466	2.08598	3.90027	0.000220579	0.0148892	0.508293
TGM3	-1.17804	2.35382	-3.89936	0.000221261	0.0148892	0.508527
CYP4F3	-0.697759	7.09023	-3.89849	0.000221907	0.0148892	0.454113
CANT1	-0.452403	6.29816	-3.89837	0.000221996	0.0148892	0.440562
KIAA0319L	-0.385627	6.26158	-3.89779	0.000222432	0.0148892	0.438395
TRIOBP	-0.415272	6.06164	-3.89725	0.000222839	0.0148892	0.434227
SPI1	-0.679434	8.68389	-3.89685	0.000223145	0.0148892	0.475589
MAP3K3	-0.431559	7.16979	-3.89527	0.000224333	0.0148892	0.44548
F5	-0.750443	4.41444	-3.89458	0.00022486	0.0148892	0.42799
SNHG29	0.648966	5.77023	3.8933	0.000225831	0.0148892	0.420504
PLEKHM1P1	-0.380096	5.69131	-3.89173	0.000227036	0.0148892	0.41311
ITGAM	-0.510761	7.23499	-3.89109	0.000227522	0.0148892	0.433046
RPL10A	0.484603	7.69751	3.89042	0.000228039	0.0148892	0.439079
CHST15	-0.608391	7.32383	-3.89031	0.000228126	0.0148892	0.432848
TMEM91	-0.595929	4.95275	-3.8894	0.000228825	0.0148892	0.405329
MRPL27	0.542921	2.20732	3.88783	0.000230038	0.0148892	0.474726
RPS17	1.16603	5.81894	3.88599	0.000231476	0.0148892	0.400691
PSMC2	0.508601	3.86359	3.88532	0.000231996	0.0148892	0.425028
S100A11	-0.729986	8.34107	-3.88507	0.000232192	0.0148892	0.434989
RPL30	0.76313	7.48564	3.8846	0.000232562	0.0148892	0.416546
NDUFS3	0.422277	3.61598	3.88442	0.000232699	0.0148892	0.429498
FAM160A2	-0.338335	5.08345	-3.88331	0.000233574	0.0148892	0.386251
PHF12	-0.395528	6.20719	-3.8826	0.000234137	0.0148892	0.390325
TTC19	0.313697	3.63523	3.88202	0.000234589	0.0148892	0.424232
ADM	-0.893111	4.65647	-3.87997	0.00023622	0.0148892	0.380687
LIMK2	-0.586466	7.27163	-3.87957	0.00023654	0.0148892	0.398578
PLXDC2	-0.51374	5.59818	-3.87672	0.000238818	0.0148892	0.365966
LRCH4	-0.325652	7.14938	-3.87531	0.000239955	0.0148892	0.383729
KCNJ15	-0.718639	7.00174	-3.87146	0.000243082	0.0148892	0.370119
DTD2	0.44167	1.89525	3.87144	0.000243106	0.0148892	0.419056
KIF1B	-0.458558	4.72151	-3.87121	0.000243293	0.0148892	0.352314
TIMM17A	0.47033	3.11871	3.86908	0.000245041	0.0148892	0.403883
DEDD2	-0.397355	6.23224	-3.86904	0.000245073	0.0148892	0.349235
GALNT14	-1.02822	1.06524	-3.86857	0.00024546	0.0148892	0.37221
NOP53	0.443255	8.29609	3.86823	0.00024574	0.0148892	0.38082
RPLP0	0.552721	8.61003	3.8681	0.000245846	0.0148892	0.385115
C19orf38	-0.503931	5.55293	-3.86797	0.000245957	0.0148892	0.339416
PPP1R12B	-0.572311	5.72939	-3.86775	0.000246143	0.0148892	0.339341
AL732372.2	-0.845766	5.45039	-3.86774	0.00024615	0.0148892	0.338228
RAP1GDS1	0.268942	4.04558	3.86717	0.000246617	0.0148892	0.36245
NCF4	-0.606774	7.70714	-3.86709	0.000246688	0.0148892	0.36915
RBM8A	0.207444	5.63958	3.86682	0.00024691	0.0148892	0.336564
FBRS	-0.384598	6.69208	-3.86629	0.000247354	0.0148892	0.34781
HIKESHI	0.450355	2.76457	3.86565	0.000247882	0.0148892	0.404436
PPP3CC	0.400681	3.8791	3.86558	0.000247945	0.0148892	0.367175
GNPNAT1	0.404258	2.38169	3.86243	0.000250586	0.0148995	0.399892
CZIB	0.249237	3.84021	3.8616	0.000251279	0.0148995	0.350257
GTF2IP12	-0.456187	4.47899	-3.86123	0.000251597	0.0148995	0.324665
TMEM14A	0.755075	0.71552	3.86085	0.00025192	0.0148995	0.238831
DNAJC19	0.621903	2.11661	3.86003	0.000252614	0.0148995	0.389496
GAS5	0.756427	3.94821	3.85914	0.000253371	0.0148995	0.343461
MXD3	-0.492118	4.37856	-3.85897	0.000253515	0.0148995	0.320625
RAB4A	0.340546	3.43414	3.85878	0.000253676	0.0148995	0.359566
CAMTA2	-0.327238	5.77849	-3.85757	0.000254706	0.0149191	0.308525
PEBP1	0.363243	5.12197	3.85667	0.000255476	0.0149234	0.306432
SNHG12	0.376374	3.2388	3.85541	0.000256559	0.014946	0.359314
PLIN3	-0.530971	5.85017	-3.85294	0.000258704	0.0150044	0.295274
SHISA5	-0.460275	7.72291	-3.85264	0.000258962	0.0150044	0.324997
GLRX3	0.400221	3.22882	3.84896	0.000262182	0.0151185	0.338879
ELL	-0.489414	5.90511	-3.84877	0.000262342	0.0151185	0.282364
FAM136A	0.436942	3.19052	3.84614	0.000264669	0.0152117	0.333408
CCDC153	-0.725995	1.36764	-3.84358	0.00026695	0.0152353	0.321449
GPR84	-1.09553	0.0339784	-3.84352	0.000267006	0.0152353	0.134356
VMA21	0.37316	3.65285	3.8424	0.000268011	0.0152353	0.304096
ANXA2R	0.511831	3.10243	3.84226	0.000268136	0.0152353	0.321493
SNHG32	0.550803	4.76426	3.84117	0.000269113	0.0152353	0.264078
HIST1H4I	-0.716474	1.83717	-3.84092	0.000269343	0.0152353	0.334406
MX2	-0.557219	7.47316	-3.83987	0.000270294	0.0152488	0.281096
ARHGAP9	-0.515741	8.3278	-3.83822	0.000271788	0.0152929	0.291747
POLR2D	0.221184	3.83409	3.83397	0.000275688	0.0154717	0.267679
CCDC25	0.490981	2.89984	3.83046	0.000278942	0.0156135	0.295115
NACC1	-0.300053	5.07246	-3.82898	0.000280329	0.0156503	0.219047
SLED1	-1.53058	-2.11029	-3.82668	0.000282495	0.0157302	-0.893806
RPL23	1.33608	5.08793	3.82474	0.000284331	0.0157914	0.217411
PRIM1	0.489566	1.78718	3.82326	0.000285743	0.0158026	0.275505
SLC25A32	0.697524	2.47801	3.82298	0.000286006	0.0158026	0.283436
PRAM1	-0.572024	6.36055	-3.82004	0.000288831	0.0158608	0.201644
B4GALT5	-0.6483	6.05585	-3.8194	0.000289453	0.0158608	0.194233
RPS27	1.26384	6.5246	3.81822	0.000290594	0.0158608	0.198839
CARD6	-0.458551	4.06163	-3.81812	0.000290694	0.0158608	0.205223
SREK1IP1	0.39369	3.58529	3.81718	0.000291607	0.0158608	0.230766
ARRB2	-0.468485	8.72924	-3.81693	0.000291854	0.0158608	0.233507
NAA15	0.383211	3.97886	3.81605	0.000292707	0.0158608	0.210696
DENND3	-0.561371	7.81692	-3.81577	0.000292978	0.0158608	0.213246
MAU2	-0.307908	6.19024	-3.81449	0.000294235	0.0158887	0.180929
MANSC1	-0.751325	4.8011	-3.81208	0.000296611	0.0159767	0.169672
DTYMK	0.310125	2.52849	3.8108	0.000297889	0.0159932	0.24484
UBE2N	0.404779	4.68428	3.80938	0.000299296	0.0159932	0.168741
PPIA	0.499306	7.42744	3.80779	0.000300886	0.0159932	0.182056
NOL7	0.243107	4.17739	3.8069	0.000301782	0.0159932	0.171689
EIF5B	0.366297	5.57695	3.80685	0.000301839	0.0159932	0.152862
EPB41L4A-AS1	0.436333	2.54318	3.80524	0.000303459	0.0159932	0.228545
SH2D3C	-0.420305	6.46174	-3.80435	0.000304367	0.0159932	0.154161
CDS2	-0.351288	6.16684	-3.80345	0.000305274	0.0159932	0.147248
TYK2	-0.336683	7.42773	-3.80322	0.000305508	0.0159932	0.16824
ZNF865	-0.335169	4.6745	-3.80237	0.000306372	0.0159932	0.142482
AC004917.1	-1.65022	-2.63011	-3.80208	0.000306678	0.0159932	-1.23587
DDX47	0.30456	4.0471	3.802	0.000306756	0.0159932	0.163204
ALOX12	-0.55638	2.87976	-3.80037	0.000308423	0.0159932	0.194278
LSM4	0.268801	4.42659	3.80026	0.00030854	0.0159932	0.144814
DPH5	0.694221	2.16243	3.80024	0.000308556	0.0159932	0.216287
ITGAE	0.423816	2.31296	3.79995	0.000308853	0.0159932	0.215848
HRH2	-0.646337	6.65217	-3.7985	0.000310349	0.016032	0.139531
GAB2	-0.621392	6.78408	-3.79607	0.000312871	0.0160444	0.135067
PTMA	0.351173	8.50204	3.79472	0.000314281	0.0160444	0.160569
AC011445.1	-0.685529	1.06376	-3.79443	0.00031459	0.0160444	0.161483
SLC16A3	-0.577633	7.65283	-3.79318	0.000315901	0.0160444	0.143076
TNFSF14	-0.495518	5.62281	-3.79271	0.000316396	0.0160444	0.108666
CICP27	-0.653418	4.30097	-3.79158	0.000317584	0.0160444	0.115737
TRPM6	-0.701823	3.53234	-3.79126	0.000317929	0.0160444	0.145392
HLA-DPA1	0.477864	7.81466	3.79119	0.000318001	0.0160444	0.13714
SNRPA1	0.306225	3.79617	3.791	0.000318196	0.0160444	0.14024
CHD1L	0.329842	4.02879	3.79092	0.000318283	0.0160444	0.132564
AC000093.1	-0.905379	4.42803	-3.79041	0.000318822	0.0160444	0.106291
FLCN	-0.256204	5.3785	-3.78943	0.000319862	0.0160578	0.0978026
HIST1H2BK	-0.750519	2.59855	-3.78875	0.000320587	0.0160578	0.172672
BLMH	0.334777	3.83305	3.788	0.000321391	0.0160605	0.128235
AC145098.2	-0.778189	1.56978	-3.78654	0.000322951	0.016101	0.170813
PURA	0.328085	4.02537	3.78557	0.000323998	0.0161157	0.116129
TOMM20	0.3997	4.965	3.78477	0.000324858	0.0161211	0.0889418
SNRPB2	0.437892	3.51417	3.78347	0.000326263	0.0161534	0.12786
MAPK13	-0.474148	5.9288	-3.78277	0.000327033	0.0161542	0.0811031
LINC00926	0.739646	4.95699	3.78185	0.000328032	0.0161663	0.0878464
DCAF13	0.607689	2.8146	3.77995	0.000330109	0.0162294	0.148046
RTN3	-0.580198	7.85512	-3.7793	0.000330825	0.0162294	0.103921
PGD	-0.588489	7.77369	-3.77752	0.000332785	0.0162882	0.0979171
NASP	0.27736	5.12888	3.7764	0.000334017	0.0163033	0.0608328
CWC27	0.504707	2.44717	3.77587	0.000334614	0.0163033	0.143385
ATG16L2	-0.489033	8.58785	-3.77431	0.000336344	0.0163184	0.102077
SMIM25	-0.558841	6.08454	-3.77375	0.000336973	0.0163184	0.0564573
MTDH	0.282839	5.82656	3.77354	0.000337206	0.0163184	0.0521806
GNL3	0.735813	3.46274	3.77102	0.000340038	0.0164183	0.100254
TLR1	-0.517814	6.01523	-3.7675	0.000344036	0.016574	0.0352269
ZPR1	0.230399	4.13839	3.76679	0.000344843	0.0165756	0.0520193
MAP3K11	-0.373093	7.10378	-3.76581	0.000345962	0.0165922	0.0496783
LILRB5	-0.647663	3.25847	-3.76367	0.000348429	0.0166531	0.0753632
FBXO21	0.350943	3.62317	3.76002	0.000352674	0.0166531	0.0563237
SIRPA	-0.590464	7.43418	-3.75988	0.000352833	0.0166531	0.0362869
PXN	-0.47112	8.4806	-3.75962	0.000353134	0.0166531	0.0569053
LILRA2	-0.639541	7.10819	-3.7595	0.000353274	0.0166531	0.0303759
B3GNT8	-0.731022	4.5926	-3.75743	0.000355701	0.0166531	0.00606312
SDAD1	0.333483	4.22349	3.75713	0.00035606	0.0166531	0.0218789
ARID3A	-0.500356	5.83238	-3.757	0.000356211	0.0166531	0.00194795
TRIM59	0.450704	2.42421	3.7569	0.000356336	0.0166531	0.0896926
EEF1B2	0.933804	5.01358	3.75652	0.000356784	0.0166531	0.00578025
GPR183	0.659742	4.49397	3.7562	0.000357159	0.0166531	0.0163392
SH3RF3	-0.631619	2.39179	-3.75447	0.000359211	0.0166531	0.0773611
ATG9A	-0.351677	5.19936	-3.75352	0.000360335	0.0166531	-0.0112705
CALD1	-0.611573	4.07827	-3.75236	0.000361727	0.0166531	0.00261392
KTN1	0.582576	5.14729	3.75184	0.000362346	0.0166531	-0.0112696
STAMBPL1	0.529619	2.36121	3.75175	0.000362455	0.0166531	0.075331
NQO2	-0.546425	5.65741	-3.74862	0.00036623	0.0166531	-0.0251627
MTMR3	-0.461008	6.86739	-3.74807	0.000366898	0.0166531	-0.00890564
TMEM184B	-0.435957	5.50572	-3.74787	0.000367132	0.0166531	-0.0277579
AC025682.1	-0.711634	-0.609577	-3.74721	0.000367942	0.0166531	-0.273718
ZNF213	-0.380806	3.82433	-3.74709	0.000368083	0.0166531	0.00110394
ABHD12B	-0.803598	0.981708	-3.74692	0.000368289	0.0166531	0.00991592
PLEK	-0.359632	7.82445	-3.7467	0.000368556	0.0166531	0.00441956
GTPBP2	-0.243528	5.32935	-3.74616	0.000369224	0.0166531	-0.0335041
CASP6	0.332018	2.39957	3.74592	0.00036951	0.0166531	0.0566651
P2RX1	-0.600818	5.1824	-3.74419	0.000371631	0.0166531	-0.0395789
ANPEP	-0.791844	7.59391	-3.74213	0.000374173	0.0166531	-0.0115636
LUCAT1	-0.614305	6.16635	-3.74155	0.00037489	0.0166531	-0.0399322
DBN1	-0.456126	3.78646	-3.74075	0.000375872	0.0166531	-0.0193093
DNAJC8	0.361043	4.9277	3.74067	0.000375976	0.0166531	-0.0455079
HK3	-0.502314	7.19535	-3.74059	0.000376077	0.0166531	-0.0247803
SOD1	0.45287	4.56388	3.74028	0.000376461	0.0166531	-0.0398194
PHB	0.35086	4.70256	3.73921	0.000377789	0.0166531	-0.0462145
CCT2	0.600223	4.28357	3.73881	0.000378298	0.0166531	-0.0319671
FUT8	0.490444	2.74474	3.73868	0.000378454	0.0166531	0.0302922
AC015802.6	-0.74593	2.91884	-3.73793	0.000379393	0.0166531	0.0113824
AC008753.2	-1.11507	-1.96557	-3.73754	0.000379883	0.0166531	-0.983947
HIST1H4D	-1.3818	-2.45862	-3.73685	0.000380748	0.0166531	-1.29349
HIBADH	0.391982	2.33984	3.73665	0.000381002	0.0166531	0.0307598
FKBP3	0.547556	3.19787	3.73609	0.000381711	0.0166531	0.00297451
DDX1	0.386047	4.23163	3.73528	0.000382733	0.0166531	-0.0430724
RPL36A	1.23317	3.51187	3.73483	0.000383301	0.0166531	-0.0118399
PFKFB3	-0.618537	5.54085	-3.73426	0.000384012	0.0166531	-0.0688575
MAPK14	-0.535111	6.92303	-3.73325	0.000385294	0.0166531	-0.0526979
AC020658.5	-0.974777	-1.27415	-3.7325	0.000386253	0.0166531	-0.58661
EIF3E	0.705623	5.87196	3.73246	0.000386299	0.0166531	-0.069671
LRRK1	-0.352059	5.09896	-3.73245	0.000386317	0.0166531	-0.074259
GBA	-0.442633	5.11977	-3.7323	0.000386515	0.0166531	-0.0752993
GTF2IP20	-0.351574	3.33034	-3.73219	0.000386647	0.0166531	-0.0233752
HIP1R	0.456761	4.705	3.7316	0.000387397	0.0166531	-0.0642144
AC124319.1	-1.4262	-2.1991	-3.7313	0.000387782	0.0166531	-1.19807
BFAR	0.240853	4.14018	3.73105	0.000388106	0.0166531	-0.0552995
MNT	-0.331049	5.07506	-3.72945	0.000390165	0.0166531	-0.0834081
DPRXP2	-1.44274	-2.41718	-3.72943	0.000390183	0.0166531	-1.18709
MAP3K4	0.31899	4.09489	3.72858	0.000391278	0.0166531	-0.0581875
SSB	0.531446	4.12483	3.72804	0.000391975	0.0166531	-0.0608773
ZDHHC18	-0.613651	8.20576	-3.72698	0.000393346	0.0166531	-0.0460298
NR1D2	0.568944	3.85278	3.72678	0.000393612	0.0166531	-0.0464598
WDR89	0.741549	2.20553	3.72661	0.000393823	0.0166531	0.00314932
TOM1	-0.4758	5.82857	-3.7263	0.000394237	0.0166531	-0.0905124
RPS24	0.861402	5.33322	3.726	0.000394615	0.0166531	-0.088888
ZNF830	0.303297	3.64061	3.72478	0.000396218	0.0166878	-0.0521055
AC026333.3	-1.43262	0.25135	-3.72298	0.000398573	0.0167237	-0.180904
TREML2	-0.581762	5.91732	-3.72293	0.000398628	0.0167237	-0.100032
LDHB	0.602168	6.71364	3.7214	0.00040065	0.0167634	-0.0898255
KIF20B	0.737936	2.09204	3.72103	0.000401138	0.0167634	-0.0142626
LINC00514	-0.677904	0.655695	-3.71988	0.000402651	0.0167813	-0.0788443
CYCS	0.370862	4.30109	3.71916	0.000403607	0.0167813	-0.094763
CARD19	-0.329303	4.84255	-3.71805	0.000405088	0.0167813	-0.116024
SNHG15	0.336927	2.94937	3.71801	0.000405145	0.0167813	-0.0424717
PAK1IP1	0.482631	1.7143	3.71776	0.000405482	0.0167813	-0.0294565
DIS3L	0.307917	3.82186	3.71653	0.000407117	0.0168165	-0.0835859
XPO6	-0.590193	8.84458	-3.71502	0.000409147	0.0168679	-0.069627
NCLN	-0.282821	5.51176	-3.70996	0.000416022	0.0170865	-0.141968
GRINA	-0.70876	6.81853	-3.70955	0.000416582	0.0170865	-0.124432
SELP	-0.768584	2.12572	-3.70904	0.000417281	0.0170865	-0.0521267
UBN1	-0.559696	7.02475	-3.70836	0.000418206	0.0170865	-0.124637
GNL2	0.386665	3.66993	3.70817	0.000418478	0.0170865	-0.102785
ITPRIP	-0.556877	6.21066	-3.70762	0.000419231	0.0170865	-0.141374
PLBD1	-0.582761	7.19092	-3.70655	0.000420709	0.0171142	-0.126307
AC114744.1	-0.882425	0.0555017	-3.70459	0.000423427	0.017161	-0.271777
AC063949.2	1.98146	-0.252964	3.70432	0.000423804	0.017161	-0.756565
VRK1	0.534103	1.84246	3.70351	0.000424933	0.017161	-0.0655738
C5AR2	-0.592575	6.58453	-3.70341	0.000425062	0.017161	-0.14748
CLN3	-0.264079	5.31005	-3.70244	0.000426421	0.0171835	-0.165106
BUB3	0.338853	5.19436	3.70025	0.000429503	0.0172331	-0.168699
FAM157C	-0.776157	5.63512	-3.70008	0.000429745	0.0172331	-0.17036
THOC5	-0.336671	5.14275	-3.69932	0.000430809	0.0172331	-0.174258
SEL1L3	0.467705	5.08177	3.69928	0.000430868	0.0172331	-0.167519
TARS	0.302575	4.23055	3.69852	0.000431944	0.017244	-0.154124
RPL17	1.28758	5.41548	3.69746	0.000433458	0.0172517	-0.170884
RALGAPA2	-0.468133	5.24094	-3.69725	0.000433746	0.0172517	-0.18066
ARL8A	-0.343136	5.28685	-3.69436	0.000437884	0.0173183	-0.189426
MCUB	0.407121	4.58707	3.69431	0.000437957	0.0173183	-0.176063
TSR2	0.232575	4.47739	3.6933	0.000439414	0.0173183	-0.179151
CLDND1	0.534628	4.43075	3.69316	0.000439609	0.0173183	-0.172884
TOR4A	-0.366938	5.0316	-3.6928	0.000440124	0.0173183	-0.193067
LILRB2	-0.473429	7.09604	-3.6927	0.000440268	0.0173183	-0.170231
RPS21	0.890655	4.73497	3.69128	0.000442326	0.0173674	-0.185189
NEPRO	0.352434	4.30246	3.69044	0.000443551	0.0173836	-0.179687
JUNB	-0.447571	7.38686	-3.68905	0.00044558	0.0174001	-0.175824
KCTD21	-0.385927	3.46774	-3.6889	0.000445788	0.0174001	-0.158086
RPL41	1.17846	7.08887	3.68793	0.000447209	0.0174001	-0.184855
TMEM92-AS1	-1.58481	-2.12209	-3.68779	0.000447418	0.0174001	-1.31933
NR1H2	-0.313084	5.9935	-3.68687	0.000448765	0.0174001	-0.206627
LINC00173	-0.655021	3.27357	-3.68672	0.000448994	0.0174001	-0.156681
KDSR	0.324921	3.53358	3.68627	0.000449653	0.0174001	-0.161356
MRPL39	0.744539	1.19157	3.68555	0.00045071	0.0174021	-0.154682
MAP11	-0.376163	5.95347	-3.68513	0.000451327	0.0174021	-0.212194
FOSL2	-0.529693	6.86362	-3.68398	0.000453032	0.0174365	-0.201436
ULK1	-0.498567	6.32207	-3.68272	0.000454909	0.017459	-0.214289
GART	0.256129	4.38304	3.68205	0.00045591	0.017459	-0.209026
HSPH1	0.459766	4.44612	3.68151	0.000456708	0.017459	-0.207782
PYGL	-0.721842	7.63101	-3.6814	0.000456876	0.017459	-0.192681
AL162377.1	-0.54071	0.99173	-3.68031	0.000458504	0.0174865	-0.162515
BMS1	0.320379	4.30876	3.67983	0.000459226	0.0174865	-0.211984
RIN3	-0.443927	7.19978	-3.67788	0.000462167	0.0175673	-0.211479
IMP4	0.281155	4.30929	3.67723	0.000463152	0.0175733	-0.221811
TBKBP1	-0.582953	4.71539	-3.6767	0.000463966	0.0175733	-0.238943
PSD4	-0.311704	7.77224	-3.67513	0.00046635	0.0176325	-0.208213
AL022098.1	-0.607983	2.32299	-3.67449	0.000467318	0.017638	-0.15316
NAE1	0.466846	2.99403	3.67278	0.000469945	0.0176797	-0.173613
GPATCH4	0.396272	3.39998	3.67251	0.000470359	0.0176797	-0.199299
RBM34	0.455277	3.64343	3.67216	0.000470898	0.0176797	-0.21024
F13A1	-0.779752	6.08108	-3.66972	0.00047467	0.017733	-0.253872
PLPPR2	-0.649226	6.14002	-3.66967	0.000474749	0.017733	-0.255285
RGS14	-0.364455	7.00765	-3.66964	0.000474798	0.017733	-0.2409
SAMM50	0.298221	4.05358	3.66856	0.000476471	0.0177645	-0.239059
RPL39	1.38421	4.98348	3.66792	0.000477475	0.017771	-0.252928
RPL5	0.630343	7.60039	3.66651	0.000479676	0.017822	-0.238359
PROK2	-0.943029	6.36225	-3.66516	0.000481792	0.0178697	-0.266743
RPL22P1	0.667896	5.27536	3.66236	0.000486215	0.0180026	-0.281083
METTL6	0.370891	2.07167	3.66176	0.000487175	0.018007	-0.182048
PTK2B	-0.312337	7.67122	-3.66063	0.000488976	0.0180227	-0.254359
RGS19	-0.388722	6.69571	-3.66043	0.000489281	0.0180227	-0.273707
PILRA	-0.607755	6.86703	-3.65927	0.000491139	0.0180601	-0.273504
AC012645.3	-0.374173	2.44069	-3.65843	0.000492485	0.0180786	-0.200821
BIRC3	0.601709	5.73418	3.65718	0.00049451	0.0181219	-0.296905
USP36	0.305103	4.89841	3.65563	0.000497007	0.0181823	-0.299286
BCL6	-0.741674	8.10706	-3.65466	0.000498587	0.018209	-0.263199
DNAJC2	0.371293	3.3119	3.65269	0.000501787	0.0182651	-0.24976
TNIP1	-0.474723	7.81537	-3.65235	0.000502356	0.0182651	-0.274847
NIFK	0.627403	2.71747	3.65215	0.000502677	0.0182651	-0.22242
HSP90AA1	0.643321	7.0664	3.64958	0.000506899	0.0183454	-0.299244
ZCCHC7	0.464602	3.41145	3.64944	0.00050713	0.0183454	-0.256607
GABARAP	-0.585025	7.53227	-3.64894	0.000507967	0.0183454	-0.290211
CLK3	-0.218802	6.24535	-3.64873	0.000508312	0.0183454	-0.316993
RPS3A	1.48044	6.47737	3.64781	0.000509845	0.0183603	-0.313215
DCTD	0.261326	4.31513	3.64719	0.00051087	0.0183603	-0.311656
GPSM3	-0.476215	8.33308	-3.64693	0.000511293	0.0183603	-0.279452
ECI2	0.281916	3.57376	3.64463	0.000515149	0.0184329	-0.286118
BEX2	0.866992	0.59884	3.6431	0.000517707	0.0184329	-0.331718
IL7	1.33927	-1.07064	3.64278	0.000518261	0.0184329	-1.01767
ZFP36	-0.425986	7.18834	-3.64227	0.000519106	0.0184329	-0.318883
ATP6V0A1	-0.393582	5.25632	-3.64037	0.000522341	0.0184329	-0.350312
FANCF	0.368552	3.13439	3.63994	0.000523063	0.0184329	-0.272941
RHOG	-0.55878	7.38299	-3.63989	0.000523143	0.0184329	-0.319704
SEM1	0.626054	1.65974	3.6398	0.000523295	0.0184329	-0.245614
CFAP298	0.307883	3.68661	3.63915	0.000524413	0.0184329	-0.308739
EIF3J	0.334679	4.38552	3.63812	0.000526166	0.0184329	-0.338711
RPS8	0.534998	7.85702	3.63805	0.000526292	0.0184329	-0.316878
PIK3CD	-0.401975	8.35852	-3.63801	0.000526364	0.0184329	-0.306995
GRASP	0.434561	1.78743	3.63753	0.000527179	0.0184329	-0.251679
MGRN1	-0.483663	6.44895	-3.63703	0.000528045	0.0184329	-0.347497
RPS14	0.59872	8.35979	3.63692	0.000528234	0.0184329	-0.309701
AL137789.1	-1.17693	-1.05007	-3.63689	0.00052828	0.0184329	-0.730005
TXNDC15	0.241353	4.01273	3.63684	0.000528372	0.0184329	-0.329793
PFKFB4	-0.636878	5.83692	-3.63537	0.000530899	0.0184329	-0.361133
TOLLIP	-0.357177	5.63292	-3.63516	0.000531262	0.0184329	-0.364495
HAL	-0.626009	5.74127	-3.6351	0.000531353	0.0184329	-0.363328
NDEL1	-0.484754	6.38146	-3.63509	0.000531371	0.0184329	-0.355044
AC138150.2	-0.873439	0.0691342	-3.63303	0.000534953	0.0185023	-0.396535
SFXN5	-0.376658	4.36532	-3.63255	0.000535785	0.0185023	-0.361776
CLNS1A	0.446113	4.0883	3.63245	0.000535962	0.0185023	-0.344038
RPL7L1	0.232219	5.31322	3.6308	0.000538832	0.0185715	-0.376949
CDKN2D	-0.456047	5.98911	-3.63007	0.000540121	0.0185861	-0.375543
GAS2L1	-0.759647	3.16846	-3.62908	0.000541859	0.018594	-0.323968
RPS7	1.31268	4.98072	3.62895	0.000542087	0.018594	-0.36758
PEAK3	-0.733805	4.37166	-3.62819	0.000543427	0.0186102	-0.375894
LRRC25	-0.539895	7.18172	-3.6263	0.000546766	0.0186115	-0.36499
UBA2	0.362493	4.76168	3.62619	0.000546969	0.0186115	-0.38254
ALPL	-1.08356	7.30009	-3.62601	0.000547275	0.0186115	-0.361614
TANGO2	-0.398551	5.90454	-3.62587	0.000547529	0.0186115	-0.388761
ALPK1	-0.540316	5.85409	-3.62572	0.000547805	0.0186115	-0.390268
PLEKHM1	-0.393448	5.96412	-3.62494	0.000549194	0.0186292	-0.391348
PNPLA2	-0.525727	7.09267	-3.62391	0.000551015	0.0186296	-0.373479
GSEC	-0.610028	2.33216	-3.62378	0.00055126	0.0186296	-0.297532
TMEM8A	-0.360456	6.39775	-3.62296	0.000552718	0.0186296	-0.389541
UAP1	0.400709	2.67063	3.6225	0.000553543	0.0186296	-0.306082
KLHL21	-0.452908	6.50031	-3.6225	0.000553552	0.0186296	-0.389672
XPOT	0.312027	4.51092	3.62091	0.000556411	0.0186875	-0.391425
CNPY2	0.334848	3.79308	3.62058	0.000557015	0.0186875	-0.368703
MMP25-AS1	-0.661257	7.04441	-3.61966	0.00055867	0.0187077	-0.386376
CD22	0.75191	5.43021	3.61772	0.000562202	0.0187077	-0.410541
RBM23	-0.347107	6.60451	-3.6175	0.000562591	0.0187077	-0.40291
THG1L	0.350731	2.29982	3.61652	0.00056439	0.0187077	-0.314704
TGFB1I1	-0.737187	0.247906	-3.6165	0.00056442	0.0187077	-0.408822
LSM5	0.509968	1.98071	3.61612	0.000565113	0.0187077	-0.310938
AL138995.1	-0.971394	-1.18314	-3.61561	0.000566054	0.0187077	-0.84786
ERH	0.762062	3.57018	3.61548	0.000566299	0.0187077	-0.365554
HNRNPDL	0.329293	6.74224	3.61535	0.000566534	0.0187077	-0.408371
FAM53C	-0.561745	6.56169	-3.61517	0.000566863	0.0187077	-0.410478
TP53RK	0.369295	3.25812	3.61498	0.000567219	0.0187077	-0.353587
DHRS12	-0.571392	3.82523	-3.61435	0.000568375	0.0187083	-0.401216
CALCOCO1	-0.300903	6.56689	-3.61402	0.000568982	0.0187083	-0.414007
VPS9D1	-0.379234	4.64782	-3.61296	0.000570933	0.0187293	-0.426639
RPS20	0.623953	7.1927	3.61273	0.000571367	0.0187293	-0.40405
MINDY1	-0.554774	5.94775	-3.61137	0.000573884	0.0187649	-0.431793
HSPA6	-0.606677	7.09805	-3.6112	0.000574204	0.0187649	-0.40933
FPR1	-0.70982	9.2506	-3.61067	0.00057519	0.0187685	-0.36745
ZNF582	0.878482	0.086054	3.60896	0.00057838	0.0188439	-0.566296
SLC19A1	-0.617161	6.06565	-3.60781	0.000580525	0.0188851	-0.440101
IL1R1	-0.690821	3.44755	-3.60579	0.000584333	0.0189743	-0.400307
EXTL3	-0.508032	5.61819	-3.60542	0.000585035	0.0189743	-0.452388
MRPS21	0.490155	3.26069	3.60288	0.000589875	0.0191023	-0.393476
SSH3	-0.424059	4.2943	-3.60055	0.000594318	0.0191485	-0.453386
SLC44A2	-0.450409	8.22293	-3.6	0.00059538	0.0191485	-0.420613
LEO1	0.260269	3.31267	3.5993	0.000596738	0.0191485	-0.40396
EIF4A2	0.463333	6.87478	3.5987	0.000597898	0.0191485	-0.4551
ZNF551	0.42612	2.34872	3.59834	0.000598582	0.0191485	-0.363507
DNAJB12	-0.320802	5.30013	-3.59831	0.000598636	0.0191485	-0.474513
NADK	-0.525142	8.4758	-3.59792	0.000599392	0.0191485	-0.420921
R3HDM4	-0.678757	8.97715	-3.59758	0.000600053	0.0191485	-0.41153
JPT2	0.289177	3.84352	3.59752	0.000600171	0.0191485	-0.436623
KIF1BP	0.299597	2.59097	3.59708	0.000601029	0.0191485	-0.375985
MRPS35	0.356768	3.3497	3.59703	0.000601127	0.0191485	-0.412611
TOMM70	0.40346	4.09746	3.59514	0.000604816	0.0192135	-0.451816
STAT5B	-0.404895	7.91578	-3.59506	0.000604958	0.0192135	-0.441571
MTF1	-0.370169	4.74362	-3.59405	0.000606944	0.019248	-0.481575
AC010173.1	-1.21887	-1.77156	-3.59304	0.00060892	0.0192822	-1.15537
GDE1	-0.412398	5.61506	-3.59152	0.000611909	0.0193193	-0.493056
RPL31	1.48368	4.33089	3.59143	0.000612093	0.0193193	-0.457499
MIR3945HG	-0.874178	0.538027	-3.59108	0.000612797	0.0193193	-0.454084
NUP43	0.295767	4.31206	3.59051	0.00061391	0.0193193	-0.476828
PPP1R18	-0.435966	8.33645	-3.59014	0.000614646	0.0193193	-0.446595
TPD52L2	-0.393071	6.80421	-3.58954	0.000615851	0.0193193	-0.480381
NCF1	-0.623739	8.90906	-3.58926	0.0006164	0.0193193	-0.435912
ABHD16A	-0.28977	5.04559	-3.5885	0.000617904	0.0193381	-0.502371
CSNK1A1L	-1.25472	-2.0723	-3.58593	0.000623049	0.0194707	-1.43761
TMEM243	0.460156	3.3965	3.58482	0.000625294	0.0195124	-0.446821
SS18L2	0.671517	2.19651	3.58411	0.000626728	0.0195288	-0.402897
MAGOH	0.45977	2.74382	3.58292	0.000629122	0.0195422	-0.42469
CFAP97	0.56116	3.43693	3.58266	0.000629667	0.0195422	-0.45164
EEF1AKMT2	0.491771	1.86013	3.58255	0.000629892	0.0195422	-0.40512
CCT3	0.284786	5.85248	3.58072	0.000633605	0.0196096	-0.522194
NGDN	0.510026	2.72997	3.58058	0.000633897	0.0196096	-0.430385
RAD1	0.37707	2.94192	3.57939	0.000636337	0.0196363	-0.441745
ZNF772	0.626403	1.17523	3.57926	0.000636589	0.0196363	-0.455545
MAP4K4	-0.389797	7.21026	-3.57765	0.000639908	0.0197103	-0.508249
HCAR2	-0.674214	5.67094	-3.57706	0.000641132	0.0197197	-0.535936
DBNL	-0.27259	7.8281	-3.57646	0.000642358	0.019729	-0.497025
NKRF	0.41982	2.64303	3.5759	0.000643513	0.019732	-0.43564
B9D2	-0.515741	3.07771	-3.57468	0.000646053	0.019732	-0.471918
PSMD14	0.479557	2.70848	3.57449	0.000646455	0.019732	-0.446293
NDST1	-0.640489	5.69193	-3.57426	0.000646929	0.019732	-0.542658
GNB2	-0.493407	8.061	-3.5742	0.000647058	0.019732	-0.498375
DDX10	0.323516	2.66225	3.57258	0.000650429	0.0197717	-0.449667
SEPTIN5	-0.901808	2.3096	-3.57244	0.000650735	0.0197717	-0.447954
CENPC	0.335384	3.5927	3.57152	0.000652651	0.0197717	-0.497014
ST6GALNAC2	-0.650539	4.48492	-3.57137	0.000652981	0.0197717	-0.543819
ARAP3	-0.529933	6.06555	-3.57103	0.000653682	0.0197717	-0.54863
PCGF6	0.578282	1.05967	3.57058	0.000654633	0.0197717	-0.47465
CSPP1	0.31727	2.9834	3.5705	0.000654815	0.0197717	-0.470993
FAM98B	0.404756	3.34714	3.56802	0.00066004	0.0198645	-0.49255
KDM6B	-0.608288	7.50972	-3.56799	0.000660114	0.0198645	-0.529053
ITGA5	-0.450643	6.96536	-3.56773	0.000660669	0.0198645	-0.541584
HDHD2	0.394889	3.40092	3.56603	0.00066429	0.0199251	-0.503445
GLMN	0.499702	1.22385	3.56591	0.000664543	0.0199251	-0.470312
TUBA1A	-0.553299	7.57746	-3.56521	0.000666044	0.0199295	-0.537201
SYNPO	0.851313	1.54799	3.56436	0.000667872	0.0199295	-0.472477
GLT1D1	-0.643099	6.6675	-3.56432	0.000667953	0.0199295	-0.556377
PRR14	-0.322834	5.19375	-3.56389	0.000668878	0.0199295	-0.575416
RAF1	-0.411937	7.60074	-3.56346	0.000669795	0.0199295	-0.53984
ACAT2	0.428095	2.56877	3.563	0.000670786	0.0199295	-0.472746
DDX21	0.315999	5.39811	3.56281	0.000671196	0.0199295	-0.576493
LUC7L	0.304893	4.86225	3.56084	0.000675454	0.0200282	-0.577158
TRAF5	0.468616	4.79433	3.55973	0.000677867	0.0200533	-0.575662
NHSL2	-0.461414	6.47045	-3.55912	0.000679206	0.0200533	-0.57745
LILRB4	-0.448764	3.9565	-3.55887	0.00067975	0.0200533	-0.5629
DNAJC10	0.350271	4.93352	3.55873	0.000680042	0.0200533	-0.582925
DAPK2	-0.60651	5.36106	-3.5579	0.00068187	0.0200796	-0.592812
PRXL2C	0.353125	2.39685	3.55654	0.000684839	0.0201059	-0.485772
MOCS2	0.511264	2.18078	3.55647	0.000684997	0.0201059	-0.480668
AC003681.1	-0.371371	4.43608	-3.55536	0.000687442	0.0201059	-0.58875
NUAK2	-0.462992	6.17491	-3.55534	0.000687503	0.0201059	-0.592922
PDIA6	0.269031	5.72902	3.55509	0.000688044	0.0201059	-0.598166
RPS10	0.766621	6.66691	3.55493	0.000688392	0.0201059	-0.584464
ZNF329	0.324017	2.58577	3.55334	0.000691921	0.0201721	-0.501129
CEBPA	-0.439646	5.14652	-3.55306	0.000692539	0.0201721	-0.606617
RNPEPL1	-0.314	7.35249	-3.55172	0.000695533	0.0202175	-0.579065
AC009948.2	-0.722741	0.552637	-3.55123	0.000696622	0.0202175	-0.569715
BST1	-0.483852	5.72532	-3.55109	0.000696929	0.0202175	-0.61072
RSAD1	0.297416	4.13443	3.54726	0.00070555	0.02044	-0.595049
SLC16A5	-0.402621	4.20403	-3.54581	0.000708833	0.0204405	-0.609666
EID1	0.514966	4.91674	3.54484	0.000711041	0.0204405	-0.623441
SLC37A3	-0.585875	3.92187	-3.54475	0.000711241	0.0204405	-0.600824
DDX50	0.486974	3.69734	3.54473	0.000711279	0.0204405	-0.579137
RANGRF	0.339028	3.10355	3.54456	0.000711667	0.0204405	-0.551418
TM6SF1	-0.518753	3.99379	-3.5445	0.000711799	0.0204405	-0.605493
ZNF22	0.740901	2.97878	3.54431	0.000712241	0.0204405	-0.533728
UTP14A	0.306884	3.46259	3.54354	0.000713992	0.0204551	-0.575691
MPC1	0.31769	3.19118	3.54325	0.000714661	0.0204551	-0.558022
CEBPG	0.384302	3.69754	3.54166	0.00071832	0.0205325	-0.586986
AJ003147.3	-0.41016	1.51107	-3.54067	0.000720602	0.0205623	-0.522775
MYL9	-1.45301	3.42239	-3.54037	0.000721282	0.0205623	-0.607061
PIK3R5	-0.314213	7.39787	-3.53996	0.000722242	0.0205623	-0.612599
RPL27	0.934438	6.16643	3.53854	0.000725531	0.0205742	-0.639406
NSUN7	-0.704731	1.97234	-3.53827	0.000726145	0.0205742	-0.527817
TIMP2	-0.555833	6.91882	-3.53819	0.000726332	0.0205742	-0.628426
ANKRD13D	-0.298595	7.01237	-3.53808	0.000726593	0.0205742	-0.626208
HLA-DOB	0.786907	3.15887	3.53771	0.000727457	0.0205742	-0.555453
NOM1	0.328454	3.4421	3.53649	0.0007303	0.0206192	-0.589443
RARA	-0.558275	6.83594	-3.5362	0.000730973	0.0206192	-0.634992
STRBP	0.591203	3.1104	3.53496	0.00073389	0.0206552	-0.567039
AC116353.6	-0.604555	0.741715	-3.53464	0.000734632	0.0206552	-0.566839
AL031777.3	-0.828957	1.2387	-3.53442	0.00073514	0.0206552	-0.543608
AL596244.1	0.894654	-0.389206	3.5334	0.000737541	0.0206956	-0.871579
MKNK2	-0.375891	8.0143	-3.53166	0.000741675	0.0207844	-0.623404
LRRC4	-0.693868	4.86913	-3.53048	0.000744481	0.0208069	-0.670315
HGS	-0.261599	5.84044	-3.5304	0.000744654	0.0208069	-0.669765
YIPF3	-0.420163	6.23771	-3.53009	0.00074539	0.0208069	-0.664643
RBCK1	-0.323867	6.46546	-3.52831	0.000749647	0.0208612	-0.665534
AL136295.5	-0.52058	3.31717	-3.52816	0.000750018	0.0208612	-0.619669
SIRPB2	-0.48946	6.23849	-3.52799	0.000750426	0.0208612	-0.671932
TOMM22	0.29186	4.34999	3.52745	0.000751715	0.0208612	-0.663651
UTP4	0.30575	3.23317	3.52698	0.000752853	0.0208612	-0.611586
NCKAP5L	-0.349508	4.01792	-3.52684	0.000753177	0.0208612	-0.656842
RAB1B	-0.374496	7.23195	-3.52627	0.000754557	0.0208725	-0.654707
EVI2B	-0.415995	8.68794	-3.52495	0.00075774	0.0209336	-0.627644
NPEPL1	-0.27761	5.75944	-3.52382	0.000760483	0.0209823	-0.689205
RBBP9	0.374799	2.20007	3.5222	0.000764433	0.0210642	-0.575491
RPS6	0.627878	8.02043	3.51992	0.00077001	0.0211421	-0.656172
ATP6V0B	-0.467745	7.07706	-3.51954	0.000770941	0.0211421	-0.67793
RAB43	-0.461466	6.11637	-3.5188	0.00077277	0.0211421	-0.699006
FTH1	-0.535715	10.587	-3.51868	0.000773059	0.0211421	-0.607516
RIOK1	0.307758	3.18365	3.5183	0.000774001	0.0211421	-0.628657
ATP6V1G1	0.629624	4.74099	3.51824	0.000774138	0.0211421	-0.6957
CD55	-0.509477	6.86889	-3.51823	0.000774165	0.0211421	-0.686983
NOP58	0.549708	3.7698	3.51712	0.000776902	0.0211899	-0.664441
FERMT3	-0.374984	7.30199	-3.51471	0.000782912	0.0213011	-0.68694
RIOX1	0.293314	3.03699	3.51379	0.00078521	0.0213011	-0.637691
TECPR2	-0.64205	6.01737	-3.5131	0.000786923	0.0213011	-0.717436
GK-AS1	-0.892757	-0.0690863	-3.51298	0.000787241	0.0213011	-0.771564
RBIS	0.833455	1.59285	3.51262	0.000788148	0.0213011	-0.60292
WNT16	1.10752	-1.05155	3.51178	0.00079026	0.0213011	-1.26907
MIR646HG	-0.473439	2.83609	-3.51169	0.000790482	0.0213011	-0.641288
ADGRE3	-0.648127	6.5093	-3.51168	0.000790497	0.0213011	-0.714057
ATP6V0D1	-0.475989	7.05493	-3.51152	0.000790912	0.0213011	-0.701632
SLC38A1	0.491933	6.33709	3.51152	0.000790915	0.0213011	-0.718908
AP4B1	0.234873	4.2398	3.51031	0.000793964	0.0213563	-0.707205
LILRA5	-0.653764	6.33769	-3.50888	0.000797585	0.0214026	-0.72107
MIOS	0.381236	3.17019	3.50884	0.000797681	0.0214026	-0.653138
SLC44A3-AS1	-1.01171	-0.491017	-3.50807	0.00079965	0.0214166	-0.835712
P2RY10	0.493055	4.62953	3.50785	0.000800199	0.0214166	-0.718884
GGA2	0.36276	5.90416	3.50673	0.000803068	0.0214666	-0.738113
CCSER2	0.341815	4.19302	3.5039	0.000810335	0.0216338	-0.719638
IMP3	0.25468	4.42035	3.50327	0.000811947	0.0216499	-0.734893
STRN4	-0.326174	6.12024	-3.50237	0.000814296	0.0216827	-0.747139
AL513327.1	-0.668436	3.168	-3.50163	0.000816205	0.0216827	-0.694146
ADAR	-0.419077	8.65085	-3.5011	0.000817584	0.0216827	-0.696511
NUP37	0.478981	1.93959	3.50098	0.000817893	0.0216827	-0.63008
LTB4R	-0.433777	5.91986	-3.50071	0.000818591	0.0216827	-0.753877
PRR13	-0.380874	7.39755	-3.50046	0.000819244	0.0216827	-0.725671
MYO1F	-0.50901	9.8517	-3.49915	0.00082268	0.0217228	-0.676538
CTDSP1	-0.300869	7.3123	-3.49911	0.000822786	0.0217228	-0.731822
NKIRAS2	-0.260527	4.51213	-3.49662	0.000829306	0.021868	-0.761042
GIMAP2	0.636807	5.11628	3.49241	0.000840496	0.0221132	-0.776849
LINC00937	-0.745659	3.52041	-3.49234	0.000840668	0.0221132	-0.729547
CCDC50	0.657556	3.93587	3.49168	0.000842444	0.0221219	-0.731946
MRPS27	0.251447	4.32948	3.49144	0.000843065	0.0221219	-0.765025
RALA	0.344737	3.77045	3.49039	0.000845899	0.0221491	-0.74066
MED10	0.3416	3.32705	3.49024	0.000846299	0.0221491	-0.718076
ZNF75A	0.343606	3.54734	3.4899	0.000847201	0.0221491	-0.73175
RNASEK	-0.423786	6.69818	-3.48902	0.000849567	0.0221839	-0.77386
SLC25A42	0.322839	3.64457	3.48811	0.000852029	0.0222212	-0.740548
OSM	-0.619503	1.72775	-3.48646	0.000856501	0.0223107	-0.670058
ADAM19	-0.438146	6.57306	-3.48491	0.00086072	0.0223718	-0.789801
NSMCE3	0.311516	3.64805	3.48453	0.000861771	0.0223718	-0.751986
C5AR1	-0.656844	8.17569	-3.48443	0.000862039	0.0223718	-0.754533
VPS37B	-0.381682	5.8315	-3.48407	0.000863021	0.0223718	-0.804112
BBC3	-0.473582	4.27576	-3.48344	0.000864748	0.0223895	-0.792086
HDAC5	-0.36635	6.26416	-3.48192	0.00086893	0.0224381	-0.803447
ARMC3	-1.22934	-2.1671	-3.48147	0.00087018	0.0224381	-1.62174
RGS3	-0.318601	5.30753	-3.48147	0.000870188	0.0224381	-0.814538
C16orf87	0.39941	1.72281	3.48124	0.000870813	0.0224381	-0.683804
SH2D1A	0.793325	3.30608	3.48008	0.000874007	0.0224875	-0.735068
TOP2B	0.29531	6.08273	3.47951	0.00087559	0.0224875	-0.814235
H2AFY	-0.281146	7.25213	-3.47921	0.000876429	0.0224875	-0.790364
CCDC97	-0.234895	5.30382	-3.47856	0.00087824	0.0224875	-0.822785
BLNK	0.732014	2.80716	3.47835	0.000878836	0.0224875	-0.706978
RNF135	-0.30065	4.25522	-3.47801	0.000879776	0.0224875	-0.80646
NVL	0.303035	3.23175	3.4779	0.000880072	0.0224875	-0.746231
SAMD4B	-0.285549	5.09453	-3.47527	0.000887438	0.0226487	-0.831454
GADD45GIP1	0.464429	3.45846	3.47457	0.000889397	0.0226717	-0.76977
TNFRSF8	-0.469071	3.34333	-3.47414	0.000890621	0.0226759	-0.773417
SNRPD2	0.784578	3.83168	3.47085	0.000899937	0.0228859	-0.800922
NUP155	0.260627	3.38759	3.46962	0.000903456	0.0229174	-0.777243
ATXN7L3B	0.270852	5.57361	3.46939	0.000904101	0.0229174	-0.847284
BIN3	-0.352357	5.11391	-3.46913	0.000904845	0.0229174	-0.849554
ALDH18A1	0.391261	3.44649	3.46884	0.000905687	0.0229174	-0.784461
MRPL22	0.675526	1.37959	3.46806	0.000907925	0.0229174	-0.726698
MTIF3	0.411859	3.25985	3.46772	0.000908892	0.0229174	-0.77929
CCT7	0.238919	6.09328	3.46746	0.000909666	0.0229174	-0.847904
RPL27A	0.49105	7.54796	3.46734	0.000909994	0.0229174	-0.818066
SRP72	0.404639	5.18038	3.46706	0.000910796	0.0229174	-0.851826
SLC25A5	0.260014	6.02061	3.46628	0.000913047	0.0229471	-0.852033
ROPN1L	-0.742562	2.71149	-3.46569	0.000914754	0.0229631	-0.764554
ZNF559	0.420191	3.02074	3.46411	0.000919331	0.023051	-0.771338
BZW2	0.292937	3.42891	3.46362	0.000920774	0.0230602	-0.800616
DDX27	0.237832	5.0678	3.46137	0.000927332	0.0231355	-0.868786
LHFPL5	-0.508125	2.62283	-3.46102	0.000928354	0.0231355	-0.768257
HS1BP3	-0.373079	4.61919	-3.46082	0.000928934	0.0231355	-0.867152
RNASEH2B	0.332095	4.43184	3.46043	0.000930088	0.0231355	-0.855806
ALKBH4	-0.286905	3.06928	-3.46038	0.000930241	0.0231355	-0.797401
FUT7	-0.506647	5.2268	-3.46038	0.000930254	0.0231355	-0.875192
SRP14	0.534941	4.93796	3.45867	0.000935273	0.0232031	-0.873631
SNHG8	0.878075	1.72003	3.45848	0.000935842	0.0232031	-0.74612
LBH	0.400556	6.92437	3.45815	0.000936813	0.0232031	-0.860588
ANP32E	0.469577	4.61467	3.45738	0.000939087	0.0232031	-0.867586
GPR141	-0.612744	1.9152	-3.45647	0.000941788	0.0232031	-0.754652
OARD1	0.353919	2.9686	3.45638	0.000942058	0.0232031	-0.793612
CCNC	0.485184	3.35223	3.45622	0.000942545	0.0232031	-0.808712
CCDC59	0.428958	2.78904	3.45563	0.000944288	0.0232031	-0.785911
DHRSX	-0.411629	2.09096	-3.45561	0.00094437	0.0232031	-0.761079
IFT57	0.710602	1.99479	3.45551	0.000944657	0.0232031	-0.753221
POLE3	0.242591	4.57199	3.45544	0.000944877	0.0232031	-0.87642
SBDS	0.428379	3.48362	3.4548	0.000946773	0.023211	-0.82554
RUVBL1	0.278779	3.96144	3.4546	0.000947364	0.023211	-0.855492
ENO2	0.354783	4.12829	3.45401	0.000949146	0.0232281	-0.864462
TCEAL8	0.530986	2.29157	3.4533	0.000951278	0.0232537	-0.77001
COPS8	0.437825	2.93849	3.45189	0.000955515	0.0232913	-0.800329
PDCD2	0.304119	4.22869	3.45169	0.000956119	0.0232913	-0.873728
VASP	-0.547527	8.75455	-3.45099	0.000958228	0.0232913	-0.83593
CHCHD6	0.492048	0.278909	3.45065	0.000959266	0.0232913	-0.861985
ABTB1	-0.548965	8.96992	-3.45057	0.000959486	0.0232913	-0.831807
RXRB	-0.2015	5.681	-3.45049	0.000959753	0.0232913	-0.901614
MAPK3	-0.523506	5.88668	-3.45003	0.000961148	0.0232913	-0.899507
AC243960.1	0.649513	2.2015	3.44957	0.000962518	0.0232913	-0.771884
G3BP1	0.272314	5.8103	3.4492	0.000963644	0.0232913	-0.90395
PDCL3	0.333661	2.6494	3.44919	0.00096368	0.0232913	-0.798477
NOL8	0.389122	4.16932	3.44826	0.0009665	0.0233203	-0.879287
NDUFB5	0.339863	3.95044	3.44775	0.000968066	0.0233203	-0.875161
SNN	-0.431881	7.09773	-3.44773	0.000968145	0.0233203	-0.884225
RPL10	0.417758	9.63855	3.44732	0.000969384	0.023324	-0.828018
P2RX5	0.678853	4.62292	3.44675	0.000971135	0.0233399	-0.889324
SRA1	-0.336308	4.61678	-3.44603	0.000973342	0.0233497	-0.910843
AC104695.3	-0.816399	-0.312358	-3.4459	0.00097372	0.0233497	-0.943812
RAD17	0.369262	3.20665	3.44409	0.000979293	0.0234571	-0.836757
ZNF341	-0.311335	2.97519	-3.44295	0.000982839	0.0234706	-0.841631
PPP4R1L	-0.459561	3.43338	-3.44275	0.000983454	0.0234706	-0.865137
CFDP1	0.423529	3.12903	3.44254	0.00098408	0.0234706	-0.845488
ABCD1	-0.36412	4.17817	-3.44249	0.000984235	0.0234706	-0.905333
LIMD1	0.27008	4.5464	3.44111	0.000988523	0.0235306	-0.913691
MTX1	-0.420316	5.28379	-3.44098	0.000988947	0.0235306	-0.930655
MBLAC2	0.737813	1.30825	3.44049	0.000990482	0.0235375	-0.812503
MRPL15	0.555673	2.2402	3.44018	0.000991434	0.0235375	-0.803367
MIS12	0.427379	3.33491	3.43793	0.00099849	0.0236788	-0.861388
SNU13	0.270968	5.19625	3.43711	0.00100107	0.0237122	-0.939243
FBXL20	-0.280985	5.11222	-3.43668	0.00100241	0.0237122	-0.941981
MSH2	0.427233	3.25278	3.43643	0.00100322	0.0237122	-0.864173
EIF2S1	0.323384	4.01487	3.43578	0.00100526	0.0237341	-0.90841
ALDH3B1	-0.417479	5.27439	-3.43543	0.00100636	0.0237341	-0.946454
TBC1D10B	-0.296129	5.71386	-3.43463	0.00100889	0.0237677	-0.946603
HLA-DPB1	0.508953	7.23975	3.43389	0.00101125	0.0237972	-0.921921
DYNC1I2	0.271921	4.72639	3.43332	0.00101307	0.0238118	-0.942398
DIAPH3	-0.71401	0.340078	-3.433	0.0010141	0.0238118	-0.864511
WDR70	0.319921	3.18539	3.42878	0.00102762	0.024103	-0.883642
AC106028.3	-0.597415	0.186144	-3.42781	0.00103077	0.0241488	-0.917934
PRRC1	0.369795	3.77736	3.42697	0.00103348	0.0241488	-0.916639
TPT1	0.81151	8.94365	3.42653	0.00103491	0.0241488	-0.903115
ARHGAP27	-0.343177	7.74052	-3.4261	0.00103633	0.0241488	-0.930131
EBAG9	0.419589	2.55444	3.42574	0.0010375	0.0241488	-0.854282
PIK3CD-AS1	-0.492525	0.970237	-3.42509	0.00103961	0.0241488	-0.849929
JPT1	-0.434647	6.08019	-3.42495	0.00104007	0.0241488	-0.968529
LSM7	0.533427	3.57078	3.42441	0.00104185	0.0241488	-0.919345
MAP2K3	-0.613636	7.1939	-3.42439	0.00104191	0.0241488	-0.946544
ENTPD1-AS1	-0.362458	3.77851	-3.42424	0.00104239	0.0241488	-0.938666
SHMT2	0.33041	4.84361	3.42387	0.00104361	0.0241488	-0.970947
MRPL1	1.00162	0.62125	3.42376	0.00104398	0.0241488	-0.906777
SEMA4B	-0.373821	6.00346	-3.42368	0.00104422	0.0241488	-0.9747
MRPL50	0.708012	2.1361	3.42315	0.00104596	0.0241549	-0.842606
RPL24	0.655992	6.14781	3.42292	0.00104673	0.0241549	-0.972137
ZBTB32	0.68294	0.640974	3.42196	0.00104986	0.0241776	-0.898791
MRPS16	0.221552	3.95316	3.42193	0.00104998	0.0241776	-0.948761
RPL35A	0.664904	5.902	3.42102	0.00105299	0.0242015	-0.981052
CXCR1	-0.717289	8.87774	-3.4206	0.00105436	0.0242015	-0.91703
KIAA2013	-0.309371	6.02104	-3.42059	0.0010544	0.0242015	-0.982632
SAAL1	0.402546	1.60643	3.41994	0.00105655	0.0242249	-0.849153
PIK3C2B	0.439682	3.65621	3.41946	0.00105814	0.0242354	-0.927588
NAT9	0.263219	3.88928	3.41903	0.00105959	0.0242428	-0.953044
CIC	-0.341785	6.22332	-3.41783	0.00106358	0.0242633	-0.988059
CFLAR	-0.426034	8.59049	-3.41782	0.00106361	0.0242633	-0.934007
PPP1R11	-0.242829	5.52005	-3.41774	0.00106388	0.0242633	-0.995978
CAND1	0.335289	5.00988	3.41697	0.00106645	0.0242701	-0.993132
DNAJC5	-0.329181	6.8396	-3.41649	0.00106805	0.0242701	-0.978266
XPA	0.447916	2.03263	3.41634	0.00106857	0.0242701	-0.8623
PRKCD	-0.481856	7.34229	-3.41629	0.00106871	0.0242701	-0.967644
PDE4DIP	0.280568	4.55669	3.41538	0.00107179	0.0243013	-0.987853
TYW3	0.475383	2.77595	3.41521	0.00107235	0.0243013	-0.893572
CYTH4	-0.367579	8.30037	-3.41436	0.0010752	0.0243403	-0.950049
FUT6	-0.950714	-1.51852	-3.41149	0.00108491	0.0244745	-1.38398
ZDHHC12	-0.348333	4.09542	-3.41133	0.00108546	0.0244745	-0.992023
VSIR	-0.548264	9.38316	-3.4101	0.00108966	0.0244745	-0.935143
PRKACA	-0.462419	6.47628	-3.4099	0.00109033	0.0244745	-1.00445
ESF1	0.619386	2.47945	3.40963	0.00109127	0.0244745	-0.894555
CAMKK2	-0.467605	6.598	-3.40878	0.00109418	0.0244745	-1.00546
MUTYH	0.257892	3.14925	3.40874	0.00109431	0.0244745	-0.939663
NOL11	0.347245	3.88613	3.40849	0.00109517	0.0244745	-0.979425
NIP7	0.252163	3.35583	3.40782	0.00109745	0.0244745	-0.952519
EIF4E	0.331621	4.06522	3.40728	0.00109934	0.0244745	-0.993481
SELL	-0.530791	9.94079	-3.40721	0.00109956	0.0244745	-0.93128
UNG	0.362113	2.91268	3.40708	0.00110002	0.0244745	-0.925366
POP5	0.395437	2.63441	3.40665	0.00110149	0.0244745	-0.91299
CIAO2B	0.309289	3.53478	3.40654	0.00110189	0.0244745	-0.96894
HSH2D	-0.4546	7.11936	-3.40615	0.00110321	0.0244745	-1.00088
AC007877.1	-0.812299	0.955903	-3.40578	0.00110449	0.0244745	-0.898161
IFITM2	-0.768837	10.0211	-3.40571	0.00110473	0.0244745	-0.932138
SYNCRIP	0.329077	5.48071	3.40552	0.0011054	0.0244745	-1.02925
AC079822.1	-0.840076	-1.58683	-3.40541	0.00110579	0.0244745	-1.48455
ATP5PO	0.621179	3.84862	3.40509	0.0011069	0.0244745	-0.990161
FASTKD2	0.33794	3.51686	3.40489	0.00110757	0.0244745	-0.968312
RWDD1	0.685501	2.61522	3.40484	0.00110776	0.0244745	-0.915967
MGAM	-0.813703	7.07393	-3.40441	0.00110926	0.0244745	-1.00761
ZNF227	0.338594	3.18937	3.40418	0.00111005	0.0244745	-0.950698
DHRS7B	-0.324262	3.00527	-3.40417	0.00111007	0.0244745	-0.952159
TAF11L2	-1.35235	-2.66323	-3.40396	0.00111081	0.0244745	-2.01752
AL161431.1	-0.60967	2.48569	-3.40361	0.00111202	0.0244759	-0.922694
S1PR4	-0.361773	7.43309	-3.40249	0.00111591	0.0245364	-1.00302
SHOC1	-0.731231	0.594978	-3.40215	0.0011171	0.0245374	-0.941537
HELZ2	-0.534712	6.41931	-3.40125	0.00112025	0.0245813	-1.0306
KIF11	0.59283	0.952129	3.40045	0.00112308	0.0245901	-0.927115
B3GNTL1	-0.498283	3.83385	-3.40039	0.00112328	0.0245901	-1.01151
SMARCAD1	0.521392	3.16963	3.40009	0.00112434	0.0245901	-0.950948
SAE1	0.22316	4.74615	3.39983	0.00112524	0.0245901	-1.03965
GLI1	-0.648029	2.41379	-3.39941	0.00112671	0.0245972	-0.931393
RETREG2	-0.375535	6.58874	-3.39863	0.0011295	0.0246297	-1.03445
FXR1	0.378179	4.85219	3.39815	0.00113119	0.0246297	-1.04418
ELP5	0.239222	3.41799	3.39802	0.00113165	0.0246297	-0.986744
ORC5	0.384136	2.27554	3.39709	0.00113493	0.0246654	-0.923484
PPM1M	-0.275382	6.29405	-3.3969	0.00113559	0.0246654	-1.0451
RPS6KA1	-0.383665	7.78646	-3.39639	0.00113742	0.0246771	-1.01226
TREML1	-1.19224	3.48255	-3.39601	0.00113877	0.0246771	-1.01323
SMIM19	0.381077	2.13464	3.39578	0.00113958	0.0246771	-0.921133
AC015871.1	-0.495462	3.47652	-3.39452	0.00114407	0.0247387	-1.00807
TRMT10C	0.562263	2.39131	3.39434	0.00114473	0.0247387	-0.933524
SNX5	0.288075	5.05626	3.39398	0.00114603	0.0247418	-1.05945
THOC2	0.215085	5.14826	3.39273	0.0011505	0.0248132	-1.06488
EPN1	-0.340953	6.08407	-3.39159	0.00115459	0.0248765	-1.06359
NUP133	0.274661	4.09462	3.39072	0.00115776	0.0249196	-1.039
MXD1	-0.591001	8.7091	-3.38987	0.00116081	0.0249603	-1.0089
LILRA6	-0.684207	5.92434	-3.38921	0.0011632	0.0249667	-1.07128
NEIL2	0.379993	2.57577	3.38915	0.00116343	0.0249667	-0.957306
RBM26	0.321989	5.20543	3.38658	0.0011728	0.0251184	-1.08129
CCNB1IP1	0.393901	2.64438	3.3864	0.00117344	0.0251184	-0.967743
PDS5A	0.332012	5.37834	3.38624	0.00117405	0.0251184	-1.08337
RNF130	-0.38788	7.36508	-3.38593	0.00117519	0.0251184	-1.0521
STEAP4	-0.622728	7.20153	-3.38498	0.00117865	0.0251322	-1.05915
PDLIM1P4	-0.991438	-0.918406	-3.38472	0.00117961	0.0251322	-1.26293
EIF3F	0.284694	6.52545	3.38459	0.0011801	0.0251322	-1.07575
HSPA4	0.202521	5.49737	3.38447	0.00118052	0.0251322	-1.08933
AKR1B1	0.297777	4.52035	3.3792	0.00120009	0.0255234	-1.09167
ZBTB24	0.311265	3.49501	3.37863	0.00120224	0.0255249	-1.03682
RPS25	0.664217	6.56706	3.37854	0.00120254	0.0255249	-1.08937
SPDL1	0.660767	1.12663	3.37674	0.00120932	0.0255504	-0.982
HMGB1	0.499492	6.41445	3.37635	0.00121081	0.0255504	-1.10177
PARP2	0.33481	1.94694	3.37614	0.00121157	0.0255504	-0.970129
SUCLG2	0.316532	4.04891	3.37589	0.00121251	0.0255504	-1.07863
AC018755.2	-0.856844	5.07053	-3.37589	0.00121251	0.0255504	-1.1143
TMEM50B	0.408006	4.48937	3.37589	0.00121254	0.0255504	-1.09477
TMBIM1	-0.288638	6.86715	-3.37582	0.00121278	0.0255504	-1.09264
AC093726.1	1.15	-0.824398	3.37569	0.00121328	0.0255504	-1.36468
SHKBP1	-0.547656	7.63281	-3.37474	0.00121686	0.0256006	-1.07568
PGLYRP1	-1.0777	3.86212	-3.37405	0.00121948	0.0256306	-1.09132
MIDN	-0.434186	6.88284	-3.37334	0.00122221	0.0256528	-1.09914
MRPS18C	0.683871	2.39751	3.37314	0.00122297	0.0256528	-0.989769
ZFAND3	-0.380018	6.1661	-3.37283	0.00122412	0.0256528	-1.11549
RXRA	-0.454103	7.73209	-3.37171	0.00122839	0.0256915	-1.08296
BTNL8	-0.725076	3.93775	-3.37162	0.00122876	0.0256915	-1.09965
DEF8	-0.433329	7.06105	-3.37141	0.00122957	0.0256915	-1.10026
RPL14	0.353279	8.26147	3.37031	0.00123376	0.0257539	-1.07426
LIG1	0.338199	4.09134	3.36991	0.00123531	0.0257612	-1.0997
DGAT1	-0.302815	5.38374	-3.36957	0.00123661	0.0257634	-1.13273
FLOT1	-0.46238	7.11638	-3.36875	0.00123979	0.0258044	-1.10627
GCFC2	0.442662	2.47545	3.36828	0.0012416	0.025809	-1.00438
TMEM121B	-0.752611	3.3586	-3.36806	0.00124241	0.025809	-1.07558
BCL11A	0.501974	3.73152	3.36657	0.00124821	0.0258605	-1.07815
ATIC	0.311512	4.33406	3.36653	0.00124835	0.0258605	-1.11865
ADAM8	-0.491576	8.23942	-3.36649	0.00124851	0.0258605	-1.08463
NDUFC2	0.298439	4.5242	3.36481	0.00125504	0.0259705	-1.13298
LY6G6E	-1.50334	-2.33001	-3.36381	0.00125894	0.0260154	-1.81408
FAM114A1	-0.479382	0.708805	-3.36364	0.00125963	0.0260154	-1.02613
GTF2E2	0.311669	3.38474	3.36269	0.00126335	0.026055	-1.07997
SMIM3	-0.442016	3.10478	-3.36253	0.00126398	0.026055	-1.07902
ETV6	-0.311934	5.64331	-3.36171	0.00126719	0.0260809	-1.15332
CFAP161	-1.44864	-1.56368	-3.36159	0.00126767	0.0260809	-1.50624
RBMX	0.316375	6.23743	3.36096	0.00127016	0.0260832	-1.14858
ENY2	0.369976	3.30317	3.36094	0.00127021	0.0260832	-1.08074
HINT1	0.876522	3.91006	3.36021	0.0012731	0.0261174	-1.1084
MAPKAPK2	-0.344098	6.51617	-3.35808	0.00128156	0.0262492	-1.14933
MCOLN1	-0.568936	4.52667	-3.35798	0.00128197	0.0262492	-1.15653
KIF22	0.283852	4.50289	3.35538	0.00129234	0.0264361	-1.15773
RAB5C	-0.333407	6.90232	-3.35496	0.00129401	0.0264451	-1.15027
ZYX	-0.638365	8.47011	-3.35443	0.00129614	0.0264573	-1.11145
AC002094.1	-2.37514	-3.53831	-3.3536	0.00129948	0.0264573	-2.39671
CYREN	-0.389363	4.79013	-3.35328	0.00130079	0.0264573	-1.17541
PMPCB	0.23737	4.63312	3.35324	0.00130095	0.0264573	-1.16707
PYURF	0.447009	4.14141	3.35299	0.00130195	0.0264573	-1.1461
TMA16	0.453814	1.68933	3.35281	0.00130269	0.0264573	-1.02654
CCDC71L	-0.471774	3.97647	-3.35191	0.00130633	0.0264573	-1.15306
RPS5	0.482786	7.64244	3.35188	0.00130645	0.0264573	-1.14059
ABHD4	-0.427711	4.71941	-3.35168	0.00130727	0.0264573	-1.17829
IDH3A	0.296999	3.79155	3.35151	0.00130795	0.0264573	-1.13358
ARHGAP26	-0.477473	6.76687	-3.35145	0.00130821	0.0264573	-1.16445
PTPRE	-0.346089	6.76922	-3.35105	0.00130981	0.0264573	-1.16482
NADK2	0.36279	2.39626	3.35045	0.00131226	0.0264573	-1.0523
CD79A	0.722609	6.10676	3.34995	0.00131429	0.0264573	-1.18234
PDCL	0.245731	3.08778	3.34946	0.0013163	0.0264573	-1.09581
SUPT16H	0.225042	5.64384	3.34925	0.00131713	0.0264573	-1.18777
PRSS51	-1.09095	-2.33716	-3.34899	0.00131821	0.0264573	-1.95471
PHC2	-0.695663	7.7198	-3.34895	0.00131836	0.0264573	-1.14457
DUSP28	0.316769	2.32942	3.34859	0.00131984	0.0264573	-1.05741
FAM133B	0.341474	3.55598	3.34779	0.0013231	0.0264573	-1.12978
MBOAT2	-0.52593	4.43417	-3.34774	0.00132331	0.0264573	-1.1801
ADAP1	-0.365256	5.59757	-3.34736	0.00132489	0.0264573	-1.19407
PPA1	0.531421	3.79531	3.34726	0.00132529	0.0264573	-1.1449
AP002381.2	-0.55244	2.20779	-3.34713	0.00132581	0.0264573	-1.06382
SASH3	-0.223487	7.63535	-3.34713	0.00132582	0.0264573	-1.15412
UBA5	0.390185	3.2084	3.34692	0.00132669	0.0264573	-1.10617
ZNF287	0.490451	1.2095	3.34629	0.00132927	0.0264576	-1.04794
RELT	-0.340031	5.93588	-3.34585	0.00133107	0.0264576	-1.1951
NINJ1	-0.546663	6.86558	-3.34583	0.00133118	0.0264576	-1.17488
DNAJC21	0.326535	3.91203	3.34572	0.00133164	0.0264576	-1.1544
CCDC43	0.371498	2.5849	3.34539	0.00133297	0.0264595	-1.07609
ACOX1	-0.484869	6.34633	-3.34466	0.001336	0.0264646	-1.19016
NDUFAF6	0.420412	1.49723	3.34466	0.00133603	0.0264646	-1.04869
GP9	-1.1183	2.65155	-3.34444	0.00133694	0.0264646	-1.1078
SUCLA2	0.405465	2.88707	3.34315	0.00134225	0.0265454	-1.10046
PDRG1	0.272635	2.97256	3.34208	0.0013467	0.0266088	-1.11331
AF228727.1	-0.636655	1.47134	-3.3409	0.00135164	0.0266506	-1.05769
PREP	0.241999	4.24888	3.34072	0.00135242	0.0266506	-1.18881
LILRA1	-0.398585	6.07417	-3.34062	0.0013528	0.0266506	-1.20769
CHMP1A	-0.285303	6.16959	-3.34039	0.00135379	0.0266506	-1.20583
BIN2	-0.289133	8.11825	-3.33991	0.00135578	0.0266654	-1.16091
PCID2	0.386943	4.12098	3.33813	0.00136327	0.0267774	-1.1861
PNRC2	0.415839	5.85852	3.33797	0.00136398	0.0267774	-1.21749
AL023875.1	-0.315238	4.03634	-3.33691	0.00136845	0.0268406	-1.1982
ZFP37	0.708408	-0.176623	3.33601	0.00137226	0.0268673	-1.22067
FRAT2	-0.55532	7.92567	-3.33599	0.00137231	0.0268673	-1.17799
NSA2	0.485824	4.69268	3.33442	0.00137903	0.026974	-1.21955
TPRKB	0.568266	1.38894	3.33226	0.00138826	0.0271299	-1.0815
EFHD2	-0.373419	8.83978	-3.33101	0.00139361	0.0272097	-1.16837
CCAR1	0.28446	4.94112	3.32924	0.00140126	0.0272802	-1.23943
NMNAT1	-0.270317	3.36685	-3.32897	0.00140242	0.0272802	-1.18007
ZNF549	0.378122	2.84533	3.32882	0.00140309	0.0272802	-1.13466
TOP3A	-0.2855	5.15906	-3.32869	0.00140362	0.0272802	-1.24679
HCAR3	-0.622184	5.8364	-3.3286	0.00140403	0.0272802	-1.24474
ZNF625	1.4258	-1.66397	3.3282	0.00140576	0.0272802	-1.73007
POLE4	0.589362	2.60113	3.32812	0.00140613	0.0272802	-1.1253
APBB1IP	-0.515166	7.55911	-3.32673	0.00141216	0.0273498	-1.21188
CASC3	-0.375987	6.91277	-3.3267	0.00141227	0.0273498	-1.2289
METTL23	0.298402	3.30713	3.32606	0.00141509	0.0273797	-1.17575
AC016957.2	-0.461389	1.86917	-3.32529	0.00141846	0.0274201	-1.10719
CSNK1D	-0.278444	7.32153	-3.32481	0.00142056	0.0274325	-1.224
RAB19	-1.09669	-1.74004	-3.32456	0.00142166	0.0274325	-1.71168
TCEAL1	0.764001	0.501918	3.32299	0.00142854	0.0275405	-1.17642
ARHGAP27P1-BPTFP1-KPNA2P3	-0.369911	4.32244	-3.32065	0.00143889	0.0276589	-1.25337
CNOT9	0.196333	4.64342	3.32056	0.00143928	0.0276589	-1.25771
RPL26	1.33323	4.35552	3.32053	0.00143944	0.0276589	-1.23547
MAEA	-0.327893	6.11241	-3.31991	0.0014422	0.0276589	-1.26455
GPR27	-0.64378	4.31589	-3.31981	0.00144264	0.0276589	-1.25334
WWP1	0.389976	4.17946	3.31907	0.00144591	0.0276589	-1.2395
RAB3D	-0.568726	6.84884	-3.31901	0.00144619	0.0276589	-1.25079
RPL34	1.6604	3.29507	3.31898	0.00144632	0.0276589	-1.17216
MRPL32	0.662885	2.34197	3.3183	0.00144935	0.0276589	-1.13486
CCDC115	0.215139	4.56299	3.31804	0.00145053	0.0276589	-1.26362
AL365361.1	0.522254	4.26296	3.3178	0.00145161	0.0276589	-1.24414
THOC3	0.512874	3.09265	3.31759	0.00145255	0.0276589	-1.18252
BASP1	-0.73186	8.17967	-3.31758	0.00145257	0.0276589	-1.22214
TRIAP1	0.667373	1.58848	3.31745	0.00145318	0.0276589	-1.11887
CCDC69	-0.200954	6.91276	-3.3172	0.00145428	0.0276589	-1.25464
SEH1L	0.276842	3.43616	3.31697	0.00145533	0.0276589	-1.2074
ZDHHC7	-0.262496	6.35588	-3.31657	0.00145709	0.027668	-1.26933
TKT	-0.497058	8.95837	-3.31387	0.00146928	0.0278648	-1.21186
CKS2	1.16669	-0.487472	3.31368	0.00147013	0.0278648	-1.43282
HNRNPA3	0.199509	7.12031	3.31341	0.00147136	0.0278648	-1.2626
WDFY3	-0.616172	5.24093	-3.31261	0.001475	0.0278977	-1.29185
PPP1R3B	-0.568563	6.10069	-3.31245	0.0014757	0.0278977	-1.28512
REPS2	-0.666749	4.78733	-3.31201	0.0014777	0.0279109	-1.28933
TULP4	0.368267	2.88482	3.31118	0.0014815	0.0279581	-1.18314
CREB5	-0.636076	6.45305	-3.31067	0.00148383	0.0279752	-1.28471
STXBP2	-0.444822	7.55382	-3.3103	0.00148551	0.0279752	-1.25668
CNOT7	0.276436	5.36209	3.30983	0.00148766	0.0279752	-1.29777
MAN2A2	-0.384314	6.57894	-3.30937	0.00148977	0.0279752	-1.28406
GNB5	0.28122	3.84279	3.30928	0.00149017	0.0279752	-1.25206
RAC2	-0.347544	8.80611	-3.30927	0.00149024	0.0279752	-1.22881
EIF3D	0.227641	6.54754	3.30866	0.00149304	0.0280033	-1.2869
AVEN	0.38361	1.51073	3.30766	0.00149762	0.028043	-1.14425
EEF1A1P19	0.811893	-0.519086	3.30763	0.00149777	0.028043	-1.37676
ABHD10	0.481839	3.28229	3.30669	0.00150211	0.0280879	-1.22007
ATXN10	0.302726	4.33542	3.3065	0.00150298	0.0280879	-1.28602
SNRPE	0.760499	1.66811	3.30626	0.0015041	0.0280879	-1.1486
CA4	-0.917467	3.40149	-3.3053	0.00150855	0.0281466	-1.26103
IQCB1	0.504229	3.35987	3.30442	0.00151261	0.0281977	-1.22761
MBOAT7	-0.643511	8.27933	-3.30364	0.00151627	0.0282414	-1.25728
ATL2	0.374552	3.16811	3.30083	0.00152942	0.0284366	-1.23104
RPS29	0.773648	5.4779	3.30076	0.00152976	0.0284366	-1.31978
HSP90AB1	0.325151	7.69429	3.30028	0.00153199	0.0284366	-1.28452
PGS1	-0.397231	6.06848	-3.30027	0.00153206	0.0284366	-1.31937
CPNE2	-0.443901	4.25224	-3.29995	0.00153356	0.0284398	-1.30804
SCN1B	-0.627969	2.02544	-3.29778	0.00154381	0.0285668	-1.19098
UNC119	-0.34395	6.04443	-3.29774	0.001544	0.0285668	-1.3264
TTC5	0.343702	2.83735	3.29765	0.0015444	0.0285668	-1.21753
GFOD2	-0.257587	4.27094	-3.29664	0.00154924	0.0286315	-1.31679
SEPHS1	0.258533	3.49709	3.29565	0.00155393	0.0286935	-1.27207
USP4	-0.295641	6.73414	-3.29507	0.00155668	0.0286952	-1.32119
ADAMTSL4	-0.538541	5.05375	-3.29433	0.00156024	0.0286952	-1.34221
ZSWIM8	-0.285692	6.05901	-3.29421	0.0015608	0.0286952	-1.33639
ABRAXAS2	0.250058	3.34605	3.29419	0.0015609	0.0286952	-1.26425
SRSF7	0.436781	5.64009	3.29419	0.00156094	0.0286952	-1.34008
HIBCH	0.350618	2.31931	3.29395	0.00156205	0.0286952	-1.20102
TAF6L	0.302171	2.75101	3.29262	0.00156844	0.0287879	-1.23364
OPRL1	-0.435237	3.68587	-3.29136	0.00157455	0.0288753	-1.30799
TNFRSF10C	-0.644206	8.08309	-3.28997	0.00158128	0.0289738	-1.30201
CSF2RA	-0.472798	4.89461	-3.28864	0.00158771	0.0290095	-1.35643
BTLA	0.793064	2.6322	3.28861	0.00158787	0.0290095	-1.21611
CSE1L	0.310929	4.25321	3.28853	0.00158825	0.0290095	-1.3301
ADSL	0.265605	4.29284	3.28835	0.00158915	0.0290095	-1.3365
SLC6A6	-0.475799	8.08446	-3.288	0.00159084	0.0290095	-1.30647
HIST1H2BF	-1.23091	-1.6427	-3.28781	0.00159176	0.0290095	-1.73516
SMARCE1	0.223091	5.52233	3.28741	0.0015937	0.0290095	-1.36016
TRAM1	0.379906	6.14272	3.28734	0.00159405	0.0290095	-1.35525
LTV1	0.388866	3.11513	3.28645	0.00159843	0.0290262	-1.27196
RPS15A	0.984832	6.24629	3.28623	0.00159947	0.0290262	-1.35328
ZFP36L1	-0.368633	7.9377	-3.28609	0.00160018	0.0290262	-1.31699
LINC02352	-0.478185	1.75937	-3.28605	0.00160038	0.0290262	-1.20569
UBE2G2	0.251991	5.79335	3.28545	0.00160331	0.0290388	-1.36377
FMNL1	-0.426872	8.8684	-3.28535	0.00160379	0.0290388	-1.29246
PLEKHO2	-0.472803	7.27541	-3.28439	0.00160854	0.0290705	-1.33572
CMPK1	0.433275	5.42888	3.28385	0.00161119	0.0290705	-1.36879
C12orf66	0.436386	1.80516	3.28379	0.00161151	0.0290705	-1.20854
IQSEC1	-0.3463	7.57261	-3.28375	0.00161166	0.0290705	-1.33193
PDCD5	0.361358	2.72102	3.28362	0.00161231	0.0290705	-1.25228
IER3IP1	0.476664	2.76534	3.28325	0.00161415	0.0290791	-1.25391
NSD2	0.290078	4.18787	3.28281	0.00161632	0.0290937	-1.34423
ZNF516	-0.478293	5.67589	-3.28186	0.00162106	0.029099	-1.37594
CHIC1	0.572375	2.18094	3.28185	0.0016211	0.029099	-1.22072
HMGN3	0.439581	2.91715	3.28162	0.00162223	0.029099	-1.27042
USP28	0.361612	4.11977	3.28098	0.0016254	0.029099	-1.34357
CARNMT1	0.539848	2.28177	3.2809	0.00162582	0.029099	-1.23036
MAFG	-0.308019	4.50396	-3.28034	0.0016286	0.029099	-1.37043
COQ3	0.653105	0.0674208	3.28024	0.00162911	0.029099	-1.31085
SERBP1	0.221666	6.68733	3.2801	0.00162977	0.029099	-1.364
GPN3	0.448933	2.29192	3.28006	0.00163002	0.029099	-1.23495
TNFRSF13B	0.954837	1.37693	3.27937	0.00163342	0.029099	-1.22167
STARD3	-0.209656	5.73636	-3.27892	0.00163569	0.029099	-1.38271
RARA-AS1	-0.587132	3.05477	-3.27887	0.00163593	0.029099	-1.30164
AC244154.1	-0.691286	2.05081	-3.27873	0.00163663	0.029099	-1.22999
CETN3	1.08245	-0.500246	3.27872	0.00163667	0.029099	-1.4657
DUT	0.479576	4.09658	3.27831	0.00163876	0.029099	-1.3489
EXOC7	-0.183297	6.30933	-3.2783	0.00163881	0.029099	-1.37626
RPS19	0.370964	8.23323	3.27812	0.00163969	0.029099	-1.32885
PISD	-0.47175	6.71904	-3.27712	0.00164472	0.0291392	-1.36931
CRY1	0.386686	2.71602	3.27694	0.00164565	0.0291392	-1.26504
ACSS3	-0.553905	1.67509	-3.27651	0.0016478	0.0291392	-1.22984
RBL1	0.396172	2.58144	3.27642	0.00164824	0.0291392	-1.25875
MRPL9	0.341548	3.63352	3.27632	0.00164875	0.0291392	-1.33419
ZC3H3	-0.343058	4.60092	-3.27604	0.00165016	0.0291401	-1.38489
ZNF30	0.59299	0.832768	3.27492	0.00165583	0.0292064	-1.25418
SIPA1	-0.3063	7.6392	-3.27451	0.00165788	0.0292064	-1.35404
PRPF40B	0.516998	1.29157	3.27449	0.001658	0.0292064	-1.231
ERGIC1	-0.486685	7.44741	-3.27328	0.00166416	0.0292909	-1.36199
MRPS28	0.788328	0.712343	3.27274	0.0016669	0.0293151	-1.26232
NOP16	0.327477	2.4933	3.27218	0.00166976	0.0293413	-1.27119
HSP90B1	0.336596	6.94358	3.27155	0.00167298	0.0293737	-1.38194
NEK10	-1.20747	-2.16076	-3.27069	0.00167738	0.0294269	-2.0839
RPF1	0.480667	3.30474	3.26998	0.00168102	0.0294666	-1.32584
AKAP7	0.539088	1.80544	3.26946	0.00168371	0.029472	-1.24494
ATP5MD	0.523915	2.69457	3.26939	0.00168408	0.029472	-1.2936
GPATCH11	0.54175	2.98714	3.26792	0.00169165	0.0295406	-1.30248
CCDC34	0.546998	0.10718	3.26779	0.00169232	0.0295406	-1.31903
ZFP14	0.42462	2.77009	3.2677	0.00169275	0.0295406	-1.29003
AC004825.3	-0.689096	-0.345894	-3.26756	0.00169351	0.0295406	-1.40388
SPOUT1	0.244406	4.373	3.26725	0.0016951	0.029544	-1.39774
CBX5	0.306894	4.75154	3.26671	0.00169789	0.029544	-1.40864
STAT6	-0.336209	8.57317	-3.26646	0.00169922	0.029544	-1.35219
ZNF706	0.258206	4.26341	3.26621	0.0017005	0.029544	-1.39375
MRPL45	0.35336	2.87308	3.26594	0.0017019	0.029544	-1.31273
GRK6	-0.26828	7.58999	-3.26593	0.00170197	0.029544	-1.37915
MRPS30	0.34337	3.20811	3.26561	0.00170363	0.0295488	-1.33068
SIT1	0.375729	4.64625	3.26504	0.00170656	0.0295654	-1.41123
LINC01179	-1.05728	-2.24255	-3.26472	0.00170824	0.0295654	-1.99147
FGR	-0.372633	8.65794	-3.26463	0.00170872	0.0295654	-1.3551
KLRB1	0.834172	3.12682	3.26398	0.00171213	0.0296005	-1.31932
ARL11	-0.362945	4.48155	-3.26356	0.00171428	0.0296019	-1.4151
MRPL35	0.384028	2.92787	3.26318	0.00171632	0.0296019	-1.3208
CCNJL	-0.748695	5.28763	-3.26317	0.00171635	0.0296019	-1.42863
RPS27A	0.694409	6.77254	3.26218	0.00172156	0.0296602	-1.4074
SP4	0.476309	3.27379	3.262	0.0017225	0.0296602	-1.33531
QRSL1	0.41349	3.27802	3.26098	0.00172786	0.0297287	-1.34086
KLHL18	-0.241517	4.21281	-3.26043	0.00173073	0.0297442	-1.41421
ZNF419	0.315645	2.88812	3.26028	0.00173154	0.0297442	-1.32451
TAF1B	0.3924	1.83752	3.25937	0.00173634	0.0298002	-1.27234
TNK2	-0.215174	6.75743	-3.25888	0.00173893	0.0298002	-1.41968
TASP1	0.403262	1.46659	3.25888	0.00173897	0.0298002	-1.26989
GLIPR2	-0.392715	7.28564	-3.25832	0.00174192	0.0298269	-1.40627
SRPK1	-0.495911	5.55265	-3.25764	0.00174555	0.0298652	-1.44338
ZSCAN12	0.539153	1.45041	3.25704	0.00174873	0.0298903	-1.27523
ZNF646	-0.259265	5.36607	-3.25684	0.0017498	0.0298903	-1.44607
LDAH	0.388355	2.22874	3.25437	0.001763	0.0300917	-1.30067
FAM204A	0.33726	3.55796	3.25389	0.00176561	0.0301123	-1.38972
COX7A2	0.695118	3.51305	3.25299	0.00177046	0.03015	-1.38302
PBX2	-0.342056	7.32825	-3.25273	0.00177185	0.03015	-1.42224
UPF3B	0.350201	3.39262	3.25248	0.00177318	0.03015	-1.3848
SNRPG	1.03668	1.24482	3.25243	0.00177345	0.03015	-1.2905
SLCO3A1	-0.418035	5.99807	-3.25145	0.00177878	0.030203	-1.455
NRDC	-0.297253	6.91091	-3.25113	0.00178051	0.030203	-1.43676
LINC02054	-0.612305	1.06945	-3.25108	0.00178079	0.030203	-1.29164
GTPBP8	0.395126	1.88901	3.25003	0.00178647	0.0302646	-1.29924
RPL8	0.387006	8.87209	3.24989	0.00178725	0.0302646	-1.38933
TMEM127	-0.39855	6.91073	-3.24804	0.00179733	0.030403	-1.44445
RPL9	1.20163	5.20098	3.24787	0.00179826	0.030403	-1.45738
PTTG1IP	-0.305916	6.75781	-3.24734	0.00180114	0.0304278	-1.4513
PSMD10	0.451797	3.04527	3.24686	0.0018038	0.0304488	-1.36889
NDUFA9	0.26677	4.05733	3.24641	0.00180625	0.0304661	-1.44439
HSPE1	0.704747	2.3552	3.24514	0.00181328	0.0305606	-1.33396
MICOS13	0.395168	2.678	3.24434	0.00181768	0.0306107	-1.35935
LARP7	0.496934	3.7456	3.24313	0.00182438	0.0306995	-1.43208
AC073111.4	0.330845	3.92497	3.24227	0.00182912	0.0307551	-1.44315
REM2	-0.625281	3.91074	-3.24031	0.00184008	0.0309151	-1.46168
PIM3	-0.400491	5.89061	-3.2396	0.00184407	0.0309579	-1.48963
UBXN2B	-0.451094	5.65295	-3.23867	0.00184924	0.0310204	-1.49433
ELP4	0.27737	2.52506	3.23795	0.00185331	0.0310464	-1.36248
SMYD4	0.279553	3.63573	3.23788	0.00185369	0.0310464	-1.43603
TALDO1	-0.541477	8.55414	-3.23755	0.00185557	0.0310536	-1.42929
DNAJC24	0.398644	2.61806	3.23623	0.00186303	0.0311443	-1.36775
TMEM209	0.388026	2.73768	3.23586	0.0018651	0.0311443	-1.37344
NDUFA5	0.803728	2.19891	3.23567	0.00186618	0.0311443	-1.34622
SH3GL1	-0.282861	5.09732	-3.23533	0.00186809	0.0311443	-1.50435
NCF1B	-0.602635	7.13726	-3.23523	0.00186869	0.0311443	-1.47321
TIMMDC1	0.292995	3.899	3.23479	0.0018712	0.0311443	-1.4619
AC093599.2	-1.2372	-1.76702	-3.23433	0.0018738	0.0311443	-1.83898
TIMM10B	0.308843	3.71517	3.2341	0.00187509	0.0311443	-1.45276
AL355816.2	0.531488	1.81777	3.23403	0.0018755	0.0311443	-1.33883
GEMIN8	0.318311	1.96103	3.23403	0.00187552	0.0311443	-1.34538
ZNF540	0.559573	1.61563	3.23358	0.00187806	0.0311454	-1.33552
SPOCD1	-1.02085	0.963425	-3.23305	0.00188108	0.0311454	-1.33582
STK40	-0.447289	7.47698	-3.23301	0.0018813	0.0311454	-1.47122
AC015802.1	-0.765447	1.39195	-3.233	0.00188139	0.0311454	-1.33647
TSPYL1	0.23459	5.52974	3.23265	0.0018834	0.0311545	-1.51059
OSBPL2	-0.379563	6.08986	-3.23193	0.00188751	0.0311725	-1.50671
LY6G6F	-0.967405	0.63615	-3.23178	0.00188833	0.0311725	-1.34284
NUMB	-0.477436	7.29853	-3.23154	0.00188973	0.0311725	-1.48147
AL359762.3	-0.612398	2.00461	-3.23144	0.0018903	0.0311725	-1.35707
SELPLG	-0.495775	8.4687	-3.23098	0.00189294	0.0311739	-1.44962
PLB1	-0.758741	3.88645	-3.23092	0.0018933	0.0311739	-1.48396
DNAJC1	0.348871	3.1434	3.23055	0.00189541	0.0311848	-1.42925
ARHGEF9	0.272022	3.26917	3.22938	0.00190214	0.0312296	-1.43558
AC092145.1	-0.614027	2.03158	-3.2292	0.00190319	0.0312296	-1.36655
PCNX1	-0.391014	6.37969	-3.22901	0.00190428	0.0312296	-1.50978
RARS	0.340564	3.70982	3.2289	0.00190494	0.0312296	-1.46704
TSEN34	-0.499371	5.89323	-3.22881	0.00190542	0.0312296	-1.51793
CYP1B1-AS1	-0.49183	1.60499	-3.22795	0.00191039	0.0312872	-1.35285
LRR1	0.459862	1.64642	3.22739	0.00191366	0.0313017	-1.35212
AL359532.1	-0.673387	-0.556325	-3.2273	0.0019142	0.0313017	-1.50466
HCG27	-0.5683	5.84863	-3.2264	0.0019194	0.0313629	-1.52484
CENPH	0.480575	0.644015	3.22594	0.00192211	0.0313832	-1.37961
CRISPLD2	-0.709515	6.05613	-3.22566	0.00192371	0.0313854	-1.52438
AGPAT2	-0.389446	4.59629	-3.22513	0.00192683	0.0314124	-1.52553
CDC42EP3	-0.38623	6.39852	-3.22476	0.00192898	0.0314236	-1.52195
ZNF17	0.415996	1.48534	3.22393	0.00193383	0.0314787	-1.35893
DRC7	-0.763704	-0.973731	-3.2219	0.00194574	0.0316486	-1.61103
LITAF	-0.54278	9.41565	-3.22159	0.00194756	0.031651	-1.45096
Z93930.2	0.707941	-1.33442	3.22138	0.00194884	0.031651	-1.75524
OR2AH1P	-1.0062	-2.38348	-3.22013	0.00195621	0.0317466	-2.16022
TMEM11	-0.287391	3.22095	-3.21978	0.00195829	0.0317562	-1.47003
UMPS	0.33328	3.01449	3.219	0.00196292	0.0317653	-1.44588
ABR	-0.281029	6.57282	-3.21899	0.00196295	0.0317653	-1.53278
AL627309.5	-0.787662	6.28138	-3.21894	0.00196329	0.0317653	-1.53914
RPS23	0.709063	7.52599	3.21816	0.00196793	0.0317839	-1.50831
HMGN1	0.34836	5.85856	3.21812	0.00196817	0.0317839	-1.54765
TSN	0.285468	4.62833	3.21798	0.00196898	0.0317839	-1.53783
SEMG1	-1.55588	-2.53145	-3.21759	0.00197133	0.0317839	-2.17489
PSMA2	0.717871	3.51502	3.2175	0.00197185	0.0317839	-1.47994
COIL	0.338027	2.84029	3.21614	0.00197996	0.0318787	-1.44104
CCDC102A	0.409068	2.24331	3.21597	0.00198098	0.0318787	-1.4025
BHLHE41	0.802286	0.302921	3.21549	0.00198386	0.0318787	-1.4556
TACC3	-0.366952	6.98305	-3.21468	0.00198874	0.0318787	-1.5338
MRPL17	0.406544	2.26326	3.21411	0.00199217	0.0318787	-1.41189
HNRNPA2B1	0.198298	8.29108	3.21392	0.00199328	0.0318787	-1.50401
MAP1LC3A	-0.638644	2.54884	-3.21373	0.00199445	0.0318787	-1.44252
PIN4	0.581473	0.886613	3.21348	0.00199595	0.0318787	-1.39287
EIF2B3	0.384322	1.89072	3.21345	0.00199617	0.0318787	-1.39634
G6PD	-0.515796	6.68522	-3.21341	0.00199639	0.0318787	-1.54317
PPIAP53	-0.464974	1.47375	-3.21332	0.0019969	0.0318787	-1.38969
PINK1	-0.586529	6.66226	-3.21329	0.00199712	0.0318787	-1.54458
TRIM4	0.277593	4.42042	3.2131	0.00199825	0.0318787	-1.54268
METTL5	0.413932	1.88422	3.21305	0.00199855	0.0318787	-1.39803
PDE12	0.241137	3.70317	3.21276	0.00200028	0.0318825	-1.50952
KDM4C	0.265359	4.42565	3.21214	0.00200408	0.0319162	-1.54725
CUEDC1	-0.437242	4.23159	-3.21184	0.00200587	0.0319162	-1.55178
TTLL4	-0.342875	4.13816	-3.21168	0.00200686	0.0319162	-1.5436
SNHG7	0.418828	3.60763	3.21114	0.00201014	0.0319446	-1.49865
WIPI1	-0.355505	4.32306	-3.21045	0.00201435	0.0319707	-1.55707
ZNF566	0.306065	2.25703	3.21038	0.00201476	0.0319707	-1.41698
RAB7A	-0.354301	7.45041	-3.20903	0.00202298	0.0320608	-1.5376
AFF3	0.67859	3.06219	3.20863	0.00202543	0.0320608	-1.44734
MNAT1	0.512094	0.906832	3.20842	0.00202671	0.0320608	-1.40985
ATG4C	0.406615	2.40317	3.20821	0.00202801	0.0320608	-1.42676
RALB	-0.471171	6.61169	-3.20804	0.00202904	0.0320608	-1.56105
NIBAN3	0.681855	5.38299	3.20783	0.00203031	0.0320608	-1.5718
BCKDK	-0.39823	4.78412	-3.20774	0.00203091	0.0320608	-1.57667
MYO9B	-0.339052	7.83898	-3.20669	0.00203731	0.0320936	-1.53353
TRIM65	0.213021	4.09105	3.2066	0.00203786	0.0320936	-1.54909
SNX27	-0.338228	6.13318	-3.20646	0.00203872	0.0320936	-1.57521
ZBTB9	0.29614	2.46003	3.20642	0.00203897	0.0320936	-1.44313
PROB1	0.593582	0.182871	3.20602	0.00204143	0.0321087	-1.4756
MRPS10	0.248507	3.56045	3.20564	0.00204378	0.0321147	-1.51911
PICALM	-0.396708	7.68658	-3.20518	0.00204662	0.0321147	-1.54297
ELP6	0.308838	2.77568	3.20514	0.00204688	0.0321147	-1.46852
MIIP	-0.289417	4.77825	-3.20495	0.00204807	0.0321147	-1.58271
SELENOH	0.405941	4.1055	3.20475	0.0020493	0.0321147	-1.55263
MPHOSPH10	0.346023	3.62423	3.20438	0.00205159	0.0321271	-1.52614
AF127577.3	-0.682586	0.00691364	-3.20362	0.0020563	0.0321602	-1.4635
EEF1A1P9	0.586514	1.70948	3.20355	0.00205671	0.0321602	-1.41461
INSC	-1.13482	-1.32945	-3.20314	0.00205929	0.0321697	-1.68891
RUSC2	-0.427279	1.98105	-3.20297	0.00206031	0.0321697	-1.42569
AGO4	-0.395943	6.67495	-3.20272	0.0020619	0.0321711	-1.57582
MCCC2	0.254575	3.75643	3.20237	0.00206404	0.0321811	-1.54019
IL4R	-0.399714	7.15476	-3.20208	0.00206587	0.0321862	-1.56557
LINC02260	-0.761296	-1.06267	-3.2016	0.0020689	0.0322099	-1.68541
CHST2	-0.409377	4.45571	-3.20003	0.00207866	0.0323385	-1.58742
AC138035.1	-1.16477	-0.332399	-3.19961	0.00208132	0.0323562	-1.53207
SNHG1	0.366576	4.19044	3.19905	0.00208482	0.0323873	-1.57038
AC119044.1	0.430657	0.470083	3.19828	0.00208967	0.032439	-1.44599
SERPINI1	0.847403	-0.210916	3.19534	0.00210829	0.0327044	-1.56835
CITED4	-0.551913	1.61708	-3.19491	0.00211099	0.0327196	-1.4405
NPLOC4	-0.17169	6.19056	-3.19471	0.00211232	0.0327196	-1.60614
ERLEC1	0.407923	3.58863	3.19396	0.00211704	0.0327691	-1.54961
GTF3A	0.344521	5.4154	3.19359	0.00211943	0.0327824	-1.61616
POR	-0.386177	5.38763	-3.19305	0.0021229	0.0327996	-1.61997
EPS8L2	0.39239	1.43875	3.19294	0.0021236	0.0327996	-1.43724
JAML	-0.423518	9.2087	-3.19225	0.00212798	0.0328436	-1.53466
SIRT2	-0.218045	5.0829	-3.19162	0.00213204	0.0328825	-1.62286
ASF1A	0.471608	3.34592	3.19115	0.00213504	0.0329051	-1.53356
EPHB4	-0.645607	4.28677	-3.18987	0.00214332	0.0329219	-1.612
ABHD15	0.26647	3.75843	3.18981	0.00214367	0.0329219	-1.5715
AC068580.1	-1.11443	-2.40876	-3.18963	0.00214484	0.0329219	-2.23631
OTX1	-0.743973	0.927186	-3.1896	0.00214503	0.0329219	-1.44593
TMEM140	-0.546888	6.40993	-3.18956	0.0021453	0.0329219	-1.61378
OCIAD2	0.466282	2.75153	3.18955	0.00214535	0.0329219	-1.50614
TRIB2	0.454828	5.06888	3.18906	0.00214852	0.032947	-1.62457
AC092368.3	-0.437322	2.45479	-3.18837	0.00215298	0.0329918	-1.50573
COX7C	1.04752	3.32776	3.18781	0.00215662	0.0330241	-1.53687
PLCB2	-0.294416	7.97	-3.18725	0.00216024	0.0330559	-1.58152
UBE2R2	-0.410218	6.78399	-3.18666	0.00216411	0.0330682	-1.6148
CD19	0.833762	3.51402	3.18665	0.00216414	0.0330682	-1.53139
PTPDC1	0.56847	0.50034	3.18504	0.00217468	0.0331758	-1.49249
WDR3	0.264419	3.48043	3.18489	0.00217563	0.0331758	-1.56759
ZBTB14	0.412289	3.49028	3.18463	0.00217737	0.0331758	-1.5659
AC066613.1	-0.601051	0.37411	-3.18463	0.00217737	0.0331758	-1.49036
EEF1AKNMT	0.20299	4.11286	3.18315	0.00218708	0.0333002	-1.6141
ZMYND11	0.487118	4.07729	3.1827	0.00219	0.033321	-1.60225
FES	-0.368704	6.3509	-3.18217	0.00219355	0.0333513	-1.63612
CFP	-0.493082	7.45906	-3.18134	0.00219902	0.0334076	-1.61128
IARS	0.292331	4.58316	3.18113	0.00220037	0.0334076	-1.63689
PRR33	-0.346548	5.88839	-3.18041	0.00220517	0.0334569	-1.64912
ACSS1	0.244659	5.31902	3.17997	0.00220806	0.0334654	-1.65329
ARMCX5	0.423316	1.9664	3.17963	0.0022103	0.0334654	-1.48239
NFATC2	0.412267	4.73755	3.17948	0.00221133	0.0334654	-1.64223
NFX1	0.211107	4.78769	3.17938	0.00221198	0.0334654	-1.64762
ABCC6	-0.470276	2.4231	-3.17879	0.00221593	0.0334802	-1.52416
DENND5A	-0.443296	7.03883	-3.17876	0.00221609	0.0334802	-1.63003
NRBF2	-0.504472	5.8577	-3.17784	0.00222225	0.0335497	-1.65728
FDX1	0.389328	2.53735	3.17693	0.00222833	0.0336179	-1.52127
WDR5	0.240689	4.17919	3.17601	0.00223451	0.0336873	-1.63645
KIAA0319	-0.712666	1.64779	-3.17495	0.00224163	0.0337709	-1.49368
AL731567.1	-0.78547	-0.0133544	-3.17465	0.00224361	0.0337771	-1.55166
TPD52	0.555365	3.43744	3.17323	0.00225317	0.0338972	-1.5811
SLC24A3	-0.709241	0.379096	-3.17298	0.0022549	0.0338993	-1.50708
ZC3H12D	0.340329	4.21481	3.17238	0.00225894	0.0339363	-1.64311
RSPH9	-0.746782	-0.408206	-3.17195	0.00226184	0.0339561	-1.59149
HSCB	0.394274	1.22257	3.17025	0.00227344	0.0341034	-1.49368
NMT2	0.294063	3.7622	3.16976	0.00227676	0.0341034	-1.62689
ADAMTSL4-AS1	-0.604833	2.67887	-3.16971	0.00227711	0.0341034	-1.56652
ZNF746	-0.440167	5.90629	-3.16958	0.00227802	0.0341034	-1.67882
EXOSC8	0.392717	3.16039	3.16934	0.00227962	0.0341037	-1.58653
ARMC1	0.44922	3.13386	3.16805	0.00228848	0.0341941	-1.58056
LYAR	0.340455	3.78508	3.16799	0.00228886	0.0341941	-1.63612
TNRC18	-0.390868	6.73126	-3.16695	0.00229601	0.0342771	-1.66981
NEU1	-0.2697	4.56023	-3.16642	0.00229967	0.0343077	-1.68192
TMEM88	-0.750439	1.13044	-3.16544	0.00230646	0.0343852	-1.50615
AC116533.1	2.4225	0.675387	3.1647	0.00231155	0.0344055	-1.56208
GFM1	0.293999	3.68444	3.16463	0.00231204	0.0344055	-1.6338
LARP4	0.472816	2.88833	3.16454	0.00231264	0.0344055	-1.5679
WDR43	0.411114	3.52161	3.16375	0.00231817	0.0344638	-1.62207
RPP40	0.590224	-0.602582	3.1634	0.00232055	0.0344698	-1.68631
TLR2	-0.610473	7.07582	-3.163	0.00232338	0.0344698	-1.67056
DAAM1	0.387801	2.46724	3.163	0.00232339	0.0344698	-1.55003
S1PR1	0.406894	5.99674	3.16261	0.00232607	0.0344857	-1.69682
AC145098.1	-0.588454	1.29062	-3.16186	0.00233133	0.0345398	-1.51593
GTF2F2	0.410631	2.23232	3.16135	0.0023349	0.0345687	-1.54493
CDCA7	0.715197	0.434608	3.16101	0.00233723	0.0345794	-1.54413
SERTAD3	-0.298077	3.76133	-3.15988	0.00234516	0.0346728	-1.66343
AC132872.1	-0.357029	2.08281	-3.1582	0.00235698	0.0348235	-1.5585
AC096537.1	-0.451523	0.899786	-3.15736	0.00236288	0.0348867	-1.52793
C1QTNF12	-0.732562	-1.56666	-3.15699	0.00236552	0.0349015	-1.8849
STAP1	0.877666	1.82956	3.15635	0.00237004	0.0349442	-1.53007
NLGN3	-0.427032	2.1564	-3.15576	0.00237425	0.0349608	-1.56637
HSF5	0.769123	-0.735895	3.15563	0.00237516	0.0349608	-1.78063
MSRB1	-0.547379	7.6331	-3.1555	0.00237606	0.0349608	-1.6739
PTPRCAP	0.373777	6.87358	3.15493	0.00238012	0.034984	-1.69838
AL731571.1	-0.590517	1.31888	-3.15482	0.0023809	0.034984	-1.53335
TTC39C	0.311696	4.34506	3.15418	0.00238548	0.0350273	-1.69993
EHBP1L1	-0.330016	8.11904	-3.15367	0.00238912	0.0350432	-1.66796
MMP25	-0.758656	8.99296	-3.15357	0.00238983	0.0350432	-1.6426
TLE3	-0.524038	7.36018	-3.15224	0.00239935	0.0351588	-1.69261
SLC25A37	-0.585698	10.0516	-3.15172	0.00240307	0.0351892	-1.62029
STX3	-0.478036	6.93562	-3.14986	0.00241646	0.0353477	-1.71011
CHCHD7	0.285128	3.57516	3.14976	0.00241719	0.0353477	-1.67093
MAP1LC3B	-0.321024	6.12102	-3.14885	0.00242379	0.0354099	-1.73102
MARK2	-0.360618	6.56613	-3.14872	0.00242474	0.0354099	-1.72122
DZIP3	0.46575	2.64576	3.14758	0.002433	0.0355044	-1.60527
PDZD3	-0.87973	-0.478928	-3.14703	0.00243699	0.0355044	-1.65936
CDC37L1	0.466	2.48609	3.14695	0.00243756	0.0355044	-1.5933
TOMM5	0.723166	1.62037	3.14651	0.00244078	0.0355044	-1.55611
MICAL1	-0.283723	6.88569	-3.14646	0.00244111	0.0355044	-1.71949
DUSP12	0.398233	2.28658	3.14646	0.00244115	0.0355044	-1.588
CTPS1	0.272837	3.00253	3.14573	0.00244647	0.0355268	-1.64028
CEP70	0.76819	-0.104309	3.14529	0.00244965	0.0355268	-1.67233
SMC5	0.387919	3.93792	3.14522	0.00245016	0.0355268	-1.69705
IP6K1	-0.375326	5.96716	-3.1452	0.0024503	0.0355268	-1.74282
CCDC17	-0.529335	1.82754	-3.14504	0.00245151	0.0355268	-1.57749
STARD7	0.269066	5.67272	3.14488	0.00245264	0.0355268	-1.7471
AC246785.3	1.31335	-1.43786	3.14327	0.00246451	0.0356688	-2.01348
CPQ	-0.404093	5.34983	-3.14293	0.00246699	0.0356688	-1.75493
SMPDL3A	-0.500135	1.63305	-3.14287	0.00246744	0.0356688	-1.57
AC099524.1	-0.671823	1.75488	-3.14221	0.00247231	0.0357152	-1.58079
LSM3	0.770741	1.37061	3.14184	0.00247502	0.0357251	-1.56447
PLPP5	0.474574	3.59641	3.14147	0.00247775	0.0357251	-1.67704
BBS1	0.513133	2.44763	3.14144	0.00247799	0.0357251	-1.60244
MAST3	-0.410923	7.01762	-3.1403	0.00248644	0.0358228	-1.73252
AEBP2	0.388117	3.3913	3.13975	0.00249046	0.0358566	-1.6747
CCDC91	0.370171	3.08073	3.13852	0.00249965	0.0359647	-1.65893
AL627309.7	-1.10551	2.38313	-3.13758	0.00250666	0.0360415	-1.62027
PHF10	0.364737	4.4074	3.13551	0.00252219	0.0362404	-1.75028
GON7	0.754735	0.842126	3.13482	0.00252734	0.0362761	-1.59441
CD53	-0.278521	8.57344	-3.13472	0.00252806	0.0362761	-1.70515
RTN2	-0.626671	2.58557	-3.13281	0.00254248	0.0364472	-1.66278
ETS1	0.407512	7.89844	3.13269	0.00254338	0.0364472	-1.73356
MAN2B2	-0.196903	5.84736	-3.13082	0.00255762	0.0366267	-1.78314
TRMT61B	0.426952	1.7459	3.13043	0.00256061	0.0366451	-1.59833
PSIP1	0.285291	5.7238	3.12981	0.00256531	0.036682	-1.78668
MALT1	0.318831	4.94115	3.12964	0.00256661	0.036682	-1.78184
ZNHIT3	0.365155	3.08868	3.1287	0.00257384	0.0367608	-1.69236
WDCP	0.317578	2.32179	3.12845	0.00257573	0.0367633	-1.63474
TMEM234	-0.326226	2.81285	-3.12804	0.00257884	0.0367721	-1.67944
USP32	-0.402935	6.21373	-3.12792	0.00257978	0.0367721	-1.78641
OSTC	0.473855	3.44451	3.12703	0.00258661	0.0368426	-1.71761
ZNF3	0.210848	3.84261	3.12683	0.00258816	0.0368426	-1.74926
VDR	-0.521634	4.02837	-3.12521	0.00260062	0.0369954	-1.77474
MGAM2	-0.960956	1.38976	-3.12466	0.00260492	0.0370321	-1.61133
SBDSP1	0.613291	1.16619	3.12373	0.00261209	0.0370953	-1.60985
SH3BGRL3	-0.45848	8.34732	-3.12336	0.00261496	0.0370953	-1.739
PLEKHM2	-0.224261	5.80483	-3.12306	0.00261735	0.0370953	-1.80433
RANBP1	0.275046	4.05421	3.12286	0.00261884	0.0370953	-1.77336
GZMK	0.832955	3.47404	3.12272	0.00262	0.0370953	-1.71475
PDE4D	0.466199	2.9086	3.12254	0.00262137	0.0370953	-1.68975
PTGIR	-0.399827	2.83403	-3.12252	0.00262152	0.0370953	-1.69607
CCNQ	0.32337	2.83921	3.1223	0.00262321	0.0370953	-1.68656
URGCP	0.224166	3.7774	3.12183	0.00262692	0.0371082	-1.7579
AAGAB	0.211321	4.00989	3.12172	0.00262775	0.0371082	-1.77261
ZNF592	-0.310594	5.9673	-3.12131	0.00263099	0.0371082	-1.80757
RPL13	0.391997	9.34318	3.1213	0.00263105	0.0371082	-1.7193
DDHD2	0.324383	3.95558	3.12075	0.00263533	0.0371415	-1.76639
LINC01093	-1.52399	-2.82309	-3.12055	0.00263688	0.0371415	-2.51244
RDH14	0.488246	1.6768	3.12016	0.00263998	0.0371609	-1.62196
MYBPC3	-0.580967	2.54677	-3.11991	0.00264189	0.0371632	-1.68511
ARF1	-0.307675	7.88075	-3.11932	0.00264654	0.0371852	-1.76465
COX16	0.771113	1.2126	3.11883	0.00265039	0.0371852	-1.62073
AMMECR1	0.295557	2.55838	3.11882	0.00265046	0.0371852	-1.67386
NEDD1	0.422489	2.94901	3.11871	0.00265134	0.0371852	-1.69656
LARP1B	0.406683	1.76316	3.11861	0.00265212	0.0371852	-1.63133
VAMP8	0.444341	4.98196	3.11804	0.00265665	0.0372243	-1.81575
BLM	0.393936	1.99954	3.1169	0.00266567	0.0372987	-1.64409
APTX	0.20957	3.20643	3.11672	0.00266707	0.0372987	-1.73293
CDIPT	-0.308807	5.94216	-3.11661	0.00266797	0.0372987	-1.81948
BTRC	0.261227	2.99565	3.11649	0.00266892	0.0372987	-1.71378
SUB1	0.752263	4.07027	3.11594	0.00267324	0.0373188	-1.77965
GALNT11	0.290649	3.4888	3.11586	0.00267384	0.0373188	-1.75067
PEG10	1.289	-0.832638	3.11402	0.00268855	0.0374751	-2.00384
CBLB	0.357254	4.40639	3.11386	0.00268982	0.0374751	-1.80649
AC104530.1	-0.373513	5.24321	-3.1138	0.00269028	0.0374751	-1.83257
MSMO1	0.334678	2.59086	3.11314	0.00269553	0.0375029	-1.69092
CAMK2G	-0.302631	6.60567	-3.11276	0.00269855	0.0375029	-1.81578
METAP1	0.24901	3.88905	3.11274	0.00269876	0.0375029	-1.7859
AC108463.3	-0.803299	-1.1008	-3.11267	0.00269927	0.0375029	-1.89318
PAX5	0.840217	4.05545	3.11193	0.00270518	0.0375607	-1.76214
SUPV3L1	0.245233	3.18825	3.11072	0.00271492	0.037589	-1.74565
SSRP1	0.287376	5.48446	3.11062	0.00271574	0.037589	-1.83873
EIF3I	0.271493	5.21073	3.11035	0.00271794	0.037589	-1.8392
UPF3A	0.31437	4.57804	3.11032	0.00271816	0.037589	-1.82713
RPL12	0.408776	7.67229	3.11019	0.00271919	0.037589	-1.79605
MNDA	-0.475203	9.94242	-3.10997	0.00272095	0.037589	-1.73167
TLR4	-0.515439	6.98066	-3.10996	0.00272104	0.037589	-1.81548
LASP1	-0.365211	8.43044	-3.10994	0.00272125	0.037589	-1.77398
BIN1	0.334827	6.04321	3.1097	0.00272315	0.037591	-1.83575
TUBA4A	-0.432639	6.69491	-3.10942	0.00272539	0.0375977	-1.82057
C1orf35	0.333336	3.31947	3.10827	0.00273476	0.0377027	-1.76055
SCP2	0.323598	4.7928	3.10794	0.00273742	0.0377083	-1.8386
PLXNB3	-1.39518	-2.28509	-3.10739	0.00274184	0.0377083	-2.18712
NKAPD1	0.365938	3.51198	3.10723	0.0027432	0.0377083	-1.7764
HPX	-0.984711	-2.26474	-3.10714	0.00274386	0.0377083	-2.32099
BEX4	0.376192	2.81321	3.10713	0.00274396	0.0377083	-1.72404
COA4	0.290126	2.97496	3.10659	0.0027484	0.0377452	-1.74098
LRRC40	0.580396	2.05437	3.1057	0.00275561	0.0377884	-1.6685
MIR122HG	-0.510779	0.775317	-3.10569	0.00275575	0.0377884	-1.65449
TMEM156	0.489731	2.50759	3.10555	0.00275684	0.0377884	-1.69877
PRKRIP1	0.201597	4.46264	3.10514	0.00276017	0.0378099	-1.83821
ZNF256	0.477642	0.963504	3.10453	0.00276517	0.0378542	-1.65933
MSL1	-0.428231	7.77879	-3.10359	0.00277293	0.0379232	-1.81088
NPM1P25	0.995958	-0.944755	3.10346	0.00277399	0.0379232	-2.00754
CEBPZ	0.56472	3.67859	3.10327	0.00277552	0.0379232	-1.79129
F2RL3	-0.467688	0.671832	-3.10296	0.00277808	0.0379273	-1.66304
FRAT1	-0.48289	6.43159	-3.1024	0.00278268	0.0379273	-1.84768
GLUD1	0.237437	5.84092	3.10227	0.00278371	0.0379273	-1.85922
CLTCL1	-0.467766	2.34902	-3.10195	0.00278642	0.0379273	-1.71821
FANCI	0.409341	2.20198	3.10179	0.00278769	0.0379273	-1.7001
ZC3H15	0.589462	3.7035	3.10178	0.00278782	0.0379273	-1.80212
THNSL1	0.481713	1.29303	3.10173	0.0027882	0.0379273	-1.66256
MAPKAPK3	-0.294388	6.42607	-3.10044	0.00279883	0.0380477	-1.85294
BLK	0.764359	4.46761	3.10006	0.00280203	0.0380672	-1.82864
EIF2D	0.23437	4.3558	3.09925	0.00280871	0.0381337	-1.84879
ESYT2	0.29723	5.76431	3.09791	0.00281986	0.0382609	-1.87139
HAX1	0.276841	4.39489	3.09714	0.00282629	0.0383141	-1.85795
PSENEN	-0.384942	4.81637	-3.09657	0.00283109	0.0383141	-1.87502
NDUFB2	0.502973	3.19645	3.09656	0.00283119	0.0383141	-1.78515
RAB30	0.561585	2.96509	3.09646	0.00283197	0.0383141	-1.73667
DOCK5	-0.478885	6.87013	-3.09634	0.00283296	0.0383141	-1.85477
FKBP1A	-0.342391	7.38231	-3.09616	0.00283451	0.0383141	-1.83935
CADM4	-0.530714	1.428	-3.09573	0.00283808	0.0383382	-1.68338
ILKAP	0.181918	3.93278	3.09464	0.00284729	0.0384384	-1.84127
GRN	-0.541629	8.27034	-3.09358	0.00285621	0.0385345	-1.82088
CLMN	-0.351123	4.65973	-3.09319	0.00285946	0.0385345	-1.87927
C2orf68	-0.191861	5.57189	-3.09315	0.0028598	0.0385345	-1.88603
CEBPB	-0.482288	7.49201	-3.09251	0.00286526	0.0385838	-1.84651
NFYC	-0.281593	5.57129	-3.09143	0.00287435	0.038654	-1.89066
CXorf56	0.304832	3.0479	3.09121	0.00287622	0.038654	-1.78749
ATXN7L3	-0.181162	6.17699	-3.09104	0.00287767	0.038654	-1.88312
PPM1K	0.311518	5.35633	3.09104	0.00287769	0.038654	-1.89013
CLU	-1.11445	5.37252	-3.09017	0.0028851	0.0386981	-1.8928
SPATA2L	-0.358074	3.17447	-3.09003	0.00288631	0.0386981	-1.80641
ATP5F1A	0.191699	7.16106	3.08994	0.0028871	0.0386981	-1.86258
PAIP1	0.453272	3.28999	3.08978	0.00288845	0.0386981	-1.7997
CREBL2	0.308395	4.61609	3.0896	0.00288999	0.0386981	-1.88085
MRPL3	0.649949	3.1146	3.08887	0.00289619	0.0387569	-1.78715
ATP5PF	0.537542	2.47081	3.08827	0.00290133	0.0388015	-1.75257
NAIF1	-0.230605	3.21528	-3.08787	0.00290477	0.0388155	-1.81563
NCF2	-0.472676	9.36727	-3.08772	0.002906	0.0388155	-1.80529
KAT2A	0.300362	4.36719	3.0862	0.00291908	0.0389599	-1.88288
ACRBP	-0.595307	3.47206	-3.08604	0.00292045	0.0389599	-1.84574
DPH2	0.235678	3.25729	3.08481	0.00293106	0.0390622	-1.81998
WDR61	0.333484	3.35189	3.08454	0.0029334	0.0390622	-1.8241
WDR36	0.439082	3.49603	3.08452	0.00293358	0.0390622	-1.82671
WIPI2	-0.242974	6.11067	-3.08425	0.0029359	0.0390688	-1.90206
SECTM1	-0.546417	7.14599	-3.08372	0.00294056	0.0390866	-1.87603
SNX20	-0.216742	6.1505	-3.08328	0.00294438	0.0390866	-1.90426
FFAR2	-0.593064	7.48225	-3.08302	0.00294657	0.0390866	-1.87167
COMMD6	1.28268	1.35496	3.08301	0.00294667	0.0390866	-1.70823
AC016737.1	-0.603234	-0.697881	-3.08294	0.00294727	0.0390866	-1.85078
SERPINA1	-0.605518	9.43947	-3.08214	0.0029543	0.0390866	-1.81761
MATR3	0.458607	6.36239	3.0821	0.00295457	0.0390866	-1.90471
CDC42SE1	-0.276976	8.94044	-3.08205	0.00295502	0.0390866	-1.83285
SUPT3H	0.53709	0.895131	3.08198	0.00295563	0.0390866	-1.7147
CKAP2	0.344772	2.87255	3.08197	0.00295569	0.0390866	-1.78828
ZNF766	0.223736	3.76486	3.08179	0.00295729	0.0390866	-1.86063
MCM7	0.218628	5.40212	3.08126	0.00296195	0.0391241	-1.91681
NARF	-0.32124	6.27316	-3.08043	0.00296921	0.0391908	-1.90838
QSOX1	-0.400534	5.59426	-3.08026	0.00297066	0.0391908	-1.92001
CD82	-0.394615	6.53598	-3.07978	0.0029749	0.0392226	-1.90511
C15orf39	-0.499037	7.08258	-3.07948	0.00297754	0.0392245	-1.89228
BRIX1	0.435923	2.27076	3.07934	0.00297871	0.0392245	-1.75839
PLA2G15	-0.290078	2.8319	-3.07875	0.00298391	0.0392689	-1.80879
ATF6	-0.296116	5.54911	-3.07851	0.00298606	0.0392731	-1.92526
KIAA0513	-0.382791	6.87254	-3.07763	0.00299374	0.0393472	-1.90181
POLR2M	0.474771	3.78108	3.07733	0.00299643	0.0393472	-1.86206
WDR26	-0.289237	6.7502	-3.07668	0.00300217	0.0393472	-1.90952
TADA3	-0.22147	5.98749	-3.07662	0.00300265	0.0393472	-1.92436
MICU1	-0.337094	5.01501	-3.07638	0.0030048	0.0393472	-1.92984
TLE1	0.506726	2.18875	3.07635	0.00300507	0.0393472	-1.75347
SREBF1	-0.374371	4.89149	-3.076	0.00300818	0.0393472	-1.9296
FAM3C	0.465697	3.16086	3.0759	0.00300906	0.0393472	-1.81628
LAPTM5	-0.312775	10.0004	-3.0758	0.00300994	0.0393472	-1.81902
MTRES1	0.414482	1.48255	3.07579	0.00301005	0.0393472	-1.73028
RPL32	0.473458	7.50197	3.07492	0.00301776	0.0393948	-1.8913
CFLAR-AS1	-0.570457	2.00598	-3.07449	0.0030216	0.0393948	-1.76023
USP3	-0.241636	6.15059	-3.07449	0.00302161	0.0393948	-1.92743
WAS	-0.479035	7.64438	-3.07433	0.00302304	0.0393948	-1.88827
AC008105.3	-0.25502	5.326	-3.07423	0.00302386	0.0393948	-1.93697
AC023050.5	-0.854158	-1.56384	-3.07414	0.00302472	0.0393948	-2.09454
GNS	-0.365874	6.5301	-3.07366	0.00302893	0.0394258	-1.92173
ZFP30	0.459038	1.83303	3.07338	0.00303142	0.0394342	-1.7446
MED25	-0.46754	6.4935	-3.0731	0.00303397	0.0394434	-1.92391
AIMP1	0.40272	3.8408	3.07254	0.00303898	0.0394768	-1.8858
CLDN9	-0.682338	2.45125	-3.0724	0.00304022	0.0394768	-1.80718
FRA10AC1	0.362856	2.71731	3.07094	0.00305331	0.0396228	-1.81356
SHISA7	-1.78683	-2.43946	-3.07058	0.00305651	0.0396403	-2.47154
CNTD1	-0.471711	0.599889	-3.06868	0.00307362	0.0398381	-1.75104
IER2	-0.273722	7.10927	-3.06832	0.00307687	0.0398562	-1.91946
SLC15A3	-0.451172	5.83389	-3.06787	0.003081	0.0398855	-1.9497
GPN1	0.287268	3.6908	3.06694	0.00308939	0.0399701	-1.89594
HAAO	-0.500001	1.46241	-3.06653	0.00309317	0.0399741	-1.75853
BOD1	0.430257	2.40643	3.06646	0.00309378	0.0399741	-1.79485
ARL2BP	0.273432	4.33519	3.06629	0.0030953	0.0399741	-1.93251
RRAGD	-0.436413	3.6126	-3.06578	0.00309999	0.0399869	-1.8996
ASAP1	-0.407352	6.01312	-3.06553	0.00310219	0.0399869	-1.95347
NOL9	0.221701	4.24359	3.06546	0.00310284	0.0399869	-1.93161
TM2D2	0.226322	3.24983	3.06517	0.00310548	0.0399869	-1.86803
MPIG6B	-1.04628	3.30725	-3.06516	0.00310561	0.0399869	-1.89947
ARF6	0.196166	6.48692	3.06483	0.00310858	0.040001	-1.94713
NAP1L4	0.253699	5.95948	3.06394	0.00311673	0.0400735	-1.95793
TSEN15	0.319493	3.26488	3.06381	0.00311795	0.0400735	-1.8678
C11orf58	0.341063	5.58202	3.06355	0.00312029	0.0400795	-1.96248
EIF3L	0.250254	7.32884	3.06313	0.00312418	0.0400928	-1.92852
INSL3	-0.637159	0.210066	-3.063	0.00312533	0.0400928	-1.77133
EEF1A1P5	0.597873	3.28315	3.06283	0.00312693	0.0400928	-1.87396
TC2N	0.557619	4.96163	3.06186	0.00313585	0.0401832	-1.95883
NAF1	0.361107	1.52374	3.0615	0.0031392	0.040202	-1.76484
LZIC	0.17182	4.08805	3.06113	0.00314257	0.0402056	-1.93668
PMS2P1	0.363989	1.38347	3.06106	0.00314323	0.0402056	-1.76434
NEMF	0.26325	4.80341	3.06055	0.00314789	0.0402412	-1.96387
SLAMF6	0.312864	5.20119	3.05975	0.00315531	0.0402529	-1.97155
MARCKS	-0.576981	6.78592	-3.05975	0.00315533	0.0402529	-1.95223
GYG1	-0.354828	4.9085	-3.05974	0.00315541	0.0402529	-1.97259
TAF9B	0.45211	2.22531	3.05964	0.00315632	0.0402529	-1.79875
MIGA1	0.307349	2.82182	3.05932	0.00315932	0.0402581	-1.84434
GALK2	0.295523	2.32865	3.05907	0.00316166	0.0402581	-1.81466
METTL18	0.724129	0.775434	3.05899	0.00316236	0.0402581	-1.77064
TTLL3	-0.270405	5.88065	-3.0581	0.00317067	0.0402814	-1.97517
MRPL11	0.423999	2.72175	3.05808	0.00317078	0.0402814	-1.84594
KREMEN1	-0.925999	5.11024	-3.05778	0.00317365	0.0402814	-1.97916
ACAT1	0.418337	2.69858	3.05776	0.00317375	0.0402814	-1.84409
REXO4	0.235247	3.91746	3.05772	0.00317413	0.0402814	-1.93567
TARSL2	0.354915	2.75699	3.05727	0.00317832	0.0402814	-1.84631
DDX54	0.262752	5.19433	3.05722	0.0031788	0.0402814	-1.97883
NUP42	0.331258	3.1921	3.0571	0.00317992	0.0402814	-1.87874
PARVG	-0.213821	7.30634	-3.05696	0.00318126	0.0402814	-1.94523
UTP6	0.22973	4.62514	3.05666	0.00318407	0.0402814	-1.96963
CYP20A1	0.236285	2.83072	3.0564	0.00318646	0.0402814	-1.85842
AP002907.1	-0.648921	0.489211	-3.05603	0.00318993	0.0402814	-1.78558
NAA35	0.314433	2.84851	3.05585	0.00319162	0.0402814	-1.85592
LINC00211	-0.756522	1.59114	-3.05562	0.00319378	0.0402814	-1.78416
ATMIN	0.256737	4.19992	3.05536	0.00319625	0.0402814	-1.95346
MAD2L1	0.531501	0.872154	3.05531	0.00319667	0.0402814	-1.777
AC026403.1	1.087	3.55907	3.05526	0.0031971	0.0402814	-1.89179
TMA7	0.731712	3.25958	3.05506	0.00319898	0.0402814	-1.89187
DNAJB9	0.415795	3.06201	3.0548	0.00320146	0.0402814	-1.87119
ILF3	0.277843	6.94859	3.05477	0.00320177	0.0402814	-1.96226
AL445524.1	-0.513554	1.68085	-3.05432	0.00320594	0.0402973	-1.79619
FAM30A	0.775759	3.39586	3.05423	0.00320679	0.0402973	-1.87896
SIRPB1	-0.5646	6.90652	-3.05357	0.00321304	0.0403522	-1.96634
TYROBP	-0.455632	8.21308	-3.05269	0.00322131	0.0404324	-1.9276
LINGO3	-0.385847	4.77386	-3.05238	0.00322426	0.0404457	-1.99026
SACS	0.606203	2.38005	3.05198	0.00322802	0.0404692	-1.82022
EFNA4	-0.295299	1.83797	-3.05169	0.0032308	0.0404804	-1.81024
PPAN	0.260087	4.1683	3.05136	0.00323394	0.040496	-1.96603
ARSA	-0.354741	5.7331	-3.05053	0.00324179	0.0405702	-1.99684
COX7A2L	0.360064	4.51808	3.05033	0.00324365	0.0405702	-1.98234
AL162632.1	-0.568848	1.29154	-3.05007	0.00324618	0.0405782	-1.79134
MTX2	0.521342	1.23582	3.04922	0.00325426	0.0406494	-1.78961
AL353625.1	-0.556069	2.51443	-3.0487	0.00325923	0.0406494	-1.86016
PHOSPHO1	-0.676863	7.82678	-3.04858	0.00326035	0.0406494	-1.9515
HACL1	0.300522	2.86625	3.04845	0.00326158	0.0406494	-1.88127
C1QBP	0.276449	4.49771	3.04828	0.00326319	0.0406494	-1.98785
ICOSLG	0.481549	3.49402	3.04827	0.00326325	0.0406494	-1.91368
MTHFD1	0.268946	3.97084	3.04767	0.00326906	0.040698	-1.96388
AC096970.1	-1.0236	-1.75911	-3.04746	0.00327102	0.0406988	-2.19094
TBC1D2	-0.362875	4.38397	-3.04624	0.00328277	0.0408025	-1.99489
JADE3	0.686852	0.0302392	3.0461	0.00328405	0.0408025	-1.86105
KLHL20	0.379302	2.75748	3.04589	0.00328608	0.0408025	-1.875
AC007620.2	-0.545248	2.24607	-3.0458	0.00328696	0.0408025	-1.85242
TBC1D27P	0.892761	0.987775	3.0454	0.00329077	0.0408262	-1.80496
ATG7	-0.29177	4.83888	-3.04514	0.00329333	0.0408342	-2.00953
GUF1	0.28383	2.94496	3.04485	0.00329613	0.0408453	-1.89559
NDUFA4	0.896892	2.88928	3.04406	0.00330371	0.0408888	-1.88174
ENTR1	0.258326	3.83975	3.04399	0.00330444	0.0408888	-1.96491
ZNF687	-0.29151	5.34401	-3.04389	0.00330536	0.0408888	-2.01657
LINC02656	-0.649251	0.473441	-3.04347	0.00330947	0.040916	-1.81103
MAK16	0.379851	2.80311	3.04283	0.0033156	0.0409682	-1.88634
SIPA1L1	-0.432839	5.90075	-3.04241	0.00331973	0.0409703	-2.01621
MSRA	-0.428891	3.20495	-3.04228	0.00332098	0.0409703	-1.93636
IFI16	-0.331386	7.37215	-3.04203	0.00332336	0.0409703	-1.9818
ABCE1	0.488837	3.90771	3.04203	0.00332342	0.0409703	-1.96424
ZNF146	0.397657	4.18946	3.0415	0.00332857	0.0410051	-1.98435
MPZL3	-0.470933	5.89386	-3.04135	0.00333006	0.0410051	-2.01899
PITPNM1	-0.203238	6.34182	-3.04074	0.00333592	0.0410267	-2.01226
SMC4	0.362502	4.19641	3.04054	0.00333788	0.0410267	-1.98983
ZMYND19	0.327848	2.5818	3.04054	0.00333791	0.0410267	-1.87498
AC093392.2	-1.04762	-0.698043	-3.04038	0.00333947	0.0410267	-1.95928
AC007603.1	-0.933283	-2.11413	-3.04013	0.0033419	0.04103	-2.28732
NOP56	0.226066	5.5362	3.03996	0.00334357	0.04103	-2.02467
TFEB	-0.391918	5.96662	-3.03924	0.0033506	0.0410726	-2.02271
ELP3	0.257007	4.08176	3.03877	0.00335518	0.0410726	-1.99153
ZNF248	0.486444	2.05515	3.03867	0.00335621	0.0410726	-1.83964
BCL2	0.399346	4.93316	3.03864	0.00335653	0.0410726	-2.02104
AC005071.1	-0.6342	-0.0435028	-3.03845	0.00335839	0.0410726	-1.85687
LARGE2	0.691259	1.95231	3.03841	0.0033588	0.0410726	-1.8252
UFM1	0.447948	4.25808	3.03824	0.00336045	0.0410726	-1.99417
TSPAN16	-0.775066	0.540055	-3.03732	0.00336945	0.0411558	-1.8239
ACTN1	-0.579905	7.8881	-3.03704	0.00337219	0.0411558	-1.97946
SMC3	0.312094	4.7352	3.03696	0.00337302	0.0411558	-2.02237
DENR	0.307739	4.34998	3.03628	0.00337968	0.0412137	-2.0093
TDRKH	0.333461	2.05166	3.03586	0.00338382	0.0412406	-1.85362
GRK2	-0.23442	8.82217	-3.03536	0.0033888	0.0412624	-1.95704
AC079776.5	-1.01992	-2.44225	-3.03523	0.00339014	0.0412624	-2.47366
GP1BB	-1.28758	4.34825	-3.03495	0.00339287	0.0412624	-2.0285
CNOT3	-0.281603	5.27629	-3.03477	0.00339464	0.0412624	-2.04033
TERF1	0.240222	3.42396	3.03471	0.00339523	0.0412624	-1.95866
AC125257.1	0.808661	1.14172	3.03396	0.00340269	0.0413297	-1.82695
PTPRK	0.713488	0.677657	3.03367	0.0034056	0.0413416	-1.85581
SPIB	0.654413	4.17729	3.03344	0.00340785	0.0413455	-1.99075
SETDB2	0.344496	3.42849	3.0331	0.00341122	0.041363	-1.96174
SNRPF	0.393229	2.45222	3.03269	0.0034153	0.041389	-1.89361
FAM76A	0.237571	3.02731	3.0321	0.00342124	0.0414376	-1.93549
THEMIS2	-0.416273	7.95526	-3.03133	0.00342888	0.0415067	-1.99238
AP000640.1	-0.577483	-0.155561	-3.02998	0.00344239	0.0416468	-1.88426
FAM162A	0.356974	2.77122	3.02975	0.00344477	0.041652	-1.92527
PRPH2	-1.05837	-1.66554	-3.02881	0.00345424	0.0417316	-2.20599
SSBP1	0.295098	4.02564	3.02856	0.00345675	0.0417316	-2.02178
MCM3	0.306799	4.70828	3.02848	0.00345757	0.0417316	-2.04411
PRKD3	0.316893	4.16829	3.02822	0.00346012	0.0417316	-2.01767
TLR8	-0.453579	6.39397	-3.02798	0.00346253	0.0417316	-2.04528
CCN3	-0.657775	3.04279	-3.02783	0.00346406	0.0417316	-1.96827
SEC11C	0.52346	2.7028	3.02774	0.00346498	0.0417316	-1.91929
AL109809.1	-0.663805	0.0473035	-3.02709	0.00347156	0.0417874	-1.88434
ICAM1	-0.448579	4.6916	-3.02685	0.003474	0.0417932	-2.05418
HLA-DMB	0.388661	6.38603	3.02664	0.00347612	0.0417953	-2.04939
IL6R	-0.430361	8.31808	-3.02469	0.00349593	0.0419743	-1.99912
TIMM21	0.272221	2.19311	3.02459	0.00349695	0.0419743	-1.89192
PLOD1	-0.429007	4.97988	-3.0244	0.00349883	0.0419743	-2.06539
NARF-IT1	-0.601883	-0.502843	-3.0244	0.00349884	0.0419743	-1.94389
EPOR	-0.419454	3.11176	-3.0225	0.00351829	0.0421679	-1.97758
POLR1C	0.264724	3.20005	3.02238	0.00351955	0.0421679	-1.97574
AP001885.1	-0.924052	-1.37832	-3.02225	0.00352088	0.0421679	-2.148
NCK1	0.299049	3.76275	3.02122	0.00353142	0.0422706	-2.01495
LCP1	-0.361757	10.5299	-3.02029	0.00354096	0.0422755	-1.94695
SH3GLB1	-0.359216	6.35637	-3.02007	0.00354329	0.0422755	-2.06553
GOLGA5P1	-0.732315	-0.72379	-3.01979	0.0035462	0.0422755	-1.97676
ATG4D	-0.19111	3.95487	-3.01955	0.00354865	0.0422755	-2.04305
PSMG2	0.207708	4.05462	3.01946	0.00354962	0.0422755	-2.04231
POU2AF1	0.565557	4.32356	3.01939	0.00355034	0.0422755	-2.04283
SNX11	-0.336731	5.38153	-3.01928	0.00355145	0.0422755	-2.08062
SNAI3	-0.327552	3.7824	-3.01922	0.00355202	0.0422755	-2.03725
ALDH6A1	0.276527	2.63112	3.01896	0.00355476	0.0422755	-1.93267
RPS16	0.394143	7.91216	3.01895	0.0035548	0.0422755	-2.02475
LEP	-0.917	-1.13748	-3.01895	0.00355482	0.0422755	-2.07778
VIM	-0.340865	9.69107	-3.01889	0.00355549	0.0422755	-1.97347
KDM2B	0.288976	4.76997	3.01835	0.00356102	0.0423177	-2.07111
RPUSD4	0.2607	3.52892	3.01691	0.00357604	0.0424591	-2.0128
C1orf216	0.325816	2.64378	3.01683	0.00357688	0.0424591	-1.94457
AC131009.4	-0.610179	0.530899	-3.01648	0.00358052	0.0424788	-1.87188
MPST	-0.289884	4.09432	-3.01521	0.00359367	0.0426113	-2.06406
AC074117.1	-0.227917	3.9189	-3.0141	0.00360533	0.0426943	-2.05244
RNASEH1	0.209873	3.86981	3.01409	0.00360542	0.0426943	-2.04397
COPS4	0.474053	3.07214	3.01397	0.00360665	0.0426943	-1.98174
ANXA11	-0.397391	7.94394	-3.01301	0.00361676	0.0427904	-2.03878
COX6C	0.84113	1.51351	3.01279	0.00361907	0.0427941	-1.88628
ZBTB47	-0.460155	3.02559	-3.01253	0.00362181	0.0428028	-1.99304
TSHZ3	-0.471081	3.02154	-3.01149	0.00363278	0.0429088	-1.9997
NCF4-AS1	-0.887527	-0.745532	-3.01087	0.00363935	0.0429628	-2.01905
CDPF1	0.324033	1.61316	3.0106	0.00364224	0.0429661	-1.89403
IL7R	0.460344	7.97258	3.01045	0.00364374	0.0429661	-2.04948
AC000095.3	-0.754702	0.276331	-3.01016	0.00364682	0.0429661	-1.88969
FRG1CP	0.440841	2.20593	3.01008	0.00364765	0.0429661	-1.9279
RCAN3	0.407031	5.51695	3.00942	0.0036547	0.0430255	-2.10321
SINHCAF	0.460587	4.20369	3.00904	0.00365877	0.0430498	-2.06632
BRD9	0.188002	4.73446	3.00858	0.00366363	0.0430704	-2.09854
AL513314.2	-0.842052	1.50698	-3.00849	0.00366454	0.0430704	-1.89741
PPP1R8	0.197706	4.25471	3.00815	0.0036682	0.0430898	-2.08176
RPL37A	0.340928	7.93424	3.00792	0.00367068	0.0430953	-2.05362
CD72	0.73116	3.32926	3.00757	0.00367439	0.0431153	-1.98963
FANCG	0.292935	2.36189	3.00698	0.0036807	0.0431656	-1.94607
MSH6	0.197327	4.31076	3.00637	0.00368722	0.0432185	-2.08835
FBXL5	-0.372256	7.39898	-3.00592	0.00369201	0.043251	-2.07493
UQCC2	0.356094	3.06345	3.00494	0.00370249	0.0433451	-2.00711
EIF2S2	0.239499	4.975	3.00478	0.00370431	0.0433451	-2.11372
ZCRB1	0.379359	2.77288	3.00443	0.00370799	0.0433451	-1.98897
MBIP	0.398364	1.71359	3.00442	0.00370813	0.0433451	-1.91053
TAPBP	-0.312567	7.9442	-3.004	0.0037127	0.0433738	-2.06307
ITGA2B	-1.31926	4.23746	-3.00382	0.00371463	0.0433738	-2.10792
CD3G	0.386057	5.46716	3.00353	0.0037177	0.043386	-2.1186
CMTM5	-0.982061	1.72168	-3.00287	0.00372481	0.0434453	-1.94196
TBCE	0.293818	2.39727	3.00261	0.0037277	0.0434554	-1.96345
AC018638.5	-0.451794	3.97277	-3.00217	0.00373241	0.0434657	-2.09221
PNO1	0.227321	2.41543	3.00213	0.00373287	0.0434657	-1.96676
GNAI2	-0.35307	9.30005	-3.00196	0.00373467	0.0434657	-2.0278
DNM1L	0.306887	4.18639	3.00156	0.00373901	0.0434926	-2.09217
HYAL1	-0.444496	0.936869	-3.00092	0.00374595	0.0435444	-1.9045
KRI1	0.239446	5.19533	3.00078	0.00374753	0.0435444	-2.12585
AC245060.5	1.20388	1.20946	2.99989	0.00375712	0.0436152	-1.90727
TMED10	0.198303	6.04346	2.99984	0.00375769	0.0436152	-2.12421
GLUL	-0.468862	8.69537	-2.99847	0.0037727	0.043762	-2.05444
DYNAP	-0.739614	-1.14756	-2.99831	0.00377442	0.043762	-2.15918
C22orf46	0.27648	3.08679	2.99782	0.00377978	0.0438005	-2.02706
C18orf15	-0.650754	0.0123175	-2.9973	0.00378549	0.0438429	-1.94013
FCF1	0.230514	4.29484	2.99648	0.00379452	0.0439238	-2.11284
HACD3	0.292295	3.21177	2.99567	0.00380342	0.0439756	-2.0415
RAB5B	-0.261068	6.80344	-2.99564	0.00380373	0.0439756	-2.11743
HHAT	0.504257	0.481868	2.99543	0.00380603	0.0439756	-1.9385
IKZF3	0.34308	6.34943	2.99527	0.00380783	0.0439756	-2.13234
EIF2A	0.461712	4.59754	2.99514	0.00380925	0.0439756	-2.12472
AC005726.1	-0.260302	3.28002	-2.99407	0.00382104	0.0440733	-2.06138
PDLIM2	-0.242987	6.19169	-2.99388	0.00382317	0.0440733	-2.13573
LINC00547	-0.69396	0.0561452	-2.99381	0.00382388	0.0440733	-1.95983
RPL4P1	1.04563	-1.76369	2.99298	0.00383317	0.0441566	-2.36628
MOB3A	-0.442371	8.06501	-2.99267	0.00383659	0.0441723	-2.08811
CYB5B	0.196639	4.53454	2.99171	0.00384728	0.0442564	-2.13565
GUCY2C	-0.839948	-1.93491	-2.99164	0.00384802	0.0442564	-2.3209
ITGB1BP1	0.231592	4.22379	2.99075	0.00385794	0.0443405	-2.12493
METRNL	-0.346864	4.88374	-2.99061	0.00385947	0.0443405	-2.15238
CYB5R1	-0.267229	4.46001	-2.99011	0.00386505	0.0443807	-2.14554
CRTC2	-0.247668	5.71012	-2.98954	0.00387143	0.0444177	-2.15523
ZWILCH	0.553997	1.31483	2.98932	0.00387395	0.0444177	-1.93368
CAMLG	0.248775	3.62141	2.98927	0.00387448	0.0444177	-2.09172
AC008124.1	0.40341	3.29497	2.98862	0.00388172	0.0444625	-2.06047
ATPAF1	0.235189	3.50366	2.98855	0.00388254	0.0444625	-2.08506
TSPYL2	0.301382	4.30386	2.98809	0.00388778	0.0444772	-2.13383
HADH	0.26699	3.32877	2.98806	0.00388805	0.0444772	-2.07018
RPS2	0.288534	9.594	2.98785	0.00389044	0.0444772	-2.05708
ITM2A	0.581287	4.17227	2.9877	0.00389212	0.0444772	-2.11912
TFAM	0.404334	4.03759	2.98736	0.00389599	0.0444863	-2.11507
STK35	-0.252048	4.91784	-2.98726	0.00389706	0.0444863	-2.16026
BACE2	0.574149	2.18261	2.98696	0.00390041	0.0444878	-1.9715
MIR155HG	1.20722	-1.10492	2.98688	0.00390135	0.0444878	-2.25176
GP6	-0.906837	0.717166	-2.98665	0.00390398	0.0444942	-1.93812
EIF3M	0.273388	5.40679	2.98635	0.00390733	0.0445087	-2.16363
SMARCD3	-0.35754	4.49153	-2.9856	0.00391577	0.044579	-2.15781
AL355490.1	-0.815652	-0.00991253	-2.9853	0.00391921	0.044579	-1.98116
ZBTB39	0.386897	2.42105	2.98525	0.00391974	0.044579	-1.99959
ZBED1	-0.318435	4.30452	-2.98503	0.00392227	0.0445841	-2.15015
EHD1	-0.337542	7.70953	-2.98477	0.00392521	0.0445939	-2.12017
MBOAT1	-0.311324	4.70599	-2.98371	0.00393727	0.0447072	-2.16595
ZNHIT6	0.318455	3.12089	2.98342	0.00394053	0.0447205	-2.06407
LRRC75A	-0.483844	2.55808	-2.98305	0.00394473	0.0447224	-2.03605
NLRP9P1	-0.808675	-0.62495	-2.98298	0.00394557	0.0447224	-2.01599
HNRNPA3P2	-0.810903	-1.46338	-2.98285	0.0039471	0.0447224	-2.19131
ZNF232	0.423843	1.44694	2.98259	0.00395003	0.0447224	-1.95558
RPL7A	0.288382	9.00506	2.98249	0.00395113	0.0447224	-2.087
MCM2	0.514882	2.48142	2.98107	0.00396737	0.0448664	-2.01232
MDH1	0.399362	4.24948	2.98087	0.00396963	0.0448664	-2.14949
ZXDB	0.428608	2.48623	2.98083	0.00397012	0.0448664	-2.01127
SQOR	-0.368712	6.13235	-2.98006	0.00397895	0.044896	-2.17136
TPST2	-0.272327	5.63282	-2.97988	0.00398109	0.044896	-2.18069
PSEN1	-0.325169	6.29923	-2.97987	0.00398115	0.044896	-2.17007
TGFA	-0.543778	3.80331	-2.97983	0.00398159	0.044896	-2.13421
MRVI1	-0.654117	5.35455	-2.97969	0.00398322	0.044896	-2.18289
AC093495.1	-0.450562	3.21076	-2.97857	0.00399609	0.0450175	-2.0968
MPRIP	0.296733	6.24531	2.97812	0.00400126	0.045052	-2.17731
AC243919.1	1.55698	5.17035	2.97762	0.00400704	0.0450807	-2.16599
CTDSP2	-0.295318	7.82944	-2.97754	0.00400801	0.0450807	-2.13613
PSMA6	0.649297	4.09546	2.97735	0.00401018	0.0450814	-2.14583
PCM1	0.257872	5.46096	2.97712	0.00401293	0.0450886	-2.18743
CD69	0.98832	1.41985	2.97676	0.00401703	0.0451111	-1.962
KPNA2	0.271637	3.22989	2.97655	0.00401953	0.0451155	-2.09244
PAK1	-0.427256	6.9919	-2.97598	0.00402613	0.045166	-2.16194
RARS2	0.358592	2.79972	2.97473	0.00404059	0.0453044	-2.06237
EDRF1-DT	1.38007	-2.73905	2.97452	0.00404308	0.0453087	-2.8262
ZNF277	0.353442	2.67955	2.97404	0.00404864	0.0453473	-2.05482
IPO7	0.36248	4.71585	2.97381	0.00405141	0.0453546	-2.18219
YWHAQ	0.246103	5.99778	2.97354	0.00405449	0.0453654	-2.19273
UTP3	0.246716	4.04784	2.97303	0.00406043	0.0454044	-2.15983
BLOC1S5	0.34767	2.79633	2.97288	0.00406221	0.0454044	-2.0594
MIS18A	0.438755	1.33804	2.97179	0.00407503	0.045524	-1.97764
FAU	0.44119	6.74371	2.97148	0.00407868	0.045541	-2.18085
CD28	0.515019	4.87182	2.97023	0.00409332	0.0456807	-2.19622
TBC1D3B	-0.531432	1.08137	-2.96954	0.00410158	0.0456945	-1.98216
DCAF11	-0.235672	6.15493	-2.96949	0.00410213	0.0456945	-2.19937
RGL3	-0.860847	-0.0169438	-2.9694	0.00410318	0.0456945	-2.01418
TRA2B	0.310937	5.39423	2.96931	0.00410425	0.0456945	-2.20697
COMMD3	0.540234	2.99286	2.96923	0.00410522	0.0456945	-2.08321
IRF8	0.360258	5.65791	2.96798	0.00412004	0.0458357	-2.21011
EBP	0.307912	3.15252	2.96701	0.00413154	0.04591	-2.11496
PDXDC1	0.259561	4.97779	2.96673	0.00413488	0.04591	-2.20942
TP53I13	0.316084	4.46936	2.96661	0.00413626	0.04591	-2.19453
LAMP2	-0.377737	7.13136	-2.96653	0.00413723	0.04591	-2.18415
GPR89B	0.404822	2.49272	2.96642	0.00413852	0.04591	-2.05708
NIT2	0.306418	2.90732	2.96633	0.00413957	0.04591	-2.09321
ERF	-0.368373	5.0249	-2.96512	0.004154	0.0460462	-2.21906
AP001266.2	-1.03074	-1.64684	-2.96494	0.00415614	0.0460462	-2.28162
ANKRD36C	0.493164	2.0584	2.96451	0.0041613	0.0460795	-2.03286
RN7SL126P	-1.11394	-2.47759	-2.96371	0.00417096	0.0461626	-2.54517
RFTN1	0.265186	4.67491	2.9634	0.00417464	0.0461795	-2.21051
NNT	0.256709	4.32782	2.96282	0.00418163	0.046233	-2.19809
AZIN1-AS1	-0.430873	2.34778	-2.96214	0.00418982	0.0462997	-2.06993
EMC1	0.185126	3.89792	2.9618	0.00419397	0.0463216	-2.18114
AL162586.2	-0.448983	1.83406	-2.96126	0.00420039	0.0463335	-2.02983
NOL3	-0.451821	0.997274	-2.9612	0.00420113	0.0463335	-1.99991
SEPTIN7P2	0.298513	2.52874	2.96117	0.00420153	0.0463335	-2.07296
COX4I1	0.314843	6.68077	2.96048	0.00420988	0.0464017	-2.20912
BAHD1	0.235101	4.4062	2.95999	0.00421582	0.0464264	-2.20953
GNE	0.244631	3.13976	2.95994	0.00421645	0.0464264	-2.12363
TIMP1	-0.556306	5.49796	-2.95933	0.00422377	0.0464777	-2.23355
CDKN2A	0.852437	-0.571207	2.95919	0.00422545	0.0464777	-2.15985
CNTROB	0.221001	3.65966	2.95883	0.00422988	0.0465026	-2.17186
DMAC1	0.540435	2.55099	2.95859	0.00423284	0.0465035	-2.07347
AQP10	-1.22752	0.571168	-2.95847	0.0042343	0.0465035	-2.00401
EMG1	0.252999	3.78807	2.95782	0.00424218	0.0465266	-2.18554
NUP107	0.291688	3.66818	2.95772	0.00424342	0.0465266	-2.17059
DAP	-0.33508	5.70678	-2.95741	0.00424715	0.0465266	-2.2381
LTBR	-0.376131	5.4813	-2.95726	0.00424899	0.0465266	-2.23983
TRPC4AP	-0.231595	6.26535	-2.95715	0.0042504	0.0465266	-2.22912
DRG1	0.259279	3.47702	2.95712	0.00425068	0.0465266	-2.16521
ACOT9	-0.245654	4.81657	-2.95688	0.00425359	0.0465266	-2.23766
NUP160	0.307849	4.35128	2.95668	0.00425608	0.0465266	-2.21208
SNX4	0.646187	2.48137	2.9566	0.0042571	0.0465266	-2.06681
RGS1	1.27789	-1.80408	2.95635	0.00426012	0.0465266	-2.43581
LAT2	-0.408173	7.2102	-2.95634	0.00426027	0.0465266	-2.20699
PALB2	0.326402	2.04242	2.95615	0.00426251	0.0465273	-2.04853
FBXO32	0.348648	3.24043	2.95577	0.0042672	0.0465388	-2.14511
OTUD5	-0.246185	6.01566	-2.95571	0.0042679	0.0465388	-2.23719
NOTCH1	-0.416818	7.10397	-2.9553	0.00427295	0.0465701	-2.21332
LINC00963	-0.361878	5.41377	-2.95468	0.00428055	0.0466226	-2.24682
JMY	0.433376	2.97427	2.95456	0.00428211	0.0466226	-2.11585
MRPS23	0.29407	3.1589	2.95403	0.00428866	0.04667	-2.1446
DEK	0.446965	5.50039	2.95385	0.00429082	0.04667	-2.24568
TWISTNB	0.446529	2.6394	2.9533	0.0042976	0.046701	-2.09158
EIF2AK3	0.353273	3.22579	2.95316	0.00429935	0.046701	-2.13893
RTCB	0.235145	4.56234	2.95304	0.00430076	0.046701	-2.23619
FTL	-0.464144	10.7741	-2.95291	0.00430238	0.046701	-2.10853
DUSP18	-0.26304	3.63975	-2.95258	0.00430652	0.0467223	-2.18984
FAM13A-AS1	-0.359108	5.11051	-2.95206	0.0043129	0.0467406	-2.25302
SLC9A7	0.389464	3.27444	2.95181	0.00431603	0.0467406	-2.14243
PGAM1	-0.253722	7.15104	-2.95174	0.00431686	0.0467406	-2.21926
ABCC5	-0.391516	4.87105	-2.95174	0.00431693	0.0467406	-2.25034
AC010378.2	-0.562264	0.169531	-2.95152	0.00431964	0.0467463	-2.0424
AC004233.2	-0.720387	1.1007	-2.95034	0.00433419	0.0468546	-2.02573
LINC00513	-0.594639	-0.831333	-2.9503	0.00433481	0.0468546	-2.14361
N4BP1	-0.393777	6.30856	-2.95017	0.00433642	0.0468546	-2.24648
AC097376.3	-0.317167	3.1331	-2.9497	0.00434222	0.0468546	-2.16716
ALAS1	-0.275177	4.5416	-2.94966	0.0043427	0.0468546	-2.24758
SARNP	0.93289	1.42911	2.94966	0.00434276	0.0468546	-2.03217
AC018926.3	-0.911434	-1.4514	-2.94855	0.00435653	0.0469795	-2.27408
GPAM	0.514751	1.37332	2.94837	0.00435887	0.0469811	-2.03024
PPIL3	0.464333	2.40143	2.94762	0.00436818	0.0470578	-2.09656
MAPK1	-0.324387	7.14262	-2.94725	0.00437278	0.0470817	-2.23393
DAZAP2	-0.310057	8.60242	-2.94709	0.00437479	0.0470817	-2.1894
U73166.1	-0.494611	0.291802	-2.94673	0.00437936	0.047086	-2.03614
SKAP1	0.313596	4.79412	2.94644	0.00438297	0.047086	-2.25856
RPS13	0.415498	7.033	2.94637	0.00438389	0.047086	-2.23641
HIST1H2BE	-0.813544	0.240782	-2.94636	0.00438398	0.047086	-2.03972
SETD3	0.151296	4.47847	2.94586	0.00439029	0.0471286	-2.25132
VRK3	-0.252712	5.29971	-2.9457	0.00439233	0.0471286	-2.26979
MTERF1	0.385464	2.0136	2.9451	0.00439991	0.0471862	-2.07178
GLRX2	0.314252	2.97992	2.94473	0.00440454	0.0471906	-2.14766
RGL2	-0.339207	6.72162	-2.94471	0.00440472	0.0471906	-2.24986
FYTTD1	0.294055	4.66433	2.94342	0.00442108	0.0473422	-2.25992
PTPRJ	-0.356997	7.26904	-2.94307	0.00442546	0.0473655	-2.24117
MRPL47	0.887054	0.821997	2.94252	0.00443244	0.0473708	-2.04182
RSL24D1	1.11392	2.89896	2.94251	0.00443263	0.0473708	-2.12446
EZR	0.292644	6.87694	2.94232	0.00443507	0.0473708	-2.25534
DYRK4	0.436979	1.76558	2.94218	0.00443685	0.0473708	-2.06491
FAM131A	-0.250149	3.70734	-2.94217	0.00443701	0.0473708	-2.2268
TRMT2B	0.218953	3.87191	2.94107	0.00445097	0.0474962	-2.22946
TOR1B	-0.324449	4.56111	-2.94079	0.00445447	0.0475003	-2.27287
PCNX2	0.301368	3.9433	2.94069	0.00445579	0.0475003	-2.23673
DCTPP1	0.284616	3.02129	2.94047	0.00445862	0.0475069	-2.16696
NOP14	0.242395	4.45586	2.93983	0.00446683	0.047569	-2.265
ARHGEF2	-0.251193	7.2981	-2.9395	0.00447097	0.047569	-2.24732
CMTR2	0.432583	3.68177	2.93949	0.0044711	0.047569	-2.21054
TUBGCP4	0.237215	3.37823	2.93924	0.00447437	0.0475801	-2.19511
CCDC167	0.658238	1.36267	2.93893	0.00447824	0.0475977	-2.05594
CAAP1	0.413007	2.44301	2.93848	0.00448411	0.0476035	-2.11573
OSBPL10	0.930833	2.41111	2.93831	0.00448629	0.0476035	-2.08372
ATP6AP1	-0.32024	6.14915	-2.93821	0.00448757	0.0476035	-2.27873
PARP1	0.343248	6.03478	2.93819	0.00448774	0.0476035	-2.28239
NDUFA10	0.178713	5.2014	2.93803	0.00448989	0.0476035	-2.28716
PPIG	0.444132	4.75644	2.93751	0.00449646	0.0476463	-2.27854
ZHX1	0.400676	3.11938	2.93737	0.00449837	0.0476463	-2.17579
ZNF260	0.479139	2.2257	2.9367	0.00450701	0.0477142	-2.09982
GMNN	0.663586	0.164534	2.93604	0.00451552	0.0477807	-2.08163
OIP5-AS1	0.179215	6.02395	2.93558	0.00452135	0.0478188	-2.28907
NACC2	-0.34239	5.68602	-2.93483	0.00453114	0.047879	-2.29596
MRPS33	0.585803	1.93707	2.9348	0.00453151	0.047879	-2.09745
CCT8	0.245249	5.52968	2.93429	0.00453819	0.0479259	-2.2967
BAG2	0.435404	1.441	2.9338	0.00454454	0.0479463	-2.07006
ARL1	0.360504	2.88266	2.93379	0.00454459	0.0479463	-2.16508
FAM117B	0.329348	3.95013	2.93342	0.00454938	0.0479733	-2.24635
PRR3	0.210018	2.83926	2.93292	0.00455589	0.0480183	-2.17338
AREL1	-0.268341	5.67066	-2.93214	0.00456611	0.0480822	-2.30276
AC007728.2	-0.356537	1.80019	-2.93188	0.00456952	0.0480822	-2.09987
LRRC58	0.242667	4.22684	2.93166	0.00457232	0.0480822	-2.27185
AL451062.1	-0.891047	-1.34651	-2.93162	0.00457291	0.0480822	-2.28292
RPA3	0.49569	1.63069	2.9316	0.00457317	0.0480822	-2.08648
MORF4L2	0.285269	4.49104	2.92925	0.00460394	0.0483784	-2.29201
ENTPD1	-0.371725	6.31254	-2.92911	0.00460585	0.0483784	-2.29965
RNF125	0.303748	4.69068	2.9288	0.0046098	0.0483962	-2.2974
TCP1	0.17173	5.79168	2.9282	0.00461774	0.0484557	-2.31065
INPP5A	-0.326623	3.96763	-2.92682	0.00463605	0.0486241	-2.28211
SMC2	0.454457	2.38059	2.92651	0.00464006	0.0486423	-2.13954
CROT	0.369889	2.2932	2.92622	0.00464389	0.0486588	-2.13367
RFX5	0.276731	4.92638	2.92586	0.0046487	0.0486853	-2.31203
NAT10	0.31702	4.50944	2.92558	0.00465247	0.048701	-2.30119
IGHM	0.630381	8.01151	2.92528	0.00465648	0.0487192	-2.27241
MRPS9	0.308213	2.88028	2.92503	0.0046598	0.0487273	-2.19632
HMGN4	0.264787	5.45397	2.92477	0.00466314	0.0487273	-2.32089
ANKRD26	0.45255	1.91282	2.92454	0.00466632	0.0487273	-2.11293
LSMEM1	-0.559381	1.82607	-2.9242	0.00467079	0.0487273	-2.13
CMSS1	0.356662	1.68885	2.92406	0.00467272	0.0487273	-2.10811
UQCRB	0.641266	3.00372	2.92389	0.00467488	0.0487273	-2.20706
AC010245.2	0.544577	-0.562891	2.92384	0.00467566	0.0487273	-2.18831
PCYT1A	-0.225066	6.0013	-2.9237	0.00467739	0.0487273	-2.3193
CXCR2	-0.613608	9.50965	-2.92368	0.00467771	0.0487273	-2.21815
TMEM126A	0.724704	0.719853	2.92319	0.00468422	0.0487714	-2.0886
GRPEL1	0.183149	3.74087	2.92272	0.00469058	0.0488139	-2.2701
SRFBP1	0.427039	1.3222	2.92241	0.00469467	0.0488328	-2.09103
UFSP2	0.304609	2.46352	2.92166	0.00470477	0.0489141	-2.16622
CMIP	-0.353918	6.14369	-2.92089	0.00471505	0.0489686	-2.32309
CARD11	0.302016	6.01475	2.92079	0.00471646	0.0489686	-2.32679
SIGLEC5	-0.722282	5.36796	-2.92076	0.00471687	0.0489686	-2.33263
VAV1	-0.291048	6.97763	-2.92044	0.00472111	0.048978	-2.30328
CHMP2A	-0.435613	6.6428	-2.91963	0.00473208	0.048978	-2.31265
AC073548.1	-0.345581	2.18747	-2.91962	0.00473222	0.048978	-2.16402
RCN3	-0.499883	3.82124	-2.91953	0.00473336	0.048978	-2.29534
DHX33	0.212356	2.98066	2.91946	0.00473439	0.048978	-2.21274
GPR18	0.544287	2.59622	2.91935	0.00473584	0.048978	-2.17022
RBX1	0.64153	3.23304	2.91927	0.00473687	0.048978	-2.23237
MRTO4	0.310321	3.07896	2.91913	0.00473875	0.048978	-2.22381
BMX	-0.959948	1.89773	-2.91903	0.00474018	0.048978	-2.14199
KANSL2	0.293918	3.46963	2.91893	0.00474144	0.048978	-2.25224
RAB35	-0.248829	5.93583	-2.9188	0.00474332	0.048978	-2.33247
CNTRL	0.317882	5.18121	2.91851	0.00474712	0.048978	-2.33441
ZNF253	0.453915	1.77253	2.91849	0.00474747	0.048978	-2.11873
CEP250	0.223671	5.51027	2.91827	0.00475042	0.0489848	-2.33748
ACTL6A	0.27864	3.70972	2.918	0.00475404	0.0489987	-2.27619
BAMBI	-1.1434	-2.34282	-2.9175	0.00476091	0.0490459	-2.6862
ACAA1	-0.271611	6.16548	-2.9172	0.00476498	0.0490642	-2.33176
FBXO5	0.504791	1.22429	2.91647	0.0047748	0.0491417	-2.1035
NME2	0.385247	5.21385	2.91566	0.00478593	0.0492326	-2.34301
MRPS25	0.326575	4.6359	2.91536	0.00478994	0.0492503	-2.33053
GLIS2	-0.585013	0.373239	-2.9143	0.00480439	0.0493751	-2.11248
KLF7	-0.335057	5.52737	-2.91403	0.00480811	0.0493854	-2.34988
OS9	-0.321609	7.6447	-2.91365	0.0048134	0.0493854	-2.30049
PMVK	0.29769	3.49658	2.91359	0.00481421	0.0493854	-2.27646
ZNF678	0.54716	1.29082	2.91351	0.00481521	0.0493854	-2.11016
TRAFD1	-0.323292	6.02719	-2.91339	0.0048169	0.0493854	-2.34437
UMAD1	0.268536	2.77194	2.91276	0.00482561	0.0494373	-2.21228
PIGM	0.233955	3.50918	2.91268	0.00482658	0.0494373	-2.2763
AL133517.1	-1.13496	-2.43253	-2.91234	0.00483135	0.0494625	-2.64058
DHX35	0.265234	2.63078	2.91184	0.00483816	0.0495085	-2.20219
CANX	0.262976	6.83944	2.9116	0.00484148	0.049519	-2.33271
EBF1	0.742081	1.23627	2.91131	0.00484554	0.0495368	-2.11266
TBXAS1	-0.379665	6.76702	-2.91112	0.00484814	0.0495398	-2.3321
GPR171	0.536267	2.87842	2.91036	0.0048586	0.0495935	-2.2293
RIOX2	0.297932	3.30798	2.91022	0.00486057	0.0495935	-2.26264
SPARC	-1.08238	5.42997	-2.91008	0.00486245	0.0495935	-2.35743
PRKD2	-0.323312	6.72782	-2.90994	0.0048644	0.0495935	-2.33664
POLA1	0.418793	1.88918	2.9099	0.00486496	0.0495935	-2.14538
ECE1	-0.47591	7.06532	-2.90956	0.00486972	0.0496184	-2.32854
EIF2B5	0.207362	4.89635	2.90904	0.00487687	0.049646	-2.35585
LINC00996	0.503768	0.526675	2.90903	0.00487707	0.049646	-2.1226
CCNG1	0.35444	4.61436	2.9073	0.00490108	0.0498134	-2.34965
INAFM1	-0.42001	2.43604	-2.90728	0.00490139	0.0498134	-2.21484
EXOSC7	0.300871	3.00169	2.90714	0.00490334	0.0498134	-2.2498
HPF1	0.512834	1.75472	2.90692	0.00490634	0.0498134	-2.15034
FTH1P15	-0.524074	2.8389	-2.90641	0.00491351	0.0498134	-2.24878
MECR	0.321549	1.63309	2.90631	0.00491482	0.0498134	-2.14779
TCN1	-0.736995	1.81907	-2.90627	0.00491551	0.0498134	-2.16824
HNRNPH1	0.297296	7.80192	2.90622	0.00491611	0.0498134	-2.3195
CSTB	-0.291743	5.51727	-2.90618	0.00491665	0.0498134	-2.36894
RPS9	0.381108	8.50261	2.90618	0.00491674	0.0498134	-2.2939
ZCCHC18	0.588841	0.607641	2.90578	0.00492233	0.0498209	-2.13463
SLC45A4	-0.459849	6.38117	-2.90572	0.00492317	0.0498209	-2.35646
C2orf74	0.640839	0.233321	2.90562	0.00492446	0.0498209	-2.14005
HSPA1A	-0.553768	7.78201	-2.90475	0.00493675	0.0499218	-2.32041
NUP205	0.321407	4.25628	2.90266	0.00496616	0.0501607	-2.34541
ATG5	0.488675	2.88147	2.90263	0.00496654	0.0501607	-2.23852
BCORL1	-0.401586	3.54057	-2.90257	0.0049674	0.0501607	-2.30972
LRRC45	0.260619	3.29444	2.90157	0.00498149	0.0502758	-2.28874
RBBP4	0.186271	6.17628	2.90143	0.00498349	0.0502758	-2.37276
LYRM7	0.250621	3.61953	2.90069	0.0049939	0.0503493	-2.31299
AC093151.6	0.828406	-1.31453	2.90057	0.00499559	0.0503493	-2.33963
CUL1	0.223942	4.58849	2.90036	0.00499862	0.0503493	-2.36941
API5	0.310508	5.32101	2.90025	0.00500017	0.0503493	-2.38189
AC093323.1	0.307249	3.45907	2.9	0.00500378	0.0503619	-2.30597
TNFRSF1B	-0.384552	8.89355	-2.89969	0.00500815	0.0503823	-2.29729
FZR1	-0.215891	5.24257	-2.89942	0.00501203	0.0503886	-2.38671
SEC22C	0.210217	4.19481	2.89919	0.00501533	0.0503886	-2.35457
OR52K3P	-0.575476	3.51333	-2.89915	0.00501582	0.0503886	-2.32523
RPL21	0.857691	6.4422	2.89883	0.00502038	0.0504108	-2.37043
ST8SIA5	-0.718317	-0.608572	-2.89817	0.00502973	0.050481	-2.22676
ACVR1B	-0.286338	3.72582	-2.89786	0.0050342	0.0505022	-2.3395
AGFG2	0.307153	3.6468	2.89672	0.00505046	0.0506416	-2.32744
TAF11	0.319101	3.43261	2.89648	0.00505394	0.0506528	-2.30882
MLH3	0.322397	3.08066	2.8961	0.00505947	0.0506827	-2.27667
GSK3A	-0.348025	5.80744	-2.89594	0.00506165	0.0506827	-2.3921
ASPRV1	-0.591197	3.28674	-2.8956	0.00506665	0.050687	-2.32533
SS18	0.272538	4.34925	2.89558	0.00506681	0.050687	-2.36777
AL390964.1	-0.619964	-1.00918	-2.89538	0.00506974	0.0506926	-2.29171
SEMA4F	0.322698	1.99406	2.89505	0.00507455	0.0507171	-2.19311
METTL2A	0.272469	2.66482	2.89433	0.00508487	0.0507698	-2.25195
AC003035.1	-1.03332	-2.439	-2.89428	0.00508555	0.0507698	-2.6156
TYSND1	0.23475	4.04865	2.89403	0.00508918	0.0507698	-2.35931
BCCIP	0.314197	3.40664	2.894	0.00508962	0.0507698	-2.31577
DLG1	0.264576	4.21623	2.89358	0.00509562	0.0507698	-2.36669
AL354877.1	-0.850979	-1.05353	-2.89354	0.00509628	0.0507698	-2.31648
CDK5RAP1	0.223376	3.80342	2.89338	0.00509851	0.0507698	-2.34622
SRP9	0.497365	5.03194	2.89337	0.00509877	0.0507698	-2.3935
RAB32	-0.390772	4.27823	-2.89312	0.00510236	0.050782	-2.38398
P2RY13	-0.371462	7.09261	-2.89272	0.00510809	0.0508154	-2.37118
ITM2B	-0.407951	10.0167	-2.8924	0.00511271	0.0508207	-2.28085
TTF2	0.267398	2.8016	2.89236	0.00511336	0.0508207	-2.25817
MRPS7	0.273469	3.58331	2.89212	0.00511688	0.050821	-2.33686
DCTN6	0.53236	1.3879	2.89203	0.00511813	0.050821	-2.1682
RILPL1	-0.332615	2.99298	-2.89036	0.00514232	0.0510375	-2.29756
MEX3C	0.437562	4.11454	2.89007	0.00514664	0.0510565	-2.36068
CCDC125	-0.329956	4.32198	-2.88978	0.00515084	0.0510565	-2.38983
MAGEH1	0.391492	2.17791	2.88974	0.00515137	0.0510565	-2.21799
PRKACB	0.57181	5.20676	2.88901	0.00516209	0.0510944	-2.40582
ORMDL1	0.378177	4.32282	2.88898	0.00516259	0.0510944	-2.38154
WDHD1	0.577313	0.542532	2.88889	0.00516385	0.0510944	-2.17009
PUS7	0.365453	1.1528	2.88882	0.00516482	0.0510944	-2.16644
ABHD5	-0.488276	5.72511	-2.88867	0.00516712	0.0510944	-2.41133
DNMT1	0.302826	5.38602	2.8883	0.00517244	0.0511011	-2.41257
BMI1	0.47675	4.01582	2.88829	0.00517256	0.0511011	-2.35636
CSNK1G2-AS1	-0.812531	-0.889612	-2.88801	0.00517664	0.0511179	-2.29263
RRP15	0.349112	2.41833	2.88781	0.00517965	0.051124	-2.24261
GZMA	0.784857	3.89296	2.88732	0.00518682	0.0511653	-2.35634
THOC1	0.31242	3.36156	2.8872	0.0051886	0.0511653	-2.32256
PAQR8	0.247055	4.30043	2.88685	0.00519378	0.0511927	-2.39206
DNPH1	0.396757	2.32204	2.88637	0.00520085	0.0512389	-2.24273
ANAPC4	0.3246	3.68544	2.886	0.00520622	0.0512554	-2.3512
PLSCR1	-0.561766	4.93681	-2.88593	0.00520731	0.0512554	-2.41915
GINS3	0.450243	0.521788	2.88556	0.00521273	0.0512852	-2.17349
PSMG1	0.412236	1.5366	2.88465	0.00522615	0.0513814	-2.19264
GORAB	0.543443	1.55345	2.88442	0.00522955	0.0513814	-2.18733
PTCD3	0.272081	4.61321	2.88441	0.00522969	0.0513814	-2.40847
RALGPS2	0.591891	4.46822	2.88407	0.00523468	0.0514068	-2.38499
MRPL24	0.335997	2.87091	2.8837	0.00524016	0.051437	-2.29681
ATP5F1C	0.592516	3.90289	2.88315	0.00524838	0.0514942	-2.3713
CD40	0.474444	3.02815	2.88298	0.00525089	0.0514953	-2.28954
SENCR	-0.5029	0.793496	-2.88265	0.00525584	0.0515202	-2.18067
TCEA2	0.254006	2.79824	2.88201	0.00526536	0.05159	-2.29353
POGK	0.217821	4.69171	2.88174	0.00526933	0.0516053	-2.41799
WWC3	-0.328004	6.01915	-2.8806	0.0052864	0.0517123	-2.42711
NAA60	-0.214823	5.30598	-2.88053	0.00528735	0.0517123	-2.43427
DAP3	0.178078	5.15536	2.88042	0.00528906	0.0517123	-2.43229
DNTTIP2	0.399112	3.92964	2.88036	0.00528991	0.0517123	-2.38795
RFNG	-0.238897	4.15158	-2.88002	0.00529509	0.0517393	-2.40754
FCGRT	-0.405738	7.75079	-2.87973	0.00529931	0.051757	-2.38135
DENND4A	0.308285	4.60828	2.87953	0.00530234	0.051763	-2.41641
SLC12A6	-0.365611	6.88878	-2.8791	0.00530881	0.0518026	-2.41215
AC006116.8	-0.886073	-1.24632	-2.87867	0.00531523	0.0518411	-2.37129
PPP1R16B	0.375357	5.34068	2.87851	0.0053176	0.0518411	-2.43578
ARHGAP45	-0.220253	9.21844	-2.87777	0.00532875	0.0519014	-2.34171
AC008894.2	-0.336145	3.91417	-2.87765	0.00533055	0.0519014	-2.40607
WBP1L	-0.210593	5.87994	-2.87749	0.00533296	0.0519014	-2.43753
UBE2V2	0.343556	3.11894	2.87746	0.00533346	0.0519014	-2.33059
RNF149	-0.429552	8.22216	-2.87709	0.005339	0.0519317	-2.37477
SMC6	0.470926	3.5329	2.87631	0.00535078	0.0520227	-2.3534
AL391832.2	-0.668756	1.6734	-2.87593	0.00535648	0.0520454	-2.23521
PCYOX1	0.239094	3.45246	2.87584	0.00535797	0.0520454	-2.36015
NSMCE4A	0.41376	3.35275	2.87566	0.00536068	0.0520458	-2.35132
PLAU	-0.686184	-0.4157	-2.87551	0.00536287	0.0520458	-2.23674
RLN2	1.33701	-2.81038	2.8748	0.00537365	0.0521269	-2.9403
ICAM3	-0.467162	8.98878	-2.87439	0.00537982	0.0521298	-2.35559
PSPC1	0.168709	4.37985	2.87437	0.00538014	0.0521298	-2.42724
VPS50	0.385667	3.01322	2.8743	0.00538125	0.0521298	-2.32167
HIST2H2AA4	-0.875671	3.45829	-2.87362	0.00539158	0.0522063	-2.37599
SP1	-0.270789	6.93731	-2.8728	0.00540403	0.0523032	-2.4255
INTS14	0.209527	3.62001	2.87255	0.00540788	0.0523169	-2.38432
AASDH	0.360797	2.37302	2.87149	0.00542404	0.0524446	-2.27397
RBM3	0.30919	6.47219	2.87127	0.00542746	0.0524446	-2.44082
SP110	-0.276156	6.54695	-2.87105	0.00543076	0.0524446	-2.43867
PLXNA2	-0.523889	1.96626	-2.87105	0.00543087	0.0524446	-2.26716
TMPO	0.342773	5.69278	2.87088	0.00543339	0.0524453	-2.45545
TGFB1	-0.372228	8.12725	-2.87064	0.00543712	0.0524577	-2.3923
KLF16	-0.297772	4.6981	-2.86963	0.00545262	0.0525836	-2.45388
SH2B2	-0.45508	4.41709	-2.86876	0.00546592	0.0526548	-2.44748
ABLIM3	-1.02133	1.67023	-2.86868	0.00546724	0.0526548	-2.26526
MYOM3	-0.664118	0.324528	-2.86849	0.00547014	0.0526548	-2.21003
DZANK1	0.457915	0.592926	2.86848	0.00547024	0.0526548	-2.21125
AC009950.1	-0.351989	2.82467	-2.86835	0.00547229	0.0526548	-2.33691
CHP1	-0.261281	5.79089	-2.86812	0.00547591	0.052666	-2.46197
ARL4C	0.327118	6.66382	2.86725	0.00548935	0.0527716	-2.44651
RHBDD2	-0.259797	4.70308	-2.8666	0.00549929	0.0528435	-2.46321
SELENOS	0.27903	3.30551	2.8663	0.00550406	0.0528656	-2.37575
AC121247.1	-0.669257	-1.18466	-2.8657	0.0055133	0.0529306	-2.38958
USP47	0.317304	4.6691	2.86543	0.00551747	0.0529469	-2.45594
PACSIN2	-0.412266	6.79209	-2.86501	0.00552401	0.052986	-2.44844
AC118549.1	0.44735	3.3485	2.86457	0.00553085	0.0530279	-2.3714
ALG5	0.377285	2.19509	2.86433	0.00553463	0.0530404	-2.28442
ITGA1	-0.464875	1.38951	-2.86372	0.00554423	0.0530856	-2.23856
SULT1B1	-0.550179	5.69701	-2.86371	0.0055443	0.0530856	-2.47471
DOCK10	0.370197	5.48492	2.86327	0.00555124	0.0531184	-2.47468
C19orf12	0.237633	3.78902	2.86317	0.00555268	0.0531184	-2.4192
ZCCHC17	0.372098	3.08932	2.863	0.00555543	0.053121	-2.37135
RASSF2	-0.395532	8.72971	-2.86262	0.0055614	0.0531544	-2.39522
ARAP1	-0.378108	8.56134	-2.86239	0.00556501	0.0531652	-2.40062
VAV2	0.417464	3.64852	2.862	0.00557103	0.053199	-2.39641
GSPT2	0.333279	2.05779	2.86155	0.00557806	0.0532424	-2.27614
ZER1	-0.537853	6.15402	-2.86114	0.00558449	0.0532801	-2.47245
RPL21P16	2.10931	3.57702	2.86069	0.00559163	0.0532998	-2.34362
GDF15	-0.811094	-1.48876	-2.86061	0.00559293	0.0532998	-2.43896
AC112496.1	-0.727911	-0.32437	-2.86054	0.00559401	0.0532998	-2.2793
IGIP	0.503286	2.12848	2.85874	0.00562237	0.0535233	-2.28062
DOK4	-0.600398	1.67596	-2.8585	0.00562624	0.0535233	-2.27463
AC073174.1	-0.956945	-1.65595	-2.85845	0.00562691	0.0535233	-2.47701
AC011676.5	-0.695536	-0.796045	-2.85842	0.00562746	0.0535233	-2.35573
EIF3H	0.24185	6.40326	2.85821	0.00563079	0.0535252	-2.47476
SBF2	-0.359971	4.40621	-2.85809	0.00563265	0.0535252	-2.47234
LAS1L	0.25753	4.09906	2.85768	0.00563915	0.0535632	-2.45326
AL590666.1	-0.953708	-1.94122	-2.85643	0.00565911	0.0537247	-2.65306
MARK3	-0.25819	6.0594	-2.85598	0.00566619	0.0537247	-2.48828
ARHGAP30	-0.232217	8.92977	-2.85597	0.00566631	0.0537247	-2.40487
PLRG1	0.403659	3.69045	2.85595	0.0056666	0.0537247	-2.42675
ZCCHC10	0.720714	1.96071	2.85582	0.00566869	0.0537247	-2.2731
SLC41A2	0.626896	-0.807647	2.85552	0.00567348	0.0537266	-2.3667
ALKBH2	0.390362	1.51242	2.8555	0.0056739	0.0537266	-2.2611
EEF1D	0.272507	7.71802	2.85517	0.00567917	0.0537528	-2.44467
FAM168A	-0.278038	5.42465	-2.8546	0.00568828	0.0538153	-2.49905
AK3	0.284286	3.57499	2.85412	0.00569596	0.0538641	-2.42124
KATNB1	-0.219	4.17275	-2.8538	0.00570099	0.053871	-2.47435
SEPTIN1	0.273753	6.47793	2.8537	0.00570269	0.053871	-2.48407
MARS	-0.176285	6.23057	-2.85352	0.00570553	0.053871	-2.49028
ZNF76	0.237346	4.34768	2.85344	0.00570674	0.053871	-2.47734
OAZ2	-0.351169	7.26255	-2.85325	0.0057098	0.0538762	-2.46331
GNA15	-0.390255	3.89006	-2.85298	0.00571412	0.0538855	-2.46151
MZT2A	0.351506	3.9698	2.85272	0.00571835	0.0538855	-2.46008
FAM126B	-0.465341	6.06517	-2.8527	0.0057187	0.0538855	-2.49714
SMYD5	0.307564	3.21222	2.85256	0.00572084	0.0538855	-2.40266
GGA3	-0.182192	5.76362	-2.85206	0.00572896	0.0539383	-2.50251
TPCN2	-0.282991	4.47098	-2.85171	0.00573458	0.0539675	-2.49305
MRPL52	0.283586	3.1825	2.8513	0.00574127	0.0540067	-2.39934
MAGOHB	0.391431	1.28538	2.85072	0.00575048	0.0540697	-2.25845
ADAM28	0.467363	3.49968	2.85039	0.00575593	0.0540972	-2.41455
CEBPD	-0.521127	6.9301	-2.85014	0.0057599	0.0541108	-2.47908
TNFAIP8	0.300481	5.72055	2.84967	0.00576751	0.0541566	-2.50812
WDR12	0.280602	2.5527	2.84953	0.00576983	0.0541566	-2.34943
RAB29	0.240941	5.16639	2.84922	0.00577487	0.0541621	-2.50912
ELP1	0.239034	4.34144	2.84915	0.00577591	0.0541621	-2.48485
TREM1	-0.61286	7.46525	-2.84897	0.00577886	0.0541621	-2.46777
PPWD1	0.411155	4.01483	2.84887	0.00578053	0.0541621	-2.46645
LINC01320	-0.923804	2.03996	-2.84816	0.00579201	0.0542413	-2.32908
CSAD	-0.35443	4.84323	-2.84804	0.00579404	0.0542413	-2.51085
FPR2	-0.610514	7.06507	-2.84763	0.00580072	0.0542801	-2.48277
AC099489.1	-0.59317	5.591	-2.84732	0.00580569	0.0543024	-2.51398
RNASE1	-0.936776	-2.05848	-2.84712	0.00580898	0.0543024	-2.51731
AC118758.3	-0.512577	1.29288	-2.84687	0.00581298	0.0543024	-2.28203
ZNF599	0.367584	0.982719	2.84686	0.00581323	0.0543024	-2.25981
FGFBP3	0.386482	0.273533	2.84651	0.00581896	0.054311	-2.26902
PABPC4	0.194166	6.26585	2.84642	0.00582034	0.054311	-2.50716
LSM1	0.523726	2.32042	2.84634	0.00582175	0.054311	-2.33321
ACADM	0.538032	3.31296	2.84588	0.00582914	0.0543563	-2.41274
UPRT	0.277803	2.00069	2.84551	0.00583519	0.054389	-2.31072
SLC43A2	-0.496476	7.28847	-2.84532	0.00583834	0.0543947	-2.48169
HIST1H2AC	-0.442834	6.51789	-2.84466	0.00584909	0.0544705	-2.50521
ERCC5	0.182859	5.55516	2.84451	0.00585155	0.0544705	-2.52222
USP46	0.391873	1.84268	2.84429	0.0058553	0.0544818	-2.29808
LCK	0.262566	6.93879	2.84392	0.00586129	0.0544857	-2.49632
AGPAT5	0.460047	3.00265	2.84386	0.00586237	0.0544857	-2.38353
AC006064.6	1.09698	2.35021	2.8438	0.00586336	0.0544857	-2.303
ATP6V0C	-0.602772	7.49935	-2.84349	0.00586833	0.0545083	-2.47835
SMARCA5	0.313094	5.52062	2.84332	0.00587125	0.0545118	-2.52462
CDC42BPA	-0.807762	-0.884337	-2.84259	0.00588315	0.0545963	-2.39239
YEATS4	0.555346	1.60584	2.84238	0.00588667	0.0545963	-2.2928
RPAIN	0.339094	4.11091	2.8423	0.00588799	0.0545963	-2.48852
BORCS8	-0.280517	4.48368	-2.84201	0.00589285	0.0546177	-2.5177
GGCT	0.379158	1.83145	2.84115	0.00590705	0.0547121	-2.30946
ZNF480	0.385016	2.48833	2.84095	0.00591023	0.0547121	-2.35793
FUBP3	0.285248	4.19042	2.84061	0.00591588	0.0547121	-2.49362
ATP5PB	0.341464	5.23438	2.8405	0.00591775	0.0547121	-2.53106
AC096719.1	-1.06522	-2.10585	-2.8404	0.00591941	0.0547121	-2.65538
SERGEF	0.275183	2.54567	2.84037	0.00591997	0.0547121	-2.37658
NCF1C	-0.633462	7.71375	-2.84029	0.00592125	0.0547121	-2.47956
MDFIC	0.40045	4.70784	2.84016	0.00592345	0.0547121	-2.51784
MRPS31	0.346974	2.41249	2.83975	0.00593015	0.0547505	-2.35972
TSPO	-0.421052	6.64428	-2.83917	0.00593991	0.0548169	-2.51429
TELO2	0.24251	4.40205	2.83895	0.00594352	0.0548267	-2.51417
AL050341.2	0.551371	0.173352	2.83845	0.00595179	0.0548794	-2.29852
C3orf62	-0.41053	4.8288	-2.83802	0.00595898	0.054922	-2.53629
TTC3	0.308123	5.47171	2.83777	0.00596311	0.0549364	-2.53838
AKIRIN2	-0.306376	5.30449	-2.83759	0.00596623	0.0549416	-2.54134
LMTK2	-0.354323	4.43096	-2.8373	0.00597108	0.0549547	-2.52413
DANCR	0.301957	2.67678	2.8372	0.00597277	0.0549547	-2.3936
DNAJC9-AS1	-0.619435	-0.468236	-2.83668	0.00598135	0.05501	-2.34576
LCP2	-0.275881	7.4775	-2.83632	0.00598743	0.0550352	-2.4991
ZNF185	-0.560545	4.95555	-2.83617	0.00599001	0.0550352	-2.54391
RABL3	0.356918	3.058	2.83606	0.00599179	0.0550352	-2.41738
STAT4	0.35384	4.80045	2.83578	0.0059965	0.0550548	-2.53596
SEC22A	0.266812	2.4639	2.83537	0.00600343	0.0550948	-2.37321
CEP95	0.350868	3.64502	2.83482	0.00601258	0.0551552	-2.47318
LINC02212	-1.15887	-2.628	-2.83466	0.00601528	0.0551564	-2.80394
FARSB	0.226946	3.44654	2.83395	0.00602734	0.0552433	-2.46704
MVP	-0.302466	7.88969	-2.83355	0.006034	0.0552807	-2.49166
NUP54	0.359125	3.35532	2.83319	0.00604011	0.055307	-2.45561
CDC7	0.591146	1.31381	2.83307	0.00604203	0.055307	-2.29847
ATAD2	0.435138	2.54687	2.83232	0.00605481	0.0553745	-2.37856
SUMO2	0.195088	6.10628	2.83224	0.00605607	0.0553745	-2.54558
ALDOA	-0.391689	8.88236	-2.83218	0.00605715	0.0553745	-2.46218
PDCD4	0.210767	6.73573	2.83156	0.00606762	0.0554465	-2.53523
AC110011.1	-0.921985	-1.77041	-2.83134	0.00607136	0.0554471	-2.5427
USP1	0.400754	4.38359	2.83125	0.00607285	0.0554471	-2.52591
DDX52	0.181065	3.64431	2.83088	0.00607922	0.0554816	-2.49155
AC010761.1	0.508653	0.211957	2.83044	0.00608677	0.0555227	-2.3065
LYRM2	0.35043	3.21115	2.83031	0.0060889	0.0555227	-2.45292
SLC22A1	-0.629383	0.93905	-2.82972	0.00609898	0.0555474	-2.30363
UNC93B1	-0.319816	6.2409	-2.82959	0.00610114	0.0555474	-2.54941
CAP1	-0.314424	9.12455	-2.82955	0.00610189	0.0555474	-2.46275
CRYZ	0.697508	1.99645	2.82954	0.00610197	0.0555474	-2.34531
HAUS4	-0.393571	4.77027	-2.82917	0.00610829	0.0555491	-2.55689
AL109809.5	-0.412392	2.08655	-2.82912	0.00610916	0.0555491	-2.36638
CIAO1	0.108894	5.77834	2.82908	0.00610993	0.0555491	-2.55878
MAP2K7	-0.222967	5.59212	-2.8286	0.00611813	0.0556	-2.56227
LRTOMT	-0.320957	1.71461	-2.82827	0.00612366	0.0556127	-2.34337
MTREX	0.314316	4.57323	2.82821	0.00612471	0.0556127	-2.54518
MLF1	1.06881	-2.04962	2.82795	0.00612916	0.0556274	-2.7155
CCNI2	0.428845	0.32465	2.82769	0.00613363	0.0556274	-2.30848
ITGB3	-0.937045	3.07328	-2.82757	0.00613566	0.0556274	-2.47831
GRIPAP1	-0.153838	5.89983	-2.82751	0.00613671	0.0556274	-2.56125
EEF1A1P12	0.699016	-0.276191	2.82659	0.00615253	0.0557472	-2.35857
SEPTIN14	-0.603094	2.46505	-2.82615	0.00616011	0.0557924	-2.41132
CAMK2D	0.440789	3.81117	2.82534	0.00617412	0.0558956	-2.49989
MICOS10	0.248211	4.08254	2.82514	0.00617757	0.0559032	-2.53593
ZNF783	0.227727	4.13383	2.82444	0.00618962	0.0559301	-2.53749
CYBA	-0.32778	8.65521	-2.82443	0.00618982	0.0559301	-2.4889
RECQL	0.440898	4.34388	2.8242	0.00619375	0.0559301	-2.54108
EXOSC6	0.252553	4.25479	2.82412	0.00619502	0.0559301	-2.54066
COMMD8	0.925711	1.84137	2.82407	0.00619603	0.0559301	-2.33408
ZNF41	0.344753	2.65011	2.82406	0.00619619	0.0559301	-2.4104
BEND7	-0.78178	0.740903	-2.82363	0.00620362	0.0559736	-2.3135
CILP	-0.752887	-0.531649	-2.82325	0.00621024	0.0559878	-2.38292
SOCS3	-0.539009	4.86807	-2.8231	0.00621282	0.0559878	-2.57438
MMP24OS	-0.333801	4.58318	-2.82308	0.00621303	0.0559878	-2.5684
CICP4	-1.15236	-1.59576	-2.82289	0.00621636	0.0559943	-2.51616
TRMT1	0.237343	4.52971	2.82256	0.00622213	0.0560227	-2.56148
VAMP3	-0.235163	5.50589	-2.82232	0.00622624	0.0560357	-2.57838
SUMF2	0.199001	5.44641	2.82218	0.0062288	0.0560357	-2.57752
SMIM33	-1.27853	-2.56939	-2.82191	0.00623336	0.0560381	-2.85887
FHOD1	-0.213997	4.87755	-2.82154	0.00623994	0.0560381	-2.57748
TM9SF3	0.288449	5.65406	2.82144	0.0062416	0.0560381	-2.57846
BEND4	0.902927	-0.190853	2.82135	0.00624316	0.0560381	-2.39499
AL451123.1	-0.483008	2.83391	-2.82117	0.00624633	0.0560381	-2.45139
CLEC2D	0.391276	5.89527	2.821	0.0062492	0.0560381	-2.5768
AC010326.4	-0.449961	1.44277	-2.821	0.00624925	0.0560381	-2.34137
BORCS7	0.430558	2.79576	2.82091	0.00625089	0.0560381	-2.43402
KMT2B	-0.262018	6.08164	-2.82076	0.00625352	0.0560381	-2.57489
KHDRBS2	0.970076	-1.63581	2.82066	0.00625521	0.0560381	-2.68124
UBE4B	-0.267716	5.18209	-2.82032	0.00626105	0.056067	-2.58341
TRBC2	0.343001	7.30203	2.8199	0.00626852	0.0561104	-2.54342
TRAPPC4	0.236989	4.09217	2.81936	0.00627796	0.0561408	-2.54971
SDCBP	-0.432933	8.60512	-2.81926	0.00627962	0.0561408	-2.50488
PPFIA1	-0.275028	4.87466	-2.81925	0.00627976	0.0561408	-2.58231
FCER1G	-0.474801	6.44775	-2.81904	0.00628353	0.0561466	-2.56888
ICE1	0.318171	4.28437	2.81892	0.00628566	0.0561466	-2.55255
AL391056.2	-1.17984	0.872205	-2.8187	0.0062895	0.0561575	-2.32217
AC113410.5	-0.706519	-1.51288	-2.81845	0.00629379	0.0561724	-2.52388
KIF21B	-0.244087	6.58196	-2.81811	0.00629985	0.0562031	-2.5697
MEFV	-0.462769	7.20118	-2.81782	0.00630499	0.0562205	-2.55152
AKNA	-0.229856	8.61525	-2.8177	0.0063071	0.0562205	-2.50833
AC093297.2	0.42113	1.52177	2.81755	0.00630966	0.0562205	-2.3392
MCRIP2	0.26829	2.97786	2.81719	0.00631607	0.0562542	-2.4686
AC245452.1	-0.323375	3.96091	-2.81572	0.00634195	0.0564462	-2.55553
RPL18A	0.358136	8.68148	2.81549	0.00634603	0.0564462	-2.51148
TMEM134	0.216855	3.52943	2.81517	0.00635172	0.0564462	-2.51987
SLA	-0.363138	7.84274	-2.81512	0.00635247	0.0564462	-2.53724
PFDN5	0.630533	5.18709	2.81501	0.00635456	0.0564462	-2.59106
FOPNL	0.366977	2.91874	2.81497	0.00635515	0.0564462	-2.45621
TUFT1	-0.447069	1.65684	-2.81492	0.00635606	0.0564462	-2.3714
MAX	-0.191269	6.87494	-2.81415	0.00636963	0.0565218	-2.57039
EEF1A1P6	0.593468	2.45269	2.81393	0.00637364	0.0565218	-2.42138
EIF1B	-0.411496	5.18654	-2.81392	0.00637375	0.0565218	-2.59963
FDX2	0.396587	0.671931	2.81385	0.00637512	0.0565218	-2.33148
VNN3	-0.587536	4.66301	-2.81327	0.00638538	0.0565894	-2.59439
LYN	-0.441131	8.49338	-2.81304	0.00638942	0.0566018	-2.52564
TRAF3IP3	0.206839	7.23397	2.8127	0.00639547	0.0566102	-2.56505
ARMC7	-0.25804	3.89674	-2.81269	0.00639565	0.0566102	-2.56077
CTU2	0.269731	2.24967	2.8125	0.00639898	0.0566163	-2.41276
MLF2	-0.34729	6.28956	-2.81194	0.006409	0.0566816	-2.5905
HTD2	-0.534498	1.88005	-2.81159	0.00641522	0.0566991	-2.40143
RPE	0.401976	2.88555	2.81153	0.00641627	0.0566991	-2.46224
AL109615.3	-1.00564	-2.38473	-2.81122	0.00642187	0.0567252	-2.76056
AP2A1	-0.389616	6.59751	-2.81044	0.00643592	0.056769	-2.58823
ZNF12	0.348685	3.67551	2.81029	0.00643854	0.056769	-2.52876
PBLD	-0.2803	1.45522	-2.81016	0.0064408	0.056769	-2.36652
TMEM18	0.332763	3.21803	2.81014	0.00644118	0.056769	-2.4987
AC012615.1	0.497427	1.22935	2.81012	0.00644162	0.056769	-2.34661
AKT3	0.317917	3.60357	2.81006	0.00644272	0.056769	-2.52962
ZNF106	-0.260323	6.26301	-2.8098	0.00644722	0.0567854	-2.59896
WWP2	-0.357399	6.37453	-2.80917	0.00645859	0.0568557	-2.59628
RCC1L	0.243937	4.00632	2.80899	0.00646178	0.0568557	-2.56853
PRMT9	0.322631	1.85067	2.80892	0.00646317	0.0568557	-2.38573
NAPA	-0.431844	6.42974	-2.80862	0.00646843	0.0568643	-2.59433
RTF2	-0.300992	6.73673	-2.80854	0.00646997	0.0568643	-2.58758
HMMR	1.28301	-1.96634	2.80842	0.0064721	0.0568643	-2.74944
SPACA7	-0.993736	-1.96433	-2.8082	0.00647608	0.056876	-2.66326
POLR1E	0.350357	2.79647	2.80756	0.00648767	0.0569544	-2.47031
LINC01271	-1.50597	-0.95143	-2.80698	0.00649801	0.0570201	-2.44648
GSTCD	0.373293	0.815064	2.80679	0.00650155	0.0570201	-2.34748
DDX46	0.191057	5.67715	2.80665	0.00650407	0.0570201	-2.61469
MCM8	0.336296	2.37017	2.8065	0.00650681	0.0570201	-2.43231
TRMT5	0.311661	1.69997	2.80641	0.00650845	0.0570201	-2.38293
MPP1	-0.643777	6.94628	-2.80488	0.00653608	0.0572387	-2.58963
SRSF2	0.259355	6.05513	2.80429	0.00654682	0.0572959	-2.61643
RNF2	0.332844	3.20222	2.80423	0.00654795	0.0572959	-2.51065
ATL3	0.196909	4.6923	2.80401	0.00655201	0.057308	-2.61096
STK25	0.211317	5.22412	2.80373	0.0065571	0.057308	-2.62192
AC068491.4	-0.549474	0.470393	-2.80371	0.00655736	0.057308	-2.35381
THOP1	0.283685	3.33968	2.80333	0.00656429	0.0573453	-2.53076
RTRAF	0.312519	4.16736	2.80241	0.00658118	0.0574694	-2.59464
COLGALT1	-0.207887	6.03526	-2.80211	0.00658667	0.0574939	-2.62159
CLDN10	-0.59668	3.23513	-2.80192	0.00659009	0.0575004	-2.53159
UQCRC2	0.216284	5.53786	2.80145	0.00659863	0.0575217	-2.62798
ZNF77	0.439236	0.469185	2.80144	0.00659891	0.0575217	-2.36023
ZNF639	0.314144	3.00242	2.8013	0.00660137	0.0575217	-2.50019
BIVM	0.37499	2.16317	2.8012	0.00660327	0.0575217	-2.42962
INPP5D	-0.270098	7.62902	-2.80085	0.00660975	0.0575548	-2.58066
AC242988.2	-0.516644	0.509668	-2.80013	0.00662298	0.0576331	-2.36165
NOB1	0.248133	4.05007	2.79997	0.00662587	0.0576331	-2.59445
ASGR2	-0.567289	3.40107	-2.79991	0.0066269	0.0576331	-2.57233
MBNL2	0.517949	3.12015	2.79977	0.00662949	0.0576331	-2.49721
ERP29	0.250199	6.36326	2.79929	0.00663843	0.0576731	-2.62077
COX7B	0.520705	2.4259	2.79917	0.00664055	0.0576731	-2.46219
ARHGDIB	-0.303446	9.62999	-2.79889	0.00664582	0.0576731	-2.51978
CISD1	0.434242	1.21315	2.79872	0.00664887	0.0576731	-2.37472
MON1B	-0.171424	5.71154	-2.79866	0.00665009	0.0576731	-2.6348
TRIB1	-0.531049	4.17505	-2.79854	0.00665226	0.0576731	-2.60979
KIAA0040	-0.314009	6.54363	-2.79847	0.0066536	0.0576731	-2.61969
ICE2	0.340683	3.88285	2.79836	0.00665563	0.0576731	-2.57919
SAMD14	-1.11737	0.140259	-2.7979	0.006664	0.0577224	-2.36664
RPL19	0.334879	8.53883	2.79726	0.00667588	0.0577919	-2.55916
LY6G5B	-0.2713	3.6831	-2.79718	0.00667742	0.0577919	-2.58269
GOSR2	0.21087	4.45417	2.79684	0.00668365	0.0578225	-2.61969
CASP4	-0.304697	6.87995	-2.79666	0.00668703	0.0578284	-2.61138
AL160272.1	-0.582414	0.788622	-2.79639	0.00669198	0.0578479	-2.3734
PTER	0.402303	2.497	2.79615	0.00669643	0.057863	-2.45971
MKNK1-AS1	-0.608886	0.169725	-2.79591	0.00670084	0.0578778	-2.37612
GTF2H3	0.29636	3.00371	2.79559	0.00670684	0.0579062	-2.51164
MCPH1	0.239515	3.28265	2.79533	0.0067117	0.0579249	-2.5416
RPS19P3	-0.662611	-1.70949	-2.79447	0.00672778	0.0579962	-2.57476
C2CD4D-AS1	0.866568	-0.720447	2.79421	0.00673268	0.0579962	-2.49723
MTERF3	0.4955	1.42291	2.7942	0.0067327	0.0579962	-2.39223
SULF2	-0.406829	6.6941	-2.79407	0.00673529	0.0579962	-2.62586
SKA2	0.355283	2.0691	2.79395	0.00673748	0.0579962	-2.44044
KBTBD8	0.763933	1.81027	2.7939	0.0067384	0.0579962	-2.39819
FAM98A	0.263559	3.01553	2.79387	0.00673889	0.0579962	-2.52207
LRIG1	0.345253	3.61064	2.79334	0.0067488	0.0580429	-2.57253
AC108134.1	-0.603032	0.7303	-2.79329	0.00674975	0.0580429	-2.38019
DHTKD1	-0.25585	4.50769	-2.79288	0.00675753	0.0580629	-2.63583
AC007068.1	0.40222	3.32643	2.79276	0.00675972	0.0580629	-2.554
PPP2R1B	0.314883	3.24852	2.79263	0.0067622	0.0580629	-2.54356
COMP	-0.644194	0.147528	-2.79259	0.0067629	0.0580629	-2.38258
PIGK	0.437572	3.15976	2.79182	0.0067774	0.0581641	-2.53042
RRP1B	0.294325	4.41272	2.79117	0.00678947	0.0582444	-2.63104
C2CD5	0.328775	4.36702	2.79029	0.00680608	0.0583635	-2.62727
POLR2K	1.09485	1.02804	2.7901	0.00680963	0.0583706	-2.3844
ASAP1-IT2	-0.634372	0.404205	-2.78978	0.00681567	0.058399	-2.38429
BLOC1S2	0.438466	3.43659	2.78924	0.00682596	0.0584534	-2.56777
TMEM158	-1.04636	1.19176	-2.78911	0.00682836	0.0584534	-2.40399
PSMA4	0.576332	4.12828	2.78902	0.0068302	0.0584534	-2.61952
PIH1D1	0.230213	4.697	2.78877	0.00683483	0.0584697	-2.65042
ZBTB5	0.358924	2.8407	2.78851	0.00683978	0.0584887	-2.51057
AL158151.1	-0.462214	0.110636	-2.78832	0.0068433	0.0584955	-2.39429
NAIP	-0.486181	6.65605	-2.78783	0.00685271	0.0585526	-2.64118
AL162253.1	-0.665185	-0.480529	-2.7863	0.00688172	0.0587682	-2.42782
MEGF9	-0.470507	7.54497	-2.78621	0.00688342	0.0587682	-2.62035
CUL5	0.468719	3.42705	2.78598	0.00688792	0.0587831	-2.56492
SNRPN	0.23124	5.3224	2.78574	0.00689231	0.0587972	-2.66654
NDUFAF2	0.547176	0.0159956	2.78525	0.00690181	0.0588549	-2.41255
LAMTOR1	-0.269145	5.82632	-2.78491	0.00690821	0.058886	-2.66576
CPOX	0.361349	3.34968	2.78407	0.00692441	0.0589812	-2.56825
AL049776.1	-0.371771	1.40206	-2.78404	0.00692488	0.0589812	-2.42663
OSBPL3	0.386391	3.59401	2.78365	0.00693238	0.0590216	-2.58857
TDRD9	-0.651019	1.48277	-2.78348	0.0069356	0.0590255	-2.4499
SLC7A6OS	0.207923	4.67398	2.78321	0.00694074	0.0590291	-2.66227
MESD	0.186738	4.20275	2.78317	0.00694152	0.0590291	-2.6419
AC064807.1	0.406459	0.975687	2.78284	0.00694782	0.0590593	-2.40375
RRP12	-0.480005	5.75888	-2.7826	0.00695255	0.059076	-2.6741
TNFRSF13C	0.717413	4.27867	2.78187	0.00696667	0.0591725	-2.61981
E2F5	0.485077	2.40745	2.78103	0.00698284	0.0592805	-2.48382
PRAF2	-0.285089	3.76954	-2.78092	0.00698491	0.0592805	-2.63068
PIBF1	0.454759	2.15882	2.78076	0.0069879	0.0592824	-2.46879
LOXHD1	-0.917782	0.873759	-2.78047	0.00699359	0.0593072	-2.41469
MAP2K6	-0.299408	3.70292	-2.77983	0.00700595	0.0593885	-2.63078
ATP2A3	-0.201794	8.05239	-2.77889	0.00702413	0.0595191	-2.62076
TICRR	1.20002	-2.4359	2.77841	0.0070336	0.0595758	-2.85927
PFDN2	0.356748	2.55891	2.77775	0.00704641	0.0596607	-2.52864
C19orf48	0.266817	2.59853	2.7776	0.00704935	0.0596621	-2.52756
TCL1A	0.826252	4.39176	2.77684	0.00706409	0.0597632	-2.62769
OLA1	0.363639	3.62309	2.7762	0.0070765	0.0598446	-2.61795
SRF	-0.203101	5.13906	-2.77579	0.00708453	0.0598888	-2.69189
DVL3	-0.197943	5.10456	-2.77558	0.00708877	0.0599011	-2.69211
ADARB1	0.339382	4.14726	2.77511	0.00709783	0.059954	-2.65291
TNFRSF10A	0.309901	3.09075	2.77485	0.00710293	0.0599673	-2.57456
DLAT	0.314828	3.01898	2.77475	0.007105	0.0599673	-2.56421
CD48	0.44052	6.69668	2.77425	0.00711482	0.0600266	-2.67427
NECTIN1	-0.481803	3.05174	-2.77385	0.00712265	0.0600603	-2.57815
AKAP11	0.451734	4.20441	2.77343	0.00713079	0.0600603	-2.65139
TSPAN9	-0.833162	1.2882	-2.77338	0.00713195	0.0600603	-2.45942
CR786580.1	-0.786934	0.74199	-2.77334	0.00713269	0.0600603	-2.4235
ITGB4	-0.767589	0.540093	-2.77333	0.00713282	0.0600603	-2.4216
RPL18	0.289578	8.40373	2.77253	0.00714867	0.06017	-2.62409
LINC01359	-0.42891	1.83525	-2.77232	0.00715268	0.0601802	-2.48188
COBLL1	0.774956	1.89196	2.77197	0.00715957	0.0602145	-2.44808
PSMC5	0.211447	5.45007	2.77172	0.0071647	0.060234	-2.70076
CYP21A1P	-1.01787	-2.03826	-2.77102	0.0071785	0.0603264	-2.76713
HLA-E	-0.306661	11.4044	-2.77085	0.00718175	0.0603301	-2.52952
PEAR1	-0.916683	0.727752	-2.76976	0.00720349	0.0604799	-2.43599
NOA1	0.202338	3.80184	2.76961	0.00720634	0.0604799	-2.64911
FADD	-0.281419	4.85609	-2.76953	0.00720804	0.0604799	-2.70532
EXOSC2	0.262612	3.545	2.76917	0.00721518	0.0605161	-2.6287
ITGA7	-0.611521	-0.483935	-2.76885	0.00722146	0.0605321	-2.46788
PGM1	-0.283691	4.21805	-2.76878	0.00722298	0.0605321	-2.6882
CUTC	0.308651	2.92521	2.76865	0.00722556	0.0605321	-2.57906
GGTLC2	-1.14866	-0.470941	-2.76849	0.00722862	0.0605341	-2.48827
PTAFR	-0.483003	8.12645	-2.76807	0.00723707	0.0605811	-2.64415
ANO10	-0.325573	3.44178	-2.76723	0.0072539	0.0606514	-2.63812
FANCM	0.593686	0.66567	2.76715	0.00725546	0.0606514	-2.43501
TRIM32	0.350914	2.20781	2.76701	0.00725828	0.0606514	-2.50954
ZNF229	0.713207	-1.11252	2.76697	0.00725902	0.0606514	-2.62056
IGF2R	-0.521147	8.22272	-2.76694	0.00725961	0.0606514	-2.6456
LSP1	-0.444751	9.66223	-2.76644	0.0072697	0.0606899	-2.5956
ELOVL1	-0.20965	5.35988	-2.76643	0.00726988	0.0606899	-2.71545
KCNQ1	-0.302031	4.90989	-2.76624	0.00727359	0.0606919	-2.71335
RP9	0.344889	2.11563	2.76613	0.00727579	0.0606919	-2.51132
MRPL57	0.302683	2.68925	2.76595	0.00727955	0.0606997	-2.56863
IL1B	-0.461153	4.87486	-2.76528	0.00729285	0.060787	-2.71442
TRAT1	0.700105	3.02013	2.76493	0.00729988	0.0608219	-2.58353
ZNF140	0.324428	2.90044	2.76371	0.00732443	0.0610028	-2.57878
AL662795.2	0.367965	2.98564	2.76306	0.00733766	0.0610892	-2.59091
LINC02068	-1.30354	-2.43688	-2.76284	0.00734216	0.061103	-2.92121
SLC25A26	0.287062	2.65066	2.76263	0.00734641	0.0611146	-2.57049
CLYBL	0.440649	1.31481	2.76191	0.00736087	0.0612111	-2.46585
CD14	-0.501377	7.62942	-2.76066	0.00738624	0.0613891	-2.67839
TMEM222	-0.179548	4.78842	-2.76052	0.00738919	0.0613891	-2.72513
GTF2IP1	-0.412274	5.82098	-2.7604	0.00739148	0.0613891	-2.72651
DHRS7	-0.309776	6.28932	-2.76029	0.00739372	0.0613891	-2.71613
TAS2R40	-1.12404	-1.37978	-2.76008	0.00739805	0.061391	-2.61849
AC010503.4	-0.567663	-0.572211	-2.76	0.00739968	0.061391	-2.49228
GFRA2	0.963006	-0.507182	2.75961	0.00740769	0.0614286	-2.52302
H2AFV	0.127384	5.5102	2.75941	0.00741167	0.0614286	-2.731
HYAL2	-0.308793	2.41386	-2.75935	0.00741289	0.0614286	-2.5592
LRWD1	-0.363478	4.53958	-2.75921	0.00741568	0.0614286	-2.72153
POLR2B	0.234083	5.88524	2.75883	0.00742355	0.0614701	-2.72935
NRGN	-0.878343	6.88059	-2.75862	0.00742791	0.0614825	-2.69893
ANXA1	0.654199	6.24599	2.75814	0.00743758	0.0615388	-2.72293
STK39	0.290399	3.64456	2.75748	0.00745112	0.061627	-2.66281
GPALPP1	0.261604	3.56475	2.75632	0.00747491	0.0617999	-2.66048
USP14	0.289547	4.09024	2.75527	0.00749646	0.0618925	-2.69683
GRIK5	-0.879741	-1.59755	-2.75522	0.00749749	0.0618925	-2.67981
SHLD2	0.472139	3.12149	2.75514	0.00749928	0.0618925	-2.61457
NDUFS5	0.599627	2.38558	2.7551	0.00750012	0.0618925	-2.56832
MRPL13	0.852843	0.558097	2.75496	0.00750297	0.0618925	-2.45989
GALK1	-0.301897	3.90869	-2.75494	0.00750343	0.0618925	-2.70238
ENOX2	0.314883	2.49344	2.75451	0.00751221	0.0619411	-2.56316
NAMPT	-0.550746	9.8222	-2.75367	0.00752962	0.0620608	-2.62246
ZBTB10	0.526882	1.73053	2.75347	0.00753361	0.0620698	-2.48942
AC055839.1	-0.545356	-0.819874	-2.75252	0.00755333	0.0622047	-2.53608
TRIP10	0.361334	1.35031	2.7523	0.00755784	0.0622047	-2.4864
TCEA1	0.32509	5.29558	2.7522	0.00756011	0.0622047	-2.74623
PRPF18	0.346996	2.42427	2.75212	0.0075616	0.0622047	-2.57301
TMEM144	-0.539754	1.17002	-2.75127	0.00757931	0.0623262	-2.48223
H3F3A	-0.374883	9.78692	-2.7511	0.00758283	0.0623262	-2.62935
MARCH9	0.289662	4.16151	2.75099	0.00758508	0.0623262	-2.71457
SORT1	-0.401316	4.70041	-2.75077	0.00758977	0.0623262	-2.74602
KIF3A	0.358154	2.34275	2.75072	0.0075909	0.0623262	-2.55904
PEX11B	0.206726	3.85848	2.75023	0.00760096	0.0623795	-2.70084
AC026412.1	0.480439	0.888773	2.75003	0.0076051	0.0623795	-2.47213
FHDC1	-0.43504	1.47172	-2.74999	0.00760612	0.0623795	-2.5078
MGA	0.297824	4.29504	2.74966	0.00761295	0.0624116	-2.7219
TMEM267	0.519215	1.60545	2.749	0.00762677	0.0625011	-2.4996
AC069287.2	-2.65349	-3.78075	-2.7488	0.00763084	0.0625044	-3.20211
HIST2H2BF	-0.70628	1.74486	-2.7487	0.00763302	0.0625044	-2.5315
DPEP3	-0.575663	2.26231	-2.7478	0.00765183	0.062602	-2.58552
PRCP	-0.307984	5.98803	-2.74756	0.00765684	0.062602	-2.7544
C9orf85	0.286444	1.69616	2.74746	0.00765907	0.062602	-2.52272
AL022344.1	-0.845683	-1.12414	-2.74744	0.0076594	0.062602	-2.5583
PEX3	0.469664	1.66393	2.74718	0.00766488	0.062602	-2.50998
RNF185	-0.22166	4.866	-2.74709	0.0076668	0.062602	-2.75887
AC105749.1	-0.377051	0.458632	-2.74706	0.00766734	0.062602	-2.47684
PGAM5	0.160919	3.68768	2.74702	0.00766829	0.062602	-2.69813
KIFAP3	0.276992	2.90773	2.74682	0.00767253	0.0626127	-2.62185
DENND1A	-0.308375	4.75236	-2.74595	0.00769085	0.0627384	-2.75884
CXCL16	-0.504908	5.09398	-2.74534	0.00770365	0.0628109	-2.76656
SRSF10	0.364088	5.25798	2.74525	0.0077056	0.0628109	-2.76242
GIT2	-0.246264	6.50133	-2.74488	0.00771342	0.0628342	-2.75022
DPH7	0.244284	3.58966	2.74482	0.00771465	0.0628342	-2.69416
AL139002.1	-0.832936	-1.6605	-2.7446	0.0077194	0.0628342	-2.73272
MTHFD2	0.33775	3.65564	2.74456	0.00772019	0.0628342	-2.69641
STAT3	-0.377773	7.75355	-2.74411	0.00772965	0.0628694	-2.71332
PRELID3B	0.269338	4.1698	2.74405	0.00773088	0.0628694	-2.73175
PSTPIP1	-0.261115	6.704	-2.74373	0.00773769	0.0628694	-2.7463
PCDHGA1	-0.941559	-2.168	-2.74361	0.00774033	0.0628694	-2.85572
NDUFA6	0.517249	2.65516	2.74353	0.00774199	0.0628694	-2.61293
TRMT13	0.605078	2.6659	2.74352	0.00774211	0.0628694	-2.5927
RAPGEFL1	-0.386527	2.26724	-2.74319	0.00774923	0.0629019	-2.58838
IFFO2	0.355858	4.38676	2.74297	0.00775381	0.0629019	-2.74439
ZDHHC5	-0.202586	5.65931	-2.74292	0.0077549	0.0629019	-2.77062
DDX20	0.213935	3.33611	2.74251	0.0077636	0.0629486	-2.6737
TMCC3	-0.481563	5.56716	-2.74178	0.00777923	0.0629982	-2.77408
PECAM1	-0.362259	8.47673	-2.74167	0.00778156	0.0629982	-2.69752
HS3ST3B1	0.350703	3.11768	2.7414	0.00778725	0.0629982	-2.6575
OSBPL9	-0.194578	5.06516	-2.74136	0.00778807	0.0629982	-2.77467
FFAR3	-1.09114	-0.445779	-2.74131	0.00778928	0.0629982	-2.52429
PNOC	0.675202	1.44913	2.74113	0.00779301	0.0629982	-2.50225
NPEPPS	-0.260622	6.4164	-2.74112	0.0077932	0.0629982	-2.76195
PGAP2	-0.203331	3.12907	-2.74097	0.00779636	0.0629982	-2.67323
PPIL4	0.345529	3.26005	2.74097	0.00779639	0.0629982	-2.66814
ACSS2	-0.299059	4.45869	-2.74085	0.00779911	0.0629982	-2.7631
MRPL18	0.259801	3.35089	2.74056	0.00780523	0.0630239	-2.68138
NSMCE1	0.234938	4.07439	2.74037	0.00780926	0.0630328	-2.74353
FCF1P2	1.5019	-2.19282	2.73923	0.00783371	0.0631855	-2.85749
BATF3	0.564469	0.104889	2.73921	0.00783409	0.0631855	-2.50571
AC022400.2	-0.756086	-1.79646	-2.73894	0.00783987	0.0632016	-2.73625
SIPA1L2	-0.735726	3.73909	-2.73881	0.00784272	0.0632016	-2.73321
RRAS2	0.564821	2.58157	2.73844	0.0078507	0.0632016	-2.58781
CARHSP1	-0.23449	4.98777	-2.73837	0.00785215	0.0632016	-2.78169
AP000845.1	-0.494715	-0.138449	-2.73832	0.00785324	0.0632016	-2.50625
UQCC1	0.256821	3.67185	2.7382	0.00785584	0.0632016	-2.71518
SELENOI	0.369957	2.54208	2.73816	0.00785671	0.0632016	-2.60259
SNX2	0.30513	5.30479	2.7378	0.00786444	0.06324	-2.78174
CLPTM1	-0.262122	5.47721	-2.73755	0.00786983	0.0632451	-2.785
EIF2B1	0.175184	4.52737	2.7375	0.00787098	0.0632451	-2.76782
TBC1D1	-0.35332	6.08203	-2.73724	0.00787646	0.0632655	-2.77738
MGAT1	-0.221417	7.58216	-2.73697	0.00788233	0.0632656	-2.73549
GNPDA2	0.458434	2.19374	2.73684	0.00788511	0.0632656	-2.56778
IMPDH2	0.219384	5.07967	2.73683	0.00788532	0.0632656	-2.78333
SLC9B2	0.333114	1.83057	2.73665	0.00788915	0.0632726	-2.55128
CEP290	0.550317	2.11195	2.73638	0.00789503	0.0632835	-2.56389
PLXNC1	-0.475492	7.57669	-2.73623	0.00789835	0.0632835	-2.74138
BCAS2	0.280191	2.86731	2.73618	0.00789936	0.0632835	-2.65233
TES	0.249647	5.85051	2.73583	0.00790687	0.0633199	-2.78513
AL137800.1	-0.715799	0.607268	-2.73553	0.00791337	0.0633484	-2.50406
AC023830.1	-1.054	-1.85148	-2.73482	0.00792881	0.0634482	-2.76251
L3HYPDH	0.50863	1.58786	2.73434	0.00793914	0.0634661	-2.53342
PF4	-0.926673	4.52804	-2.73428	0.00794057	0.0634661	-2.78573
AC009435.1	-1.10733	-1.74344	-2.73427	0.00794077	0.0634661	-2.77258
AC068282.2	-0.701598	-1.15976	-2.73417	0.00794288	0.0634661	-2.61809
CSF2RB	-0.481638	8.59405	-2.734	0.00794656	0.0634718	-2.71318
LUC7L3	0.261002	6.58394	2.73377	0.00795163	0.0634887	-2.77502
TWNK	0.296317	2.61375	2.73358	0.00795566	0.0634972	-2.63069
ALG1L13P	-0.595554	1.7907	-2.73332	0.00796137	0.0635191	-2.57259
PRR7	-0.321827	1.73062	-2.73294	0.00796959	0.0635603	-2.56547
ZBP1	-0.389472	5.09516	-2.73281	0.00797246	0.0635603	-2.79678
CIITA	0.388107	6.55089	2.73141	0.00800312	0.063781	-2.78437
AC018638.6	-0.579228	-1.01	-2.73121	0.00800742	0.0637916	-2.59587
AL034397.3	-0.459202	6.97925	-2.73102	0.00801159	0.063801	-2.7676
RPS27L	0.455285	2.96416	2.73087	0.00801484	0.0638017	-2.66845
FGGY	-0.345751	1.61552	-2.73074	0.00801763	0.0638017	-2.55693
GABPB2	0.221471	4.24104	2.73018	0.00802994	0.063876	-2.77101
CEP44	0.382343	2.52437	2.72995	0.00803494	0.063878	-2.61671
PDXK	-0.222702	5.82697	-2.72986	0.00803699	0.063878	-2.7993
VPS8	-0.271736	5.21077	-2.72976	0.00803912	0.063878	-2.80379
MARCH2	-0.5827	5.79772	-2.72949	0.00804509	0.0639017	-2.79955
TSPAN13	0.657635	2.22661	2.72838	0.00806955	0.0640672	-2.56976
TAF3	0.32625	3.67374	2.72798	0.00807843	0.0640672	-2.74041
AC002456.1	-0.575374	0.496584	-2.72793	0.00807948	0.0640672	-2.51866
AL390066.1	-0.451551	1.29111	-2.72772	0.00808422	0.0640672	-2.54667
ATP9A	-0.583901	1.38643	-2.7277	0.0080845	0.0640672	-2.55004
TRPM7	0.337032	4.48306	2.72764	0.00808586	0.0640672	-2.7828
SMG7	-0.208786	5.70355	-2.7276	0.00808685	0.0640672	-2.80701
AC139272.2	-0.74952	2.9223	-2.72705	0.00809894	0.0641213	-2.66592
RAD18	0.278999	2.11812	2.72695	0.0081011	0.0641213	-2.59568
ZNF461	0.393586	1.52467	2.72688	0.00810265	0.0641213	-2.54729
RNF220	0.154007	5.63711	2.72652	0.00811057	0.0641243	-2.80928
LINC00964	-0.933337	-1.4486	-2.72648	0.00811162	0.0641243	-2.72606
NEK1	0.378808	2.0794	2.72646	0.008112	0.0641243	-2.59391
WDR75	0.418928	3.37159	2.72606	0.00812085	0.0641628	-2.70818
MEF2C	0.304577	4.66622	2.72582	0.00812627	0.0641628	-2.79439
AC009927.1	-0.899042	-1.74592	-2.7258	0.00812667	0.0641628	-2.74189
VBP1	0.48191	3.17774	2.7257	0.00812885	0.0641628	-2.69659
HAUS5	0.258793	3.05837	2.72469	0.00815123	0.0642986	-2.69548
CXCL1	-0.510043	2.05282	-2.72466	0.00815204	0.0642986	-2.61401
DNASE1L1	-0.207664	4.59385	-2.72442	0.00815728	0.0643162	-2.80585
POLR3D	0.276356	3.29167	2.72384	0.0081701	0.06438	-2.71587
TUBB1	-0.803271	5.79491	-2.72379	0.00817137	0.06438	-2.81395
TIGD5	0.252756	2.59567	2.72285	0.0081922	0.0644986	-2.65391
LINC01762	-0.922592	-1.86273	-2.72271	0.00819536	0.0644986	-2.8246
AC093525.8	-0.357269	1.26821	-2.72259	0.00819819	0.0644986	-2.55642
LETM1	0.205273	4.26172	2.72232	0.00820403	0.0644986	-2.79065
DIMT1	0.297752	3.82443	2.72229	0.0082048	0.0644986	-2.75862
DNAJC27	0.359887	1.58168	2.72217	0.00820738	0.0644986	-2.56133
LINC02606	-0.894543	-1.87128	-2.72217	0.00820749	0.0644986	-2.77867
AC005041.5	0.393931	0.421493	2.72188	0.00821407	0.0645099	-2.53077
C16orf91	0.358863	1.3089	2.72173	0.00821725	0.0645099	-2.55467
LINC01513	-0.993039	-1.44246	-2.72163	0.00821948	0.0645099	-2.69013
ZNF529	0.320073	2.89777	2.72157	0.00822096	0.0645099	-2.67919
SLC17A9	0.381071	2.73198	2.72138	0.00822509	0.0645186	-2.65677
AC018638.2	-0.601339	1.38095	-2.72125	0.0082281	0.0645187	-2.56438
TCF19	0.323107	2.35614	2.7211	0.00823152	0.0645219	-2.63977
CBX3	0.416516	5.01082	2.72006	0.00825479	0.0646585	-2.81946
INPP5K	-0.289983	5.70093	-2.71997	0.00825695	0.0646585	-2.82487
CHORDC1	0.371955	3.70597	2.71992	0.008258	0.0646585	-2.75024
ZNF702P	0.528116	0.387907	2.71912	0.00827608	0.0647764	-2.5372
HIST1H2AE	-0.995769	-1.50333	-2.71864	0.00828681	0.0648367	-2.72174
SH3BGRL2	-0.724509	2.85773	-2.71846	0.00829091	0.0648451	-2.72037
RBM17	0.188684	4.91112	2.71818	0.00829725	0.0648711	-2.82457
LINC02020	-0.766389	-2.28905	-2.71743	0.0083141	0.0649615	-2.89295
RIPK4	-0.898011	-1.95088	-2.7174	0.00831488	0.0649615	-2.73928
AC007342.5	-0.563948	2.26191	-2.71702	0.00832343	0.0649832	-2.65033
AGAP2	-0.223951	5.77624	-2.71699	0.00832424	0.0649832	-2.83052
ACTR6	0.766681	1.9915	2.71688	0.00832675	0.0649832	-2.59693
RAP1GAP2	-0.246268	6.47471	-2.71649	0.0083355	0.0650158	-2.81854
SNRNP40	0.191578	4.23969	2.71643	0.008337	0.0650158	-2.80569
TSPAN3	0.321313	4.58949	2.71623	0.00834146	0.065027	-2.81733
NIBAN1	-0.548227	7.99687	-2.71596	0.0083476	0.0650309	-2.77525
SGCB	0.53603	0.893368	2.71594	0.00834803	0.0650309	-2.54635
CRLS1	0.406829	2.90588	2.71571	0.00835333	0.0650486	-2.69133
AC011337.1	-0.363839	0.33386	-2.71547	0.00835872	0.0650515	-2.54457
AC099489.3	-0.628185	-0.825431	-2.71542	0.00835978	0.0650515	-2.59714
RAB11B	-0.280384	6.04136	-2.71451	0.00838066	0.0651814	-2.83245
MAP9	0.543295	1.23959	2.71442	0.00838256	0.0651814	-2.55968
AC138811.2	0.647114	1.76801	2.7142	0.00838763	0.0651973	-2.59705
DNAAF2	0.460416	1.50611	2.71355	0.00840239	0.0652658	-2.57612
MZT2B	0.41071	4.34081	2.71342	0.00840552	0.0652658	-2.81643
AL355834.2	-0.61664	-0.404136	-2.71332	0.00840785	0.0652658	-2.57713
CKS1B	0.538842	0.638987	2.71314	0.00841188	0.0652658	-2.5506
TENT4A	0.252287	4.03876	2.71304	0.0084141	0.0652658	-2.79803
AC024575.1	-0.874139	-2.23235	-2.71302	0.00841472	0.0652658	-2.87948
COQ10A	0.307184	2.34944	2.71245	0.00842775	0.0653249	-2.64864
WDR27	0.392631	2.42014	2.71234	0.00843021	0.0653249	-2.64344
C2orf69	0.439965	2.40696	2.71229	0.00843147	0.0653249	-2.64627
POLR2H	0.290256	2.95144	2.71202	0.00843758	0.0653414	-2.71338
AC068733.3	-0.553892	-0.753311	-2.71193	0.0084397	0.0653414	-2.60822
P2RX4	-0.206272	4.20893	-2.71164	0.00844629	0.0653586	-2.82089
SLC66A2	-0.399763	5.44667	-2.71156	0.00844802	0.0653586	-2.84703
PUM3	0.400681	2.20996	2.71105	0.00845974	0.065416	-2.64274
LRBA	0.339921	4.24675	2.71092	0.00846286	0.065416	-2.81176
ELAVL1	0.201169	4.74445	2.71084	0.0084646	0.065416	-2.83777
CCDC36	-0.787897	-0.455831	-2.70995	0.00848526	0.0655521	-2.58739
POLR3F	0.385168	1.77734	2.70823	0.00852501	0.0658149	-2.61171
TTC26	-0.660037	0.852915	-2.70821	0.00852542	0.0658149	-2.57025
NINJ2	-0.466271	3.82027	-2.70778	0.00853546	0.0658573	-2.81504
SMIM35	0.454783	0.360782	2.70767	0.00853796	0.0658573	-2.56148
DDX24	0.226841	6.33292	2.70758	0.00854012	0.0658573	-2.84387
DLEU2	-0.312438	3.19699	-2.70705	0.00855239	0.0659226	-2.75372
RELB	-0.361659	4.80394	-2.70689	0.00855602	0.0659226	-2.85353
SUPT20H	-0.228563	5.19992	-2.70681	0.00855783	0.0659226	-2.85847
SLC40A1	-0.425793	5.90072	-2.70582	0.00858108	0.066078	-2.85634
CA15P1	-1.14916	-1.33986	-2.70562	0.00858553	0.0660886	-2.69719
ZNF395	0.284203	4.68876	2.70516	0.00859627	0.0661475	-2.84666
B3GLCT	0.392898	1.35009	2.70457	0.00861007	0.0662273	-2.5848
ZNF318	0.316449	4.20303	2.70446	0.00861282	0.0662273	-2.82228
IARS2	0.240792	4.63225	2.70394	0.00862481	0.0662957	-2.84972
NAA30	0.364999	3.13066	2.70371	0.00863025	0.0663137	-2.74038
CORO7	-0.250499	6.87261	-2.70358	0.00863339	0.0663141	-2.83731
PLEKHG3	-0.385644	7.13005	-2.70344	0.00863651	0.0663143	-2.82979
MILR1	-0.47663	3.02159	-2.70296	0.00864781	0.0663773	-2.755
AC010894.3	-0.558876	0.722307	-2.70195	0.00867159	0.0664278	-2.58169
ITGA4	0.475404	6.4734	2.70185	0.00867395	0.0664278	-2.85629
AL731557.1	-0.819592	-0.250422	-2.7018	0.00867516	0.0664278	-2.58219
PPP1R2	0.23541	5.3792	2.70148	0.00868278	0.0664278	-2.86954
C4orf46	0.366614	1.20221	2.70145	0.00868329	0.0664278	-2.58756
KIF13A	-0.435284	5.03238	-2.70136	0.00868539	0.0664278	-2.87079
ZBTB1	0.430534	4.46656	2.70129	0.00868719	0.0664278	-2.84148
DBI	0.699472	2.58376	2.70123	0.00868855	0.0664278	-2.70025
TAF9	0.531313	2.55643	2.70101	0.00869376	0.0664278	-2.68947
UBE2Q2	0.396908	3.90904	2.70086	0.00869726	0.0664278	-2.81258
NIFK-AS1	0.287957	1.45806	2.70084	0.00869773	0.0664278	-2.60936
PTPN11	0.25846	4.67213	2.70073	0.00870047	0.0664278	-2.85594
TRMT11	0.600649	0.940822	2.70068	0.00870156	0.0664278	-2.5794
RPS11	0.334469	8.82257	2.70062	0.00870294	0.0664278	-2.7827
CBFA2T3	-0.403429	5.16012	-2.70058	0.00870384	0.0664278	-2.87313
IL23A	0.562717	0.822707	2.70057	0.00870406	0.0664278	-2.57657
NEDD9	-0.395697	6.04759	-2.70032	0.00871013	0.0664278	-2.86674
PRMT1	0.220498	4.89821	2.70031	0.00871017	0.0664278	-2.8671
MAP3K9	0.353989	1.71406	2.69997	0.00871842	0.0664671	-2.62059
SMIM20	0.478045	1.28444	2.69968	0.00872525	0.0664816	-2.5977
XKR8	-0.422919	5.53805	-2.6996	0.00872706	0.0664816	-2.87533
MLH1	0.202137	3.60639	2.69944	0.00873092	0.0664816	-2.803
POGLUT3	0.406714	2.23502	2.69936	0.00873272	0.0664816	-2.66005
C3orf38	0.362428	3.16389	2.69915	0.00873764	0.0664954	-2.75666
RASSF5	-0.248801	7.84237	-2.69901	0.00874114	0.0664984	-2.81837
AC092299.1	-0.705054	6.69336	-2.69866	0.00874947	0.0665332	-2.85293
CHMP4C	-0.925261	-1.97547	-2.69854	0.00875232	0.0665332	-2.87978
CAPN7	0.379046	3.52103	2.69842	0.00875502	0.0665332	-2.78521
CWC15	0.37223	3.13039	2.69789	0.00876753	0.0666046	-2.76628
FRMD4A	-0.309141	2.64263	-2.69766	0.0087731	0.0666071	-2.72341
POLR1B	0.265867	3.32714	2.69762	0.00877406	0.0666071	-2.77593
RNF122	-0.362682	3.67964	-2.69685	0.00879241	0.0667227	-2.82448
AC026877.1	-0.362241	2.66511	-2.69616	0.00880884	0.0668009	-2.73407
MRAS	-0.506594	0.974808	-2.6959	0.00881499	0.0668009	-2.59525
NUDCD1	0.747755	1.20722	2.69583	0.00881683	0.0668009	-2.59387
ARL14EP	0.473236	3.28278	2.69579	0.00881772	0.0668009	-2.77637
ARRDC1	-0.194714	5.56806	-2.69573	0.0088192	0.0668009	-2.88413
KLC2	0.263352	2.99957	2.69563	0.00882141	0.0668009	-2.7568
POLRMT	0.224654	5.0629	2.69524	0.00883077	0.0668117	-2.88225
MAP1S	-0.35164	4.76039	-2.69512	0.00883369	0.0668117	-2.88078
NDUFAB1	0.309748	2.92448	2.69481	0.00884104	0.0668117	-2.7556
ZNF302	0.417406	3.73337	2.6947	0.00884377	0.0668117	-2.81095
HINT2	0.270368	2.07375	2.69461	0.00884584	0.0668117	-2.67476
LINC01127	-0.638248	3.62946	-2.69459	0.00884653	0.0668117	-2.83065
DDX31	0.307685	2.34445	2.69456	0.00884706	0.0668117	-2.68792
HAGHL	0.378394	2.073	2.69453	0.00884776	0.0668117	-2.67227
AIFM1	0.232966	3.76694	2.69413	0.00885742	0.066861	-2.82752
PI3	-0.869965	5.54346	-2.69385	0.00886411	0.0668661	-2.88734
TNFRSF17	1.33294	-0.411998	2.69376	0.00886641	0.0668661	-2.67266
DCK	0.375025	4.72679	2.69349	0.00887287	0.0668661	-2.87264
AC084740.1	-1.09052	-2.60263	-2.69338	0.0088754	0.0668661	-2.97483
RPL22L1	0.863793	0.455623	2.6933	0.00887748	0.0668661	-2.59186
ZMAT5	-0.23775	3.2818	-2.69326	0.00887826	0.0668661	-2.80371
C12orf29	0.576279	2.01117	2.69315	0.00888099	0.0668661	-2.65517
ABCA7	-0.361707	7.45092	-2.69288	0.00888757	0.0668661	-2.84683
CCDC6	0.266424	3.75328	2.69285	0.00888815	0.0668661	-2.82292
RBMX2	0.280717	3.16702	2.69281	0.00888929	0.0668661	-2.78723
AC104564.5	-0.715372	-0.336637	-2.69258	0.00889468	0.0668742	-2.62272
LONP1	0.21469	4.66024	2.69247	0.00889743	0.0668742	-2.87972
TNRC6C	0.244701	4.50722	2.69237	0.00889971	0.0668742	-2.87307
LAX1	0.309348	3.52191	2.69217	0.00890464	0.0668798	-2.80697
OFD1	0.313502	4.4844	2.69208	0.0089067	0.0668798	-2.87113
TMEM263	0.480586	3.10951	2.69161	0.00891822	0.0669194	-2.75667
BMP6	-0.584353	1.85377	-2.6916	0.00891822	0.0669194	-2.67607
ANKRD40	0.232336	3.8375	2.6912	0.00892811	0.0669702	-2.83681
KAT14	0.268875	3.09785	2.69043	0.00894669	0.0670677	-2.77822
NSUN6	0.39413	2.28326	2.6904	0.00894737	0.0670677	-2.68802
SLC26A2	0.356406	2.6379	2.69005	0.00895593	0.0671084	-2.71782
TPM1	-0.362162	3.44022	-2.6899	0.00895939	0.0671109	-2.82285
SETD4	0.213663	3.06345	2.68976	0.00896278	0.0671128	-2.77318
LCN10	0.768774	1.95167	2.68919	0.00897664	0.0671724	-2.63897
KIF21A	0.467375	2.3471	2.68915	0.00897773	0.0671724	-2.70184
AK6	0.639266	0.377949	2.68905	0.00898013	0.0671724	-2.60115
PDIK1L	0.485216	2.17259	2.68865	0.00898983	0.0672214	-2.67788
BCL11B	0.35164	5.42634	2.68828	0.0089988	0.0672651	-2.90021
BCL7C	0.285191	3.70081	2.6879	0.00900812	0.0673113	-2.83767
EIF5A2	0.478305	1.39207	2.68733	0.00902201	0.0673916	-2.62803
SPAG7	0.307292	3.72922	2.68701	0.0090297	0.067421	-2.84625
ITGB1	0.343871	6.96329	2.68691	0.00903224	0.067421	-2.87823
GLS	0.367633	5.78815	2.68646	0.00904315	0.0674688	-2.90334
USP16	0.438726	4.03285	2.68639	0.00904494	0.0674688	-2.85792
PRMT6	0.338797	2.55841	2.68615	0.00905082	0.0674892	-2.72515
SNRPD3	0.222068	4.96592	2.68588	0.00905739	0.0675147	-2.90238
DARS2	0.2268	2.5084	2.68573	0.00906101	0.0675182	-2.72805
LINC01924	-0.93431	-2.6869	-2.6855	0.00906684	0.0675382	-3.03445
ARID5B	0.320132	3.91582	2.68531	0.00907128	0.0675478	-2.84983
C16orf54	-0.304524	7.2451	-2.68506	0.00907752	0.0675708	-2.87139
CFAP20	0.212223	2.94667	2.68483	0.00908325	0.0675897	-2.77966
SEMA3B	-0.611749	-0.537597	-2.6847	0.00908636	0.0675897	-2.62522
GPR174	0.439491	3.86256	2.68448	0.00909186	0.0676071	-2.84249
AL354733.3	-1.11098	-2.01463	-2.68424	0.00909775	0.0676274	-2.91831
SHLD3	0.930318	-0.497319	2.68408	0.00910163	0.0676328	-2.67688
CEACAM4	-0.581756	5.04821	-2.68371	0.00911061	0.0676761	-2.91306
PTGS1	-0.565453	5.08627	-2.683	0.00912812	0.0677693	-2.91558
RNF113A	0.171395	3.99705	2.68295	0.00912948	0.0677693	-2.87354
AC009501.3	-0.782695	-1.73472	-2.68262	0.00913757	0.0678059	-2.84104
CFL2	0.395228	1.31004	2.68221	0.00914776	0.0678243	-2.63324
CCL28	0.334109	1.95221	2.68212	0.0091499	0.0678243	-2.68649
CTBS	-0.357893	5.37829	-2.68209	0.0091507	0.0678243	-2.91781
KLRC1	0.906082	0.812066	2.6819	0.00915535	0.0678243	-2.62272
ATP5MG	0.440422	4.60369	2.68181	0.00915765	0.0678243	-2.9028
DPEP2	-0.390043	6.95852	-2.68175	0.00915903	0.0678243	-2.88607
ACE	0.600203	1.10982	2.68116	0.00917373	0.0679097	-2.62816
FSCN1	-0.450412	1.85356	-2.6809	0.00918024	0.0679344	-2.69508
TCERG1	0.312846	4.15603	2.68071	0.0091848	0.0679447	-2.87705
BACH2	0.414795	4.10553	2.68039	0.00919281	0.0679535	-2.86565
PPP1R10	-0.255598	5.41032	-2.68015	0.00919872	0.0679535	-2.92213
ZBTB21	0.353907	2.60586	2.6801	0.00920003	0.0679535	-2.73916
PJVK	0.678757	-1.23486	2.68008	0.00920055	0.0679535	-2.77532
AC027559.1	0.645391	-1.01797	2.68003	0.00920184	0.0679535	-2.73437
EIF2AK2	-0.467947	5.53553	-2.67971	0.00920963	0.0679591	-2.92253
HBS1L	0.260204	3.60189	2.67969	0.00921017	0.0679591	-2.84609
KPNA3	0.276067	4.05314	2.67961	0.00921211	0.0679591	-2.87385
PJA1	0.268075	3.14488	2.67938	0.00921795	0.0679783	-2.80261
CSNK1G2	-0.204549	6.90154	-2.67925	0.00922105	0.0679783	-2.89396
ORAI2	-0.415749	7.04064	-2.67898	0.00922776	0.0679854	-2.89167
AC116366.2	-0.587063	1.96052	-2.67892	0.0092294	0.0679854	-2.70385
ZNF18	-0.246878	3.55049	-2.6787	0.00923485	0.0679854	-2.85929
AC110809.1	-0.558286	-0.199322	-2.67861	0.00923697	0.0679854	-2.63191
PALM2-AKAP2	0.46188	3.59534	2.67858	0.00923787	0.0679854	-2.82559
ZNF286A	0.356571	2.14548	2.6776	0.00926234	0.0681129	-2.70763
SNX25	0.545124	1.90246	2.67751	0.00926462	0.0681129	-2.67446
NME1-NME2	1.52709	0.371607	2.6775	0.00926473	0.0681129	-2.62413
IMMT	0.189724	5.04306	2.67691	0.00927943	0.0681838	-2.92575
SIGLEC15	-0.43311	0.530525	-2.67686	0.00928074	0.0681838	-2.62619
NARS	0.212303	5.4922	2.6767	0.00928476	0.06819	-2.92844
RNASEH2C	0.228005	4.675	2.67644	0.00929141	0.0682155	-2.91855
PRPSAP2	0.182586	3.77533	2.67568	0.00931028	0.06824	-2.86978
HARS	0.131943	4.84966	2.67568	0.00931033	0.06824	-2.92591
COQ9	0.174112	3.42445	2.67562	0.00931195	0.06824	-2.84594
ANKRD46	0.472116	2.14758	2.67557	0.00931326	0.06824	-2.70812
CALY	1.06564	-2.46392	2.67554	0.00931377	0.06824	-3.0402
HOMER3	-0.388448	3.55964	-2.67554	0.00931384	0.06824	-2.86885
SSH2	-0.390012	7.68859	-2.67509	0.00932508	0.068299	-2.88052
AC139019.1	-0.794586	-1.23359	-2.67495	0.00932876	0.0683011	-2.73457
MEGF8	0.263708	2.96531	2.67483	0.00933174	0.0683011	-2.79389
SLC4A7	0.569561	3.51829	2.67436	0.00934353	0.0683641	-2.82861
EXOSC9	0.284455	3.45113	2.67421	0.00934737	0.0683688	-2.85015
GIMAP5	0.273743	6.46484	2.67402	0.00935206	0.0683798	-2.91794
LINC02217	-0.889609	-1.10868	-2.67383	0.00935686	0.0683915	-2.74287
TMEM14C	0.397157	2.98633	2.67313	0.0093746	0.068455	-2.8047
BAG5	0.187368	4.40092	2.67312	0.0093748	0.068455	-2.91259
AC080112.3	-0.486239	2.0249	-2.67311	0.00937512	0.068455	-2.72606
GRB2	-0.295292	8.06843	-2.67246	0.00939162	0.0685203	-2.87327
NDUFAF8	0.454288	1.53808	2.67241	0.00939292	0.0685203	-2.67579
DHX30	0.184729	5.07639	2.67238	0.00939366	0.0685203	-2.93677
DGCR8	0.224172	4.33274	2.67206	0.00940178	0.0685562	-2.91387
NR1D1	0.386259	2.39017	2.67175	0.00940967	0.0685904	-2.75413
GSN-AS1	-0.594176	-0.0867166	-2.67081	0.00943334	0.0686985	-2.64417
ARL6IP4	0.249541	5.90841	2.6708	0.00943367	0.0686985	-2.93774
PSMA5	0.198926	5.18222	2.67078	0.0094341	0.0686985	-2.94196
ENHO	1.01074	-0.501101	2.67037	0.00944448	0.0687507	-2.7055
USP30-AS1	0.408529	0.685152	2.6701	0.00945141	0.0687778	-2.64224
INPP5F	0.28412	2.56238	2.66972	0.00946122	0.0688258	-2.76603
EPS15L1	-0.303693	5.52768	-2.66935	0.0094706	0.0688561	-2.94714
MAGEE1	0.508889	1.20584	2.6693	0.00947181	0.0688561	-2.66129
FH	0.20612	3.59905	2.66888	0.00948249	0.0689104	-2.87444
APBB3	-0.215173	4.17711	-2.66833	0.00949666	0.06899	-2.92308
PDCD11	0.237551	4.44349	2.66765	0.00951414	0.0690935	-2.92881
ABHD11	-0.29933	2.3907	-2.6666	0.00954085	0.0692597	-2.77713
GTF2H5	0.374667	2.18885	2.6665	0.00954348	0.0692597	-2.74975
ZNF263	0.165533	4.3413	2.66613	0.00955295	0.069305	-2.92944
ITFG2	0.216444	4.38778	2.66542	0.00957132	0.069351	-2.93158
TRUB1	0.487105	1.97051	2.66539	0.00957196	0.069351	-2.71438
ATG4A	0.324811	2.41906	2.66534	0.00957332	0.069351	-2.76455
AP003733.3	-0.52335	0.291864	-2.66525	0.00957557	0.069351	-2.64971
AK2	0.156721	5.65863	2.66497	0.00958277	0.069351	-2.95537
UQCRH	0.512411	3.54791	2.66495	0.00958335	0.069351	-2.88586
ITGB2	-0.388623	9.72007	-2.66486	0.00958561	0.069351	-2.83406
RORA	0.517481	4.8612	2.66477	0.00958807	0.069351	-2.94304
TST	-0.399232	3.53389	-2.66476	0.00958841	0.069351	-2.88923
EEF1A1P14	0.911659	-2.54905	2.66441	0.00959737	0.0693924	-3.0754
APIP	0.498789	2.0005	2.66414	0.00960442	0.06942	-2.73254
PHB2	0.204902	5.82189	2.66373	0.00961491	0.0694724	-2.95612
NUDCD2	0.322042	2.62072	2.66286	0.0096375	0.0696005	-2.79522
AOAH	-0.297936	6.24337	-2.66279	0.00963915	0.0696005	-2.95011
USP10	-0.33591	6.33431	-2.66254	0.00964561	0.0696238	-2.95024
PNKD	-0.260458	4.22066	-2.66175	0.00966616	0.0697401	-2.94252
PIP4P2	-0.373633	4.60798	-2.66167	0.00966824	0.0697401	-2.9544
ATP5ME	0.613049	1.48627	2.66088	0.00968876	0.0698647	-2.71053
AC007283.1	-0.520673	2.1201	-2.66037	0.00970228	0.0699386	-2.76837
AC090260.1	-0.908357	-2.13623	-2.6599	0.00971431	0.0700018	-2.98111
IFNAR1	-0.307282	6.34516	-2.65956	0.00972319	0.0700422	-2.9577
TBCK	0.323489	2.66587	2.6593	0.00973001	0.0700679	-2.80187
FKBP15	-0.23389	6.29843	-2.6589	0.00974061	0.0701162	-2.95944
ANKRD13C	0.41268	2.96326	2.6588	0.00974327	0.0701162	-2.82382
NT5DC1	0.2484	3.48993	2.65751	0.00977686	0.0703343	-2.88527
EIF4E3	-0.340151	5.93073	-2.65691	0.00979287	0.0704131	-2.97223
NDOR1	-0.189797	3.85613	-2.65685	0.00979437	0.0704131	-2.92915
ACBD3	0.269451	4.18299	2.65652	0.00980296	0.0704511	-2.93444
ALKBH8	0.442966	2.08127	2.65636	0.0098072	0.0704581	-2.74468
AC136624.1	-1.1325	-1.30418	-2.65599	0.00981686	0.0705038	-2.7906
DYRK2	0.396193	5.16581	2.65577	0.00982264	0.0705217	-2.97302
ZNF43	0.356172	2.559	2.65559	0.00982759	0.0705234	-2.7921
PLEKHA1	0.267307	4.22982	2.65552	0.00982946	0.0705234	-2.94246
ARPC1B	-0.279575	8.39894	-2.65538	0.00983297	0.070525	-2.90063
AC007318.2	-1.22342	-2.61266	-2.65478	0.00984894	0.0706159	-3.08867
MDN1	0.382228	4.55182	2.65366	0.00987867	0.0708054	-2.96084
MTG2	-0.203308	4.69625	-2.65324	0.00988968	0.0708606	-2.978
NOC3L	0.558264	2.26225	2.65298	0.00989654	0.0708861	-2.76006
ITGB5	-0.830111	2.63775	-2.65267	0.00990478	0.0709214	-2.8568
LINC02035	-0.359125	3.98595	-2.65166	0.00993175	0.0710908	-2.95041
HNRNPA0	0.214879	6.03087	2.65124	0.009943	0.0711475	-2.98311
TWF2	-0.243699	6.53914	-2.65091	0.00995166	0.0711795	-2.97057
CAPN1	-0.282711	6.7264	-2.65071	0.00995693	0.0711795	-2.96712
SWAP70	0.427144	4.63142	2.65065	0.00995864	0.0711795	-2.96273
SAP30L-AS1	-0.271925	2.50726	-2.65057	0.00996075	0.0711795	-2.81619
ACYP2	0.304683	1.51427	2.64983	0.00998044	0.0712931	-2.72516
OPLAH	-0.66874	2.31814	-2.64973	0.0099833	0.0712931	-2.80382
DGCR11	-0.455622	-0.0479246	-2.64926	0.00999578	0.0713585	-2.68499
MRVI1-AS1	-0.718219	-0.839602	-2.64859	0.0100137	0.0714469	-2.73908
LINC01020	-1.01628	-1.89588	-2.64855	0.0100148	0.0714469	-2.93012
INKA2	-0.466382	6.94504	-2.64842	0.0100182	0.071447	-2.96447
MZT1	0.423599	1.56586	2.6481	0.010027	0.0714728	-2.72331
ADGRE2	-0.475214	6.76175	-2.64804	0.0100285	0.0714728	-2.97315
GRSF1	0.198222	4.90749	2.64781	0.0100348	0.0714838	-2.99114
PGLS	-0.228987	5.44743	-2.64774	0.0100367	0.0714838	-2.99799
RABAC1	-0.255164	5.2071	-2.64742	0.0100452	0.0715205	-2.99924
TRAF1	0.2837	5.26591	2.64703	0.0100557	0.0715719	-2.99749
HNRNPA1P52	-0.786146	-1.41056	-2.64678	0.0100624	0.071596	-2.81045
PPIH	0.318423	2.76805	2.64595	0.0100848	0.0717315	-2.85492
KIAA1143	0.247244	4.50065	2.64524	0.010104	0.0718249	-2.98148
GEMIN4	0.267022	3.1881	2.64522	0.0101047	0.0718249	-2.8922
DDAH2	-0.309115	3.94585	-2.64482	0.0101155	0.0718779	-2.96149
FCRL2	0.80398	3.23969	2.64433	0.0101285	0.0719468	-2.84277
TOMM40	0.206817	3.78544	2.64418	0.0101326	0.071952	-2.94925
AARS	0.296527	4.50515	2.64264	0.0101746	0.0722183	-2.9895
TNXB	-0.564568	1.33653	-2.64255	0.0101771	0.0722183	-2.73967
ALKBH3	0.279177	2.17752	2.64235	0.0101824	0.0722183	-2.80524
CDCA7L	0.503201	3.32666	2.6423	0.0101837	0.0722183	-2.88094
GTF2A2	0.229813	3.62167	2.64219	0.010187	0.0722183	-2.94175
VWA7	-0.551975	0.218865	-2.64121	0.0102136	0.0723774	-2.69928
AL353759.1	-0.600197	0.0437284	-2.64112	0.0102162	0.0723774	-2.70175
TCF4	0.469269	3.55206	2.64054	0.0102318	0.072464	-2.91221
PRPF39	0.492765	3.32167	2.64042	0.0102352	0.0724643	-2.89879
AC007298.1	-0.822926	-1.66798	-2.64015	0.0102426	0.0724929	-2.88905
ELF4	-0.252236	6.22716	-2.64	0.0102467	0.0724977	-3.00543
COA6-AS1	0.685957	-0.873499	2.63929	0.0102662	0.0726116	-2.77257
RPLP1	0.321513	8.66419	2.63844	0.0102896	0.0727532	-2.93205
EXD2	0.330433	1.88964	2.63798	0.0103023	0.0728125	-2.77455
RFC1	0.242599	4.44801	2.63789	0.0103047	0.0728125	-2.99704
AGFG1	-0.256759	5.23546	-2.63747	0.0103161	0.0728686	-3.02222
TRMT44	0.247515	2.30874	2.63692	0.0103313	0.0729322	-2.8188
MYOCOS	-0.669278	-1.33217	-2.6369	0.0103319	0.0729322	-2.82052
HIST1H2BG	-0.638858	0.631679	-2.63625	0.0103498	0.0730348	-2.71386
FMO4	0.385223	0.356343	2.63545	0.0103721	0.0731464	-2.7111
B4GALT2	0.574316	0.0345977	2.63543	0.0103725	0.0731464	-2.71535
LINC02449	-0.472143	1.58073	-2.63498	0.0103851	0.073211	-2.77861
TNFRSF9	-0.439135	2.94852	-2.63468	0.0103934	0.073246	-2.89297
MIEF1	0.174128	4.44214	2.63411	0.0104092	0.073333	-3.00741
BBS2	0.283576	4.05014	2.63366	0.0104217	0.0733968	-2.9823
RPL12P27	-0.872206	-1.72627	-2.63332	0.0104313	0.0734405	-2.92214
GDI1	-0.203584	6.71419	-2.63295	0.0104415	0.0734883	-3.00781
C17orf80	0.301648	2.90924	2.63274	0.0104474	0.0735053	-2.88159
CHMP7	0.256775	6.07511	2.63235	0.0104582	0.073551	-3.02622
LPIN1	0.235291	4.76379	2.63226	0.0104607	0.073551	-3.02289
SH3YL1	0.422428	3.68119	2.63187	0.0104717	0.0735834	-2.96452
ZFAND1	0.502081	2.4403	2.63172	0.010476	0.0735834	-2.83455
SYT2	-0.573841	0.0570452	-2.6317	0.0104763	0.0735834	-2.71915
PREX1	-0.425473	8.79183	-2.63161	0.0104791	0.0735834	-2.94385
NOLC1	0.288272	4.86447	2.63116	0.0104915	0.0736465	-3.02691
ABRAXAS1	0.32064	3.1143	2.63104	0.0104949	0.0736466	-2.91287
NT5DC4	-0.695681	-0.313173	-2.63053	0.0105091	0.0737062	-2.72284
FAM50B	0.300967	2.21122	2.63036	0.0105139	0.0737062	-2.83096
CAD	0.235928	4.32219	2.6302	0.0105184	0.0737062	-3.01111
CHPF2	-0.193788	5.55538	-2.63012	0.0105207	0.0737062	-3.03861
NFYB	0.668238	2.17362	2.6301	0.0105212	0.0737062	-2.81156
S100A6	-0.378418	7.71867	-2.63	0.010524	0.0737062	-2.98072
TFB2M	0.402273	1.57456	2.62983	0.0105289	0.0737159	-2.76917
EPHB2	-0.772461	0.603916	-2.62938	0.0105414	0.0737794	-2.72769
AC108025.1	0.843041	-2.03491	2.62902	0.0105515	0.0738245	-2.96569
GTF2IP4	-0.405489	6.82835	-2.62891	0.0105547	0.0738245	-3.01434
HENMT1	0.319349	3.09441	2.62868	0.010561	0.0738445	-2.92223
MAP1LC3B2	-0.395293	2.22254	-2.62807	0.0105784	0.0739417	-2.86426
COTL1	-0.310077	9.50258	-2.62775	0.0105873	0.0739722	-2.9258
SLC39A6	0.261659	3.58415	2.62758	0.0105922	0.0739722	-2.95851
ZNF552	-0.280578	3.56053	-2.62755	0.0105931	0.0739722	-2.97502
PPM1F	-0.348101	7.3919	-2.62692	0.0106108	0.0740715	-3.00144
HDAC7	-0.230709	6.69368	-2.62656	0.010621	0.0741191	-3.02386
PHF5A	0.544067	2.49508	2.6263	0.0106284	0.0741464	-2.85935
KLRK1	0.479061	5.31312	2.62617	0.010632	0.0741473	-3.04419
OR2A3P	-0.921654	-2.15687	-2.6255	0.010651	0.0742558	-3.02742
VPS13C	0.359961	5.61282	2.62531	0.0106564	0.074269	-3.04791
KCNJ2	-0.368416	6.37152	-2.62497	0.0106662	0.0742948	-3.03614
C2CD3	-0.169596	4.56604	-2.62494	0.010667	0.0742948	-3.03813
ESYT3	-0.962302	-2.00448	-2.62458	0.0106771	0.0743411	-2.98811
HTRA1	-1.11288	-1.0773	-2.62424	0.0106869	0.074385	-2.79888
MAN1A2	0.338354	4.07877	2.62399	0.010694	0.0744101	-3.00245
DENND4B	-0.165394	6.59408	-2.62357	0.010706	0.0744694	-3.03503
STMN3	0.29103	5.31525	2.62316	0.0107177	0.0745271	-3.05342
MIR600HG	0.573366	3.12009	2.62295	0.0107238	0.0745365	-2.89851
VEZT	0.366833	3.03096	2.62287	0.0107261	0.0745365	-2.91544
DFFA	0.177822	4.42708	2.62249	0.0107368	0.0745872	-3.03617
EXT1	-0.310388	2.84708	-2.62226	0.0107435	0.0746093	-2.92413
ITPRID1	-0.880729	-2.5427	-2.62213	0.0107472	0.0746108	-2.9818
GPR42	-1.79365	-3.00815	-2.6219	0.0107537	0.0746316	-3.26907
MAP3K20	-0.295447	3.28158	-2.62149	0.0107654	0.0746892	-2.96077
DOCK8-AS1	-0.423751	1.17863	-2.62088	0.0107829	0.0747827	-2.78
RBMS1P1	-0.875621	-0.287464	-2.62078	0.0107859	0.0747827	-2.75987
KRT18P61	-1.00123	-2.59377	-2.62062	0.0107904	0.0747901	-3.09536
CYP2R1	0.327328	2.53371	2.62044	0.0107955	0.0748012	-2.87902
SNHG3	0.227407	3.6781	2.6197	0.0108169	0.0749029	-2.99498
RAB37	-0.198946	6.55426	-2.61969	0.0108172	0.0749029	-3.04308
PPP2R5E	0.232391	4.3139	2.61872	0.0108452	0.0750498	-3.03513
FASTKD1	0.459003	2.4653	2.61871	0.0108454	0.0750498	-2.86692
HAUS1P1	-0.985778	-1.69299	-2.61844	0.0108531	0.0750784	-2.93073
ASGR1	-0.379276	2.88026	-2.61795	0.0108674	0.0751376	-2.94142
TMCO3	-0.307193	4.48311	-2.61789	0.0108691	0.0751376	-3.05399
ZC4H2	0.357187	1.21753	2.61773	0.0108738	0.0751376	-2.77604
SKP2	0.249646	2.67608	2.61766	0.0108756	0.0751376	-2.8961
MRPS18B	0.184201	3.95582	2.6166	0.0109064	0.0753257	-3.02385
PITPNA	-0.312893	6.26845	-2.61642	0.0109118	0.0753386	-3.05842
RASSF7	0.277793	3.82227	2.61613	0.0109201	0.0753716	-3.01262
MRPL30	0.227714	3.49389	2.61568	0.0109332	0.0754207	-2.98496
HEATR1	0.299767	3.91266	2.61564	0.0109342	0.0754207	-3.0137
DCAF4	0.337608	2.34884	2.61525	0.0109458	0.075436	-2.87736
MGAT4B	-0.231827	5.35471	-2.61522	0.0109464	0.075436	-3.07401
RFK	0.34156	2.76184	2.61511	0.0109497	0.075436	-2.91139
MRPS5	0.151788	4.57711	2.61508	0.0109505	0.075436	-3.05949
TTC7B	-0.412923	2.38081	-2.61444	0.0109693	0.075541	-2.89618
ZFP82	0.339191	2.00147	2.61431	0.010973	0.0755421	-2.83766
LINC02596	-1.05191	-1.83933	-2.61356	0.0109949	0.0756692	-2.91763
FP565260.6	0.273826	4.15072	2.61316	0.0110065	0.0757114	-3.03576
SMIM15	0.3617	3.07127	2.61311	0.0110081	0.0757114	-2.94021
AL158832.2	-0.536853	1.67943	-2.61271	0.0110199	0.0757679	-2.82984
RNF19B	-0.393201	6.40067	-2.61226	0.011033	0.0758266	-3.06511
AC025809.2	-0.737575	-1.41675	-2.61217	0.0110355	0.0758266	-2.87877
PMPCA	0.170563	4.30335	2.61181	0.0110462	0.0758756	-3.0543
RPP38	0.223664	2.58704	2.61137	0.0110589	0.0759293	-2.91181
EFCAB2	-0.375113	1.81079	-2.6113	0.0110611	0.0759293	-2.83519
SLCO4C1	-0.411972	3.38881	-2.61045	0.011086	0.0760511	-2.99588
POLR3E	0.2542	4.13976	2.61044	0.0110863	0.0760511	-3.04473
AC002091.2	-0.56518	-0.814238	-2.61031	0.0110901	0.0760511	-2.80356
NUFIP1	0.331531	1.15948	2.61022	0.011093	0.0760511	-2.78778
TMEM38A	-0.366894	1.49308	-2.60983	0.0111042	0.0761037	-2.81657
IL1R2	-0.713898	5.00898	-2.60953	0.0111131	0.0761358	-3.08705
PSMG4	0.317971	2.72488	2.60943	0.011116	0.0761358	-2.92674
CDKN1A	-0.473421	3.4905	-2.60925	0.0111216	0.0761463	-3.00873
KLF10	0.328478	4.01118	2.60914	0.0111247	0.0761463	-3.03744
IGHD	0.68344	5.08234	2.60889	0.0111322	0.0761738	-3.07206
GFI1B	-0.670682	3.29991	-2.60862	0.01114	0.0761977	-3.00033
ETFA	0.255926	4.37738	2.60853	0.0111428	0.0761977	-3.066
BCS1L	0.238761	2.95007	2.60775	0.0111659	0.0763311	-2.95019
MRPL40	0.447826	1.54234	2.60744	0.0111749	0.0763467	-2.82313
SHQ1	0.258689	2.67171	2.60733	0.0111783	0.0763467	-2.92534
AC004812.2	0.501588	0.165196	2.60731	0.0111789	0.0763467	-2.77108
RAB23	0.856568	-1.46542	2.60629	0.0112091	0.0765121	-2.93739
CEP85	0.245115	3.03699	2.60619	0.0112122	0.0765121	-2.95999
SRSF6	0.263157	6.29424	2.60603	0.011217	0.0765121	-3.08371
AGO2	-0.284178	5.64328	-2.60601	0.0112173	0.0765121	-3.09458
ZNF615	0.279056	2.12763	2.60561	0.0112293	0.0765693	-2.8709
CLN8	0.232133	4.10857	2.60508	0.0112451	0.076637	-3.0544
SCAT8	-0.453148	1.36178	-2.60491	0.0112501	0.076637	-2.81922
CSTF2T	0.20795	4.54576	2.60483	0.0112527	0.076637	-3.07892
METTL14	0.317266	3.36143	2.60447	0.0112634	0.076637	-2.99349
PPP1R15A	-0.394005	6.27922	-2.60445	0.0112641	0.076637	-3.08602
KBTBD6	0.302364	2.44598	2.60438	0.0112662	0.076637	-2.9078
RCHY1	0.283869	3.45512	2.60437	0.0112664	0.076637	-3.00236
AC126474.2	-0.31016	2.397	-2.60432	0.0112678	0.076637	-2.92129
AC068759.1	-0.781508	-1.21518	-2.60409	0.0112747	0.0766585	-2.85615
AC019254.1	-1.04509	-2.62517	-2.60398	0.0112781	0.0766585	-3.16144
AC025280.3	-0.827181	-1.84936	-2.60365	0.011288	0.0766907	-2.96703
KCTD7	0.277485	4.57706	2.60358	0.01129	0.0766907	-3.08182
KIAA0556	-0.252164	4.35521	-2.60334	0.0112971	0.0767145	-3.08114
CHIC2	-0.295038	4.02097	-2.60294	0.011309	0.0767711	-3.06631
CDC25B	0.284711	6.45585	2.6026	0.0113195	0.076813	-3.08614
UCHL3	0.429878	1.19756	2.60243	0.0113243	0.076813	-2.8112
WDR76	0.310629	1.94344	2.60238	0.011326	0.076813	-2.8625
CATIP-AS1	-0.937692	-2.24752	-2.60115	0.0113629	0.077039	-2.98144
IRAK3	-0.474854	5.77662	-2.60076	0.0113748	0.0770633	-3.10467
PPIL1	0.354769	1.98219	2.6005	0.0113825	0.0770633	-2.87519
CAMKK1	-0.385186	4.1761	-2.60048	0.0113832	0.0770633	-3.08634
PRDM4	0.214042	3.90272	2.60046	0.0113836	0.0770633	-3.04987
CMAS	0.298577	3.22547	2.60044	0.0113844	0.0770633	-2.99822
ZNF816	0.4443	1.80925	2.60024	0.0113903	0.0770786	-2.84682
KDM1A	0.212733	4.5911	2.59984	0.0114023	0.0771353	-3.09271
NAALAD2	0.620708	-1.13101	2.59955	0.0114113	0.0771717	-2.89985
UBA6-AS1	0.308898	2.49198	2.59871	0.0114366	0.077317	-2.91656
PACS1	-0.318875	7.21221	-2.59856	0.011441	0.077317	-3.07209
ZWINT	0.556012	0.289793	2.59848	0.0114436	0.077317	-2.7863
RHOB	-0.407455	6.04877	-2.59812	0.0114544	0.077366	-3.10659
AC103691.1	-0.292067	3.58052	-2.59745	0.0114748	0.0774792	-3.0454
MOB4	0.478093	2.86306	2.59645	0.0115051	0.0776592	-2.95845
ZSCAN26	0.317633	2.86239	2.59631	0.0115095	0.0776631	-2.9665
ARHGEF40	-0.494476	6.00124	-2.59615	0.0115143	0.0776631	-3.11091
ZC3H8	0.260512	3.16507	2.59608	0.0115165	0.0776631	-2.99925
SFMBT1	0.273392	2.75453	2.59576	0.0115263	0.0777048	-2.95634
TMEM41A	0.208534	2.70185	2.59533	0.0115392	0.0777467	-2.95556
LINC02043	-0.35471	1.64701	-2.59531	0.0115398	0.0777467	-2.86628
ZNF664	0.283607	4.28904	2.59485	0.0115539	0.0777992	-3.08666
GPAT3	-0.462264	4.85674	-2.59482	0.0115548	0.0777992	-3.11883
NRG1	-0.791769	2.1344	-2.59451	0.0115643	0.0778384	-2.91971
ZNF600	0.423373	3.38171	2.59421	0.0115737	0.0778746	-3.02264
AC020907.4	-0.406906	0.0281016	-2.5941	0.0115769	0.0778746	-2.79558
RBBP6	0.152644	5.36035	2.59393	0.0115823	0.077886	-3.12183
FBXL17	0.292292	3.19265	2.59311	0.0116071	0.0779856	-2.99983
PFDN1	0.224443	3.44582	2.59309	0.0116079	0.0779856	-3.03816
ZNF525	0.394634	2.29337	2.59309	0.011608	0.0779856	-2.90458
AC018521.2	1.14382	-1.78575	2.59281	0.0116163	0.0780172	-3.03058
STK3	-0.300271	2.29407	-2.59239	0.0116294	0.0780628	-2.92656
INO80	0.213011	4.35355	2.59236	0.0116304	0.0780628	-3.09805
TOX	0.417417	2.12416	2.59154	0.0116554	0.0781486	-2.89654
AC034236.2	0.495181	-0.774895	2.59142	0.0116591	0.0781486	-2.85473
CBFB	0.284986	4.87913	2.59142	0.0116592	0.0781486	-3.11815
FCN1	-0.385875	9.36227	-2.59121	0.0116658	0.0781486	-3.01386
RNF7	0.304059	3.47364	2.5911	0.0116692	0.0781486	-3.0415
AC115223.1	0.626523	0.252115	2.59098	0.0116728	0.0781486	-2.80139
CDKN2AIPNL	0.298179	1.85521	2.59094	0.011674	0.0781486	-2.88193
PGM2L1	0.280852	2.65493	2.59068	0.011682	0.0781486	-2.9529
TUBA1C	-0.258521	4.24188	-2.5902	0.0116968	0.0781486	-3.10858
NPM3	0.387142	1.41706	2.59015	0.0116985	0.0781486	-2.85254
RPL29	0.308936	7.90764	2.59007	0.0117009	0.0781486	-3.06826
AP001542.3	-0.746815	-1.23074	-2.58998	0.0117036	0.0781486	-2.88238
MED31	0.313209	1.69566	2.58997	0.0117039	0.0781486	-2.86828
UST	0.393099	1.33779	2.58982	0.0117085	0.0781486	-2.83345
ACTR1A	-0.191823	6.06291	-2.58977	0.0117101	0.0781486	-3.12439
RASGRP1	0.422759	4.99656	2.58956	0.0117166	0.0781486	-3.12435
CACUL1	-0.265846	5.51448	-2.58954	0.0117173	0.0781486	-3.13327
GATAD2A	-0.252409	6.27535	-2.58941	0.0117212	0.0781486	-3.11996
PLBD1-AS1	-0.465721	1.78724	-2.58935	0.0117232	0.0781486	-2.88549
ZNF91	0.33865	3.14939	2.58934	0.0117234	0.0781486	-3.00491
RINT1	0.293643	2.96127	2.58933	0.0117239	0.0781486	-2.99312
HMGA2	-1.0434	-1.8095	-2.58928	0.0117255	0.0781486	-2.96942
SESN1	0.406603	3.68088	2.58923	0.011727	0.0781486	-3.04887
LINC02649	-0.585909	1.37538	-2.58851	0.0117491	0.0782694	-2.85553
RAB8A	-0.193614	6.07693	-2.58833	0.0117546	0.0782694	-3.12706
TADA1	0.315664	2.27602	2.58829	0.0117561	0.0782694	-2.92097
FAM177A1	-0.202486	3.89805	-2.58801	0.0117647	0.0783025	-3.09097
KCNE5	-0.898311	-2.27919	-2.58707	0.011794	0.0784728	-3.05828
ACTR1B	0.165488	5.05237	2.58657	0.0118096	0.0785526	-3.13616
IRF9	-0.277196	6.77283	-2.58632	0.0118174	0.0785633	-3.11268
LINC00921	-0.269933	3.08976	-2.58624	0.0118198	0.0785633	-3.02184
HCLS1	-0.312075	9.31486	-2.58616	0.0118222	0.0785633	-3.02646
ZCCHC4	0.368258	1.62977	2.58541	0.0118456	0.0786943	-2.87253
AARSD1	0.232845	3.03277	2.58513	0.0118544	0.0787282	-3.01792
PADI2	-0.705786	6.90168	-2.58499	0.011859	0.0787341	-3.11591
PLAAT4	0.317607	4.71782	2.58421	0.0118834	0.0788721	-3.13585
ITGB7	0.295598	6.29324	2.58337	0.0119097	0.0790015	-3.13493
MORC2	0.215867	4.82511	2.58335	0.0119103	0.0790015	-3.13959
AL137186.2	-0.383244	0.922421	-2.58312	0.0119176	0.0790044	-2.83977
ZNF721	0.455113	2.91067	2.5831	0.0119181	0.0790044	-2.98842
DBR1	0.219712	3.24048	2.58297	0.0119223	0.0790076	-3.03468
KCNE3	-0.332696	5.97649	-2.58278	0.0119282	0.0790225	-3.1428
PCNP	0.339259	5.14728	2.58163	0.0119645	0.0792385	-3.14639
AL158801.5	1.99535	-4.17189	2.58147	0.0119694	0.0792462	-3.44397
BET1	0.344029	2.5328	2.58127	0.0119759	0.0792649	-2.96405
GHRL	-0.468883	2.14794	-2.581	0.0119843	0.0792853	-2.94348
GAA	-0.40682	5.97425	-2.58093	0.0119864	0.0792853	-3.14524
C17orf75	0.273825	2.45069	2.58059	0.0119973	0.0792909	-2.95909
AC098934.2	-0.827907	-1.46036	-2.58041	0.0120029	0.0792909	-2.93032
GATM	0.738137	0.791957	2.5802	0.0120096	0.0792909	-2.82655
RFX7	0.413686	3.37298	2.58014	0.0120115	0.0792909	-3.03761
CCM2	-0.196897	6.88418	-2.58009	0.012013	0.0792909	-3.12495
WDR34	0.488431	1.82692	2.58005	0.0120144	0.0792909	-2.88983
CTDSPL	-0.737841	2.22589	-2.57998	0.0120165	0.0792909	-2.97525
AL356356.1	-0.63942	0.984738	-2.57997	0.0120168	0.0792909	-2.85894
LINC02803	-0.811048	-1.54741	-2.57971	0.0120251	0.0793211	-2.94113
BX571818.1	0.798736	-0.0309452	2.5793	0.0120382	0.079383	-2.83868
WASF2	-0.282764	7.82036	-2.57889	0.0120511	0.0794333	-3.09851
NRXN1	-0.953638	-1.77818	-2.57882	0.0120532	0.0794333	-3.02546
BRPF3	-0.237827	4.63707	-2.5785	0.0120635	0.0794768	-3.14718
PCTP	-0.33833	4.28185	-2.57822	0.0120725	0.0795119	-3.14021
B3GNT9	-0.316045	1.50387	-2.57767	0.0120898	0.0795852	-2.89328
CTDNEP1	-0.239558	6.51056	-2.57763	0.0120911	0.0795852	-3.14111
AL513548.2	-0.824962	-1.64178	-2.57727	0.0121027	0.0796373	-2.9785
AC098869.2	-1.10722	-2.67002	-2.57706	0.0121093	0.0796553	-3.24534
RERE	-0.320894	6.76792	-2.57695	0.0121129	0.0796553	-3.13604
TMEM126B	0.538407	2.32984	2.57679	0.0121181	0.0796649	-2.95467
YTHDF2	0.166209	5.07513	2.57643	0.0121295	0.0797013	-3.15963
AC145207.7	-1.11357	-2.09131	-2.57638	0.012131	0.0797013	-3.02783
GOLT1B	0.428377	3.22589	2.57586	0.0121478	0.0797868	-3.03531
SNRPD1	0.354265	2.38496	2.57556	0.0121573	0.0798246	-2.97598
WIPF2	-0.262415	6.03582	-2.57534	0.0121643	0.0798326	-3.15811
METTL2B	0.184515	3.75542	2.57529	0.0121659	0.0798326	-3.10296
SVIP	0.468238	2.9022	2.57474	0.0121837	0.0798953	-3.01035
RPA2	0.182768	5.08629	2.5746	0.0121879	0.0798953	-3.16465
MAK	-0.606651	2.96131	-2.57458	0.0121885	0.0798953	-3.04384
UPK1B	-0.971124	-1.93673	-2.57453	0.0121904	0.0798953	-3.03726
MCEMP1	-0.618271	3.65206	-2.57421	0.0122006	0.0799103	-3.11294
AGER	-0.348069	4.17461	-2.5741	0.0122042	0.0799103	-3.14324
DLG3	0.335393	2.32106	2.57402	0.0122067	0.0799103	-2.9631
SEMA4D	-0.291109	7.80004	-2.57399	0.0122076	0.0799103	-3.10872
HP	-0.773486	2.36587	-2.57372	0.0122163	0.0799431	-2.99173
PRKG2	0.87678	-1.65365	2.57323	0.012232	0.0800059	-3.02959
ZFP69	0.434726	1.47123	2.57319	0.0122334	0.0800059	-2.87801
CNOT6L	0.284187	5.67636	2.57211	0.0122682	0.0802013	-3.17063
TPRG1L	-0.25787	5.88141	-2.57203	0.0122707	0.0802013	-3.16845
CCDC77	0.213736	2.17976	2.57191	0.0122746	0.0802019	-2.95106
ALG1	0.20694	3.24489	2.5717	0.0122814	0.0802218	-3.06416
PSMC3	0.255762	4.87035	2.57139	0.0122915	0.0802399	-3.16828
SLC49A3	-0.384411	2.67102	-2.57128	0.0122948	0.0802399	-3.02642
HIGD1A	0.499352	2.89057	2.5712	0.0122974	0.0802399	-3.02167
PELO	-0.306083	3.47419	-2.57115	0.0122991	0.0802399	-3.09899
CXXC5	0.392366	3.9798	2.57101	0.0123038	0.0802458	-3.11555
NCAPD3	0.30294	3.24718	2.57083	0.0123093	0.0802552	-3.05742
NECTIN3	0.795768	-1.19222	2.57073	0.0123127	0.0802552	-2.94321
MYPOP	-0.21774	2.56479	-2.57032	0.0123261	0.080318	-3.01067
PUS3	0.255699	2.14498	2.57004	0.0123352	0.0803532	-2.96221
ZNF510	0.401683	2.43861	2.56975	0.0123445	0.0803893	-2.97588
DIPK1A	0.50559	2.28735	2.56927	0.0123601	0.0804666	-2.95341
RAB5IF	-0.299296	6.20121	-2.56907	0.0123667	0.0804849	-3.16842
AL356417.1	0.801738	-1.52486	2.5687	0.0123785	0.0805374	-3.01333
CRYGS	0.346609	1.05659	2.56847	0.0123861	0.0805491	-2.87048
PYCARD	-0.355382	5.89361	-2.56842	0.0123878	0.0805491	-3.17554
CMTM3	-0.206114	5.64633	-2.56801	0.0124009	0.0806098	-3.18052
ERV3-1	-0.419442	3.9712	-2.56782	0.0124074	0.0806273	-3.14246
RAB3A	-0.410475	0.0966976	-2.56738	0.0124217	0.0806671	-2.84866
FCGR3A	-0.522862	8.53157	-2.56733	0.0124231	0.0806671	-3.09192
GBA2	-0.153204	5.67874	-2.56728	0.0124248	0.0806671	-3.18225
AL136295.2	-0.52816	0.161488	-2.56692	0.0124365	0.0806919	-2.84959
EIF2AK4	0.236086	3.6945	2.56684	0.0124391	0.0806919	-3.11238
CYB5R3	-0.353206	5.73856	-2.56682	0.0124399	0.0806919	-3.18224
AC110615.1	-0.765175	-1.54582	-2.5663	0.0124569	0.0807779	-2.97205
SEC63	0.185705	4.73624	2.56568	0.0124772	0.0808849	-3.17506
CD96	0.297138	5.39456	2.56556	0.0124811	0.0808856	-3.18603
ATG13	-0.211388	5.77886	-2.56532	0.0124889	0.0809117	-3.18524
TRIM21	-0.302874	6.01828	-2.5649	0.0125027	0.0809766	-3.18156
ESRG	-0.452901	1.7814	-2.56475	0.0125078	0.0809768	-2.93949
THAP12	0.366135	4.74366	2.56459	0.012513	0.0809768	-3.17487
RNF40	-0.274096	6.24074	-2.56441	0.012519	0.0809768	-3.1786
DGLUCY	-0.297641	6.02332	-2.56439	0.0125196	0.0809768	-3.18274
LST1	-0.36483	7.29167	-2.56433	0.0125216	0.0809768	-3.14664
MAF	0.416094	4.28597	2.56415	0.0125275	0.0809907	-3.15407
TTC28-AS1	0.239165	2.74552	2.56306	0.0125634	0.0811981	-3.03659
CXorf40B	0.19084	3.24159	2.56277	0.012573	0.0812356	-3.08894
AC004877.2	-0.748471	-1.36305	-2.56243	0.0125841	0.0812725	-2.95445
LINC01988	-0.674553	-1.63235	-2.56236	0.0125863	0.0812725	-2.9647
AC007342.4	-0.428619	1.97853	-2.56208	0.0125956	0.0813084	-2.97318
HDDC2	0.315129	2.48285	2.56161	0.012611	0.0813568	-3.01698
TIGIT	0.422827	3.75301	2.56156	0.0126129	0.0813568	-3.12091
USP24	0.260839	5.36765	2.56151	0.0126145	0.0813568	-3.19493
CEP57	0.447388	3.97496	2.56137	0.0126189	0.0813609	-3.1413
KIAA1191	0.16616	4.59419	2.56109	0.0126284	0.0813975	-3.18219
AC012459.1	-0.453488	-0.0896658	-2.56084	0.0126365	0.0814166	-2.86253
KLHL7	0.203828	3.16133	2.56072	0.0126405	0.0814166	-3.08224
PRDX1	0.349224	4.90406	2.56065	0.0126428	0.0814166	-3.19224
PDE1B	-0.278008	2.7447	-2.56039	0.0126514	0.0814477	-3.05524
KLK1	0.949069	-1.15287	2.56023	0.0126569	0.0814584	-3.00067
PIK3R1	0.291019	5.45892	2.55961	0.0126776	0.0815576	-3.19965
CXCR3	0.426336	3.1888	2.55947	0.012682	0.0815576	-3.08553
CTDP1	-0.246673	5.18946	-2.55942	0.0126837	0.0815576	-3.20229
RPL9P33	-0.918414	-2.30455	-2.5593	0.0126878	0.0815596	-3.11621
PCNT	0.254214	4.48079	2.55853	0.0127135	0.0817001	-3.18227
F11R	-0.351515	6.35242	-2.5578	0.0127377	0.0818314	-3.19118
TMSB10	0.346241	8.19622	2.55766	0.0127426	0.081836	-3.12971
CARMIL2	0.270042	5.13653	2.55755	0.0127461	0.081836	-3.20264
NDE1	-0.347895	5.73528	-2.5572	0.0127578	0.0818746	-3.20501
LPP-AS2	-0.433737	0.089498	-2.55714	0.0127597	0.0818746	-2.86896
AC011451.4	0.991279	-1.70862	2.55697	0.0127653	0.0818861	-3.0599
RFWD3	0.186534	3.76602	2.55669	0.012775	0.0819237	-3.14239
PTCRA	-0.729929	1.59588	-2.55588	0.012802	0.0820719	-2.96859
AC007611.1	-0.750775	-1.58956	-2.5555	0.0128146	0.0821223	-3.00469
STX5	-0.228061	5.04344	-2.55537	0.0128191	0.0821223	-3.21044
SCO1	0.164724	4.15461	2.55526	0.0128228	0.0821223	-3.1741
ELOVL4	0.666614	-0.152541	2.55512	0.0128276	0.0821223	-2.8837
GNG12-AS1	-0.833152	-1.4672	-2.55508	0.012829	0.0821223	-2.96966
PRRG4	-0.463616	4.76485	-2.55413	0.0128609	0.0823021	-3.21061
UHMK1	0.353728	5.8597	2.55371	0.0128749	0.082365	-3.21117
GRB10	-0.527711	2.39348	-2.55361	0.0128784	0.082365	-3.04064
SFXN1	0.248348	3.94417	2.55349	0.0128825	0.0823666	-3.16339
SARM1	0.277315	3.92852	2.55312	0.012895	0.0824026	-3.16535
AC011416.3	0.636855	-1.1319	2.55309	0.0128958	0.0824026	-2.97217
ENO3	0.237509	2.34646	2.55297	0.0128998	0.0824034	-3.0185
FCMR	0.350985	6.95223	2.55268	0.0129098	0.0824336	-3.19017
WASHC3	0.314634	2.46916	2.5525	0.0129159	0.0824336	-3.03337
ADAM9	-0.33949	3.01407	-2.55248	0.0129164	0.0824336	-3.08956
PDHX	0.328532	2.30835	2.55238	0.0129199	0.0824336	-3.00141
OXLD1	0.262314	3.8014	2.55205	0.0129311	0.0824427	-3.15905
WDR54	0.285151	2.44868	2.55202	0.012932	0.0824427	-3.0271
NUS1	0.362011	4.26865	2.55199	0.012933	0.0824427	-3.18041
MAP2K2	-0.259005	6.6348	-2.55188	0.0129367	0.0824427	-3.19568
WDR45	-0.351305	5.90936	-2.55165	0.0129447	0.0824692	-3.21445
RABGGTB	0.348417	3.25766	2.55125	0.012958	0.082516	-3.10234
AC092620.2	-1.09255	-2.15732	-2.55112	0.0129626	0.082516	-3.11599
RNASEL	-0.298834	5.17903	-2.55109	0.0129636	0.082516	-3.221
TAMM41	0.298931	2.34032	2.55068	0.0129775	0.0825801	-3.01345
CDCA4	0.351039	2.10754	2.54949	0.013018	0.082813	-2.99128
HIST1H2BC	-0.51787	2.84582	-2.54844	0.0130538	0.0830126	-3.09055
SLC39A1	-0.212117	5.28263	-2.54827	0.0130595	0.0830126	-3.22773
DDX60L	-0.445442	6.06359	-2.54812	0.0130644	0.0830126	-3.2188
GTPBP10	0.278386	3.20096	2.54795	0.0130705	0.0830126	-3.1048
E2F6	0.245549	1.89082	2.54789	0.0130723	0.0830126	-2.97567
PCSK6	-0.692137	1.76975	-2.54789	0.0130726	0.0830126	-2.99938
VAPA	-0.266998	6.13305	-2.54731	0.0130922	0.0831054	-3.22029
HEATR5B	0.299626	4.52553	2.54717	0.0130971	0.0831054	-3.20629
CSF1	-0.402459	3.17626	-2.54712	0.0130989	0.0831054	-3.11536
UXT	0.268444	4.2384	2.54698	0.0131036	0.083111	-3.20144
UPK3B	-0.552048	0.00743568	-2.54662	0.0131159	0.0831504	-2.89031
ORAI3	-0.243314	4.4492	-2.54648	0.0131207	0.0831504	-3.21589
AC005034.6	-0.493658	0.752515	-2.54643	0.0131225	0.0831504	-2.90625
ETNK1	0.431481	4.91886	2.54635	0.0131253	0.0831504	-3.21902
DMAC2L	0.228844	2.89858	2.54615	0.0131322	0.0831694	-3.08351
TNFRSF14	-0.159678	7.00776	-2.54557	0.013152	0.0832183	-3.1986
SRXN1	-0.543006	5.47254	-2.54555	0.0131526	0.0832183	-3.23374
SEMA3F-AS1	-0.251783	1.99095	-2.54551	0.0131541	0.0832183	-2.99916
AC110926.1	-0.678471	-0.976161	-2.54539	0.0131582	0.0832183	-2.92376
RNF31	-0.197516	5.69783	-2.54536	0.0131593	0.0832183	-3.23171
STX11	-0.398197	6.0345	-2.54516	0.0131662	0.083237	-3.22796
MCM6	0.276382	3.56392	2.54431	0.0131953	0.0833964	-3.1602
CHST11	-0.315593	6.48102	-2.54391	0.013209	0.083453	-3.21911
NCBP1	0.259319	4.05387	2.54383	0.013212	0.083453	-3.18908
PLCE1	0.363596	1.48374	2.54299	0.0132409	0.0836107	-2.94909
ELAC2	0.217208	4.51577	2.54273	0.0132498	0.0836422	-3.22076
QSOX2	0.37075	3.74141	2.54224	0.0132668	0.0837247	-3.1569
CCNDBP1	-0.274435	6.52761	-2.5421	0.0132717	0.0837312	-3.22153
AC011287.2	-0.697813	-1.81033	-2.54195	0.0132769	0.0837395	-3.03595
AC012368.1	-0.330732	5.26247	-2.54181	0.0132818	0.0837454	-3.2424
STK19	-0.198829	3.35874	-2.54128	0.0133002	0.0838043	-3.15386
FABP5	0.609441	0.137787	2.54115	0.0133045	0.0838043	-2.90036
LINC00528	-0.286644	3.02036	-2.54113	0.0133052	0.0838043	-3.12287
ADPRM	0.432894	1.71002	2.54109	0.0133067	0.0838043	-2.97526
BX539320.1	-0.821878	-0.760116	-2.54058	0.0133243	0.0838905	-2.93278
CARS2	-0.251862	6.10679	-2.54041	0.0133303	0.0839032	-3.23613
PPCDC	-0.327924	4.45287	-2.53951	0.0133618	0.0840595	-3.23187
MRGBP	0.212867	2.81346	2.53947	0.0133629	0.0840595	-3.09428
HAUS3	0.301696	3.28271	2.53865	0.0133917	0.084191	-3.13289
COX10	0.222007	2.58315	2.53854	0.0133955	0.084191	-3.0725
ID3	0.426307	3.00957	2.53854	0.0133956	0.084191	-3.10336
AP002364.1	0.822704	-2.02753	2.53806	0.0134124	0.084272	-3.08865
RPSAP58	1.32957	-1.27827	2.53753	0.013431	0.0843639	-3.01288
TRMT6	0.264571	2.92437	2.53645	0.0134686	0.0845755	-3.1105
METTL21EP	-0.410862	0.465532	-2.53588	0.0134886	0.084667	-2.91783
SRSF11	0.266961	6.30721	2.53581	0.0134911	0.084667	-3.24335
LIMD2	-0.195204	8.25984	-2.53562	0.013498	0.0846854	-3.17939
NAA20	0.335966	2.86176	2.53546	0.0135037	0.0846961	-3.1036
SLC8B1	-0.206392	5.21793	-2.5349	0.0135234	0.0847808	-3.25789
PPIE	0.289386	4.17925	2.53472	0.0135296	0.0847808	-3.22306
MTIF2	0.244018	3.15624	2.53471	0.0135299	0.0847808	-3.1375
ARPC5L	0.23046	4.0582	2.53462	0.013533	0.0847808	-3.21571
GPX7	0.42967	1.73081	2.53447	0.0135384	0.084781	-2.98915
MARCH8	-0.569272	6.81023	-2.5344	0.0135409	0.084781	-3.23151
AC093323.3	-0.734165	-1.76734	-2.53399	0.0135552	0.0848459	-3.049
FAM114A2	0.212112	3.00717	2.53383	0.0135609	0.0848567	-3.12169
NEMP2	0.335378	1.95262	2.53365	0.0135674	0.0848724	-3.00937
VPS36	0.339369	4.54497	2.53297	0.0135915	0.0849983	-3.23729
ARID5A	-0.288844	5.54205	-2.53255	0.0136064	0.0850392	-3.2621
MRPL34	0.237514	3.19861	2.53237	0.0136126	0.0850392	-3.15285
CDC23	0.258332	3.36231	2.53234	0.0136138	0.0850392	-3.15959
AC072028.1	-0.653447	-1.29365	-2.53233	0.0136139	0.0850392	-2.98434
TNFSF4	-0.513096	1.14419	-2.53175	0.0136346	0.0851439	-2.95488
AC012443.2	-0.78145	-1.90103	-2.53078	0.013669	0.0853338	-3.07825
KLHDC4	0.218936	4.98234	2.53037	0.0136837	0.0853947	-3.26331
ARHGAP22	-0.402436	1.11231	-2.53028	0.0136867	0.0853947	-2.95768
CCDC85B	0.31778	4.27481	2.52929	0.0137222	0.0855908	-3.24288
RSRC1	0.259239	2.63404	2.52914	0.0137276	0.0855947	-3.09416
ADAMTS13	0.440481	-0.174227	2.52905	0.0137308	0.0855947	-2.92721
SNX22	0.412717	3.68605	2.52885	0.0137378	0.0856137	-3.17928
GAPDH	-0.292506	9.14258	-2.52811	0.0137645	0.0857198	-3.16211
EIF3A	0.225646	6.96604	2.52806	0.013766	0.0857198	-3.24348
GCN1	0.218211	5.67104	2.52804	0.0137669	0.0857198	-3.27076
BBX	0.187531	4.71038	2.5279	0.0137718	0.0857198	-3.26033
TMEM147-AS1	0.260903	2.81064	2.52782	0.0137748	0.0857198	-3.12148
STARD10	-0.414622	3.80613	-2.52762	0.013782	0.0857396	-3.22854
AMIGO2	0.378682	2.19518	2.52688	0.0138086	0.08588	-3.04606
PPHLN1	0.193605	4.85758	2.52648	0.0138229	0.0859441	-3.2682
THUMPD3	0.280039	3.46849	2.52635	0.0138276	0.0859486	-3.18614
RBM19	0.210436	4.14314	2.52601	0.0138399	0.0859931	-3.23902
MAML3	-0.439481	3.60126	-2.52584	0.0138458	0.0859931	-3.2079
PANK1	0.456847	-0.07261	2.52581	0.0138468	0.0859931	-2.93392
ACADSB	0.311653	3.03327	2.52564	0.0138532	0.0860077	-3.13445
DARS-AS1	-0.355667	0.520789	-2.52536	0.0138632	0.086045	-2.93968
CAB39L	0.311965	1.48657	2.5252	0.0138688	0.0860545	-2.99127
PRIMPOL	0.420146	1.68865	2.52481	0.013883	0.0861179	-2.99968
LEPROTL1	0.223479	5.53841	2.52452	0.0138935	0.0861583	-3.27925
EVL	0.227867	7.94607	2.52369	0.0139234	0.0863183	-3.21891
UFC1	0.292089	4.55138	2.52331	0.0139371	0.0863788	-3.26824
ZNF416	0.341638	1.50946	2.52309	0.0139452	0.0864036	-2.99679
PRDX4	0.38962	2.2086	2.52288	0.0139529	0.0864161	-3.06321
DGKE	0.32569	3.15613	2.52281	0.0139552	0.0864161	-3.15681
C10orf105	-0.430025	3.6994	-2.52216	0.0139789	0.0865378	-3.23456
AC010186.2	0.452652	2.7866	2.52184	0.0139906	0.0865686	-3.11464
INAFM2	-0.280678	4.34812	-2.5218	0.013992	0.0865686	-3.26721
PXK	-0.295612	4.76844	-2.52151	0.0140027	0.0866097	-3.28076
ABCC3	-0.557936	3.15699	-2.52062	0.0140348	0.0867833	-3.1971
UQCRQ	0.518233	2.41918	2.52017	0.0140512	0.0868402	-3.08711
RTCA	0.198665	3.45192	2.52015	0.0140521	0.0868402	-3.20149
GSN	-0.528439	6.83906	-2.51985	0.0140631	0.0868829	-3.2613
AC008738.7	-1.55182	-3.11798	-2.51953	0.0140745	0.0869162	-3.28917
AC100861.1	0.396321	1.50879	2.51945	0.0140775	0.0869162	-2.99464
TRAPPC6A	0.25497	3.52054	2.51937	0.0140806	0.0869162	-3.21032
AC242842.3	-1.51566	-0.578709	-2.51879	0.0141018	0.0870223	-3.01547
SOCS5	0.367353	2.51709	2.51863	0.0141076	0.0870325	-3.09449
GPR108	-0.253485	5.56726	-2.51834	0.0141181	0.0870723	-3.29423
DYNLT3	0.511761	2.5098	2.51772	0.0141409	0.0871792	-3.08797
FAM83G	0.31052	2.31121	2.51765	0.0141435	0.0871792	-3.08258
ZNF485	0.46258	0.519525	2.51742	0.0141519	0.0871817	-2.9503
MTR	0.34166	4.0517	2.51731	0.0141559	0.0871817	-3.24471
MSANTD4	0.370134	2.42908	2.51731	0.0141562	0.0871817	-3.0875
MFSD6	0.277009	3.62305	2.51611	0.0142002	0.087428	-3.21038
SH3TC2	-0.758214	-0.415622	-2.51558	0.0142196	0.0875014	-2.95499
AC067852.3	-0.657173	-0.93419	-2.51536	0.0142277	0.0875014	-2.98878
PAXIP1-AS1	0.317973	1.85952	2.51533	0.014229	0.0875014	-3.04067
NUP98	-0.2819	6.20371	-2.51522	0.0142328	0.0875014	-3.29187
AL021707.1	-0.46872	-0.133536	-2.51514	0.014236	0.0875014	-2.9511
TBRG4	0.165727	4.60398	2.51512	0.0142366	0.0875014	-3.28762
KRBOX4	0.324129	2.30546	2.51449	0.01426	0.0875898	-3.09112
ZNF570	0.268059	1.8453	2.51446	0.0142611	0.0875898	-3.04277
AC018638.4	-0.409375	3.16699	-2.5144	0.0142633	0.0875898	-3.19551
SAP25	-0.369961	4.01842	-2.51424	0.0142693	0.087592	-3.27211
INSYN2B	-0.711944	-1.11328	-2.51416	0.0142719	0.087592	-3.01791
ZNF134	0.207603	3.47771	2.51406	0.0142759	0.087592	-3.20813
NECAB2	-0.670818	1.879	-2.51359	0.014293	0.0876675	-3.06332
GCA	-0.465762	7.94911	-2.51347	0.0142976	0.0876675	-3.24111
UFL1	0.461394	3.65801	2.51338	0.0143009	0.0876675	-3.21454
TLE4	-0.269224	5.59576	-2.51323	0.0143064	0.0876675	-3.30599
CTBP2	-0.271628	5.23154	-2.51317	0.0143086	0.0876675	-3.30658
ZNF765	0.250353	2.6765	2.51288	0.0143194	0.0877084	-3.12729
AC068580.4	-0.723152	0.701673	-2.51055	0.0144062	0.0882101	-2.98068
ZNF644	0.504405	3.65313	2.51046	0.0144095	0.0882101	-3.21894
NDUFV1	0.205139	5.58301	2.50995	0.0144285	0.0883012	-3.31153
RPL23A	0.266401	8.70433	2.50926	0.0144544	0.0884341	-3.2222
RDH16	0.367861	0.286375	2.50885	0.0144697	0.0884955	-2.96514
VEGFB	0.261695	3.64089	2.50877	0.0144727	0.0884955	-3.23926
CARS	-0.165891	5.27548	-2.50842	0.014486	0.0885517	-3.3175
UBXN2A	0.185621	2.82611	2.50737	0.0145251	0.0887437	-3.16239
ERCC3	0.150946	4.59318	2.50736	0.0145257	0.0887437	-3.30364
RFC4	0.36903	1.6402	2.50667	0.0145517	0.0888772	-3.04779
CEMP1	1.78562	-0.862541	2.50575	0.0145862	0.0890627	-2.99841
RGPD6	0.572766	2.98112	2.50542	0.0145985	0.0890691	-3.16802
AC132872.5	-0.538793	0.817386	-2.50528	0.0146041	0.0890691	-2.99996
HPS5	0.231412	3.52448	2.50518	0.0146076	0.0890691	-3.23349
AC069549.1	-0.809162	-2.26026	-2.50518	0.0146078	0.0890691	-3.18487
MARCO	-0.52782	2.8626	-2.50517	0.014608	0.0890691	-3.17369
PIAS1	-0.239829	5.98294	-2.50472	0.0146251	0.0891458	-3.3202
TFF3	-1.26886	-2.86655	-2.50462	0.0146289	0.0891458	-3.32178
SETD6	0.291563	2.68329	2.50423	0.0146436	0.0891516	-3.15331
ARHGAP1	-0.238597	6.03851	-2.50421	0.0146444	0.0891516	-3.31904
RAB36	-0.522649	1.63469	-2.50421	0.0146446	0.0891516	-3.05822
ABCG1	-0.547822	4.46699	-2.50415	0.0146465	0.0891516	-3.31397
AC010894.5	-0.420487	1.52375	-2.50404	0.0146508	0.0891521	-3.06044
SYNJ2BP	0.325172	3.51549	2.50349	0.0146718	0.0892257	-3.23418
SMIM11A	0.772255	0.888166	2.5034	0.0146752	0.0892257	-2.98789
CHCHD1	0.344166	2.58138	2.50339	0.0146753	0.0892257	-3.14688
MIPEP	0.340942	1.15243	2.50328	0.0146797	0.0892268	-3.01119
AL355076.2	0.984889	-2.13816	2.50282	0.0146973	0.0893086	-3.21482
PDCD2L	0.42194	0.751784	2.5026	0.0147056	0.0893334	-2.98938
MARK4	-0.252772	4.39425	-2.50243	0.0147119	0.0893467	-3.31356
FTH1P23	-0.517853	0.00256926	-2.50182	0.0147352	0.0894411	-2.97685
AARS2	0.197928	3.13068	2.5018	0.0147358	0.0894411	-3.2078
AC004148.1	0.256966	2.83675	2.50146	0.014749	0.0894859	-3.17418
RBM28	0.151789	4.09465	2.50131	0.0147545	0.0894859	-3.29349
DUS1L	0.203063	5.49246	2.50128	0.0147557	0.0894859	-3.33157
NDUFA8	0.282982	2.87315	2.50115	0.0147608	0.0894913	-3.1901
HPD	-0.747886	-0.891831	-2.50084	0.0147726	0.0895378	-3.00142
SUMO1P1	-1.07107	-2.39157	-2.50041	0.0147891	0.0895996	-3.25518
WHAMM	0.175023	3.84015	2.50035	0.0147912	0.0895996	-3.27423
C10orf88	0.380264	1.66636	2.50015	0.014799	0.0896218	-3.05562
DSTN	0.207101	4.57789	2.49974	0.0148145	0.0896525	-3.32039
AKT1	-0.205513	6.97456	-2.49974	0.0148145	0.0896525	-3.3036
C2CD2L	-0.176593	4.72187	-2.49969	0.0148166	0.0896525	-3.32907
AGPS	0.272245	3.96011	2.49954	0.014822	0.0896599	-3.2786
CCDC90B	0.262355	3.12114	2.49941	0.0148271	0.089665	-3.21028
TRAF3IP1	0.277625	1.8913	2.49903	0.0148418	0.0897291	-3.08041
UBALD1	-0.293911	4.21193	-2.49855	0.0148601	0.0897901	-3.31532
TMEM154	-0.371671	7.49197	-2.49855	0.0148603	0.0897901	-3.29138
KHDC4	0.205993	4.86193	2.49816	0.0148752	0.0898429	-3.33108
AC104162.2	-0.298198	1.11633	-2.4981	0.0148774	0.0898429	-3.03057
NONO	0.145628	7.08075	2.49793	0.0148841	0.0898576	-3.30606
SYNJ2BP-COX16	1.31328	-1.09606	2.49779	0.0148893	0.0898642	-3.07876
FGF9	0.833652	-1.63524	2.49751	0.0149002	0.0899047	-3.13831
FBXO31	0.20138	3.90411	2.4973	0.014908	0.0899125	-3.28822
BTBD1	0.267484	4.4273	2.49723	0.0149109	0.0899125	-3.3141
TDP1	0.216282	3.39172	2.49714	0.0149141	0.0899125	-3.24671
MCCC1	0.218026	2.98078	2.49687	0.0149248	0.0899344	-3.20027
BDH2	0.615017	1.44643	2.49665	0.0149331	0.0899344	-3.0413
AC021106.3	-0.695284	-1.74476	-2.49662	0.0149343	0.0899344	-3.12598
PNRC1	-0.279821	7.55528	-2.49661	0.0149345	0.0899344	-3.29315
FOXO4	-0.463636	5.84818	-2.49627	0.014948	0.0899765	-3.34091
APPL1	0.273817	4.14194	2.49622	0.0149499	0.0899765	-3.29518
AL109809.4	-0.990774	-2.13888	-2.49592	0.0149613	0.0899888	-3.20672
TMCO1	0.556655	3.71861	2.49589	0.0149623	0.0899888	-3.26493
JRKL	0.410072	1.67543	2.49584	0.0149646	0.0899888	-3.05922
ZNF343	0.251596	2.0347	2.49572	0.014969	0.0899905	-3.10274
AC009704.3	0.993319	-2.46024	2.49552	0.0149769	0.0899911	-3.3115
TOX4	-0.16665	5.70011	-2.49546	0.0149791	0.0899911	-3.34423
RPS10P5	-1.0963	-2.44801	-2.49537	0.0149825	0.0899911	-3.22672
DNAJC16	0.26188	3.54491	2.49524	0.0149874	0.0899911	-3.2549
GTF3C3	0.329534	3.15065	2.49512	0.0149922	0.0899911	-3.21227
RPL37	0.434229	7.04695	2.49497	0.0149982	0.0899911	-3.30863
IGSF6	-0.315558	7.29223	-2.49486	0.0150024	0.0899911	-3.30436
MEGF6	-0.29256	5.2649	-2.49478	0.0150054	0.0899911	-3.34825
MTERF4	0.325238	4.75112	2.49474	0.0150069	0.0899911	-3.33531
C11orf71	0.254908	1.58195	2.49441	0.0150197	0.0900303	-3.07124
GADD45B	-0.250589	5.374	-2.49435	0.0150219	0.0900303	-3.34899
MTCO3P5	-1.24283	-1.45147	-2.49404	0.0150342	0.0900791	-3.07775
ANGEL2	0.285373	3.88912	2.4939	0.0150394	0.0900851	-3.28481
NHP2	0.223539	4.09286	2.49355	0.0150531	0.090142	-3.3116
YY1AP1	-0.33447	6.23066	-2.49267	0.0150873	0.0903217	-3.34095
CCDC159	-0.261657	4.15507	-2.4925	0.0150939	0.0903303	-3.3235
CXCR5	0.448479	4.67778	2.49241	0.0150972	0.0903303	-3.32908
ELAC1	0.299076	1.09089	2.49162	0.015128	0.0904892	-3.02858
AC010542.5	-0.432383	1.16891	-2.49132	0.0151399	0.0904924	-3.05211
CBL	-0.344497	6.42807	-2.4913	0.0151405	0.0904924	-3.3412
DNAJC7	0.154223	5.42285	2.49127	0.0151419	0.0904924	-3.35439
ZBTB40	0.269621	5.16061	2.49118	0.0151454	0.0904924	-3.35186
MAP4K1	0.274403	5.62354	2.49058	0.0151688	0.090607	-3.35462
DCAF1	0.279478	4.09573	2.49043	0.0151744	0.0906153	-3.31051
TXNDC9	0.537124	2.26069	2.48908	0.0152273	0.0909022	-3.13362
ADIPOR1	-0.679825	8.47229	-2.48891	0.0152341	0.0909022	-3.27557
IDI1	0.360952	4.04017	2.48883	0.0152374	0.0909022	-3.31089
RASGEF1B	0.350325	1.8982	2.48875	0.0152405	0.0909022	-3.09485
GAK	-0.177096	6.4873	-2.48862	0.0152454	0.0909022	-3.34343
CAV2	-0.517826	-0.0737338	-2.48856	0.0152479	0.0909022	-3.00257
AC020917.4	-0.331891	2.48912	-2.48831	0.0152577	0.0909215	-3.18841
AC087289.1	-0.867099	-2.17858	-2.48819	0.0152625	0.0909215	-3.21926
LRRCC1	0.732826	-0.0778132	2.48803	0.0152687	0.0909215	-3.00668
PCED1B-AS1	0.287679	5.51081	2.48795	0.0152718	0.0909215	-3.36054
ESAM	-0.659908	2.08174	-2.48787	0.0152748	0.0909215	-3.15414
RGL4	-0.418404	3.92802	-2.48783	0.0152766	0.0909215	-3.32564
MTMR14	-0.193757	6.16174	-2.48771	0.0152812	0.0909241	-3.35288
PSAP	-0.351589	10.5295	-2.48677	0.0153182	0.0910404	-3.20446
CD63	-0.321853	7.04116	-2.48675	0.015319	0.0910404	-3.32796
AC067930.5	-0.41058	0.955453	-2.48658	0.0153256	0.0910404	-3.04216
CHRNB1	0.237621	2.23231	2.48646	0.0153305	0.0910404	-3.15221
HSPE1P18	-0.506958	1.01245	-2.48645	0.0153308	0.0910404	-3.05131
TANC2	-0.329712	2.93591	-2.48641	0.0153322	0.0910404	-3.22721
ARMCX2	0.4713	0.771174	2.48639	0.0153332	0.0910404	-3.01822
PES1	0.23565	4.591	2.48635	0.0153348	0.0910404	-3.35111
CDCP1	-0.688042	-0.521311	-2.48602	0.0153479	0.0910929	-3.01479
TBL1X	-0.365501	6.11987	-2.48548	0.015369	0.0911931	-3.35908
RACK1	0.228607	9.03539	2.48469	0.0154003	0.0913523	-3.2644
WIZ	-0.179934	4.22747	-2.48459	0.0154044	0.0913523	-3.34206
TIMELESS	0.335428	2.85224	2.48363	0.0154423	0.0915521	-3.20229
PKNOX1	-0.197267	3.66223	-2.48295	0.0154696	0.0916793	-3.30756
ARV1	0.448497	1.23791	2.48288	0.0154723	0.0916793	-3.05163
LIN7C	0.250733	3.32304	2.48202	0.0155064	0.0918399	-3.26311
PLD4	0.433993	3.48897	2.48198	0.015508	0.0918399	-3.26944
AKT2	-0.149058	6.56061	-2.48183	0.015514	0.0918499	-3.35579
AP000547.3	-0.56809	3.23679	-2.48151	0.0155268	0.0919006	-3.29129
AL606500.1	-0.520384	-0.456092	-2.48118	0.0155399	0.0919326	-3.01801
KCNH7	-0.642693	0.11875	-2.48116	0.0155408	0.0919326	-3.01747
KLF9	0.38547	3.19008	2.48086	0.015553	0.0919792	-3.25507
AC008555.1	0.572388	-0.784516	2.48052	0.0155666	0.0920228	-3.05295
URB2	0.334444	1.85657	2.4804	0.015571	0.0920228	-3.10977
OTUD4	0.324543	4.00947	2.48013	0.0155822	0.0920228	-3.31979
SMAD5	0.354325	3.0932	2.48004	0.0155857	0.0920228	-3.23053
GRAP	0.326532	4.92806	2.48001	0.0155869	0.0920228	-3.3727
LINC-ROR	-0.701051	-1.45798	-2.47998	0.0155882	0.0920228	-3.12804
HIST2H2BC	-0.455234	3.54314	-2.47992	0.0155904	0.0920228	-3.30661
AC021573.1	-0.40771	0.878791	-2.47974	0.0155978	0.0920253	-3.04739
TCL6	0.63966	2.15436	2.4797	0.0155994	0.0920253	-3.1097
PKIA	0.492046	2.00447	2.47945	0.0156093	0.0920585	-3.13385
GPR107	-0.190433	5.21632	-2.47922	0.0156187	0.0920717	-3.38229
GTPBP3	0.201594	2.79188	2.47918	0.0156201	0.0920717	-3.22056
MAT2A	0.222435	6.03754	2.47892	0.0156304	0.0920954	-3.37611
SLC37A4	0.242995	2.65135	2.47886	0.0156328	0.0920954	-3.20862
ZNF251	0.35782	2.28269	2.47815	0.0156614	0.0922316	-3.15941
TNFRSF12A	-0.466974	1.25573	-2.47797	0.0156685	0.0922316	-3.09114
AC008982.1	1.88102	1.38422	2.47797	0.0156689	0.0922316	-3.05729
TMEM42	0.340625	2.49557	2.47786	0.0156731	0.0922316	-3.18468
UGDH	0.287988	2.32778	2.47773	0.0156782	0.0922362	-3.16584
ELK4	0.338569	4.85729	2.47761	0.0156833	0.0922409	-3.37337
LRRN1	-0.730424	0.595776	-2.47742	0.0156909	0.0922605	-3.04155
C10orf143	0.367407	1.34003	2.47717	0.0157008	0.0922797	-3.08201
OR10V2P	-0.95439	-2.60489	-2.47712	0.0157028	0.0922797	-3.27494
DUSP3	-0.250443	4.45148	-2.47664	0.0157225	0.0923702	-3.37332
M6PR	0.149842	6.70245	2.47615	0.0157419	0.0924589	-3.36588
ACAA2	0.22703	4.33802	2.47589	0.0157526	0.0924761	-3.36429
CD200R1	0.523717	2.22894	2.47567	0.0157616	0.0924761	-3.15166
COX18	0.227301	3.09908	2.47556	0.0157659	0.0924761	-3.25885
PHOSPHO2	0.778163	-1.55094	2.47556	0.0157661	0.0924761	-3.17958
TNFRSF25	0.302512	5.48942	2.47555	0.0157664	0.0924761	-3.38814
FARP2	0.223577	2.98987	2.47544	0.015771	0.0924777	-3.23723
PPP1R3D	-0.309307	4.29051	-2.4752	0.0157803	0.0924863	-3.36489
TRIM68	0.22949	2.70499	2.47507	0.0157859	0.0924863	-3.21897
PYM1	0.221967	3.36698	2.47502	0.0157877	0.0924863	-3.29359
SLC25A25	0.1717	3.45674	2.47492	0.015792	0.0924863	-3.30018
TRIM44	0.225393	5.52057	2.47484	0.0157952	0.0924863	-3.39045
MAP4K3	0.494605	1.32597	2.47476	0.0157983	0.0924863	-3.06975
TIRAP	-0.188709	3.10248	-2.47458	0.0158058	0.0925048	-3.27015
ZNF555	0.318638	1.69009	2.47444	0.0158113	0.0925115	-3.11482
LANCL1	0.348087	3.65209	2.47354	0.0158477	0.0926991	-3.30604
MRPS6	0.192391	4.05691	2.47259	0.0158866	0.0928708	-3.3547
AC090809.1	-0.753902	-1.26685	-2.47257	0.0158872	0.0928708	-3.10249
WDR59	0.149809	4.40511	2.47249	0.0158907	0.0928708	-3.37403
PYGM	-0.406745	2.7682	-2.4724	0.0158943	0.0928708	-3.24509
RAC1	-0.306956	7.0605	-2.47206	0.015908	0.0929138	-3.36067
QARS	0.156892	6.24366	2.47194	0.015913	0.0929138	-3.38599
SUGT1	0.183932	3.99352	2.4719	0.0159147	0.0929138	-3.35105
AC073487.1	-0.808798	-2.36579	-2.47163	0.0159255	0.0929486	-3.28692
CNN2	-0.370241	8.68236	-2.47151	0.0159308	0.0929486	-3.30536
TFRC	0.323521	3.61084	2.47136	0.0159366	0.0929486	-3.31158
ANXA3	-0.627588	3.98372	-2.47128	0.0159399	0.0929486	-3.3619
C12orf75	0.394586	3.06252	2.47114	0.0159455	0.0929486	-3.26325
SQSTM1	-0.254161	7.3984	-2.47105	0.0159493	0.0929486	-3.35259
AL132780.1	-0.416216	1.40464	-2.47101	0.015951	0.0929486	-3.1101
RAB11FIP1	-0.443363	7.41976	-2.47078	0.0159604	0.0929571	-3.35541
NFKB2	-0.267686	6.31822	-2.47076	0.0159611	0.0929571	-3.38711
AL645608.4	-0.895111	-2.1212	-2.47055	0.0159699	0.0929829	-3.25708
BLOC1S4	0.192591	3.25079	2.4703	0.01598	0.0930046	-3.28761
H6PD	-0.210106	5.52371	-2.47012	0.0159875	0.0930046	-3.40247
RBAK	0.447004	2.85532	2.4701	0.0159883	0.0930046	-3.23231
ACOXL-AS1	-1.12245	-2.89339	-2.47003	0.015991	0.0930046	-3.39539
WDR46	0.204175	4.47696	2.46965	0.0160066	0.0930701	-3.38404
LINC01410	-0.44892	3.51973	-2.46902	0.0160327	0.0931888	-3.33104
CDKL5	-0.342926	3.21552	-2.46893	0.0160362	0.0931888	-3.29844
ZNF420	0.432769	1.74817	2.46875	0.0160435	0.0931888	-3.12425
SMOX	-0.761949	3.68426	-2.46868	0.0160465	0.0931888	-3.35244
CDH23	-0.223963	4.83074	-2.46863	0.0160488	0.0931888	-3.40209
GK	-0.403054	5.74306	-2.46834	0.0160605	0.093232	-3.40449
AC027319.1	-1.19501	-3.04648	-2.46795	0.0160765	0.0932755	-3.37323
WIPF1	-0.256329	8.26408	-2.46784	0.0160809	0.0932755	-3.33131
ODF2	0.191423	4.36694	2.46784	0.0160811	0.0932755	-3.37946
TARBP1	0.346429	3.87562	2.46768	0.0160875	0.0932873	-3.34443
CASTOR2	-0.304245	3.35483	-2.46686	0.0161216	0.09346	-3.31497
AP5Z1	-0.1602	5.5172	-2.46658	0.0161329	0.0934999	-3.40985
C1orf127	-0.561654	-0.755652	-2.46644	0.0161389	0.0935096	-3.06894
SPRED2	-0.447978	0.261435	-2.46599	0.0161573	0.0935909	-3.04977
FBXO2	0.520172	0.881884	2.46573	0.0161681	0.0936112	-3.07649
AC009303.4	-0.486908	-0.763594	-2.46566	0.016171	0.0936112	-3.0704
C12orf73	0.449723	0.44013	2.46559	0.0161739	0.0936112	-3.0502
XRCC4	0.682733	0.652461	2.46546	0.0161794	0.0936155	-3.05783
RAB11FIP1P1	-0.637457	0.0534416	-2.46525	0.0161882	0.0936155	-3.04671
NR2C2AP	0.243802	2.64803	2.46516	0.0161916	0.0936155	-3.23748
TEX26-AS1	-1.10159	-1.95765	-2.46507	0.0161955	0.0936155	-3.20561
CAMSAP1	0.250186	3.36356	2.46505	0.0161965	0.0936155	-3.30048
ST6GAL1	0.280695	6.54896	2.46394	0.0162424	0.0938559	-3.39974
KRT23	-0.705654	5.85417	-2.46373	0.0162512	0.0938814	-3.4111
UBIAD1	0.189078	3.84394	2.46357	0.0162578	0.0938943	-3.35706
DHX36	0.240082	4.47274	2.46345	0.0162626	0.0938967	-3.39189
COL4A4	0.801531	0.410392	2.46334	0.0162675	0.0938994	-3.05031
AC084871.1	-1.10882	-2.80601	-2.46316	0.0162747	0.0939158	-3.34515
TMEM14B	0.268266	3.59485	2.46303	0.0162802	0.0939224	-3.33804
DHX15	0.212386	5.49729	2.46267	0.0162952	0.093971	-3.41745
WDR53	0.249651	2.09031	2.46262	0.0162974	0.093971	-3.18096
BAZ1B	0.221036	5.30853	2.46237	0.0163077	0.094005	-3.41762
PCED1A	0.236667	4.30454	2.46145	0.0163462	0.0941787	-3.39195
PEX2	0.356839	3.50531	2.46144	0.0163466	0.0941787	-3.32879
SEPTIN6	0.219904	7.06415	2.46063	0.0163806	0.0943488	-3.38813
GTSE1-DT	0.582804	-1.39653	2.46012	0.016402	0.0944469	-3.1494
ZNF829	0.350791	1.21348	2.46	0.0164069	0.0944501	-3.09938
C16orf58	0.194551	4.73459	2.45956	0.0164255	0.0945314	-3.4145
GPD1L	0.282056	3.21242	2.45907	0.016446	0.094577	-3.30631
TRIP11	0.253923	3.79995	2.45901	0.0164485	0.094577	-3.35511
NFKBIZ	-0.358759	5.05968	-2.45899	0.0164491	0.094577	-3.42495
PAXX	0.273874	4.26591	2.45887	0.0164542	0.094577	-3.39561
ZBED5	0.343049	4.40003	2.45884	0.0164555	0.094577	-3.39544
HSD17B8	0.35261	1.73745	2.45843	0.0164728	0.0946492	-3.15695
LINC00683	-0.527073	0.644605	-2.45833	0.0164768	0.0946492	-3.08252
RCN2	0.373828	3.1749	2.45766	0.0165051	0.0947862	-3.30128
THEMIS	0.446544	3.94349	2.45755	0.0165098	0.0947875	-3.36855
MPPE1	-0.280697	5.85879	-2.45707	0.0165303	0.0948466	-3.42715
AL355310.2	-0.748795	0.0717244	-2.45695	0.016535	0.0948466	-3.06271
RTN4R	0.477577	0.228149	2.45687	0.0165384	0.0948466	-3.06445
AC022080.2	-1.06542	-2.44358	-2.45683	0.0165403	0.0948466	-3.2668
RRP1	0.218779	3.33118	2.45672	0.0165451	0.0948466	-3.33153
HRAS	0.261241	2.56546	2.45668	0.0165466	0.0948466	-3.25032
CGRRF1	0.503628	1.5448	2.45652	0.0165536	0.094861	-3.13117
PUS1	0.176289	3.75024	2.45631	0.0165621	0.0948846	-3.36679
FLT1P1	-0.896524	-0.214354	-2.45611	0.0165705	0.0949075	-3.06734
NFYC-AS1	0.535699	0.107717	2.45555	0.0165945	0.0950192	-3.06514
QTRT1	0.22891	3.35903	2.45494	0.0166204	0.0951424	-3.33755
HLA-DQA1	0.57684	5.68074	2.45439	0.0166437	0.0952191	-3.4328
MRPL36	0.392142	1.27737	2.45426	0.016649	0.0952191	-3.13029
AC008555.4	0.319824	2.14935	2.45408	0.016657	0.0952191	-3.20239
KPNA2P3	-0.363628	2.11262	-2.45402	0.0166594	0.0952191	-3.21458
CHKA	-0.236336	2.88894	-2.454	0.0166602	0.0952191	-3.29932
MAP4K2	-0.153255	5.61183	-2.45399	0.0166605	0.0952191	-3.43699
DHX9	0.178242	6.15505	2.45373	0.0166715	0.0952569	-3.42949
ING5	0.207872	4.44401	2.45361	0.0166766	0.0952606	-3.41616
NDUFAF4	0.405349	1.22531	2.45322	0.0166932	0.0953303	-3.11816
HSF2	0.384168	2.33438	2.45306	0.0167003	0.095332	-3.2215
SNUPN	0.198512	2.84112	2.45293	0.0167059	0.095332	-3.285
U91328.1	-0.232779	1.94547	-2.4529	0.0167069	0.095332	-3.19048
C11orf80	0.343963	2.08193	2.45185	0.0167518	0.0955629	-3.19153
ABRACL	0.315035	3.9084	2.4516	0.0167627	0.0955807	-3.38986
AL132986.1	-0.859035	-1.34836	-2.45157	0.0167639	0.0955807	-3.13422
AC132812.1	-0.297973	2.80399	-2.45117	0.0167809	0.0956503	-3.30201
CPD	-0.372085	6.27074	-2.451	0.0167881	0.0956503	-3.43384
AC010886.1	-0.76121	-2.04262	-2.45097	0.0167894	0.0956503	-3.24379
ZNF33B	0.317311	3.87054	2.45074	0.0167994	0.0956794	-3.37999
ETS2	-0.352195	5.14136	-2.45063	0.0168039	0.0956794	-3.44515
ZNF710	-0.253325	5.43213	-2.45054	0.0168079	0.0956794	-3.44609
TPRG1	0.738661	0.111001	2.44931	0.0168606	0.0959325	-3.07672
CHGB	-1.09087	-2.64109	-2.44929	0.0168614	0.0959325	-3.38528
INPPL1	-0.237788	6.15695	-2.44824	0.0169068	0.0961523	-3.44197
CD68	-0.331026	7.05054	-2.44819	0.016909	0.0961523	-3.41386
AC040162.1	-0.233704	4.12367	-2.44797	0.0169185	0.0961812	-3.42211
SPATA2	-0.240297	3.35542	-2.44769	0.0169305	0.0962238	-3.36145
TOMM6	0.369063	3.92379	2.44728	0.0169479	0.0962828	-3.4008
TET3	-0.297371	5.07964	-2.44724	0.0169499	0.0962828	-3.45122
TBC1D14	-0.321644	6.55539	-2.44704	0.0169583	0.0962981	-3.43391
PLEKHG1	0.608757	1.89683	2.44697	0.0169615	0.0962981	-3.15966
RN7SL600P	-0.565144	-0.33656	-2.4462	0.0169949	0.0964621	-3.08297
FBXO45	0.302303	2.39818	2.44602	0.0170024	0.0964784	-3.23948
STX10	-0.299753	5.94839	-2.4459	0.0170077	0.0964784	-3.44894
AC132872.3	-0.42877	0.899641	-2.4457	0.0170163	0.0964784	-3.11867
NTHL1	0.236319	1.83156	2.44554	0.0170232	0.0964784	-3.19085
CHD9	0.362517	3.69537	2.44551	0.0170248	0.0964784	-3.36575
TRMT2A	0.18512	4.60166	2.44542	0.0170285	0.0964784	-3.44255
FAM27E3	-1.29699	-1.48836	-2.4454	0.0170293	0.0964784	-3.18192
PMEPA1	0.558139	1.6709	2.44508	0.0170433	0.0965096	-3.14815
SREK1	0.186079	4.75007	2.44503	0.0170456	0.0965096	-3.44635
MAP3K5	-0.271658	5.55143	-2.44496	0.0170483	0.0965096	-3.45795
ATAD1	0.408178	3.43262	2.44475	0.0170577	0.0965371	-3.34681
NSFL1C	-0.282711	6.09312	-2.4441	0.0170858	0.0966706	-3.45058
AUTS2	0.393683	2.90978	2.44396	0.0170919	0.0966795	-3.30036
HELLS	0.330722	1.54064	2.44361	0.0171073	0.096707	-3.17058
SNHG5	0.493809	4.18065	2.4436	0.0171074	0.096707	-3.42428
DPM1	0.5188	2.80919	2.44354	0.0171103	0.096707	-3.29586
ZNF131	0.297135	3.81296	2.44328	0.0171215	0.0967345	-3.39241
Z82244.2	-0.563315	0.24348	-2.44319	0.0171256	0.0967345	-3.09339
POMGNT1	0.190236	3.6405	2.44312	0.0171287	0.0967345	-3.38673
CTSZ	-0.249422	7.63531	-2.44292	0.0171374	0.0967583	-3.40585
AC073225.1	-0.517996	0.585387	-2.44203	0.0171761	0.0969514	-3.10998
ZBTB48	-0.173703	4.89088	-2.44151	0.0171987	0.0970532	-3.46227
PDP1	0.390234	3.62627	2.4412	0.0172124	0.097105	-3.36841
NRIR	-0.733694	-0.131945	-2.44082	0.0172288	0.0971722	-3.09466
E2F4	-0.193518	5.55047	-2.44069	0.0172348	0.0971806	-3.46659
UTP20	0.296473	2.63261	2.44045	0.0172451	0.0972129	-3.27903
ILF3-DT	0.25235	3.76192	2.44013	0.0172594	0.0972677	-3.40515
SLAMF1	0.362518	3.72239	2.43985	0.0172715	0.0972951	-3.39619
TRAPPC13	0.420916	2.53265	2.43981	0.0172733	0.0972951	-3.2692
HNRNPAB	0.183969	5.37359	2.43897	0.0173104	0.0974783	-3.4697
ORC3	0.32322	2.57305	2.43789	0.0173576	0.0977187	-3.28479
SERPINB1	-0.269396	6.86498	-2.43744	0.0173775	0.0977696	-3.44402
AOC2	-0.482877	3.0495	-2.43739	0.01738	0.0977696	-3.35434
ANXA9	-0.379757	2.9528	-2.43732	0.0173831	0.0977696	-3.34312
AC123912.4	-1.0593	1.94883	-2.43728	0.0173849	0.0977696	-3.22078
ILK	-0.230704	6.22165	-2.43715	0.0173906	0.0977761	-3.46214
FAM157B	-0.560505	4.00007	-2.4369	0.0174016	0.0978123	-3.4375
SNX24	0.315863	0.28885	2.43593	0.0174445	0.0980274	-3.10792
KLF12	0.469443	4.13679	2.43574	0.0174528	0.0980399	-3.41949
ELOA	0.201707	4.4379	2.43567	0.0174558	0.0980399	-3.45545
AL109659.2	-0.939088	-2.41708	-2.43497	0.0174872	0.0981679	-3.30753
IFITM1	-0.328435	7.85945	-2.43495	0.0174878	0.0981679	-3.41
WLS	-0.638139	4.92473	-2.43421	0.0175209	0.098328	-3.47795
ZUP1	0.434016	1.71391	2.43404	0.0175282	0.0983425	-3.19318
SLC41A1	0.287149	3.1785	2.43394	0.0175327	0.0983425	-3.35898
KDM4B	-0.328586	6.6864	-2.43356	0.0175499	0.0983761	-3.46042
KIAA0232	-0.299269	5.72153	-2.43352	0.0175514	0.0983761	-3.48152
LACTB2	0.310426	1.34577	2.4335	0.0175524	0.0983761	-3.17002
SPATA20P1	-1.12651	-2.86775	-2.43317	0.0175671	0.0984226	-3.41558
RNF10	-0.596619	8.21593	-2.43311	0.0175699	0.0984226	-3.40671
PRPF38A	0.134578	4.92047	2.43294	0.0175772	0.0984379	-3.47857
ODF2L	0.312544	3.46019	2.43247	0.0175984	0.0985309	-3.38641
TMEM230	0.209056	4.77961	2.43229	0.0176063	0.0985492	-3.4743
HSD17B10	0.238993	4.35825	2.43209	0.0176155	0.0985637	-3.46309
ZNF32	0.489564	2.25858	2.43198	0.0176203	0.0985637	-3.25728
RNF167	-0.216741	6.48456	-2.43193	0.0176227	0.0985637	-3.46784
BX537318.2	-0.836082	-2.14974	-2.43145	0.0176441	0.0986581	-3.28613
SF3A3	0.193483	5.30294	2.43128	0.0176515	0.0986736	-3.48639
DCAF15	-0.126103	5.05551	-2.43062	0.0176813	0.0988144	-3.48786
DUX4L50	-0.501941	1.9696	-2.43048	0.0176873	0.0988156	-3.24703
LINC00880	1.14232	-2.13025	2.43041	0.0176907	0.0988156	-3.28844
GOLGA2	-0.220324	5.11791	-2.43018	0.0177008	0.098846	-3.48941
IGBP1	0.270844	4.57814	2.42996	0.0177105	0.0988747	-3.476
IBTK	0.312731	3.61598	2.42975	0.0177201	0.098902	-3.40207
MYBBP1A	0.233262	4.28294	2.4294	0.0177358	0.0989642	-3.46085
CLOCK	0.304224	2.80661	2.42914	0.0177478	0.0990055	-3.32017
TEF	0.297993	2.73151	2.42896	0.0177557	0.0990235	-3.32739
AL109806.1	-0.489255	0.0946106	-2.42873	0.0177662	0.0990561	-3.11839
TLR6	-0.367321	5.77946	-2.42821	0.0177894	0.09916	-3.49212
TRMT10A	0.490042	0.558371	2.42793	0.017802	0.0992044	-3.12789
FOXP1-IT1	-0.840207	-2.18572	-2.42762	0.017816	0.0992567	-3.29496
AHNAK	0.364336	8.6461	2.42729	0.0178308	0.0993013	-3.41116
FRY	-0.336637	5.29251	-2.42724	0.0178333	0.0993013	-3.49725
MTAP	0.209259	3.14635	2.42642	0.0178705	0.0994827	-3.36897
CLDN5	-0.761237	1.54749	-2.42577	0.0178998	0.0996197	-3.2371
PACRGL	0.341724	1.26185	2.42546	0.0179137	0.0996714	-3.17587
AC023824.6	-0.696948	-1.45049	-2.42504	0.0179331	0.0997534	-3.19436
UPB1	-0.503435	1.09768	-2.42459	0.0179534	0.0998405	-3.18608
CCPG1	-0.336268	6.52743	-2.42441	0.0179615	0.0998523	-3.48419
PTGR1	-0.784506	-0.88933	-2.42434	0.0179648	0.0998523	-3.14233
SPTBN1	0.355374	5.51568	2.42414	0.0179738	0.099876	-3.50091
DDX55	0.20604	3.67614	2.42379	0.0179898	0.0999319	-3.43011
PDHB	0.172663	4.66268	2.42355	0.0180008	0.0999319	-3.49217
DRAM2	0.321803	4.1771	2.42347	0.0180045	0.0999319	-3.46239
AL590139.1	-0.79118	-1.54003	-2.42346	0.0180048	0.0999319	-3.18838
ARL5A	0.426841	3.62902	2.42341	0.0180071	0.0999319	-3.41032
SLC51A	-0.317179	1.4572	-2.42291	0.0180297	0.100031	-3.21772
VN1R1	0.860908	-1.55028	2.42279	0.0180354	0.100037	-3.27212
DAZAP1	0.155895	6.07534	2.42267	0.018041	0.100042	-3.49862
AC116651.1	-0.975057	-2.48633	-2.42222	0.0180612	0.100103	-3.33331
TMEM177	0.384653	0.42684	2.42222	0.0180612	0.100103	-3.13492
PASK	0.391821	4.46529	2.42195	0.0180736	0.100138	-3.48127
CASTOR3	-0.239435	3.22338	-2.4218	0.0180804	0.100138	-3.40578
ZNFX1	-0.328949	6.6765	-2.42174	0.0180836	0.100138	-3.48394
PSMC6	0.479262	3.62939	2.42155	0.0180923	0.100138	-3.41918
LINC002481	0.402171	1.89959	2.4215	0.0180944	0.100138	-3.25516
ZNF268	0.24634	3.14215	2.42138	0.0180996	0.100138	-3.38416
UBC	-0.245822	10.2517	-2.42137	0.0181004	0.100138	-3.35565
ACP7	-0.392712	0.862638	-2.42082	0.0181254	0.100251	-3.176
TRIM35	0.207475	3.91114	2.4206	0.0181356	0.100282	-3.45742
AP001189.1	-0.803695	2.95726	-2.42004	0.0181613	0.100336	-3.39717
MROH6	-0.390235	2.71013	-2.42002	0.0181623	0.100336	-3.36055
CIDEB	-0.248805	4.86743	-2.41997	0.0181646	0.100336	-3.51056
ASXL1	0.186224	5.30231	2.41989	0.0181681	0.100336	-3.51098
DNTTIP1	-0.297091	4.69696	-2.41987	0.0181689	0.100336	-3.50563
AC069281.2	-0.266133	5.94892	-2.41959	0.0181818	0.100382	-3.5068
Z98752.1	-1.4621	-3.01099	-2.4192	0.0182	0.100456	-3.49387
COX11	0.238737	3.63926	2.41892	0.0182128	0.100501	-3.43602
FAM209A	-0.454406	0.207047	-2.41861	0.0182272	0.100554	-3.13985
CORO1A	-0.24146	10.0157	-2.4181	0.0182505	0.100657	-3.37127
DOCK9	0.36151	3.8889	2.41774	0.0182673	0.100724	-3.45198
AC072061.1	0.467821	-1.11416	2.41697	0.0183026	0.100893	-3.18256
PPP4R1	-0.372228	6.25563	-2.41681	0.0183102	0.100908	-3.50658
TMEM272	-0.505961	2.22898	-2.41616	0.0183402	0.101048	-3.32219
GOLGA4	0.273809	4.70875	2.41599	0.0183482	0.101066	-3.50504
MDP1	0.599605	0.452404	2.41573	0.0183604	0.101107	-3.14805
AC083862.3	-0.447814	0.728042	-2.41512	0.0183884	0.101194	-3.1838
TMEM43	-0.273725	6.2753	-2.41512	0.0183887	0.101194	-3.51135
AL035106.1	-0.620977	-0.339785	-2.415	0.018394	0.101194	-3.14163
SLC35B2	0.182835	3.6369	2.41498	0.018395	0.101194	-3.44531
AC083862.2	-0.402313	1.6907	-2.41429	0.0184269	0.101312	-3.27373
SNRNP27	0.280991	2.87184	2.41418	0.0184322	0.101312	-3.37288
RNF121	0.190508	2.72293	2.4141	0.0184361	0.101312	-3.35451
LILRB1	-0.271978	5.30755	-2.41399	0.0184412	0.101312	-3.526
TM7SF3	0.164286	4.10223	2.41384	0.0184481	0.101312	-3.4829
GLIDR	0.488793	0.523501	2.41381	0.0184495	0.101312	-3.15253
CCDC13	-0.516696	0.22816	-2.41381	0.0184495	0.101312	-3.14888
FTH1P11	-0.761942	-1.60059	-2.41335	0.0184709	0.101378	-3.22515
TMEM192	0.15556	3.55643	2.41335	0.018471	0.101378	-3.43938
POT1	0.404536	2.61761	2.41291	0.0184913	0.101463	-3.33298
ZNF680	0.627142	0.686069	2.4126	0.0185061	0.101518	-3.15603
CCDC88B	-0.278267	7.9644	-2.41246	0.0185125	0.101527	-3.45988
NUCB1	-0.326039	6.95698	-2.41228	0.018521	0.10154	-3.49456
KCNH3	-0.453904	2.56318	-2.41221	0.0185242	0.10154	-3.35786
ITK	0.317314	6.15962	2.41179	0.0185438	0.101621	-3.52003
PTP4A2	0.173353	7.04132	2.41154	0.0185555	0.10165	-3.49644
ZNF14	0.379026	2.63411	2.41148	0.0185585	0.10165	-3.34622
MPP6	0.383488	1.67886	2.4113	0.0185665	0.101656	-3.23452
R3HDM1	0.192477	3.55777	2.4111	0.0185761	0.101656	-3.44228
COPS2	0.584875	3.3201	2.41109	0.0185763	0.101656	-3.40492
KMO	0.479429	2.20041	2.41105	0.0185785	0.101656	-3.27118
FRMD8	-0.212199	5.41759	-2.41093	0.0185839	0.101659	-3.53245
AL592435.1	0.715288	-1.39269	2.41048	0.0186052	0.101749	-3.23696
ERG28	0.218656	2.80851	2.4099	0.0186325	0.101843	-3.37408
FUT11	0.233236	3.92609	2.4098	0.0186371	0.101843	-3.47824
ZMYND15	-0.500112	1.04107	-2.40976	0.018639	0.101843	-3.21847
CST7	-0.558352	6.2066	-2.40963	0.0186451	0.101843	-3.52042
TEFM	0.463012	1.10829	2.40961	0.018646	0.101843	-3.19543
YTHDF1	0.140745	4.77129	2.40945	0.0186535	0.101858	-3.52493
STT3B	0.308547	5.9734	2.40872	0.0186877	0.102019	-3.53088
LINC02846	0.535919	-1.1792	2.40848	0.0186991	0.102055	-3.20307
ZBTB41	0.549031	2.36255	2.40813	0.0187156	0.102077	-3.30026
INIP	0.152251	3.95218	2.40813	0.0187159	0.102077	-3.48434
ZNF778	0.168702	2.54445	2.40809	0.0187175	0.102077	-3.35085
WDR11	0.24456	4.88545	2.40741	0.0187496	0.102188	-3.52799
ADRA2A	-0.988984	-1.96119	-2.40739	0.0187507	0.102188	-3.2319
PPP6R1	-0.216855	7.27534	-2.40736	0.0187521	0.102188	-3.49584
MRPS31P5	0.354155	1.96379	2.40691	0.0187734	0.102278	-3.27627
LIN7A	-0.438839	4.37163	-2.4065	0.0187929	0.102322	-3.51922
EIF1AX	0.422887	4.39184	2.40638	0.0187984	0.102322	-3.50734
GPR146	-0.77341	3.45398	-2.40631	0.0188017	0.102322	-3.45875
DCAF17	0.354038	2.98147	2.40622	0.0188061	0.102322	-3.38227
AC005280.1	-0.608556	0.825892	-2.40617	0.0188082	0.102322	-3.19036
TREML3P	-0.77161	0.936875	-2.40613	0.0188101	0.102322	-3.22575
NAA40	0.255153	3.86197	2.40594	0.0188194	0.102347	-3.47735
TMPRSS4	-0.507528	-0.177344	-2.40561	0.0188348	0.102405	-3.15809
AC005387.2	-0.745016	-1.85939	-2.40526	0.0188515	0.102469	-3.26916
CEP78	0.325686	4.1023	2.40505	0.0188615	0.102497	-3.49731
MSH5-SAPCD1	0.427476	1.06389	2.40481	0.0188729	0.102497	-3.20706
CEP55	0.890459	-1.47502	2.40473	0.0188767	0.102497	-3.23797
AC139495.3	-0.699085	5.59536	-2.40468	0.018879	0.102497	-3.54602
MGLL	-0.590392	3.13641	-2.40465	0.0188804	0.102497	-3.44348
AC015871.5	-0.715058	-0.867736	-2.40436	0.0188942	0.102545	-3.17337
PWWP3A	0.205085	3.83847	2.40415	0.0189041	0.102573	-3.48393
EGLN2	-0.21367	7.15924	-2.404	0.0189114	0.102587	-3.50726
NUCB2	0.36636	3.17724	2.4037	0.018926	0.10264	-3.43018
ZFYVE27	-0.135511	5.16898	-2.40354	0.0189336	0.102655	-3.54779
DCAF16	0.250934	3.83253	2.40328	0.0189457	0.102695	-3.48361
SFPQ	0.168267	7.19524	2.4027	0.0189735	0.102817	-3.51128
CLUAP1	0.276419	2.93983	2.40261	0.0189779	0.102817	-3.39777
LNX1	0.647428	-0.816153	2.40239	0.0189885	0.102831	-3.19905
AOC3	-0.519329	3.01138	-2.40225	0.0189951	0.102831	-3.43143
SLC20A2	0.254604	2.77136	2.4022	0.0189972	0.102831	-3.37952
MRPL21	0.307565	2.25138	2.40215	0.0189999	0.102831	-3.33365
PRICKLE3	-0.210892	2.75466	-2.40199	0.0190075	0.102831	-3.38863
C15orf61	0.304135	0.780976	2.40187	0.0190132	0.102831	-3.19321
NME3	0.240376	3.64515	2.40182	0.0190153	0.102831	-3.47725
AC107959.4	-0.688609	1.0397	-2.40168	0.0190221	0.102831	-3.21467
PROS1	-0.82883	0.184697	-2.40165	0.0190236	0.102831	-3.1745
PARPBP	0.499943	-0.583487	2.40136	0.0190375	0.102878	-3.1795
SIGLEC6	0.611843	0.902524	2.40127	0.0190419	0.102878	-3.19173
FAM124B	0.460493	-0.65584	2.40083	0.0190632	0.102967	-3.17723
TAF5L	0.225291	3.5296	2.40052	0.0190776	0.103019	-3.46361
AC120057.3	-0.488129	1.71605	-2.4003	0.0190886	0.103052	-3.29589
MRPL42	0.237882	3.93345	2.39912	0.019145	0.103316	-3.49951
ZNF550	0.377821	2.58457	2.39908	0.019147	0.103316	-3.35902
PRKCQ	0.292792	4.26854	2.39868	0.0191664	0.10338	-3.5283
GNB1	-0.215685	7.73951	-2.39863	0.0191686	0.10338	-3.49962
AC124017.1	-1.07154	-2.31427	-2.39844	0.0191779	0.103404	-3.38151
GNL1	0.169839	4.56232	2.3979	0.0192039	0.103511	-3.54269
COA7	0.207575	2.26776	2.39776	0.0192108	0.103511	-3.33569
RAB11FIP3	0.214585	4.0484	2.39773	0.0192122	0.103511	-3.51304
RGMB	0.547169	1.16735	2.39754	0.0192212	0.103534	-3.21701
BSG	-0.527134	8.23828	-2.39683	0.0192556	0.103681	-3.48241
AL357054.4	0.687716	-1.31697	2.39678	0.0192583	0.103681	-3.22775
STARD9	0.286734	2.56935	2.39644	0.0192745	0.103743	-3.36746
CENPL	0.336308	0.869288	2.39623	0.0192848	0.103761	-3.20881
AC005746.1	-0.970383	-2.28674	-2.3961	0.0192909	0.103761	-3.35616
RIMS3	0.311264	1.417	2.39607	0.0192923	0.103761	-3.25041
IMPAD1	0.252539	4.10829	2.3958	0.0193058	0.103807	-3.51761
AC008753.3	-1.01504	-2.32376	-2.39553	0.0193186	0.103831	-3.34827
FAM167B	0.667488	-2.17466	2.3955	0.01932	0.103831	-3.35596
ICOS	0.505941	2.41552	2.39525	0.0193322	0.103863	-3.34857
BTF3L4	0.273145	3.76589	2.3951	0.0193396	0.103863	-3.49502
KCTD2	-0.18274	5.03432	-2.39504	0.0193426	0.103863	-3.56534
FAM89B	-0.228792	5.32758	-2.39498	0.0193453	0.103863	-3.56704
DNAJA1	0.312992	5.61966	2.39425	0.019381	0.103988	-3.56514
DUSP1	-0.513787	7.24396	-2.39425	0.0193811	0.103988	-3.52176
PLPP6	0.282863	2.75505	2.39413	0.0193866	0.103988	-3.39196
RAB5A	-0.218688	4.84198	-2.3941	0.0193881	0.103988	-3.56302
AL021707.3	-0.354393	0.953276	-2.39354	0.0194155	0.104109	-3.23295
FBXO38	-0.235658	5.10927	-2.39325	0.0194297	0.10416	-3.56983
AC108704.2	-0.615888	0.670186	-2.39286	0.0194487	0.104236	-3.20418
KARS	0.171803	5.79362	2.39267	0.0194579	0.104258	-3.56705
SOWAHD	-0.291181	3.31361	-2.39238	0.0194721	0.10426	-3.47309
TMEM237	0.487747	-0.00343995	2.39237	0.0194725	0.10426	-3.18207
PBX1	-0.586288	2.13982	-2.39237	0.0194727	0.10426	-3.34544
KPNA1	-0.182071	5.33631	-2.39226	0.0194779	0.104261	-3.57277
PTRHD1	0.419873	1.9704	2.39174	0.0195037	0.104373	-3.31963
SLC6A4	-0.494937	-0.439046	-2.39146	0.0195172	0.10442	-3.18415
ITGAV	0.49871	2.06655	2.39124	0.0195279	0.104451	-3.30725
PRKCI	0.355595	2.77224	2.39082	0.0195484	0.104534	-3.3973
AC023389.2	-0.801067	-2.35394	-2.3896	0.0196086	0.104828	-3.38434
NCSTN	-0.273952	5.77466	-2.38944	0.0196162	0.104828	-3.57596
MPHOSPH8	0.147937	6.55079	2.3894	0.019618	0.104828	-3.55801
FCRLB	0.475151	-0.0316896	2.38917	0.0196295	0.104864	-3.18831
AL450345.1	-0.553416	-0.906004	-2.38884	0.0196458	0.104924	-3.2066
MIR4435-2HG	-0.242378	3.84751	-2.38851	0.019662	0.104985	-3.53428
MYO9A	0.181379	3.60575	2.38835	0.0196701	0.105002	-3.49653
PATL1	-0.208837	5.1743	-2.38802	0.0196862	0.105062	-3.58148
AC004835.1	-0.398156	0.0660463	-2.38791	0.0196919	0.105065	-3.19436
THAP9	0.577386	0.0754595	2.38778	0.0196982	0.105065	-3.19047
PCBP4	0.304656	2.65794	2.38771	0.0197015	0.105065	-3.40465
ZNF614	0.366259	2.09233	2.38749	0.0197124	0.105097	-3.32625
TOR1A	-0.181235	4.73052	-2.3873	0.0197221	0.105122	-3.5763
CCR4	0.431314	3.86527	2.38653	0.0197598	0.105224	-3.52
CCDC66	0.394416	2.81977	2.38649	0.0197621	0.105224	-3.41305
HIST2H3A	-0.578843	-1.73533	-2.38645	0.0197642	0.105224	-3.2912
HIST2H3C	-0.578843	-1.73533	-2.38645	0.0197642	0.105224	-3.2912
BBS12	0.384316	0.196313	2.38641	0.0197657	0.105224	-3.19555
AL592295.4	-0.419911	0.141427	-2.38625	0.0197739	0.105242	-3.19991
AC016831.1	-0.357392	1.43004	-2.38606	0.0197831	0.105245	-3.28259
GNAS	-0.329947	8.96595	-2.38594	0.0197892	0.105245	-3.47995
ZDHHC11B	0.695427	0.637063	2.38594	0.0197893	0.105245	-3.20571
ZNF568	0.321494	1.84323	2.3849	0.0198409	0.105462	-3.31271
TMEM203	0.152888	4.01565	2.38486	0.0198427	0.105462	-3.54239
AC015914.1	-0.637786	-1.20538	-2.38472	0.0198498	0.105462	-3.23223
ZNF790	0.345332	0.791661	2.38472	0.0198498	0.105462	-3.22748
RFX2	-0.554002	4.04125	-2.38389	0.0198913	0.105641	-3.55088
ZNF860	1.05658	-0.0547082	2.38384	0.0198937	0.105641	-3.2118
ATP11A	-0.300529	5.512	-2.38375	0.0198983	0.105641	-3.59122
TRAF4	0.430998	2.71908	2.38351	0.0199101	0.105663	-3.39685
RPL38	0.257394	6.96555	2.38347	0.0199122	0.105663	-3.55655
GNAL	-0.296528	2.65455	-2.38336	0.0199174	0.105664	-3.42327
COX5A	0.223679	4.19816	2.3831	0.0199303	0.105706	-3.55835
ATP6V1B2	-0.334013	8.31409	-2.38239	0.019966	0.10587	-3.51194
STX16-NPEPL1	-0.415709	3.09989	-2.38209	0.0199812	0.105924	-3.46867
AC026624.1	-0.841717	-2.42929	-2.38199	0.0199861	0.105924	-3.4211
ATG16L1	0.174324	4.38884	2.38172	0.0199994	0.105968	-3.57014
AC097637.2	-0.407164	0.116336	-2.38159	0.0200058	0.105971	-3.20838
TYW1	0.234699	3.03293	2.38151	0.0200098	0.105971	-3.45262
ANKRD13A	-0.254659	7.10421	-2.38103	0.0200339	0.106061	-3.55956
CCDC117	0.238277	3.96749	2.38098	0.0200367	0.106061	-3.5387
AL136295.17	-1.71511	-3.87209	-2.38069	0.0200513	0.106112	-3.5802
PRPF4B	0.287079	5.45198	2.38035	0.0200682	0.106165	-3.59591
CCDC65	0.384174	1.25892	2.38024	0.0200735	0.106165	-3.27164
AC018809.2	-0.271524	1.64348	-2.38019	0.0200762	0.106165	-3.31521
UBE2E1	0.302168	4.02443	2.37974	0.020099	0.106248	-3.54978
SIRT6	-0.196812	3.84582	-2.37968	0.0201018	0.106248	-3.54787
ARAP1-AS2	-0.522579	0.0647928	-2.37953	0.0201094	0.106262	-3.20734
TANGO6	0.203572	3.06603	2.37931	0.0201202	0.106293	-3.46582
SEC23IP	0.187295	4.22812	2.37904	0.020134	0.106317	-3.56139
PAQR4	-0.294172	2.09508	-2.37897	0.0201375	0.106317	-3.36316
TAGLN2	-0.411377	9.58042	-2.37893	0.0201397	0.106317	-3.47149
CERS2	-0.178775	6.25632	-2.3787	0.0201511	0.106351	-3.58913
LMAN1	0.358146	4.05205	2.37846	0.0201631	0.106385	-3.54837
SDCCAG8	0.191951	2.90338	2.37838	0.0201673	0.106385	-3.45197
RANBP6	0.46294	3.37238	2.37813	0.0201799	0.106408	-3.48419
FAM3D-AS1	-0.6913	-1.51775	-2.378	0.0201864	0.106408	-3.26493
MRPL46	0.339545	2.08107	2.378	0.0201866	0.106408	-3.35505
EIF3FP3	0.252264	3.99404	2.37786	0.0201936	0.106418	-3.55721
LINC01341	-0.599992	-1.09858	-2.37725	0.0202243	0.106554	-3.24436
TAF1D	0.312689	4.55162	2.37708	0.0202328	0.106573	-3.5839
EARS2	0.18992	2.59249	2.37622	0.0202764	0.106776	-3.42092
CTTN	-0.722265	2.85726	-2.37605	0.0202853	0.106797	-3.48375
DPY19L2P3	-0.880041	-2.55584	-2.37567	0.0203043	0.106841	-3.44579
LYVE1	-0.719818	-0.672728	-2.37559	0.0203082	0.106841	-3.22165
WDR6	0.199472	6.225	2.37548	0.0203138	0.106841	-3.59711
ECHDC3	-0.60301	1.44108	-2.37548	0.020314	0.106841	-3.33158
JDP2	-0.383007	4.85106	-2.37539	0.0203186	0.106841	-3.60597
APC2	-0.351083	1.39679	-2.3748	0.0203486	0.106972	-3.29503
RCN1	0.334759	2.49903	2.37447	0.0203656	0.107035	-3.41496
AC018552.2	-0.728849	-1.20729	-2.37353	0.0204131	0.107259	-3.24282
SELENOW	0.207329	4.50195	2.37312	0.0204342	0.107341	-3.59553
AC009962.1	-0.822202	-1.49994	-2.37303	0.020439	0.107341	-3.28958
BOLA2-SMG1P6	0.392435	2.33653	2.37293	0.0204438	0.107341	-3.39262
ZNF845	0.335155	2.59271	2.3726	0.0204608	0.107362	-3.41969
ATP8B2	0.276111	6.14664	2.37257	0.0204621	0.107362	-3.6048
PCBP1-AS1	-0.264336	5.37631	-2.37241	0.0204704	0.107362	-3.61537
FLVCR2	-0.356357	2.26845	-2.37229	0.0204766	0.107362	-3.40703
RHOBTB2	0.311019	3.06616	2.37227	0.0204776	0.107362	-3.47005
PCBP1	-0.230004	8.2194	-2.37226	0.0204778	0.107362	-3.53795
AC099343.2	-0.472202	0.233565	-2.37134	0.0205253	0.107556	-3.22701
CD2AP	0.460668	3.37046	2.37131	0.0205269	0.107556	-3.49465
SMG5	-0.205781	6.20011	-2.37121	0.0205318	0.107556	-3.60783
C1orf131	0.223424	2.64913	2.37115	0.0205349	0.107556	-3.43686
SMIM30	0.685963	0.939837	2.37096	0.0205448	0.107582	-3.25902
IRF2BP2	0.217124	5.66174	2.37074	0.0205558	0.107613	-3.6164
ATP5MPL	0.503419	2.79775	2.37012	0.0205877	0.107754	-3.4546
RECQL4	0.325579	1.24322	2.36987	0.0206007	0.107795	-3.29264
RNF166	-0.221377	6.93696	-2.36973	0.0206076	0.107805	-3.58812
MANEAL	0.478287	0.0343679	2.3695	0.0206198	0.107843	-3.22443
PMS1	0.415299	2.41163	2.36925	0.0206326	0.107883	-3.39819
OTUD6B	0.546867	1.5953	2.36865	0.0206632	0.108007	-3.3084
MYO15B	-0.248116	6.16149	-2.36853	0.0206694	0.108007	-3.61492
RAB31	-0.359662	6.65408	-2.36849	0.0206714	0.108007	-3.59943
AC106795.1	0.527346	2.87496	2.36811	0.0206912	0.108067	-3.45928
AC022784.5	-0.930894	-2.13866	-2.36789	0.0207023	0.108067	-3.39216
GIMAP1	0.237413	6.28865	2.36788	0.0207031	0.108067	-3.61043
TEPSIN	-0.172609	5.45895	-2.36788	0.0207031	0.108067	-3.62475
ALMS1	0.28045	2.6499	2.36778	0.0207081	0.108067	-3.43465
IRF7	-0.347233	5.61024	-2.36711	0.0207427	0.108199	-3.62449
DPF2	-0.207452	5.71601	-2.3671	0.0207435	0.108199	-3.62418
IFT80	0.477424	2.55374	2.36661	0.020769	0.108306	-3.4148
SRP68	0.173647	5.08812	2.3663	0.0207848	0.108353	-3.62447
SPRYD7	0.307263	1.18343	2.36624	0.0207881	0.108353	-3.29036
PRADC1	0.250538	1.67108	2.36607	0.0207968	0.108353	-3.3462
ENPP4	0.561161	2.46988	2.36604	0.0207983	0.108353	-3.38831
RANBP3	-0.137252	5.42909	-2.36594	0.0208034	0.108354	-3.62892
ZNF831	0.342777	3.99975	2.36527	0.0208381	0.108508	-3.57502
UBE2T	0.73915	-1.06889	2.36515	0.0208444	0.108514	-3.26953
FRG1	0.270563	3.62014	2.36493	0.0208561	0.108549	-3.56108
PELI2	-0.312707	4.64572	-2.36472	0.0208669	0.108568	-3.62032
SLC25A36	0.409171	3.70004	2.36466	0.0208698	0.108568	-3.5415
RILP	-0.613596	4.62444	-2.36448	0.020879	0.108589	-3.62266
NCOA1	-0.305792	6.12047	-2.36425	0.0208912	0.108626	-3.62451
ELK3	0.241387	4.49716	2.36344	0.0209335	0.10882	-3.61127
PTDSS1	0.164839	5.38049	2.36299	0.020957	0.108915	-3.63394
NIPAL3	0.210721	4.72472	2.36286	0.0209639	0.108917	-3.62354
TIMM8B	0.748417	1.05304	2.36279	0.0209674	0.108917	-3.28111
KCNE1	-0.49027	2.50604	-2.36244	0.0209858	0.108986	-3.47238
PPT1	-0.313096	7.5399	-2.36234	0.0209909	0.108986	-3.58218
CDK2	0.237336	2.70678	2.36173	0.021023	0.109126	-3.45357
DROSHA	0.199994	3.81603	2.3616	0.0210295	0.109129	-3.57348
INTS2	0.283378	2.52603	2.36152	0.0210337	0.109129	-3.42682
KRT10	0.213084	3.20976	2.36098	0.0210618	0.109248	-3.52383
C18orf54	0.497477	0.233078	2.36072	0.0210756	0.109293	-3.24266
AC020908.3	-0.795927	-1.97202	-2.3606	0.0210818	0.109299	-3.34648
KCNK7	-0.502311	0.662213	-2.36048	0.021088	0.109301	-3.27562
FANCD2	0.1834	3.44754	2.3604	0.0210925	0.109301	-3.54459
AC112484.3	-0.515274	-1.00298	-2.36011	0.0211075	0.109353	-3.25571
IFNG-AS1	0.934478	-1.10113	2.35953	0.0211384	0.109486	-3.28388
NFKBID	-0.207658	3.65712	-2.3594	0.0211448	0.109493	-3.57137
COG6	0.408255	2.56504	2.35908	0.021162	0.109555	-3.42917
TYMP	-0.408763	8.31987	-2.35899	0.0211668	0.109555	-3.55799
CCND3	-0.277484	7.40855	-2.35868	0.0211829	0.109611	-3.59171
PDK3	-0.24503	5.37726	-2.35837	0.0211994	0.10967	-3.6455
FIGNL1	0.495444	1.39025	2.35802	0.0212178	0.109739	-3.30944
AL392172.1	0.828502	-1.91311	2.35784	0.0212272	0.109761	-3.36264
AC022973.3	-0.336657	1.24968	-2.35711	0.0212656	0.109933	-3.32074
ZNF875	0.200572	3.99486	2.35686	0.021279	0.109937	-3.60051
B3GALT6	0.183825	3.58114	2.3568	0.0212823	0.109937	-3.56932
SLTM	0.128574	6.09925	2.35679	0.0212827	0.109937	-3.64006
HELQ	0.326362	2.62057	2.35671	0.0212869	0.109937	-3.45897
FBXO4	0.61458	1.02728	2.35617	0.0213158	0.11006	-3.28664
GAR1	0.232048	2.52659	2.35519	0.0213677	0.110295	-3.4573
C14orf28	0.372402	1.05801	2.35511	0.0213716	0.110295	-3.29599
OGFR	-0.240063	6.96442	-2.35498	0.0213787	0.110299	-3.61722
SPATA41	-0.368872	0.118158	-2.35491	0.0213827	0.110299	-3.25636
SEC16B	-0.912537	-2.21399	-2.35454	0.0214018	0.110371	-3.40328
RFLNB	-0.4045	6.76636	-2.35443	0.0214079	0.110376	-3.62383
TMCO1-AS1	-0.494242	-0.0330602	-2.3542	0.02142	0.11039	-3.25616
FEN1	0.271298	2.32309	2.3541	0.0214255	0.11039	-3.4326
GDPD3	-0.33063	2.77224	-2.35409	0.0214262	0.11039	-3.50404
OASL	-0.59698	4.54305	-2.3538	0.0214417	0.110444	-3.64766
AC010507.1	-0.569975	4.76048	-2.35301	0.0214837	0.110634	-3.65394
NDUFB8	0.195125	4.8411	2.35254	0.0215086	0.110735	-3.65077
TUBB4B	-0.266674	5.53334	-2.35228	0.0215225	0.11078	-3.65758
FYN	0.206193	6.67492	2.35199	0.0215383	0.110835	-3.63452
ATG2A	-0.381852	5.97712	-2.35186	0.0215451	0.110843	-3.6514
CFAP58	-0.567483	0.236876	-2.35146	0.0215665	0.110927	-3.26453
AC114797.1	1.52863	-1.90448	2.35135	0.0215725	0.110931	-3.44208
ASCC3	0.256019	3.61838	2.35018	0.0216351	0.111226	-3.57487
COQ5	0.365975	2.59342	2.34993	0.0216483	0.111268	-3.4721
AC005520.5	1.33498	-2.55617	2.3492	0.0216877	0.111443	-3.49153
FAM222A	0.787684	-2.179	2.34902	0.0216974	0.111467	-3.42068
AC110769.2	-0.938149	-2.31266	-2.34861	0.0217193	0.111504	-3.45179
MRPS14	0.283371	2.67318	2.34849	0.021726	0.111504	-3.48237
LINC01922	-0.56201	-1.33575	-2.3484	0.0217306	0.111504	-3.30341
EPGN	-0.842284	-1.8544	-2.3482	0.0217415	0.111504	-3.36974
ST20-AS1	-0.283058	3.12841	-2.34809	0.0217476	0.111504	-3.54517
DDX51	0.189829	3.87123	2.34805	0.0217495	0.111504	-3.60784
LRRC8C	0.284905	4.49564	2.34802	0.0217513	0.111504	-3.64026
NUDCD3	0.158813	5.1403	2.34799	0.0217526	0.111504	-3.66449
MITD1	0.251517	3.71083	2.34793	0.0217562	0.111504	-3.59149
NBPF12	0.219314	4.42754	2.34783	0.0217615	0.111504	-3.63807
ALG10B	0.339847	2.79395	2.34763	0.0217722	0.111504	-3.48997
IL21R-AS1	-0.430818	0.521473	-2.34763	0.0217723	0.111504	-3.28494
ZCWPW1	-0.182735	2.53311	-2.34763	0.0217724	0.111504	-3.47491
ELOVL7	-0.617787	0.815923	-2.34732	0.0217893	0.111564	-3.31171
CRAT	-0.40916	3.60038	-2.34719	0.021796	0.111572	-3.60265
ZNF532	0.418108	2.36729	2.34703	0.0218048	0.11159	-3.43265
NFIC	-0.301406	4.89028	-2.34657	0.0218297	0.111652	-3.6674
THAP2	0.437273	1.33586	2.34656	0.0218304	0.111652	-3.33153
CORT	1.02776	-2.7895	2.34648	0.0218344	0.111652	-3.52948
ARHGEF7	0.185056	4.65819	2.34642	0.0218377	0.111652	-3.65469
SNORC	-0.52868	-0.780751	-2.34627	0.021846	0.111668	-3.27076
AC018695.6	0.783166	-2.32514	2.34617	0.0218513	0.111668	-3.44989
C12orf43	0.18931	3.08701	2.34533	0.0218971	0.111875	-3.54475
MPHOSPH6	0.377554	1.73892	2.34501	0.0219141	0.111936	-3.38514
CHCHD3	0.202102	3.43535	2.34489	0.0219208	0.111939	-3.57756
RIC3	0.359307	2.61684	2.34481	0.0219251	0.111939	-3.48062
ABT1	0.143752	4.71918	2.34466	0.0219332	0.111953	-3.66306
STMN1	0.393899	3.78938	2.34413	0.0219621	0.112042	-3.60364
ARHGAP19	-0.252497	4.66122	-2.3441	0.0219638	0.112042	-3.66378
ITPA	0.244756	3.84697	2.34395	0.0219718	0.112042	-3.61243
AL356274.2	-0.682382	-1.39301	-2.34388	0.0219758	0.112042	-3.30884
MCOLN3	0.467789	-0.171172	2.34379	0.0219807	0.112042	-3.26974
USF1	-0.186128	6.33398	-2.34376	0.021982	0.112042	-3.66079
AC068418.3	-0.54287	0.182433	-2.34325	0.0220102	0.11216	-3.27722
FUBP1	0.214037	5.19207	2.34301	0.0220228	0.112176	-3.67398
AP002807.1	-0.296058	2.5721	-2.34281	0.0220338	0.112176	-3.50071
GEMIN5	0.285755	2.88352	2.3428	0.0220345	0.112176	-3.51294
PHLPP2	0.267675	2.28197	2.34268	0.022041	0.112176	-3.43858
APLP2	-0.281406	8.03746	-2.34263	0.0220435	0.112176	-3.60772
MLKL	-0.258348	5.6715	-2.34261	0.0220448	0.112176	-3.67534
RPL10P16	0.393191	1.83719	2.34243	0.0220548	0.112183	-3.40258
AL035661.1	-1.03489	0.544186	-2.34239	0.0220567	0.112183	-3.31454
AP005432.1	-0.64554	-2.16701	-2.34217	0.0220687	0.112218	-3.39547
C1QTNF3	0.457455	0.403648	2.34199	0.0220788	0.112242	-3.28208
TMBIM6	-0.184003	8.74981	-2.34186	0.0220857	0.112251	-3.58191
ATF6B	-0.161909	6.13772	-2.34124	0.0221197	0.112334	-3.67169
NABP1	-0.384589	6.63829	-2.34118	0.022123	0.112334	-3.65794
LINC00671	-0.606021	0.735371	-2.34115	0.0221245	0.112334	-3.32864
AC068831.4	-0.358611	3.51439	-2.34102	0.022132	0.112334	-3.60793
MOAP1	0.183499	4.15199	2.34102	0.0221321	0.112334	-3.64294
ZC3H12A	-0.173196	4.11722	-2.34094	0.0221363	0.112334	-3.6458
ZNF239	0.567865	-0.100354	2.34089	0.0221387	0.112334	-3.27463
NCOA5	0.165254	4.67041	2.34032	0.0221703	0.112467	-3.66977
MRTFA	-0.246142	6.12232	-2.33993	0.0221919	0.112549	-3.67455
SLC16A11	0.662162	-0.726619	2.33983	0.0221969	0.112549	-3.29895
CNIH2	-0.524149	-1.31287	-2.33966	0.0222065	0.112571	-3.32206
KIFC3	-0.457171	2.48928	-2.33947	0.0222171	0.112598	-3.50139
COA3	0.232561	2.69276	2.33921	0.022231	0.112642	-3.51722
PRMT7	0.203968	3.97595	2.33835	0.0222783	0.112855	-3.63683
NXT2	0.488812	2.14749	2.33799	0.0222983	0.112929	-3.42718
AKIP1	0.270699	1.68974	2.33754	0.022323	0.113028	-3.40299
TRIM13	0.20015	4.1738	2.33729	0.0223372	0.113059	-3.64748
FAM120AOS	-0.121829	4.98124	-2.33724	0.0223397	0.113059	-3.68715
N4BP2L1	0.238668	4.08875	2.33712	0.0223463	0.113066	-3.64369
GABARAPL1	-0.301996	5.25847	-2.33692	0.0223574	0.113095	-3.69109
NALCN	-0.886324	-2.34381	-2.33666	0.022372	0.113142	-3.49075
NAB2	0.24056	2.76295	2.33596	0.0224106	0.113274	-3.5101
MTF2	0.276373	3.83954	2.33592	0.0224129	0.113274	-3.62465
GDF7	0.98501	0.573276	2.33568	0.0224261	0.113274	-3.29043
FBXO6	-0.330101	3.39004	-2.33556	0.0224328	0.113274	-3.61286
METTL3	0.210874	4.45751	2.33548	0.0224372	0.113274	-3.66905
FEM1B	0.263026	4.23535	2.33546	0.0224381	0.113274	-3.65126
SRSF8	0.2634	4.63883	2.33546	0.0224381	0.113274	-3.67609
AC016588.2	0.334578	1.22295	2.33542	0.0224404	0.113274	-3.35043
ADAM23	0.804416	0.466562	2.33456	0.0224883	0.11349	-3.29597
DOK7	0.848571	-0.3565	2.33417	0.0225099	0.113563	-3.29385
NT5M	-0.686139	2.30949	-2.33393	0.0225235	0.113563	-3.50097
ACKR3	0.421038	0.826121	2.33384	0.0225283	0.113563	-3.32722
AC022497.1	-0.32555	0.778841	-2.33371	0.0225353	0.113563	-3.32919
LZTS2	0.20559	3.57837	2.33367	0.0225376	0.113563	-3.61275
NTN4	0.748905	-1.06131	2.33365	0.0225389	0.113563	-3.33024
AL161725.1	-0.638058	0.685694	-2.33363	0.02254	0.113563	-3.31604
ZFYVE9	0.411418	0.641777	2.3333	0.0225583	0.113626	-3.31566
ZNF879	0.410294	1.02532	2.33322	0.0225631	0.113626	-3.3396
LINC02363	-0.591467	-1.46326	-2.33252	0.022602	0.113771	-3.32253
SASS6	0.457173	1.10762	2.33247	0.0226045	0.113771	-3.33691
LINC02564	-1.00738	-2.16972	-2.33242	0.0226077	0.113771	-3.43227
AL121972.1	-0.953099	-2.64634	-2.33213	0.0226237	0.113825	-3.5055
COPS7B	0.144695	4.05084	2.33159	0.0226538	0.113949	-3.65744
ARAF	-0.202202	5.72049	-2.33116	0.0226779	0.114044	-3.69993
SH3D19	0.88199	-2.67957	2.331	0.0226867	0.114061	-3.50234
AP001020.3	-0.833587	-1.84808	-2.33076	0.0227005	0.114104	-3.37625
NPC2	-0.248527	6.10052	-2.3302	0.0227316	0.114178	-3.69408
NUP210	0.219643	6.44097	2.33014	0.0227348	0.114178	-3.68882
MKS1	0.230082	1.88643	2.33013	0.0227357	0.114178	-3.43738
HAUS6	0.325858	3.18358	2.33012	0.0227365	0.114178	-3.56813
BACH1-IT1	-0.679109	-1.69886	-2.32999	0.0227435	0.114186	-3.36298
MGP	-0.636284	-1.451	-2.32988	0.0227499	0.114191	-3.3592
MTRR	0.293459	3.47675	2.32969	0.0227601	0.114216	-3.60557
LINC02388	-0.481169	-0.0590264	-2.32958	0.0227666	0.114222	-3.29595
SMU1	0.117695	5.28057	2.32943	0.0227751	0.114232	-3.7051
IRF1	-0.28124	8.5958	-2.32935	0.0227793	0.114232	-3.61148
AC090519.1	-1.0225	-2.55097	-2.32897	0.0228011	0.114249	-3.53656
AKAP1	0.244912	3.35158	2.32889	0.0228052	0.114249	-3.59629
CD177	-1.96802	1.10756	-2.32889	0.0228054	0.114249	-3.38388
C1orf226	-1.3877	-2.05363	-2.32886	0.0228071	0.114249	-3.42745
KIAA1257	-0.317599	2.35856	-2.32882	0.0228093	0.114249	-3.50771
SYTL4	-0.547729	-0.489279	-2.32868	0.022817	0.114261	-3.29623
TMEM39A	0.220157	3.1953	2.32848	0.0228282	0.11429	-3.58125
NCALD	0.34468	3.45361	2.32822	0.0228428	0.114337	-3.61607
RHNO1	0.256276	2.50024	2.32796	0.0228577	0.114385	-3.50203
TARDBP	0.15281	5.99805	2.32735	0.0228923	0.114531	-3.70448
JADE2	0.200362	5.92113	2.32713	0.0229045	0.114559	-3.70595
AP006222.1	-0.489134	3.30533	-2.327	0.0229121	0.114559	-3.62173
TLE5	0.21679	8.19489	2.32696	0.0229139	0.114559	-3.63452
ATP8B1	0.411117	0.397861	2.32686	0.0229196	0.114561	-3.30909
SPDYA	0.702353	-1.38135	2.32665	0.0229318	0.11459	-3.38055
EPHA4	0.379833	2.13983	2.32656	0.0229365	0.11459	-3.45145
AL031432.3	-0.765392	-2.46405	-2.32647	0.0229416	0.11459	-3.47127
CHST14	0.215933	2.61354	2.32625	0.0229545	0.114628	-3.52373
NAXE	0.241826	3.36833	2.326	0.0229687	0.114672	-3.60874
HDAC2	0.171896	4.60039	2.32527	0.0230096	0.11485	-3.6986
AC239798.2	-1.15719	-1.05855	-2.32501	0.0230244	0.11487	-3.31137
CD59	-0.269695	5.24852	-2.32501	0.0230244	0.11487	-3.71606
FCRL3	0.464913	4.4968	2.32462	0.0230467	0.114905	-3.67837
FLT1	-0.552488	0.781728	-2.32461	0.0230471	0.114905	-3.34456
INSIG2	0.33061	2.86097	2.32457	0.0230493	0.114905	-3.54245
NME1	0.454694	1.63871	2.32451	0.0230528	0.114905	-3.42266
AC024270.5	-0.747664	-0.925989	-2.32353	0.0231087	0.115152	-3.32173
SVIL	-0.391286	5.95894	-2.32339	0.0231165	0.115152	-3.71342
TIMM9	0.239507	2.17308	2.32336	0.0231186	0.115152	-3.48603
KIRREL3	-0.716876	-1.32928	-2.32317	0.023129	0.115178	-3.33754
COA8	0.25114	2.75562	2.323	0.0231388	0.1152	-3.55144
HNRNPM	0.185669	6.95431	2.32225	0.0231816	0.115363	-3.68956
AFG3L1P	0.20126	3.66145	2.32224	0.0231824	0.115363	-3.64096
ARF3	-0.252068	6.88439	-2.32197	0.0231978	0.115407	-3.69041
CUL2	0.196334	3.78331	2.32189	0.0232021	0.115407	-3.65527
RABL2A	0.212536	3.27494	2.32147	0.0232262	0.115501	-3.60653
EXOC2	0.215963	4.19252	2.32135	0.0232332	0.115507	-3.68356
HIST1H4H	-0.537644	1.90129	-2.32125	0.0232385	0.115507	-3.4625
LRRC29	-0.322206	0.965835	-2.32116	0.0232437	0.115507	-3.37199
TOR2A	-0.186884	4.04223	-2.32045	0.0232844	0.115683	-3.68844
TMEM161A	0.221928	2.52361	2.32032	0.0232923	0.115695	-3.53309
RAB24	-0.288022	6.58237	-2.31945	0.0233418	0.115914	-3.70384
TMEM64	0.376677	2.58127	2.31925	0.0233536	0.115946	-3.51372
NSMCE2	0.517103	1.40738	2.31892	0.0233724	0.116012	-3.40425
EXTL2	0.503716	0.333472	2.31879	0.0233798	0.116022	-3.3268
DISC1	-0.298099	3.43262	-2.3185	0.0233967	0.116079	-3.63842
NLRP1	-0.200853	7.77432	-2.31817	0.0234156	0.116146	-3.66825
ACSL5	0.190239	5.00755	2.31803	0.0234237	0.116159	-3.72451
CEACAM1	-0.431037	4.06579	-2.31723	0.0234696	0.11636	-3.69643
RBM45	0.305587	1.86202	2.31711	0.0234767	0.116362	-3.44955
KIAA1614	-0.410405	0.762526	-2.31704	0.0234808	0.116362	-3.36591
TRIM62	-0.180372	3.13197	-2.31666	0.0235027	0.116434	-3.61225
ZNF136	0.257217	2.85691	2.3166	0.0235063	0.116434	-3.56611
GRPEL2	0.378092	2.84125	2.31627	0.0235252	0.116487	-3.55753
SNAP23	-0.244912	6.56538	-2.31619	0.0235301	0.116487	-3.71383
AC011593.1	-0.835432	-2.28591	-2.31613	0.0235333	0.116487	-3.45339
AC022217.3	-0.804186	-2.1617	-2.31594	0.0235444	0.11649	-3.45653
SIAH2	-0.566728	5.56651	-2.31594	0.0235446	0.11649	-3.73402
LYL1	-0.474036	6.25374	-2.31569	0.023559	0.116534	-3.72243
RHOA	-0.237373	8.59954	-2.31551	0.023569	0.116557	-3.64239
BICD1	0.383388	1.41627	2.31534	0.0235792	0.11658	-3.39978
CHST8	-0.929918	-2.52018	-2.31457	0.0236237	0.116753	-3.46113
TMCO4	0.204081	3.4404	2.31455	0.023625	0.116753	-3.64269
RRN3P1	0.346102	2.65848	2.31443	0.0236322	0.116761	-3.5494
EHBP1	0.260487	2.25084	2.31432	0.0236383	0.116765	-3.49997
PTPRN	-1.1136	-1.3341	-2.314	0.0236571	0.116803	-3.35222
INPP4B	0.443995	4.12171	2.31398	0.0236577	0.116803	-3.68824
LZTFL1	0.333032	2.10535	2.3139	0.0236625	0.116803	-3.47627
SLC49A4	-0.38058	2.82866	-2.31342	0.0236907	0.116916	-3.59311
ATXN1	-0.242352	5.15083	-2.31249	0.0237449	0.117156	-3.74144
CORO1C	-0.276295	6.15025	-2.31225	0.0237586	0.117177	-3.73295
AL691515.1	-0.756415	-1.99507	-2.31222	0.0237607	0.117177	-3.44292
LTK	0.559122	2.60367	2.31213	0.0237656	0.117177	-3.53352
ERP44	-0.163012	5.33767	-2.31203	0.0237715	0.117179	-3.74308
CASD1	0.421954	2.90552	2.31114	0.0238238	0.117343	-3.5686
TMEM45B	-0.540648	2.36317	-2.31112	0.0238249	0.117343	-3.55063
STX17	0.225383	3.93133	2.31109	0.0238264	0.117343	-3.68233
AC092652.3	-0.598155	-0.510376	-2.31102	0.0238306	0.117343	-3.32757
RBFA	0.217111	2.62801	2.311	0.0238321	0.117343	-3.5554
TXLNG	0.310671	3.06979	2.31088	0.0238387	0.117349	-3.59622
PSMA3	0.278519	3.89924	2.31075	0.0238466	0.117361	-3.68875
NCAPG2	0.433168	2.18615	2.3104	0.0238668	0.117433	-3.50053
AC106028.2	-0.836341	-2.31597	-2.31013	0.0238829	0.117486	-3.49051
MIR503HG	-0.921887	-2.856	-2.30946	0.0239221	0.117627	-3.53904
AC025279.1	0.46605	2.64667	2.30941	0.0239253	0.117627	-3.53035
AC005944.1	0.267648	4.75824	2.30936	0.0239281	0.117627	-3.73691
PRR7-AS1	-0.342435	0.976023	-2.30913	0.0239414	0.117665	-3.39686
LINC02142	-0.853475	-2.02108	-2.30903	0.0239473	0.117667	-3.43085
ASF1B	-0.468378	3.64772	-2.30881	0.02396	0.117678	-3.68067
ZNF506	0.175199	4.4241	2.30872	0.0239656	0.117678	-3.72509
ARMCX3	0.241636	3.51523	2.30865	0.0239696	0.117678	-3.65412
POP4	0.167087	3.63126	2.30862	0.0239714	0.117678	-3.67561
HTATIP2	-0.223642	4.75477	-2.30845	0.0239816	0.117701	-3.74548
IL13RA1	-0.378106	6.58004	-2.30813	0.0240003	0.117766	-3.73106
GFPT1	0.225513	3.40232	2.30792	0.0240124	0.117798	-3.64377
SORL1	-0.377999	9.02511	-2.3074	0.0240433	0.117923	-3.64558
CD226	0.341053	4.4247	2.30703	0.0240649	0.118002	-3.72308
RYR1	0.472051	0.961422	2.30679	0.0240791	0.118044	-3.3834
SCOC	0.694806	1.6599	2.30635	0.024105	0.118144	-3.42505
AC113208.5	-0.645641	-0.877638	-2.3057	0.0241435	0.118306	-3.34141
CFL1	-0.238236	9.02093	-2.30527	0.0241692	0.118405	-3.6445
MCM3AP	0.130614	5.93301	2.30491	0.0241903	0.118454	-3.75153
PATZ1	0.180295	4.34179	2.30483	0.024195	0.118454	-3.72925
HLX	-0.454788	4.73032	-2.30482	0.0241958	0.118454	-3.75322
AC015871.4	-0.299938	4.06661	-2.30442	0.0242197	0.118521	-3.72061
DCP1B	0.234734	2.51048	2.3044	0.0242207	0.118521	-3.55579
DNPEP	0.211519	4.19079	2.30416	0.0242347	0.118563	-3.72242
NSUN2	0.196444	5.04834	2.30384	0.0242537	0.118629	-3.75497
RGS2	-0.41317	8.09576	-2.30374	0.02426	0.118633	-3.68335
CDK1	0.871828	-1.70761	2.30354	0.0242718	0.118663	-3.43219
ANKHD1-EIF4EBP3	-0.417437	4.68289	-2.30337	0.0242822	0.118687	-3.75068
CD300A	-0.24639	7.01497	-2.30317	0.0242937	0.118716	-3.72444
CERS4	-0.263892	3.64839	-2.30286	0.0243125	0.118781	-3.70109
LMAN2	-0.155544	6.33233	-2.30269	0.0243224	0.118802	-3.747
PHKG2	-0.176033	4.77279	-2.30225	0.0243486	0.118903	-3.75746
LINC01993	-0.705993	-1.63964	-2.30185	0.0243727	0.118994	-3.39847
ATAD5	0.279679	1.64216	2.3017	0.0243813	0.119009	-3.45302
AL355377.3	-0.578214	-0.177876	-2.30137	0.0244011	0.119023	-3.34745
ALAS2	-1.15728	8.73062	-2.30135	0.0244023	0.119023	-3.66591
AC009119.1	-0.43966	0.354136	-2.30132	0.0244042	0.119023	-3.36531
PERP	0.523617	0.502048	2.30128	0.0244065	0.119023	-3.36192
ZNF181	0.500627	1.67394	2.30107	0.024419	0.119037	-3.45051
MOB3B	0.289072	1.50124	2.30105	0.0244204	0.119037	-3.43487
AC123567.2	-0.654504	-1.25471	-2.30084	0.0244328	0.11907	-3.38012
CDH2	-0.870613	-0.817271	-2.30064	0.0244447	0.119093	-3.35172
WASL	0.293545	2.14706	2.30047	0.0244552	0.119093	-3.51145
RTL8C	-0.230188	3.39228	-2.30039	0.02446	0.119093	-3.67721
AC005856.1	-0.608383	-1.42354	-2.30034	0.0244625	0.119093	-3.38996
ZNF813	0.286075	2.32124	2.30027	0.0244667	0.119093	-3.53255
RAB11FIP4	-0.20512	6.28372	-2.3002	0.0244709	0.119093	-3.75484
AP004147.1	-0.94523	-1.94604	-2.30006	0.0244797	0.119109	-3.46124
FAM219A	-0.170485	3.78217	-2.29971	0.0245005	0.119184	-3.71024
BSCL2	-0.396905	1.32202	-2.29946	0.0245155	0.119229	-3.44784
CPEB4	-0.335592	4.73539	-2.29917	0.0245331	0.119288	-3.76076
WDR60	0.326963	3.08406	2.29907	0.0245386	0.119288	-3.63908
CNIH1	0.247176	3.94304	2.29891	0.0245487	0.119292	-3.71328
ABLIM1	0.293839	5.99404	2.29887	0.0245507	0.119292	-3.76359
AP006623.1	-0.473752	-0.97729	-2.29838	0.0245805	0.11941	-3.35838
CAMK4	0.431663	4.62547	2.29763	0.0246253	0.119601	-3.754
KLHL42	0.303299	3.08652	2.29701	0.024663	0.119756	-3.6251
LETMD1	0.164417	4.69697	2.29675	0.0246787	0.119806	-3.76273
LINC01067	-0.579146	-1.34622	-2.29655	0.0246906	0.119836	-3.377
CCND2	0.217282	5.75975	2.29558	0.0247491	0.120093	-3.77323
SCRN1	0.337073	3.70968	2.29469	0.0248034	0.120297	-3.69275
PHTF2	0.478175	3.51604	2.29461	0.024808	0.120297	-3.66119
OR2L2	-0.456021	0.00570979	-2.29461	0.024808	0.120297	-3.36073
ALG2	0.191389	3.4462	2.29415	0.0248361	0.120385	-3.68012
AL358074.1	-0.591733	-1.5928	-2.29413	0.0248373	0.120385	-3.4168
AC006449.7	-0.447764	1.42792	-2.29379	0.0248575	0.120443	-3.46462
CRIP1	0.302254	5.74161	2.29372	0.0248619	0.120443	-3.77706
C7orf61	-0.745648	0.000821034	-2.29365	0.0248663	0.120443	-3.36277
ARL6	0.53463	0.111188	2.29324	0.0248914	0.120538	-3.36213
ADGRE1	-0.386517	4.55444	-2.29221	0.0249541	0.120814	-3.76611
MDM1	0.280688	2.83642	2.29173	0.0249828	0.120924	-3.61112
NCBP2AS2	0.266397	2.24406	2.29162	0.02499	0.120924	-3.55121
AC104088.3	-0.630701	-1.46312	-2.29148	0.0249981	0.120924	-3.39878
MARF1	-0.235503	6.81097	-2.29146	0.0249993	0.120924	-3.75897
H3F3B	-0.30035	9.15862	-2.29073	0.0250441	0.121113	-3.67084
TRNAU1AP	0.181327	3.15104	2.29056	0.0250548	0.121114	-3.66008
LGALSL	-0.449669	2.91359	-2.29049	0.0250589	0.121114	-3.67038
GATD1	0.166839	4.69481	2.29045	0.0250612	0.121114	-3.77662
RNF208	-0.748162	-0.538438	-2.29023	0.0250746	0.121151	-3.3635
CEP120	0.358559	3.75287	2.28987	0.0250969	0.12122	-3.70276
TSPYL4	0.250138	3.10707	2.28982	0.0251001	0.12122	-3.65247
AL118508.1	-0.816579	-2.30401	-2.28932	0.0251305	0.12134	-3.49473
PIGW	0.256657	1.18365	2.28913	0.0251423	0.121369	-3.44411
MTRF1	0.322255	2.33147	2.28875	0.0251652	0.121452	-3.55631
SAV1	0.280979	2.48021	2.28864	0.0251725	0.12146	-3.55815
LY9	0.232432	4.81094	2.28808	0.0252064	0.121596	-3.78198
AC104964.4	-0.491195	-0.367634	-2.28765	0.0252331	0.121686	-3.36765
AL358473.1	-0.482711	-0.28976	-2.2876	0.0252363	0.121686	-3.36962
AC092053.3	-0.847283	-1.98428	-2.28719	0.0252613	0.121779	-3.47953
AP000442.1	-0.420826	-0.85779	-2.28694	0.0252768	0.121792	-3.37569
NUP35	0.437031	0.940469	2.2869	0.0252794	0.121792	-3.42644
MFGE8	0.342303	3.07955	2.2868	0.0252852	0.121792	-3.65899
CBSL	-1.75866	-0.897632	-2.28678	0.0252868	0.121792	-3.37084
LTBP1	-0.652481	0.747743	-2.28635	0.0253134	0.121893	-3.43217
TGDS	0.328001	1.93178	2.28618	0.0253234	0.121914	-3.51498
TBPL2	-0.43908	-0.888734	-2.286	0.0253345	0.12194	-3.38154
PSAT1	0.404324	0.842711	2.28584	0.0253444	0.121942	-3.41792
KCNS1	-0.511193	0.853995	-2.28581	0.0253463	0.121942	-3.43034
AC007448.5	-0.610765	-0.835727	-2.28567	0.0253549	0.121956	-3.37426
TCF12	0.319318	3.88843	2.28547	0.0253675	0.121967	-3.72691
SLC39A14	0.367826	1.3099	2.28545	0.0253685	0.121967	-3.45643
PPP1R35	0.206558	3.6636	2.28521	0.0253836	0.122012	-3.72652
ABCB10	0.319001	3.20778	2.28504	0.0253943	0.122032	-3.66078
SLC25A12	0.229199	2.95777	2.28493	0.025401	0.122032	-3.64672
LGALSL-DT	-0.573213	0.830692	-2.28486	0.0254053	0.122032	-3.45403
GEN1	0.375634	2.38344	2.28477	0.0254106	0.122032	-3.56859
ZBED4	0.214558	3.55742	2.28436	0.025436	0.122121	-3.7068
CHP2	-0.673833	-1.50677	-2.28429	0.0254405	0.122121	-3.42431
FCRL1	0.645454	3.73987	2.28414	0.0254496	0.122138	-3.67411
RPH3AL	-0.379847	0.868559	-2.28383	0.0254693	0.122176	-3.44669
BCAS4	0.322212	3.38804	2.28379	0.0254714	0.122176	-3.68685
PIGH	0.216252	2.65696	2.28365	0.0254801	0.122176	-3.61653
AC090970.2	-0.870468	-2.40116	-2.28365	0.0254805	0.122176	-3.53433
LPAR6	0.669813	3.73434	2.28309	0.0255148	0.12231	-3.71383
PPP1CC	0.190025	6.03604	2.28302	0.0255197	0.12231	-3.79615
COASY	-0.159349	5.20518	-2.28269	0.0255397	0.122354	-3.80391
AC114760.2	-0.542866	0.940615	-2.28261	0.0255447	0.122354	-3.43819
LMNB2	0.214798	3.99985	2.28259	0.025546	0.122354	-3.75615
TADA2B	-0.184754	5.41985	-2.28211	0.025576	0.12247	-3.80534
SULT1A1	-0.373314	5.72119	-2.28154	0.0256114	0.122612	-3.80389
CRBN	0.399399	4.35883	2.28131	0.0256261	0.122644	-3.77291
SNTA1	0.296762	1.58516	2.28125	0.0256298	0.122644	-3.50139
BUD23	0.200617	4.49602	2.28099	0.0256456	0.122644	-3.78752
TASOR	0.276154	5.14751	2.28099	0.0256457	0.122644	-3.80242
SDHAF4	0.294129	0.912444	2.28098	0.0256467	0.122644	-3.43515
TYW5	0.238285	2.68564	2.28081	0.0256572	0.122667	-3.62238
MRPL14	0.33781	2.27755	2.28054	0.0256739	0.122719	-3.58612
TSNAX	0.291467	4.30626	2.28041	0.0256824	0.122733	-3.77187
CXCR4	-0.242498	7.49119	-2.27997	0.0257098	0.122836	-3.75701
CXCR2P1	-0.510753	3.22111	-2.27972	0.0257254	0.122874	-3.71153
TAPT1	0.269238	3.70475	2.27961	0.0257323	0.122874	-3.72733
DIRAS1	0.786916	-0.553292	2.27957	0.0257349	0.122874	-3.39634
CALM3	-0.190484	7.59311	-2.2792	0.0257578	0.122944	-3.75244
SLC22A18	-0.434012	3.96768	-2.27915	0.025761	0.122944	-3.77591
AC120049.1	0.662616	-1.57417	2.27896	0.0257726	0.122972	-3.45674
CR2	0.553202	1.86632	2.2784	0.025808	0.123113	-3.49142
UBP1	0.243772	5.15853	2.27796	0.0258359	0.123186	-3.8096
FOLR3	-0.813973	3.43919	-2.27793	0.0258378	0.123186	-3.76805
GOLIM4	0.320384	1.96072	2.27788	0.0258405	0.123186	-3.53108
VPREB3	0.772732	1.83084	2.27769	0.0258526	0.123215	-3.48199
SSR3	0.175358	4.95459	2.27761	0.0258579	0.123215	-3.80818
TMEM161B	0.396231	2.637	2.27641	0.025933	0.123499	-3.61005
SLC48A1	-0.298447	3.87863	-2.27631	0.0259397	0.123499	-3.76878
SFR1	0.378108	1.11559	2.27628	0.0259415	0.123499	-3.45621
TMEM87A	0.154744	4.50531	2.27623	0.0259446	0.123499	-3.79617
RBM12	0.165145	5.26895	2.2762	0.0259464	0.123499	-3.81522
NUDT9	0.177251	2.70926	2.27611	0.0259522	0.123499	-3.64028
TAC4	-0.814689	-2.21829	-2.27594	0.0259631	0.123503	-3.51346
PHLDA1	0.418716	0.887347	2.27591	0.0259645	0.123503	-3.43977
PHYH	0.263703	1.47489	2.27565	0.0259812	0.123543	-3.50247
DTX2	-0.306551	4.43649	-2.27559	0.0259851	0.123543	-3.8032
PLCG2	-0.257725	6.5654	-2.27551	0.0259903	0.123543	-3.79879
TMEM87B	0.274499	3.80468	2.27538	0.0259983	0.123554	-3.74305
HDAC4	-0.250616	5.07179	-2.27488	0.0260296	0.123656	-3.81862
PPL	-0.627254	1.43054	-2.27486	0.0260313	0.123656	-3.50853
C16orf70	-0.14475	3.79046	-2.27463	0.0260456	0.123696	-3.76033
RNF8	0.198281	2.63584	2.274	0.0260858	0.123847	-3.63591
SLC8A1	-0.354938	3.85042	-2.27395	0.0260889	0.123847	-3.75889
PTPN6	-0.252054	8.49834	-2.27366	0.0261069	0.123894	-3.73206
MS4A4A	-0.520426	1.05764	-2.27361	0.0261104	0.123894	-3.48517
TMCO6	-0.184098	3.40683	-2.27329	0.0261307	0.123963	-3.73107
ZNF354B	0.37747	1.87317	2.2729	0.0261551	0.124049	-3.53812
C11orf68	-0.198703	4.81489	-2.27277	0.0261636	0.124049	-3.82008
ZNF607	0.414055	0.988303	2.27273	0.0261662	0.124049	-3.44448
LINC01597	0.721489	-0.438675	2.27252	0.0261794	0.124084	-3.39709
TXLNA	0.156725	5.15482	2.27162	0.026237	0.12433	-3.8242
SULT2A1	-0.745702	-2.28574	-2.27135	0.0262538	0.12437	-3.51391
INHBB	-0.850052	-0.387058	-2.2713	0.0262569	0.12437	-3.39615
ZNF226	0.362491	2.7211	2.2711	0.02627	0.124404	-3.63867
PSPH	0.407125	0.836246	2.27043	0.0263129	0.124579	-3.44192
ZNF225	0.227393	2.04165	2.27026	0.0263238	0.124604	-3.56865
TMTC3	0.441144	1.66708	2.26993	0.0263449	0.124676	-3.51138
GPANK1	-0.171551	3.64276	-2.26979	0.0263533	0.124688	-3.7642
HLA-B	-0.269681	11.9181	-2.26963	0.0263635	0.124709	-3.60221
KPNB1	-0.226123	7.7054	-2.26944	0.026376	0.124739	-3.77007
AC133644.2	0.891224	-1.52335	2.26929	0.0263853	0.124739	-3.47063
ZNF331	0.253781	2.87034	2.26926	0.0263874	0.124739	-3.66569
JAZF1-AS1	-0.54459	-1.00339	-2.26902	0.0264028	0.124765	-3.40444
CNR2	0.410323	3.45903	2.269	0.0264044	0.124765	-3.71128
TCTN3	0.198562	3.13872	2.26887	0.0264123	0.124775	-3.70327
AL008729.1	-0.423965	0.81743	-2.26852	0.0264351	0.124855	-3.45595
HACD2	0.306352	3.60407	2.26805	0.0264651	0.124958	-3.73844
SEPTIN4	-0.56511	0.575426	-2.268	0.0264685	0.124958	-3.44985
AC012409.5	-0.719183	-1.87856	-2.26694	0.0265361	0.125249	-3.49398
HIRA	-0.214765	4.8986	-2.26654	0.0265623	0.125345	-3.83323
CIAO2A	0.356289	3.20738	2.26603	0.0265948	0.125471	-3.70586
CLCC1	0.221679	3.19312	2.26587	0.0266051	0.125492	-3.70597
PTGES3	0.168479	6.64108	2.26533	0.0266404	0.12563	-3.81728
SLC35A2	-0.228291	3.30831	-2.26518	0.0266499	0.125648	-3.741
FLII	-0.23847	7.28859	-2.26479	0.0266753	0.125712	-3.7951
CLASP2	0.22695	4.02306	2.26465	0.026684	0.125712	-3.78562
AC079781.5	0.463609	2.56544	2.26463	0.0266855	0.125712	-3.63209
AP003469.4	0.256923	2.13359	2.26457	0.026689	0.125712	-3.58857
PHYKPL	-0.145485	5.6042	-2.26452	0.0266927	0.125712	-3.83972
SF3B3	0.217717	5.79272	2.2643	0.0267067	0.12575	-3.83794
RPS4X	0.357393	8.44365	2.2642	0.0267132	0.125753	-3.75227
YDJC	0.170358	3.56432	2.26383	0.0267372	0.125811	-3.7575
MICAL2	-0.414398	6.63683	-2.26383	0.0267374	0.125811	-3.82109
AQP3	0.342242	4.68262	2.26349	0.0267591	0.12587	-3.82841
DUS4L	0.424626	0.571606	2.26329	0.026772	0.12587	-3.44452
IQCC	-0.281721	0.448751	-2.26324	0.0267754	0.12587	-3.43566
MAPK9	0.165562	3.72095	2.26313	0.0267825	0.12587	-3.76888
SEPTIN7	0.178133	6.6174	2.26308	0.026786	0.12587	-3.82339
AL445490.1	-0.776571	-0.953405	-2.26302	0.0267898	0.12587	-3.4138
AC004491.1	-0.801155	-1.45371	-2.263	0.026791	0.12587	-3.44398
EXOSC10	0.165815	4.9145	2.26251	0.0268226	0.125987	-3.83882
ME1	-0.712995	-0.641631	-2.26244	0.0268275	0.125987	-3.41254
FAM120C	0.278091	1.59351	2.26217	0.0268449	0.126014	-3.53222
C6orf47	-0.148945	4.69099	-2.26217	0.0268451	0.126014	-3.83721
ZNF337	0.290133	4.28019	2.262	0.0268558	0.126034	-3.81203
CCDC12	0.231671	4.46595	2.26192	0.0268611	0.126034	-3.82747
RIC8B	0.25734	2.50884	2.26183	0.0268672	0.126035	-3.64221
RMDN1	0.214835	3.41116	2.26168	0.0268769	0.126053	-3.74584
OPN3	0.275651	2.92559	2.26141	0.0268944	0.126107	-3.6793
RUBCNL	-0.347237	5.1727	-2.26097	0.0269226	0.126212	-3.84822
NDUFS4	0.931629	0.245041	2.26071	0.0269399	0.126265	-3.4275
BAP1	-0.12284	5.77678	-2.26058	0.0269484	0.126278	-3.8461
ZRANB2	0.449983	5.12929	2.26041	0.0269593	0.126288	-3.84149
CD180	0.398375	3.86215	2.26023	0.0269712	0.126288	-3.75884
TARS2	0.164505	3.53904	2.26018	0.0269747	0.126288	-3.76072
DCLRE1C	0.140614	4.50328	2.26016	0.0269759	0.126288	-3.83002
AC010327.6	-0.245171	2.53168	-2.25999	0.0269866	0.126288	-3.66635
METTL17	0.220165	4.14911	2.2599	0.026993	0.126288	-3.81083
NDUFA13	0.27482	5.21027	2.25982	0.0269981	0.126288	-3.84871
AL136368.1	-0.327084	-0.312378	-2.25979	0.0269999	0.126288	-3.41859
BORCS8-MEF2B	-0.339701	2.56385	-2.25973	0.0270037	0.126288	-3.67494
TPP2	0.279537	4.79783	2.25963	0.0270102	0.126291	-3.83778
ZNF16	0.230551	1.57173	2.25947	0.0270209	0.126292	-3.54036
ARPC4	-0.217555	7.8093	-2.25944	0.0270229	0.126292	-3.78503
ZNF34	0.280529	0.948397	2.25936	0.027028	0.126292	-3.48227
TSR1	0.233322	3.77431	2.25913	0.0270431	0.126335	-3.78472
FAM234B	0.314162	1.25846	2.25874	0.0270688	0.126425	-3.50779
SLC35D1	0.243581	3.19644	2.25865	0.0270743	0.126425	-3.71971
SLC25A4	0.29866	1.63748	2.25812	0.0271093	0.126561	-3.54493
HPS1	-0.381902	6.42977	-2.2579	0.0271237	0.126563	-3.83752
TMX2	0.144979	4.31137	2.25785	0.0271273	0.126563	-3.82674
CNKSR2	0.304519	1.38701	2.25784	0.0271274	0.126563	-3.50867
CD81	0.24501	5.90009	2.25766	0.0271394	0.126591	-3.85028
FMR1-AS1	-0.513967	-1.25366	-2.25751	0.0271491	0.126609	-3.44354
TMEM245	0.22648	4.53079	2.25726	0.027166	0.12666	-3.83396
TAL1	-0.669031	3.52656	-2.25702	0.0271814	0.126702	-3.78225
CD302	-0.275437	5.94154	-2.25694	0.0271868	0.126702	-3.85217
CENPE	0.614702	-0.471055	2.25626	0.0272317	0.126884	-3.42158
CDAN1	0.174466	3.25897	2.25524	0.0272987	0.127138	-3.74628
ARHGAP35	0.227579	4.22349	2.25515	0.0273043	0.127138	-3.82127
ZNF271P	0.222672	3.44374	2.2551	0.0273081	0.127138	-3.76291
FOXP1	0.134227	5.93027	2.25499	0.0273153	0.127138	-3.85517
B3GALT4	-0.192237	3.73742	-2.25498	0.0273159	0.127138	-3.80196
TPM3	-0.150726	8.57293	-2.25484	0.0273252	0.127154	-3.76804
UIMC1	-0.202785	5.12123	-2.25426	0.0273637	0.127302	-3.86184
ITPK1	-0.367059	7.03198	-2.25417	0.027369	0.127302	-3.82444
AC011477.1	0.482524	-0.783613	2.25381	0.027393	0.127386	-3.43146
NLRP6	-0.554555	4.45147	-2.25339	0.0274209	0.127489	-3.85219
AFAP1L2	0.359458	0.777565	2.25289	0.0274543	0.127611	-3.47456
CPSF4	0.155428	3.58339	2.25281	0.0274592	0.127611	-3.78497
Z94721.1	-0.635894	-1.51892	-2.25241	0.0274858	0.127681	-3.47399
CD1E	0.750666	-1.01321	2.25241	0.0274861	0.127681	-3.43625
AP1AR	0.454039	2.61737	2.2523	0.027493	0.127685	-3.65262
CMC1	0.391415	2.13341	2.25178	0.0275279	0.12782	-3.61456
INTS3	-0.15614	5.85613	-2.25113	0.0275708	0.127991	-3.86439
NPTN	-0.220528	5.48362	-2.251	0.0275797	0.128004	-3.86926
CDK5R1	-0.375228	3.35178	-2.25079	0.0275939	0.128043	-3.77341
GEMIN2	0.368679	0.958179	2.25017	0.0276351	0.128196	-3.49854
TPTEP1	-0.322062	2.3162	-2.25011	0.027639	0.128196	-3.65608
TACO1	0.170146	2.7766	2.24955	0.0276762	0.128288	-3.70616
SPATA1	-0.486543	-0.0734602	-2.24948	0.0276808	0.128288	-3.44031
AL031005.1	-0.9935	-2.33313	-2.24947	0.0276815	0.128288	-3.57151
CRADD	-0.247841	1.79641	-2.24944	0.0276836	0.128288	-3.59725
ANO9	0.263189	4.50604	2.24936	0.0276887	0.128288	-3.84951
ITPKB-IT1	-0.451936	0.0463229	-2.24894	0.0277172	0.128366	-3.44504
AP000311.1	1.24788	-1.53722	2.24887	0.0277219	0.128366	-3.48979
SP100	-0.192886	6.69058	-2.24874	0.0277304	0.128366	-3.84863
NOL6	0.212434	4.15352	2.24874	0.0277306	0.128366	-3.83361
SLFN5	0.343262	6.09893	2.24867	0.0277354	0.128366	-3.86547
GCSAM	0.339547	2.61292	2.24841	0.0277522	0.1284	-3.67641
MRS2	0.221145	3.34819	2.24838	0.0277547	0.1284	-3.76222
CCDC102B	0.442434	-0.439692	2.24778	0.0277946	0.12855	-3.43546
LSM6	0.255916	3.02297	2.24771	0.0277991	0.12855	-3.73794
SFXN2	0.230248	2.43918	2.24762	0.0278054	0.128551	-3.66805
TIMM44	0.186519	3.52232	2.24744	0.0278173	0.128579	-3.78962
ZBTB33	0.393752	3.90843	2.24692	0.0278521	0.128707	-3.80103
PGA4	-1.36084	-2.98965	-2.24685	0.0278572	0.128707	-3.70986
CNPY3	-0.249712	7.36844	-2.24655	0.0278772	0.128751	-3.82781
AL139424.2	-0.623489	-0.276808	-2.24643	0.027885	0.128751	-3.43912
AF001548.2	-0.412848	1.8453	-2.24631	0.0278936	0.128751	-3.61213
DNAAF5	0.216641	2.63843	2.24628	0.0278955	0.128751	-3.68534
FBXW8	0.284705	2.46884	2.24626	0.0278967	0.128751	-3.66606
EXOC3	-0.15973	5.85419	-2.24598	0.0279155	0.12881	-3.87486
AC073342.2	-0.476119	0.109655	-2.24566	0.0279373	0.128883	-3.45662
MRPL49	0.117595	4.44378	2.2446	0.0280088	0.129166	-3.86075
MOXD1	0.929437	-1.42481	2.24457	0.0280106	0.129166	-3.52355
IGHV3-21	1.00497	0.992614	2.24445	0.0280188	0.129176	-3.48295
C1orf116	-0.896455	-0.979883	-2.24394	0.0280532	0.129307	-3.44705
CHCHD2	0.280094	5.69223	2.24363	0.028074	0.12935	-3.88062
ABTB2	-0.425556	1.50157	-2.24362	0.0280748	0.12935	-3.5546
TRG-AS1	0.335557	3.81211	2.24341	0.028089	0.129388	-3.81255
KY	-0.434129	1.8993	-2.243	0.0281166	0.129487	-3.61982
CD2	0.284042	6.07405	2.24273	0.0281349	0.129515	-3.87554
ACTR5	0.287237	2.81098	2.24268	0.0281383	0.129515	-3.71911
OGFOD1	0.173514	3.69612	2.24265	0.0281407	0.129515	-3.80939
CREBBP	-0.324527	6.62859	-2.24221	0.02817	0.129619	-3.86496
GGT5	-0.663835	0.249201	-2.2421	0.0281775	0.129619	-3.46094
AL356019.2	0.401081	-0.136595	2.24198	0.0281856	0.129619	-3.44716
ECHDC1	0.31503	4.11277	2.24195	0.0281876	0.129619	-3.83914
EFCAB7	0.5562	0.343315	2.24172	0.0282035	0.129665	-3.46418
EIF2S2P3	-0.587723	-1.49582	-2.24148	0.0282198	0.129712	-3.49234
COCH	0.748532	0.160102	2.24101	0.0282515	0.129788	-3.45063
STN1	0.195629	3.92681	2.24098	0.0282538	0.129788	-3.8344
KDM5B	-0.231008	4.72712	-2.24091	0.0282585	0.129788	-3.88062
AC079944.2	-0.709797	-1.06007	-2.24088	0.0282607	0.129788	-3.45775
HOPX	0.44202	3.3671	2.24034	0.028297	0.129927	-3.7754
KLF6	-0.262623	8.0484	-2.2394	0.0283613	0.130195	-3.81781
CDH18	-0.776306	-2.13993	-2.23918	0.0283764	0.130217	-3.53347
RPL26L1	0.801478	-0.12441	2.2391	0.0283821	0.130217	-3.45356
DDX39A	0.148013	5.09021	2.23905	0.0283856	0.130217	-3.8904
TOP1MT	0.261873	3.26971	2.23897	0.0283905	0.130217	-3.77889
CMTM1	-0.460691	1.20038	-2.23864	0.0284133	0.130292	-3.54878
AC123595.1	-0.955885	-1.64774	-2.23853	0.0284205	0.130292	-3.49496
EXOC6	-0.313624	3.84121	-2.23847	0.0284251	0.130292	-3.8349
EPHB1	-0.405412	2.97708	-2.23814	0.0284472	0.130366	-3.76106
SNAI3-AS1	-0.265284	2.37145	-2.23793	0.0284619	0.130401	-3.69507
TENT4B	0.216783	3.50301	2.23785	0.0284671	0.130401	-3.79543
TRMT12	0.247571	2.37993	2.23731	0.0285042	0.130543	-3.67226
HSPA13	0.414384	3.17634	2.23696	0.0285284	0.130596	-3.74579
AC007298.2	-0.570885	2.41319	-2.23696	0.0285286	0.130596	-3.69982
DENND6A	0.183368	4.12284	2.23688	0.028534	0.130596	-3.8559
SYPL1	0.246604	4.56411	2.23673	0.0285439	0.130614	-3.87386
NARF-AS1	-0.542862	-1.0658	-2.23653	0.028558	0.13065	-3.4643
CDC42EP4	-0.32971	2.27801	-2.23635	0.0285704	0.130679	-3.67447
AC009407.1	-0.484514	-1.38402	-2.23579	0.0286084	0.130825	-3.47475
TBC1D4	0.434629	4.4741	2.23552	0.0286275	0.130857	-3.86964
RMDN3	0.196081	3.58814	2.23551	0.0286277	0.130857	-3.81884
THBS3	-0.260306	3.7027	-2.23535	0.0286391	0.130882	-3.83986
DPH6	0.301377	0.894631	2.23517	0.0286512	0.130885	-3.51991
ZNF616	0.25297	1.84777	2.23516	0.028652	0.130885	-3.60928
CCDC15	0.464811	-0.359602	2.23494	0.0286672	0.130926	-3.45704
SCFD1	0.211475	3.7872	2.23482	0.0286756	0.130937	-3.83634
UNKL	-0.226995	4.53177	-2.23444	0.0287018	0.131028	-3.8866
PPP4C	-0.256057	6.57367	-2.23403	0.0287301	0.131129	-3.88011
SLC35F2	0.336502	1.31868	2.23386	0.0287419	0.131156	-3.55429
SUSD6	-0.293926	6.91881	-2.23375	0.0287489	0.13116	-3.87327
FOS	-0.425392	5.81371	-2.2336	0.0287593	0.131179	-3.90037
TRAP1	0.234143	4.24232	2.23332	0.0287789	0.131241	-3.86316
CELF2	-0.220634	7.67562	-2.233	0.028801	0.131314	-3.84665
COQ6	0.188813	2.87756	2.23281	0.0288142	0.131322	-3.74797
AC099329.1	0.700099	0.951037	2.23263	0.0288265	0.131322	-3.51597
LINC01915	-0.51367	-0.85863	-2.23254	0.028833	0.131322	-3.46408
RNPS1	0.126904	5.9685	2.23233	0.0288475	0.131322	-3.90046
LSM11	0.246902	1.88204	2.23231	0.0288489	0.131322	-3.62049
CSK	-0.222212	7.97038	-2.23224	0.0288537	0.131322	-3.83665
IDS	-0.276685	7.46936	-2.23221	0.028856	0.131322	-3.85711
PFN2	0.418697	0.656967	2.23219	0.0288569	0.131322	-3.51449
OR6J1	-0.649475	-1.34702	-2.23217	0.0288581	0.131322	-3.48752
HMGCS1	0.243728	3.26694	2.23164	0.0288948	0.131462	-3.78157
EGLN1P1	1.12757	-2.75279	2.23128	0.0289204	0.131515	-3.64663
PLK4	0.590517	-0.666286	2.23125	0.0289222	0.131515	-3.46698
UCK2	0.240637	2.37032	2.23121	0.0289249	0.131515	-3.68566
BMP2K	-0.231924	4.77773	-2.23093	0.0289442	0.131574	-3.90089
HYLS1	0.252515	1.75172	2.23061	0.0289665	0.131648	-3.61637
SDHAF1	0.228557	2.61765	2.23031	0.0289879	0.131704	-3.72543
MYO5C	-0.526541	-0.109041	-2.23026	0.0289912	0.131704	-3.46947
NLRC3	0.265586	5.66251	2.23005	0.0290056	0.131742	-3.90917
TMEM115	-0.177485	4.23503	-2.22987	0.0290182	0.131771	-3.88501
TMEM128	0.352078	2.32476	2.22941	0.0290504	0.13189	-3.67629
ZNF681	0.430702	0.87372	2.22924	0.0290618	0.131913	-3.52132
DUS3L	0.20755	3.65677	2.22907	0.0290739	0.131929	-3.84045
AMER1	0.336531	1.67063	2.22902	0.0290776	0.131929	-3.59561
DBT	0.177962	3.35421	2.22837	0.0291226	0.13209	-3.80238
ZNF92	0.655425	2.04979	2.22833	0.0291253	0.13209	-3.61239
SPEF2	0.396268	1.46077	2.22777	0.0291648	0.132241	-3.58893
CDK4	0.193542	3.90366	2.22747	0.0291856	0.132285	-3.85965
RPL4P4	0.756996	-1.65966	2.22745	0.0291871	0.132285	-3.53069
HIST1H2BJ	-0.611974	0.689621	-2.22737	0.029193	0.132285	-3.53152
NCAPH2	0.160674	4.62989	2.22705	0.0292149	0.132356	-3.9049
ADGRE5	-0.405649	8.77898	-2.22696	0.0292215	0.132358	-3.81531
ZC3H10	-0.126759	3.29826	-2.2264	0.0292609	0.132469	-3.81101
TEX21P	0.526714	-0.568087	2.22639	0.029261	0.132469	-3.47263
ZFP3	0.372791	2.21832	2.22634	0.0292645	0.132469	-3.65722
EID2	0.229538	2.38898	2.22621	0.0292737	0.132483	-3.69882
CENPT	0.164931	4.66501	2.22611	0.0292807	0.132486	-3.90811
AC100788.2	-0.434151	0.0210293	-2.22573	0.0293074	0.132579	-3.48399
FGF7P3	1.0303	-0.942263	2.22492	0.0293649	0.132798	-3.47944
CTSB	-0.294655	8.03917	-2.22487	0.0293681	0.132798	-3.84671
EEA1	0.327633	2.99132	2.22476	0.0293762	0.132806	-3.7546
PDCD4-AS1	-0.300579	2.50356	-2.22397	0.0294315	0.133017	-3.73637
MOCS3	0.186549	2.48112	2.22392	0.0294352	0.133017	-3.71618
ATG14	0.191169	3.74662	2.2229	0.0295071	0.133273	-3.85278
FAXDC2	-0.661263	4.14045	-2.22275	0.0295174	0.133273	-3.89388
NRAS	0.269025	4.2833	2.22256	0.0295307	0.133273	-3.88694
LINC00649	0.356457	4.11113	2.22253	0.0295331	0.133273	-3.87855
MPI	0.197398	4.01198	2.22252	0.0295336	0.133273	-3.88192
HOMER3-AS1	-0.754877	-1.91555	-2.22252	0.0295337	0.133273	-3.52968
ZNF586	-0.192077	4.10825	-2.2225	0.0295353	0.133273	-3.89165
AKR1C3	0.60949	1.10411	2.22226	0.0295522	0.133321	-3.55582
HIST1H2BD	-0.588012	1.8981	-2.22207	0.0295659	0.133355	-3.66615
ALG8	0.178221	2.71318	2.22178	0.0295861	0.133417	-3.74639
EID2B	0.363427	0.1755	2.22142	0.0296119	0.133506	-3.49417
PSME3	-0.191179	5.89182	-2.2213	0.0296201	0.133515	-3.92492
TP73-AS1	0.190407	3.83765	2.22115	0.0296308	0.133535	-3.86389
MME-AS1	-1.45394	-2.50312	-2.22093	0.0296465	0.133578	-3.66239
RBPJ	-0.206433	6.20503	-2.22056	0.0296724	0.133625	-3.92096
DRAM1	-0.251691	3.39898	-2.22053	0.0296747	0.133625	-3.8337
ZNF527	0.309384	1.89821	2.22052	0.0296757	0.133625	-3.64537
RFX1	-0.252495	4.41729	-2.22016	0.0297013	0.133712	-3.91271
AC073172.1	-0.90324	-0.675143	-2.21984	0.0297238	0.13376	-3.48295
ZNF319	-0.218172	4.26072	-2.21979	0.029727	0.13376	-3.90508
NOXRED1	-0.501552	-1.0724	-2.21974	0.0297307	0.13376	-3.48967
IFT20	0.280348	2.72867	2.21963	0.029739	0.133769	-3.76196
MBP	-0.288598	7.58966	-2.21949	0.0297488	0.133785	-3.87782
AC018362.1	-1.0651	0.871736	-2.21938	0.0297566	0.133792	-3.52197
FZD5	-0.540904	-0.232439	-2.21929	0.0297628	0.133792	-3.48664
AC133919.1	-0.752851	-1.81846	-2.21918	0.0297708	0.1338	-3.53004
VCL	-0.271179	6.42717	-2.21907	0.0297784	0.133806	-3.91686
AC017091.1	-0.523852	-0.88658	-2.21855	0.0298159	0.133947	-3.48633
GBGT1	-0.347582	3.62864	-2.21837	0.0298288	0.133977	-3.86475
RDH5	-0.438909	1.47087	-2.2181	0.0298479	0.134028	-3.61696
ZMYM3	0.220898	3.62746	2.21795	0.0298583	0.134028	-3.85236
CEBPZOS	0.169163	3.8945	2.21794	0.029859	0.134028	-3.88298
CCT6P1	0.282232	1.14427	2.21782	0.0298679	0.13404	-3.57216
AC021683.3	-0.684196	-0.853907	-2.21759	0.029884	0.134084	-3.49282
AC092868.2	-0.75354	-1.85817	-2.21715	0.0299153	0.134196	-3.54996
COX6B2	-0.609608	-1.53832	-2.21703	0.0299245	0.134203	-3.5146
ZDBF2	0.583035	0.371407	2.21696	0.0299293	0.134203	-3.50482
AC003991.1	-0.52891	1.60739	-2.21672	0.029946	0.13425	-3.63484
APOBEC3F	0.188508	3.65187	2.21663	0.0299528	0.134252	-3.8558
VPS39	-0.142524	6.07374	-2.21629	0.0299774	0.134334	-3.93077
KMT2D	-0.227827	6.67068	-2.21596	0.030001	0.134412	-3.91649
HECW2-AS1	1.02246	-1.39724	2.21584	0.0300097	0.134423	-3.53523
CALU	0.172608	3.86156	2.21539	0.0300418	0.134538	-3.87632
NUDT21	0.313171	4.66981	2.21518	0.0300571	0.134579	-3.92194
SETBP1	0.438131	1.87733	2.21498	0.0300709	0.134594	-3.63425
ARFGEF2	0.364858	3.88703	2.21495	0.0300731	0.134594	-3.86726
GPR155	-0.204134	5.2077	-2.21439	0.0301135	0.134696	-3.94379
KRR1	0.343332	3.36634	2.21438	0.0301144	0.134696	-3.82328
CALML4	-0.264048	2.56776	-2.21437	0.0301146	0.134696	-3.75635
AC091057.3	1.08408	-0.690028	2.21423	0.0301248	0.134713	-3.51692
CC2D2A	-0.336608	1.01213	-2.2141	0.0301347	0.13473	-3.5778
LDB1	-0.126772	5.80578	-2.21385	0.0301526	0.134782	-3.94092
THUMPD1	0.262318	4.54398	2.21339	0.0301857	0.134901	-3.92172
ZNF266	0.267524	5.21725	2.21316	0.0302019	0.134945	-3.94297
SIGLEC16	-0.320568	1.09022	-2.21297	0.0302156	0.134978	-3.59848
LINC01215	0.369501	3.00792	2.21274	0.0302323	0.135	-3.78496
GULP1	-0.784634	-2.76643	-2.21273	0.030233	0.135	-3.63604
AC004980.1	0.287459	1.30242	2.21231	0.0302631	0.135104	-3.59969
UNC5A	-0.633751	-1.15541	-2.21223	0.030269	0.135104	-3.50797
PNMA6A	-0.712387	-0.153589	-2.21209	0.0302793	0.135109	-3.50475
CUTA	0.211112	4.91142	2.21205	0.0302825	0.135109	-3.9428
LMO2	-0.266086	5.30781	-2.21194	0.03029	0.135114	-3.94881
ABCD2	0.520711	2.24239	2.21146	0.0303246	0.13524	-3.68457
AP000763.3	-0.494919	-0.412817	-2.21128	0.0303378	0.135271	-3.49752
TRMT112	0.182548	5.00215	2.21104	0.0303556	0.135295	-3.94613
ZNF512	0.186339	4.44382	2.21103	0.0303559	0.135295	-3.92564
AL032821.1	-0.561963	0.69898	-2.21078	0.0303744	0.13535	-3.5581
RAP1B	0.258391	6.76047	2.21055	0.0303907	0.135394	-3.92574
TRBV20-1	0.34204	2.92191	2.21015	0.03042	0.135485	-3.80066
PROC	-0.454054	-0.316682	-2.21009	0.0304242	0.135485	-3.50432
ACPP	-0.403134	3.27696	-2.20993	0.0304357	0.135485	-3.84052
ZNF235	0.318733	1.48456	2.20992	0.0304365	0.135485	-3.61011
SOS2	-0.308991	5.52005	-2.20976	0.0304481	0.135509	-3.9531
CD151	-0.451417	4.47485	-2.20963	0.0304579	0.135524	-3.94429
AC104623.1	-0.923106	-2.47677	-2.20927	0.0304837	0.135611	-3.60791
MRPL54	0.283722	2.89462	2.20918	0.03049	0.135611	-3.80793
MAGEF1	0.275999	2.1111	2.20893	0.0305087	0.135666	-3.68329
TNFSF13	-0.292453	4.68507	-2.20879	0.0305188	0.135683	-3.94735
STYX	0.290906	3.87033	2.20864	0.0305295	0.135702	-3.88397
ACTB	-0.30788	11.9329	-2.20816	0.0305645	0.135829	-3.72299
GUCY1B1	-0.588787	0.826436	-2.20725	0.0306309	0.136073	-3.56989
PCYT1B	-0.660131	-0.308966	-2.20724	0.0306319	0.136073	-3.50946
TESPA1	0.220481	5.34425	2.20657	0.0306808	0.136262	-3.95753
U2SURP	0.271342	5.01319	2.20617	0.0307099	0.136363	-3.95197
APH1B	-0.209959	4.03685	-2.20607	0.0307174	0.136368	-3.91767
RWDD2B	0.259326	1.51331	2.20552	0.0307577	0.136493	-3.64377
DEF6	-0.186818	7.10514	-2.20545	0.0307626	0.136493	-3.92021
SPAG16	0.408609	-0.00548632	2.20542	0.0307647	0.136493	-3.51852
SEC11A	0.193778	5.04194	2.20527	0.0307758	0.136514	-3.95805
CCNK	-0.193826	5.30345	-2.20486	0.0308057	0.136588	-3.96295
LPP	-0.18749	5.19696	-2.20477	0.0308127	0.136588	-3.96218
MKKS	0.279084	3.0949	2.20476	0.0308129	0.136588	-3.81599
IL10RB-DT	-0.228501	4.30694	-2.20469	0.0308181	0.136588	-3.94044
PCBP2	-0.194272	8.67479	-2.20432	0.0308453	0.136681	-3.8654
COL19A1	0.678091	0.409663	2.20423	0.0308519	0.136682	-3.51528
MRPL38	0.209857	4.04773	2.20404	0.0308658	0.136715	-3.92062
NSG1	0.602938	2.84765	2.20368	0.0308925	0.136805	-3.78163
SPIN1	0.298359	3.48751	2.20329	0.0309209	0.136903	-3.85844
CASK	0.254088	3.07037	2.20295	0.0309461	0.136986	-3.81933
ZCCHC3	0.150724	4.38333	2.20262	0.0309702	0.137024	-3.93766
POLD2	0.221952	3.7581	2.20259	0.0309728	0.137024	-3.89773
PRKCH	0.272814	6.05469	2.20252	0.030978	0.137024	-3.95886
C1orf52	0.22327	3.02831	2.20242	0.0309855	0.137024	-3.82369
FOXK1	0.166777	5.04288	2.20229	0.0309949	0.137024	-3.96369
RNMT	0.162102	4.53273	2.20219	0.0310021	0.137024	-3.94773
F12	-0.41167	0.611931	-2.20215	0.0310051	0.137024	-3.5673
RUFY2	0.229956	2.45786	2.20214	0.0310059	0.137024	-3.74768
MEF2D	-0.192623	5.77388	-2.20169	0.0310393	0.137128	-3.96597
MDC1	0.250028	4.18623	2.20165	0.0310422	0.137128	-3.9291
AEN	0.229275	3.50049	2.20121	0.0310747	0.137243	-3.87788
TSEN2	0.224266	1.96867	2.20011	0.0311557	0.137545	-3.69988
AC023510.2	-0.604975	-0.275983	-2.20011	0.0311558	0.137545	-3.51622
LRRC75B	-0.562059	-0.595842	-2.19929	0.0312168	0.137786	-3.51603
RAB27A	-0.212593	6.43439	-2.19916	0.0312268	0.137802	-3.95521
LIMA1	0.290052	2.58334	2.19895	0.031242	0.137807	-3.77024
BID	-0.259205	5.96405	-2.19885	0.0312496	0.137807	-3.9689
COPS9	0.344073	2.3594	2.19884	0.0312503	0.137807	-3.74894
AF131215.5	0.413929	1.20468	2.19879	0.0312538	0.137807	-3.59726
HSDL1	0.260567	3.07757	2.19798	0.0313142	0.138045	-3.82072
KCNQ1OT1	-0.274212	4.47488	-2.19772	0.0313333	0.138101	-3.95993
ABHD2	-0.337942	7.1219	-2.19724	0.0313691	0.13823	-3.9393
ZNF180	0.307192	2.23428	2.19699	0.0313879	0.138285	-3.71718
TLN1	-0.376394	9.02753	-2.19658	0.0314182	0.13839	-3.86691
GPN2	0.108838	4.48037	2.19638	0.0314331	0.138427	-3.95888
HLTF	0.391489	2.63101	2.19616	0.0314497	0.138472	-3.76553
ZNF780B	0.340015	3.57458	2.19579	0.0314777	0.138567	-3.8827
MMS19	0.117502	4.84871	2.19553	0.0314968	0.138622	-3.97394
ZNF839	-0.170261	3.67294	-2.19499	0.0315375	0.138747	-3.91248
GRWD1	0.189642	3.74662	2.19498	0.0315382	0.138747	-3.91206
PHTF1	-0.253716	3.05863	-2.19487	0.0315464	0.138755	-3.84379
PGRMC2	0.152921	3.78332	2.19398	0.0316132	0.13902	-3.91341
RAD51D	0.151382	3.32162	2.19368	0.0316355	0.13909	-3.87119
TMEM147	0.205565	3.29633	2.19335	0.0316606	0.13912	-3.87501
CFH	0.635137	1.07674	2.19332	0.0316624	0.13912	-3.60853
LRRC56	0.437045	0.920208	2.1933	0.0316643	0.13912	-3.60014
GSK3B	-0.222424	5.10041	-2.19316	0.0316744	0.13912	-3.9849
CDC42EP2	-0.476517	4.65829	-2.19316	0.0316748	0.13912	-3.97653
ARHGEF3	0.238973	5.62377	2.19287	0.0316964	0.13914	-3.98448
OR4D1	0.409118	0.67476	2.19282	0.0317002	0.13914	-3.57781
IQCG	0.254293	1.86342	2.19282	0.0317006	0.13914	-3.70498
OSBPL6	-0.521999	-0.226895	-2.19274	0.0317066	0.13914	-3.53841
HLA-DMA	0.275402	5.91281	2.19267	0.0317118	0.13914	-3.98133
SRGAP2D	-1.76323	-3.69009	-2.19256	0.0317199	0.139147	-3.77919
MYLK	-0.503336	2.42193	-2.19216	0.03175	0.13925	-3.78746
SUPT7L	0.202922	4.34973	2.19197	0.0317641	0.139284	-3.95891
RAB43P1	-1.363	-0.349598	-2.19134	0.031812	0.139465	-3.52858
LIPT1	0.362291	1.485	2.19124	0.0318192	0.139468	-3.65483
PMS2	0.143611	3.98807	2.1907	0.0318598	0.139604	-3.93819
GOLGA2P11	-0.769541	-1.76639	-2.19066	0.0318631	0.139604	-3.58213
APOBR	-0.393932	8.0463	-2.18981	0.0319276	0.139846	-3.91571
AL031315.1	-0.735635	-1.27008	-2.18976	0.0319314	0.139846	-3.54217
AP002833.3	-0.80733	-2.29584	-2.18963	0.0319414	0.139861	-3.634
IGLV9-49	1.25192	-1.80369	2.18935	0.0319624	0.139924	-3.62444
SHC1	-0.139605	5.30097	-2.18918	0.0319749	0.139951	-3.99415
TMX3	0.408284	4.11258	2.18876	0.0320069	0.140062	-3.93726
CASP8AP2	0.418774	3.5338	2.1886	0.032019	0.140086	-3.88342
CYB5RL	0.256787	2.60372	2.1875	0.0321028	0.140414	-3.80327
AL137857.1	-1.15148	-3.10882	-2.18744	0.032107	0.140414	-3.72467
RBM47	-0.350372	5.93768	-2.18698	0.032142	0.140516	-3.99476
AC003070.1	-0.343733	2.29603	-2.18696	0.0321441	0.140516	-3.76954
L3MBTL3	0.283192	3.51382	2.18688	0.0321499	0.140516	-3.8952
CYSLTR2	0.364902	2.55257	2.18676	0.0321591	0.140521	-3.78465
PAPLN	-0.258405	1.28121	-2.18661	0.0321704	0.140521	-3.66736
PSMB7	0.184055	4.60958	2.18661	0.0321708	0.140521	-3.9862
DLG4	-0.211744	3.30548	-2.18631	0.0321936	0.140592	-3.89881
CARF	0.409678	2.17985	2.18614	0.0322061	0.140618	-3.73185
ZNF571	0.309826	1.07008	2.18598	0.0322186	0.140644	-3.62719
GOPC	0.379202	3.88159	2.18581	0.0322317	0.140645	-3.92657
TIAL1	0.137503	5.45576	2.18581	0.0322319	0.140645	-3.99961
MET	-0.928851	-2.83242	-2.18538	0.032264	0.140756	-3.68999
GTF2E1	0.24991	3.06718	2.18507	0.0322879	0.14081	-3.85339
YBX2P1	-1.04215	-2.71938	-2.18495	0.0322972	0.14081	-3.69147
HSPA14	0.426613	1.92583	2.18488	0.0323022	0.14081	-3.71418
IFITM3	-0.750798	7.53496	-2.18488	0.0323025	0.14081	-3.94187
RNF123	-0.379466	5.04682	-2.18401	0.0323689	0.14107	-4.00346
GFER	0.201556	2.91154	2.1838	0.032385	0.141112	-3.8466
SMAP2	-0.437603	8.89289	-2.18365	0.0323969	0.141135	-3.8944
GCDH	0.174439	3.6075	2.1831	0.032439	0.14129	-3.92215
TCAF1	0.32526	2.93444	2.18298	0.0324481	0.1413	-3.84009
HAT1	0.431275	2.86459	2.18271	0.0324693	0.141364	-3.83759
CNEP1R1	-0.242565	4.1409	-2.18233	0.0324982	0.141461	-3.97144
NAA80	0.225014	2.16238	2.18199	0.0325246	0.141548	-3.76239
MYO7B	-0.477299	3.04219	-2.1817	0.0325468	0.141615	-3.86267
AL449403.1	-0.718508	-1.22576	-2.18137	0.0325722	0.141693	-3.55771
TTC37	0.279573	4.55612	2.18129	0.0325778	0.141693	-3.98623
MANEA	0.477743	2.3044	2.18105	0.0325971	0.141748	-3.75017
HIST1H2BN	-0.423561	0.0758992	-2.18069	0.0326244	0.14182	-3.56453
ADK	0.347512	3.04755	2.18066	0.0326269	0.14182	-3.86119
AC103858.3	-0.336873	2.94926	-2.17969	0.0327019	0.142117	-3.88513
AC007342.2	-0.828317	-1.77631	-2.17952	0.0327151	0.142146	-3.59392
HNRNPD	0.145486	7.06704	2.17926	0.032735	0.142203	-3.97748
AC132938.5	-0.38508	1.17988	-2.1787	0.0327781	0.142361	-3.65589
AC004528.1	-0.657676	-1.89186	-2.17792	0.0328389	0.142575	-3.58319
RIPOR2	-0.284451	9.18411	-2.1779	0.0328407	0.142575	-3.89855
OR52K1	-0.336474	1.06554	-2.17774	0.0328531	0.142575	-3.64899
PTPN4	0.315447	4.78034	2.1776	0.0328635	0.142575	-4.00224
ZFP62	0.434858	2.86005	2.1776	0.0328637	0.142575	-3.83486
IGHEP2	-0.742152	-1.04266	-2.17755	0.0328671	0.142575	-3.55252
MAPK8IP2	-0.485489	-0.79012	-2.17725	0.0328906	0.142648	-3.55176
BPNT1	0.209178	2.92005	2.17676	0.0329293	0.142787	-3.85931
PCSK7	0.1737	6.94669	2.17631	0.0329642	0.142909	-3.98544
AC100830.2	-0.805695	-2.0344	-2.1757	0.0330118	0.143006	-3.63169
EIF2B4	0.139431	3.93231	2.17569	0.0330119	0.143006	-3.96804
ZNF432	0.269873	2.5421	2.17561	0.0330183	0.143006	-3.81102
LAGE3	0.205956	2.43545	2.1756	0.0330195	0.143006	-3.80312
AC024267.3	-0.417134	1.08031	-2.17559	0.0330199	0.143006	-3.65315
GRK4	0.410585	-0.242664	2.17529	0.0330432	0.143078	-3.55857
RHEB	0.194459	3.664	2.17512	0.0330566	0.143107	-3.94183
EIF4EBP2	-0.178274	7.05012	-2.17494	0.033071	0.143127	-3.98546
EZH2	0.255139	2.14042	2.17489	0.0330744	0.143127	-3.76447
SOD2	-0.387519	9.89649	-2.17466	0.0330928	0.143177	-3.87672
ARHGAP5	0.41474	2.97216	2.17448	0.0331068	0.143209	-3.84405
POLR3A	0.171751	3.50038	2.17433	0.0331184	0.143216	-3.92787
WDR13	-0.203366	5.07774	-2.17427	0.0331227	0.143216	-4.02314
OBI1	0.41885	2.46392	2.1742	0.0331285	0.143216	-3.79666
AMOT	0.421748	0.460755	2.1739	0.0331518	0.143288	-3.58424
PFKP	0.208615	4.60947	2.1734	0.033191	0.143428	-4.00806
IRF2	-0.228034	6.39038	-2.17307	0.0332172	0.143513	-4.00925
CCDC127	0.148001	3.16999	2.17276	0.0332415	0.143589	-3.89774
AKAP9	0.176925	5.2038	2.17266	0.0332491	0.143593	-4.02421
PTP4A3	-0.36501	5.01665	-2.17245	0.0332653	0.143634	-4.02673
MAST1	-0.42808	-0.513765	-2.17231	0.0332767	0.143654	-3.56142
TMX1	0.405255	4.1126	2.17215	0.0332889	0.143663	-3.97401
GLUD1P3	0.678892	-1.28043	2.17205	0.0332969	0.143663	-3.58729
CFAP36	0.352067	2.26886	2.17199	0.0333017	0.143663	-3.78645
NDUFB3	0.584215	1.42404	2.17194	0.0333056	0.143663	-3.68738
ZNF385A	-0.31583	5.51675	-2.1714	0.0333477	0.143816	-4.02918
SEMA4C	0.237228	3.73096	2.17119	0.0333646	0.143849	-3.95602
IDE	0.231951	3.2974	2.17114	0.0333688	0.143849	-3.90735
BCKDHB	0.262102	1.79504	2.17101	0.0333791	0.143864	-3.72507
REXO2	0.287327	2.93391	2.1709	0.0333871	0.14387	-3.87965
AC125437.2	-0.922646	-2.55548	-2.1704	0.0334269	0.143966	-3.7067
EEF1A1P4	0.805958	-1.90273	2.1703	0.0334344	0.143966	-3.64528
AL354707.1	-0.408548	0.0518527	-2.1703	0.0334349	0.143966	-3.58079
ATP2C1	0.204616	4.37662	2.1702	0.0334427	0.143966	-4.00049
STAC2	-0.551382	-0.739818	-2.1702	0.033443	0.143966	-3.56273
FAM102A	0.266781	6.50216	2.16975	0.0334778	0.144074	-4.01287
AC048382.1	-0.82928	-2.20628	-2.16966	0.0334849	0.144074	-3.63707
BAG6	-0.356953	7.40176	-2.16962	0.0334882	0.144074	-3.98356
GOT2	0.20544	3.96494	2.16939	0.0335066	0.144124	-3.97877
MRPL58	0.311809	1.93106	2.1693	0.0335133	0.144124	-3.75375
COL7A1	-0.400775	0.382759	-2.16879	0.0335541	0.144271	-3.61431
LINC02210	0.231952	3.04661	2.1685	0.0335771	0.144312	-3.89099
RIC8A	-0.135357	5.63374	-2.1685	0.0335772	0.144312	-4.03344
EGLN1	-0.380201	6.46301	-2.16801	0.0336157	0.144438	-4.02016
TAS2R14	0.543441	-0.587854	2.16795	0.03362	0.144438	-3.56671
FKBP4	0.198409	4.46208	2.16765	0.0336443	0.144514	-4.01404
PRPS2	0.2237	3.36063	2.16705	0.0336916	0.144687	-3.92045
AASDHPPT	0.255816	3.67358	2.16693	0.0337013	0.1447	-3.94878
GABRP	-0.704325	-1.21647	-2.16646	0.0337389	0.144833	-3.57797
MTSS1	0.325764	4.73069	2.16622	0.033758	0.144873	-4.01833
RTN4IP1	0.348316	1.25386	2.16617	0.0337617	0.144873	-3.67207
LMNB1	-0.284085	5.34988	-2.16578	0.0337929	0.144967	-4.0411
COPS7A	-0.137361	4.11479	-2.16572	0.0337972	0.144967	-4.00457
KDM3B	-0.200055	6.36185	-2.16552	0.0338137	0.145009	-4.02636
WARS2	0.27186	1.38904	2.16523	0.0338364	0.145077	-3.68914
ST6GALNAC6	0.251797	4.71605	2.16434	0.0339075	0.145353	-4.03102
IFNLR1	0.491413	1.74703	2.16418	0.0339199	0.145376	-3.70739
ANKRD9	-0.705664	2.92228	-2.16389	0.0339435	0.145376	-3.90934
MUL1	-0.196256	4.2071	-2.16387	0.0339449	0.145376	-4.01426
AL117335.1	-0.41897	0.486577	-2.16387	0.033945	0.145376	-3.62793
GABARAPL2	-0.26227	5.83114	-2.16385	0.0339469	0.145376	-4.03981
MAML1	-0.195183	5.66208	-2.16337	0.0339845	0.145484	-4.04418
MGAT4A	0.287468	5.40731	2.16333	0.0339884	0.145484	-4.04304
USP45	0.377781	1.57373	2.16328	0.0339924	0.145484	-3.70089
ZBTB25	0.284686	4.31293	2.16306	0.03401	0.145509	-4.00911
YAF2	0.177898	3.17943	2.16303	0.0340118	0.145509	-3.91857
C12orf65	0.165431	3.5388	2.16259	0.0340475	0.145632	-3.95558
DOCK4	-0.560545	2.6761	-2.16218	0.0340802	0.145743	-3.87952
PIM2	-0.191426	6.5785	-2.16165	0.0341226	0.145896	-4.02605
ELOCP19	-0.787458	-1.96136	-2.16134	0.0341476	0.145973	-3.66036
RTL6	0.278742	3.60385	2.16076	0.0341937	0.146141	-3.96065
IDNK	0.214517	1.6271	2.16054	0.0342115	0.146188	-3.73894
AP3S1	0.221521	3.86806	2.16002	0.0342535	0.146338	-3.99008
NME8	-0.390354	1.16043	-2.15925	0.0343157	0.146555	-3.6953
SERINC3	-0.194352	6.43055	-2.15922	0.0343179	0.146555	-4.03695
TSTD3	0.3964	1.18242	2.15897	0.0343383	0.146613	-3.67496
C5orf24	0.362688	3.43919	2.15837	0.0343867	0.146771	-3.93404
SP2	-0.239026	4.56996	-2.15834	0.034389	0.146771	-4.0427
LINC00667	0.340078	3.7581	2.15812	0.034407	0.146773	-3.97414
ZNF571-AS1	0.360474	-0.274581	2.158	0.0344168	0.146773	-3.58636
SLC30A7	0.217075	4.23712	2.15793	0.0344222	0.146773	-4.01673
CD300LB	-0.252172	5.21531	-2.15792	0.0344233	0.146773	-4.05628
HSD17B11	-0.260234	6.73226	-2.15789	0.0344258	0.146773	-4.02861
FRG1HP	0.290771	2.0282	2.15783	0.0344304	0.146773	-3.78593
ZDHHC16	0.165778	3.06823	2.15745	0.0344607	0.146836	-3.92121
DCUN1D4	0.429547	2.67057	2.15745	0.0344613	0.146836	-3.84623
HSPA1L	-0.213551	2.42265	-2.15738	0.034467	0.146836	-3.84615
ERMAP	-0.18456	3.21702	-2.15731	0.0344726	0.146836	-3.93876
GABBR2	-0.621209	-0.76321	-2.15652	0.0345361	0.147077	-3.5848
ROMO1	0.313703	2.04157	2.15641	0.034545	0.147086	-3.79932
FNDC3B	-0.319486	4.94171	-2.15572	0.034601	0.147295	-4.05537
AL157893.2	0.363679	-0.0973407	2.15542	0.0346256	0.14737	-3.60333
VDAC3	0.178555	4.74407	2.1552	0.0346433	0.147416	-4.05188
RIF1	0.342579	4.30595	2.15464	0.0346891	0.147582	-4.01993
NBPF15	0.278996	5.30355	2.15446	0.0347035	0.147614	-4.06062
HCFC2	0.347414	2.32095	2.15431	0.0347161	0.147638	-3.81488
RENBP	-0.30669	4.54343	-2.15418	0.0347267	0.147645	-4.05276
HEMK1	0.192265	4.3837	2.15409	0.0347338	0.147645	-4.03757
CLUH	0.201037	4.2611	2.15388	0.0347513	0.147645	-4.0332
NSRP1	0.16133	4.21759	2.15386	0.0347531	0.147645	-4.03404
ZNF804A	-0.497407	0.103747	-2.15377	0.0347597	0.147645	-3.60788
PPP2R5A	-0.288198	6.28411	-2.15371	0.0347651	0.147645	-4.05081
CD27	0.272483	5.10751	2.1537	0.034766	0.147645	-4.06106
RFFL	-0.233596	5.99017	-2.15347	0.0347845	0.147695	-4.05789
POC1A	-0.312889	0.240837	-2.15297	0.0348255	0.147788	-3.62153
AC093157.1	0.366216	2.01238	2.1529	0.0348311	0.147788	-3.77767
AC020916.1	-0.332612	6.05258	-2.15287	0.0348334	0.147788	-4.05789
BTBD6	0.169361	4.24969	2.15284	0.0348362	0.147788	-4.03436
SENP1	0.206704	3.33168	2.15276	0.0348425	0.147788	-3.94865
RRS1	0.239873	3.31496	2.15261	0.0348546	0.147788	-3.95114
STX18	0.204237	3.38826	2.15256	0.0348592	0.147788	-3.96007
AC015818.8	-0.391841	0.023968	-2.15253	0.0348617	0.147788	-3.62088
PDP2	0.229981	2.57348	2.15226	0.0348834	0.147851	-3.8632
TRAF7	-0.142187	5.29322	-2.15212	0.0348952	0.147867	-4.06766
HIRIP3	0.237887	3.63126	2.15204	0.0349016	0.147867	-3.98769
EVA1B	-0.341501	2.66742	-2.15196	0.0349079	0.147867	-3.89708
HSPB11	0.359454	1.62575	2.1517	0.0349289	0.147905	-3.74721
AC104461.1	-0.825042	-2.43547	-2.15168	0.0349306	0.147905	-3.72265
IPO11	0.281152	2.04745	2.15158	0.034939	0.147911	-3.78489
PCYT2	0.177061	3.51247	2.15136	0.0349567	0.14794	-3.97841
KLHL30	-0.810003	-1.86061	-2.15133	0.0349597	0.14794	-3.64983
FNBP4	0.241027	5.54806	2.1511	0.0349784	0.14799	-4.06762
FAM174B	-0.36764	0.324045	-2.15064	0.035016	0.14812	-3.64162
LINC01270	-0.480991	2.78225	-2.1503	0.0350437	0.148202	-3.92984
TCOF1	0.247109	4.92887	2.15024	0.0350492	0.148202	-4.06408
AC012676.1	-0.403747	-0.340025	-2.15009	0.0350615	0.148225	-3.60514
POGLUT1	0.27085	3.44856	2.14987	0.0350796	0.148272	-3.96325
MGAT2	0.170003	4.47539	2.14911	0.0351419	0.148506	-4.04915
TMEM101	0.167837	3.68063	2.14899	0.0351516	0.148518	-3.99847
PTTG1	0.326471	0.844461	2.1487	0.0351756	0.14859	-3.68179
SLC30A5	0.216622	3.99842	2.1486	0.0351836	0.148595	-4.01485
CTNNA1	-0.317162	5.7574	-2.14852	0.0351907	0.148595	-4.07272
SLC16A7	0.302583	3.34226	2.14838	0.0352023	0.148615	-3.95138
B2M	0.396963	11.0482	2.14808	0.0352265	0.148678	-3.878
CLIP2	-0.276839	3.2813	-2.1479	0.0352418	0.148678	-3.96219
RAB33A	0.377484	0.730954	2.14789	0.0352421	0.148678	-3.66592
PANK3	0.302047	4.11658	2.14786	0.035245	0.148678	-4.01829
ARPC5	-0.226227	8.15067	-2.14758	0.035268	0.148746	-3.99837
ARL10	0.270682	3.0157	2.14732	0.0352892	0.148771	-3.91892
PGGHG	-0.243372	7.83592	-2.14723	0.0352968	0.148771	-4.00808
PYROXD1	0.357436	3.30489	2.14719	0.0353002	0.148771	-3.94446
TCN2	-0.465887	2.01474	-2.14717	0.0353017	0.148771	-3.83523
FOXD2-AS1	0.293371	0.841214	2.14694	0.0353211	0.148823	-3.68197
SPIN3	0.280057	2.65865	2.14656	0.0353521	0.148902	-3.88382
BRF1	0.152977	4.31402	2.14646	0.0353604	0.148902	-4.04844
NOD2	-0.399408	5.16846	-2.14646	0.0353607	0.148902	-4.07862
SGK3	0.16738	3.95347	2.14609	0.0353912	0.149002	-4.02147
EMID1	-0.828982	-0.399814	-2.14594	0.035404	0.149026	-3.60399
CDR2	0.251785	4.08223	2.14565	0.0354276	0.149035	-4.03536
GTF2H4	0.195742	2.54946	2.14565	0.0354279	0.149035	-3.86882
AHSA1	0.138171	5.1394	2.14559	0.0354325	0.149035	-4.07781
PLCG1	0.223909	6.19655	2.14558	0.0354338	0.149035	-4.06849
LINC00668	-0.685522	-1.51862	-2.14517	0.0354672	0.149146	-3.62446
APOL2	-0.248373	6.51501	-2.14465	0.0355109	0.149294	-4.05855
BAZ2A	-0.203495	6.89926	-2.14458	0.0355163	0.149294	-4.05068
PRKCQ-AS1	0.283181	3.8405	2.14426	0.0355427	0.149375	-4.02444
DNAJC3	-0.298482	5.54393	-2.1437	0.0355894	0.149542	-4.08403
NEMP1	0.299031	3.11217	2.14337	0.0356172	0.149626	-3.92944
WDR1	-0.215408	8.20298	-2.1433	0.0356233	0.149626	-4.00365
NDUFV2	0.206909	3.81553	2.14311	0.0356385	0.149661	-4.02417
AC007218.3	-0.597838	-1.42677	-2.14292	0.0356545	0.149699	-3.6142
LAMP1	-0.256746	6.83835	-2.14283	0.035662	0.149701	-4.05471
CYB561A3	0.220019	5.74368	2.14264	0.0356784	0.14974	-4.08334
KDM7A	-0.240034	5.48037	-2.14235	0.0357023	0.149797	-4.08707
PIM1	-0.319462	7.26859	-2.14231	0.0357059	0.149797	-4.03969
CLEC7A	-0.290721	7.21805	-2.1422	0.0357149	0.149805	-4.04354
AC069257.1	-0.741506	-2.53947	-2.14191	0.0357391	0.149852	-3.71969
TMEM38B	0.317628	1.38997	2.14185	0.0357438	0.149852	-3.72909
AL358334.2	-0.330365	0.64417	-2.14181	0.035747	0.149852	-3.67348
UBE2B	-0.262603	6.13547	-2.14123	0.0357955	0.150026	-4.07878
SLC52A2	0.177179	3.28892	2.14112	0.0358053	0.150038	-3.97177
TMEM242	0.256256	2.06059	2.14071	0.0358391	0.15015	-3.82148
AL049757.1	-0.693361	-1.82479	-2.14054	0.0358537	0.150168	-3.64191
AL138921.1	-0.647314	-1.45511	-2.14042	0.0358639	0.150168	-3.62297
GPR15	0.92398	2.34377	2.14041	0.0358643	0.150168	-3.82119
AC073655.2	-0.500178	-1.25326	-2.14018	0.0358837	0.150219	-3.61521
REC8	-0.222916	3.61153	-2.13982	0.0359139	0.150292	-4.02181
AC006557.6	-0.255964	2.60286	-2.1398	0.035916	0.150292	-3.90641
AC007608.3	-0.374506	1.41582	-2.13972	0.035922	0.150292	-3.75113
N4BP2	0.403126	2.36073	2.13962	0.0359311	0.150301	-3.83641
OAZ1	-0.3866	10.0464	-2.13947	0.0359434	0.150323	-3.9346
RBM22	-0.141565	5.32918	-2.13899	0.035984	0.150448	-4.09342
DOK1	-0.223804	5.31816	-2.13886	0.0359943	0.150448	-4.0939
KLK10	-0.60323	-1.14059	-2.13886	0.0359944	0.150448	-3.61368
NELFCD	0.142087	4.86033	2.1386	0.0360165	0.150511	-4.08621
LINC01709	1.0691	-2.76256	2.13846	0.0360279	0.150529	-3.78464
IFRD2	0.210692	3.6396	2.13808	0.0360598	0.150633	-4.01562
AP000944.7	-0.434656	0.192334	-2.13798	0.036069	0.150642	-3.6456
AL136441.1	-0.440061	1.12281	-2.13776	0.0360872	0.150689	-3.73276
GNPTAB	0.21885	4.8097	2.13761	0.0361	0.150711	-4.08259
PSMB1	0.269244	4.88582	2.13749	0.0361095	0.150711	-4.088
TNFAIP2	-0.276726	8.89501	-2.13745	0.0361136	0.150711	-3.98818
CPSF6	0.219163	4.88219	2.13735	0.0361214	0.150714	-4.08601
KLRG1	0.558066	3.19093	2.13718	0.0361359	0.150745	-3.96005
SEC14L1	-0.381503	8.27412	-2.13694	0.0361564	0.150802	-4.01339
XPO4	0.274563	3.47218	2.1362	0.036219	0.151033	-3.98816
ERCC8	0.352067	0.904864	2.13609	0.0362284	0.151043	-3.68578
MYH10	-0.31821	1.12373	-2.13572	0.0362598	0.151145	-3.73192
PPP1R13B	0.206184	2.82067	2.13555	0.0362736	0.151165	-3.9292
MUC5B	-0.920034	-2.37207	-2.13549	0.0362786	0.151165	-3.72399
ATP5MC3	0.190718	4.85212	2.13531	0.0362943	0.1512	-4.09303
SLC30A9	0.263325	3.7019	2.13512	0.03631	0.151216	-4.01865
DIPK2A	0.31698	3.38283	2.13503	0.0363177	0.151216	-3.97574
PREPL	0.316476	3.58973	2.13501	0.0363191	0.151216	-4.00162
TBC1D9	0.438398	4.22366	2.1349	0.0363288	0.151226	-4.04576
LINC00944	0.680031	-0.299083	2.13474	0.0363424	0.151254	-3.62353
TMC5	-0.557595	0.896438	-2.13454	0.0363596	0.151268	-3.70545
TARBP2	0.18828	3.02598	2.13453	0.0363598	0.151268	-3.95701
AGA	0.282577	2.85147	2.13417	0.0363904	0.151365	-3.9303
AL157838.1	-0.42204	0.584214	-2.13395	0.0364097	0.151387	-3.68098
ARL4A	0.367369	1.70856	2.13387	0.036416	0.151387	-3.78887
FABP6	-0.877861	-2.12337	-2.13386	0.0364168	0.151387	-3.67102
MAIP1	0.277128	1.5661	2.13364	0.0364355	0.151435	-3.77669
AC138207.7	-0.273944	4.17111	-2.13316	0.0364766	0.151513	-4.07574
ITPR1	0.272436	4.27605	2.13314	0.0364784	0.151513	-4.05931
NFATC2IP	0.129141	5.64242	2.13312	0.0364802	0.151513	-4.10262
DTX3	0.251043	2.98728	2.13309	0.0364824	0.151513	-3.96014
YIF1B	-0.211931	4.32681	-2.13278	0.0365087	0.151574	-4.08318
NRM	-0.217595	3.38613	-2.13275	0.0365112	0.151574	-4.01099
GMPR2	-0.168568	5.52145	-2.13244	0.0365374	0.151653	-4.10532
HK2	-0.324323	5.46084	-2.13232	0.036548	0.151668	-4.10679
ASNSD1	0.397397	3.6175	2.13215	0.0365623	0.151698	-4.01442
NET1	0.365626	2.00187	2.13183	0.0365895	0.151775	-3.82149
VPS33B	0.183364	3.34626	2.13177	0.0365952	0.151775	-3.99618
STT3A	0.162139	4.80774	2.13161	0.0366085	0.151801	-4.09839
LINC00221	-0.605347	-0.767789	-2.13149	0.036619	0.151815	-3.6244
LINC02160	-0.536708	-1.49663	-2.13133	0.0366328	0.151843	-3.64119
ALPK3	-0.406368	-0.289445	-2.13119	0.0366443	0.151858	-3.63903
MRPS22	0.286137	2.52904	2.13112	0.0366504	0.151858	-3.90292
ATP6V0A2	0.151054	4.25853	2.13102	0.0366591	0.151864	-4.07291
KIF5C	0.37596	1.49477	2.13092	0.0366673	0.151869	-3.76859
ALOX12-AS1	-0.143554	2.80479	-2.13082	0.0366762	0.151877	-3.94465
KCNB1	-0.338454	1.50495	-2.13072	0.0366848	0.151883	-3.79541
AL138778.1	0.657752	-1.13185	2.13062	0.0366928	0.151884	-3.63247
AP001626.1	-0.643921	-1.94943	-2.13055	0.0366993	0.151884	-3.67241
RN7SK	-0.625554	1.51285	-2.13028	0.0367219	0.151948	-3.77553
MRPL41	0.239976	3.47045	2.13006	0.0367407	0.151979	-4.01878
LINC02346	-0.956893	-2.70342	-2.1299	0.0367546	0.151979	-3.78913
CASP9	-0.200122	3.5645	-2.12989	0.0367552	0.151979	-4.03238
OSGEPL1	0.293823	1.79684	2.12987	0.0367576	0.151979	-3.80078
AL078604.2	-0.704297	-0.889666	-2.1297	0.0367716	0.152007	-3.62681
OXSM	0.426598	1.03734	2.12935	0.0368014	0.152101	-3.71779
AP4E1	0.209672	2.86444	2.12911	0.0368227	0.15216	-3.93955
ASAP2	-0.575464	-0.0988221	-2.12873	0.0368548	0.152263	-3.64855
AC034114.2	-0.720457	-1.59245	-2.12797	0.0369204	0.152492	-3.65531
AL354733.2	-0.528283	-0.492057	-2.1279	0.0369263	0.152492	-3.63244
SMIM5	-0.493991	2.45402	-2.12784	0.0369314	0.152492	-3.91283
NIF3L1	0.271153	2.53895	2.12772	0.0369415	0.152504	-3.90196
AC018445.5	0.464442	-0.346558	2.12733	0.0369748	0.152612	-3.63182
BANF1	0.18092	5.14053	2.12705	0.0369992	0.152634	-4.11406
GTPBP6	0.177783	4.03202	2.12702	0.0370018	0.152634	-4.06965
KLHDC2	0.210196	4.13301	2.12693	0.0370098	0.152634	-4.0717
HMGXB4	0.184811	3.16976	2.12692	0.0370105	0.152634	-3.98197
STRAP	0.146242	4.99964	2.12674	0.0370261	0.152634	-4.11217
LINC02631	-0.445641	-0.208888	-2.12666	0.0370333	0.152634	-3.64421
SFN	-0.793466	-2.37821	-2.12665	0.0370338	0.152634	-3.71378
SC5D	0.285731	2.71408	2.12661	0.037037	0.152634	-3.9188
ANK3	0.255485	2.98476	2.12653	0.0370446	0.152635	-3.96142
FCHO1	-0.20294	5.72089	-2.1264	0.0370555	0.152651	-4.11586
TMEM170A	0.14839	4.36981	2.12625	0.0370685	0.152675	-4.08839
SPN	0.264316	6.63515	2.12599	0.037091	0.152739	-4.0959
SHPRH	0.308384	2.77634	2.12589	0.0370995	0.152744	-3.92239
C12orf49	0.160749	4.48438	2.12545	0.0371376	0.152872	-4.09651
CDC26	0.213875	3.22292	2.12516	0.0371627	0.15292	-4.00475
FHL3	-0.397425	4.36754	-2.12507	0.03717	0.15292	-4.10349
RABEP2	0.218097	4.43951	2.12506	0.0371707	0.15292	-4.0917
YTHDC2	0.26961	3.80072	2.12496	0.03718	0.152929	-4.04476
NDRG2	0.251774	2.57953	2.12478	0.0371952	0.152962	-3.91899
GPR132	-0.126938	4.78438	-2.12456	0.0372143	0.153011	-4.11514
LNX2	0.275232	2.18862	2.12416	0.0372486	0.153123	-3.86055
PTPRVP	-0.526367	-0.921735	-2.12386	0.0372752	0.153203	-3.63576
PHKA2	-0.155982	5.15385	-2.12343	0.037312	0.153325	-4.12324
MCTP1	-0.293505	4.01677	-2.1227	0.0373752	0.153529	-4.08083
PMF1-BGLAP	-0.353023	1.37419	-2.12269	0.0373761	0.153529	-3.79118
APBB1	0.249521	4.52186	2.12224	0.0374155	0.153638	-4.1077
ATP6V1E2	0.269086	1.80138	2.12222	0.037417	0.153638	-3.82563
IL21R	0.248481	4.14853	2.12179	0.0374545	0.153763	-4.08233
AC080112.4	-0.50907	-0.347753	-2.12169	0.0374634	0.15377	-3.65089
CRTAM	0.338001	2.0128	2.1214	0.0374886	0.15384	-3.85091
Z95152.1	-0.934063	-1.93187	-2.12133	0.0374949	0.15384	-3.6792
SNHG11	0.208332	1.74576	2.12091	0.0375313	0.15396	-3.82616
ZXDC	-0.185085	5.184	-2.12035	0.0375803	0.154132	-4.12942
AC008063.1	0.891078	-2.82206	2.12009	0.0376033	0.154181	-3.78681
PRPF31	0.180217	4.74216	2.12005	0.0376067	0.154181	-4.11932
MYLIP	-0.26603	5.19995	-2.11983	0.0376252	0.154195	-4.13059
LAMTOR3	0.368741	3.46786	2.11977	0.037631	0.154195	-4.01686
LINC00520	-0.877259	-2.39944	-2.11976	0.0376318	0.154195	-3.72157
ZNF567	0.434558	1.44649	2.11964	0.0376418	0.154207	-3.77869
HAPLN3	0.273645	4.46933	2.11956	0.0376495	0.154209	-4.11175
MAN2A1	0.269766	4.6504	2.11936	0.037667	0.154251	-4.11247
CCR1	-0.391502	6.09665	-2.11913	0.0376872	0.154296	-4.12416
FARS2	0.216284	2.15692	2.11901	0.0376969	0.154296	-3.88369
ACHE	-1.11972	-0.798109	-2.11898	0.0376995	0.154296	-3.6442
AC104066.4	0.780106	-2.49746	2.11872	0.0377226	0.154353	-3.7563
DCBLD1	0.323239	0.910869	2.11866	0.0377278	0.154353	-3.7333
GPRIN3	0.322113	4.29584	2.11847	0.0377448	0.154393	-4.0936
GLT8D1	0.158733	3.82876	2.11822	0.0377667	0.15445	-4.06772
RBM38	-0.610433	7.6891	-2.11814	0.0377733	0.15445	-4.07102
PML	-0.248184	5.47507	-2.11805	0.037781	0.154452	-4.13369
PARG	0.18224	3.32799	2.11738	0.0378401	0.154657	-4.01435
AC005329.1	0.723512	-0.917177	2.1173	0.0378473	0.154657	-3.64743
ZNF596	0.441435	0.0455047	2.11724	0.0378527	0.154657	-3.66859
ERMARD	0.278146	2.69612	2.11707	0.0378677	0.154689	-3.93532
ARHGAP25	-0.247467	7.91375	-2.11698	0.0378754	0.154691	-4.06516
AC123912.2	-0.757073	-0.314905	-2.11652	0.0379156	0.154777	-3.65887
NBAS	0.237831	3.78312	2.11651	0.0379167	0.154777	-4.06554
AC121338.1	-0.767701	-2.35678	-2.11649	0.0379181	0.154777	-3.70761
LRRC8D	0.185205	4.13446	2.11617	0.0379468	0.154865	-4.09315
AC048351.1	0.967189	-2.65066	2.116	0.0379612	0.154894	-3.80108
KMT5A	-0.151514	3.75199	-2.11511	0.0380395	0.155184	-4.0707
PPAT	0.406982	2.03315	2.11497	0.0380521	0.155206	-3.85444
FAM174A	-0.293304	3.13063	-2.11486	0.0380616	0.155215	-4.01753
PFKM	0.243097	2.74308	2.11433	0.038109	0.155378	-3.96421
TSPYL5	0.451765	0.51452	2.11375	0.0381597	0.155556	-3.71002
TMEM186	0.183577	2.3296	2.11319	0.0382094	0.155729	-3.91579
AC011726.2	-0.702501	-2.26499	-2.11286	0.0382392	0.15582	-3.71197
RPAP3	0.211265	3.90314	2.11251	0.03827	0.155895	-4.08373
MSC	0.617311	0.645519	2.11243	0.0382766	0.155895	-3.70953
ASTE1	0.159885	2.9815	2.1124	0.0382794	0.155895	-3.98842
L3MBTL2	0.158667	4.42701	2.11205	0.0383111	0.155995	-4.12299
SERINC2	-0.49917	0.942379	-2.1118	0.0383332	0.156055	-3.77784
ZNF10	0.415887	1.29716	2.11168	0.0383433	0.156067	-3.77172
PDZD11	0.221575	1.99647	2.11144	0.0383644	0.156105	-3.86902
CNST	0.256201	4.10307	2.11141	0.0383673	0.156105	-4.09299
AC005776.2	-0.389662	0.530466	-2.11129	0.0383781	0.156114	-3.71507
CEP164P1	0.835884	-2.18601	2.11122	0.038384	0.156114	-3.74729
GFM2	0.27339	2.84104	2.11093	0.0384101	0.156183	-3.9682
AHI1	0.543935	0.618322	2.11084	0.0384186	0.156183	-3.70288
MTX3	0.325998	3.0313	2.11079	0.0384229	0.156183	-3.99275
ITM2C	0.30358	4.49265	2.1103	0.0384663	0.156329	-4.12282
SPG21	-0.201049	5.99847	-2.11022	0.0384734	0.156329	-4.14178
AC107959.3	-0.646288	1.37633	-2.11011	0.0384833	0.15634	-3.79849
PDCD10	0.587943	3.0925	2.10986	0.0385057	0.156401	-3.98566
SLC7A1	0.270074	2.93713	2.10953	0.0385345	0.156488	-3.97961
ANAPC5	0.104032	5.96054	2.10923	0.0385615	0.156568	-4.14464
AC008555.7	0.347463	0.545373	2.10899	0.0385833	0.156627	-3.70879
MTMR2	0.241862	2.49249	2.10824	0.0386502	0.156869	-3.93091
TSNAXIP1	0.726302	-2.06373	2.10741	0.0387244	0.15714	-3.7123
ORM1	-0.824764	2.25988	-2.10717	0.0387455	0.157189	-3.92862
ANG	-0.53319	0.336159	-2.10711	0.0387511	0.157189	-3.71042
C12orf4	0.333703	2.29735	2.10692	0.0387684	0.157226	-3.90332
AL133330.1	-0.734181	-1.99043	-2.10685	0.0387747	0.157226	-3.72025
ZNF85	0.422844	0.424281	2.10662	0.038795	0.157254	-3.69985
OTUD6B-AS1	0.589833	1.76997	2.10661	0.0387964	0.157254	-3.83604
KCMF1	-0.153383	5.13645	-2.10599	0.0388518	0.157449	-4.15683
ANKRA2	0.258694	2.74003	2.10586	0.0388635	0.157457	-3.96267
ZNF740	0.125634	5.40383	2.10569	0.0388788	0.157457	-4.15687
IFT46	0.267287	1.72356	2.10565	0.0388823	0.157457	-3.84928
TXNL4A	0.160799	4.17909	2.10564	0.0388833	0.157457	-4.12371
AP001381.1	-0.675507	-1.51093	-2.10544	0.0389015	0.157466	-3.6806
AL451085.2	0.554679	-1.54381	2.10534	0.0389107	0.157466	-3.68366
CCNI	-0.219698	8.17299	-2.10522	0.0389211	0.157466	-4.07965
CPPED1	-0.363998	7.97983	-2.10521	0.0389218	0.157466	-4.08808
SDHAF3	0.308365	1.41951	2.10518	0.0389247	0.157466	-3.80726
SIRT1	0.278782	3.9589	2.10513	0.0389295	0.157466	-4.09249
TEX30	0.470155	0.100207	2.10501	0.0389397	0.157478	-3.68511
BASP1-AS1	-0.385275	1.33093	-2.10483	0.0389563	0.157515	-3.8074
LINC01558	-0.795453	-1.79699	-2.10454	0.0389819	0.157589	-3.68922
ZNF37A	0.176748	3.29012	2.10409	0.0390232	0.157726	-4.03836
PIN1	0.160428	4.66232	2.10372	0.0390564	0.15783	-4.14894
STAB1	-0.311012	5.91658	-2.10341	0.0390846	0.157896	-4.15522
ORM2	-0.602566	0.0174033	-2.10338	0.0390872	0.157896	-3.70644
AC007649.1	-0.688638	-1.38668	-2.10315	0.0391076	0.157948	-3.67737
MOSPD2	-0.332356	4.92678	-2.10305	0.0391165	0.157954	-4.15873
SIKE1	0.26828	3.73027	2.10292	0.0391288	0.157974	-4.08074
NAP1L2	0.451035	0.739491	2.10244	0.0391717	0.158118	-3.73939
CTDSPL2	0.252136	4.2054	2.10174	0.0392348	0.158333	-4.11893
COQ8B	-0.150596	4.45178	-2.10169	0.0392399	0.158333	-4.14804
XPO1	0.232365	5.82877	2.10131	0.039274	0.158441	-4.16259
LINC01239	-0.532758	-0.872185	-2.10089	0.0393126	0.158567	-3.671
ASB1	0.16918	4.33315	2.10034	0.039362	0.158684	-4.13797
ARF5	-0.21096	6.35402	-2.10033	0.039363	0.158684	-4.15112
ACAD11	0.266818	2.88999	2.10031	0.039365	0.158684	-4.0002
SPIN4	0.459211	0.551613	2.10024	0.0393713	0.158684	-3.71575
GLULP5	-0.810173	-1.92476	-2.10014	0.0393801	0.15869	-3.71539
APOL3	0.218817	5.97733	2.09958	0.0394314	0.158867	-4.16189
AC006511.3	0.750708	-2.40527	2.09901	0.0394834	0.159044	-3.75627
CIP2A	0.511052	-0.188322	2.0989	0.0394931	0.159044	-3.68062
PAAF1	0.182395	2.96581	2.09875	0.039507	0.159044	-4.0194
RNF144B	-0.339018	4.97177	-2.09871	0.0395109	0.159044	-4.16836
DEGS1	-0.162862	4.97809	-2.09861	0.0395193	0.159044	-4.16901
G2E3	0.304539	2.96809	2.09861	0.03952	0.159044	-3.99981
TBC1D17	-0.172024	5.20356	-2.09838	0.0395411	0.159099	-4.17215
THUMPD2	0.298413	1.28309	2.09753	0.0396179	0.159378	-3.80449
LINC01547	-0.290925	2.38204	-2.09743	0.0396275	0.159381	-3.94243
VMP1	-0.310071	8.10078	-2.09736	0.0396334	0.159381	-4.09664
AC091045.1	1.06702	-1.55589	2.09686	0.0396799	0.159444	-3.7408
MRPS26	0.181954	3.10913	2.09685	0.0396809	0.159444	-4.03635
SLC25A30	0.18965	3.0856	2.09684	0.0396817	0.159444	-4.02495
AC136618.1	-1.01019	-2.65518	-2.09682	0.0396829	0.159444	-3.79662
INTS13	0.280741	2.82669	2.09679	0.0396862	0.159444	-3.9987
ZNF74	0.194891	2.63063	2.09666	0.0396979	0.159461	-3.97765
SLC16A1	0.253898	2.07038	2.09627	0.0397334	0.159543	-3.90473
VPS37C	-0.239874	4.4039	-2.09618	0.0397419	0.159543	-4.15472
ESYT1	0.232578	6.60472	2.09612	0.0397471	0.159543	-4.15446
ZNF736	0.365695	3.172	2.09611	0.0397482	0.159543	-4.02288
C1R	-0.300591	0.725484	-2.09596	0.0397617	0.159558	-3.77291
PARN	0.143609	4.08452	2.09591	0.0397666	0.159558	-4.13166
NDUFV2-AS1	0.308957	0.274818	2.0957	0.0397854	0.159603	-3.71489
AL031432.4	0.316705	0.884974	2.09556	0.0397987	0.159605	-3.76933
IL18RAP	-0.537792	5.36659	-2.09554	0.0398007	0.159605	-4.17763
SETD1B	-0.23581	5.84231	-2.09538	0.039815	0.159632	-4.17422
PEX1	0.246389	3.12338	2.09446	0.0399	0.159943	-4.0344
AC002072.1	-0.691469	-0.76798	-2.09425	0.0399187	0.159959	-3.68137
MYBL1	0.547139	3.74993	2.09425	0.0399189	0.159959	-4.0802
NRBP1	-0.150687	6.11888	-2.09382	0.0399589	0.16009	-4.17055
SYK	-0.25371	7.41874	-2.09307	0.0400272	0.160333	-4.13086
POLR2I	0.245091	2.08896	2.09294	0.0400395	0.160352	-3.92724
UBE2M	-0.235059	4.9497	-2.09278	0.0400542	0.160381	-4.18048
PRICKLE1	0.588834	1.36371	2.09254	0.0400767	0.160432	-3.78675
GHR	-0.528519	-0.978137	-2.0924	0.0400896	0.160432	-3.68392
TMEM71	-0.298418	6.0127	-2.09239	0.0400907	0.160432	-4.17644
AC048341.2	0.583179	-1.02024	2.09221	0.0401073	0.160432	-3.69229
ANKRD27	0.13831	4.3416	2.09216	0.0401112	0.160432	-4.1529
AC007728.3	-0.721658	-0.752252	-2.09211	0.0401158	0.160432	-3.68458
SEPTIN8	0.314545	2.15142	2.09205	0.0401218	0.160432	-3.92401
DAG1	0.213656	2.70605	2.09193	0.0401325	0.160432	-3.99098
MID1IP1	-0.295121	6.0504	-2.09192	0.0401341	0.160432	-4.17638
KATNA1	0.158561	2.91745	2.09151	0.0401721	0.160532	-4.02561
AC244034.3	-0.565582	-0.948823	-2.09145	0.0401772	0.160532	-3.68546
CYBRD1	-0.401203	4.42679	-2.09139	0.0401828	0.160532	-4.1611
LINC01579	-0.305055	0.956427	-2.09124	0.0401962	0.160532	-3.79559
PLEKHG4	0.335169	2.64386	2.09124	0.0401967	0.160532	-3.99052
NAT14	0.273182	0.575168	2.09077	0.0402406	0.160674	-3.76276
NAA25	0.25219	3.15638	2.09069	0.0402473	0.160674	-4.0457
DSN1	0.155923	2.54511	2.09055	0.0402604	0.160697	-3.98055
TOP2A	0.547497	0.846707	2.09016	0.0402969	0.160812	-3.77615
LTC4S	-0.358445	0.703496	-2.09001	0.0403108	0.160835	-3.77422
PLGRKT	0.307396	1.8763	2.08993	0.0403176	0.160835	-3.89345
LYRM4	0.215124	2.68739	2.08939	0.0403683	0.161008	-4.00624
SLC35B4	0.239017	2.78053	2.08915	0.0403907	0.161017	-4.00821
GATB	0.203468	2.20619	2.08909	0.0403962	0.161017	-3.93899
ARHGEF1	-0.133925	8.62732	-2.08905	0.0403994	0.161017	-4.08997
NEK6	-0.284886	3.86135	-2.08904	0.0404008	0.161017	-4.12638
SSX2IP	0.368658	1.84512	2.08847	0.0404538	0.161199	-3.88073
CICP19	-1.37914	-2.12681	-2.08833	0.0404672	0.161222	-3.77154
RAB11FIP2	0.354962	2.96097	2.08814	0.0404847	0.161258	-4.00971
WDR74	0.172026	3.86996	2.08798	0.0404997	0.161258	-4.1338
TRAPPC1	-0.227873	5.96114	-2.08792	0.0405047	0.161258	-4.18392
CD24	0.53851	3.78048	2.08784	0.0405124	0.161258	-4.09524
TNNC2	-0.842606	-2.12168	-2.08782	0.0405137	0.161258	-3.73181
CLEC2L	-1.08797	-1.55058	-2.08737	0.0405566	0.161398	-3.70305
REX1BD	0.192265	4.44701	2.08725	0.0405675	0.161412	-4.17207
LIN52	0.222463	1.9669	2.08708	0.0405828	0.161443	-3.90459
AC109454.4	-0.730163	-2.58001	-2.08685	0.0406051	0.161497	-3.7753
AC137932.2	-0.830307	-0.295229	-2.08678	0.0406116	0.161497	-3.70706
NCAPG	0.709823	-0.730508	2.0866	0.0406282	0.161533	-3.69281
SACM1L	0.282697	5.00249	2.08644	0.040643	0.161562	-4.18703
GTF2B	0.301218	3.39765	2.08617	0.0406681	0.161632	-4.09554
ZNF204P	0.638789	0.181971	2.08585	0.0406984	0.161707	-3.72414
GATA3	0.284668	3.91287	2.08581	0.0407022	0.161707	-4.13952
LRP3	-0.409875	2.85483	-2.08558	0.0407234	0.16173	-4.04985
TMEM135	0.314014	2.03806	2.08557	0.0407244	0.16173	-3.91777
BRMS1L	0.433783	0.165751	2.0855	0.0407306	0.16173	-3.7213
DPF1	-0.786577	-2.15006	-2.08521	0.0407579	0.161809	-3.75649
EXOSC1	0.193655	3.22922	2.08497	0.0407807	0.161866	-4.07627
ANKRD12	0.214265	6.6669	2.0849	0.0407874	0.161866	-4.17508
DNA2	0.353443	0.570323	2.08444	0.0408301	0.162005	-3.75659
AL133351.1	-0.951737	-2.414	-2.08429	0.0408439	0.16203	-3.75584
CA5B	0.234406	3.9058	2.08414	0.0408579	0.162044	-4.13758
MIRLET7BHG	-0.32102	2.53582	-2.08409	0.0408626	0.162044	-4.0036
PARP15	0.366786	5.31968	2.08302	0.0409631	0.162413	-4.19678
PLEKHA3P1	1.05966	-2.71021	2.08286	0.0409786	0.162445	-3.86184
UBQLN4	0.18365	4.06676	2.08184	0.0410743	0.162794	-4.15573
TRIM11	-0.128076	5.07594	-2.08174	0.0410841	0.162802	-4.20257
PDE7A	0.263304	5.86684	2.08104	0.0411502	0.163034	-4.20057
AC009403.1	0.242018	1.09508	2.08077	0.0411759	0.163106	-3.82262
ALDH3A2	0.14151	4.28639	2.08063	0.041189	0.163128	-4.17009
TMED3	0.173196	3.83397	2.0804	0.041211	0.163184	-4.14597
DESI2	0.259153	3.55171	2.08029	0.041221	0.163194	-4.10246
LINC01126	-0.464731	-0.333818	-2.08001	0.0412471	0.163267	-3.7127
ZNF224	0.22727	4.35258	2.07966	0.041281	0.16337	-4.17326
RGS6	-0.669269	1.01558	-2.07958	0.0412882	0.16337	-3.82756
ZNF761	0.416353	2.30349	2.07944	0.0413013	0.163391	-3.94199
TMEM40	-0.554424	1.5496	-2.07902	0.0413413	0.163519	-3.89823
CHEK2	0.303684	1.89826	2.07887	0.0413551	0.163544	-3.91153
FSTL3	-0.332978	1.72672	-2.07857	0.041384	0.1636	-3.91416
ZNF436-AS1	0.440768	-0.2014	2.07856	0.0413847	0.1636	-3.7177
PIGBOS1	0.219291	1.72845	2.07846	0.0413948	0.16361	-3.90725
BOLA1	0.215638	1.64615	2.07829	0.0414107	0.163621	-3.89064
C3	-0.600467	0.432613	-2.07826	0.0414129	0.163621	-3.75492
LRRC47	0.136779	4.58254	2.07794	0.041444	0.163654	-4.19445
ITPR3	0.30985	4.96933	2.07784	0.041453	0.163654	-4.20272
TCAP	-0.296842	0.334824	-2.07782	0.041455	0.163654	-3.76063
APBA1	0.455904	-0.556137	2.07775	0.0414615	0.163654	-3.70902
TSC22D1	-0.284315	3.87769	-2.07775	0.0414619	0.163654	-4.15415
C3AR1	-0.497417	3.97349	-2.0777	0.041467	0.163654	-4.17334
GPR137	-0.181408	3.10088	-2.07748	0.0414873	0.163704	-4.08348
HIST2H3PS2	-0.507593	0.78782	-2.07725	0.0415096	0.163749	-3.79557
SLC15A4	-0.262068	5.96901	-2.07717	0.0415166	0.163749	-4.20736
AP3S2	-0.202484	4.60387	-2.07712	0.0415216	0.163749	-4.20113
AC104463.2	-0.782043	-2.57374	-2.07689	0.0415431	0.163773	-3.79093
MIER3	0.452659	2.38521	2.07683	0.041549	0.163773	-3.94983
SPOCK2	0.235363	7.6464	2.07682	0.0415507	0.163773	-4.15369
SPCS2	0.12561	5.185	2.0765	0.0415806	0.163861	-4.21197
OSGIN1	-0.412874	0.968399	-2.07545	0.0416812	0.164228	-3.8298
AC024568.1	-0.766845	-1.73959	-2.07504	0.0417203	0.164351	-3.75244
RALY	-0.191593	6.71941	-2.0747	0.0417529	0.164449	-4.18821
PATJ	0.259221	3.48053	2.07456	0.0417656	0.164469	-4.11061
NR3C2	0.401482	2.01481	2.07439	0.0417823	0.164492	-3.9274
AP004247.2	-0.681062	-2.22971	-2.07434	0.0417867	0.164492	-3.75422
RAVER1	-0.193802	5.16831	-2.07424	0.0417969	0.164502	-4.218
EGF	-0.704965	-0.0101857	-2.07396	0.0418231	0.164575	-3.75755
NUDT2	0.387235	1.54494	2.07352	0.0418656	0.164712	-3.87844
AL627309.4	-1.12514	-1.65752	-2.07315	0.0419006	0.164816	-3.75282
WDR92	0.222453	2.12269	2.07308	0.0419074	0.164816	-3.95729
ZNF585B	0.251847	3.05151	2.07264	0.0419499	0.164953	-4.07107
WRN	0.237239	2.50421	2.07182	0.0420291	0.165193	-4.00379
MTPAP	0.144559	3.15326	2.07178	0.0420328	0.165193	-4.08242
TNRC6A	0.172004	4.81938	2.07177	0.042034	0.165193	-4.21229
OCIAD1	0.159639	4.94709	2.07105	0.0421027	0.165399	-4.21848
EMC4	0.145549	4.14569	2.07103	0.0421044	0.165399	-4.18623
DOLK	0.210579	1.7812	2.07098	0.0421096	0.165399	-3.91885
PRSS36	-0.33401	0.468597	-2.07073	0.042134	0.165464	-3.78945
SMAD3	0.244787	4.8778	2.0706	0.0421462	0.165475	-4.21222
TTC31	0.146722	4.12943	2.07045	0.0421611	0.165475	-4.18339
AL590764.1	0.415556	0.245942	2.07041	0.0421646	0.165475	-3.75642
ETAA1	0.405542	1.77874	2.07038	0.0421676	0.165475	-3.89224
GGPS1	0.162637	3.55916	2.06966	0.0422373	0.165654	-4.14066
MBNL1	0.331863	7.16329	2.06966	0.0422374	0.165654	-4.19073
LINC02263	-1.00733	-2.34261	-2.06965	0.0422376	0.165654	-3.80541
BSND	-0.491185	-0.401406	-2.06955	0.0422474	0.165654	-3.72639
RBM10	-0.143314	5.45899	-2.06948	0.0422546	0.165654	-4.22718
FARSA	0.184308	4.42039	2.06943	0.0422596	0.165654	-4.20309
IMPA1	0.316212	2.99128	2.06907	0.042294	0.165758	-4.05764
SCMH1	0.220657	2.49523	2.06891	0.0423098	0.16579	-4.00873
AC100830.1	-0.495751	-1.43015	-2.06863	0.0423362	0.165847	-3.72441
HOXA2	-0.653538	-2.18787	-2.0686	0.0423399	0.165847	-3.75757
AC011472.3	-0.561894	4.10233	-2.068	0.0423971	0.166041	-4.20352
MAP2K5	0.192427	2.84722	2.06787	0.0424096	0.16606	-4.06433
ZNF451	0.272304	3.99256	2.06755	0.0424415	0.166154	-4.16932
SAMD10	0.258484	2.24307	2.06709	0.0424854	0.166296	-3.99219
AC012313.8	-0.483047	0.0334263	-2.06629	0.0425633	0.16657	-3.75176
CDC16	0.218142	4.57937	2.06617	0.042575	0.166586	-4.21534
MTURN	-0.316083	4.92066	-2.06563	0.0426275	0.166752	-4.2334
TNNI2	-0.326891	1.9375	-2.06558	0.042633	0.166752	-3.95978
CHEK1	0.358252	-0.15951	2.06516	0.042673	0.166878	-3.74422
APAF1	-0.27849	5.97852	-2.06474	0.0427146	0.16701	-4.23149
RPA1	0.169542	5.50915	2.06452	0.0427355	0.167058	-4.23525
OSGEPL1-AS1	0.700901	-2.094	2.06445	0.0427425	0.167058	-3.77342
CU639417.1	-0.697062	2.48669	-2.06423	0.0427643	0.167113	-4.07206
ATF1	0.248598	3.27561	2.06388	0.0427985	0.167203	-4.10623
SCO2	-0.406095	3.73735	-2.06382	0.0428044	0.167203	-4.18017
AC090844.2	-0.893071	-2.31514	-2.06375	0.0428108	0.167203	-3.79271
AC107959.5	-0.946007	0.642612	-2.06359	0.0428265	0.167211	-3.79797
UQCR10	0.22361	3.46458	2.06354	0.0428315	0.167211	-4.14671
ZNF184	0.371165	1.81045	2.06344	0.0428409	0.167211	-3.91187
TRAPPC2L	0.228183	3.33881	2.06341	0.0428444	0.167211	-4.12695
COMMD1	0.223359	2.14265	2.06333	0.0428517	0.167211	-3.98841
GNAZ	-0.600065	2.20231	-2.0621	0.0429725	0.167633	-4.01081
ME2	-0.137578	5.48454	-2.06207	0.0429756	0.167633	-4.24124
UTP25	0.229923	3.23561	2.06154	0.0430276	0.167805	-4.11219
TFAP2E	0.283155	1.2736	2.06141	0.0430407	0.167826	-3.87052
HDAC9	0.425485	3.07494	2.06126	0.0430552	0.167852	-4.05985
CSTF3	0.153865	2.9873	2.06108	0.043073	0.167891	-4.09099
MAPK6	0.332463	2.70579	2.06078	0.043102	0.167973	-4.03796
KLRC4-KLRK1	0.65323	2.16719	2.06069	0.0431114	0.167979	-3.95309
AC004882.3	-0.488868	-0.532861	-2.06015	0.0431639	0.168153	-3.74415
LINC01160	-0.258432	0.505431	-2.05988	0.0431905	0.168227	-3.80522
TUBD1	0.206193	2.30761	2.05951	0.0432275	0.16834	-4.00779
AC007278.2	-0.711188	-1.02753	-2.05939	0.0432391	0.168355	-3.73355
TBC1D30	-0.374695	1.16117	-2.0592	0.0432577	0.168397	-3.8762
ZNF324B	0.209111	1.45248	2.05912	0.0432657	0.168397	-3.89719
PZP	0.717778	-1.202	2.05901	0.0432768	0.168406	-3.74118
POLR2F	0.180834	3.47427	2.05893	0.0432839	0.168406	-4.15309
NFE4	-0.469217	1.83438	-2.05886	0.0432916	0.168406	-3.98031
ARHGAP27P2	-0.44522	-0.170342	-2.05862	0.0433153	0.168436	-3.75412
ZC3H6	0.181379	3.5126	2.05843	0.0433333	0.168436	-4.1503
AMPD3	-0.208534	4.80508	-2.05838	0.0433391	0.168436	-4.24075
CIAPIN1	0.1386	3.87574	2.05835	0.0433414	0.168436	-4.19062
MDS2	0.355509	1.39645	2.05833	0.0433433	0.168436	-3.89279
TMEM130	-0.756374	-2.17331	-2.0583	0.0433464	0.168436	-3.77335
ATR	0.215021	4.24322	2.05819	0.0433572	0.168447	-4.20782
LINC02541	1.14896	-2.30484	2.05795	0.0433806	0.168508	-3.85892
AC245297.2	0.545	-0.831579	2.05759	0.0434167	0.16858	-3.73615
MAMSTR	0.452211	-1.67554	2.05743	0.0434324	0.16858	-3.7581
AC006141.1	0.329451	-0.0414046	2.05737	0.0434382	0.16858	-3.76143
ZNF558	0.273968	2.85684	2.05736	0.0434398	0.16858	-4.07037
TEDC1	0.214026	2.94767	2.05723	0.0434522	0.16858	-4.09256
LINC02325	0.382259	0.700527	2.05719	0.0434561	0.16858	-3.82408
FAM227B	0.393753	-0.328199	2.05718	0.0434575	0.16858	-3.74865
SLC25A38	0.203899	4.33242	2.05713	0.043462	0.16858	-4.21941
AC089985.1	-0.780717	-2.54433	-2.05662	0.0435126	0.168736	-3.83894
BOP1	0.204624	3.92308	2.05654	0.0435208	0.168736	-4.19325
LINC02444	-0.589732	-0.469494	-2.05642	0.043533	0.168736	-3.74237
EFCAB3	-0.920063	-2.66446	-2.05636	0.0435388	0.168736	-3.86454
CROCC	0.230675	4.86895	2.05622	0.0435524	0.168736	-4.24374
ANKRD23	0.461099	1.01106	2.05611	0.043563	0.168736	-3.85812
FGF7P6	0.876795	-1.91582	2.05603	0.043571	0.168736	-3.78542
USO1	0.242419	4.66533	2.05601	0.0435735	0.168736	-4.23438
ZNF605	0.252023	2.42195	2.056	0.0435744	0.168736	-4.02028
CXCR6	0.524146	2.11623	2.05593	0.0435812	0.168736	-3.96726
U73169.1	-0.569603	-1.7496	-2.05575	0.0435993	0.168753	-3.76253
EML1	-0.443214	-0.191732	-2.05573	0.0436011	0.168753	-3.76489
KLF5	-0.434592	1.24518	-2.05546	0.0436273	0.168823	-3.87803
RNF170	0.228868	3.08317	2.05531	0.0436427	0.168853	-4.10579
DCUN1D5	0.331408	2.15792	2.05511	0.0436624	0.168872	-3.98664
AL139089.1	0.735422	-1.74744	2.0551	0.0436635	0.168872	-3.77369
AC018737.2	-0.483195	2.74346	-2.05491	0.0436822	0.168914	-4.08987
ZNF791	0.115457	4.49462	2.05462	0.0437109	0.168969	-4.23503
ZNF524	-0.186169	3.5848	-2.05458	0.0437152	0.168969	-4.17944
C1orf74	0.22112	3.0064	2.05453	0.0437201	0.168969	-4.09911
KIF4A	0.790374	-1.69188	2.05372	0.0438012	0.169247	-3.76592
NGLY1	0.157548	4.55989	2.0535	0.0438224	0.169247	-4.23824
ZRANB3	0.295552	0.752824	2.05349	0.0438235	0.169247	-3.8309
RNF152	-0.506875	-0.921178	-2.05346	0.0438266	0.169247	-3.74513
SMURF1	-0.169197	3.98335	-2.05341	0.0438315	0.169247	-4.20965
FOXO3	-0.314266	5.83759	-2.05287	0.0438857	0.169426	-4.25475
NIPSNAP3A	0.374843	2.46188	2.05239	0.0439335	0.16958	-4.02616
AC044787.1	1.19363	-2.92489	2.05219	0.0439537	0.169627	-3.85682
SLC25A17	0.217909	2.51074	2.05142	0.0440309	0.169895	-4.04306
ESD	0.194563	4.28577	2.05126	0.0440463	0.169923	-4.23219
ZNF189	0.206476	2.82651	2.0509	0.0440822	0.170031	-4.08221
PTPN18	-0.185679	6.65114	-2.05056	0.0441167	0.170115	-4.23645
RBM27	0.232999	4.05446	2.05047	0.0441262	0.170115	-4.20422
CNTNAP1	0.307128	1.78714	2.05045	0.0441277	0.170115	-3.94901
FBXO8	0.285121	2.24306	2.05035	0.0441376	0.170123	-4.00775
AP000560.1	0.474506	-1.08015	2.04988	0.0441849	0.170274	-3.75
SLC5A3	0.339804	3.25838	2.04964	0.0442091	0.170316	-4.12047
CCDC107	0.223629	3.42564	2.04959	0.0442141	0.170316	-4.16307
SLC7A11	-0.434682	0.00319902	-2.04954	0.0442195	0.170316	-3.78809
COPS5	0.214593	4.41892	2.04936	0.0442368	0.170352	-4.23994
SH3KBP1	-0.212102	6.97807	-2.04911	0.0442627	0.170406	-4.22995
NOC2L	0.170702	5.00355	2.04907	0.0442668	0.170406	-4.26129
CHMP4A	0.173982	5.03647	2.04856	0.0443181	0.170573	-4.26387
CLEC10A	0.443065	3.33421	2.04848	0.0443261	0.170573	-4.13636
EXOSC5	0.196962	3.11102	2.04838	0.0443362	0.170582	-4.12758
PDLIM3	-0.386288	-0.677682	-2.04816	0.044358	0.170606	-3.75736
HLA-C	-0.323715	11.13	-2.04806	0.0443685	0.170606	-4.05462
TAF4B	0.351227	1.7037	2.04804	0.0443697	0.170606	-3.93443
EI24	0.132858	3.98148	2.048	0.0443745	0.170606	-4.21302
ZC3H7B	0.194074	5.13511	2.04754	0.0444201	0.170751	-4.26516
FLJ45513	-0.366277	0.344035	-2.04703	0.0444717	0.170919	-3.83138
AC087883.2	-0.707576	-0.535112	-2.04666	0.0445099	0.170945	-3.75769
TMEM185A	-0.155207	3.44133	-2.04663	0.0445122	0.170945	-4.17512
FCRL5	0.683832	3.77733	2.04662	0.0445131	0.170945	-4.15535
CTR9	0.1561	5.16743	2.04655	0.0445207	0.170945	-4.26782
AC097382.3	0.303243	0.842196	2.04645	0.0445302	0.170945	-3.85253
GATA2-AS1	-0.989588	-2.16824	-2.04636	0.0445394	0.170945	-3.81053
AC243772.2	-0.752659	0.368692	-2.04607	0.0445692	0.170945	-3.81684
RNF175	-0.401088	1.88504	-2.04605	0.0445711	0.170945	-3.98812
OSTF1	-0.231135	6.81933	-2.04603	0.0445728	0.170945	-4.23971
AC069528.2	-0.47433	0.0103794	-2.04593	0.0445835	0.170945	-3.79431
TUBE1	0.340614	2.12984	2.04589	0.0445877	0.170945	-3.99461
CCDC88C	0.219756	6.3221	2.04584	0.044592	0.170945	-4.25803
RHEBL1	0.3894	0.0472976	2.04582	0.0445945	0.170945	-3.78042
AP005264.7	-0.61976	-1.50439	-2.04578	0.044598	0.170945	-3.76365
UBE2F-SCLY	-1.57314	-2.63955	-2.04578	0.044598	0.170945	-3.8235
ZNF197	0.241537	2.28894	2.04557	0.0446199	0.170998	-4.01454
LINC01184	0.188144	2.57582	2.04426	0.0447524	0.171449	-4.07158
MAP7D1	-0.252693	7.22961	-2.04425	0.0447538	0.171449	-4.22967
CES3	-0.320534	0.811399	-2.04384	0.0447956	0.171549	-3.85214
AC112191.1	-0.894723	-2.22981	-2.04378	0.0448014	0.171549	-3.81447
SLC39A10	0.39875	3.2985	2.04375	0.0448039	0.171549	-4.13592
TUT1	0.161065	3.73463	2.04319	0.0448612	0.171738	-4.20484
AL031600.1	-0.645862	-0.936133	-2.04305	0.0448757	0.171763	-3.75767
ATP6V1C1	-0.178037	4.68728	-2.04273	0.0449082	0.171857	-4.26789
ELOC	0.190476	3.02521	2.04246	0.0449359	0.171932	-4.13263
CCR5	0.4266	3.72317	2.04207	0.0449751	0.172051	-4.19434
COX6A1	0.246745	4.32747	2.04193	0.0449895	0.172057	-4.25329
CWC22	0.215382	3.75586	2.0419	0.0449925	0.172057	-4.2035
NFU1	0.326363	1.69058	2.04179	0.045004	0.172059	-3.96167
MIR3150BHG	-0.949715	-2.61534	-2.04174	0.0450091	0.172059	-3.84208
AC034193.1	0.13854	3.53665	2.04158	0.0450258	0.172075	-4.1926
DAPK3	-0.173845	4.56237	-2.04154	0.0450295	0.172075	-4.26759
AC008735.1	-0.628745	-1.73339	-2.04121	0.045063	0.172147	-3.7921
NPRL3	-0.660924	6.48792	-2.0412	0.0450644	0.172147	-4.25964
ZNF202	0.229586	2.74414	2.04096	0.045089	0.172211	-4.09057
C5orf67	-0.740818	-2.37892	-2.04081	0.0451043	0.172238	-3.81915
METTL22	-0.177888	3.13543	-2.04055	0.0451302	0.172306	-4.15518
APOBEC3D	0.365576	3.27882	2.04048	0.045138	0.172306	-4.15328
RAPGEF2	-0.323234	4.93303	-2.04019	0.0451671	0.172358	-4.27732
TRIM9	-0.832234	-0.589657	-2.04019	0.0451678	0.172358	-3.76427
PPP3CB	0.17009	4.62528	2.03946	0.0452417	0.172609	-4.26576
USP13	0.314325	1.38994	2.03936	0.0452521	0.172618	-3.91127
EIF2S3	0.149664	6.80425	2.03866	0.0453246	0.172864	-4.25666
AF131215.6	0.292042	1.04301	2.03856	0.0453347	0.172872	-3.87479
UBR2	-0.245924	6.70107	-2.03832	0.0453592	0.172934	-4.2605
CNGB1	-0.366879	0.620144	-2.03815	0.0453769	0.17297	-3.86308
TIPRL	0.183716	3.75482	2.03807	0.0453848	0.17297	-4.211
N6AMT1	0.335602	1.71406	2.03795	0.0453969	0.17297	-3.95219
POLG2	0.255621	3.30864	2.03791	0.0454007	0.17297	-4.1629
IL27	-0.479077	-1.01959	-2.03781	0.0454116	0.17298	-3.76606
ARL13B	0.401365	1.08106	2.03741	0.045453	0.173107	-3.86784
AC012254.2	-0.856691	-1.74195	-2.037	0.0454945	0.173235	-3.79369
PPP2R5B	-0.307826	4.27968	-2.03682	0.0455135	0.173276	-4.26195
AL358394.2	-0.428376	-0.225677	-2.03657	0.0455387	0.173323	-3.79519
AL512646.1	-0.634818	0.00361702	-2.03654	0.0455419	0.173323	-3.8167
BEX5	0.485215	-0.510741	2.03636	0.0455605	0.173363	-3.78045
CLIP4	0.322794	3.55226	2.03625	0.0455723	0.173377	-4.1866
IFI30	-0.286347	8.48153	-2.03556	0.0456435	0.173617	-4.19323
HLF	0.584903	-0.596969	2.03511	0.0456893	0.17376	-3.77181
AP000695.3	-0.502347	-0.510374	-2.03498	0.0457033	0.173783	-3.77583
AC046158.3	-0.925909	-2.90705	-2.03466	0.0457366	0.173879	-3.8763
CDC34	-0.50153	6.50944	-2.03449	0.0457539	0.173913	-4.27101
FAM193B	-0.146533	5.9899	-2.03431	0.045773	0.173955	-4.28674
KHDRBS1	0.142425	6.08018	2.03416	0.0457885	0.173983	-4.28592
MYADM	-0.429559	7.49537	-2.034	0.0458044	0.174013	-4.24052
ELMO1	-0.238256	5.44417	-2.03381	0.0458241	0.174057	-4.29484
IST1	-0.142851	6.77646	-2.03327	0.04588	0.174238	-4.26667
ZNF577	0.345398	1.62535	2.03107	0.0461091	0.175077	-3.96608
PTCH1	0.336433	2.67606	2.03089	0.046128	0.175118	-4.08296
SLC25A6	0.187325	6.92226	2.03075	0.0461424	0.17512	-4.2656
AC008537.4	-0.336783	0.579482	-2.03073	0.0461447	0.17512	-3.86439
PSMD12	0.124307	4.30825	2.03061	0.0461567	0.175126	-4.2703
LINC00298	-0.635273	-1.97535	-2.03055	0.0461627	0.175126	-3.80857
AANAT	-0.617349	-1.34575	-2.0303	0.0461898	0.175157	-3.77825
TCP11L2	-0.271225	4.93232	-2.03024	0.0461952	0.175157	-4.29632
KMT2A	0.206638	5.56506	2.03024	0.046196	0.175157	-4.29962
MRPL51	0.339876	3.36402	2.03016	0.0462036	0.175157	-4.20448
NUS1P1	-1.68768	-3.98844	-2.02964	0.0462579	0.175322	-4.00115
ZNF561	0.179481	3.64331	2.02959	0.0462635	0.175322	-4.21885
AC091893.2	-0.516251	-1.65373	-2.02943	0.0462802	0.175354	-3.79307
AIDA	0.248905	5.04217	2.02912	0.0463125	0.175387	-4.29577
PTPN22	0.293699	4.3534	2.0291	0.0463147	0.175387	-4.26802
COX14	0.337575	1.85734	2.02904	0.0463211	0.175387	-4.01161
SMDT1	0.301149	3.97955	2.02903	0.0463216	0.175387	-4.25214
GMPR	-0.786253	5.21315	-2.02887	0.0463382	0.175392	-4.30422
AL391903.1	-0.593346	-0.00893633	-2.02886	0.0463392	0.175392	-3.81447
SLC12A4	-0.168936	3.83952	-2.02842	0.0463857	0.175532	-4.24894
ZHX1-C8orf76	0.475586	-0.0600659	2.02831	0.0463968	0.175532	-3.8115
FKBP8	-0.581099	10.7697	-2.02828	0.0464009	0.175532	-4.11129
MCM9	0.201895	3.31527	2.02803	0.0464269	0.175574	-4.18133
AC007823.1	-0.493104	-0.643218	-2.02801	0.0464283	0.175574	-3.78388
ADAT2	0.311859	2.50854	2.02764	0.0464678	0.175692	-4.08226
LINC01094	-0.271101	1.40118	-2.02754	0.0464781	0.175701	-3.94839
RPS12	0.341547	8.1237	2.02735	0.0464981	0.175745	-4.22608
XPO5	0.172473	3.88629	2.02705	0.0465294	0.175788	-4.24666
PIGL	0.261711	2.65278	2.02696	0.0465391	0.175788	-4.1021
TSEN54	0.217161	4.27905	2.02691	0.0465439	0.175788	-4.27827
KLF1	-0.780049	2.89963	-2.02682	0.0465539	0.175788	-4.15331
CNPPD1	-0.340721	6.46604	-2.02674	0.0465623	0.175788	-4.28653
AL360178.1	0.606586	-1.87743	2.02664	0.0465722	0.175788	-3.8236
AC020763.3	-0.568727	-1.667	-2.02662	0.046575	0.175788	-3.79645
SAMD3	0.366011	4.3326	2.02661	0.0465751	0.175788	-4.27385
IPO9	0.146575	4.60257	2.02649	0.0465883	0.175807	-4.29169
CACNA1I	0.304007	3.49641	2.02637	0.0466013	0.175814	-4.21423
AL162584.1	-1.0403	-2.3655	-2.02625	0.0466129	0.175814	-3.83206
PARP9	-0.309122	6.45598	-2.02624	0.0466146	0.175814	-4.28759
VANGL1	0.300009	0.986153	2.02591	0.0466495	0.175907	-3.90691
CYB5R2	-0.496792	-0.439212	-2.02585	0.0466559	0.175907	-3.79993
TDRD1	-0.764597	-2.63028	-2.02576	0.0466649	0.17591	-3.85938
ZNF441	0.471963	1.79568	2.02557	0.0466848	0.175954	-3.97591
ANKMY2	0.290375	2.42324	2.02469	0.0467772	0.176243	-4.07548
LIPA	0.246569	5.1412	2.02469	0.0467778	0.176243	-4.30798
TNFAIP6	-0.627622	3.16013	-2.02451	0.0467965	0.176283	-4.21584
AP000428.2	-0.477093	-1.23102	-2.02426	0.0468233	0.176352	-3.78486
COG2	0.159812	3.84199	2.02386	0.046865	0.176478	-4.24589
SCN3A	0.800075	0.594947	2.02364	0.0468885	0.176534	-3.83463
LINC00265	-0.218173	2.83562	-2.02351	0.0469027	0.176534	-4.1437
MRPS36	0.239848	2.11521	2.02349	0.0469044	0.176534	-4.05
STYXL1	-0.232736	3.4134	-2.02323	0.0469315	0.176566	-4.22339
GKAP1	0.367649	0.80446	2.0232	0.0469351	0.176566	-3.88514
ZFP90	0.255594	3.69169	2.02318	0.0469375	0.176566	-4.22921
TMEM68	0.219642	2.19235	2.02306	0.0469498	0.176581	-4.04464
LSM12	0.106572	4.07903	2.0227	0.0469878	0.176692	-4.27141
PI4K2B	0.386541	2.73028	2.0224	0.0470193	0.17673	-4.10444
HS3ST2	-0.536111	-0.877143	-2.02239	0.047021	0.17673	-3.7906
RNF6	0.22919	4.09207	2.02237	0.0470225	0.17673	-4.26187
GOT1	0.203537	2.28181	2.02204	0.0470579	0.176832	-4.06855
CHRNA5	0.475728	-0.787436	2.0218	0.0470837	0.176881	-3.7907
MYCBPAP	-0.398654	0.253004	-2.02174	0.0470902	0.176881	-3.84667
FTH1P16	-0.604936	-2.27014	-2.02166	0.0470983	0.176881	-3.82373
RNF41	-0.110006	5.07248	-2.02161	0.047104	0.176881	-4.31574
MPZL2	-0.346192	2.48755	-2.02132	0.0471343	0.176958	-4.0984
SAP30BP	-0.112364	5.60456	-2.02126	0.0471409	0.176958	-4.3167
FAM8A1	-0.34184	6.11195	-2.02108	0.0471596	0.176997	-4.30957
KLF2	-0.170484	8.11638	-2.02076	0.0471934	0.177093	-4.24022
OPA1	0.214839	4.31088	2.02059	0.047212	0.177132	-4.28351
ZNF689	0.188859	2.95646	2.02049	0.0472227	0.177141	-4.1583
DGKG	-0.342659	2.36071	-2.02033	0.0472391	0.177171	-4.0881
TREX1	-0.260757	3.68486	-2.02006	0.0472684	0.17725	-4.25609
NDUFB7	0.245014	3.8652	2.01948	0.0473303	0.177419	-4.26256
AC005261.1	0.191708	3.24147	2.01946	0.047332	0.177419	-4.1891
UBE2L5	-0.705365	-2.16089	-2.01938	0.0473403	0.177419	-3.82488
NBPF20	0.387659	2.1875	2.01933	0.0473465	0.177419	-4.03739
KLHDC8A	-0.820957	-0.71214	-2.01908	0.0473728	0.177486	-3.7965
DENND5B	0.578844	1.51381	2.01878	0.0474048	0.177576	-3.9284
RACGAP1	0.220051	2.17088	2.01863	0.047421	0.177605	-4.05951
AC097637.1	-1.01848	2.04119	-2.01838	0.0474469	0.177671	-4.04969
UBE2H	-0.196837	5.94956	-2.01785	0.0475042	0.177854	-4.31839
AOC4P	-0.877213	-2.50737	-2.01769	0.0475208	0.177886	-3.84486
HSDL2	-0.28126	4.93043	-2.01761	0.0475299	0.177889	-4.32186
AC008735.2	-0.316804	0.154156	-2.01747	0.0475442	0.177911	-3.84367
CHAC2	0.517098	-0.443266	2.01726	0.0475675	0.177967	-3.80073
AC008738.3	-0.310947	2.39569	-2.01698	0.0475972	0.178039	-4.10728
JUND	-0.186065	6.97223	-2.01692	0.0476034	0.178039	-4.29062
DHFR2	0.228119	2.41039	2.01641	0.0476583	0.178214	-4.09567
NRIP2	0.274636	1.72843	2.01592	0.0477104	0.178366	-4.0056
ABCB1	0.345216	2.55368	2.01576	0.0477275	0.178366	-4.10096
NAXD	0.17533	4.03387	2.01576	0.0477279	0.178366	-4.27903
SEC61G	0.244743	3.20125	2.01572	0.0477324	0.178366	-4.20523
TNFRSF10B	-0.181027	5.74769	-2.01547	0.0477589	0.178434	-4.32691
AC246785.2	0.385846	0.193409	2.01538	0.0477688	0.17844	-3.84615
GABPB1-IT1	0.18009	3.71739	2.0153	0.0477771	0.17844	-4.24847
RNF138	0.277003	4.19544	2.01518	0.04779	0.178457	-4.28289
FGF7	0.554281	-0.94361	2.01497	0.0478125	0.17851	-3.79896
TRGV3	0.611371	-0.302365	2.01488	0.0478219	0.178514	-3.80776
RXYLT1	0.236931	1.76916	2.01464	0.0478475	0.178579	-4.00615
IGLV2-14	0.650699	3.10513	2.01436	0.0478784	0.178663	-4.1605
LINC00891	0.349232	1.39708	2.01426	0.0478884	0.178669	-3.96234
RFXAP	0.266377	1.54033	2.01418	0.0478971	0.17867	-3.9747
AC096733.2	0.53021	0.145121	2.01402	0.0479144	0.178704	-3.82625
AC097382.2	-0.613007	0.176322	-2.01381	0.0479379	0.17876	-3.85479
PPIAP89	-0.401448	0.946154	-2.01362	0.047958	0.178804	-3.93234
AL512791.2	-0.280194	0.394018	-2.01319	0.0480039	0.178944	-3.87544
ATOX1	-0.142062	2.81355	-2.01296	0.0480286	0.179005	-4.17044
CLCF1	0.318242	1.56693	2.01285	0.0480408	0.179019	-3.98037
AC083899.1	0.765097	0.885163	2.01256	0.0480724	0.179106	-3.9103
LRRC6	-0.51804	2.08869	-2.01244	0.0480848	0.179121	-4.09398
AL157392.3	-0.191196	3.91942	-2.01179	0.0481553	0.179338	-4.28683
AC087190.2	-0.917984	-1.7938	-2.01175	0.0481597	0.179338	-3.83292
STPG2-AS1	-0.396992	-0.260945	-2.01153	0.0481839	0.179377	-3.82555
PAIP2B	0.259374	2.06875	2.0115	0.048187	0.179377	-4.04833
TJAP1	0.138522	4.13783	2.01119	0.0482203	0.17947	-4.29504
AC092171.5	-0.709602	-2.63615	-2.01095	0.0482461	0.179535	-3.84583
ADO	0.238101	3.3716	2.01064	0.0482794	0.179579	-4.2187
RPS28	0.203123	7.55551	2.01064	0.0482803	0.179579	-4.2789
RAP2A	0.383881	3.67075	2.01056	0.0482886	0.179579	-4.23382
UBE2D1	-0.324396	5.67816	-2.01053	0.0482915	0.179579	-4.33699
RAB3GAP2	0.165486	4.37584	2.01036	0.0483105	0.179596	-4.30838
GAS7	-0.242758	6.24593	-2.01034	0.0483129	0.179596	-4.32608
ZNF175	0.225731	2.37556	2.01003	0.0483457	0.179687	-4.09169
ANKIB1	0.312709	3.7743	2.00936	0.0484183	0.179926	-4.25376
TMEM92	-0.742998	-1.46416	-2.00921	0.0484351	0.179957	-3.8155
UPP1	-0.223743	5.27964	-2.00912	0.0484444	0.17996	-4.34102
UBOX5	-0.196088	3.50918	-2.00867	0.0484941	0.180114	-4.25598
TSG101	-0.174672	4.95788	-2.00779	0.0485892	0.18041	-4.34017
AP1M2	-0.769058	-0.347621	-2.00778	0.0485907	0.18041	-3.84758
IMPACT	0.238439	2.71705	2.00742	0.0486302	0.180525	-4.14713
FNTA	0.166007	5.16123	2.00727	0.0486463	0.180554	-4.34094
SUN1	0.243609	4.59395	2.00664	0.0487154	0.180779	-4.32281
FTH1P20	-0.610817	-0.852525	-2.0055	0.0488399	0.18121	-3.81563
AC079630.1	-0.401598	2.07482	-2.00525	0.0488672	0.18124	-4.08605
AL117339.4	-0.6462	-1.96884	-2.00513	0.0488803	0.18124	-3.82975
EEF2K	0.171534	3.56343	2.00512	0.0488808	0.18124	-4.25034
ENTPD3-AS1	0.397461	0.237209	2.00497	0.0488977	0.18124	-3.87078
DMAP1	0.125663	4.9258	2.00493	0.048902	0.18124	-4.34233
ZRSR2P1	-1.60423	-2.53312	-2.00493	0.048902	0.18124	-3.84647
AL391425.1	-0.762591	-2.46277	-2.00487	0.0489085	0.18124	-3.86158
METRN	0.24032	1.64439	2.00481	0.0489157	0.18124	-4.01593
FBXO25	0.168658	2.99399	2.00438	0.0489625	0.181355	-4.19014
AL691432.2	0.218493	1.24808	2.0043	0.0489715	0.181355	-3.96874
SEZ6	-0.348571	-0.772675	-2.00429	0.0489722	0.181355	-3.81879
DLGAP3	0.420178	-0.0745304	2.00416	0.048987	0.181369	-3.84051
SELENOF	0.185473	6.15057	2.00403	0.0490012	0.181369	-4.33944
P4HTM	0.162119	3.76246	2.00382	0.0490241	0.181369	-4.27945
RILPL2	-0.206083	6.27128	-2.00379	0.0490269	0.181369	-4.33546
CFAP97D1	-0.73283	-1.48881	-2.00378	0.0490286	0.181369	-3.81786
FAM200B	-0.221804	3.41291	-2.00372	0.0490353	0.181369	-4.24886
NEFM	0.591812	-2.0602	2.0036	0.0490475	0.181369	-3.83607
MTFR2	0.401201	-0.806237	2.00348	0.0490612	0.181369	-3.81734
VDAC2	0.119493	4.91614	2.00346	0.0490632	0.181369	-4.34534
HLA-H	-0.428187	8.31786	-2.00343	0.0490667	0.181369	-4.26238
LRPAP1	-0.189826	6.46364	-2.00339	0.0490714	0.181369	-4.33056
AC011287.1	-0.39517	0.032519	-2.0033	0.0490808	0.181369	-3.86382
RTL8A	-0.174759	2.19295	-2.00326	0.0490858	0.181369	-4.10146
CALHM6	0.577722	2.38222	2.00288	0.0491272	0.18149	-4.11686
PALM	-0.685149	-1.68149	-2.00244	0.0491754	0.181637	-3.82716
FCER2	0.490072	3.89999	2.00229	0.0491917	0.181647	-4.26101
ZNF626	0.375551	1.64085	2.00226	0.049195	0.181647	-4.00434
RPN1	-0.157088	6.86676	-2.00217	0.0492055	0.181655	-4.32155
SCYL1	-0.231503	5.77645	-2.00199	0.0492248	0.181661	-4.35007
TRABD	-0.140906	6.31292	-2.00189	0.0492359	0.181661	-4.33691
MYO1B	0.822908	-1.03333	2.00186	0.0492397	0.181661	-3.82109
IRF4	0.389398	3.58163	2.00184	0.0492412	0.181661	-4.23593
AL021707.7	-0.379568	-0.929507	-2.00149	0.0492805	0.181775	-3.81999
ZNF460-AS1	0.295092	0.225027	2.00124	0.049308	0.181845	-3.86737
SMYD2	0.311538	3.38764	2.00108	0.0493253	0.181877	-4.24071
AP001056.1	0.455174	-1.19631	2.00097	0.0493372	0.181886	-3.82317
SNHG21	0.463203	-0.5536	2.00087	0.0493483	0.181886	-3.82484
AC093520.1	-0.52502	-1.09223	-2.00082	0.0493546	0.181886	-3.8186
AC007106.1	-0.628927	-1.81217	-2.00069	0.0493681	0.181886	-3.82979
TTK	0.691586	-1.82926	2.00068	0.04937	0.181886	-3.84158
C8orf33	0.143401	3.57914	2.00051	0.0493887	0.181923	-4.2677
DDX11	0.355506	4.05842	2.00006	0.0494384	0.182075	-4.29457
ASH2L	-0.134047	4.69383	-1.9996	0.0494892	0.182231	-4.34827
LINC02185	-0.38966	-0.0880566	-1.99911	0.0495436	0.1824	-3.85421
LINC00680	0.343517	1.68661	1.99892	0.0495645	0.182446	-4.0212
VPS29	0.278629	4.48829	1.99882	0.0495752	0.182454	-4.33439
THYN1	0.206269	3.18594	1.99851	0.04961	0.18255	-4.23296
AGK	0.192486	3.9778	1.99817	0.0496474	0.18263	-4.30318
EPAS1	-0.422703	1.10563	-1.99812	0.0496529	0.18263	-3.97177
CLASRP	-0.143601	5.37877	-1.99808	0.0496571	0.18263	-4.36116
SNHG19	0.526873	-0.593356	1.99753	0.0497185	0.182821	-3.83437
TMEM223	0.198387	2.47693	1.99741	0.049732	0.182821	-4.14423
EVA1C	0.262325	1.61122	1.99739	0.0497346	0.182821	-4.02583
DPH1	0.211629	3.5842	1.99714	0.0497626	0.182892	-4.27671
CD300LF	-0.222218	5.60171	-1.99659	0.0498233	0.183039	-4.36246
EPB41L2	0.328787	2.58894	1.99656	0.0498269	0.183039	-4.13234
LINC00909	0.212875	2.7746	1.99655	0.0498282	0.183039	-4.17972
JCHAIN	0.81784	4.95517	1.99627	0.0498588	0.183093	-4.34344
NRN1	-0.904685	-1.34979	-1.99626	0.04986	0.183093	-3.82567
ZBTB11	0.30341	4.38111	1.99575	0.0499171	0.183272	-4.3273
WASH2P	-0.161073	5.09702	-1.9955	0.0499449	0.183342	-4.36467
RPS6KB1	0.208247	3.80301	1.99512	0.0499877	0.183468	-4.29252
RAPH1	-1.08478	-2.41384	-1.99494	0.0500077	0.18351	-3.89209
AL355075.4	-1.24939	-2.02251	-1.99484	0.0500179	0.183516	-3.84554
MRRF	0.172717	3.28612	1.99448	0.0500589	0.183635	-4.24761
CHPT1	-0.465069	5.09237	-1.9942	0.05009	0.18365	-4.36791
SCRN2	0.174506	3.44146	1.99419	0.0500909	0.18365	-4.26973
SMIM38	-1.00023	-1.96251	-1.99416	0.0500947	0.18365	-3.85182
CSF2RBP1	-0.915392	-2.31342	-1.99414	0.0500972	0.18365	-3.8918
KCNJ2-AS1	-0.508581	0.319224	-1.99398	0.0501144	0.183682	-3.89394
IGHG4	0.760751	2.7833	1.99379	0.0501358	0.183728	-4.14459
MBTPS1	0.168981	5.61617	1.99321	0.0502004	0.183934	-4.36808
CPB2-AS1	-0.390629	0.509506	-1.99302	0.0502221	0.183982	-3.92268
BX640514.2	-0.677684	-1.68748	-1.99267	0.0502615	0.184095	-3.842
MRPL20	0.157843	4.2478	1.99207	0.0503286	0.184279	-4.33935
AC090950.1	-0.896319	-2.42326	-1.99207	0.0503289	0.184279	-3.87197
DPY19L1	0.282988	2.54228	1.99189	0.0503486	0.184319	-4.14017
PID1	0.394306	3.15183	1.99157	0.050385	0.184421	-4.22722
AL161785.1	-0.346213	2.23306	-1.99084	0.0504674	0.184691	-4.12289
PHLDB2	0.391845	1.19335	1.99073	0.0504798	0.184705	-3.96732
ENPP1	-0.496412	-0.545228	-1.99038	0.050519	0.184806	-3.84782
RPS10-NUDT3	0.366483	2.93394	1.99033	0.0505246	0.184806	-4.20994
SLC23A1	-0.442919	-0.759903	-1.99015	0.0505443	0.184846	-3.83702
UBFD1	0.162413	3.79011	1.98993	0.05057	0.184909	-4.30239
ANP32A	-0.192356	7.16134	-1.98938	0.0506311	0.185073	-4.3334
VRK2	0.270286	2.6884	1.98937	0.0506325	0.185073	-4.17754
LOXL1-AS1	0.232338	1.64591	1.9893	0.0506407	0.185073	-4.05104
SLC25A39	-0.670058	9.55274	-1.98909	0.0506645	0.185105	-4.23571
RUFY3	0.300547	3.5822	1.98907	0.0506668	0.185105	-4.27626
PIGU	0.20081	2.1768	1.98867	0.0507122	0.185239	-4.12109
SPINT1	-0.3639	3.68687	-1.98839	0.0507431	0.18532	-4.31783
PITPNB	0.140379	4.57026	1.98786	0.0508039	0.185511	-4.36013
CHFR	-0.121636	5.72057	-1.98778	0.0508126	0.185511	-4.37758
FAM135A	0.332968	1.51569	1.98756	0.050837	0.185551	-4.00439
TMEM252	-0.586485	-0.0806115	-1.98753	0.0508409	0.185551	-3.86863
AL353743.1	0.435015	0.282381	1.98735	0.0508616	0.185595	-3.88798
AP001318.2	-0.451715	-1.12288	-1.98647	0.0509612	0.185927	-3.83874
GPBP1	0.225972	5.61036	1.98637	0.0509726	0.185937	-4.38036
PITPNA-AS1	0.622118	-0.87345	1.98576	0.0510418	0.186157	-3.8398
PAQR3	0.386584	1.72214	1.98556	0.0510644	0.186208	-4.03957
AL139220.2	-0.34024	3.17845	-1.98513	0.0511137	0.186356	-4.26286
MRPS31P4	1.14908	-1.55185	1.98494	0.0511353	0.186373	-3.87319
LINC00343	-0.482685	0.412475	-1.98493	0.0511355	0.186373	-3.91972
AL391832.1	-0.794641	-1.75028	-1.98441	0.0511954	0.186559	-3.85121
C1orf109	0.184724	2.33195	1.98428	0.0512106	0.186559	-4.14333
COL18A1	-0.48645	6.15707	-1.98417	0.0512231	0.186559	-4.37624
AC008459.1	-0.756924	-1.50012	-1.98413	0.0512273	0.186559	-3.8474
SLC10A3	-0.196767	4.16086	-1.9841	0.0512302	0.186559	-4.35545
KIF2A	0.243493	4.1824	1.9839	0.0512534	0.186612	-4.3421
MKRN1	-0.410307	7.95276	-1.98367	0.05128	0.186677	-4.31239
PFN4	-0.602648	-2.09254	-1.98357	0.0512912	0.186686	-3.86084
AC109446.3	0.969074	-2.44885	1.98307	0.0513485	0.186839	-3.93164
AC007000.2	-0.829493	-2.68618	-1.98298	0.051358	0.186839	-3.89956
POLR2C	-0.151638	4.95762	-1.98297	0.0513601	0.186839	-4.38569
RRP36	0.102414	3.94161	1.9829	0.051368	0.186839	-4.33602
AC012673.1	-0.713327	-2.05444	-1.98277	0.0513823	0.186859	-3.86126
AL133444.1	-0.888973	-1.66002	-1.98269	0.0513913	0.18686	-3.8513
TMEM102	0.217029	3.05455	1.98208	0.0514614	0.187083	-4.23884
PRKAR2B	-0.515271	3.92912	-1.98183	0.0514897	0.187154	-4.34464
CHCHD4	0.205011	1.85132	1.98175	0.0514996	0.187156	-4.08359
CBWD2	0.280749	3.49885	1.98162	0.0515146	0.187156	-4.28514
NODAL	-0.791867	-2.1779	-1.9816	0.0515163	0.187156	-3.89224
LTBP2	-0.366062	2.04213	-1.98123	0.0515593	0.18728	-4.1368
GDF11	0.205308	3.046	1.9806	0.0516313	0.187499	-4.23521
IFT140	0.240904	1.77209	1.98055	0.051637	0.187499	-4.07375
CEP152	0.199869	2.13725	1.98022	0.0516745	0.187578	-4.11951
TP53INP2	-0.409936	3.5236	-1.98015	0.0516828	0.187578	-4.30499
SLAIN1	0.286082	2.52799	1.98013	0.0516851	0.187578	-4.17414
TRANK1	-0.281802	7.16119	-1.97984	0.0517184	0.187636	-4.35036
SNAP47	0.135069	3.27942	1.97977	0.0517262	0.187636	-4.27525
CALCOCO2	-0.126498	6.19024	-1.97976	0.0517273	0.187636	-4.38252
MRPS24	0.200172	3.18132	1.97944	0.0517642	0.187738	-4.26551
TXN2	0.163776	4.4229	1.97936	0.051774	0.187742	-4.37334
PAWR	0.478182	1.37966	1.97927	0.0517839	0.187746	-3.99125
LRRC14	0.168125	3.98339	1.97913	0.0517996	0.187771	-4.34264
PSTK	0.325239	0.631004	1.97891	0.0518257	0.187775	-3.94107
OGFOD3	0.157636	3.63827	1.9789	0.0518265	0.187775	-4.31292
CENPQ	0.75035	-0.320846	1.97887	0.0518298	0.187775	-3.85928
SLC66A3	0.225983	3.9782	1.97882	0.0518357	0.187775	-4.33715
LGALS9	-0.323051	6.68981	-1.97855	0.0518663	0.187823	-4.36859
AC018607.1	-0.537033	-1.03851	-1.97855	0.0518664	0.187823	-3.85047
AC020917.3	-0.655376	-0.97139	-1.97799	0.0519316	0.188027	-3.85384
ARHGEF19	0.243806	2.0134	1.97785	0.0519477	0.188054	-4.10732
HIST1H1C	-0.393618	3.55904	-1.97724	0.0520175	0.188275	-4.31941
TBC1D19	0.420619	-0.273397	1.97712	0.0520316	0.188294	-3.86857
DNAJB11	0.158594	4.01011	1.97682	0.0520669	0.18839	-4.3484
VNN2	-0.503276	8.3408	-1.97628	0.0521289	0.188582	-4.31055
ARPC1A	-0.142926	4.55145	-1.97619	0.0521398	0.18859	-4.38645
AC060234.2	-0.495303	-0.727713	-1.97608	0.0521525	0.188604	-3.85946
ACAD9	0.165158	3.6502	1.97594	0.0521678	0.188619	-4.31899
ECI1	0.19051	3.3179	1.97584	0.0521804	0.188619	-4.29088
CD9	-0.442249	3.52825	-1.97581	0.052183	0.188619	-4.31043
OR52B3P	-0.636032	-1.44677	-1.97556	0.0522118	0.188691	-3.85529
DDI2	0.176475	4.20084	1.97542	0.0522289	0.188721	-4.36088
SERP1	0.17926	6.30913	1.97529	0.0522437	0.188743	-4.3884
SYTL3	-0.247661	4.84169	-1.97503	0.0522741	0.188821	-4.40027
BACE1-AS	0.209881	1.96639	1.9749	0.0522888	0.188842	-4.11592
FAM207A	0.215744	2.46517	1.97459	0.052325	0.188926	-4.18369
DLGAP1-AS1	-0.248548	1.99439	-1.97455	0.0523297	0.188926	-4.13013
SLC9A3R1	-0.204963	7.37507	-1.97439	0.0523475	0.188959	-4.35199
UBR7	0.141413	3.80003	1.97427	0.0523622	0.18898	-4.33161
GEMIN7-AS1	-0.305852	0.86351	-1.97407	0.0523849	0.18903	-3.98588
RPF2	0.281239	1.7298	1.97331	0.0524733	0.189317	-4.0751
ZNF281	-0.261389	4.64777	-1.97313	0.0524951	0.189364	-4.39417
TMPRSS3	0.409455	-0.00435681	1.973	0.0525094	0.189384	-3.9108
LUC7L2	0.160087	4.98366	1.97212	0.0526118	0.189721	-4.40259
MED16	-0.242649	5.36993	-1.97187	0.0526416	0.189797	-4.40937
ORMDL2	-0.166945	3.50249	-1.97169	0.0526624	0.189836	-4.32352
WNT10B	0.373552	1.43086	1.97162	0.0526703	0.189836	-4.04007
ATAD3A	0.182408	3.38269	1.97149	0.0526864	0.189862	-4.30255
CDC14A	0.336978	3.41122	1.97078	0.0527694	0.190097	-4.28536
PDE6B	0.201023	1.90539	1.97073	0.0527751	0.190097	-4.11963
SATB1-AS1	0.38008	1.78655	1.9706	0.0527899	0.190097	-4.08403
GARS	0.160552	4.5767	1.97059	0.052791	0.190097	-4.3935
RN7SL105P	-0.542392	-1.34166	-1.97055	0.0527959	0.190097	-3.86139
FBXL13	-0.530315	0.628381	-1.9704	0.0528133	0.190128	-3.98836
RCOR1	-0.251872	5.37715	-1.97016	0.0528414	0.190197	-4.41263
UBA6	0.306357	4.14943	1.97002	0.0528578	0.190224	-4.35671
ARSD-AS1	-1.39264	-2.82678	-1.96987	0.0528758	0.190257	-3.92076
ERICH1	-0.207566	4.89538	-1.96957	0.0529099	0.190348	-4.40939
DAND5	-0.427786	-0.249906	-1.96915	0.0529597	0.190495	-3.90398
ACAN	-0.795364	-2.54646	-1.96882	0.052998	0.190526	-3.91172
TRIM37	0.278761	2.80954	1.96881	0.0529993	0.190526	-4.21841
KTI12	0.211611	1.87122	1.96867	0.0530163	0.190526	-4.10742
AC011483.1	-0.888304	-2.62132	-1.96863	0.0530212	0.190526	-3.9506
TCEANC	0.154633	2.13327	1.96855	0.0530303	0.190526	-4.14734
SYNE1	0.190605	6.16413	1.96849	0.0530372	0.190526	-4.40569
ARL6IP1	0.172547	5.78768	1.96848	0.0530388	0.190526	-4.41147
AC096564.1	-0.610615	-1.50551	-1.96847	0.0530394	0.190526	-3.86889
THAP7	0.172404	3.39844	1.96832	0.0530575	0.190559	-4.31075
ASPH	-0.363935	3.59356	-1.96823	0.0530672	0.190562	-4.33643
TMEM179B	-0.153185	4.11689	-1.96793	0.0531032	0.190659	-4.37909
PITRM1	0.167601	4.42639	1.96761	0.0531406	0.190762	-4.39236
IKZF2	0.427814	2.84983	1.9673	0.0531771	0.190829	-4.21821
ZMYM4	0.194619	3.77105	1.9673	0.0531773	0.190829	-4.33769
COA5	0.190297	3.60806	1.96715	0.0531943	0.190859	-4.33018
ZBTB11-AS1	0.262146	0.374882	1.96704	0.0532074	0.190874	-3.93554
DCAF12	-0.564519	7.31888	-1.96643	0.0532798	0.191101	-4.36881
AC010148.1	-0.703113	-2.01394	-1.96547	0.053393	0.191449	-3.89185
HSPBAP1	-0.230625	4.25421	-1.96546	0.0533946	0.191449	-4.3918
TTC33	0.314565	2.78716	1.96507	0.0534398	0.191579	-4.21741
AC018695.7	-0.719614	-2.56022	-1.96493	0.0534565	0.191607	-3.91458
SESN2	-0.24301	3.55767	-1.9645	0.0535072	0.191757	-4.34359
USP11	0.211498	4.4718	1.96442	0.0535173	0.191761	-4.39696
MBNL1-AS1	-0.206586	1.09504	-1.96432	0.0535286	0.191769	-4.032
C16orf74	0.354125	1.30112	1.96413	0.0535509	0.191817	-4.03205
MCMBP	-0.169542	5.58392	-1.96401	0.0535657	0.191818	-4.42267
MRPS18A	0.170843	3.03058	1.96388	0.0535808	0.191818	-4.27875
PYHIN1	0.276098	4.21198	1.96387	0.0535821	0.191818	-4.3819
TLR10	0.350781	3.51982	1.96378	0.0535927	0.191818	-4.30512
MSH3	0.187669	2.65878	1.96375	0.053596	0.191818	-4.22814
MIR7-3HG	-0.595458	-1.82324	-1.96355	0.0536203	0.191873	-3.8802
CIRBP	0.123614	7.81309	1.96295	0.0536909	0.192087	-4.35724
DZIP1L	-0.851458	-2.07733	-1.96289	0.053698	0.192087	-3.8903
PAN2	0.221339	4.4661	1.9626	0.0537325	0.192179	-4.39836
CHN1	0.417645	0.228051	1.96249	0.0537455	0.192193	-3.92978
EEPD1	-0.309978	4.40459	-1.96202	0.053802	0.192363	-4.40984
LINC00494	0.622658	1.13303	1.96191	0.0538148	0.192377	-3.98937
GANC	0.192975	3.36305	1.96179	0.0538288	0.192394	-4.30458
CNOT2	0.0828508	5.20747	1.96156	0.053857	0.192463	-4.42606
PRRC2A	-0.215401	7.28383	-1.96109	0.0539124	0.1926	-4.38248
EMILIN2	-0.290097	5.52989	-1.96108	0.0539132	0.1926	-4.42847
AL137025.1	-0.586619	-1.0012	-1.96081	0.053946	0.192685	-3.87499
HPSE	-0.329565	4.79593	-1.96052	0.0539806	0.192763	-4.42313
AL133245.1	-0.534414	-0.893748	-1.96047	0.0539859	0.192763	-3.88367
AC012645.4	-0.441549	1.01406	-1.95988	0.0540566	0.192983	-4.04399
AC136475.9	-0.763063	-0.232979	-1.95937	0.0541176	0.193169	-3.93859
AL807752.6	-0.672986	1.27812	-1.95895	0.0541678	0.193316	-4.05409
PHF6	0.311331	3.15369	1.95881	0.0541843	0.193343	-4.27429
BRI3BP	0.159833	4.15585	1.95854	0.0542174	0.193418	-4.38873
MED4	0.153261	4.17102	1.95842	0.0542315	0.193418	-4.39111
BCL7A	0.387209	2.5757	1.95841	0.0542325	0.193418	-4.18374
AC005342.1	-0.788119	-2.21758	-1.95792	0.0542909	0.193594	-3.92147
ZDHHC23	0.506274	1.28248	1.95773	0.0543139	0.193644	-4.02196
NDUFA1	0.425929	2.28487	1.95733	0.0543616	0.193782	-4.21239
ZDHHC21	0.464624	2.03893	1.95714	0.0543849	0.193806	-4.10533
SIRT7	-0.147774	5.79857	-1.95712	0.0543865	0.193806	-4.43161
AC015969.1	0.644824	-2.09197	1.95695	0.054408	0.19384	-3.91223
AC015674.1	-0.283449	1.48394	-1.95681	0.0544243	0.19384	-4.10864
FAM186A	-0.732473	-2.0682	-1.95675	0.0544316	0.19384	-3.90507
TSTD1	0.19813	3.43354	1.95674	0.0544321	0.19384	-4.33137
AC087672.2	-0.559994	-1.95047	-1.95648	0.0544634	0.193915	-3.89146
TPTE2P1	-0.610598	-1.14058	-1.95642	0.0544713	0.193915	-3.88069
GPRASP1	0.327892	3.41001	1.95542	0.0545918	0.194312	-4.31638
ZSWIM7	0.16454	2.81371	1.95507	0.0546329	0.194426	-4.25825
LRRC57	-0.136566	4.00177	-1.95472	0.0546759	0.194546	-4.39068
PNPLA8	0.299872	4.18301	1.95462	0.0546883	0.194558	-4.38965
AC004941.1	-0.556857	-1.22186	-1.95421	0.054737	0.194699	-3.88336
AC139495.1	-0.448213	1.56753	-1.95401	0.0547614	0.194754	-4.09843
USP5	0.186611	4.96162	1.95362	0.0548087	0.194867	-4.43646
IFRD1	-0.311126	5.26209	-1.95359	0.0548116	0.194867	-4.44262
AP000346.2	-0.30298	1.44726	-1.95338	0.0548372	0.194926	-4.0868
CLDN12	0.484479	-0.574323	1.9532	0.0548593	0.194959	-3.8914
AC005264.1	-0.6402	-2.10547	-1.95316	0.0548646	0.194959	-3.89946
REST	0.196083	4.39273	1.95294	0.0548904	0.194991	-4.41008
RANBP2	0.216351	5.32866	1.95286	0.0549005	0.194991	-4.44101
TSPAN14	-0.143708	6.97059	-1.95286	0.0549009	0.194991	-4.4046
AC127024.4	-0.490565	-1.80621	-1.95275	0.0549132	0.195002	-3.89188
SCAMP2	-0.149575	6.09113	-1.95258	0.0549347	0.195046	-4.43424
DSC2	-0.468381	4.03652	-1.95209	0.0549934	0.195223	-4.4128
NUP93	0.192737	4.0996	1.95162	0.0550507	0.195393	-4.39886
CBLN2	-0.669084	1.03803	-1.95117	0.0551053	0.195555	-4.04714
PPOX	0.196648	3.37054	1.95103	0.0551218	0.195555	-4.32964
LOXL3	-0.248217	2.5436	-1.951	0.0551257	0.195555	-4.2471
PRKCB	-0.165896	7.68502	-1.95094	0.0551328	0.195555	-4.38487
TMEM109	0.170785	4.95357	1.95032	0.0552085	0.195765	-4.44129
TMEM106B	0.295166	4.10732	1.95025	0.0552167	0.195765	-4.39222
ANKRD36	0.278358	2.90806	1.95023	0.0552192	0.195765	-4.28211
PPP4R3A	0.169638	5.81124	1.95014	0.0552305	0.195772	-4.44478
ECHDC2	0.190676	4.94554	1.95003	0.0552433	0.195785	-4.44253
MZB1	0.546949	3.02598	1.94986	0.055264	0.195827	-4.2695
CCDC14	0.354003	3.13125	1.94951	0.0553068	0.195946	-4.2868
DNAJC15	0.432702	2.44843	1.94942	0.0553183	0.195954	-4.20436
IGFBP2	-0.753448	-0.805542	-1.94927	0.0553365	0.195986	-3.90567
GABPB1	0.185269	3.15219	1.94914	0.0553519	0.196005	-4.3041
CMTM7	-0.171003	4.76988	-1.94904	0.0553645	0.196005	-4.44433
CAPN10	0.157614	4.3808	1.949	0.0553693	0.196005	-4.42312
TAOK2	-0.109799	5.50822	-1.94862	0.0554156	0.196137	-4.45077
ZBTB46-AS1	-0.428528	-1.1832	-1.94819	0.0554682	0.19629	-3.89208
LINC00346	-0.492239	-0.16456	-1.94803	0.0554874	0.196326	-3.93493
ZNF69	0.348657	0.0865189	1.94788	0.0555057	0.196345	-3.94246
FBF1	0.198928	2.89289	1.94784	0.055511	0.196345	-4.28611
RIDA	0.827981	-0.951098	1.94766	0.0555325	0.196388	-3.89276
LRRC23	0.283217	0.94499	1.94751	0.0555504	0.196419	-4.03556
CCDC9	-0.222447	4.55614	-1.94734	0.0555713	0.196461	-4.44003
AC064836.4	0.434912	-0.462934	1.94705	0.0556066	0.196553	-3.90557
AC105233.3	-0.704621	-2.02049	-1.94659	0.0556632	0.196721	-3.90431
OXNAD1	0.297	3.70917	1.94631	0.0556973	0.196809	-4.37924
NAGK	-0.252671	7.27305	-1.94584	0.0557546	0.196968	-4.40698
UPF1	-0.223625	6.96443	-1.94579	0.0557607	0.196968	-4.41916
AC012615.4	-0.766072	-2.55337	-1.94568	0.0557749	0.196977	-3.94629
TBCA	0.263044	2.81556	1.94562	0.0557816	0.196977	-4.2842
AC124804.1	-0.696446	-1.1809	-1.94508	0.0558487	0.197157	-3.89584
JAZF1	-0.316139	4.92977	-1.94506	0.0558511	0.197157	-4.45376
KDM2A	-0.165725	7.0557	-1.94452	0.0559176	0.197359	-4.4206
PLEKHM3	-0.205856	3.43287	-1.94405	0.0559747	0.197529	-4.35474
AL162311.3	-0.406159	-0.593735	-1.94362	0.0560279	0.197684	-3.91041
TATDN1	0.335201	1.13122	1.94353	0.0560394	0.197692	-4.05587
AC083798.2	-0.315007	2.56552	-1.94326	0.0560724	0.197776	-4.25369
LETM2	-0.305838	2.10468	-1.94304	0.0560996	0.197788	-4.20589
SLC29A4	-0.381712	0.630051	-1.94302	0.0561018	0.197788	-4.01594
WRNIP1	0.141951	4.30764	1.943	0.0561036	0.197788	-4.42641
AC124242.1	-0.486524	-1.16172	-1.94278	0.0561306	0.197851	-3.8999
FBXL6	0.163249	3.49383	1.94207	0.0562193	0.198131	-4.36582
SLC33A1	0.171403	3.65419	1.9418	0.0562522	0.198182	-4.37377
AC011632.1	-0.347399	0.569162	-1.9418	0.0562524	0.198182	-4.00842
AC022167.3	-0.738912	-1.18632	-1.94151	0.0562883	0.198276	-3.901
LNPEP	0.184353	5.58253	1.94129	0.0563156	0.19834	-4.46281
ARFIP2	0.117439	3.77814	1.94113	0.0563352	0.198361	-4.39843
AC105020.6	0.655005	-1.01044	1.94109	0.0563402	0.198361	-3.9018
AL022069.1	0.731337	-1.82677	1.94099	0.0563523	0.198371	-3.91525
AC022706.1	0.357583	0.752113	1.94079	0.0563774	0.198427	-4.02994
RER1	-0.0965645	6.26543	-1.94069	0.0563889	0.198435	-4.45119
AL049634.1	-0.443056	-0.427572	-1.9403	0.056437	0.198571	-3.93182
CCT5	0.113467	6.06098	1.93991	0.0564858	0.198711	-4.4573
RALBP1	-0.25789	6.84835	-1.93983	0.0564963	0.198715	-4.43416
MYDGF	0.170211	4.22326	1.93925	0.0565682	0.198935	-4.43567
AC018647.1	-0.667443	-1.71528	-1.93914	0.0565815	0.198949	-3.91047
VCAN	-0.290624	7.30906	-1.93889	0.0566122	0.199025	-4.42076
TARM1	-0.949168	-2.29388	-1.9387	0.056636	0.199076	-3.92356
FMNL3	0.185953	4.91601	1.93862	0.0566453	0.199076	-4.46069
RNF44	-0.183481	6.82595	-1.93847	0.0566643	0.19911	-4.43983
IVD	0.134975	4.69145	1.93806	0.0567152	0.199256	-4.45707
DPP3	0.200608	3.73336	1.93756	0.0567776	0.199443	-4.39757
AC100803.3	-0.870687	-0.957478	-1.93725	0.0568162	0.19953	-3.90635
PRPF19	0.198594	5.29496	1.93721	0.0568212	0.19953	-4.46988
AC136475.7	-0.747475	-2.25438	-1.93709	0.0568366	0.199552	-3.91573
WDR33	0.105164	5.63338	1.93697	0.0568512	0.19957	-4.47041
AC018755.3	-0.586047	-2.21346	-1.93669	0.0568867	0.199662	-3.9353
PDIA3	0.165736	6.59194	1.93629	0.0569357	0.199733	-4.45012
AC012464.3	-0.664619	-2.33973	-1.93625	0.0569415	0.199733	-3.9403
HIST1H3H	-0.577996	2.52294	-1.93624	0.056942	0.199733	-4.26237
CCDC71	-0.123808	3.61444	-1.93616	0.0569519	0.199733	-4.39586
CYP27A1	-0.530879	5.07859	-1.93615	0.0569535	0.199733	-4.47367
AC068669.1	-0.62191	-1.48235	-1.93565	0.057016	0.19992	-3.91027
AC060766.1	-0.529686	-0.795724	-1.93546	0.0570398	0.199945	-3.91413
AP3M2	0.240614	3.01519	1.93542	0.0570442	0.199945	-4.3108
MCL1	-0.257628	9.59624	-1.93537	0.0570511	0.199945	-4.33255
SLC24A2	-0.300772	0.532402	-1.93484	0.0571175	0.200113	-4.01938
CNKSR1	0.365817	0.000100965	1.93483	0.0571178	0.200113	-3.95446
MYH11	-0.253946	2.61483	-1.93474	0.0571296	0.200122	-4.28068
AC092171.1	-0.570247	-1.55528	-1.9343	0.0571849	0.200283	-3.91536
C16orf72	-0.230844	7.21562	-1.93406	0.0572145	0.200353	-4.4346
SLC41A3	0.204504	3.59145	1.93394	0.05723	0.200353	-4.38489
TAP1	-0.21746	7.78783	-1.93387	0.0572383	0.200353	-4.40711
AL138694.1	-0.653292	-0.463374	-1.93384	0.0572423	0.200353	-3.94919
WDFY2	-0.182642	5.10628	-1.93348	0.057288	0.20048	-4.47658
TMCC2	-0.630189	3.513	-1.93326	0.0573148	0.200541	-4.3945
CMC2	0.289709	2.08708	1.93309	0.0573359	0.200582	-4.20012
AC133919.3	-1.11955	-1.84603	-1.93291	0.057359	0.200617	-3.92397
FZD10-AS1	-0.741938	-1.98704	-1.93282	0.057371	0.200617	-3.92085
COMMD10	0.377058	1.99515	1.93279	0.0573739	0.200617	-4.17109
IKZF5	0.275742	3.83907	1.93254	0.0574056	0.200695	-4.40052
TMEM86B	-0.38766	3.27696	-1.93193	0.0574817	0.200928	-4.37917
TBC1D25	-0.20831	4.37923	-1.93157	0.0575272	0.201055	-4.46089
NCOA4	-0.281244	8.96689	-1.93142	0.0575468	0.20109	-4.37074
CSNK2A2	0.151832	4.47329	1.93085	0.0576179	0.201306	-4.45891
ZC3H14	0.154021	4.03856	1.93071	0.0576361	0.201337	-4.4305
GCSAML	-0.571757	0.212665	-1.93062	0.0576477	0.201344	-3.96752
GXYLT2	-0.741008	-2.00923	-1.93032	0.0576857	0.201436	-3.93002
ARPC4-TTLL3	-0.376265	2.24073	-1.93026	0.0576927	0.201436	-4.23085
AC007496.2	-0.728284	-2.39624	-1.92999	0.0577261	0.20152	-3.94933
UBE2Z	0.10775	5.57847	1.92872	0.0578869	0.202048	-4.48527
IL16	-0.145302	7.66391	-1.92853	0.0579107	0.202087	-4.42416
SLC24A4	-0.269541	5.01258	-1.92849	0.0579168	0.202087	-4.48532
FAM111A-DT	0.277238	1.31085	1.92832	0.0579378	0.202122	-4.09912
POLR2J	-0.203003	4.0623	-1.92823	0.0579494	0.202122	-4.45127
VWA8	0.20384	2.85124	1.92818	0.0579553	0.202122	-4.30575
SDHA	0.172872	5.5243	1.92781	0.0580025	0.202206	-4.48654
SELENOO	-0.130186	4.83735	-1.92777	0.0580076	0.202206	-4.48314
CYB561	0.23005	4.20889	1.92774	0.0580107	0.202206	-4.45456
DDX11L9	-1.21151	0.416944	-1.9277	0.058017	0.202206	-4.06095
GGT7	0.204447	3.29634	1.92666	0.0581487	0.202632	-4.36966
VPS33B-DT	-0.563019	-0.979394	-1.9262	0.058207	0.202802	-3.9242
DENND1C	-0.13951	6.12099	-1.92579	0.0582591	0.202951	-4.48076
HMOX1	-0.269187	5.21765	-1.92553	0.0582923	0.203018	-4.49298
AC108488.3	-0.237732	1.70611	-1.92547	0.0582992	0.203018	-4.17195
TNK1	0.269517	1.19302	1.92541	0.0583068	0.203018	-4.09868
CPSF3	0.137996	3.63577	1.92527	0.0583247	0.203047	-4.40952
SPTAN1	0.227687	6.86112	1.92516	0.0583394	0.203065	-4.46256
PIGS	-0.149251	4.8972	-1.92453	0.058419	0.203309	-4.49022
PFDN6	0.165187	3.134	1.92433	0.0584448	0.203366	-4.36198
AC145285.1	0.59337	-2.0755	1.92424	0.0584569	0.203375	-3.94066
DDOST	0.13344	6.21877	1.92411	0.058473	0.203398	-4.4817
UCHL5	0.246471	3.31069	1.92398	0.0584902	0.203424	-4.36595
METTL9	-0.216135	6.20741	-1.92386	0.0585055	0.203424	-4.48278
HAUS2	0.156327	2.88056	1.92383	0.0585088	0.203424	-4.32146
RBM15B	0.123219	5.14755	1.92356	0.0585438	0.203512	-4.49357
C14orf93	-0.152996	3.13178	-1.92333	0.0585732	0.203582	-4.3726
HHEX	-0.192774	4.83475	-1.92318	0.0585922	0.203615	-4.48924
CBX2	-0.629286	-1.88952	-1.92301	0.058613	0.203654	-3.93141
PAQR6	-0.430316	2.06086	-1.92282	0.0586379	0.203708	-4.21868
RNGTT	0.323546	3.44869	1.92256	0.0586713	0.20375	-4.37137
KLRF1	0.534819	2.62515	1.92254	0.0586743	0.20375	-4.27851
TPSB2	-1.29308	-2.64562	-1.92243	0.0586878	0.20375	-3.97637
SF3B6	0.392123	2.55181	1.92243	0.058688	0.20375	-4.28553
NRADDP	-0.398116	-0.83105	-1.92227	0.0587086	0.203777	-3.9427
TAX1BP3	-0.245447	4.09082	-1.92217	0.0587216	0.203777	-4.46003
RRP7A	0.1848	4.93435	1.9221	0.0587301	0.203777	-4.49122
SFXN4	0.244651	1.78595	1.92207	0.058734	0.203777	-4.17867
DNAJC4	-0.178391	4.49633	-1.92183	0.058765	0.203852	-4.48326
IGFBP3	0.512414	1.22761	1.92175	0.0587747	0.203852	-4.09813
MTBP	0.372757	0.533026	1.92129	0.0588344	0.203974	-4.01726
RPS15	0.218966	7.91332	1.92127	0.0588369	0.203974	-4.42549
UBR5-AS1	-0.372135	3.51015	-1.9212	0.0588454	0.203974	-4.40473
ABHD6	0.239148	2.01421	1.92118	0.0588478	0.203974	-4.2002
STIM2	0.173315	4.2724	1.921	0.0588712	0.204022	-4.46106
IGLV6-57	0.888144	-0.25994	1.92092	0.0588814	0.204024	-3.94436
PMCHL2	-0.777938	-2.38324	-1.92074	0.0589046	0.204057	-3.95529
GLYR1	-0.140616	6.09305	-1.92066	0.0589147	0.204057	-4.49237
ZBTB4	0.185904	5.46873	1.92062	0.0589195	0.204057	-4.49981
AMZ2P1	0.316868	1.29867	1.92045	0.0589413	0.2041	-4.12064
IGHG3	0.715371	3.90354	1.92012	0.0589846	0.204202	-4.40526
DVL1	0.148017	4.09567	1.92008	0.0589898	0.204202	-4.45763
ZNF512B	0.205811	3.43941	1.9199	0.0590119	0.204246	-4.40228
HSD17B2	-0.355483	0.326609	-1.91967	0.0590427	0.204307	-4.02347
AC008429.1	-0.527972	-1.46529	-1.91962	0.0590487	0.204307	-3.93051
TRPV4	-0.518984	-1.29916	-1.91887	0.0591455	0.204609	-3.93213
AC112253.1	-1.04625	-2.01646	-1.91875	0.0591609	0.204629	-3.95042
SIDT1	0.220182	3.88604	1.91863	0.0591761	0.204649	-4.43553
ADAMTSL2	-0.739329	-2.44789	-1.91829	0.0592203	0.204767	-3.95759
AC092999.1	-0.679965	-2.02636	-1.91816	0.0592361	0.204767	-3.93847
CENPF	0.405025	0.700742	1.91805	0.0592505	0.204767	-4.04575
LINC01268	-0.620969	-1.96298	-1.91805	0.0592513	0.204767	-3.94668
CREBZF	0.374167	4.49794	1.91799	0.059258	0.204767	-4.47179
IL12RB2	0.411428	0.896618	1.91785	0.0592768	0.204799	-4.07326
G3BP2	0.192379	5.74693	1.91763	0.0593055	0.204836	-4.50392
HOXA3	-0.659303	-1.80439	-1.91761	0.0593076	0.204836	-3.93261
U62317.2	-0.565939	2.63258	-1.91754	0.0593164	0.204836	-4.32754
AOAH-IT1	-0.832533	-2.2373	-1.91732	0.0593446	0.204901	-3.9746
IFI27L1	0.382221	0.0760485	1.91703	0.059382	0.204997	-3.99175
MAP2K4	-0.223005	4.83104	-1.91672	0.0594222	0.205103	-4.50235
ADNP	0.165868	5.50542	1.9166	0.0594387	0.205127	-4.50708
AC098679.2	-0.628652	-1.18389	-1.91645	0.0594572	0.205158	-3.93441
AC055822.1	0.409887	-0.318147	1.9163	0.0594764	0.205191	-3.95647
FBXO27	-0.458938	-1.07621	-1.91619	0.0594916	0.20521	-3.93826
CNIH3	-0.532512	-0.487562	-1.9158	0.0595415	0.205349	-3.95981
AL359220.1	0.278228	2.20188	1.91563	0.0595632	0.205366	-4.24534
HDC	-0.887746	2.23073	-1.91562	0.0595655	0.205366	-4.22681
DUSP2	0.352836	2.82974	1.91542	0.059591	0.2054	-4.33714
HLA-DRB1	0.292473	7.78048	1.91532	0.0596041	0.2054	-4.44473
VTA1	0.190451	3.86425	1.91524	0.0596138	0.2054	-4.44051
C9orf106	-0.380524	0.0964144	-1.91516	0.0596246	0.2054	-4.00151
CDH26	-0.285578	0.487865	-1.91515	0.0596266	0.2054	-4.0427
AC009879.3	1.08548	-2.02209	1.9151	0.059633	0.2054	-3.97049
SOCS7	0.145467	3.3969	1.91499	0.0596471	0.205416	-4.39534
SRP9P1	0.837827	-0.577278	1.91469	0.059686	0.205512	-3.9456
CD93	-0.327057	7.17919	-1.91456	0.0597022	0.205512	-4.47049
AC025283.2	1.3224	-2.5773	1.91455	0.0597038	0.205512	-4.01349
NUP58	-0.209274	4.90704	-1.91411	0.0597605	0.205674	-4.50769
GNPAT	0.15703	4.10917	1.91388	0.0597914	0.205748	-4.46707
CTNS	-0.147263	2.9921	-1.91305	0.0598991	0.206085	-4.36427
TMEM106C	0.241699	2.58962	1.91297	0.0599097	0.206089	-4.30645
TMEM141	0.197959	2.91739	1.91214	0.0600172	0.206378	-4.35311
LINC01118	-0.695808	-1.81897	-1.91214	0.0600173	0.206378	-3.95044
CHMP4B	-0.219004	6.57793	-1.91205	0.0600294	0.206378	-4.49378
MICAL3	0.313247	3.24613	1.91202	0.0600331	0.206378	-4.36045
FBXO34	0.164944	3.6093	1.91195	0.0600419	0.206378	-4.4257
DPP7	0.173938	5.98282	1.9115	0.0601008	0.206541	-4.50927
TMEM51-AS1	-0.460127	-0.665516	-1.91144	0.0601086	0.206541	-3.95511
PIANP	0.477101	-0.862226	1.91046	0.0602373	0.20695	-3.95445
TNIK	0.26435	3.95455	1.91031	0.060257	0.206984	-4.45481
POU5F1P3	-0.391372	0.468083	-1.91	0.0602975	0.20709	-4.04537
SUV39H1	0.205526	2.50468	1.9099	0.0603107	0.207102	-4.29758
VSIG2	-0.526426	-0.00943858	-1.90978	0.0603268	0.207125	-4.02008
AC246787.1	0.552931	-1.37837	1.90931	0.0603875	0.2073	-3.94355
CLEC4E	-0.420006	5.44636	-1.9089	0.0604411	0.207451	-4.52156
AC025287.3	-0.422288	-0.802695	-1.90874	0.0604627	0.207492	-3.95348
AL031121.2	-0.603142	-1.55223	-1.90839	0.0605083	0.207603	-3.94562
CLINT1	0.198009	5.39251	1.90835	0.0605145	0.207603	-4.52123
TSKU	-0.68411	-1.51787	-1.90807	0.0605507	0.207659	-3.94727
RHCE	-0.899991	-0.854039	-1.90803	0.0605566	0.207659	-3.95509
CEP63	-0.235977	5.33809	-1.90796	0.0605655	0.207659	-4.52424
DENND4C	0.270649	3.81299	1.90787	0.0605769	0.207659	-4.44344
BDP1	0.334633	3.64036	1.90778	0.0605886	0.207659	-4.41564
IMPA2	-0.33047	5.5247	-1.90778	0.0605891	0.207659	-4.52367
RABEP1	0.256652	4.77131	1.9075	0.0606258	0.207739	-4.50809
DOCK6	-0.473974	0.226522	-1.90745	0.0606317	0.207739	-4.01854
AC008467.1	-0.301786	1.68957	-1.90697	0.0606961	0.207912	-4.20418
ZNF880	0.269187	1.6055	1.90692	0.0607015	0.207912	-4.17483
DIP2C	0.416226	0.750781	1.90678	0.060721	0.207925	-4.06731
AC006062.1	-0.659164	-2.0255	-1.90675	0.0607249	0.207925	-3.9605
AC090607.2	0.540699	-1.44787	1.90656	0.0607498	0.207977	-3.94936
AL365205.1	-0.277247	1.3784	-1.90608	0.060813	0.208141	-4.17011
DHX8	-0.197188	5.437	-1.90605	0.060817	0.208141	-4.52744
MAP4K5	0.266005	3.29568	1.90575	0.0608565	0.208243	-4.38954
HECW2	-0.426654	2.11872	-1.90562	0.060873	0.208266	-4.26559
AP002954.2	-0.405617	-0.461308	-1.90536	0.0609083	0.208354	-3.97155
HYOU1	0.220358	4.8011	1.90519	0.0609306	0.208397	-4.51884
AC004069.1	-0.42522	-0.061746	-1.90503	0.0609512	0.208423	-4.00689
MRPS17	0.238649	1.95312	1.90495	0.0609621	0.208423	-4.23595
RAB39B	0.259858	2.13637	1.9049	0.0609686	0.208423	-4.2508
UGGT1	-0.134626	5.74538	-1.90483	0.0609784	0.208423	-4.52662
CTBP1-DT	0.189185	2.79797	1.90476	0.060987	0.208423	-4.34612
BDH1	0.212235	3.01755	1.90459	0.0610096	0.208443	-4.37586
C8orf88	-0.581112	-1.57494	-1.90457	0.0610122	0.208443	-3.9498
GSAP	0.233919	4.39404	1.90437	0.0610382	0.208499	-4.49783
SLC16A6	-0.250849	3.71111	-1.90414	0.0610688	0.20857	-4.4555
FAM122A	0.14839	3.43444	1.90392	0.0610981	0.208585	-4.41921
PTGFR	-1.00196	-3.23739	-1.90386	0.0611069	0.208585	-4.01109
LAMA4	-0.626225	-1.34419	-1.90381	0.0611132	0.208585	-3.95113
STOX2	-1.00247	-2.98245	-1.9038	0.0611144	0.208585	-4.01758
IGHV1-2	0.729761	0.802687	1.90374	0.061122	0.208585	-4.08246
CRABP2	-0.40436	-0.385241	-1.90344	0.0611619	0.208664	-3.98869
NELL2	0.356311	4.60677	1.90342	0.0611646	0.208664	-4.51125
SCRT2	-0.732149	-2.58886	-1.90321	0.0611932	0.208729	-3.99754
RCBTB2	-0.215334	5.22359	-1.90289	0.0612345	0.208836	-4.53259
AC009495.3	-0.428107	-0.957059	-1.90265	0.0612663	0.208897	-3.96392
IGF1R	-0.317407	5.48805	-1.90261	0.0612717	0.208897	-4.53376
PHKA2-AS1	-0.757658	-1.99035	-1.9018	0.0613795	0.209231	-3.96274
LIX1L	0.132683	4.90978	1.9017	0.0613926	0.209242	-4.52824
BANP	-0.188669	4.59224	-1.9015	0.0614194	0.2093	-4.52307
COPE	-0.181282	6.41314	-1.90106	0.0614782	0.20946	-4.51576
RDH13	0.220708	3.00446	1.901	0.0614858	0.20946	-4.38121
C5orf63	0.241659	1.52339	1.9007	0.0615263	0.209565	-4.17269
LCMT2	-0.541127	7.73649	-1.90051	0.061552	0.209619	-4.46247
CLCN3P1	-0.447491	-0.782657	-1.90043	0.0615618	0.209619	-3.97004
SLC5A6	0.189932	3.13322	1.90035	0.0615731	0.209619	-4.38948
PER2	0.141695	2.79903	1.90027	0.0615839	0.209619	-4.35281
C5orf34	0.498466	-1.06937	1.90021	0.061591	0.209619	-3.95629
PPIAP39	-0.549496	-0.837709	-1.89997	0.0616229	0.209694	-3.96916
CSTF2	0.19732	2.38558	1.8998	0.061646	0.20972	-4.3031
NDUFAF7	0.256324	2.53881	1.89977	0.06165	0.20972	-4.31236
AL512353.1	-0.33918	-0.255982	-1.8996	0.0616726	0.209763	-4.00127
PHF20	0.135473	5.38628	1.89938	0.0617025	0.209825	-4.53771
ENGASE	0.207055	5.40334	1.8993	0.0617124	0.209825	-4.53736
CPSF7	-0.159473	6.15106	-1.89925	0.0617201	0.209825	-4.52886
FAM49A	-0.226221	5.80309	-1.89898	0.0617563	0.209915	-4.53592
AP003783.1	-0.580192	-1.44973	-1.89849	0.0618214	0.210088	-3.95861
AC027290.2	-0.211078	3.54505	-1.89845	0.0618271	0.210088	-4.44997
ALDH1A1	0.33256	3.89728	1.89811	0.0618718	0.210185	-4.46901
HERC2	0.292085	4.27375	1.89809	0.0618751	0.210185	-4.49708
ZNF385C	-0.601643	-1.4463	-1.89785	0.0619075	0.210262	-3.9591
AQP1	-0.697248	0.704094	-1.89748	0.061956	0.210393	-4.09508
GIMAP1-GIMAP5	0.222153	5.68812	1.89735	0.0619735	0.210414	-4.53867
YBX3	-0.639328	8.46672	-1.89729	0.0619819	0.210414	-4.44689
THAP11	0.118016	4.60323	1.89712	0.0620049	0.210434	-4.52627
MCOLN2	0.418145	2.4227	1.8971	0.0620074	0.210434	-4.29157
LINC00621	-0.223131	1.84618	-1.89691	0.0620329	0.210488	-4.24325
KIF16B	0.339846	2.03015	1.89661	0.0620738	0.210593	-4.25071
AP1S2	0.355067	5.52062	1.89615	0.0621351	0.210718	-4.54178
NPRL2	0.129279	4.20162	1.89605	0.0621481	0.210718	-4.50913
GUSBP1	0.351954	1.02524	1.89604	0.0621497	0.210718	-4.11353
ARPP19	0.128082	5.69666	1.89601	0.0621545	0.210718	-4.54257
AC004922.1	-0.974448	1.67575	-1.89596	0.0621606	0.210718	-4.21604
FAM168B	0.136747	5.56851	1.89589	0.0621697	0.210718	-4.54356
DDR1-DT	-0.354204	0.295141	-1.89569	0.0621971	0.210778	-4.04609
WDR81	0.16092	5.15869	1.8949	0.0623037	0.211106	-4.54383
VAMP4	0.304773	3.34955	1.89469	0.0623312	0.211139	-4.41546
AC092375.2	0.399095	0.611553	1.89468	0.0623331	0.211139	-4.07815
AL353608.4	-0.521152	-0.40974	-1.89451	0.0623555	0.211181	-3.99693
ARHGAP17	0.192441	5.06766	1.89443	0.0623664	0.211185	-4.54169
MIR4500HG	-0.400245	-0.237242	-1.89416	0.0624025	0.211271	-4.00821
MYNN	0.400764	2.8626	1.89405	0.0624177	0.211271	-4.3576
CDC42SE2	0.192184	6.90519	1.89402	0.0624215	0.211271	-4.51636
AL591848.3	-0.343712	-0.4378	-1.89395	0.0624317	0.211273	-3.99587
ZNF708	0.336871	2.66791	1.89371	0.0624634	0.211346	-4.3318
SV2A	0.253524	0.706049	1.89364	0.0624733	0.211347	-4.0845
RBM15	0.201383	2.67104	1.89318	0.0625352	0.211459	-4.33813
TK2	-0.188812	4.48985	-1.8931	0.062546	0.211459	-4.5332
RPLP2	0.208429	8.6811	1.89304	0.0625536	0.211459	-4.44377
WDR4	0.22765	1.73911	1.89295	0.0625661	0.211459	-4.21944
ZNF80	0.599482	-0.340458	1.89286	0.0625789	0.211459	-3.98568
PARK7	0.187721	5.53287	1.89285	0.0625799	0.211459	-4.54791
EOGT	0.243701	1.64039	1.8927	0.0625999	0.211459	-4.20102
ARMCX6	0.158817	3.24629	1.89267	0.0626047	0.211459	-4.4242
PCMT1	0.22752	4.58084	1.8926	0.0626133	0.211459	-4.53284
HSD3B7	-0.398313	0.711123	-1.89257	0.0626174	0.211459	-4.11038
KRCC1	0.379818	3.28546	1.89255	0.0626207	0.211459	-4.41659
LINC02555	-0.597259	-0.00114422	-1.89252	0.0626248	0.211459	-4.04682
TSFM	0.157732	2.69717	1.89157	0.0627528	0.211769	-4.35872
PCAT7	-0.599924	-1.75351	-1.89156	0.0627543	0.211769	-3.96898
CENPM	0.512284	-0.781695	1.89153	0.0627585	0.211769	-3.98258
ATXN7L2	0.18806	2.10149	1.8915	0.0627623	0.211769	-4.26883
TIMM13	0.215953	3.43658	1.89147	0.0627662	0.211769	-4.45374
LINC00877	-0.289788	3.48388	-1.89059	0.0628863	0.212121	-4.45851
IL11RA	0.216859	4.30177	1.89054	0.0628928	0.212121	-4.5217
AKAP8	0.121712	4.56571	1.89045	0.0629044	0.212121	-4.53452
CYB5R4	-0.234434	5.81994	-1.89035	0.062918	0.212121	-4.5509
PM20D2	0.262495	2.79911	1.89034	0.06292	0.212121	-4.35526
NBPF11	0.283129	4.09668	1.88985	0.062986	0.212303	-4.50209
AC092821.3	0.32708	1.44346	1.8898	0.0629936	0.212303	-4.17811
AP4S1	0.160372	2.76326	1.88962	0.0630173	0.212318	-4.37325
CACNA2D3	0.291641	1.54466	1.88956	0.0630257	0.212318	-4.20245
MMAA	0.203061	1.67271	1.88955	0.0630277	0.212318	-4.21623
IAH1	0.239584	3.15445	1.88912	0.0630861	0.212481	-4.41841
AC135050.3	-0.440853	-1.0116	-1.88881	0.0631279	0.212583	-3.9769
CNPY4	0.186356	2.99202	1.88874	0.0631374	0.212583	-4.40598
ZNF652	-0.186816	5.47657	-1.88864	0.0631514	0.212583	-4.55786
DMXL1	0.289439	3.47849	1.8886	0.0631562	0.212583	-4.42824
EXTL3-AS1	-0.413947	-0.456995	-1.88773	0.0632756	0.212952	-4.00428
TSGA10	0.416157	0.237751	1.88755	0.0633	0.213001	-4.03844
TUBGCP5	0.184893	2.47716	1.88731	0.0633331	0.213062	-4.32508
ZNF280D	0.431224	2.73568	1.88727	0.0633381	0.213062	-4.33671
CICP23	-1.19379	-2.29849	-1.88678	0.0634053	0.213254	-3.99604
TJP2	-0.247904	3.3929	-1.88659	0.0634312	0.213308	-4.46006
SUCNR1	-0.639586	-1.3302	-1.8865	0.0634428	0.213313	-3.9739
AFMID	0.210892	1.74717	1.88629	0.0634722	0.213368	-4.23893
PLCL1	0.365614	1.66628	1.88624	0.0634788	0.213368	-4.21811
PSMB3	-0.228102	6.03849	-1.88598	0.0635137	0.213451	-4.55238
ABAT	-0.285334	4.21283	-1.88587	0.0635288	0.213469	-4.53154
SUDS3	-0.117362	4.95225	-1.88558	0.0635692	0.213542	-4.55924
FAM186B	0.705288	-1.64582	1.88553	0.0635765	0.213542	-3.98006
RAB40C	-0.164056	4.0665	-1.8855	0.0635805	0.213542	-4.52401
DAB2	-0.285088	2.43007	-1.88495	0.0636556	0.213729	-4.33602
MIA2	-0.128852	4.55586	-1.88492	0.0636597	0.213729	-4.54844
TMX4	-0.227171	6.41616	-1.88487	0.0636664	0.213729	-4.54801
ZNF250	0.199203	1.96638	1.88477	0.0636805	0.213729	-4.25941
MTCH2	0.135952	3.85425	1.88473	0.0636861	0.213729	-4.50018
YKT6	-0.0983562	5.39459	-1.88454	0.0637118	0.213782	-4.56489
HBQ1	-0.718601	3.66458	-1.88417	0.063763	0.213887	-4.48711
ZNF563	0.340971	0.262817	1.88404	0.0637807	0.213887	-4.05905
AC037459.2	-0.265828	3.22017	-1.88402	0.0637829	0.213887	-4.44488
RHBDF2	-0.180204	5.64672	-1.88399	0.0637865	0.213887	-4.56458
COMMD2	0.21084	3.37933	1.88395	0.0637928	0.213887	-4.43995
AL132800.1	0.792327	-1.77768	1.8838	0.0638127	0.213895	-3.98739
CBX7	-0.1171	6.60611	-1.88378	0.0638165	0.213895	-4.54194
SSH1	-0.185964	5.13666	-1.88371	0.0638252	0.213895	-4.56589
AL592156.2	-0.408944	0.579938	-1.88349	0.0638556	0.213944	-4.10868
OR7E25P	-0.345841	0.58642	-1.88339	0.0638691	0.213944	-4.10151
AC055839.2	-0.181874	4.71466	-1.88339	0.0638697	0.213944	-4.55836
BOLA2B	0.358789	1.52816	1.88305	0.0639162	0.214035	-4.22703
HACE1	0.249252	1.84584	1.88303	0.0639198	0.214035	-4.24405
ATP2C2	-0.747082	-0.610662	-1.88297	0.0639269	0.214035	-4.01591
DMTN	-0.684427	8.12799	-1.88284	0.0639456	0.214064	-4.48468
DENND11	0.275565	4.6634	1.88267	0.0639683	0.214077	-4.5461
PLAC8	0.178121	5.47903	1.88266	0.0639695	0.214077	-4.56652
LINC00578	-0.467381	-0.438915	-1.88236	0.0640114	0.214184	-4.01384
AL139020.1	0.594922	1.03353	1.88217	0.0640371	0.214236	-4.08884
AC067930.2	-0.622263	-2.54222	-1.88182	0.064086	0.214324	-4.00875
H3F3AP4	-0.298303	6.74107	-1.88179	0.0640899	0.214324	-4.53908
PGAP3	0.167112	3.88945	1.88174	0.0640972	0.214324	-4.50809
GATA2	-0.747001	2.98564	-1.88169	0.0641033	0.214324	-4.38688
MCEE	0.382394	0.662544	1.88125	0.0641641	0.214465	-4.10134
HAUS1	0.477978	1.15397	1.88119	0.0641731	0.214465	-4.15229
RN7SKP16	-0.603123	-1.48647	-1.88117	0.0641754	0.214465	-3.9807
DHX37	0.184161	3.80501	1.88098	0.0642023	0.214521	-4.49696
AC009779.3	-0.236378	2.39136	-1.88077	0.0642302	0.214581	-4.34916
AC073257.1	-0.532349	-1.66364	-1.88049	0.064269	0.214644	-3.98177
TCTEX1D4	-0.664552	-2.22521	-1.88049	0.0642692	0.214644	-4.00187
DTNA	-0.532345	-1.49697	-1.88036	0.0642873	0.214671	-3.98117
MRPL28	-0.190356	4.58777	-1.88029	0.0642973	0.214671	-4.56168
TUBA8	-0.497347	2.02191	-1.88007	0.0643273	0.214738	-4.32944
ANKS6	0.230006	2.41039	1.87987	0.064355	0.214797	-4.33297
DYNLRB1	-0.181278	4.76185	-1.87933	0.0644307	0.215016	-4.56843
MRPL43	0.161877	3.66756	1.87909	0.0644634	0.215059	-4.49519
AC004797.1	-0.424852	-0.194093	-1.87896	0.0644818	0.215059	-4.03541
RANGAP1	0.159076	5.32796	1.87885	0.0644967	0.215059	-4.57355
AC004923.4	-0.621881	-2.19405	-1.87884	0.0644981	0.215059	-3.99355
TMEM185B	-0.157446	4.43384	-1.87877	0.0645077	0.215059	-4.55383
RRNAD1	0.137012	3.39468	1.87876	0.0645087	0.215059	-4.46171
SPATA7	0.348892	-0.168984	1.87855	0.0645386	0.215059	-4.03328
CD200	0.60986	0.853049	1.87854	0.0645401	0.215059	-4.08752
AC055733.4	-0.362296	1.92898	-1.87854	0.0645402	0.215059	-4.2852
KISS1R	-0.502887	-0.590636	-1.87851	0.0645437	0.215059	-4.01747
IGSF8	0.168155	4.23935	1.87831	0.0645716	0.215118	-4.53988
FNDC10	-0.307136	1.41987	-1.87809	0.0646026	0.215136	-4.21226
C9orf147	-0.275381	-0.0419485	-1.87806	0.0646062	0.215136	-4.0461
ADCK2	0.173421	3.44144	1.87805	0.064607	0.215136	-4.47589
CHD6	0.227957	4.14358	1.87784	0.0646369	0.215173	-4.52891
SELENBP1	-0.820958	6.22055	-1.87783	0.0646382	0.215173	-4.56227
KLRA1P	0.575157	0.68583	1.87703	0.0647495	0.21551	-4.10108
DUSP4	0.444216	-0.309297	1.87687	0.0647715	0.215524	-4.01786
PLOD2	-0.645993	-1.64205	-1.87685	0.0647739	0.215524	-3.98568
NUMA1	0.169137	7.1763	1.87631	0.0648502	0.215745	-4.53778
PCIF1	-0.168306	5.37714	-1.87611	0.0648777	0.215803	-4.57991
SNX29P2	0.462549	1.68435	1.87598	0.0648956	0.215829	-4.18914
AC010327.5	-0.549225	-2.1693	-1.87586	0.0649125	0.215851	-4.00341
PSMF1	-0.391442	6.95615	-1.87568	0.0649376	0.215902	-4.54465
TSPO2	-0.750775	-1.03129	-1.87538	0.0649797	0.216008	-3.99344
MT2A	-0.36601	3.56853	-1.87444	0.06511	0.216403	-4.52045
PEX14	0.175264	2.97217	1.87428	0.0651332	0.216403	-4.42377
HCN3	0.415234	-0.279922	1.87421	0.0651429	0.216403	-4.01626
CNN2P9	-0.527623	-1.24274	-1.8742	0.0651437	0.216403	-3.99038
RPL36	0.22822	6.35613	1.87407	0.0651618	0.216403	-4.56448
DGCR6L	0.179165	3.70909	1.87398	0.0651751	0.216403	-4.511
AC004241.2	-0.799892	-2.49594	-1.87394	0.0651799	0.216403	-4.0133
AC012101.2	-0.813954	-2.22173	-1.87388	0.0651887	0.216403	-4.01354
COPG2	0.218924	3.111	1.87388	0.0651894	0.216403	-4.4349
NUDT15	0.269547	1.11091	1.87338	0.0652586	0.216599	-4.17432
HEBP1	-0.249126	3.77623	-1.87329	0.0652711	0.216607	-4.52689
RPH3A	-0.765163	2.23957	-1.87268	0.0653573	0.216859	-4.34767
AC108718.1	-0.730353	-2.15811	-1.87256	0.0653737	0.21688	-4.00701
CEP83	0.246023	1.16492	1.87239	0.0653975	0.216922	-4.17831
ISM1	0.592527	-0.571671	1.87233	0.0654063	0.216922	-4.0175
EPM2AIP1	0.204455	4.22391	1.87207	0.0654428	0.216984	-4.54475
AL445524.2	-1.69782	-3.79544	-1.87205	0.0654454	0.216984	-4.09987
AL590764.2	-0.265262	2.51426	-1.87185	0.0654741	0.217046	-4.3787
BRD7	0.11921	5.467	1.87144	0.0655312	0.217191	-4.58669
AC015813.3	-0.606176	-2.15427	-1.87139	0.0655383	0.217191	-4.00399
FAM171B	-0.479393	-1.89549	-1.87107	0.0655835	0.217308	-3.9983
DHRS4-AS1	0.133807	3.13523	1.87086	0.0656119	0.217368	-4.44564
COPDA1	0.857757	-0.765135	1.87049	0.0656649	0.21751	-3.99503
NOTCH2	-0.236919	7.0258	-1.87022	0.065702	0.217599	-4.55448
STIM1	-0.151433	5.89185	-1.86981	0.0657598	0.217757	-4.58499
SNHG26	0.324183	0.562318	1.86962	0.0657869	0.217813	-4.10154
PELP1	0.205323	4.52979	1.86938	0.0658215	0.217894	-4.57171
TMEM121	0.498469	-0.302359	1.86915	0.065854	0.217968	-4.03129
WDR5B	0.30044	2.35997	1.86876	0.0659088	0.218116	-4.34101
ZMAT3	0.12923	3.98276	1.86856	0.0659364	0.218172	-4.53488
AC009630.1	-0.854353	-2.60928	-1.86849	0.0659461	0.218172	-4.02492
ZNF511	0.17882	3.01139	1.86835	0.0659669	0.218184	-4.43881
DNAJC17	0.173461	2.98562	1.86832	0.0659701	0.218184	-4.43964
PKIG	0.398784	2.28389	1.86816	0.0659927	0.218225	-4.31308
PRPSAP1	0.118934	3.71732	1.86805	0.0660091	0.218243	-4.51905
ZNF548	0.255882	3.50998	1.86798	0.0660185	0.218243	-4.48721
GATA1	-0.585192	3.79924	-1.86775	0.0660513	0.218318	-4.53139
RAP1GAP	-1.31733	0.961271	-1.86757	0.0660767	0.218368	-4.17706
AC097376.2	-0.378023	-0.245901	-1.86742	0.0660986	0.218374	-4.05296
MAPRE2	0.143397	5.22451	1.86741	0.0660991	0.218374	-4.59262
AC009506.1	-0.398379	3.25735	-1.86685	0.066179	0.218605	-4.48664
TCAF2	0.204964	2.97205	1.86626	0.0662625	0.218799	-4.43922
LRRC61	-0.329935	2.03061	-1.86625	0.0662642	0.218799	-4.30622
CARMN	-0.331154	0.928436	-1.86617	0.066275	0.218799	-4.1678
FICD	0.215623	1.46077	1.86608	0.0662879	0.218799	-4.21817
ZNF48	0.169356	2.39515	1.86607	0.0662887	0.218799	-4.36116
NIT1	-0.11145	4.08691	-1.86596	0.0663043	0.218816	-4.55561
RINL	-0.114242	4.53522	-1.86584	0.0663222	0.218842	-4.58202
TOP1	-0.16505	6.19944	-1.86568	0.0663445	0.218882	-4.58553
JSRP1	-0.391517	3.47341	-1.86545	0.0663769	0.218902	-4.51879
TMEM63B	-0.350354	4.09126	-1.86544	0.0663785	0.218902	-4.56339
ZMYM6	0.219701	3.81895	1.86542	0.0663812	0.218902	-4.51988
AC146944.2	-0.41967	2.85141	-1.86534	0.0663936	0.218909	-4.41943
POLR1A	0.192382	3.66155	1.86505	0.0664348	0.219011	-4.50796
IL24	0.345718	1.19712	1.86478	0.0664726	0.219102	-4.18744
ARFRP1	0.134538	4.84005	1.86461	0.0664961	0.219138	-4.59276
TRHDE	-0.771817	-2.09744	-1.86456	0.0665039	0.219138	-4.00511
FAM126A	0.232978	3.46845	1.86441	0.0665257	0.219172	-4.48145
ZNF717	0.256248	1.20774	1.86429	0.0665426	0.219172	-4.18469
AC106820.2	-0.343386	0.705473	-1.86423	0.0665513	0.219172	-4.14572
METTL1	0.292151	0.707957	1.8642	0.0665553	0.219172	-4.139
PRAL	-1.09144	0.690206	-1.86387	0.0666026	0.219262	-4.17737
ACTN4	-0.279288	7.52206	-1.86386	0.0666031	0.219262	-4.54257
CCDC188	-0.757081	-2.21464	-1.86337	0.0666732	0.219459	-4.02234
AC021752.1	-0.510589	-0.176336	-1.8632	0.066697	0.219504	-4.05266
LIX1-AS1	0.856983	-1.51998	1.86306	0.0667181	0.219508	-4.00935
ASAH1	-0.199462	7.34341	-1.863	0.0667262	0.219508	-4.55082
POC5	0.233602	2.41859	1.86298	0.0667288	0.219508	-4.35829
LSG1	0.187135	4.17263	1.86275	0.0667619	0.219583	-4.56278
RNF115	0.100298	4.45425	1.86236	0.0668171	0.219731	-4.58099
GRAMD4P3	-0.965958	-1.3497	-1.86229	0.0668281	0.219733	-4.00463
SH2B1	0.133228	5.62207	1.86218	0.0668437	0.219746	-4.60159
HDGFL3	-0.252246	3.42196	-1.86211	0.0668526	0.219746	-4.50124
BTBD2	-0.116371	5.87488	-1.86199	0.0668707	0.219772	-4.59847
ZNF771	0.257788	0.208684	1.86152	0.066938	0.219927	-4.0912
CSNK2B	-0.145241	5.40817	-1.86146	0.0669464	0.219927	-4.60512
RAD23B	-0.172045	5.78987	-1.86144	0.0669486	0.219927	-4.60239
SNRNP25	0.275818	2.30881	1.86133	0.0669655	0.219949	-4.35681
COX20	0.383678	3.21361	1.86075	0.0670472	0.220184	-4.46644
FAM192A	-0.0981331	5.98067	-1.86039	0.0670991	0.220288	-4.59947
ZNF473	0.203119	2.07408	1.86039	0.0670995	0.220288	-4.31636
ARG1	-0.651808	1.69438	-1.86016	0.0671331	0.220333	-4.3014
DGUOK	0.124078	3.91343	1.86015	0.0671337	0.220333	-4.55301
NPHP1	0.453668	-0.915119	1.85994	0.0671633	0.220396	-4.01571
TTC32	0.32196	1.30506	1.85981	0.0671824	0.220425	-4.20676
CSMD3	-0.735777	-1.30416	-1.8591	0.0672839	0.220724	-4.00863
AC009086.2	0.384812	-0.802987	1.85892	0.0673098	0.220733	-4.02005
TRAV5	0.388763	-0.278683	1.85891	0.0673116	0.220733	-4.06205
C19orf53	0.189004	4.14844	1.85887	0.0673175	0.220733	-4.5742
ZNF25	0.314684	2.27559	1.85876	0.0673329	0.22075	-4.33095
AC010201.2	-0.471064	-0.629304	-1.85868	0.0673449	0.220755	-4.03462
RAB6B	-0.439425	0.751913	-1.85824	0.0674085	0.220924	-4.18505
ZNF354C	0.449178	1.07701	1.85818	0.0674171	0.220924	-4.16383
APBA3	-0.105815	4.2264	-1.85804	0.0674376	0.220958	-4.57705
PHC1	0.261409	3.91837	1.85769	0.0674882	0.221067	-4.54357
COX19	0.111496	4.43373	1.85755	0.0675082	0.221067	-4.58842
AL356481.3	-0.658038	-2.31672	-1.85754	0.0675089	0.221067	-4.02593
BX470111.1	1.34486	-2.10476	1.85752	0.0675122	0.221067	-4.03403
OR3A2	0.817182	-2.41828	1.85679	0.0676179	0.22138	-4.02442
MTUS2	0.863337	-2.82736	1.85671	0.0676284	0.22138	-4.04712
FBXO40	-0.707685	-1.28017	-1.85656	0.0676505	0.221399	-4.01296
PLP2	-0.384081	6.38027	-1.85644	0.0676679	0.221399	-4.59615
SUOX	-0.162133	2.67934	-1.85641	0.067672	0.221399	-4.42468
CAPZB	-0.191679	7.9242	-1.85638	0.0676759	0.221399	-4.53792
TRPM2	-0.332882	3.63646	-1.85631	0.0676859	0.221399	-4.53653
AC067852.2	-0.120885	3.41437	-1.85623	0.0676979	0.221405	-4.51247
SLC4A1	-0.75591	7.75348	-1.85563	0.0677841	0.221653	-4.54453
PPP1R9B	-0.182872	7.79682	-1.85485	0.0678971	0.22191	-4.54808
IL2RG	-0.191171	7.56912	-1.85478	0.0679079	0.22191	-4.55475
MFSD2B	-0.586018	1.85734	-1.85477	0.0679091	0.22191	-4.32965
BRCC3	0.18872	2.78668	1.85476	0.0679101	0.22191	-4.42223
MRPL37	0.1684	3.75185	1.85466	0.0679255	0.22191	-4.54777
ODF3B	-0.301312	4.84208	-1.85463	0.0679292	0.22191	-4.61397
AC084125.2	0.405151	0.502903	1.85459	0.0679352	0.22191	-4.11991
LIPN	-0.548225	1.04505	-1.85441	0.0679608	0.22196	-4.19696
FOXG1-AS1	-0.712121	-2.44293	-1.85414	0.0680004	0.222055	-4.02611
CAPG	-0.251821	6.03224	-1.85407	0.0680107	0.222055	-4.60782
IPP	0.200092	1.89327	1.85372	0.068061	0.222185	-4.3017
PABPN1	0.113085	6.50919	1.85358	0.0680823	0.222197	-4.59732
AC092645.2	0.311269	0.465304	1.85356	0.0680852	0.222197	-4.12853
VPS45	0.176046	3.56386	1.85274	0.068203	0.222547	-4.52632
AL023806.4	-0.658726	-2.21785	-1.85267	0.0682137	0.222548	-4.03726
DYRK1B	-0.1735	3.94822	-1.85253	0.0682344	0.222582	-4.56778
AC012066.2	-0.438485	-1.64953	-1.85245	0.0682461	0.222586	-4.01652
ACOT4	0.54911	-0.780047	1.85229	0.0682696	0.222593	-4.02673
VTI1A	-0.119957	3.94044	-1.85223	0.0682782	0.222593	-4.5673
CCNF	0.206377	1.55839	1.85222	0.0682793	0.222593	-4.2721
CKAP5	0.215634	4.14686	1.85209	0.0682978	0.222613	-4.57425
DIRC3	0.58193	-1.86115	1.85204	0.0683062	0.222613	-4.01825
AC135050.5	-0.485769	-0.983324	-1.85178	0.0683432	0.2227	-4.02517
BRK1	0.179058	5.63241	1.85156	0.0683755	0.222744	-4.6192
DNAJC11	0.155317	4.16256	1.85155	0.0683776	0.222744	-4.58116
CCDC137	0.135323	3.8182	1.85146	0.06839	0.222749	-4.55757
AC022730.4	-0.564328	-1.17932	-1.85133	0.0684084	0.222749	-4.0195
MAB21L3	-0.836547	-2.46701	-1.8513	0.0684131	0.222749	-4.04251
AL121944.1	0.530953	-1.91985	1.85125	0.0684206	0.222749	-4.02328
NHSL1	-0.301753	0.539723	-1.85107	0.0684475	0.222798	-4.15205
AC007126.1	-0.413342	0.0524837	-1.851	0.0684566	0.222798	-4.09992
BICDL2	-0.562394	0.324973	-1.85068	0.0685036	0.222917	-4.14262
NIPA2	0.114072	4.78075	1.85042	0.0685411	0.223006	-4.61307
AC083805.1	-0.588826	-1.5285	-1.85031	0.068558	0.223023	-4.01924
AC009779.5	-0.775526	-2.3101	-1.85024	0.0685674	0.223023	-4.02471
PEF1	-0.129418	4.74459	-1.85013	0.068584	0.223044	-4.61714
HLA-DQB1	0.375031	6.30834	1.84984	0.0686258	0.223146	-4.60965
IGF2BP2	-0.577427	4.18786	-1.8497	0.0686466	0.223148	-4.59371
AC079142.1	-0.660488	-1.85585	-1.8497	0.0686474	0.223148	-4.02325
AC009812.1	0.484928	-1.02913	1.8496	0.0686615	0.22316	-4.02469
TM9SF1	-0.27139	3.84394	-1.84933	0.0687003	0.223196	-4.56538
CACTIN	0.12106	4.38216	1.84932	0.0687018	0.223196	-4.59741
DCTN5	0.151045	5.09082	1.84931	0.0687036	0.223196	-4.62281
MYO19	0.160272	3.56502	1.84904	0.0687435	0.223291	-4.53246
CASP3	0.356211	3.8209	1.8489	0.0687638	0.223323	-4.54427
PTPMT1	0.230104	2.81499	1.84878	0.0687811	0.223346	-4.44032
AC006064.1	-0.662193	-1.76785	-1.84861	0.0688064	0.223394	-4.02165
AC093909.6	-0.868744	0.271327	-1.84772	0.0689366	0.223783	-4.12901
TMEM72-AS1	-0.435023	-0.503409	-1.84754	0.0689626	0.223834	-4.05987
DBP	0.172305	4.09527	1.84709	0.0690295	0.223983	-4.58662
NAT8B	-0.874653	-1.34633	-1.84709	0.0690297	0.223983	-4.0261
AC006449.6	0.263447	0.488183	1.84702	0.0690399	0.223983	-4.14152
PTPN2	0.191073	4.43735	1.84675	0.0690792	0.224076	-4.60334
YWHAH	-0.16059	5.48197	-1.8465	0.0691162	0.224129	-4.63067
SUZ12	0.248289	4.53337	1.84645	0.0691228	0.224129	-4.60405
PNMA1	0.18246	3.76971	1.84624	0.0691545	0.224129	-4.55703
CCR10	0.466362	0.376479	1.84623	0.0691557	0.224129	-4.12928
AC097634.4	-0.569873	-0.34839	-1.84621	0.0691587	0.224129	-4.06726
TNFSF10	-0.266138	6.52407	-1.84618	0.0691625	0.224129	-4.60731
ZFPL1	-0.13477	3.83232	-1.8461	0.0691741	0.224129	-4.57217
SGPL1	-0.138692	4.70114	-1.84607	0.0691791	0.224129	-4.62119
MTCP1	0.36059	-0.306798	1.84592	0.0692013	0.224151	-4.06408
PPIP5K1	0.223272	2.84587	1.84588	0.0692069	0.224151	-4.44558
ST3GAL3	-0.229837	2.93894	-1.84533	0.0692875	0.224378	-4.48439
AC073861.1	-0.645996	-2.05909	-1.84497	0.0693414	0.224519	-4.03889
MAP7D3	0.245632	2.6806	1.84477	0.0693709	0.224581	-4.42711
SHC2	-0.75507	-2.92877	-1.84466	0.0693871	0.224599	-4.0609
METTL15	0.235215	1.93194	1.84452	0.0694078	0.224632	-4.31272
NUBPL	0.251879	1.23908	1.84422	0.0694517	0.22474	-4.22861
FCHSD1	-0.130917	5.50556	-1.84362	0.0695404	0.224976	-4.63523
TOR1AIP1	-0.160858	5.92783	-1.84358	0.0695455	0.224976	-4.6303
SRSF1	0.172236	6.31297	1.84344	0.0695674	0.225013	-4.62233
TTC39B	0.25084	3.54851	1.84323	0.0695982	0.225079	-4.53641
ZNF114	-0.711695	-2.38137	-1.8431	0.0696172	0.225097	-4.04698
PBRM1	0.179299	4.53242	1.84295	0.0696387	0.225097	-4.61154
AC090409.1	-0.837994	-1.21987	-1.8429	0.0696459	0.225097	-4.03871
AP005899.1	-0.499762	-1.72868	-1.8429	0.0696472	0.225097	-4.02885
NOCT	-0.284698	1.99431	-1.84283	0.0696564	0.225097	-4.36574
OSBP2	-0.681246	4.47541	-1.8424	0.0697211	0.225228	-4.62193
LRATD2	0.310271	2.54417	1.84237	0.0697252	0.225228	-4.40301
CCNB1	0.38406	0.433681	1.84235	0.0697283	0.225228	-4.141
TMEM256	0.495331	0.874921	1.84214	0.0697584	0.225291	-4.18612
AC026367.3	-0.504674	-1.87412	-1.84207	0.0697692	0.225292	-4.02993
GUCY1A1	-0.400509	0.138923	-1.84187	0.0697992	0.225355	-4.12462
AL138889.1	-0.455234	-0.0654323	-1.84163	0.0698339	0.225433	-4.09853
POMT1	0.1661	3.62336	1.84153	0.0698489	0.225447	-4.55225
AC012321.1	-0.183169	3.63643	-1.8414	0.0698688	0.225478	-4.56161
AC011497.2	-0.478829	-0.199681	-1.84125	0.0698903	0.225513	-4.08151
BARD1	0.279918	1.30746	1.84044	0.0700118	0.225843	-4.23546
FRMD3	-0.399099	1.34858	-1.84042	0.0700136	0.225843	-4.27715
DGKZ	-0.137215	7.5024	-1.83968	0.0701249	0.226139	-4.5837
ECHS1	0.177501	4.16585	1.83966	0.0701265	0.226139	-4.60219
ZFYVE28	0.234332	3.34274	1.83941	0.0701642	0.226226	-4.52808
SP140L	0.164707	4.74113	1.83917	0.0702001	0.226306	-4.63085
GAS2	0.462639	-0.975056	1.83909	0.0702115	0.226306	-4.03617
SENP2	-0.114756	4.39579	-1.839	0.0702253	0.226306	-4.6197
RELA	-0.158063	5.77262	-1.83896	0.070231	0.226306	-4.64049
CENPO	0.221793	2.08844	1.83871	0.0702691	0.226395	-4.35821
AC104958.2	-0.325608	-0.584443	-1.83853	0.0702957	0.226426	-4.06325
DISP1	0.242843	0.594989	1.83845	0.0703073	0.226426	-4.15134
FNTB	-0.201202	3.1976	-1.83843	0.0703107	0.226426	-4.52355
RPL26P30	-0.596399	-2.19606	-1.83834	0.0703245	0.226437	-4.04672
SRSF5	0.122516	7.53988	1.83791	0.0703887	0.22653	-4.58927
MMRN1	-0.473083	0.349863	-1.83789	0.0703913	0.22653	-4.15283
ANKRD49	0.392908	3.15893	1.83781	0.070403	0.22653	-4.48683
PTOV1	-0.140399	5.92391	-1.83779	0.0704056	0.22653	-4.63965
ASB8	-0.120132	5.33996	-1.83779	0.0704064	0.22653	-4.64597
TMC2	-0.636097	-1.16445	-1.83757	0.0704382	0.226559	-4.03694
SPDYE3	0.209495	1.50038	1.83754	0.0704428	0.226559	-4.28268
AC005702.5	-0.598866	-2.13634	-1.83752	0.0704469	0.226559	-4.04374
ANGPT2	-0.555674	-1.12925	-1.8373	0.0704787	0.226596	-4.03901
TM9SF2	-0.165442	6.77844	-1.83724	0.0704885	0.226596	-4.61817
HPS4	0.143089	4.14778	1.83723	0.0704902	0.226596	-4.60098
FAM24B	0.350667	0.422219	1.83709	0.0705103	0.226616	-4.13679
TTYH3	-0.22302	5.48629	-1.83704	0.0705177	0.226616	-4.64731
SFRP2	-0.782467	0.115258	-1.83669	0.0705707	0.226753	-4.12319
LTO1	0.150204	3.86344	1.83628	0.0706313	0.226913	-4.58088
MSN	-0.256209	9.38994	-1.83574	0.0707131	0.227088	-4.51394
AC104964.3	-0.435205	-1.28336	-1.83566	0.0707241	0.227088	-4.03833
PPP2CB	0.156305	3.82215	1.83563	0.0707283	0.227088	-4.57777
THAP3	0.140393	2.79678	1.8356	0.0707333	0.227088	-4.46883
TEX264	0.140343	4.59996	1.83554	0.0707431	0.227088	-4.63378
RPS28P7	0.529995	1.69089	1.83548	0.0707517	0.227088	-4.30457
DCLRE1A	0.331087	1.41664	1.83539	0.0707647	0.227088	-4.24847
MAPRE3	-0.285865	2.23593	-1.83535	0.0707704	0.227088	-4.40508
AP001029.2	-0.262096	0.75071	-1.83496	0.0708292	0.227237	-4.20307
AL512306.3	-0.82937	-1.87207	-1.8349	0.0708387	0.227237	-4.04339
KLF8	0.448917	2.0757	1.83483	0.0708486	0.227237	-4.31914
NCDN	0.149757	3.43969	1.83462	0.0708799	0.22728	-4.54915
NOXA1	0.310869	1.53274	1.8346	0.0708832	0.22728	-4.29421
AKAP5	0.347551	1.11767	1.83446	0.0709048	0.227315	-4.22146
AC107959.2	-0.853687	-1.12299	-1.83427	0.0709329	0.227326	-4.04077
SUCO	0.28339	3.61663	1.83426	0.0709347	0.227326	-4.55043
AKT1S1	-0.27403	4.21061	-1.83422	0.07094	0.227326	-4.62197
AC135048.4	-0.453977	-0.833223	-1.83405	0.0709666	0.227377	-4.05704
BTN2A1	-0.179628	5.88777	-1.83384	0.0709976	0.227402	-4.64754
TLCD3B	-0.59786	-1.62024	-1.83379	0.0710049	0.227402	-4.03975
ABCA1	-0.471633	4.13931	-1.83368	0.0710223	0.227402	-4.60735
VEGFA	-0.254831	2.89965	-1.83365	0.0710262	0.227402	-4.48273
MMAB	0.215688	2.19348	1.83364	0.0710272	0.227402	-4.39133
ZNF257	0.454573	-0.417011	1.83356	0.07104	0.227409	-4.06553
LINC02021	0.383275	-0.40939	1.83348	0.0710523	0.227414	-4.08619
DPY30	0.389255	2.17873	1.83334	0.0710728	0.227446	-4.38358
PET117	0.495328	0.0936403	1.83325	0.071087	0.227457	-4.10921
MSTO1	0.169563	3.38417	1.83316	0.0710998	0.227464	-4.54276
AL160314.2	0.699164	-2.35464	1.83297	0.0711277	0.227493	-4.05646
C2orf76	0.444409	-0.378889	1.83296	0.07113	0.227493	-4.07954
SLC5A9	-0.419089	0.149239	-1.83289	0.0711412	0.227495	-4.15429
MTA3	0.19296	2.70071	1.83268	0.0711719	0.227559	-4.45461
FSD1L	0.345964	0.921528	1.83236	0.071221	0.227682	-4.1878
TFAP4	0.13849	3.36247	1.83221	0.0712436	0.22772	-4.53944
GLA	-0.18733	3.52908	-1.8316	0.0713352	0.227979	-4.57207
AC019117.1	-0.61799	-1.89554	-1.83148	0.0713525	0.228001	-4.04721
MEMO1	0.18073	3.91789	1.83138	0.0713682	0.228017	-4.59407
AC093577.1	-0.385682	-0.0742008	-1.83119	0.071397	0.228074	-4.12367
LINC02361	0.297134	1.62877	1.83111	0.0714091	0.228079	-4.31245
CIAO3	0.15587	3.76546	1.83103	0.0714213	0.228084	-4.58498
HPRT1	0.203658	2.70848	1.83082	0.0714528	0.228123	-4.46054
LINC02027	-0.485431	-0.78739	-1.83081	0.0714546	0.228123	-4.06353
LURAP1	-0.422133	-1.28454	-1.83042	0.0715126	0.228274	-4.04921
KLHDC1	0.36917	0.682812	1.83001	0.0715758	0.228418	-4.16368
AC135507.1	-0.658399	-1.02021	-1.82998	0.0715791	0.228418	-4.05284
WARS2-IT1	-0.286458	1.08964	-1.82987	0.0715968	0.228438	-4.24389
BCL2L1	-0.663382	7.72968	-1.8298	0.0716066	0.228438	-4.5913
DTWD1	0.248947	2.06074	1.82956	0.0716431	0.228518	-4.36769
FAXC	-0.727592	-2.23921	-1.82936	0.071674	0.228518	-4.05209
TOE1	0.155764	2.43464	1.82932	0.0716795	0.228518	-4.42587
ZNF667-AS1	0.371646	1.17181	1.82932	0.0716802	0.228518	-4.23745
HBA1	-0.680789	16.3189	-1.82929	0.071685	0.228518	-4.22631
PIK3CG	-0.192573	5.60587	-1.82883	0.0717538	0.228703	-4.66061
AL158163.1	-0.443625	0.345963	-1.82839	0.0718202	0.228881	-4.15331
CCDC82	0.415672	3.25404	1.82829	0.071836	0.228897	-4.52064
FSTL1	-0.7475	0.0763385	-1.82819	0.0718509	0.228911	-4.14278
PVR	-0.264324	2.64934	-1.82799	0.0718811	0.228973	-4.44827
RN7SL351P	-0.436569	-0.733405	-1.82748	0.0719596	0.229165	-4.08081
ZNF623	0.17343	3.66148	1.82745	0.0719629	0.229165	-4.57135
ANKS1A	-0.195215	4.16753	-1.82737	0.0719755	0.229171	-4.62797
UQCRFS1	0.143308	4.33921	1.82682	0.0720595	0.229405	-4.6375
AP001775.2	-1.0121	-2.87138	-1.82645	0.072116	0.229551	-4.08973
NT5E	0.458688	2.26168	1.8261	0.0721695	0.229687	-4.36671
CEP128	0.340452	1.13782	1.8258	0.0722151	0.229798	-4.22489
LYPLAL1-DT	-0.604117	-1.31863	-1.8255	0.072261	0.22991	-4.05371
SFT2D2	0.132357	5.53018	1.82528	0.0722939	0.229949	-4.66592
CREM	0.152963	1.92712	1.8252	0.0723068	0.229949	-4.36254
TMEM251	0.199452	2.2705	1.82518	0.0723088	0.229949	-4.40616
AC092123.1	-0.484566	-0.739184	-1.82514	0.0723162	0.229949	-4.07303
KLC3	-0.738036	2.35905	-1.82492	0.0723495	0.23002	-4.44562
AC097448.1	0.226854	1.3016	1.82469	0.0723839	0.230096	-4.27219
FAM169A	0.54002	0.718632	1.82441	0.0724277	0.230201	-4.16459
AC136475.5	-0.540736	0.0448793	-1.82417	0.0724635	0.23028	-4.16519
PGRMC1	-0.314976	4.18419	-1.82392	0.0725021	0.230352	-4.63761
GLB1	-0.201189	4.7844	-1.82388	0.0725073	0.230352	-4.66256
AC138470.1	-0.337929	0.833462	-1.8236	0.0725514	0.230457	-4.23843
FUNDC1	0.212219	1.66667	1.8235	0.0725659	0.230469	-4.32657
RPL36AL	0.351332	5.39276	1.82325	0.0726041	0.230556	-4.66716
SEC14L4	-0.533496	-0.146257	-1.82291	0.072656	0.230687	-4.12619
AC008763.1	-0.424852	-0.593507	-1.82275	0.0726804	0.23072	-4.09602
AC009118.3	0.399526	-0.557992	1.82271	0.0726878	0.23072	-4.0848
ANKRD37	0.340857	-0.0459328	1.82261	0.0727032	0.230735	-4.12238
AC010442.1	0.202496	2.35354	1.82249	0.0727213	0.230758	-4.42799
ZNF132	0.295216	0.637465	1.82235	0.0727423	0.230785	-4.17659
ATP1A1	0.176092	6.86986	1.82229	0.0727515	0.230785	-4.63872
MINPP1	0.249148	1.97054	1.82202	0.072793	0.230883	-4.36191
MED24	0.156349	4.38299	1.82175	0.0728341	0.230969	-4.64472
AC113615.1	-0.405262	-0.803096	-1.8217	0.0728419	0.230969	-4.07909
B3GALT2	0.518474	-0.0959762	1.82159	0.0728592	0.23099	-4.11352
SNX8	0.202924	3.37736	1.82127	0.072909	0.231074	-4.5518
ZNF544	0.175787	3.16623	1.82122	0.072916	0.231074	-4.52952
SLIT3	-0.746554	-2.45684	-1.8212	0.0729184	0.231074	-4.07988
CAPRIN2	0.278149	3.57041	1.82114	0.0729289	0.231074	-4.57044
HP1BP3	0.161696	6.55352	1.82088	0.0729676	0.231129	-4.65497
SPAG5	0.27188	0.917032	1.82088	0.0729677	0.231129	-4.23312
LINC01500	-0.609856	-2.39801	-1.82067	0.0730013	0.231201	-4.07242
FAM43A	0.168129	3.91274	1.82027	0.0730622	0.23134	-4.60911
LATS1	0.23421	3.79049	1.82023	0.0730683	0.23134	-4.58902
AC099550.1	-0.368378	0.649209	-1.82017	0.0730774	0.23134	-4.20894
PPIAP22	1.98033	-3.14807	1.82007	0.073093	0.231355	-4.13449
AC009318.4	-0.697069	-2.24425	-1.81996	0.0731104	0.23137	-4.06187
RSF1	0.107157	5.12572	1.8199	0.0731192	0.23137	-4.67359
CLCN3	0.174493	3.98188	1.81975	0.0731418	0.231407	-4.61665
SMPD4	0.122374	4.69346	1.81968	0.0731532	0.231409	-4.66307
SKAP2	-0.277413	6.47223	-1.81925	0.0732193	0.231463	-4.65859
TGOLN2	-0.138393	7.65883	-1.81918	0.0732297	0.231463	-4.6154
FAM221B	0.688399	-2.12573	1.81915	0.0732343	0.231463	-4.07018
IRS2	-0.366067	5.15192	-1.81914	0.0732363	0.231463	-4.67802
CNDP2	0.166512	6.0559	1.81907	0.073247	0.231463	-4.66885
ZFR	0.19373	5.12884	1.81903	0.0732534	0.231463	-4.67294
UTS2B	0.316759	0.13984	1.81902	0.0732545	0.231463	-4.14662
SLC35A1	0.354328	3.13637	1.81898	0.0732609	0.231463	-4.52077
ZNF547	0.440517	0.0252413	1.81894	0.0732676	0.231463	-4.12202
SYTL2	0.402831	3.22085	1.81884	0.073283	0.231478	-4.52425
PSMB4	0.12566	6.09024	1.81818	0.0733845	0.231764	-4.66822
DIP2B	-0.23319	5.4655	-1.81761	0.0734722	0.232007	-4.68055
LEFTY1	-0.691695	-1.77134	-1.81692	0.073579	0.2323	-4.0602
AC005586.1	0.596319	-1.31063	1.81687	0.0735865	0.2323	-4.06118
CAVIN3	-0.903547	-1.06052	-1.81672	0.0736101	0.23234	-4.07684
POLR3H	0.167171	3.63888	1.81663	0.0736246	0.232351	-4.59763
CDHR3	0.276446	0.904242	1.81627	0.0736801	0.232493	-4.23273
AK9	0.194326	1.68416	1.81613	0.0737023	0.232528	-4.33366
AC022382.2	-0.385538	1.273	-1.81598	0.0737257	0.232568	-4.28299
LAT	0.181853	5.75285	1.81572	0.0737657	0.232652	-4.67793
CTRC	-0.423769	-0.340292	-1.81566	0.0737742	0.232652	-4.12637
FBXO3	0.233781	4.18357	1.81555	0.0737919	0.232674	-4.63628
AC015920.1	0.605272	-1.87231	1.81547	0.0738037	0.232677	-4.0643
CYP2C9	-0.81222	-2.16522	-1.81539	0.0738164	0.232683	-4.06718
PDK4	0.472077	3.2614	1.8147	0.0739239	0.232988	-4.54039
RNF168	0.14587	4.532	1.81449	0.0739559	0.233028	-4.66636
CD40LG	0.246669	3.41938	1.81445	0.0739623	0.233028	-4.5771
ATP6V0E2	0.217414	4.07591	1.81439	0.0739719	0.233028	-4.64369
SPTLC2	-0.175695	5.77852	-1.81434	0.0739802	0.233028	-4.68269
LTBP4	0.219243	4.64091	1.81421	0.0739999	0.233056	-4.66985
BOD1L1	-0.214556	7.15124	-1.81398	0.0740365	0.233137	-4.64296
CTIF	-0.235989	2.61706	-1.81341	0.0741253	0.233382	-4.4809
BNIP3L	-0.349665	6.99502	-1.81331	0.0741406	0.233396	-4.64929
ZNF382	0.264083	1.68386	1.81321	0.0741558	0.233409	-4.34057
ZFAS1	0.267542	3.88561	1.81304	0.0741829	0.233427	-4.63149
AC098935.2	0.727262	-1.3512	1.81303	0.0741837	0.233427	-4.06498
SPAG5-AS1	-0.276089	0.747916	-1.81297	0.0741941	0.233427	-4.22388
MIR4453HG	0.310552	1.18824	1.81258	0.0742546	0.233562	-4.27448
TAGLN2P1	-0.473429	-0.317801	-1.81255	0.0742586	0.233562	-4.12387
MYCBP2	0.197941	5.61819	1.81247	0.0742714	0.233568	-4.68699
SCAMP1	0.228447	3.31211	1.8121	0.0743297	0.233693	-4.55603
TWSG1	0.271402	1.74581	1.81205	0.0743367	0.233693	-4.32835
IFI27L2	0.295701	1.85149	1.81201	0.074344	0.233693	-4.38004
ATPSCKMT	0.230502	1.4606	1.81171	0.0743895	0.233773	-4.315
FRG1KP	-1.04944	-3.00924	-1.8117	0.0743914	0.233773	-4.12109
AP005136.3	0.681571	-2.53763	1.81159	0.074409	0.233795	-4.09783
AC005332.4	0.251335	2.11462	1.81137	0.0744427	0.233866	-4.39858
FGFR4	-0.500132	-1.37815	-1.81062	0.07456	0.2342	-4.07231
AC091806.1	-0.764195	-1.81627	-1.81022	0.0746234	0.234341	-4.07038
AC027097.1	0.204044	2.23534	1.8102	0.0746268	0.234341	-4.41378
IFT43	0.208576	0.954678	1.81003	0.0746537	0.234392	-4.24597
CBR4	0.216136	3.03069	1.8099	0.0746737	0.234397	-4.52641
C5orf66	-0.320091	1.50819	-1.80988	0.0746772	0.234397	-4.34667
LRRC32	-0.518333	-0.219756	-1.80967	0.0747091	0.234455	-4.14681
MTFMT	-0.158867	3.05641	-1.80962	0.0747176	0.234455	-4.5492
SLC22A15	-0.326032	3.31291	-1.80954	0.0747296	0.234458	-4.57337
ANKMY1	0.143329	3.56133	1.80939	0.0747539	0.2345	-4.60155
BBS7	0.311878	1.24517	1.80926	0.074774	0.234529	-4.27603
AC011491.2	-1.37015	-3.5481	-1.80915	0.0747908	0.234547	-4.12258
ACOT2	0.238726	2.1786	1.80886	0.0748372	0.234639	-4.43027
AC104763.1	-0.750544	-2.33701	-1.80883	0.074842	0.234639	-4.08297
PRKX	0.206471	4.83872	1.80868	0.0748642	0.234653	-4.68374
AC093330.3	-0.549499	-1.46001	-1.80863	0.0748729	0.234653	-4.07113
LINC02731	-0.43943	-0.677533	-1.80859	0.0748792	0.234653	-4.1169
RORC	0.419554	2.37505	1.80829	0.0749258	0.234765	-4.44085
LINC01480	0.618467	-0.154637	1.80809	0.0749582	0.234832	-4.10525
STAC3	-0.228967	2.85285	-1.808	0.0749725	0.234842	-4.53491
ASAH2B	0.488395	-0.203804	1.80784	0.0749974	0.234877	-4.11148
MRPS17P1	-0.51221	-0.717844	-1.80779	0.0750055	0.234877	-4.09837
CRELD2	0.158164	3.92205	1.80738	0.0750701	0.235045	-4.63796
TIGD2	0.313099	0.663944	1.80722	0.0750946	0.235057	-4.21311
MRPS30-DT	-0.310971	-0.0707788	-1.80721	0.075096	0.235057	-4.14949
IGLV3-21	0.803638	2.20678	1.80698	0.0751323	0.235137	-4.39825
TRIM56	-0.119215	7.56227	-1.80689	0.0751469	0.235148	-4.63622
TRAPPC2	0.133682	3.87106	1.80667	0.0751815	0.235219	-4.63401
RPS6KC1	0.171606	2.78197	1.8066	0.0751917	0.235219	-4.50569
AC016583.1	-0.652914	-1.70428	-1.80642	0.0752204	0.235275	-4.07298
RHOXF1P3	0.837225	-2.11342	1.80629	0.0752407	0.235296	-4.08886
LINC00638	0.41368	-0.19146	1.80624	0.0752491	0.235296	-4.12526
DUX4L37	-0.561447	-0.643363	-1.80606	0.0752772	0.23535	-4.11803
DSG2	-0.594093	-2.05642	-1.80589	0.0753039	0.235376	-4.07728
RDX	0.212432	2.70191	1.80587	0.0753077	0.235376	-4.48744
COPS6	0.132485	4.86319	1.80563	0.0753451	0.235459	-4.69343
RCC2	0.153601	5.67732	1.80515	0.0754217	0.235664	-4.69879
KCTD9	0.246237	2.94268	1.80462	0.0755059	0.235879	-4.52437
PIGP	0.202711	1.79598	1.80448	0.0755271	0.235879	-4.37337
G0S2	-0.522417	0.111015	-1.80447	0.0755289	0.235879	-4.1841
VARS	0.221271	4.49265	1.80443	0.0755346	0.235879	-4.67792
RPL7AP64	-0.323851	1.61381	-1.80431	0.0755539	0.235905	-4.36277
PPP1R3G	0.607775	-1.18725	1.80423	0.075567	0.235912	-4.07659
NANP	0.279487	0.547108	1.80414	0.075581	0.235921	-4.20825
SRGAP2	-0.196194	4.62984	-1.80374	0.0756444	0.236085	-4.69261
AC239804.1	0.754401	-1.76585	1.80346	0.0756893	0.236178	-4.07944
SAR1B	0.161434	3.99621	1.80341	0.0756964	0.236178	-4.65011
NFE2L2	-0.177753	5.6789	-1.8033	0.075715	0.236202	-4.70274
TTC12	0.332262	2.18309	1.80295	0.0757699	0.236303	-4.41917
GFPT2	1.01448	-2.23669	1.80294	0.0757707	0.236303	-4.08722
ZSCAN21	0.261866	1.43813	1.80288	0.0757805	0.236303	-4.32228
HYDIN	-0.396816	-0.198824	-1.80274	0.0758029	0.236305	-4.14802
UXS1	0.13537	4.28451	1.80274	0.0758033	0.236305	-4.67292
AC024597.1	-0.482356	-0.575686	-1.80258	0.0758291	0.236351	-4.11392
AC005622.1	-0.660819	-1.16606	-1.80246	0.0758478	0.236375	-4.09437
CENPJ	0.343065	1.05408	1.80221	0.0758871	0.236446	-4.2614
XCL1	0.618923	-1.12601	1.80218	0.0758927	0.236446	-4.09102
ECM1	-0.666807	-1.5701	-1.8019	0.0759368	0.23655	-4.07938
SLC9A6	0.188098	3.2517	1.80164	0.0759787	0.236616	-4.56919
WDFY3-AS2	-0.350434	0.205219	-1.80158	0.0759883	0.236616	-4.19159
KIAA1324	-0.545725	5.37183	-1.80152	0.0759976	0.236616	-4.7074
LEMD3	0.259522	4.10539	1.80149	0.0760025	0.236616	-4.64665
EGFL7	-0.476959	0.179302	-1.8014	0.0760155	0.236616	-4.20535
AC104459.1	-0.496725	-1.85278	-1.80135	0.0760243	0.236616	-4.07909
EP400	0.206469	4.8571	1.8012	0.076048	0.236639	-4.69671
AC098828.2	-0.428016	-1.07249	-1.80116	0.0760537	0.236639	-4.10192
AC253576.2	0.667753	-2.2309	1.80091	0.076095	0.236733	-4.09431
STK10	-0.193459	8.15435	-1.80081	0.0761102	0.236746	-4.62458
SLC7A11-AS1	-0.481096	-1.21284	-1.80065	0.0761363	0.236776	-4.09352
NLRC4	-0.263042	4.56065	-1.80052	0.0761566	0.236776	-4.69701
GCNT4	0.425418	2.30891	1.80051	0.0761575	0.236776	-4.43155
IGHV4-28	1.0541	-2.41088	1.80047	0.076164	0.236776	-4.10532
AMMECR1L	0.140319	3.65433	1.79972	0.0762839	0.237061	-4.61919
SERPINH1	0.155536	2.15897	1.7997	0.0762873	0.237061	-4.43545
CFAP410	0.187144	4.23197	1.79969	0.0762889	0.237061	-4.67434
AC003072.1	-0.295766	1.01698	-1.79956	0.0763091	0.237089	-4.28234
IGHV4-39	0.702754	1.11231	1.79912	0.0763797	0.237239	-4.24824
SGPP1	0.328957	3.30787	1.79906	0.0763893	0.237239	-4.56437
AL158152.1	0.215882	2.32404	1.79905	0.0763906	0.237239	-4.45135
PRKRA	0.187435	3.0633	1.79876	0.0764372	0.237349	-4.54986
RBM4B	0.154411	3.29739	1.79851	0.0764767	0.237438	-4.58589
FYCO1	0.226065	4.03211	1.79735	0.0766631	0.237982	-4.65707
DUSP14	0.254593	1.00336	1.79707	0.0767081	0.238087	-4.28176
CA11	0.247302	1.48381	1.79699	0.07672	0.23809	-4.33234
PRMT3	0.201792	2.05286	1.79653	0.0767947	0.23824	-4.41224
TBC1D32	0.284048	1.18546	1.79653	0.076795	0.23824	-4.29537
AC002429.2	-0.537399	-1.46217	-1.79649	0.0768018	0.23824	-4.0878
LINC02141	-0.570558	-1.82025	-1.79626	0.0768373	0.238316	-4.08491
PTP4A2P2	-0.818549	-2.63223	-1.79579	0.0769142	0.23849	-4.10851
SLC25A19	0.176007	2.39021	1.79577	0.0769171	0.23849	-4.47358
WNT7A	0.324266	0.537079	1.79571	0.0769267	0.23849	-4.22393
MFSD12	-0.100946	5.13818	-1.7956	0.0769438	0.238508	-4.71651
ANKEF1	0.258813	1.18176	1.79529	0.0769942	0.238621	-4.29487
AL442125.1	-0.422418	-0.668221	-1.79524	0.0770025	0.238621	-4.11602
AC073585.1	0.434161	-1.53171	1.79513	0.077019	0.238638	-4.08633
PHF7	0.241407	1.07543	1.79458	0.0771087	0.238881	-4.28211
SLC35A3	0.208562	3.41424	1.79423	0.0771643	0.239019	-4.59959
PF4V1	-1.04197	0.677363	-1.79406	0.0771927	0.239067	-4.26888
RPL24P2	0.767203	-1.99283	1.794	0.0772022	0.239067	-4.09524
AC011933.2	-0.425193	-1.10297	-1.79378	0.0772378	0.239143	-4.10209
ACBD4	0.188641	3.00482	1.79346	0.0772886	0.239265	-4.55786
SULT1A2	-0.66322	0.461236	-1.79299	0.0773652	0.239468	-4.21529
ASPM	0.690436	-1.14074	1.79237	0.0774654	0.239744	-4.09384
FAM216A	0.187974	1.75925	1.79223	0.0774878	0.239778	-4.38206
AC008625.1	0.527141	-1.84383	1.79203	0.0775199	0.239843	-4.08999
LMO7	0.282987	2.35572	1.79196	0.0775313	0.239844	-4.4588
JHY	0.324743	0.256709	1.79178	0.0775609	0.239856	-4.18583
PBX3	0.160425	2.80605	1.79176	0.0775631	0.239856	-4.5344
TOB1-AS1	0.335973	-0.0900922	1.79173	0.077569	0.239856	-4.16694
AC063977.2	-0.540883	-1.27376	-1.7912	0.0776548	0.240086	-4.09589
HDDC3	0.23257	1.96925	1.79113	0.0776656	0.240086	-4.43071
INVS	0.20918	2.18154	1.79105	0.0776786	0.240092	-4.44088
CHM	0.285629	2.6914	1.79092	0.0776998	0.240122	-4.50524
CCDC58	0.311101	1.19923	1.79077	0.077724	0.240162	-4.31777
BAD	-0.188577	3.12171	-1.79062	0.0777479	0.240193	-4.59169
TP73	0.646257	-1.74205	1.79057	0.0777562	0.240193	-4.09178
AC024267.6	-1.14219	0.462038	-1.79031	0.0777979	0.240287	-4.2178
SLC17A5	-0.135506	2.95871	-1.79016	0.0778227	0.240296	-4.56244
ICK	0.244202	2.97893	1.7901	0.077833	0.240296	-4.54272
SMG1P1	0.384471	3.05051	1.79005	0.0778412	0.240296	-4.5488
HGSNAT	-0.128504	5.07198	-1.78999	0.0778511	0.240296	-4.72454
TGFBR3	0.374572	3.56399	1.78995	0.0778568	0.240296	-4.61608
LIME1	0.188102	5.33633	1.78976	0.0778875	0.240339	-4.72549
ABCB6	-0.269129	1.42308	-1.78973	0.0778932	0.240339	-4.35997
ZNF790-AS1	0.265046	1.34238	1.78956	0.0779198	0.240386	-4.33498
RALGAPA1	0.281396	3.30784	1.78938	0.0779486	0.240426	-4.58745
PAXIP1-AS2	0.186093	3.01265	1.78931	0.077961	0.240426	-4.56064
N4BP3	0.422971	1.86139	1.78924	0.0779723	0.240426	-4.37122
HBA2	-0.64227	17.3771	-1.7892	0.0779787	0.240426	-4.26117
AC010327.7	-0.496484	-1.62922	-1.78904	0.0780048	0.240426	-4.09782
IGKV1-17	0.773313	0.167978	1.78897	0.0780168	0.240426	-4.17743
AGMAT	0.224882	2.45085	1.78868	0.0780634	0.240426	-4.49626
CD247	0.216739	6.6226	1.78866	0.0780668	0.240426	-4.70325
OLA1P3	-0.729637	-2.04848	-1.78865	0.0780682	0.240426	-4.09924
FTSJ3	0.131704	4.86725	1.78859	0.0780772	0.240426	-4.72048
PARP16	-0.209255	3.316	-1.78857	0.0780807	0.240426	-4.61591
AC004801.7	-0.396616	-0.0932454	-1.78854	0.0780858	0.240426	-4.18234
AFG1L	0.313727	0.215937	1.78845	0.0781003	0.240426	-4.19038
UBE2D3	-0.157061	7.73234	-1.7884	0.0781095	0.240426	-4.66337
ALDH16A1	0.175562	4.9269	1.78837	0.0781139	0.240426	-4.72203
UGT2B17	1.15958	-3.09178	1.78833	0.0781207	0.240426	-4.13918
HOXB2	0.402853	2.07676	1.78831	0.0781235	0.240426	-4.43207
RARG	0.179312	3.71201	1.78805	0.0781657	0.240512	-4.65322
ZAP70	0.203709	7.11951	1.788	0.0781735	0.240512	-4.68703
ANKRD13B	0.379156	-0.254599	1.78779	0.0782085	0.240585	-4.16738
CENPBD1P1	-0.115044	4.31721	-1.78729	0.0782894	0.240799	-4.70242
SH3D21	-0.275781	1.74563	-1.78687	0.078359	0.240978	-4.41412
ZFP1	0.3271	1.46097	1.78662	0.0783994	0.241068	-4.34969
FAM92A	0.356044	1.59243	1.78654	0.0784124	0.241073	-4.34943
Z82195.3	-0.480406	2.81469	-1.78601	0.0784984	0.241257	-4.54704
UBL7	-0.266835	5.07905	-1.78595	0.078508	0.241257	-4.73262
NHLH1	-0.530402	-1.55846	-1.78592	0.0785137	0.241257	-4.10094
NHLRC3	0.188542	3.54175	1.7859	0.0785171	0.241257	-4.63007
C6orf163	-0.297488	0.359794	-1.78576	0.0785388	0.241289	-4.23183
RTEL1P1	-0.692152	-2.43626	-1.78537	0.0786041	0.241438	-4.10839
AC118553.2	-0.428803	0.649687	-1.78533	0.0786097	0.241438	-4.25294
IL10	-0.723836	-1.80792	-1.78493	0.0786746	0.241602	-4.09829
AC016571.1	-0.477764	-1.73735	-1.78479	0.0786979	0.241639	-4.09879
MAF1	-0.307013	6.59358	-1.78467	0.0787184	0.241668	-4.71009
UBE2K	0.108047	4.86871	1.78457	0.0787337	0.24168	-4.72679
MEI1	0.184974	3.39402	1.78431	0.0787771	0.241767	-4.62964
AC092794.1	0.551854	-2.07706	1.78426	0.0787846	0.241767	-4.10084
TMEM33	-0.158008	5.14928	-1.78412	0.0788076	0.241777	-4.73533
AC009090.4	-0.513069	-0.151991	-1.78411	0.0788104	0.241777	-4.18174
NSUN5P1	0.187042	5.42068	1.78391	0.0788418	0.241839	-4.73522
ZNF782	0.300805	1.01352	1.78371	0.0788759	0.241909	-4.28315
AC008115.4	-0.493614	-1.62042	-1.78353	0.0789057	0.241947	-4.1012
ZNF391	0.437629	-0.155116	1.78349	0.0789109	0.241947	-4.16865
TRAV12-1	0.364989	0.47381	1.78339	0.0789285	0.241951	-4.22979
AC104653.1	0.585947	-1.89841	1.78335	0.0789347	0.241951	-4.10145
INTS7	0.175367	2.78366	1.78289	0.0790096	0.242124	-4.54642
SHISAL2A	0.226856	2.61826	1.78287	0.0790138	0.242124	-4.52029
REPS1	0.13775	4.01009	1.78277	0.0790303	0.24214	-4.68455
EIF3K	0.155689	6.36398	1.78258	0.0790617	0.24217	-4.72052
ERCC6L2	0.143533	3.63674	1.78257	0.0790629	0.24217	-4.64639
ADD1	-0.177476	7.37972	-1.78244	0.0790844	0.242184	-4.68755
AC087289.3	-1.70707	-1.49544	-1.78241	0.0790898	0.242184	-4.10181
YARS2	0.174888	2.29558	1.78203	0.0791516	0.242312	-4.47285
CD300E	-0.257349	6.38238	-1.78201	0.0791543	0.242312	-4.72173
TIMM23	0.155846	3.11993	1.78189	0.0791742	0.242338	-4.59885
AXIN2	0.331929	2.45416	1.78154	0.0792327	0.242474	-4.49532
AC025280.2	-0.796544	-2.96575	-1.78149	0.0792412	0.242474	-4.14242
P2RX6	0.560733	-1.80154	1.78111	0.0793033	0.242629	-4.10449
EVI2A	0.577866	4.97963	1.78082	0.0793505	0.242739	-4.72634
HLA-A	-0.219155	11.0295	-1.7807	0.0793701	0.242764	-4.52674
AL442071.2	-0.676893	-2.06726	-1.78057	0.0793926	0.242766	-4.10527
AC022966.1	-0.672469	0.975162	-1.78037	0.0794246	0.242766	-4.33419
ACVR2B	0.293954	1.99442	1.78034	0.0794298	0.242766	-4.43228
PAXBP1	0.293095	3.68917	1.78034	0.0794305	0.242766	-4.64641
RUFY4	-0.421897	0.287218	-1.78027	0.0794417	0.242766	-4.22763
FAM71F2	-0.290537	1.657	-1.78022	0.0794502	0.242766	-4.41215
LRRFIP2	-0.14059	4.56033	-1.78016	0.0794606	0.242766	-4.7256
AL353660.1	0.462198	0.426397	1.78015	0.0794614	0.242766	-4.2307
JAKMIP1	0.476911	2.2417	1.78005	0.0794779	0.242766	-4.46568
MRPS34	0.150933	4.32189	1.77992	0.0794987	0.242766	-4.71496
STIP1	0.140381	5.54084	1.77989	0.0795047	0.242766	-4.74178
S100A4	-0.233352	8.17168	-1.77985	0.0795108	0.242766	-4.65376
LINC02218	-0.491906	0.567556	-1.77981	0.0795178	0.242766	-4.24817
CTSE	-0.72961	-0.711722	-1.77964	0.0795454	0.242798	-4.13742
UBA1	-0.206053	7.21034	-1.77961	0.079551	0.242798	-4.69783
TXNDC17	0.335286	1.94194	1.77936	0.0795926	0.242888	-4.44223
PTCHD4	-0.859603	-2.24881	-1.77929	0.0796032	0.242888	-4.10885
SCAMP1-AS1	0.178765	2.18538	1.77921	0.0796171	0.242896	-4.47384
VEPH1	-0.573494	-1.43402	-1.77905	0.0796439	0.242915	-4.11396
GUCD1	-0.204006	6.38695	-1.77903	0.0796458	0.242915	-4.72782
NFKBIA	-0.271769	6.21731	-1.77881	0.0796838	0.242996	-4.73255
CLC	0.630235	4.59799	1.77858	0.0797217	0.243077	-4.71485
AC018529.3	-0.588507	-2.11039	-1.77841	0.0797496	0.243128	-4.11278
CD5	0.238676	5.65113	1.77805	0.0798092	0.243256	-4.74327
ZNF383	0.142234	2.99547	1.77802	0.0798146	0.243256	-4.57835
TRAM2	0.178832	3.73298	1.77777	0.0798553	0.243301	-4.66092
MYO1D	0.298132	1.52081	1.77774	0.0798607	0.243301	-4.37183
C3orf67	-0.65865	-2.3477	-1.77772	0.0798635	0.243301	-4.11508
SEC61B	0.161732	4.41203	1.77765	0.0798747	0.243301	-4.72387
COX17	0.26719	1.60384	1.77715	0.0799582	0.243521	-4.40703
ASPA	-0.360359	0.554253	-1.77678	0.0800199	0.243633	-4.25919
AC114546.3	0.312484	2.14171	1.77667	0.0800375	0.243633	-4.46949
MCHR1	0.821565	-2.90398	1.77667	0.0800376	0.243633	-4.13356
MANBA	-0.150163	5.19007	-1.77665	0.0800405	0.243633	-4.74839
AC017104.1	0.708723	-1.58218	1.77647	0.080071	0.243691	-4.10877
TAF1A-AS1	0.711776	-2.35478	1.77634	0.0800931	0.243722	-4.12211
PSTPIP2	-0.217044	4.58349	-1.77627	0.0801037	0.243722	-4.73742
PSMD6-AS2	-0.329407	1.49491	-1.77582	0.0801795	0.243918	-4.38804
AL353751.1	-0.363819	0.11393	-1.77557	0.0802202	0.244007	-4.20459
RTN4	-0.172821	6.56984	-1.77538	0.080253	0.244072	-4.72828
MARCH5	-0.180757	3.86388	-1.77515	0.0802913	0.244121	-4.69081
ZNF799	0.368274	1.31099	1.7751	0.0802985	0.244121	-4.34164
PELI3	-0.190203	2.29802	-1.77505	0.0803074	0.244121	-4.49858
HDAC8	0.166907	2.86295	1.77501	0.0803148	0.244121	-4.57659
AC012236.1	-0.278735	0.285616	-1.7747	0.0803661	0.244243	-4.23603
LINC02275	-0.447504	-0.691233	-1.77435	0.0804243	0.244385	-4.14213
RYK	0.241785	3.4911	1.77426	0.0804386	0.244394	-4.63753
TRBV3-1	0.487376	0.815845	1.77384	0.0805088	0.244573	-4.30637
ZSWIM6	-0.210968	4.23413	-1.77366	0.0805396	0.244629	-4.71697
MAPKAPK5	0.151613	4.15463	1.77355	0.0805575	0.244629	-4.70792
RAB4B	-0.138008	5.49286	-1.77353	0.0805615	0.244629	-4.75337
HLA-L	-0.450837	5.02417	-1.77307	0.0806379	0.244826	-4.75107
AVPR2	-0.521018	-1.74472	-1.77287	0.0806711	0.244892	-4.11234
YLPM1	0.194879	4.90354	1.77211	0.0807986	0.245224	-4.74741
OSBP	0.149503	4.68302	1.77208	0.0808033	0.245224	-4.7414
AGO1	-0.123533	5.33435	-1.77175	0.0808585	0.245357	-4.75705
LRRK2	-0.320347	7.86605	-1.7716	0.0808838	0.24537	-4.68702
HMGB1P39	-0.499001	-1.89348	-1.77156	0.0808906	0.24537	-4.11384
BTBD19	-0.283666	1.25152	-1.77152	0.080898	0.24537	-4.36941
NUDT1	0.239869	2.60584	1.77145	0.0809088	0.24537	-4.54902
LIMD1-AS1	0.257833	3.40111	1.77135	0.080926	0.245388	-4.62424
KLHL2	-0.32868	4.84299	-1.77093	0.0809967	0.245541	-4.7522
PPCS	0.145333	3.95287	1.77091	0.0809995	0.245541	-4.70222
EPM2A	0.230274	1.88573	1.7708	0.0810172	0.24556	-4.42605
AC007271.1	-0.701127	-1.72294	-1.77042	0.0810823	0.245702	-4.11545
NTN1	0.625192	-2.2869	1.77039	0.0810868	0.245702	-4.13033
ARAP1-AS1	-0.517727	2.43162	-1.77008	0.0811386	0.245824	-4.53241
ATG101	0.147362	3.67731	1.76983	0.0811814	0.245919	-4.67994
CWC25	-0.118932	4.90809	-1.76976	0.0811928	0.245919	-4.75632
CD83	0.384511	1.95428	1.76963	0.0812145	0.245949	-4.41215
ZNF682	0.35058	0.321025	1.76956	0.0812261	0.24595	-4.2389
HPCAL4	0.394167	2.04231	1.76947	0.0812412	0.245961	-4.45905
LINC01355	0.322888	1.70852	1.76906	0.0813096	0.246133	-4.40479
MYEOV	-0.668393	-0.95648	-1.76879	0.0813567	0.246231	-4.1407
SELENON	-0.162678	4.61329	-1.76874	0.0813648	0.246231	-4.74961
ZNF638	0.18422	5.34279	1.76863	0.0813831	0.246251	-4.76021
LYPLA1	0.214884	4.53509	1.76851	0.0814035	0.246278	-4.73751
PANK2	-0.138155	5.39725	-1.76837	0.0814271	0.246315	-4.76261
HDGF	-0.33198	7.12473	-1.76817	0.0814604	0.246381	-4.71972
TDG	0.145347	3.71366	1.76805	0.08148	0.246399	-4.68032
HMGXB3	0.141714	4.30656	1.76793	0.0815001	0.246399	-4.72968
LINC01136	-0.44096	-1.00723	-1.76793	0.0815007	0.246399	-4.14184
ARRDC1-AS1	0.13644	3.2022	1.7677	0.0815396	0.246481	-4.63096
NIBAN2	-0.262045	4.59992	-1.76763	0.0815518	0.246484	-4.75016
TP53TG1	0.254609	1.39403	1.76739	0.0815916	0.246569	-4.38145
AC005899.1	-0.627516	-2.3239	-1.76721	0.0816226	0.246602	-4.12378
B4GALT4	0.197208	2.87755	1.76719	0.0816259	0.246602	-4.58916
ENKD1	-0.193463	2.0838	-1.76712	0.0816371	0.246602	-4.48476
USP27X	0.195763	1.14684	1.767	0.0816573	0.246604	-4.3409
FAM117A	-0.277536	5.87064	-1.76698	0.0816607	0.246604	-4.76061
CLUHP3	0.276103	4.038	1.76676	0.0816979	0.246682	-4.70933
PEX11G	-0.415878	-0.635715	-1.76663	0.0817194	0.246688	-4.16167
AC145207.5	0.242679	0.545988	1.76661	0.0817231	0.246688	-4.26135
ATE1	0.219274	3.01465	1.76622	0.0817899	0.246855	-4.59364
BCAP29	0.180321	3.01523	1.76615	0.0818013	0.246855	-4.59785
LYST	-0.23035	7.02777	-1.76595	0.0818359	0.246924	-4.73146
SDHAP3	0.258237	2.84897	1.76582	0.0818578	0.246956	-4.5702
FAM20B	0.163463	3.94952	1.76572	0.081875	0.246973	-4.70452
TTLL5	0.140481	2.57615	1.76536	0.0819348	0.247021	-4.54458
OSBPL1A	-0.303054	2.26251	-1.7653	0.0819448	0.247021	-4.51201
PCNX3	-0.121707	5.49072	-1.76523	0.0819578	0.247021	-4.7674
AL117378.1	-0.442012	-0.325865	-1.76521	0.08196	0.247021	-4.18495
ARHGAP12	0.327967	2.90583	1.76521	0.0819613	0.247021	-4.56856
ATRN	0.180429	3.43748	1.76517	0.0819665	0.247021	-4.65043
CCDC7	0.346136	0.337779	1.76511	0.0819769	0.247021	-4.23786
FAM227A	-0.383415	0.0724616	-1.76508	0.0819833	0.247021	-4.22433
TMIGD3	-0.681089	-1.5829	-1.76487	0.0820182	0.247078	-4.13299
GATAD1	0.12044	4.17365	1.76479	0.0820325	0.247078	-4.72526
TRBV29-1	0.364921	2.07453	1.76473	0.0820422	0.247078	-4.49991
CASP8	-0.164704	7.05478	-1.76463	0.0820585	0.247078	-4.72721
SH3BGR	0.583586	-1.90917	1.76447	0.0820864	0.247078	-4.12339
EIF3G	0.171813	6.6261	1.76446	0.0820869	0.247078	-4.74277
PARL	0.185445	3.61077	1.76443	0.082093	0.247078	-4.68297
PIP5K1B	-0.230907	2.81855	-1.76436	0.0821048	0.247078	-4.58578
AGL	0.325636	2.99792	1.76426	0.0821216	0.247078	-4.57269
SENP3	0.110681	4.2215	1.76426	0.0821218	0.247078	-4.73262
RPS19BP1	0.165302	4.18689	1.76422	0.0821287	0.247078	-4.73396
AL139423.1	-0.43855	0.0252048	-1.76401	0.0821644	0.24715	-4.22344
PCCA-DT	-0.355969	-0.251614	-1.76381	0.0821983	0.247201	-4.18925
KIAA0586	0.164467	3.44047	1.76377	0.0822042	0.247201	-4.65714
PPP6R3	0.160197	5.47485	1.76362	0.0822298	0.247211	-4.76898
KRT8P33	-0.715663	-2.26795	-1.76362	0.0822307	0.247211	-4.13276
VIPAS39	-0.105879	3.85456	-1.76308	0.0823222	0.247451	-4.71115
C2orf88	-0.40245	2.8347	-1.76286	0.08236	0.24753	-4.59893
TRBV18	0.401923	0.588398	1.76256	0.0824104	0.247622	-4.29361
ERGIC2	0.294657	3.28123	1.76249	0.0824228	0.247622	-4.63381
DUSP13	-0.714004	-1.53254	-1.76247	0.0824251	0.247622	-4.13443
STK11	-0.134669	6.23812	-1.76221	0.0824697	0.247721	-4.75839
CCHCR1	0.181324	2.95047	1.7619	0.0825221	0.247844	-4.60451
SMARCB1	0.186885	4.76979	1.76158	0.0825779	0.247977	-4.76002
TCTA	-0.12843	4.22066	-1.76138	0.0826115	0.248043	-4.74434
TBC1D31	0.203352	2.57006	1.76123	0.082637	0.248076	-4.55184
AC241952.1	0.376966	2.27354	1.76118	0.0826458	0.248076	-4.50266
ZNF564	0.168349	2.87722	1.761	0.0826769	0.248135	-4.60161
ANKRD11	-0.111222	7.02819	-1.76082	0.0827074	0.248192	-4.73489
LINC01204	-0.470859	-1.53286	-1.76069	0.0827292	0.248222	-4.13324
AR	-0.639445	-2.44485	-1.76025	0.0828041	0.248412	-4.12947
FP671120.7	-0.605246	1.80481	-1.75995	0.0828557	0.248532	-4.45701
KNOP1	0.174432	3.23237	1.75968	0.0829016	0.248635	-4.65088
TESMIN	-0.195531	1.74869	-1.75943	0.082945	0.248729	-4.44897
LINC00476	0.240692	1.76109	1.75936	0.0829561	0.248729	-4.44222
SMIM14	0.22709	4.62669	1.75912	0.0829974	0.248818	-4.75337
PPP2R2B	0.373464	1.90576	1.75888	0.0830395	0.248909	-4.45314
USPL1	0.204313	3.88954	1.75874	0.0830621	0.248924	-4.70612
AL359641.1	-0.607133	-1.37736	-1.75871	0.0830675	0.248924	-4.13911
NDFIP1	0.13753	5.78327	1.75854	0.0830964	0.248976	-4.77418
NGFR	0.580335	-1.97131	1.75802	0.0831865	0.249211	-4.13117
SCAP	-0.189001	6.09136	-1.75751	0.083274	0.249438	-4.77028
ZNF792	0.196605	2.23569	1.75736	0.0832992	0.249476	-4.50665
ITPKC	-0.150004	3.28849	-1.7573	0.0833098	0.249476	-4.66927
CD6	0.204877	6.44551	1.75723	0.0833217	0.249476	-4.76093
AC105942.1	-0.757143	-2.73269	-1.75712	0.0833405	0.249498	-4.14729
LINC00470	-0.628833	-1.69256	-1.75701	0.0833602	0.249522	-4.13062
MANF	0.18867	3.36153	1.75684	0.0833884	0.249572	-4.6736
CASP7	0.245084	2.98295	1.75674	0.0834063	0.24959	-4.61129
VSIG1	0.27538	2.57297	1.75659	0.0834321	0.249633	-4.5572
STK38	-0.101316	7.17373	-1.75644	0.0834573	0.249673	-4.73839
LZTR1	0.132253	4.88177	1.75636	0.0834717	0.249681	-4.77375
SIRT5	0.169169	2.75438	1.7558	0.083568	0.249908	-4.58737
AVIL	-0.306709	3.578	-1.75578	0.0835708	0.249908	-4.70211
ZKSCAN2	0.263375	0.889518	1.75549	0.0836215	0.249977	-4.31288
AC068620.3	-0.490872	-1.35347	-1.75546	0.0836261	0.249977	-4.13987
SLFN12L	0.300493	3.1007	1.75544	0.083629	0.249977	-4.63938
CYP2T1P	-0.385698	1.00301	-1.75508	0.0836925	0.250133	-4.36737
FAM198B-AS1	-0.337656	0.66664	-1.75454	0.0837848	0.250373	-4.29478
ZNF696	0.175024	2.8815	1.75433	0.0838221	0.25045	-4.6029
AC091691.3	-0.546133	-2.17823	-1.75419	0.0838455	0.250485	-4.13606
PRNP	0.200871	4.72189	1.75394	0.0838887	0.250579	-4.77064
FCGR1B	-0.38515	3.78303	-1.75349	0.0839658	0.250759	-4.72868
CHST10	0.283797	0.697564	1.75345	0.0839724	0.250759	-4.29123
TDRD6	-0.588576	-0.895165	-1.75292	0.0840655	0.251002	-4.16467
AC087284.1	-0.407628	0.0385509	-1.75268	0.0841067	0.25109	-4.24333
GPR180	0.379334	1.71762	1.75251	0.084136	0.251143	-4.42793
AP001011.1	-0.753061	-2.54191	-1.75224	0.0841831	0.251242	-4.15101
ERVV-2	-0.685408	-2.55706	-1.75218	0.0841928	0.251242	-4.1444
AC011447.6	0.45689	-1.47861	1.75208	0.0842102	0.251259	-4.13723
AC108449.3	-1.10256	-2.21408	-1.75195	0.084233	0.251292	-4.13689
SEPTIN2	0.144854	6.46711	1.75166	0.0842824	0.251405	-4.77155
PPP2R5C	0.108889	6.58978	1.75129	0.0843473	0.251563	-4.76719
NMD3	0.268094	4.20163	1.75119	0.0843641	0.251578	-4.75041
ITIH1	-0.547784	-1.67651	-1.75065	0.0844582	0.251824	-4.13865
POLR3C	0.114152	3.6619	1.75039	0.0845035	0.251924	-4.70892
AC007272.1	-0.42582	0.126252	-1.75013	0.0845481	0.252022	-4.25556
TVP23B	0.276165	2.67437	1.75004	0.0845637	0.252033	-4.57722
SLC26A11	0.211196	3.49646	1.74994	0.0845819	0.252053	-4.68991
KLHDC8B	-0.404435	3.44312	-1.74982	0.0846027	0.25208	-4.7106
TAF1L	-0.719401	-1.93703	-1.74969	0.0846252	0.252112	-4.13952
ZNF443	0.399832	0.2773	1.74894	0.0847557	0.252465	-4.26627
ULK3	0.137752	4.55463	1.74872	0.0847948	0.252547	-4.77711
NOMO3	-0.31226	4.52797	-1.74818	0.084888	0.252757	-4.78002
LINC01697	-0.649008	-2.01026	-1.74818	0.0848891	0.252757	-4.14113
CDC40	0.179029	4.5305	1.7481	0.0849029	0.252763	-4.77185
KHK	0.283939	1.1344	1.74781	0.0849529	0.252877	-4.37051
TAF1	0.194372	4.81048	1.74758	0.0849928	0.252961	-4.78343
QRICH1	0.106547	5.40435	1.74751	0.0850057	0.252964	-4.79578
LINC01503	-0.371929	2.1713	-1.747	0.0850938	0.253191	-4.52389
AC007656.3	-0.505982	-1.62494	-1.74647	0.085187	0.253433	-4.14325
SEPTIN11	0.208291	3.38434	1.74637	0.0852041	0.253449	-4.67387
RN7SL525P	-0.783716	-2.62678	-1.74611	0.0852506	0.253486	-4.15808
AC242376.2	0.308478	1.45692	1.74601	0.0852679	0.253486	-4.41251
MACO1	0.141882	3.79539	1.74596	0.0852768	0.253486	-4.71997
LINC02533	-0.561135	-1.48453	-1.74595	0.0852774	0.253486	-4.15101
STIMATE-MUSTN1	0.212865	3.31514	1.7459	0.0852863	0.253486	-4.68104
BSDC1	-0.101943	5.57863	-1.7459	0.0852876	0.253486	-4.79865
C7orf50	0.180988	3.90448	1.74573	0.0853162	0.253536	-4.74138
SAMD5	-0.512546	-0.845727	-1.74548	0.0853595	0.253575	-4.17288
SCAND1	-0.173285	4.31624	-1.74548	0.0853609	0.253575	-4.77578
AL360178.2	-0.406244	-0.920667	-1.74545	0.0853648	0.253575	-4.17072
LCMT1-AS2	-0.340993	-0.823045	-1.74522	0.0854052	0.25366	-4.1804
KCNQ5	0.352641	-0.0271234	1.745	0.0854442	0.253703	-4.21165
TPM4	-0.134533	7.0245	-1.745	0.0854447	0.253703	-4.76174
AL450384.2	0.387348	0.415586	1.74494	0.0854552	0.253703	-4.28128
ZBTB38	0.282414	4.05447	1.7447	0.0854965	0.253778	-4.73321
EEF1E1	0.689178	0.0312683	1.74463	0.0855098	0.253778	-4.22845
MACF1	0.215072	6.5982	1.74455	0.085523	0.253778	-4.7807
AP003498.2	-0.653495	-1.52746	-1.74452	0.085528	0.253778	-4.14744
SPPL3	-0.141548	4.5404	-1.74438	0.0855525	0.253816	-4.7868
PPP1R26	-0.230648	1.65969	-1.74424	0.0855771	0.253854	-4.44315
CCDC9B	-0.213195	2.04903	-1.74411	0.0856014	0.253891	-4.51817
FTSJ1	0.139769	3.59939	1.74404	0.0856137	0.253892	-4.71368
RUNDC3A	-0.67569	4.36451	-1.74383	0.0856499	0.253964	-4.77008
TMEM191A	0.227619	1.61386	1.74342	0.0857228	0.254145	-4.44531
ZKSCAN2-DT	0.187357	1.9541	1.7433	0.0857431	0.254171	-4.49001
TRBV12-5	-0.566061	-2.06102	-1.74308	0.0857817	0.254225	-4.14625
ZFPM2-AS1	-0.685963	-2.45002	-1.74306	0.0857853	0.254225	-4.15255
AL096870.1	-1.01693	-3.02024	-1.74277	0.0858369	0.254343	-4.17038
STKLD1	0.520374	-1.39635	1.74261	0.0858642	0.254344	-4.15016
NUDC	0.147469	5.18118	1.74259	0.0858687	0.254344	-4.80289
AL139349.1	-0.556767	-0.893335	-1.74256	0.0858728	0.254344	-4.18598
GAS6	-0.306481	2.25344	-1.74242	0.0858974	0.254382	-4.55803
SLC6A12	-0.345524	1.02174	-1.74234	0.085912	0.25439	-4.37613
SEC31A	0.165626	5.37225	1.74204	0.0859642	0.254492	-4.80422
ABHD14B	0.172281	4.8683	1.74191	0.085988	0.254492	-4.79793
DPY19L3	-0.196293	3.58213	-1.74181	0.0860053	0.254492	-4.71607
MFSD14B	-0.230725	5.55416	-1.74173	0.0860188	0.254492	-4.80605
PTMS	-0.397457	4.24349	-1.7417	0.086025	0.254492	-4.77602
TMSB15B	0.421449	-0.479125	1.74169	0.086027	0.254492	-4.18986
AC124016.1	0.558456	-1.62815	1.74167	0.0860296	0.254492	-4.14785
TNFSF13B	-0.260099	6.21104	-1.74123	0.0861085	0.25469	-4.79315
CTSO	0.184895	3.84141	1.74106	0.0861379	0.254742	-4.73124
ATF7IP2	0.236545	2.87474	1.74062	0.0862151	0.254907	-4.62612
BAZ2B	-0.2242	5.45138	-1.74061	0.0862175	0.254907	-4.80843
AC022107.1	-0.328288	-0.243702	-1.74052	0.0862337	0.25492	-4.23467
SMN1	0.340234	2.89834	1.74016	0.0862971	0.255072	-4.62316
BEND5	0.535757	-0.218118	1.73986	0.0863504	0.255194	-4.20503
MSRB3	-0.298483	1.39713	-1.73961	0.0863947	0.25529	-4.43649
GNA11	-0.232851	1.71004	-1.73934	0.0864412	0.255383	-4.47526
NDFIP2	0.36759	0.470961	1.73926	0.0864555	0.255383	-4.27898
NSL1	0.14437	3.96949	1.73917	0.0864721	0.255383	-4.75297
AC002511.1	-0.60874	-1.21601	-1.73916	0.0864745	0.255383	-4.16266
YAE1	0.451708	-0.368154	1.73907	0.0864897	0.255383	-4.2108
NEURL1B	-0.610408	-1.79174	-1.73903	0.0864976	0.255383	-4.15151
GPX1	-0.405277	7.76393	-1.73891	0.0865173	0.255406	-4.73811
CCDC51	0.201062	1.59202	1.73842	0.0866044	0.255628	-4.44212
FBXO10	0.305102	1.81873	1.73827	0.0866322	0.255675	-4.45614
MMACHC	0.224292	1.83815	1.73813	0.0866567	0.255701	-4.48525
MT-RNR1	-0.464637	9.15823	-1.73808	0.0866649	0.255701	-4.68444
CEP295NL	-0.643055	-1.10474	-1.73789	0.0866995	0.255743	-4.16853
FCER1A	0.497141	2.93971	1.73783	0.0867092	0.255743	-4.61005
URB1	0.207012	3.4236	1.7378	0.0867149	0.255743	-4.69708
MS4A2	-0.549329	1.25743	-1.73762	0.0867462	0.2558	-4.38871
EML4	0.191058	5.53217	1.73739	0.086787	0.255884	-4.81166
PIP5K1C	-0.136259	4.8676	-1.73732	0.0868005	0.255884	-4.80782
AC007682.1	-0.504677	-0.69237	-1.73726	0.0868106	0.255884	-4.19469
SSPN	0.535559	0.729011	1.73701	0.086855	0.25598	-4.32287
GUSBP11	-0.198908	5.29232	-1.73641	0.0869619	0.256242	-4.81524
TRABD2A	0.251852	5.11596	1.73638	0.0869677	0.256242	-4.81195
TMEM181	0.263443	4.29574	1.73589	0.0870536	0.256448	-4.77406
BEX3	-0.33727	2.6603	-1.73585	0.0870618	0.256448	-4.64862
LINC00426	0.25917	2.45061	1.73567	0.0870934	0.256506	-4.57312
CSNK1E	0.145013	4.29363	1.73545	0.0871328	0.256585	-4.78267
EXOC5	0.23995	4.24916	1.73526	0.0871667	0.256585	-4.77136
REV1	0.185279	3.70037	1.73526	0.0871668	0.256585	-4.72597
AC138915.3	-0.709698	-2.374	-1.73525	0.0871681	0.256585	-4.16162
TBC1D12	0.303822	1.20143	1.73518	0.0871813	0.256589	-4.38562
PTBP2	0.279019	2.37876	1.73508	0.0871987	0.256605	-4.55052
SF3B4	-0.175551	5.17227	-1.73478	0.087252	0.256726	-4.81739
UBASH3A	0.216029	4.07394	1.73464	0.0872769	0.256764	-4.77194
SRP19	0.156271	3.57129	1.73448	0.087306	0.256769	-4.7251
RUNDC1	-0.12642	4.51069	-1.73444	0.0873129	0.256769	-4.80052
VPS18	-0.195579	4.69333	-1.73443	0.0873144	0.256769	-4.81011
ST6GALNAC4	-0.506823	4.80916	-1.73392	0.0874062	0.257004	-4.81299
WT1-AS	0.493111	-1.12329	1.73381	0.0874254	0.257024	-4.17783
SH3BP4	0.420042	0.0632129	1.73366	0.087452	0.257024	-4.24272
RNF43	0.416386	-0.020063	1.73361	0.0874607	0.257024	-4.23898
PYCR3	0.242222	1.60286	1.73361	0.0874611	0.257024	-4.45417
C19orf25	-0.0973528	4.59325	-1.73325	0.0875261	0.25718	-4.80713
LINC01972	-0.968747	-2.85453	-1.73307	0.0875578	0.257238	-4.19374
RAB12	0.261963	3.39353	1.7329	0.0875878	0.257291	-4.70038
NAPG	0.175971	3.46757	1.7324	0.0876777	0.25752	-4.70967
ZSCAN29	0.182088	3.68913	1.73217	0.0877199	0.257559	-4.72869
LAMA5	0.543553	1.45036	1.73215	0.0877227	0.257559	-4.38222
KL	-0.62257	-1.75854	-1.73212	0.0877272	0.257559	-4.15842
AC025539.1	-0.601169	-0.787967	-1.73198	0.0877537	0.257601	-4.19947
AL078621.3	0.302997	0.673665	1.73169	0.0878044	0.257688	-4.32939
FAM210B	-0.60036	7.12262	-1.73163	0.0878154	0.257688	-4.77871
METTL16	0.178085	4.08255	1.73152	0.0878352	0.257688	-4.77244
ABCA2	-0.181618	5.84818	-1.73148	0.0878424	0.257688	-4.81806
NUP214	-0.135516	5.97241	-1.73148	0.0878434	0.257688	-4.8153
LCN2	-0.752118	2.90164	-1.73091	0.0879449	0.257951	-4.69372
AC116351.1	-0.48626	0.217962	-1.73058	0.0880047	0.258091	-4.27788
ZNF483	0.241331	2.00266	1.7304	0.0880374	0.258119	-4.52511
KCNH8	0.62623	-0.497259	1.73034	0.0880476	0.258119	-4.17808
PRPF40A	0.204409	5.54135	1.73031	0.0880532	0.258119	-4.82298
AC008766.1	-0.617741	-1.64668	-1.73019	0.0880744	0.258119	-4.16087
AC009120.5	-0.341801	0.582882	-1.73019	0.0880745	0.258119	-4.34385
OXR1	0.307758	3.85391	1.72998	0.0881128	0.258196	-4.74093
AC015813.1	-0.1732	3.61111	-1.72971	0.0881604	0.2583	-4.74604
FRYL	0.170375	4.83704	1.72955	0.0881897	0.258351	-4.81386
ETFDH	0.152435	2.69518	1.72887	0.088313	0.258651	-4.63065
AL132989.1	-0.500951	-1.74946	-1.72885	0.0883163	0.258651	-4.16216
AC112128.1	0.541479	0.553193	1.72861	0.0883599	0.258743	-4.27998
AL135818.1	-0.197583	1.95881	-1.72829	0.088417	0.258852	-4.53948
ENO1P1	1.06312	-2.61906	1.72827	0.0884212	0.258852	-4.1689
AC008676.3	-0.410076	-1.13148	-1.72794	0.0884803	0.258862	-4.17887
AC078777.1	0.53823	-0.819903	1.72792	0.0884836	0.258862	-4.19321
AL022323.1	0.641865	-2.44297	1.72778	0.0885082	0.258862	-4.17372
SLC35F6	-0.153455	4.05461	-1.72777	0.0885103	0.258862	-4.78686
TRBV19	0.322613	2.22136	1.72777	0.0885108	0.258862	-4.54947
CCNT1	0.17359	4.31724	1.72775	0.0885141	0.258862	-4.79214
MAGT1	0.127768	5.01893	1.72775	0.0885145	0.258862	-4.82314
IGKV1-27	0.611458	0.167416	1.72771	0.0885211	0.258862	-4.27018
SYNPO2L	-0.414341	-1.21252	-1.72756	0.0885477	0.258885	-4.1811
ZNF606	0.22493	2.64376	1.72753	0.0885532	0.258885	-4.60883
PFN1	-0.17615	9.34092	-1.72743	0.0885718	0.258904	-4.68879
PYGO2	0.10416	5.24888	1.72709	0.0886342	0.259051	-4.82861
TRAPPC3L	-0.392917	-0.54267	-1.72676	0.0886925	0.259186	-4.22469
AC011912.1	-0.309238	-0.693079	-1.7263	0.088776	0.259395	-4.21684
FP236241.1	0.655918	-1.62394	1.72608	0.0888159	0.259443	-4.16716
EXOG	0.197855	2.18447	1.72608	0.0888167	0.259443	-4.54756
UBR1	0.226992	3.62684	1.72587	0.0888546	0.259496	-4.73229
ATP1B3	0.16156	4.24159	1.72584	0.0888592	0.259496	-4.79493
EEF1A1P8	0.662136	-1.44628	1.72575	0.0888757	0.259501	-4.16706
SLC22A16	-0.538667	-0.444091	-1.72566	0.0888928	0.259501	-4.21787
EIF2AK3-DT	0.309458	-0.166856	1.72563	0.0888972	0.259501	-4.2398
TINF2	-0.0932872	5.70814	-1.72552	0.0889176	0.259526	-4.82966
PHLPP1	-0.330767	3.00608	-1.72538	0.088943	0.259564	-4.68493
SP140	0.190614	4.88536	1.72518	0.088979	0.259621	-4.82335
PIK3IP1	0.175795	6.66679	1.72512	0.0889898	0.259621	-4.80484
LINC00174	-0.213228	3.35924	-1.72507	0.0889988	0.259621	-4.71922
AP000477.1	-0.361192	-1.15737	-1.72483	0.0890429	0.25968	-4.18403
AC008494.3	-0.451802	-2.32145	-1.72483	0.0890431	0.25968	-4.16683
LRMDA	-0.253115	1.26454	-1.72455	0.0890933	0.259791	-4.44315
USF2	-0.123287	6.61892	-1.72443	0.0891147	0.259791	-4.80823
AC138932.3	-0.594774	-0.313333	-1.72437	0.0891263	0.259791	-4.2463
EEF1A1P16	0.588563	-1.10014	1.72424	0.0891497	0.259791	-4.17969
ITGB3BP	0.366716	1.01496	1.72419	0.0891584	0.259791	-4.384
RPUSD2	0.17828	2.25993	1.72408	0.0891784	0.259791	-4.57039
ZNF345	0.261377	1.77483	1.72404	0.089186	0.259791	-4.48484
RHOU	0.282162	2.9148	1.72402	0.0891894	0.259791	-4.64863
AL356753.1	-0.887733	-2.46647	-1.72402	0.0891903	0.259791	-4.18133
EML6	0.394456	0.888824	1.72347	0.0892893	0.260044	-4.35488
EIF5	0.143266	6.24967	1.72334	0.0893124	0.260076	-4.82355
AC000068.1	-0.588125	-2.11476	-1.72314	0.0893505	0.260086	-4.1683
PPIF	-0.213857	5.3559	-1.72313	0.0893519	0.260086	-4.83673
C12orf42	0.400513	-0.477201	1.72307	0.0893621	0.260086	-4.20868
EEFSEC	0.184285	3.18899	1.72304	0.0893675	0.260086	-4.70347
HSF1	-0.106981	5.26266	-1.72299	0.0893766	0.260086	-4.83655
AC005840.2	-0.584264	-1.01555	-1.72278	0.0894151	0.260163	-4.19604
EPB42	-0.679606	5.27215	-1.72262	0.0894436	0.260211	-4.83771
GOLGA8A	0.38897	5.45762	1.72239	0.0894867	0.260281	-4.83358
RETREG1	0.252761	3.09666	1.72229	0.0895037	0.260281	-4.69346
TTC21B	0.217253	2.85538	1.72221	0.0895192	0.260281	-4.64001
AC004585.1	0.453096	-0.0489755	1.72219	0.0895233	0.260281	-4.26057
AAK1	0.140434	5.72884	1.72216	0.0895284	0.260281	-4.83449
PHF23	-0.146352	4.85573	-1.72184	0.0895864	0.260414	-4.83344
TNPO2	0.10926	4.70078	1.72172	0.0896087	0.260443	-4.82614
NKAPL	-0.359581	-0.592163	-1.72155	0.0896395	0.260498	-4.23433
AC141424.1	-0.728882	-2.76599	-1.72097	0.0897444	0.260767	-4.18071
TSSK3	-0.299935	0.903561	-1.72088	0.0897619	0.260783	-4.39243
LINC01348	-0.779788	-2.38849	-1.72059	0.0898153	0.260888	-4.17568
PIEZO1	0.198549	6.22438	1.72053	0.0898261	0.260888	-4.82835
RAB28	0.195665	2.38932	1.72048	0.0898346	0.260888	-4.58271
TSTA3	-0.425473	5.18171	-1.72029	0.0898691	0.260953	-4.84149
FYB1	-0.17714	8.78198	-1.72	0.089923	0.261069	-4.72786
TOR1AIP2	-0.110898	4.85476	-1.71992	0.0899368	0.261069	-4.83601
DDIT4	0.289486	4.57558	1.71987	0.0899466	0.261069	-4.82743
SLC6A8	-0.667356	5.0814	-1.71973	0.0899722	0.261069	-4.84211
TDP2	-0.24187	5.61616	-1.71973	0.0899726	0.261069	-4.84074
AP001059.2	0.58266	-1.77425	1.71961	0.0899933	0.261069	-4.17222
HNF4A	-0.805068	-2.21593	-1.71961	0.0899944	0.261069	-4.17371
BRWD3	-0.199229	4.77149	-1.71922	0.0900645	0.261237	-4.83281
ISG20L2	-0.104594	4.88984	-1.71915	0.0900788	0.261243	-4.83799
AP2M1	-0.237904	7.42492	-1.71895	0.0901155	0.261314	-4.78688
HNRNPH1P1	-0.702285	-2.46276	-1.71828	0.0902369	0.261631	-4.18002
AL109837.3	-0.481797	-1.32994	-1.71812	0.0902673	0.261654	-4.19059
DNASE2	-0.199179	4.63613	-1.71811	0.0902694	0.261654	-4.83568
RWDD2A	0.23778	0.611082	1.71797	0.0902945	0.261692	-4.34048
ZXDA	0.483052	0.398462	1.71788	0.0903104	0.261703	-4.29996
AL121950.1	-0.466942	-0.78691	-1.71759	0.090365	0.261825	-4.21449
DLD	0.181635	4.04469	1.71751	0.0903797	0.261832	-4.79377
TMEM117	0.510194	-1.08551	1.71719	0.0904377	0.261952	-4.19802
PPP4R3B	0.180758	5.71134	1.71703	0.0904677	0.261952	-4.84385
RPL17-C18orf32	2.06708	-0.492815	1.71701	0.090471	0.261952	-4.19799
AP001972.5	1.29562	1.29929	1.71697	0.0904784	0.261952	-4.48155
BRD4	-0.214422	6.60433	-1.71695	0.0904822	0.261952	-4.82063
ANKRD33B	-0.288196	2.04682	-1.7166	0.0905454	0.26206	-4.54746
PPP1CA	-0.160853	7.28319	-1.7165	0.090564	0.26206	-4.7956
SFI1	0.114202	5.49533	1.71649	0.0905673	0.26206	-4.84571
AL133553.2	-0.4024	-0.263314	-1.71648	0.0905681	0.26206	-4.26734
PABPN1L	-0.58313	-1.51188	-1.7162	0.0906198	0.262174	-4.18339
LINC01485	-0.353096	0.0257799	-1.71604	0.0906487	0.262222	-4.29128
RUVBL2	0.142075	4.04707	1.71572	0.0907076	0.262357	-4.80321
APTR	-0.185596	2.07744	-1.71503	0.0908345	0.262655	-4.5742
AC104794.3	0.23876	1.39427	1.71503	0.0908351	0.262655	-4.46024
ZBTB6	0.240915	3.17206	1.7149	0.0908602	0.262692	-4.69096
HEXB	-0.139671	5.37688	-1.71457	0.0909198	0.262829	-4.85029
KLHDC7A	-1.14183	-3.3818	-1.71447	0.0909382	0.262846	-4.22483
AC009487.2	-1.18908	-3.00076	-1.71398	0.0910293	0.263074	-4.18824
AC005332.2	0.489973	0.41801	1.71321	0.0911721	0.263452	-4.29418
LRSAM1	-0.120639	4.08855	-1.71292	0.0912248	0.263568	-4.81261
GRTP1	-0.36689	-0.94595	-1.71252	0.0912985	0.26374	-4.21167
IFI27	-0.762752	1.18663	-1.71247	0.0913088	0.26374	-4.46912
USP51	0.353386	-0.713096	1.71225	0.0913484	0.263819	-4.20997
SRRM2	-0.155865	8.49079	-1.71218	0.091362	0.263823	-4.75498
STMND1	-0.453638	-1.22966	-1.71209	0.0913796	0.263838	-4.19033
DNAL4	-0.147099	2.5358	-1.71194	0.0914064	0.263845	-4.63526
PLEKHA4	0.350796	-0.127445	1.71193	0.0914087	0.263845	-4.26805
AC138207.8	0.343755	-0.742823	1.71187	0.0914188	0.263845	-4.21364
TAZ	-0.113276	5.14341	-1.7116	0.0914701	0.263911	-4.85419
LPCAT2	-0.274507	5.54815	-1.71159	0.0914708	0.263911	-4.85528
SNAPC3	0.204775	4.03519	1.71154	0.0914809	0.263911	-4.79713
ZBTB34	-0.274097	5.07819	-1.71143	0.091502	0.263911	-4.85317
AL355304.1	-0.349167	-0.241177	-1.71142	0.0915036	0.263911	-4.26672
CHTOP	0.0850877	5.98422	1.71102	0.091578	0.264091	-4.84867
AL391988.1	-0.461342	-0.873624	-1.71089	0.091602	0.264116	-4.23041
IGKV3-11	0.530036	2.58512	1.71084	0.0916114	0.264116	-4.60637
AC005280.2	-0.344459	2.19259	-1.71065	0.0916463	0.264181	-4.59212
UBXN6	-0.479991	8.09448	-1.71028	0.0917155	0.264345	-4.77548
ABHD8	-0.159704	3.03377	-1.71014	0.0917402	0.264353	-4.70847
NORAD	0.164009	6.49498	1.71013	0.0917429	0.264353	-4.83854
SMIM26	0.236275	2.40297	1.70988	0.0917885	0.264448	-4.6253
IGKV2D-29	0.947713	-1.37464	1.7098	0.0918041	0.264458	-4.18377
AMDHD1	-0.283456	0.81223	-1.70969	0.0918251	0.264483	-4.40016
SLC31A2	-0.381332	4.95772	-1.7088	0.091991	0.264925	-4.85721
AC007952.2	0.429451	2.37024	1.70865	0.0920188	0.26497	-4.59995
TPMT	0.192462	3.04153	1.70839	0.0920677	0.265075	-4.70439
AC011448.1	0.425053	-0.536322	1.70788	0.0921626	0.265312	-4.23495
ANKRD35	-0.461458	-0.808888	-1.70776	0.0921844	0.26534	-4.24626
BORA	0.387669	1.45795	1.7075	0.0922331	0.265444	-4.45449
DEPP1	-0.483078	-1.40037	-1.70731	0.0922677	0.265508	-4.19984
TRAC	0.231025	7.30683	1.70672	0.0923786	0.265773	-4.81143
AMN	0.346218	0.588663	1.70669	0.0923845	0.265773	-4.35546
KCNE1B	-0.987041	-1.08061	-1.7064	0.0924379	0.265891	-4.23311
SF3B5	0.174577	4.28042	1.70603	0.0925078	0.266039	-4.83415
ZNF805	0.156146	2.74531	1.706	0.0925142	0.266039	-4.66327
CCDC32	0.15677	3.63717	1.70591	0.0925307	0.26605	-4.77817
NR2C1	0.268518	2.84408	1.70574	0.0925612	0.266103	-4.67351
ZKSCAN8	0.226325	3.97959	1.70529	0.092647	0.266289	-4.79952
ULK2	0.158724	3.37068	1.70519	0.0926643	0.266289	-4.74621
VGLL4	0.132714	3.63635	1.70515	0.0926718	0.266289	-4.77469
CAPN2	0.151745	6.74241	1.70508	0.0926856	0.266289	-4.8376
SMIM1	-0.876594	1.97462	-1.70507	0.092688	0.266289	-4.59101
CENPX	0.18435	2.68369	1.70467	0.0927629	0.266443	-4.6649
CORO6	0.35914	-0.0563464	1.70465	0.0927666	0.266443	-4.28837
TGS1	0.138815	3.82465	1.70442	0.0928105	0.266533	-4.79277
AP003119.3	-0.736969	-2.17365	-1.70422	0.0928466	0.266601	-4.19127
AC105052.5	-0.746325	-1.22185	-1.70372	0.0929409	0.266836	-4.21254
SART3	0.143231	5.07886	1.70333	0.093015	0.267013	-4.86421
PAIP1P1	0.624959	-2.18691	1.70316	0.0930466	0.267042	-4.19233
GCLC	0.215414	3.47122	1.70314	0.0930499	0.267042	-4.75423
MOSMO	0.276436	2.35298	1.70307	0.0930629	0.267044	-4.59258
SLC2A11	0.193425	2.66965	1.70298	0.093081	0.26706	-4.65076
AC002094.5	-0.449894	-1.15203	-1.70278	0.0931187	0.267132	-4.20982
CCDC15-DT	-0.619311	-2.0571	-1.70264	0.093144	0.267147	-4.19073
AC026362.1	0.261402	2.29686	1.70262	0.0931487	0.267147	-4.6136
PTGIS	-0.584771	-1.49035	-1.70246	0.0931779	0.267187	-4.19702
CORO2B	0.696884	-0.108433	1.70241	0.0931878	0.267187	-4.23269
AP000662.1	-0.494051	-0.60143	-1.70207	0.093252	0.26732	-4.24573
GIMAP6	0.167744	6.72343	1.70198	0.0932678	0.26732	-4.84159
TMEM138	0.13404	3.53269	1.70191	0.0932816	0.26732	-4.77338
AC120057.2	1.1884	6.04213	1.70186	0.0932911	0.26732	-4.85686
MAPK10	-0.403482	1.34239	-1.70177	0.0933081	0.26732	-4.47169
SIRPD	-0.309508	0.55709	-1.70177	0.093309	0.26732	-4.37716
RPS6KA5	-0.157607	5.06735	-1.7017	0.0933221	0.267322	-4.86866
HMGN5	0.532371	-1.09009	1.7016	0.0933412	0.267341	-4.21761
NKIRAS1	0.208869	0.346927	1.70149	0.0933615	0.267364	-4.34888
AL589787.2	-0.353813	-0.434142	-1.70122	0.0934124	0.267474	-4.27128
PPIAP9	-0.293966	0.113584	-1.7009	0.0934724	0.26761	-4.33336
PRR5L	0.24641	4.27238	1.70053	0.0935418	0.267773	-4.83458
SMIM10L1	0.200834	2.68527	1.70039	0.0935688	0.267814	-4.66624
AL161781.2	0.642989	-1.54183	1.69996	0.0936495	0.268009	-4.19385
VKORC1L1	0.145601	3.23284	1.69957	0.0937239	0.268166	-4.73815
PEX11A	0.280957	0.247119	1.69954	0.0937292	0.268166	-4.31566
RRAS	-0.22871	2.84695	-1.69921	0.0937914	0.268253	-4.70485
ZBTB42	0.185963	1.95368	1.69914	0.093805	0.268253	-4.55324
ZNF500	0.130895	3.19727	1.69906	0.0938195	0.268253	-4.74154
MID2	0.322104	-0.0831894	1.69903	0.0938252	0.268253	-4.28952
HS3ST1	0.42891	0.0381538	1.69899	0.0938328	0.268253	-4.27883
ARHGAP11A	0.293287	0.949149	1.69892	0.0938466	0.268253	-4.423
ARIH2	0.0968483	5.52472	1.69892	0.0938473	0.268253	-4.87395
TMED2	0.135928	5.81851	1.69885	0.0938604	0.268255	-4.87091
OR10K1	-0.402839	0.0239327	-1.69849	0.0939279	0.268412	-4.31013
CDK6	0.219304	3.29856	1.69802	0.0940166	0.26863	-4.74294
CHRNA2	-0.56023	-1.38016	-1.69777	0.094064	0.268729	-4.21323
FN3K	-0.29754	0.723988	-1.6976	0.0940973	0.268788	-4.41343
BX537318.1	-0.549666	-2.30813	-1.69694	0.0942229	0.269111	-4.19711
LINC01011	-0.202192	1.76273	-1.69673	0.0942623	0.269188	-4.54443
AC009133.3	0.195747	2.27318	1.69639	0.094327	0.269302	-4.59901
AC022498.2	-0.663119	-1.64456	-1.69639	0.0943274	0.269302	-4.20431
STX2	0.290236	3.1002	1.69628	0.0943477	0.269316	-4.7033
AL356489.3	-0.337206	-0.489363	-1.69621	0.0943615	0.269316	-4.26522
CHAF1A	0.18413	2.92733	1.69616	0.0943699	0.269316	-4.71168
HEATR6	0.229796	2.56347	1.69569	0.094461	0.26954	-4.6389
MFAP3L	-0.394006	1.84401	-1.69557	0.0944836	0.269554	-4.55979
AC103563.9	-0.486852	-1.28509	-1.69553	0.0944911	0.269554	-4.21617
GPAT4	0.0918786	5.3485	1.69538	0.0945203	0.269602	-4.87988
EMC2	0.258322	2.28042	1.69498	0.0945957	0.269781	-4.62212
KIAA0895	-0.510268	-1.48334	-1.69481	0.0946288	0.269811	-4.20788
ATCAY	-0.589958	-1.44812	-1.69479	0.0946313	0.269811	-4.2097
AL137003.2	0.357171	0.337612	1.69468	0.0946529	0.269836	-4.32973
RBM26-AS1	0.267224	0.466321	1.69461	0.0946664	0.269839	-4.36073
THEM4	0.202311	4.2702	1.6945	0.0946876	0.269848	-4.85198
STEAP1B	0.647927	-1.14912	1.69443	0.0947014	0.269848	-4.21867
MIR202HG	-0.555805	-1.70536	-1.69439	0.0947074	0.269848	-4.20242
BTN2A2	0.163602	3.92309	1.69424	0.0947371	0.269869	-4.81403
SFMBT2	0.241016	3.27224	1.69412	0.0947589	0.269869	-4.74404
C21orf91	0.274842	3.93747	1.69411	0.0947621	0.269869	-4.80965
XK	-0.648408	2.06425	-1.69409	0.0947651	0.269869	-4.59857
AC112200.2	-0.586953	-2.06279	-1.69359	0.0948603	0.270081	-4.20014
C2orf49	0.240228	3.41128	1.69357	0.0948646	0.270081	-4.76193
UBOX5-AS1	-0.35466	-1.51939	-1.69327	0.094922	0.270191	-4.21272
IER5	0.167418	5.1038	1.6932	0.0949351	0.270191	-4.87914
C21orf59-TCP10L	-1.36374	-3.15319	-1.69312	0.0949507	0.270191	-4.21087
POU6F1	0.198343	3.14848	1.6931	0.0949538	0.270191	-4.73771
CEP72	0.29326	0.626472	1.69293	0.0949867	0.270249	-4.37907
NACA4P	0.235216	0.514119	1.69282	0.0950076	0.270272	-4.37247
CENPU	0.411449	-0.224439	1.69257	0.095056	0.270336	-4.28252
AC025917.1	-0.725796	-1.85226	-1.69255	0.0950597	0.270336	-4.20134
TMEM123	0.295659	7.12159	1.69251	0.0950678	0.270336	-4.84652
IQCE	-0.204317	4.05327	-1.69222	0.0951227	0.270431	-4.84251
AC097634.3	-0.610674	-2.45239	-1.69214	0.0951391	0.270431	-4.20208
PIP4K2B	0.114656	5.1623	1.69214	0.0951392	0.270431	-4.8834
KLHL9	0.236348	3.93002	1.69196	0.095172	0.270489	-4.81395
DENND1B	0.319084	2.9728	1.69174	0.0952146	0.270574	-4.69199
FASTK	0.127057	5.08777	1.69158	0.0952456	0.270626	-4.88401
CRNDE	-0.429967	-0.744377	-1.69128	0.0953031	0.270754	-4.24749
EPB41	-0.179331	7.51447	-1.69085	0.0953867	0.270955	-4.83021
SPECC1	-0.177003	4.16008	-1.69056	0.0954412	0.271074	-4.85159
LINC02328	0.300928	0.714729	1.69043	0.0954659	0.271109	-4.39782
PRRT2	-0.23825	0.334824	-1.69026	0.0954991	0.271167	-4.3724
MAD1L1	0.182359	4.50944	1.69016	0.0955186	0.271186	-4.86499
SND1	0.177994	6.12113	1.68983	0.0955817	0.271329	-4.87931
GNG7	0.257271	4.11374	1.68966	0.0956142	0.27137	-4.82935
IRF2BPL	-0.226627	5.83221	-1.68962	0.0956213	0.27137	-4.88531
MRC2	-0.51046	3.10181	-1.68955	0.0956362	0.271376	-4.75985
LINC01873	-0.539942	0.0434824	-1.68944	0.0956567	0.271399	-4.3286
RRP7BP	0.190685	3.5025	1.68934	0.0956767	0.27142	-4.78949
PTEN	-0.215913	7.543	-1.68911	0.0957209	0.271509	-4.83197
SPTB	-0.658985	3.92748	-1.68876	0.0957886	0.271665	-4.84035
SPATA21	-0.588869	-2.45892	-1.6886	0.0958192	0.271716	-4.20996
CRYBG3	0.322951	1.92998	1.68851	0.0958368	0.271727	-4.55119
TRIM58	-0.728474	6.6415	-1.68845	0.0958483	0.271727	-4.86812
ZC3HAV1L	-0.434943	-0.848872	-1.68834	0.0958694	0.27175	-4.25534
SLFN13	0.225853	4.01735	1.6881	0.0959147	0.271816	-4.83528
ZNF800	0.171176	3.96433	1.68809	0.0959178	0.271816	-4.82627
AC084212.1	0.366488	0.450716	1.68794	0.0959449	0.271836	-4.3586
AL133415.1	-0.641738	-1.90725	-1.68792	0.0959504	0.271836	-4.20907
CNN1	-0.491197	-1.57775	-1.68773	0.0959859	0.271888	-4.21879
ATP13A3	0.232185	4.24318	1.68769	0.0959942	0.271888	-4.84573
ZNF275	0.190421	3.13665	1.6875	0.0960304	0.271955	-4.74326
VIRMA	0.113309	4.77135	1.68736	0.0960572	0.271995	-4.88154
CPTP	-0.174431	3.7909	-1.6871	0.0961071	0.2721	-4.83335
TWF1	0.351544	3.1543	1.68683	0.09616	0.272214	-4.73046
C11orf72	-0.446339	-0.104055	-1.6866	0.0962038	0.272302	-4.31024
PRAMENP	0.943852	-1.58142	1.68633	0.0962569	0.272336	-4.20786
AC079248.1	-0.647642	-1.54487	-1.68628	0.0962659	0.272336	-4.21674
CHSY1	-0.250713	4.95266	-1.68614	0.0962937	0.272336	-4.88918
AC100757.3	-0.475008	-0.566751	-1.6861	0.0963007	0.272336	-4.27669
CCDC62	0.333589	-0.747823	1.686	0.0963203	0.272336	-4.25274
FAHD2B	0.223814	1.5325	1.68592	0.096337	0.272336	-4.52237
AC005865.1	-0.585803	-1.93043	-1.6859	0.0963399	0.272336	-4.20912
PABPC1L	-0.187417	4.29435	-1.68585	0.0963492	0.272336	-4.86737
USP19	-0.149472	5.76757	-1.68578	0.0963628	0.272336	-4.89285
POLR3K	0.165773	2.6108	1.68573	0.0963726	0.272336	-4.67811
HOMER1	0.367454	-1.04032	1.6857	0.0963788	0.272336	-4.23696
IGKV3-20	0.568424	3.55148	1.68569	0.0963803	0.272336	-4.77421
MSRB2	-0.262602	3.14972	-1.68569	0.0963809	0.272336	-4.77855
COPRS	0.252837	1.27061	1.68561	0.0963956	0.272342	-4.47503
BAHCC1	-0.25359	1.27014	-1.68548	0.096421	0.272345	-4.48608
NPIPB12	-0.239359	6.20951	-1.68548	0.0964221	0.272345	-4.88421
AC099568.2	0.442925	-1.77919	1.68496	0.096523	0.272594	-4.21086
FTH1P3	-0.505072	-2.16648	-1.6845	0.096612	0.272795	-4.2097
ANKRD52	0.126729	4.79371	1.68434	0.0966426	0.272795	-4.88775
ZNF691	0.127456	2.34997	1.68429	0.0966519	0.272795	-4.64475
SPINT2	-0.158476	5.17229	-1.68427	0.096655	0.272795	-4.898
CBLL1	0.157735	4.4114	1.68426	0.096658	0.272795	-4.86726
PSMA1	0.134553	4.84781	1.68414	0.0966812	0.272825	-4.89078
PIGQ	-0.158894	4.10826	-1.68378	0.0967517	0.272988	-4.85976
BEST4	0.432741	-1.48111	1.68329	0.0968471	0.273221	-4.21664
SAT1	-0.203557	7.65189	-1.68276	0.0969492	0.273448	-4.8329
ACKR1	-0.679478	0.343336	-1.68274	0.096953	0.273448	-4.38043
DERL2	0.100446	4.14007	1.68266	0.0969679	0.273454	-4.8606
SNX9	0.180787	3.53189	1.68234	0.0970304	0.273574	-4.79729
MAFK	-0.117961	4.96806	-1.68227	0.0970449	0.273574	-4.89775
STAU1	-0.171365	5.45063	-1.68219	0.09706	0.273574	-4.90186
DNAH10OS	-0.221059	0.677544	-1.68215	0.0970682	0.273574	-4.41335
FBXL19	-0.132186	3.56311	-1.68212	0.0970748	0.273574	-4.81227
HIP1	-0.454708	5.38607	-1.682	0.0970981	0.273574	-4.90245
AP001178.3	-0.282177	0.0873487	-1.68199	0.0970998	0.273574	-4.35326
RASEF	-0.716336	-1.98967	-1.68181	0.0971345	0.273636	-4.21466
ELF3-AS1	-0.242967	1.77104	-1.68142	0.0972096	0.273812	-4.56754
TAF1A	0.333236	0.873288	1.6813	0.097233	0.273841	-4.41739
MPZ	-0.228957	1.82471	-1.68061	0.0973692	0.27416	-4.59472
GNGT2	0.239253	1.36145	1.68059	0.0973715	0.27416	-4.50478
CALM1	0.0924271	7.84939	1.68041	0.097408	0.274226	-4.83186
RIPOR1	-0.175205	5.52768	-1.68007	0.0974737	0.274371	-4.90501
S100A9	-0.35594	10.5258	-1.67999	0.0974894	0.274371	-4.70721
L1CAM	0.581351	-1.22463	1.67995	0.0974977	0.274371	-4.2275
TRAPPC2B	0.337758	-0.45394	1.67974	0.0975379	0.274448	-4.27992
AC004951.3	-0.407022	-0.42812	-1.67966	0.0975543	0.274458	-4.29765
MRPL16	0.103081	3.70035	1.67935	0.097614	0.274547	-4.83039
AC090948.4	0.584338	-2.00105	1.67933	0.097618	0.274547	-4.21623
GSTM5	-0.882073	-2.72484	-1.6793	0.0976245	0.274547	-4.21715
RNF14	0.171027	3.85409	1.67899	0.0976846	0.274654	-4.83685
ZMYM5	0.194715	2.77384	1.67897	0.0976879	0.274654	-4.69861
NTPCR	0.263541	2.90634	1.67879	0.0977238	0.274684	-4.72608
SPHK1	-0.289423	1.95333	-1.67869	0.0977439	0.274684	-4.61722
SCARF1	-0.329054	4.88306	-1.67866	0.0977487	0.274684	-4.90419
AP001922.3	-0.680197	-2.42057	-1.67866	0.0977498	0.274684	-4.21861
AC011462.1	-0.778845	-0.361808	-1.67846	0.0977891	0.274758	-4.30683
GPHN	0.254597	1.18203	1.67819	0.0978423	0.274871	-4.48041
RMND1	0.18427	2.02159	1.67774	0.0979303	0.275083	-4.61251
CYP2D7	-0.205857	2.29129	-1.67739	0.0979993	0.27524	-4.66314
PLTP	-0.396575	-0.149526	-1.67719	0.0980382	0.275312	-4.3393
RHBDD1	0.169776	3.28798	1.67709	0.0980583	0.275312	-4.77341
IL32	0.276749	7.54261	1.67706	0.0980634	0.275312	-4.84683
LINC01609	-0.57289	0.465587	-1.67698	0.0980799	0.275322	-4.37796
COP1	-0.207005	5.57964	-1.67684	0.0981074	0.275364	-4.90944
FOXM1	0.238527	1.54902	1.67664	0.0981463	0.275436	-4.54341
AC087564.1	-0.392819	-0.252296	-1.6765	0.0981737	0.275444	-4.33218
SLC2A4RG	0.16169	4.87671	1.67648	0.0981781	0.275444	-4.90321
CHAMP1	0.19778	3.18317	1.67636	0.0982	0.275444	-4.75792
LINC01781	1.27611	-2.15928	1.67636	0.0982002	0.275444	-4.22946
SPACA6	-0.320034	1.23896	-1.67622	0.0982275	0.275484	-4.51066
LINC00900	-0.412612	-0.928898	-1.67602	0.0982687	0.275564	-4.26299
ATP5F1AP10	-0.814711	-2.43215	-1.67562	0.0983458	0.275741	-4.21979
CFAP45	-0.40703	1.73135	-1.67556	0.0983577	0.275741	-4.58403
ATAD3B	0.188704	3.99019	1.67506	0.0984563	0.275981	-4.86051
EFR3A	0.205606	4.88993	1.67498	0.0984716	0.275988	-4.90236
MIR762HG	0.34242	-0.723963	1.67472	0.0985232	0.276097	-4.26682
IGLV1-44	0.594974	2.37526	1.67463	0.0985418	0.276106	-4.62017
CDKN2AIP	0.222721	3.70323	1.67458	0.0985524	0.276106	-4.82174
CCDC106	0.297035	1.61365	1.67449	0.098569	0.276114	-4.53303
BICD2	-0.170481	6.07776	-1.67443	0.0985809	0.276114	-4.90545
VPS13A	0.304907	3.67935	1.67384	0.098698	0.276406	-4.80982
HTR5A-AS1	-0.597969	-2.35905	-1.67347	0.0987697	0.276508	-4.22152
HABP4	0.183374	3.14743	1.67346	0.0987733	0.276508	-4.7648
ZNF133	0.131531	2.74803	1.67343	0.0987775	0.276508	-4.72258
QDPR	0.200436	2.72677	1.67339	0.0987859	0.276508	-4.70723
TMEM143	0.167362	1.82265	1.67295	0.0988727	0.276702	-4.57934
LMBR1L	-0.0904162	5.03562	-1.67291	0.0988811	0.276702	-4.91403
TMEM9B	0.143418	4.58364	1.67271	0.0989214	0.276779	-4.89917
WNT11	-0.5476	-2.22468	-1.67204	0.0990537	0.277113	-4.2227
AC006547.1	-0.246224	1.07536	-1.67122	0.0992153	0.277528	-4.48581
IGKV6-21	0.892765	-2.02196	1.67102	0.0992561	0.277606	-4.2237
NTSR1	-0.612532	0.0621434	-1.67089	0.0992812	0.27764	-4.37138
ICA1L	0.24106	1.33976	1.67063	0.0993323	0.277747	-4.50586
AL136038.5	0.629967	-2.43585	1.67036	0.0993861	0.277861	-4.22713
AC012313.2	0.502887	-1.75543	1.6701	0.0994381	0.277947	-4.2285
AC092919.1	-0.666411	-2.53781	-1.67007	0.0994438	0.277947	-4.22571
ZBTB2	0.148593	3.54818	1.67001	0.0994558	0.277947	-4.81666
TM2D3	0.112663	4.34896	1.66994	0.0994697	0.27795	-4.89158
NDUFA12	0.169497	3.78897	1.66978	0.0995013	0.278002	-4.85429
ZNF322	0.259877	3.1669	1.66951	0.0995553	0.278062	-4.76156
PRKAB2	0.263417	3.31156	1.6695	0.0995567	0.278062	-4.78297
NUBP2	0.113491	4.63673	1.6694	0.0995772	0.278062	-4.9085
AKAP8L	-0.127988	5.56422	-1.66938	0.0995818	0.278062	-4.92085
RTEL1	0.155125	3.16335	1.66935	0.0995878	0.278062	-4.78301
AC113208.3	-0.517586	-1.38925	-1.66899	0.0996593	0.278198	-4.25096
VNN1	-0.522108	3.80337	-1.66896	0.0996649	0.278198	-4.87265
PEPD	0.147917	4.70017	1.66891	0.0996753	0.278198	-4.91018
AC005070.3	-0.256141	0.97261	-1.66853	0.0997494	0.278368	-4.48027
AL049840.6	-0.586769	-1.58493	-1.66843	0.0997703	0.278391	-4.23553
LINC00342	0.224745	4.30908	1.66829	0.0997975	0.27843	-4.88715
PWRN1	-0.803202	-1.85162	-1.66812	0.0998328	0.278472	-4.22814
WWTR1	0.369684	-0.415538	1.66809	0.0998385	0.278472	-4.30619
C5orf58	-0.34366	0.234418	-1.66756	0.0999434	0.278729	-4.37108
DHRS9	-0.413617	3.93879	-1.66742	0.0999715	0.278771	-4.8687
AL034427.1	-0.574707	-1.58623	-1.66733	0.0999903	0.278787	-4.2339
LINC02552	-0.359691	-0.36447	-1.66671	0.100113	0.279032	-4.31781
AC027607.1	-0.513083	-1.37398	-1.66667	0.10012	0.279032	-4.24919
FDFT1	-0.14081	5.61549	-1.66666	0.100124	0.279032	-4.92511
OMA1	0.178326	3.16373	1.66662	0.10013	0.279032	-4.77559
ERVH48-1	-0.440531	-1.35153	-1.66653	0.10015	0.279049	-4.2427
AC007952.5	0.48669	0.75148	1.66579	0.100297	0.279374	-4.42787
AC104162.1	-0.425285	-1.52135	-1.66575	0.100306	0.279374	-4.24615
DHX57	0.150866	3.66986	1.66574	0.100307	0.279374	-4.83787
BBS5	-0.139515	2.38612	-1.66568	0.100318	0.279374	-4.69283
ZNF195	0.230365	2.93126	1.6656	0.100335	0.279383	-4.74053
AC022211.1	-0.575317	-1.49687	-1.66549	0.100357	0.279409	-4.24551
SYNGR2	-0.11128	6.28379	-1.66525	0.100404	0.279454	-4.91404
TSPAN31	0.105836	3.58682	1.66523	0.10041	0.279454	-4.83995
AC012467.2	0.215714	0.775839	1.6652	0.100414	0.279454	-4.43393
TMEM250	-0.0963365	5.4793	-1.66515	0.100425	0.279454	-4.92804
FITM1	-0.383059	-0.248942	-1.6647	0.100515	0.279666	-4.3302
LINC00486	-0.559023	-1.27506	-1.66464	0.100528	0.279668	-4.24985
YES1	0.288033	1.10427	1.6644	0.100575	0.279722	-4.48122
ALG13	0.278829	3.55546	1.66437	0.100581	0.279722	-4.81653
ZIM3	-0.562356	-1.66044	-1.66434	0.100587	0.279722	-4.23774
FOXO3B	0.351172	0.244823	1.66395	0.100666	0.279822	-4.37038
SCARF2	-0.258919	0.867005	-1.66389	0.100678	0.279822	-4.46318
ZNF597	0.231923	1.72685	1.66385	0.100685	0.279822	-4.57155
THOC7	0.179897	3.23144	1.66384	0.100687	0.279822	-4.7967
PLPBP	0.108549	4.66201	1.66384	0.100688	0.279822	-4.91561
CRY2	0.121161	4.25942	1.66334	0.100789	0.280032	-4.89541
B4GALT1	-0.141965	6.39059	-1.66333	0.100791	0.280032	-4.91418
MTND4P30	-0.564626	-2.18938	-1.66327	0.100803	0.280032	-4.23166
AC099792.1	-0.431548	-1.33431	-1.66279	0.100899	0.280263	-4.26027
TPP1	-0.202959	6.5818	-1.6625	0.100957	0.280388	-4.90811
PNPLA6	-0.134178	6.2789	-1.66204	0.10105	0.280609	-4.91794
ANGEL1	0.131566	3.51023	1.66178	0.101102	0.280628	-4.82733
AC005332.7	0.782664	-2.37276	1.66177	0.101103	0.280628	-4.23771
SLC52A3	-0.654913	-2.32139	-1.66173	0.101111	0.280628	-4.23337
EIF5A	0.114287	6.69287	1.66166	0.101126	0.280628	-4.90475
AIP	0.116763	5.78159	1.66158	0.101142	0.280628	-4.92946
NTRK1	-0.711109	-1.25125	-1.66156	0.101146	0.280628	-4.25082
CAPN5	-0.349796	2.33106	-1.66141	0.101177	0.280628	-4.68436
PCBD2	0.160941	2.16985	1.66135	0.101187	0.280628	-4.6436
AL079338.1	-0.341809	-0.263344	-1.6613	0.101199	0.280628	-4.31995
KHNYN	-0.105272	6.51092	-1.66129	0.1012	0.280628	-4.91429
HCG18	0.177532	4.23213	1.66123	0.101213	0.280628	-4.89347
AC126474.1	-0.505267	-1.56514	-1.66122	0.101214	0.280628	-4.2441
AC046185.3	0.120748	3.77935	1.66097	0.101265	0.280734	-4.86488
C21orf62-AS1	0.206155	1.93658	1.66021	0.101418	0.281121	-4.62191
ISOC2	0.186815	2.19517	1.66001	0.101459	0.281155	-4.67031
RBBP8	0.306219	1.76066	1.65992	0.101477	0.281155	-4.57766
MTFR1	0.245761	1.46221	1.6599	0.10148	0.281155	-4.54062
IQSEC2	-0.145611	2.7875	-1.65989	0.101482	0.281155	-4.74844
MTERF2	0.265089	2.11995	1.65966	0.101529	0.281247	-4.64968
TTC39C-AS1	0.522966	-0.609189	1.65922	0.101619	0.281461	-4.28966
GTF3C6	0.163181	3.2144	1.65866	0.101732	0.281737	-4.81202
AL360169.3	0.259979	0.222391	1.65853	0.101759	0.281775	-4.39468
NUP188	0.176068	4.42906	1.65843	0.101778	0.281792	-4.91022
AL512770.1	-0.26947	1.01545	-1.65817	0.101831	0.281869	-4.49584
IGLV3-19	0.775951	0.981108	1.65816	0.101832	0.281869	-4.43651
PPRC1	0.183873	3.65886	1.65798	0.10187	0.281938	-4.85161
GOLGA8B	0.429074	5.53181	1.65791	0.101884	0.28194	-4.9361
MS4A4E	-0.184735	2.91166	-1.65733	0.102	0.282225	-4.77508
RDH10	0.263369	1.17629	1.65708	0.102051	0.282328	-4.50203
LIN9	0.56905	-0.0872338	1.65653	0.102162	0.2826	-4.32502
LINC01733	-0.670801	-1.58438	-1.65637	0.102195	0.282655	-4.24615
PDCD1	0.33388	1.60496	1.65625	0.10222	0.282687	-4.57237
MFN2	-0.240697	6.07727	-1.65596	0.102279	0.282815	-4.93381
USP40	0.188611	2.73784	1.65568	0.102336	0.282937	-4.73666
C7orf31	0.22013	1.92617	1.65561	0.10235	0.282938	-4.61436
MT-ND1	-0.372405	9.98245	-1.65542	0.102388	0.282982	-4.77534
NCK2	-0.135076	5.3642	-1.65534	0.102406	0.282982	-4.94391
IGKV3-15	0.562184	2.66116	1.6553	0.102414	0.282982	-4.70536
PTPRM	0.383805	1.38955	1.65527	0.102419	0.282982	-4.52493
WDR49	0.65018	-2.44533	1.65519	0.102436	0.282991	-4.2449
SBSPON	0.326167	-0.171451	1.65472	0.102532	0.283221	-4.33476
AC019127.1	-0.860294	-2.69438	-1.6544	0.102596	0.28336	-4.24613
EZH1	-0.114878	6.3543	-1.6542	0.102637	0.283439	-4.92747
AL353763.2	0.216073	2.46237	1.65407	0.102663	0.283474	-4.70864
ZNF264	0.134098	4.3689	1.654	0.102677	0.283476	-4.91307
AL157938.3	-0.403349	-0.683295	-1.65343	0.102794	0.283718	-4.32069
DYNC2H1	0.343232	-0.162101	1.65339	0.102802	0.283718	-4.33783
JMJD4	0.165843	2.76335	1.65338	0.102805	0.283718	-4.75287
ERO1A	-0.152774	5.61025	-1.65326	0.102829	0.28375	-4.94608
CXXC4-AS1	-0.60352	-2.32122	-1.65269	0.102945	0.284031	-4.24238
MIAT	0.324368	6.4668	1.65258	0.102968	0.284059	-4.92865
SIK3	-0.158945	5.46939	-1.65225	0.103036	0.28421	-4.94867
AP005901.5	-0.592512	1.50887	-1.65148	0.103192	0.284604	-4.56063
LINC00862	-0.383597	-0.922818	-1.65127	0.103235	0.284686	-4.29433
MYBPH	-0.629945	0.427372	-1.65101	0.10329	0.284799	-4.42528
ZNF304	0.210158	2.49968	1.65094	0.103303	0.284799	-4.69501
ANKRD30B	-0.660118	-2.38225	-1.65074	0.103343	0.284862	-4.24441
TCTE3	0.356367	-0.0119566	1.65069	0.103355	0.284862	-4.36299
SGK1	-0.222049	5.55058	-1.65064	0.103365	0.284862	-4.95099
LAMB1	-0.492878	-2.05431	-1.65017	0.103462	0.28508	-4.24615
TMEM132D	-0.523005	-1.47374	-1.6501	0.103475	0.28508	-4.2649
FAM133DP	0.913182	-2.2215	1.65006	0.103484	0.28508	-4.24507
AC006435.2	-0.438397	-0.821379	-1.64981	0.103534	0.285182	-4.2896
TNRC6B	-0.11877	5.94182	-1.64959	0.103581	0.285273	-4.9468
UBE3D	0.221755	0.708648	1.64944	0.10361	0.285317	-4.46119
SLC2A13	0.350062	0.546781	1.6492	0.103661	0.28542	-4.42585
DUSP11	0.124112	3.40922	1.64904	0.103694	0.285474	-4.84194
GBP6	-0.502546	2.02971	-1.64897	0.103707	0.285474	-4.67812
TTPAL	-0.113727	3.95341	-1.64883	0.103737	0.285519	-4.89898
WDR83OS	-0.162045	4.74794	-1.64865	0.103772	0.28558	-4.94724
AHCTF1	-0.224111	5.73999	-1.64839	0.103827	0.285693	-4.95261
LINC01192	-0.5941	-1.92376	-1.64824	0.103857	0.285739	-4.2516
PTENP1-AS	-0.366953	0.0432565	-1.64812	0.103882	0.285771	-4.38109
AL136129.1	-0.477707	-2.01661	-1.64801	0.103905	0.285798	-4.24871
PPP6R2	-0.0876095	5.91933	-1.64787	0.103935	0.285844	-4.94878
NCAPH	0.330984	0.300299	1.6477	0.103969	0.285873	-4.40619
ABCD3	0.235451	3.30494	1.64768	0.103972	0.285873	-4.81811
BRWD1	0.216465	4.59431	1.64756	0.103998	0.285905	-4.93294
FAM95C	0.358093	0.276384	1.6475	0.10401	0.285905	-4.41096
UGT8	0.51421	-0.474678	1.6473	0.10405	0.285978	-4.30046
SNX1	-0.091262	6.48046	-1.64673	0.104169	0.286268	-4.93671
GPER1	-0.487468	-0.217449	-1.64664	0.104187	0.286281	-4.36059
AC131392.2	-1.12341	-1.23481	-1.64649	0.104218	0.286288	-4.26522
FKBP1B	-0.47665	0.547596	-1.64647	0.104223	0.286288	-4.46243
FAM214A	0.231519	4.36022	1.64642	0.104233	0.286288	-4.91845
ABI2	0.178373	3.33655	1.64637	0.104243	0.286288	-4.83166
SHARPIN	-0.332264	5.45419	-1.64594	0.104331	0.286456	-4.95845
EXOSC3	0.136661	3.15909	1.64593	0.104333	0.286456	-4.81622
RPGRIP1	-0.273156	2.39178	-1.64581	0.104358	0.286456	-4.72488
TSPEAR	-0.613216	-0.631329	-1.64581	0.104358	0.286456	-4.33962
SPANXA2-OT1	-0.36266	0.566885	-1.64551	0.10442	0.286589	-4.45073
MTMR10	-0.19665	5.44218	-1.6454	0.104442	0.286607	-4.95952
PRSS23	0.353094	2.97768	1.64531	0.104462	0.286607	-4.77816
ANTKMT	0.169818	2.70584	1.64529	0.104466	0.286607	-4.75224
RWDD4	0.201673	2.60097	1.6451	0.104505	0.286623	-4.73167
AP001033.2	0.541173	-1.39032	1.64506	0.104514	0.286623	-4.25641
AC116407.3	-0.237609	0.0376013	-1.64502	0.104521	0.286623	-4.39958
RFC2	-0.121225	3.60445	-1.64495	0.104537	0.286623	-4.87946
TLK1	0.228849	4.77012	1.64484	0.104559	0.286623	-4.94414
CR1L	-0.640548	-0.637986	-1.64482	0.104562	0.286623	-4.3093
FKBPL	-0.223935	1.27027	-1.64481	0.104565	0.286623	-4.55325
DTNB	0.159525	2.11427	1.64466	0.104596	0.28667	-4.67093
ZNF517	0.123506	2.60409	1.64367	0.104802	0.287197	-4.74703
AC006011.1	-1.11834	-2.88703	-1.64353	0.10483	0.28721	-4.27277
SRRT	0.111827	5.84617	1.64346	0.104844	0.28721	-4.95681
VPS33A	0.0930423	4.64352	1.64345	0.104847	0.28721	-4.94808
B3GNT7	0.312768	1.00823	1.64333	0.104873	0.287245	-4.49756
AL031602.1	-0.530853	0.146321	-1.64265	0.105012	0.287588	-4.41881
IVNS1ABP	-0.142493	6.76473	-1.64255	0.105034	0.287588	-4.93444
AP1M1	-0.140901	5.90999	-1.64248	0.105049	0.287588	-4.95774
GVINP1	0.246391	4.7542	1.64246	0.105052	0.287588	-4.94712
PNKP	-0.122455	4.73874	-1.64235	0.105075	0.287613	-4.95474
SKI	-0.179782	5.91536	-1.64195	0.105159	0.287807	-4.95921
LINC01943	-0.364016	-0.668739	-1.64141	0.105271	0.288033	-4.31973
GALNT5	-0.562215	-1.41939	-1.64136	0.105281	0.288033	-4.27116
CARNS1	0.278698	2.94867	1.64136	0.105282	0.288033	-4.76991
LRCH1	0.179613	2.88851	1.64109	0.105336	0.288146	-4.77107
AC005520.2	0.422813	-0.815224	1.64062	0.105434	0.288359	-4.31433
HBEGF	0.383761	-0.898301	1.64059	0.105441	0.288359	-4.30717
MLEC	0.107712	5.69398	1.64023	0.105517	0.288464	-4.96448
PTPRN2	-0.289905	2.81557	-1.64015	0.105533	0.288464	-4.7908
ERG	-0.775627	-1.68642	-1.64015	0.105533	0.288464	-4.26367
XKR7	-0.449358	-0.939341	-1.64015	0.105533	0.288464	-4.29971
DPRXP4	-0.54817	-2.37446	-1.63996	0.105572	0.288534	-4.25632
AC061975.8	-0.360786	-0.182143	-1.63982	0.105602	0.288579	-4.37532
TCL1B	1.07546	-1.54522	1.63949	0.10567	0.288705	-4.25623
SMAD1	-0.283726	0.615436	-1.63946	0.105677	0.288705	-4.468
AC090948.3	0.329322	-0.410541	1.6394	0.105689	0.288705	-4.34152
NIPA1	0.244179	2.74085	1.63894	0.105785	0.288897	-4.75181
FAM3C2	0.40259	0.100539	1.63894	0.105786	0.288897	-4.36788
SIN3B	-0.101732	5.58583	-1.6384	0.105898	0.289166	-4.9691
STAG3L2	0.160616	3.68401	1.63814	0.105953	0.289278	-4.88838
LINC00482	-0.363138	0.162378	-1.63805	0.105972	0.289295	-4.42742
FUZ	-0.174997	3.69963	-1.63794	0.105995	0.28932	-4.89454
SMIM13	0.259473	1.53468	1.63779	0.106027	0.28937	-4.57633
RRAGB	0.266056	1.71534	1.63758	0.106069	0.289418	-4.59443
MAGED1	0.172188	3.60636	1.63757	0.106071	0.289418	-4.87859
CHAD	0.402403	-0.344917	1.63745	0.106097	0.289432	-4.33321
TXNRD1	-0.18432	5.68605	-1.63736	0.106117	0.289432	-4.9704
SUCLG1	0.125205	4.44639	1.63735	0.106117	0.289432	-4.95091
TRMT10B	0.111061	3.08856	1.63699	0.106194	0.289585	-4.82134
C2orf50	-0.57955	-1.4826	-1.63691	0.10621	0.289585	-4.27161
CD8B	0.316279	4.89894	1.63689	0.106214	0.289585	-4.96516
SIGLEC10	-0.283407	6.58518	-1.63676	0.106243	0.289627	-4.94818
CREG1	-0.269873	5.12212	-1.6365	0.106295	0.289711	-4.97243
GATAD2B	-0.136344	5.60491	-1.63644	0.106309	0.289711	-4.97214
AC072022.2	-0.744342	1.17179	-1.63642	0.106314	0.289711	-4.50665
EIF2AK1	-0.30998	6.46643	-1.63627	0.106345	0.289738	-4.95173
AC006378.2	0.436156	-1.03153	1.63624	0.106351	0.289738	-4.28809
MCM3AP-AS1	0.199904	1.90005	1.63605	0.106391	0.289811	-4.64095
GGT1	-0.376688	2.73581	-1.63583	0.106436	0.289897	-4.79169
TSSC2	-0.192339	1.48744	-1.63566	0.106471	0.28993	-4.59592
SYBU	0.600617	-1.80994	1.63565	0.106475	0.28993	-4.25938
AC020928.1	0.456046	-1.66884	1.63514	0.106582	0.290182	-4.27008
CGGBP1	0.202268	5.74198	1.63498	0.106615	0.290194	-4.97253
CD74	0.218502	10.5167	1.63498	0.106615	0.290194	-4.78377
AC010186.3	0.175162	2.91862	1.63491	0.106631	0.290194	-4.79554
AC002310.1	0.280859	-0.0289595	1.63486	0.10664	0.290194	-4.37911
OSBPL11	-0.203836	5.16387	-1.63474	0.106666	0.290219	-4.97425
LECT2	-0.763772	-2.88135	-1.63469	0.106676	0.290219	-4.2648
HIST1H3D	-1.06515	-2.65137	-1.63403	0.106814	0.29053	-4.26251
KCNV1	-0.712773	-1.34032	-1.63402	0.106818	0.29053	-4.28027
AL359922.2	-0.595255	-1.80095	-1.63387	0.10685	0.29058	-4.26282
NADSYN1	-0.104225	6.44523	-1.63373	0.106878	0.29062	-4.95682
AC012618.3	0.380586	-0.894615	1.63366	0.106894	0.290626	-4.30039
ICMT	0.122007	4.07405	1.63318	0.106995	0.290842	-4.93097
IQGAP1	-0.256206	8.25824	-1.63315	0.107	0.290842	-4.8918
PACC1	0.195699	2.05607	1.63298	0.107036	0.290878	-4.67793
PI4KB	-0.0860541	5.98809	-1.63296	0.107041	0.290878	-4.97045
ZNF589	0.205563	4.38653	1.63273	0.10709	0.290967	-4.95186
IGKV1-5	0.632944	2.61584	1.63263	0.107109	0.290967	-4.73657
MLX	-0.122262	5.42109	-1.63261	0.107114	0.290967	-4.97876
TPTEP2	-0.19646	1.94898	-1.63227	0.107187	0.291127	-4.6685
AL157935.2	0.336397	3.41675	1.63207	0.107228	0.291202	-4.85045
MTHFD2L	0.273369	0.83381	1.63168	0.107311	0.291366	-4.4942
C1S	0.389206	-1.0529	1.63166	0.107315	0.291366	-4.30086
LINC02199	-0.516953	-1.76039	-1.63124	0.107403	0.291566	-4.2694
CSKMT	0.165584	1.11486	1.63114	0.107426	0.291566	-4.54478
AC041005.1	-0.407903	-0.163235	-1.63112	0.10743	0.291566	-4.37721
AGTPBP1	-0.211867	5.56851	-1.63099	0.107456	0.291599	-4.98134
C2orf92	0.194817	1.31824	1.63077	0.107503	0.29169	-4.56487
KIAA1549	-0.415628	-0.767263	-1.63066	0.107527	0.291719	-4.32662
BLZF2P	-0.538122	-1.59711	-1.63059	0.107542	0.291723	-4.28149
B4GAT1	0.242389	1.06307	1.6303	0.107602	0.291839	-4.52689
OR4K2	-0.771793	-2.73176	-1.63025	0.107612	0.291839	-4.2659
AL354811.2	-0.566474	-2.16906	-1.63016	0.107632	0.291857	-4.26501
NHLRC2	0.215277	3.51972	1.63009	0.107647	0.291859	-4.8666
LINC02664	-0.403297	-0.924846	-1.62925	0.107825	0.292305	-4.32293
NLE1	0.199791	2.8359	1.62917	0.107842	0.292313	-4.79373
AC004969.1	-0.548084	-1.71029	-1.62906	0.107866	0.292342	-4.27074
EHD4-AS1	-0.56817	-2.02434	-1.62889	0.107902	0.292384	-4.26979
AL645568.1	-0.212525	1.19774	-1.62886	0.107908	0.292384	-4.57462
KXD1	-0.0893209	5.39047	-1.62853	0.107977	0.292533	-4.98497
GOLGA2P5	0.199863	3.31004	1.62847	0.107991	0.292534	-4.85051
AL357075.4	-0.530214	-1.63073	-1.62834	0.108019	0.292572	-4.2798
TMEM240	-0.561048	-1.54664	-1.62798	0.108094	0.292677	-4.28615
AC005332.5	0.197761	2.74323	1.62797	0.108097	0.292677	-4.78616
ZNF507	0.274799	2.9031	1.62794	0.108103	0.292677	-4.78015
LCORL	0.247948	2.18008	1.6279	0.108112	0.292677	-4.68397
KIF1C	-0.122871	4.93983	-1.62741	0.108216	0.292906	-4.98276
AC093620.1	-0.476737	-2.14921	-1.62737	0.108224	0.292906	-4.26924
H2AFZ	0.172052	5.83449	1.62698	0.108308	0.293095	-4.98178
GUSBP2	0.235292	1.46064	1.62683	0.10834	0.293117	-4.59642
MPHOSPH9	0.231106	3.37457	1.62681	0.108343	0.293117	-4.86123
MYH3	0.167892	2.2692	1.62664	0.108381	0.293182	-4.71878
PRC1	0.402709	0.0644321	1.62656	0.108398	0.293191	-4.40365
CHST7	-0.252784	3.35931	-1.62635	0.108442	0.293273	-4.89293
SZRD1	-0.0898091	6.43043	-1.62625	0.108463	0.293274	-4.9686
GCC2	0.235117	4.84313	1.62622	0.108469	0.293274	-4.9772
LINC02284	-0.464429	-1.13364	-1.62611	0.108493	0.293302	-4.31698
GIN1	0.364476	1.03188	1.62597	0.108522	0.293342	-4.52502
EXOC3L1	-0.47257	0.264473	-1.6257	0.10858	0.293409	-4.44904
ZNF625-ZNF20	-0.262166	1.37246	-1.62568	0.108584	0.293409	-4.59614
ZNRD1	0.12297	3.403	1.62565	0.108592	0.293409	-4.8841
CCR8	0.628499	-0.940405	1.6256	0.108602	0.293409	-4.30961
MLXIP	-0.128981	6.30522	-1.62552	0.108619	0.293418	-4.97373
ZNF154	0.314854	2.45258	1.62516	0.108696	0.29359	-4.72503
GOLPH3L	0.133953	3.21335	1.62502	0.108724	0.29363	-4.85114
TAX1BP1	0.245685	5.79939	1.62414	0.108913	0.294102	-4.98714
NIPSNAP3B	0.345308	0.362511	1.62395	0.108955	0.294179	-4.42983
AC009152.6	-0.586841	-2.47056	-1.6237	0.109007	0.294281	-4.27107
VARS2	0.195087	3.58699	1.62362	0.109024	0.29429	-4.88794
KLHL36	0.156923	5.51631	1.62341	0.10907	0.294378	-4.99154
ARHGAP10	0.254912	1.63582	1.62286	0.109187	0.294658	-4.61982
FLNB	0.266953	4.08987	1.62278	0.109204	0.294665	-4.93535
TRBC1	0.239135	6.54803	1.6227	0.109221	0.294673	-4.9693
AL353194.1	-0.548522	-2.22295	-1.62256	0.109251	0.294697	-4.27295
ATRAID	0.134772	4.42878	1.62251	0.109262	0.294697	-4.96961
SLC25A18	-0.48615	-2.18876	-1.62247	0.109271	0.294697	-4.2744
MRPL20-AS1	0.102892	3.77312	1.62218	0.109333	0.294829	-4.92273
OR2W3	-0.685756	3.15692	-1.62207	0.109356	0.294853	-4.85106
LINC00869	0.162951	4.15836	1.62194	0.109385	0.294871	-4.95466
TRIM6	-0.380521	0.0553681	-1.62187	0.1094	0.294871	-4.42767
TMTC4	0.25603	1.76315	1.62179	0.109417	0.294871	-4.62636
CCDC149	-0.231499	2.75186	-1.62179	0.109418	0.294871	-4.80743
AL031432.5	-0.542258	-2.32219	-1.62146	0.109488	0.295003	-4.27368
CHRNA10	-0.213382	0.849911	-1.62143	0.109494	0.295003	-4.5377
RAC3	0.593094	-1.95779	1.62098	0.109591	0.295228	-4.27848
AL355312.6	-0.357937	-0.259212	-1.62091	0.109605	0.295228	-4.38291
NDUFAF3	-0.15823	4.00659	-1.62066	0.109661	0.295306	-4.95123
TUBB3	-0.627886	-1.70929	-1.62065	0.109662	0.295306	-4.2808
LINC02235	-0.646821	-2.33202	-1.6205	0.109694	0.295323	-4.27423
CYC1	0.129082	4.7181	1.62049	0.109696	0.295323	-4.98666
INCENP	0.232343	2.49991	1.62019	0.10976	0.295444	-4.74491
PAK2	-0.202802	6.9153	-1.62016	0.109768	0.295444	-4.96433
AC022762.2	-0.26322	0.446041	-1.62002	0.109797	0.295485	-4.47649
INTS6L	0.245179	4.00803	1.61994	0.109814	0.295493	-4.93401
NFIX	-0.532794	4.05305	-1.61973	0.10986	0.295581	-4.95641
PGK1	-0.141555	8.03879	-1.61958	0.109891	0.295594	-4.91569
DNAL1	0.186865	1.98083	1.61951	0.109907	0.295594	-4.6782
MED1	0.154313	4.5317	1.6195	0.10991	0.295594	-4.97681
KIF15	0.4735	-1.29031	1.61945	0.109921	0.295594	-4.30374
TNS1	-0.627186	5.00792	-1.61928	0.109956	0.29563	-4.99749
NSRP1P1	0.302743	0.388929	1.61926	0.109962	0.29563	-4.46738
GSE1	0.171108	4.60923	1.61879	0.110063	0.295865	-4.97637
VLDLR	-0.424862	0.240233	-1.61859	0.110105	0.295932	-4.45387
AP006545.1	-0.51461	-2.2864	-1.61845	0.110136	0.295932	-4.27636
ABCF2	0.137346	3.81603	1.61844	0.110137	0.295932	-4.92943
LNPK	0.127149	3.34212	1.61842	0.110143	0.295932	-4.87081
RFC3	0.227672	1.21419	1.61828	0.110173	0.295977	-4.55619
FOXO1	0.173976	4.61279	1.6177	0.110299	0.296276	-4.97917
AC004233.1	-0.574547	-2.17286	-1.6175	0.11034	0.296336	-4.27783
RPLP1P6	-0.549332	-2.48333	-1.61743	0.110356	0.296336	-4.27778
PPM1A	-0.229021	6.2317	-1.6174	0.110362	0.296336	-4.99017
IGLV3-25	0.740306	0.786377	1.61714	0.110419	0.296403	-4.47852
ZNF84	0.312462	3.04003	1.61701	0.110446	0.296403	-4.83063
FASTKD5	0.128938	3.36086	1.61701	0.110447	0.296403	-4.88391
AP002358.1	-0.386175	-1.33231	-1.61691	0.110469	0.296403	-4.29345
ANKLE1	-0.188793	1.4396	-1.61683	0.110485	0.296403	-4.62233
AC009630.3	-0.309359	1.36222	-1.61682	0.110489	0.296403	-4.61218
TSIX	-0.249707	3.36681	-1.61678	0.110496	0.296403	-4.88731
GPATCH2	0.202935	1.94826	1.61675	0.110504	0.296403	-4.66938
FAM41C	0.392552	-0.437973	1.61671	0.110512	0.296403	-4.3668
FAM153B	-0.714127	-0.00375251	-1.61633	0.110595	0.296562	-4.40199
AC005400.1	-0.433699	-0.485855	-1.61631	0.110599	0.296562	-4.37424
LINC00324	0.163586	2.93069	1.61617	0.110628	0.296604	-4.83389
AC004241.1	-0.261139	1.18171	-1.61595	0.110677	0.296664	-4.58701
SEC24A	0.223099	3.23549	1.61594	0.110678	0.296664	-4.85132
AHCY	0.128411	4.13991	1.61588	0.110692	0.296665	-4.96271
ERAP1	0.168771	5.50149	1.61569	0.110732	0.296734	-5.00325
AC004528.2	-1.70988	-3.29209	-1.61534	0.110808	0.296881	-4.28793
BCAM	-0.627958	0.700363	-1.61528	0.110822	0.296881	-4.54753
FBP1	-0.204657	3.75104	-1.61525	0.110829	0.296881	-4.93882
TRAF2	0.119709	3.61169	1.61506	0.110869	0.296953	-4.91617
AL354989.1	-0.703193	-2.74265	-1.61489	0.110906	0.297015	-4.28367
AL031777.1	-0.677055	-2.62824	-1.6142	0.111055	0.297378	-4.28157
PHLDB1	-0.319646	0.767337	-1.61409	0.111079	0.297403	-4.5315
UBE2D4	0.154806	2.5444	1.61375	0.111154	0.297566	-4.78188
LSR	0.228564	2.91545	1.61361	0.111184	0.297575	-4.83868
STX4	-0.100883	5.3672	-1.61361	0.111185	0.297575	-5.00795
PLEKHO1	-0.148619	7.21643	-1.61329	0.111254	0.297724	-4.95951
PPIB	0.13712	6.61733	1.61304	0.111308	0.297768	-4.98061
ZNF569	0.317206	0.977137	1.61304	0.111309	0.297768	-4.53285
MFSD14C	-0.120337	4.8473	-1.61302	0.111312	0.297768	-5.00164
DHX29	0.156088	3.43151	1.61256	0.111413	0.29799	-4.8925
SMTNL1	-0.551286	-0.0945829	-1.61239	0.11145	0.29799	-4.43443
CUL4A	0.143423	5.26009	1.61222	0.111487	0.29799	-5.00787
IGLC3	0.587307	4.74526	1.61214	0.111505	0.29799	-4.98257
GYPC	-0.501869	8.49984	-1.61213	0.111507	0.29799	-4.90884
PPM1D	-0.156352	3.86345	-1.61208	0.111516	0.29799	-4.94539
PIK3R4	0.14844	3.73007	1.61208	0.111517	0.29799	-4.92395
AC016026.1	0.31493	2.26596	1.61205	0.111523	0.29799	-4.71417
SEMA3G	0.504796	-1.04859	1.61203	0.111527	0.29799	-4.31973
FGD4	-0.24898	3.8967	-1.612	0.111534	0.29799	-4.95247
ADGRB1	0.274145	0.208206	1.61188	0.111561	0.29801	-4.44584
AMIGO1	0.242268	3.34558	1.61181	0.111576	0.29801	-4.8936
TMEM63C	-0.581495	0.880071	-1.61178	0.111584	0.29801	-4.52766
FANCL	0.306768	0.929855	1.61143	0.111658	0.298172	-4.52787
AC010336.1	-0.485081	-1.48507	-1.6113	0.111686	0.29821	-4.29646
RAB39A	0.4762	-1.12464	1.61077	0.111804	0.298415	-4.31171
AC010878.1	-0.73564	-1.60323	-1.61073	0.111812	0.298415	-4.29664
MRM2	0.130303	3.36125	1.61071	0.111817	0.298415	-4.89439
TMEM116	0.192401	2.63544	1.6107	0.111819	0.298415	-4.79597
AC009084.2	-0.286359	0.545264	-1.61021	0.111926	0.298665	-4.49179
PTCHD3P1	-0.969573	-3.06787	-1.60997	0.111979	0.298768	-4.28716
MTG1	0.192631	3.73957	1.60972	0.112032	0.298874	-4.93737
NF2	0.126715	4.03605	1.60949	0.112083	0.298972	-4.9648
PIGF	0.223426	2.32816	1.60925	0.112136	0.299076	-4.7401
AC073611.1	-0.364202	-0.569871	-1.60905	0.112178	0.299152	-4.37076
MLLT10	0.181945	3.50932	1.60894	0.112202	0.299159	-4.89795
BICDL1	0.204335	3.85511	1.60891	0.112209	0.299159	-4.94357
MED21	0.292456	2.40832	1.60868	0.11226	0.299239	-4.74338
SH2B3	-0.151389	6.25009	-1.60865	0.112267	0.299239	-5.00312
AC124068.1	-0.28859	3.7197	-1.60848	0.112304	0.299269	-4.94579
OSGEP	0.144632	4.53112	1.60842	0.112317	0.299269	-4.99388
RC3H1	-0.183507	5.51446	-1.6083	0.112344	0.299269	-5.01613
THAP9-AS1	0.256284	3.40096	1.60828	0.112348	0.299269	-4.89114
PPP3R1	-0.157241	6.02195	-1.60828	0.112348	0.299269	-5.00897
MOB3C	-0.121465	4.73221	-1.60813	0.11238	0.299317	-5.0082
GNG11	-0.417569	2.66905	-1.60801	0.112407	0.299353	-4.84273
KCTD20	-0.123437	5.73345	-1.60737	0.112547	0.29963	-5.01499
MGST3	0.198199	3.57321	1.60734	0.112555	0.29963	-4.92289
CA2	-0.463669	2.65082	-1.6073	0.112563	0.29963	-4.81392
SLC25A16	0.124858	3.39089	1.60722	0.112581	0.29963	-4.90146
TIGD6	0.283165	0.424806	1.60711	0.112605	0.29963	-4.46416
BCL7B	0.0952243	4.38517	1.6071	0.112608	0.29963	-4.99205
GORASP2	0.108394	4.72151	1.60709	0.112609	0.29963	-5.00535
ZNF497	0.438481	-0.438213	1.60687	0.112657	0.299719	-4.37581
RSPH14	-0.512919	-1.34318	-1.60677	0.112679	0.299741	-4.31853
PRPF4	0.113191	3.92226	1.6064	0.112762	0.299896	-4.96029
XRCC1	-0.133319	4.23731	-1.60629	0.112785	0.299896	-4.98875
USP3-AS1	-0.302924	1.55179	-1.60627	0.112788	0.299896	-4.64136
AC092724.1	-0.438558	-0.350521	-1.60625	0.112793	0.299896	-4.40967
TAF7	0.23578	5.73872	1.60616	0.112813	0.299899	-5.01528
MTND5P28	-0.577376	-2.53722	-1.60612	0.112822	0.299899	-4.28805
AC024560.2	0.473648	-0.953005	1.60581	0.112891	0.300029	-4.33048
RNF227	0.166481	1.37079	1.60577	0.112899	0.300029	-4.61297
MSANTD2	0.256723	2.61448	1.60536	0.11299	0.300234	-4.79138
MED15	-0.103145	6.46867	-1.60516	0.113034	0.300311	-4.99881
KCNA3	0.275203	2.25662	1.60499	0.113071	0.300319	-4.72803
AC106739.1	-0.69515	-2.90045	-1.60495	0.11308	0.300319	-4.2927
FBXL16	0.238822	2.93481	1.60493	0.113084	0.300319	-4.85422
LINC02009	-0.856507	-1.47486	-1.60488	0.113095	0.300319	-4.33361
AL669831.4	-0.483741	-1.69044	-1.60483	0.113107	0.300319	-4.30206
TRBV10-3	0.36419	0.0168914	1.60464	0.113149	0.300394	-4.4333
RBM41	0.203426	1.64175	1.60454	0.113171	0.300417	-4.64376
KIAA1211L	-0.407393	1.1511	-1.60438	0.113206	0.300447	-4.58468
ARMH3	0.11661	3.95341	1.60436	0.113211	0.300447	-4.96152
GTSF1	0.337054	0.381989	1.60413	0.113262	0.300545	-4.47369
SLC7A6	0.213572	5.24845	1.60372	0.11335	0.300734	-5.02003
UBL3	0.197531	4.99004	1.60368	0.113361	0.300734	-5.0143
DLX6	-0.484952	-1.11968	-1.60302	0.113506	0.301056	-4.33497
GTF3C4	0.16479	2.97864	1.603	0.11351	0.301056	-4.84204
TUBA1B	-0.130802	6.89863	-1.60279	0.113557	0.301143	-4.98856
DNMT3B	-0.475081	-1.32192	-1.60244	0.113635	0.301311	-4.31524
C6orf89	-0.105046	5.79348	-1.60233	0.113658	0.301337	-5.02133
AC011330.2	0.530685	-2.2957	1.60206	0.113718	0.301456	-4.29176
ST5	-0.396195	-0.542984	-1.602	0.113731	0.301456	-4.37675
DMRTC1B	0.64172	-2.06718	1.60164	0.113812	0.301632	-4.29283
AC135068.8	0.671032	-1.70465	1.60139	0.113866	0.301697	-4.30035
IGHV1OR15-1	0.671032	-1.70465	1.60139	0.113866	0.301697	-4.30035
C6orf132	-0.471502	-1.39707	-1.60134	0.113879	0.301697	-4.32743
AL031123.1	-0.497427	-0.838891	-1.60109	0.113934	0.301805	-4.36183
MTA2	0.119374	6.21179	1.60059	0.114045	0.302062	-5.01443
TRDMT1	0.149994	2.44122	1.60041	0.114085	0.302131	-4.77606
AC008764.9	-0.676292	-2.11029	-1.60022	0.114126	0.302202	-4.29361
UTRN	0.209823	5.63716	1.6	0.114176	0.302299	-5.02657
AC116407.4	-0.300255	-0.456476	-1.59964	0.114256	0.302472	-4.39093
MXI1	-0.479092	5.88719	-1.59943	0.114302	0.302557	-5.02468
INHBA	-0.762337	-1.96483	-1.5993	0.114332	0.302597	-4.30232
GPATCH8	0.153764	4.93676	1.599	0.114398	0.302737	-5.02179
ESS2	-0.12513	3.99129	-1.59884	0.114434	0.302761	-4.98136
AC116362.1	-0.678382	-2.54395	-1.59883	0.114436	0.302761	-4.29493
LRRC37B	-0.155835	3.19344	-1.59845	0.11452	0.302947	-4.89449
TBCEL	0.234164	2.60209	1.59838	0.114535	0.302949	-4.79564
QPCTL	0.19019	1.81725	1.59828	0.114557	0.302971	-4.69984
FAR2	-0.248708	3.79365	-1.59801	0.114619	0.303095	-4.96053
AC120498.9	0.334436	-0.850303	1.5979	0.114642	0.303121	-4.35475
FBXL14	0.155776	3.09499	1.59781	0.114662	0.303135	-4.86932
BICRA	-0.145354	3.88105	-1.59762	0.114706	0.303185	-4.97403
APRT	0.150977	5.23229	1.5976	0.114709	0.303185	-5.03055
PLEKHJ1	0.110029	4.63617	1.59751	0.11473	0.303202	-5.01787
AC074132.1	-0.503748	-1.3625	-1.59732	0.114772	0.303263	-4.33427
AL365203.2	0.341661	0.529324	1.59726	0.114785	0.303263	-4.50696
BZW1	0.14475	6.2112	1.59722	0.114795	0.303263	-5.02134
AC099811.6	-0.403007	-1.25883	-1.59709	0.114824	0.303277	-4.3334
ANKS1B	-0.437028	-0.603416	-1.59707	0.114829	0.303277	-4.38514
AC027373.1	-0.498728	-2.0001	-1.59681	0.114885	0.303387	-4.29892
LINC01482	-0.634705	-2.03717	-1.59655	0.114945	0.303491	-4.30077
AC018475.1	0.598664	-2.52231	1.59651	0.114952	0.303491	-4.29701
RUNDC3A-AS1	-0.301883	0.812112	-1.59637	0.114984	0.303537	-4.55746
SUSD3	0.165471	3.69183	1.59619	0.115024	0.303605	-4.95447
AP000532.2	-0.686299	-2.3588	-1.59594	0.11508	0.303717	-4.29754
AC068580.3	-0.270015	0.997561	-1.59529	0.115226	0.304065	-4.59294
DESI1	-0.0969835	4.50832	-1.59484	0.115327	0.30427	-5.01922
AL161756.3	0.299231	-0.577189	1.59481	0.115332	0.30427	-4.37187
CARD14	-0.23685	0.67572	-1.59459	0.115382	0.304362	-4.54075
CXXC1	0.107247	5.30874	1.59453	0.115396	0.304363	-5.03561
AC006504.1	0.483146	-0.320796	1.59444	0.115415	0.304376	-4.39644
LINC02359	-0.500922	-0.639411	-1.59437	0.115431	0.30438	-4.37895
VDAC1	0.136633	4.75128	1.59404	0.115507	0.304542	-5.02545
AL139289.2	-0.446972	-1.46756	-1.59374	0.115572	0.304676	-4.32864
TMCC1	-0.260451	4.74837	-1.59344	0.115641	0.304806	-5.02972
ZNF543	0.188655	1.40429	1.5934	0.115649	0.304806	-4.62964
EPCAM-DT	-0.371565	-0.928169	-1.59329	0.115675	0.304836	-4.3559
TUT7	-0.219555	6.06637	-1.59318	0.115698	0.304859	-5.03024
DOP1A	0.22446	3.50453	1.59306	0.115725	0.304893	-4.92127
TIAM1	0.197071	4.13819	1.59294	0.115753	0.304896	-4.99176
AC110614.1	-0.437013	-0.414284	-1.59291	0.115759	0.304896	-4.40703
LINC01836	-0.650131	-2.14898	-1.59277	0.11579	0.304896	-4.30183
SSR2	0.139493	6.58518	1.59275	0.115794	0.304896	-5.01313
AC055855.1	-0.522239	-1.8688	-1.59272	0.115801	0.304896	-4.30618
AC009065.1	-1.08623	-2.06595	-1.59263	0.115823	0.304896	-4.30173
SLC1A2	-0.495471	-0.262668	-1.5926	0.11583	0.304896	-4.41955
TRIM33	-0.116412	5.3988	-1.59253	0.115845	0.304896	-5.03983
RPAP1	0.164147	3.36502	1.59249	0.115854	0.304896	-4.91759
COMMD7	0.117872	4.12756	1.59225	0.115908	0.305	-4.99857
AL008638.6	-0.273659	-0.149321	-1.59183	0.116002	0.3052	-4.44188
LSM8	0.261087	4.03921	1.59178	0.116013	0.3052	-4.97856
ST8SIA4	-0.216852	6.0623	-1.59166	0.116039	0.305233	-5.034
VIL1	-0.479073	1.29839	-1.5916	0.116053	0.305233	-4.67188
CASS4	-0.275877	5.08472	-1.59146	0.116086	0.305243	-5.04013
ASB16-AS1	-0.120546	3.23539	-1.5914	0.116099	0.305243	-4.91633
PRDX6	-0.362312	6.66028	-1.59133	0.116114	0.305243	-5.0157
LANCL3	-0.411054	-0.194927	-1.59131	0.116119	0.305243	-4.42601
RTTN	0.190335	2.41569	1.59127	0.116129	0.305243	-4.78092
MAP4	0.183398	5.01303	1.59091	0.116208	0.305374	-5.0353
NOP9	0.11479	4.60777	1.59087	0.116218	0.305374	-5.02443
AC021054.1	-0.198705	3.32737	-1.59086	0.116221	0.305374	-4.92066
ITPRIPL1	0.288434	2.26461	1.59076	0.116242	0.305391	-4.76579
ZDHHC8	0.145499	4.12972	1.59069	0.11626	0.305393	-4.99524
AC021613.1	-0.377616	-1.18118	-1.59064	0.116271	0.305393	-4.34211
DNAJA2	0.103647	4.99507	1.59041	0.116321	0.305487	-5.03859
RESF1	-0.243582	7.97131	-1.58989	0.11644	0.305762	-4.96597
PHACTR2	0.178472	3.36851	1.58973	0.116475	0.305815	-4.91682
DPP4	0.219098	3.7519	1.58929	0.116575	0.306041	-4.96773
MTLN	0.226224	1.06531	1.58919	0.116598	0.306063	-4.59067
AC090506.2	-0.512834	-1.93733	-1.58903	0.116634	0.306086	-4.30695
NUDT4B	-1.12263	0.00599023	-1.58902	0.116635	0.306086	-4.44799
TMEM183B	-0.725451	1.61576	-1.58872	0.116703	0.306184	-4.67862
IGHV3-30	0.752564	1.87974	1.58867	0.116714	0.306184	-4.67058
LMBRD2	0.300534	2.80525	1.58863	0.116724	0.306184	-4.81972
UCKL1	0.155643	3.65202	1.5886	0.116729	0.306184	-4.9563
AC020915.1	0.441478	-1.66544	1.5885	0.116754	0.306212	-4.31416
KLHL15	0.209592	2.19509	1.58821	0.116818	0.306342	-4.74461
IGLV3-16	0.812821	-2.7862	1.58782	0.116908	0.30654	-4.30917
AL035587.3	-0.278721	1.0191	-1.58755	0.116967	0.306658	-4.60648
ANAPC11	0.154563	3.89896	1.58747	0.116987	0.306672	-4.98715
DYNC2LI1	0.310699	-0.144872	1.58738	0.117006	0.306684	-4.4344
CC2D2B	-0.396925	-0.59572	-1.58703	0.117086	0.306858	-4.40473
STAT5A	-0.153356	6.62402	-1.58674	0.117152	0.306912	-5.02198
TRIM52	0.22148	4.55302	1.58672	0.117157	0.306912	-5.02331
DPM3	0.20024	2.44798	1.58664	0.117175	0.306912	-4.80907
MST1	0.18728	1.49995	1.58664	0.117175	0.306912	-4.65989
IGHV3-69-1	0.833725	0.148331	1.58662	0.117179	0.306912	-4.46116
FAM238C	-0.285695	-0.130357	-1.5865	0.117206	0.306926	-4.44136
ELOVL6	0.268889	1.39024	1.58647	0.117212	0.306926	-4.6363
KLRC2	1.04718	-0.736747	1.58624	0.117265	0.307024	-4.33798
FAM245A	-0.642822	-2.50454	-1.58617	0.117281	0.307024	-4.30719
PIAS2	0.154211	3.25442	1.58612	0.117293	0.307024	-4.91349
NUBP1	0.129799	3.73381	1.586	0.117321	0.307059	-4.97416
SETD1A	0.167056	4.1037	1.58586	0.117351	0.3071	-4.99839
PLXNA3	0.19228	3.90951	1.5856	0.11741	0.307197	-4.9821
CEP89	0.103673	3.34048	1.58557	0.117416	0.307197	-4.93057
FAM86B3P	-0.220354	1.56184	-1.58536	0.117465	0.307287	-4.68529
ADAM22	0.316761	0.673437	1.58523	0.117494	0.307304	-4.53117
ZNF675	0.269556	1.91773	1.58516	0.117511	0.307304	-4.71187
AC010326.3	-0.204666	1.2863	-1.58514	0.117515	0.307304	-4.63314
CFAP70	-0.292473	0.779398	-1.58502	0.117542	0.307308	-4.55657
NLK	0.152001	2.78855	1.58501	0.117545	0.307308	-4.84625
ST3GAL6	-0.227392	3.04665	-1.58489	0.117573	0.307343	-4.89474
ACTR8	0.158329	3.17667	1.58456	0.117646	0.307498	-4.90313
AC138951.2	-0.403056	-0.851387	-1.58421	0.117728	0.307673	-4.37846
LEPROT	-0.158437	4.88263	-1.58414	0.117743	0.307677	-5.04752
KIF13B	0.163317	4.11167	1.58397	0.11778	0.307736	-5.0005
AL158071.4	0.707224	-1.96317	1.58356	0.117875	0.307928	-4.31382
DNAJC5B	0.702003	-2.4637	1.58352	0.117883	0.307928	-4.30909
AL390071.1	-0.428305	-0.918676	-1.58329	0.117936	0.308002	-4.37202
LINC02733	0.333869	-0.986872	1.58328	0.117939	0.308002	-4.36468
ZNF572	0.43937	-0.656185	1.58319	0.117958	0.308014	-4.37702
AL136171.2	-0.255638	0.736205	-1.58286	0.118033	0.308139	-4.55909
ADAMTS7	-0.765012	-2.57976	-1.58286	0.118035	0.308139	-4.30963
KDM8	0.180856	1.87436	1.58256	0.118103	0.308245	-4.72679
GABPA	0.247235	4.25795	1.58252	0.118111	0.308245	-5.00563
ZNF714	0.27047	2.05904	1.58249	0.118119	0.308245	-4.73808
ADD3	0.210196	6.77642	1.58241	0.118138	0.308256	-5.02724
MEF2B	-0.420594	1.27956	-1.58226	0.118171	0.308267	-4.63213
RPGR	-0.192529	3.59047	-1.58225	0.118173	0.308267	-4.96435
RRP9	0.16238	2.76731	1.58215	0.118196	0.308267	-4.8573
AC022532.1	-0.398542	-1.08809	-1.5821	0.118208	0.308267	-4.36044
WDR90	0.153783	2.27765	1.58207	0.118214	0.308267	-4.78875
FN3KRP	0.189902	3.50898	1.58189	0.118256	0.308339	-4.95462
SLC38A5	-0.503892	4.77166	-1.58137	0.118375	0.308613	-5.04888
CMTM2	-0.323933	4.82248	-1.5813	0.11839	0.308614	-5.05362
METTL7A	0.161011	5.40103	1.58121	0.118412	0.308634	-5.05503
AL356299.2	-0.485167	-2.10197	-1.5809	0.118482	0.308778	-4.31611
ZNF573	0.3281	0.0429264	1.58041	0.118595	0.309036	-4.43664
SORBS3	0.190124	3.93582	1.5802	0.118643	0.309125	-4.99907
AC007000.1	-0.517105	-1.49863	-1.58001	0.118685	0.309196	-4.33605
AC008798.2	-0.772286	-2.58611	-1.57926	0.118857	0.309607	-4.31348
TRMT61A	0.139266	2.69622	1.5791	0.118895	0.309642	-4.8531
DPYSL5	-0.679205	-2.45128	-1.57908	0.1189	0.309642	-4.31309
TNPO3	-0.131153	5.14347	-1.57893	0.118935	0.309643	-5.05946
ILVBL	0.138163	3.56236	1.57889	0.118943	0.309643	-4.96383
FAIM	0.317233	0.281994	1.57889	0.118944	0.309643	-4.48212
IGLV2-18	0.693117	-1.34525	1.57867	0.118994	0.3097	-4.33935
SMAD6	-0.65081	-2.56679	-1.57867	0.118994	0.3097	-4.31355
AC012557.1	-0.427208	-1.44978	-1.57793	0.119164	0.310077	-4.33791
FLI1	-0.151782	6.89052	-1.57791	0.119168	0.310077	-5.02732
FBXO22	0.167599	3.04753	1.57773	0.119209	0.310146	-4.89697
DTX3L	-0.192782	6.18042	-1.57762	0.119235	0.310152	-5.04967
AL031717.1	-0.506921	-2.27547	-1.57759	0.11924	0.310152	-4.31646
FNIP1	-0.241457	5.16021	-1.57753	0.119255	0.310152	-5.06128
ST3GAL1	-0.128281	6.5396	-1.57747	0.11927	0.310154	-5.04039
AC087500.1	0.198422	1.49534	1.57729	0.119311	0.310195	-4.66608
IMPDH1P10	-0.606627	0.999281	-1.57722	0.119327	0.310195	-4.61451
DHRS11	0.267896	0.446294	1.57721	0.119329	0.310195	-4.52404
YPEL1	0.196944	3.37443	1.57695	0.119389	0.310312	-4.93359
WFIKKN1	-0.431109	-0.389161	-1.57657	0.119475	0.310474	-4.44702
KRIT1	0.179677	3.74744	1.57655	0.11948	0.310474	-4.97145
MRNIP	0.138622	4.64613	1.57649	0.119496	0.310477	-5.04705
AC006001.2	-0.581523	8.99121	-1.57617	0.119568	0.310626	-4.93736
TNFRSF18	0.355494	1.64967	1.57595	0.11962	0.310711	-4.70651
AC093227.3	1.48597	-3.01113	1.57584	0.119644	0.310711	-4.32052
HDHD3	0.172441	3.07236	1.5758	0.119653	0.310711	-4.90913
AC109322.2	-0.443664	-0.762742	-1.57576	0.119663	0.310711	-4.39445
RAB4B-EGLN2	-1.43087	-1.51758	-1.57572	0.119673	0.310711	-4.3774
HCG11	0.184363	2.96303	1.57555	0.119712	0.310743	-4.88258
PLEK2	-0.548439	2.37956	-1.57554	0.119714	0.310743	-4.81961
AC125494.2	-0.416747	-0.396053	-1.57531	0.119767	0.310842	-4.43281
CD3E	0.201237	7.56799	1.57524	0.119783	0.310847	-5.00116
BEAN1-AS1	-0.746731	-1.59696	-1.57504	0.11983	0.310931	-4.33805
AC010680.2	-0.252135	0.901994	-1.5749	0.119861	0.310957	-4.60124
NIPSNAP2	0.200171	3.74044	1.57478	0.11989	0.310957	-4.97968
FP325331.1	-0.58077	-2.38419	-1.57476	0.119894	0.310957	-4.31835
TMEM81	-0.196863	1.16022	-1.57474	0.119898	0.310957	-4.63505
LINC02193	-0.418733	2.7235	-1.57378	0.120119	0.311427	-4.89868
FAM13B	0.183133	4.69319	1.57377	0.120122	0.311427	-5.04884
GCM1	-0.335817	0.220514	-1.57377	0.120123	0.311427	-4.52007
CYTH2	-0.115141	5.36206	-1.57369	0.120142	0.311438	-5.06792
LACC1	0.295901	0.895984	1.5734	0.120208	0.311553	-4.57932
AC122129.1	-0.239134	1.24989	-1.57337	0.120215	0.311553	-4.65691
RPSAP36	-0.412804	-0.910543	-1.57317	0.120263	0.311581	-4.38889
AL157834.1	-0.435618	-0.223053	-1.57315	0.120265	0.311581	-4.44357
AC092745.5	-0.533827	-1.72826	-1.57314	0.120269	0.311581	-4.32864
EEF2	0.124488	10.3194	1.57264	0.120384	0.311841	-4.88173
AC012184.1	-1.15189	-0.950043	-1.57221	0.120483	0.312059	-4.41049
DDX28	0.101447	3.22644	1.57195	0.120543	0.312178	-4.93688
ZNF408	-0.130723	3.15773	-1.57161	0.120624	0.312348	-4.93873
AXL	-0.578575	6.5401	-1.57114	0.120732	0.31259	-5.0466
MFN1	0.145264	4.29908	1.57102	0.120761	0.312629	-5.03323
AC074143.1	0.564456	-1.02113	1.57089	0.120791	0.312668	-4.37828
AC012073.1	0.491133	-1.65976	1.57083	0.120805	0.312668	-4.33842
TPST1	-0.507498	2.25228	-1.5707	0.120835	0.312701	-4.79906
LINC01232	-0.184535	2.51605	-1.57059	0.120861	0.312701	-4.8491
NLRP7	-0.278342	0.0644502	-1.57058	0.120862	0.312701	-4.49501
GCNT7	-0.507015	-1.25419	-1.57001	0.120994	0.313005	-4.3638
AGAP2-AS1	-0.359272	-0.526618	-1.56992	0.121015	0.313021	-4.44275
AC120114.2	-1.21309	-3.29304	-1.5697	0.121067	0.313117	-4.325
HDHD5	0.119269	3.98448	1.56913	0.121201	0.313427	-5.01893
MELTF-AS1	0.621086	-2.15371	1.56885	0.121265	0.313535	-4.32304
GATC	0.122361	4.01775	1.56882	0.121272	0.313535	-5.01989
PARP4P2	-0.486329	-1.38598	-1.56869	0.121302	0.313535	-4.36933
OR13A1	0.961345	-2.61227	1.56863	0.121317	0.313535	-4.32604
R3HCC1	0.126566	3.69225	1.56862	0.121319	0.313535	-4.99804
PDLIM5	-0.14154	4.02934	-1.56849	0.121348	0.313535	-5.02279
TRBV27	0.338191	0.559026	1.56847	0.121354	0.313535	-4.5548
ARGLU1	0.334479	6.40906	1.56844	0.12136	0.313535	-5.06043
POLE	0.137948	4.19426	1.56835	0.121383	0.313556	-5.03525
PARP10	-0.14738	6.58814	-1.56792	0.121482	0.313641	-5.04856
AC023157.1	-0.670773	-1.74052	-1.56784	0.121501	0.313641	-4.34388
ADGRG5	0.20987	3.88124	1.56776	0.121521	0.313641	-5.00389
FNIP2	0.21156	2.57501	1.56774	0.121524	0.313641	-4.83737
DOCK2	-0.159638	7.36829	-1.56768	0.121538	0.313641	-5.02333
AL662907.1	-0.268153	-0.311854	-1.56766	0.121542	0.313641	-4.45125
TMPRSS6	-0.444668	-1.51105	-1.56754	0.121571	0.313641	-4.34119
GOLGA6L5P	0.739615	-0.204746	1.56753	0.121574	0.313641	-4.41564
THTPA	0.174907	2.39333	1.56752	0.121575	0.313641	-4.82388
AL662844.4	-0.179548	4.2124	-1.56752	0.121576	0.313641	-5.04732
SFSWAP	0.0871095	5.2088	1.56752	0.121577	0.313641	-5.07526
CNOT10	0.0817243	3.98303	1.56745	0.121593	0.313645	-5.02263
ITGA6-AS1	-0.326761	-0.375077	-1.56731	0.121625	0.313661	-4.44728
PPP1R14BP3	-0.583324	-0.930885	-1.5673	0.121628	0.313661	-4.38412
MEN1	0.141022	4.17568	1.56714	0.121664	0.313716	-5.03354
HKDC1	0.323034	1.65591	1.5667	0.121768	0.313946	-4.72193
NFATC1	0.174653	4.24969	1.56621	0.121883	0.31413	-5.03754
LBR	-0.218458	7.02165	-1.56616	0.121894	0.31413	-5.0413
TRIM2	0.311259	0.472322	1.56612	0.121902	0.31413	-4.52914
PLSCR3	0.127691	5.15934	1.5661	0.121908	0.31413	-5.07711
FAF1	0.122672	3.63729	1.56608	0.121913	0.31413	-4.98752
CCR9	0.661233	-0.32591	1.56591	0.121951	0.314188	-4.42363
POLR3B	0.195462	1.86229	1.56586	0.121964	0.314188	-4.7462
ZNF234	0.170393	2.39926	1.56532	0.122091	0.314475	-4.80961
TNC	-0.725726	-2.28999	-1.56509	0.122144	0.314575	-4.32764
LINC01299	-0.725028	-2.39613	-1.56491	0.122186	0.314645	-4.32861
CDNF	-0.482552	-1.5049	-1.56484	0.122204	0.314653	-4.34953
BCAT2	0.159425	3.01756	1.56467	0.122244	0.314718	-4.91824
POLH	0.132511	2.98904	1.56426	0.122339	0.314897	-4.91376
IGHG1	0.649415	5.27585	1.5642	0.122353	0.314897	-5.07148
SYT11	0.189451	3.85135	1.56418	0.122357	0.314897	-5.01008
SEPSECS	0.274906	2.39137	1.56401	0.122398	0.314965	-4.80068
AC024580.1	0.65749	-2.56808	1.56391	0.122422	0.314989	-4.32701
MAATS1	-0.557907	-2.38544	-1.56341	0.122538	0.31525	-4.32792
IGLV2-11	0.625947	1.85787	1.56313	0.122604	0.315381	-4.69709
AC005410.1	-0.503954	-1.97145	-1.56263	0.122723	0.315649	-4.33912
FALEC	-0.555366	-2.48355	-1.56229	0.122802	0.315814	-4.3298
PUS7L	0.23999	3.29994	1.56219	0.122825	0.315837	-4.94284
AC108134.3	-0.274325	3.87923	-1.56206	0.122856	0.315878	-5.02503
CCNA1	-0.774943	-2.40499	-1.56198	0.122876	0.315886	-4.32928
AL354718.3	0.355925	-0.808706	1.56189	0.122898	0.315886	-4.4168
MAP3K7	0.168555	4.52628	1.56186	0.122904	0.315886	-5.05977
MAS1	-0.485198	-0.25612	-1.56176	0.122928	0.315895	-4.46499
AC013565.1	-0.510607	-2.02026	-1.56172	0.122937	0.315895	-4.33804
ASB2	0.309643	1.49031	1.56166	0.122952	0.315896	-4.67261
MSL3	-0.170189	6.06043	-1.56159	0.122968	0.315899	-5.07589
ZFYVE16	-0.253848	4.66454	-1.56115	0.123071	0.316127	-5.07023
NAALADL1	0.187268	2.05748	1.56097	0.123115	0.316201	-4.77924
PTGES2	0.122465	3.99164	1.56087	0.123138	0.316224	-5.03324
H3F3AP2	-0.396008	-0.978292	-1.56058	0.123205	0.316331	-4.39333
PRIM2	0.135196	2.17996	1.56054	0.123214	0.316331	-4.79376
AC020659.1	0.39519	1.62919	1.5605	0.123224	0.316331	-4.70268
KNTC1	0.173282	2.66076	1.55997	0.123351	0.316582	-4.8623
AL121753.2	-0.182731	2.35982	-1.55996	0.123352	0.316582	-4.84081
MED12	-0.17154	5.16323	-1.55962	0.123432	0.31675	-5.0879
TRO	0.396002	-1.01071	1.55944	0.123476	0.316826	-4.38052
AC011447.3	-0.260806	1.28962	-1.55933	0.123501	0.316829	-4.67901
TG	-0.372702	-0.286105	-1.55931	0.123507	0.316829	-4.47091
IGHGP	0.949594	0.873529	1.55922	0.123528	0.316845	-4.56889
BATF	0.211505	2.80394	1.55907	0.123563	0.316897	-4.90296
FKTN	0.234777	2.39335	1.55885	0.123615	0.316994	-4.82089
NAP1L3	0.376626	0.155995	1.55861	0.123671	0.317099	-4.50438
MEG3	-0.74835	0.0386915	-1.55854	0.123689	0.317107	-4.45573
AC092384.1	-0.302184	0.220928	-1.55847	0.123706	0.317111	-4.51791
USP37	0.353612	2.34354	1.55806	0.123801	0.317317	-4.7957
ABALON	-0.552985	1.13501	-1.55768	0.123892	0.317483	-4.65299
PLEKHF2	0.275174	4.21405	1.55764	0.123902	0.317483	-5.03477
ARMCX5-GPRASP2	0.34225	-0.277232	1.55755	0.123922	0.317483	-4.43924
TOP3B	0.155641	4.11593	1.55749	0.123937	0.317483	-5.0438
MRPL4	0.121359	3.6144	1.55748	0.12394	0.317483	-5.00499
HCFC1	0.181378	4.99062	1.55737	0.123966	0.317514	-5.08558
MACROD2	0.465389	0.882833	1.55689	0.124079	0.317763	-4.57192
PLEKHA8	0.23744	2.09121	1.55676	0.12411	0.317807	-4.78155
AVPR1A	-0.551877	-1.81986	-1.55624	0.124235	0.318088	-4.35424
XRN2	-0.143971	6.26986	-1.55596	0.1243	0.318217	-5.08003
IGLV1-51	0.644414	1.70496	1.55586	0.124325	0.318242	-4.68589
AP003307.1	0.649059	-1.99294	1.55556	0.124395	0.31836	-4.3463
LINC02473	-0.702942	-2.22003	-1.55549	0.124413	0.31836	-4.33727
CDC42BPG	0.185776	1.97681	1.55548	0.124415	0.31836	-4.76515
SDR39U1	0.148196	4.44433	1.55531	0.124454	0.318421	-5.07158
CCDC18	0.29012	1.30492	1.55509	0.124508	0.318439	-4.65573
SMIM36	-0.568854	-2.18145	-1.55508	0.12451	0.318439	-4.33876
HID1-AS1	-0.527684	-1.75388	-1.55502	0.124523	0.318439	-4.35223
IPO8	0.134779	4.48733	1.55499	0.124532	0.318439	-5.06753
C1orf174	0.12249	3.82181	1.55494	0.124544	0.318439	-5.02367
RNF19A	0.187583	4.82249	1.55491	0.124551	0.318439	-5.08134
DRC1	-0.7365	-2.93902	-1.55476	0.124585	0.318481	-4.33489
PTPN12	-0.201798	5.8074	-1.55472	0.124596	0.318481	-5.09318
THADA	0.0994345	4.04709	1.5544	0.124671	0.318635	-5.04429
FAM229A	-0.12093	3.43201	-1.55429	0.124698	0.318665	-4.99549
PIGT	-0.0957751	5.05895	-1.55403	0.12476	0.318785	-5.0952
AC073130.1	-0.602722	-1.44238	-1.55389	0.124793	0.318831	-4.35883
DLGAP5	0.568452	-1.07789	1.55328	0.124939	0.319154	-4.40529
LPGAT1	-0.180149	6.38045	-1.55319	0.12496	0.319154	-5.08192
FAM243A	-0.880448	-2.79892	-1.55318	0.124964	0.319154	-4.3368
AC006230.1	0.644063	-1.19262	1.553	0.125005	0.319222	-4.36577
NAPB	0.183092	2.60034	1.55272	0.125073	0.319334	-4.86538
AC107871.1	-0.339332	1.28272	-1.55269	0.125079	0.319334	-4.66097
RIMKLB	0.274829	1.98062	1.55234	0.125163	0.319491	-4.75311
ANXA6	0.168342	7.58782	1.55229	0.125174	0.319491	-5.03806
HDAC1	0.0951391	6.33159	1.55225	0.125185	0.319491	-5.08364
ABCB4	0.40577	0.508283	1.55186	0.125279	0.319692	-4.50486
MYO5A	-0.150363	5.20913	-1.55158	0.125346	0.319825	-5.09964
UNC50	0.144929	3.39438	1.55115	0.125449	0.320049	-4.98244
AC007541.1	0.53038	-1.95645	1.55082	0.125527	0.320209	-4.34117
ANKS3	0.132437	2.87998	1.55074	0.125547	0.320222	-4.92233
CDK19	-0.190052	4.56813	-1.55056	0.12559	0.320296	-5.08409
HIST2H2AA3	-0.725021	3.05595	-1.55039	0.12563	0.32032	-5.01489
AC093426.1	-0.45385	-0.746516	-1.55036	0.125637	0.32032	-4.43071
AC000065.1	-0.505685	-2.0817	-1.55033	0.125645	0.32032	-4.35026
TIAM2	-0.267817	2.28022	-1.54998	0.125728	0.320491	-4.84338
CASP5	-0.359729	1.66102	-1.5499	0.125748	0.320491	-4.72728
PDGFB	0.36338	1.38621	1.54986	0.125756	0.320491	-4.69812
AC019294.2	-0.25623	0.98165	-1.54961	0.125818	0.320575	-4.64975
SIL1	-0.167609	2.95983	-1.54955	0.125833	0.320575	-4.94782
ZNF436	0.174322	2.24908	1.54952	0.12584	0.320575	-4.82414
ACER1	-0.531345	-1.93042	-1.54945	0.125855	0.320575	-4.35303
NDUFAF5	0.215371	1.35103	1.54941	0.125864	0.320575	-4.68579
LINC02225	-0.659716	-2.20843	-1.54923	0.12591	0.320645	-4.34044
AC007938.2	-0.588305	-2.53525	-1.54918	0.125922	0.320645	-4.3401
COPB1	0.117959	5.73585	1.54867	0.126044	0.320893	-5.10174
AL136164.3	-0.500347	-1.15656	-1.5486	0.126061	0.320893	-4.39321
BNIP1	0.253661	0.976928	1.54858	0.126066	0.320893	-4.62744
CYB561D1	-0.1041	5.31558	-1.54852	0.126079	0.320893	-5.10494
RING1	0.113565	4.29185	1.54828	0.126137	0.321004	-5.07291
SEC14L5	-0.461836	0.154044	-1.54811	0.126178	0.321068	-4.54849
PCDHA10	-0.456934	-1.38407	-1.54764	0.12629	0.321316	-4.37949
LEMD1-AS1	-0.524633	-1.62203	-1.54745	0.126336	0.321395	-4.36744
C4A	-0.612354	2.10513	-1.54712	0.126416	0.321537	-4.83589
SSR4	0.150013	5.32251	1.5471	0.126422	0.321537	-5.10563
DUXA	-0.596125	-2.22181	-1.54696	0.126455	0.321578	-4.34832
AL357143.1	0.341781	0.511024	1.54691	0.126468	0.321578	-4.57395
PIDD1	0.139358	3.55603	1.54678	0.126499	0.321618	-5.01092
CEP41	0.17866	2.0773	1.54646	0.126575	0.321773	-4.81283
LINC01795	-0.725817	-2.55815	-1.54619	0.12664	0.3219	-4.34537
LINC01619	0.333702	-0.126913	1.54571	0.126757	0.322159	-4.48847
LYPD2	-0.774935	-1.2908	-1.54561	0.126781	0.322182	-4.38057
EGR1	0.383105	0.190784	1.54513	0.126897	0.32244	-4.5507
FAM107B	0.141834	6.41635	1.54497	0.126936	0.322499	-5.09397
SPAG16-DT	-0.222743	1.59265	-1.54474	0.126991	0.322601	-4.71581
ZNF365	0.614649	-0.640468	1.54466	0.12701	0.322612	-4.38714
AC096637.2	-0.369882	-0.968124	-1.54457	0.127032	0.322629	-4.41477
SMC1A	0.154199	5.55444	1.54422	0.127117	0.322808	-5.10967
C9orf16	-0.18937	4.45972	-1.54408	0.127151	0.322836	-5.09621
ZNF610	0.383891	-0.777417	1.54405	0.127158	0.322836	-4.41671
ZDHHC4	0.127381	3.00532	1.54394	0.127184	0.322861	-4.9484
LSM12P1	-1.23709	-4.24894	-1.54381	0.127216	0.322896	-4.36234
KRT1	-0.81087	4.08348	-1.54371	0.12724	0.322896	-5.07919
HMG20A	0.174803	3.7854	1.5437	0.127242	0.322896	-5.02999
ZNF141	0.186579	3.68008	1.5434	0.127315	0.323041	-5.01936
RPL13AP3	0.525638	-2.4972	1.54309	0.127391	0.323196	-4.34611
RNF214	0.128509	2.98445	1.54295	0.127424	0.323243	-4.94102
AC132872.4	-0.268881	1.7675	-1.54276	0.127471	0.323296	-4.77977
TRBV14	0.544958	-0.801559	1.54265	0.127497	0.323296	-4.47133
EHMT2	0.126892	4.86648	1.54263	0.127501	0.323296	-5.10498
TMEM50A	-0.138424	6.19056	-1.54262	0.127506	0.323296	-5.10146
CSF1R	-0.239546	6.2143	-1.54175	0.127715	0.323789	-5.10278
DLGAP1-AS2	-0.219668	1.45017	-1.54126	0.127835	0.324048	-4.73928
GALNT2	-0.11893	5.02176	-1.54118	0.127856	0.324048	-5.1133
DLEU2L	-0.654984	-2.61674	-1.54115	0.127863	0.324048	-4.34751
AC243654.3	-0.382774	-1.42034	-1.54101	0.127897	0.324096	-4.39053
SUMO1	0.145507	4.83561	1.54078	0.127951	0.324195	-5.108
AC138207.9	-0.355238	-1.30879	-1.54061	0.127994	0.324266	-4.38578
GIPC1	0.156976	3.61572	1.54034	0.128059	0.324393	-5.03108
KAZN	-0.499188	2.58032	-1.54019	0.128095	0.324444	-4.88261
LRRC4B	0.519947	-2.14041	1.53984	0.128182	0.324626	-4.35622
MIR99AHG	-0.2542	1.18759	-1.53977	0.128198	0.324628	-4.69677
AC092139.3	-0.349929	-0.191212	-1.53932	0.128308	0.324845	-4.49998
CNP	-0.139284	4.98457	-1.53929	0.128314	0.324845	-5.11556
FAM151B	-0.336134	0.0698154	-1.53858	0.128489	0.325218	-4.5126
PDIA4	0.158269	5.13255	1.53857	0.128491	0.325218	-5.11629
AL355306.2	-0.500766	-0.260013	-1.53841	0.128528	0.325274	-4.51474
AK8	0.611895	-2.45695	1.53828	0.128561	0.325295	-4.35159
NLRP3	-0.236249	4.35202	-1.53826	0.128567	0.325295	-5.08887
AC009690.2	0.228883	0.710215	1.53805	0.128617	0.325382	-4.60527
AL159169.2	0.408902	-0.907889	1.53788	0.12866	0.325449	-4.41294
CDKN1B	0.128532	6.62995	1.53782	0.128674	0.325449	-5.09621
AGAP12P	1.05363	-1.31192	1.53761	0.128725	0.325539	-4.38265
SCML1	0.54437	1.50085	1.5373	0.128801	0.325591	-4.69423
HOOK1	0.417835	1.14177	1.53729	0.128802	0.325591	-4.62994
AL031846.2	-0.199642	3.2248	-1.53729	0.128804	0.325591	-4.99021
TACC1	-0.12846	6.30423	-1.53726	0.12881	0.325591	-5.10621
SEPTIN14P19	-0.531258	-1.8045	-1.53722	0.128821	0.325591	-4.37659
ZNF252P	0.143754	2.82338	1.53701	0.128873	0.325645	-4.91956
ZBTB12	0.333441	-0.529368	1.53695	0.128886	0.325645	-4.44238
RABIF	-0.110309	3.46344	-1.53695	0.128888	0.325645	-5.0199
ERMP1	0.208996	3.02925	1.53681	0.128922	0.325692	-4.93885
AC073349.4	-0.52298	-2.24882	-1.53668	0.128951	0.3257	-4.35455
AC021851.1	0.44526	-1.9301	1.53667	0.128955	0.3257	-4.36459
NELFE	-0.123292	4.69616	-1.53649	0.128999	0.325772	-5.11354
SLC39A8	0.225463	2.9229	1.53627	0.129053	0.325853	-4.92971
GOLGA3	0.109225	5.44255	1.53624	0.129061	0.325853	-5.12167
NKD1	-0.222139	1.86694	-1.53616	0.129081	0.325864	-4.81765
DENND10	-0.149696	5.18478	-1.53591	0.129141	0.325972	-5.12298
TGM2	-0.403163	2.16453	-1.53586	0.129154	0.325972	-4.86221
AL591895.1	0.261863	-0.134255	1.53579	0.129171	0.325976	-4.49623
PAFAH2	0.116528	3.9728	1.53554	0.129232	0.326092	-5.06765
MICB	-0.146724	4.08833	-1.5354	0.129266	0.32612	-5.07871
FABP3	-0.574722	-2.00363	-1.53537	0.129274	0.32612	-4.36288
AC016251.1	0.482223	-1.86853	1.53528	0.129296	0.326138	-4.3671
AC007336.1	-0.289826	0.102322	-1.53507	0.129348	0.32623	-4.54286
AL022318.4	-0.583348	2.32918	-1.53498	0.129368	0.326243	-4.87291
RCCD1	0.225082	1.65283	1.5349	0.12939	0.32626	-4.73366
FBXL15	0.145349	3.54781	1.53476	0.129423	0.326305	-5.0274
SPSB2	0.184439	2.51005	1.53469	0.12944	0.326309	-4.90029
AL365181.2	-0.540771	-1.80745	-1.53455	0.129476	0.326361	-4.37845
FPGS	0.12918	4.17411	1.53438	0.129516	0.326398	-5.0849
LYPD5	-0.557135	-0.76792	-1.53435	0.129524	0.326398	-4.44176
NBR1	-0.148933	6.6592	-1.53423	0.129554	0.326398	-5.09977
FTOP1	-0.344687	-0.598154	-1.53419	0.129563	0.326398	-4.45698
CHIT1	-0.444345	0.334199	-1.53418	0.129566	0.326398	-4.59428
CIB1	0.131507	5.61877	1.53405	0.129597	0.326424	-5.12313
AL133243.4	-0.46053	-0.701184	-1.53387	0.129641	0.326424	-4.43906
SLC6A9	-0.711229	0.300049	-1.5338	0.129659	0.326424	-4.57015
ZNF654	0.212994	3.36334	1.53379	0.129663	0.326424	-4.98829
AL445531.1	-0.315134	-0.596998	-1.53377	0.129665	0.326424	-4.45752
AC087386.2	-1.13959	-2.1113	-1.53376	0.129668	0.326424	-4.36178
NMRK1	0.17805	3.46444	1.53361	0.129706	0.326481	-5.01439
TRAV8-1	0.422887	-0.318108	1.5335	0.129732	0.326509	-4.48542
ZDHHC11	0.30858	0.100574	1.53327	0.12979	0.326595	-4.54712
AC006059.4	-0.301926	-0.145404	-1.53324	0.129797	0.326595	-4.51277
AL606760.2	-0.837836	-1.65674	-1.53297	0.129863	0.326714	-4.38451
ZNF285	0.310885	0.336606	1.53292	0.129875	0.326714	-4.549
JPH4	-0.37312	-0.721284	-1.53281	0.129902	0.32674	-4.4556
SNHG10	0.217466	1.17607	1.53276	0.129916	0.32674	-4.67728
ZNF526	0.119824	3.31522	1.53255	0.129968	0.326832	-4.9995
ZNF786	0.169463	2.5342	1.53244	0.129995	0.326863	-4.88736
LERFS	-1.08306	-2.15108	-1.53179	0.130154	0.327224	-4.3662
LINC00847	0.137513	3.78246	1.53166	0.130185	0.327264	-5.0523
HOTAIRM1	-0.290976	2.95221	-1.53143	0.130243	0.32737	-4.97581
SLC25A15	0.173875	2.25156	1.53137	0.130258	0.32737	-4.84976
FGF2	-0.558465	-2.3604	-1.53099	0.130352	0.32757	-4.35977
COL4A3	0.661487	-0.00442122	1.5306	0.130449	0.327764	-4.46194
AC133552.1	-0.427589	-1.67748	-1.53055	0.13046	0.327764	-4.38115
AC011342.1	-0.219012	1.63238	-1.53045	0.130485	0.327788	-4.77281
LANCL2	0.148011	2.19986	1.53032	0.130518	0.327809	-4.84957
DHX38	0.107393	5.5961	1.53029	0.130524	0.327809	-5.12961
NEK9	0.10021	5.77319	1.53018	0.130553	0.327843	-5.12806
AC007601.1	-0.336978	-1.13282	-1.52991	0.130618	0.327967	-4.41835
AC233976.1	0.529667	-1.58446	1.52955	0.130708	0.328156	-4.37705
RAD51AP1	0.663286	-1.66771	1.5293	0.13077	0.328269	-4.37292
SLU7	0.156064	5.09259	1.52924	0.130784	0.328269	-5.12944
TSHZ1	0.185771	3.80846	1.52908	0.130824	0.32833	-5.05553
PRUNE1	-0.12664	4.07867	-1.5289	0.130868	0.328402	-5.09088
AC010422.3	-0.701425	0.517763	-1.52883	0.130887	0.328412	-4.58467
GGNBP2	0.102865	5.74681	1.52874	0.130909	0.328429	-5.12968
C2orf15	0.291278	-0.671877	1.52859	0.130945	0.328482	-4.44185
IGLC1	0.644166	3.46094	1.52851	0.130966	0.328496	-4.98795
LINC02582	-0.427946	-0.901152	-1.52837	0.130999	0.328541	-4.43639
SERPINA10	-0.448384	-0.669293	-1.52821	0.131041	0.3286	-4.47027
AC012645.2	0.4395	-1.53602	1.52815	0.131054	0.3286	-4.38428
TMEM198B	0.131048	3.2132	1.52799	0.131093	0.328661	-5.00352
C22orf39	0.0936155	4.04409	1.52775	0.131154	0.328756	-5.08368
AL355377.2	0.590686	-2.72754	1.52772	0.131162	0.328756	-4.35854
AL137847.1	-0.294708	-0.351401	-1.5273	0.131265	0.328956	-4.49578
ARRB1	-0.145646	6.30477	-1.52727	0.131272	0.328956	-5.11964
IDUA	0.167032	3.21246	1.52706	0.131324	0.329047	-4.99798
DENND2D	0.136818	6.35501	1.52688	0.131371	0.329125	-5.11812
AC244157.2	0.610006	-2.01278	1.52671	0.131413	0.329193	-4.36314
TOB1	0.170421	4.48892	1.52639	0.131493	0.329354	-5.11304
METTL26	0.153616	3.53166	1.52622	0.131534	0.329419	-5.04075
PDE5A	-0.30075	1.76263	-1.52597	0.131596	0.329502	-4.79534
TMEM164	-0.320951	6.37264	-1.52596	0.131598	0.329502	-5.12081
AC073655.1	-0.559816	-2.67786	-1.52589	0.131616	0.329509	-4.36172
CLIP1	-0.146597	5.42868	-1.52519	0.131791	0.329891	-5.13891
MIGA2	0.0877976	4.81938	1.52515	0.131799	0.329891	-5.13063
AP003064.1	-0.930305	-3.22826	-1.52486	0.131871	0.329975	-4.36077
AL355482.1	-0.39265	0.372035	-1.52484	0.131877	0.329975	-4.579
MRPS2	0.133125	3.24065	1.52483	0.131879	0.329975	-5.00999
LINC00892	0.581502	-0.510942	1.52459	0.13194	0.330087	-4.45809
AC010186.4	1.2626	-2.64849	1.52453	0.131955	0.330087	-4.36618
AC062028.1	-0.423975	-1.70036	-1.52429	0.132013	0.330195	-4.38409
AL513165.1	0.499018	-2.12237	1.52363	0.13218	0.330538	-4.36912
MARS2	0.211644	1.76347	1.52355	0.1322	0.330538	-4.77417
HSD11B1	0.75048	-2.80986	1.52351	0.13221	0.330538	-4.36298
RBP7	-0.284396	2.84576	-1.5235	0.132212	0.330538	-4.9786
AC092117.2	-0.25808	-0.208961	-1.52329	0.132263	0.330592	-4.50899
BX284668.5	0.34979	0.540706	1.52322	0.132282	0.330592	-4.5909
LYPLA2	-0.130511	5.36043	-1.52315	0.132298	0.330592	-5.14179
AF127577.1	0.698446	-1.11443	1.52315	0.132298	0.330592	-4.4185
AC006517.2	-0.736113	-2.39822	-1.52304	0.132326	0.330592	-4.37059
AC009055.2	-0.435066	-0.49304	-1.52304	0.132326	0.330592	-4.46086
ATP8A1	0.26915	4.29181	1.52295	0.13235	0.330597	-5.09538
DUSP16	0.184245	4.33715	1.52291	0.132359	0.330597	-5.10585
ANAPC10	0.579401	-0.139505	1.5228	0.132387	0.330604	-4.49244
AC015799.1	-0.342063	0.0331603	-1.52275	0.1324	0.330604	-4.53344
TTLL11	0.207617	0.101514	1.52254	0.132453	0.330604	-4.54393
NCOA7	0.196989	3.75472	1.52253	0.132453	0.330604	-5.05593
RNASEH1-AS1	0.221977	1.19126	1.52247	0.132468	0.330604	-4.68886
ABCF3	0.0924071	4.85566	1.52247	0.132469	0.330604	-5.1346
MRPL12	0.161453	3.19767	1.52247	0.13247	0.330604	-5.00724
ARHGAP4	-0.0982665	7.92547	-1.52225	0.132525	0.330703	-5.06347
MSI2	0.161991	4.50765	1.5216	0.132688	0.331034	-5.11694
GYPE	0.46875	-0.844081	1.52159	0.132689	0.331034	-4.43435
AC103740.1	-0.556966	-1.04303	-1.52147	0.13272	0.331074	-4.42216
GUK1	-0.405126	8.12711	-1.52127	0.132769	0.331157	-5.05672
SNHG14	0.199499	4.32396	1.52115	0.132799	0.331178	-5.10709
GLCE	0.23064	2.04774	1.52112	0.132808	0.331178	-4.81893
AC023825.2	-0.595556	-2.48644	-1.52081	0.132885	0.331332	-4.36535
AL132799.1	-0.690076	-2.37966	-1.52032	0.133008	0.331601	-4.3678
LRRC19	0.455311	-1.55421	1.51998	0.133093	0.331773	-4.39545
AC023424.2	-0.46015	-1.62619	-1.51974	0.133153	0.331882	-4.3936
USE1	0.151301	3.15408	1.51962	0.133183	0.331882	-5.00228
TRIM16	0.157935	1.80429	1.51962	0.133183	0.331882	-4.80143
HNRNPA1P48	0.242632	1.82205	1.51925	0.133277	0.332077	-4.80725
CNRIP1	-0.515696	-1.99737	-1.5187	0.133415	0.33238	-4.37986
AC008764.6	0.239316	0.921986	1.51864	0.133429	0.33238	-4.66395
SQLE	0.207936	1.65264	1.51855	0.133453	0.33238	-4.75511
ZBTB45	-0.121718	3.0729	-1.51852	0.133461	0.33238	-4.99661
AC068898.2	-0.570897	-1.81238	-1.51845	0.133477	0.332381	-4.3821
ACYP1	0.281258	0.957532	1.51839	0.133493	0.332384	-4.65815
VASN	-0.524435	-1.26658	-1.51819	0.133542	0.332466	-4.42703
RAP2B	0.121415	5.36642	1.51812	0.13356	0.332473	-5.14763
AC015911.7	0.253928	3.29167	1.51789	0.133618	0.332579	-5.02505
AC012676.5	-0.259161	2.04206	-1.51778	0.133646	0.33261	-4.84717
AC116366.1	-0.201922	4.16519	-1.51756	0.133703	0.332699	-5.1143
TTL	0.0885072	3.92492	1.51752	0.133713	0.332699	-5.08534
BCL9L	0.226633	5.74717	1.51741	0.133739	0.332726	-5.14597
AK4	-0.361931	-0.238016	-1.51714	0.133807	0.332856	-4.50429
NICN1	0.15332	2.59966	1.51666	0.133928	0.333082	-4.92691
FOXJ3	0.120682	4.84561	1.51666	0.133929	0.333082	-5.14078
CRK	-0.139605	4.77358	-1.51627	0.134027	0.333289	-5.14247
CCDC154	0.274638	0.435015	1.51612	0.134065	0.333342	-4.5879
AL590723.1	-0.37635	-0.871944	-1.51598	0.1341	0.333355	-4.46138
PEX12	0.170426	1.45189	1.51595	0.134107	0.333355	-4.73574
CENPV	0.193947	1.70999	1.51592	0.134116	0.333355	-4.78654
AC022149.1	1.03088	-1.1041	1.5154	0.134247	0.333545	-4.48137
AL021878.2	-0.588442	-2.39625	-1.51539	0.134249	0.333545	-4.37008
SGIP1	-0.975086	-1.91416	-1.51538	0.134251	0.333545	-4.38715
COG5	0.185721	4.03646	1.51537	0.134255	0.333545	-5.09431
NOTCH2NLA	-0.221639	2.95234	-1.51523	0.134289	0.33359	-4.96949
RN7SL473P	-0.375532	-0.638979	-1.51495	0.13436	0.333708	-4.49433
AP000944.1	-0.644601	-2.51512	-1.51492	0.134367	0.333708	-4.36892
PGM3	0.257631	2.3357	1.51478	0.134404	0.33376	-4.86772
ZCCHC2	-0.283884	4.90898	-1.51471	0.134421	0.333763	-5.15037
AC006942.1	-0.336354	0.0867882	-1.51463	0.134441	0.333776	-4.56779
GABBR1	0.174281	4.97379	1.51414	0.134566	0.334019	-5.14822
SCRIB	0.144004	4.61986	1.51412	0.134571	0.334019	-5.13661
ZNF672	-0.107708	4.80634	-1.514	0.134601	0.334056	-5.14751
AP5S1	0.116323	2.70402	1.51383	0.134644	0.334124	-4.95361
SEZ6L	0.43386	-0.704304	1.51355	0.134716	0.334211	-4.45473
AC004706.1	0.439371	-1.87776	1.51353	0.134719	0.334211	-4.39629
LINC02080	-0.279075	0.493145	-1.51351	0.134726	0.334211	-4.62068
PLCXD2	0.304684	2.27121	1.51344	0.134743	0.334216	-4.85241
SDR42E1	0.255155	1.56877	1.513	0.134855	0.334433	-4.75187
AC124312.1	0.919922	-2.69087	1.51297	0.134862	0.334433	-4.37304
NXT1	0.185227	2.09279	1.51281	0.134902	0.334494	-4.85706
CTCFL	-0.371451	-0.400696	-1.51265	0.134943	0.334557	-4.50979
TRIM38	-0.105921	6.58873	-1.51231	0.135029	0.334679	-5.13261
CA12	-0.719163	-2.74293	-1.51227	0.135039	0.334679	-4.37264
EFCAB12	-0.218378	1.49234	-1.51227	0.13504	0.334679	-4.79662
AC005775.1	-0.526296	-1.42417	-1.51221	0.135055	0.334679	-4.41528
CELSR1	0.518299	1.739	1.51211	0.135081	0.334705	-4.76538
KIAA1522	-0.25201	0.739969	-1.51184	0.135148	0.334831	-4.64345
VAMP7	0.186711	3.21056	1.51121	0.135308	0.33519	-5.014
CLECL1	0.794988	-1.10525	1.51102	0.135358	0.33527	-4.39853
TRDC	0.352199	3.60005	1.51091	0.135385	0.33527	-5.05432
AC010332.3	0.322823	-0.70972	1.5109	0.135387	0.33527	-4.46976
KIF26A	0.684267	-1.39169	1.51064	0.135455	0.335398	-4.40357
RPL10P19	0.439606	-0.112897	1.51053	0.135483	0.335429	-4.52802
RBM7	0.139998	3.94929	1.51008	0.135597	0.335674	-5.09908
CSNK1G3	0.281531	3.01457	1.51	0.135618	0.335683	-4.97102
CLEC18B	-0.90589	-1.56302	-1.50982	0.135663	0.335683	-4.40775
AC110285.1	-0.519585	-1.91002	-1.50979	0.135671	0.335683	-4.39133
DEPDC7	0.548083	-1.56522	1.50978	0.135673	0.335683	-4.39807
AL391825.1	-0.402593	-0.281426	-1.50976	0.135679	0.335683	-4.52714
AP001324.3	-0.479739	-2.38977	-1.50943	0.135763	0.335851	-4.38323
AL359232.1	0.604805	-1.95955	1.509	0.135872	0.336083	-4.39196
LAMTOR5-AS1	-0.217391	0.792126	-1.50867	0.135955	0.336249	-4.66436
ARL4D	0.384162	-0.504328	1.5084	0.136025	0.336383	-4.47902
CEP68	0.166129	3.83789	1.50834	0.136041	0.336384	-5.084
SRPK3	-0.25907	0.0372057	-1.50809	0.136106	0.336499	-4.57084
BCAP31	-0.153824	6.64226	-1.50803	0.136119	0.336499	-5.13463
RIT1	-0.165571	5.14906	-1.50787	0.13616	0.336536	-5.16282
THAP5	0.214839	3.61611	1.50782	0.136174	0.336536	-5.0613
ZNF613	0.277502	1.1955	1.50779	0.136181	0.336536	-4.71401
RPL13AP7	0.512006	-1.99693	1.50768	0.13621	0.336569	-4.38328
TRBV28	0.539907	1.43085	1.50746	0.136265	0.336666	-4.79003
POLD1	0.122828	3.65748	1.50681	0.136432	0.33704	-5.07745
AP001527.1	-0.454052	-1.13535	-1.5065	0.136512	0.337175	-4.4471
IGLL5	0.557847	4.58691	1.50647	0.136518	0.337175	-5.12987
NAA38	0.226647	2.83336	1.50633	0.136554	0.337206	-4.97659
FXN	0.186157	2.4619	1.50627	0.136571	0.337206	-4.91215
PXMP4	0.119943	3.10562	1.50624	0.136578	0.337206	-5.01603
NAPEPLD	0.173403	2.65085	1.50612	0.13661	0.337245	-4.93029
AC114490.3	0.203773	1.5505	1.50602	0.136633	0.337265	-4.77414
AL136115.3	-0.43325	-0.578012	-1.5058	0.13669	0.337365	-4.50062
TRAPPC12	-0.104584	4.8668	-1.5057	0.136716	0.337392	-5.1608
ARFGAP3	-0.120529	4.68853	-1.50553	0.136761	0.337463	-5.15542
LINC00861	0.211169	6.49326	1.50531	0.136817	0.337562	-5.14502
LBX2-AS1	-0.284277	0.330376	-1.50508	0.136876	0.337634	-4.60553
PBX4	0.194221	1.81724	1.50507	0.136877	0.337634	-4.83544
SMARCC1	0.128339	5.36338	1.50488	0.136926	0.337715	-5.16645
CPT2	-0.102909	3.45656	-1.50481	0.136943	0.337719	-5.06788
WRAP53	0.118429	2.88264	1.50399	0.137155	0.338201	-4.98809
XBP1	0.140685	5.95689	1.50393	0.13717	0.338201	-5.16122
NXNL2	-0.335098	-0.627098	-1.50336	0.137316	0.338522	-4.48727
VWCE	-0.61738	2.73939	-1.50325	0.137345	0.338554	-4.95975
PFDN4	0.786612	-1.58431	1.50284	0.137451	0.338777	-4.412
RHD	-0.279365	2.9727	-1.50244	0.137554	0.338975	-5.00206
AL390726.4	-0.857708	-2.99863	-1.50231	0.137589	0.338975	-4.37925
DPY19L4	0.276014	2.22074	1.50228	0.137595	0.338975	-4.86948
WNT5B	-0.378351	-0.480683	-1.50223	0.137609	0.338975	-4.51907
ARMC6	0.117628	3.66667	1.50217	0.137624	0.338975	-5.08683
NT5C3B	0.323026	1.99428	1.50216	0.137626	0.338975	-4.84087
DBNDD1	0.451439	1.06484	1.50204	0.137658	0.339014	-4.68767
AC127070.2	0.274075	0.389827	1.50163	0.137763	0.339234	-4.6149
LINC01857	0.752894	-1.7134	1.50137	0.13783	0.339359	-4.40086
LINC01446	-0.461439	-1.36478	-1.50119	0.137877	0.339431	-4.42864
TIGD3	-0.290666	3.61318	-1.50113	0.137891	0.339431	-5.08905
FAM171A2	-0.501864	-1.84299	-1.50058	0.138033	0.339735	-4.40606
BIRC6	0.172044	5.44378	1.50053	0.138046	0.339735	-5.17238
AC011365.1	0.442881	-1.29881	1.5004	0.138081	0.339782	-4.43312
AL390719.3	-0.555297	-1.68567	-1.50024	0.138122	0.339844	-4.40667
KIF27	-0.290554	3.04773	-1.50017	0.13814	0.33985	-5.02094
AC113137.1	-0.670656	-2.73851	-1.49982	0.138231	0.339995	-4.38145
FAM122B	0.182104	4.12071	1.49978	0.138241	0.339995	-5.12206
TSC2	-0.122245	5.71358	-1.49974	0.138252	0.339995	-5.17268
AL137783.1	-0.504705	-1.83026	-1.4997	0.138263	0.339995	-4.41052
AL928711.1	-0.463158	-0.4566	-1.49962	0.138281	0.340001	-4.49755
DNAJC18	0.177364	1.27252	1.49956	0.138298	0.340004	-4.7377
TRAV13-2	0.323302	0.786206	1.49947	0.138321	0.340022	-4.67418
ZNF562	0.084664	4.02424	1.49941	0.138338	0.340023	-5.12142
HSD17B1P1	-0.27865	-0.522018	-1.49898	0.138447	0.340254	-4.50412
ZNF138	0.354846	0.784563	1.49867	0.138527	0.340403	-4.65269
GEMIN6	0.156786	2.4746	1.49857	0.138554	0.340403	-4.93833
AL445426.1	-0.638929	-1.21079	-1.49852	0.138567	0.340403	-4.45309
AGAP1	0.338505	1.74983	1.49839	0.138601	0.340403	-4.79304
SPCS3	0.118821	6.12423	1.49834	0.138614	0.340403	-5.1673
IARS2P1	-0.493933	-2.47738	-1.49833	0.138616	0.340403	-4.38624
DIDO1	0.120597	5.94011	1.49832	0.138619	0.340403	-5.17107
P2RY8	0.137141	5.1885	1.49815	0.138663	0.340473	-5.17498
ACSF2	0.213698	2.78229	1.49798	0.138706	0.340539	-4.96397
AL356273.3	-0.218553	1.0809	-1.49788	0.138732	0.340564	-4.74873
STMP1	-0.236799	4.87152	-1.49765	0.138792	0.340637	-5.17326
HAS1	-0.642398	-1.45875	-1.49764	0.138795	0.340637	-4.44061
MED14OS	0.604681	-2.67713	1.49758	0.13881	0.340637	-4.38375
FRMPD3	0.445174	0.654877	1.49749	0.138835	0.340659	-4.62931
KCTD17	0.12919	2.97397	1.49737	0.138865	0.340695	-5.00936
AMZ2	0.0823225	4.50348	1.49717	0.138918	0.340785	-5.15695
BCOR	0.209728	3.96445	1.49694	0.138977	0.34089	-5.10962
FAM86HP	-0.716854	-2.77556	-1.49683	0.139006	0.340895	-4.38473
ZNF200	-0.153704	4.21185	-1.4968	0.139013	0.340895	-5.14372
TAPT1-AS1	0.266532	0.951609	1.49675	0.139026	0.340895	-4.67192
ZNF367	0.268946	0.830006	1.49667	0.139048	0.340909	-4.65525
AC096667.1	-0.225659	2.7017	-1.49581	0.13927	0.341398	-4.97317
PLAGL1	-0.194994	3.79124	-1.49578	0.139279	0.341398	-5.11063
COG1	0.0946988	4.44199	1.4957	0.139298	0.341406	-5.1582
AC018755.1	-0.452834	-2.40892	-1.49544	0.139368	0.341539	-4.38994
FADS3	0.299901	2.77685	1.49491	0.139506	0.341836	-4.94332
IFT52	0.16598	2.88365	1.49447	0.13962	0.342077	-5.00538
DNAJB7	-0.638794	-2.71635	-1.49414	0.139707	0.34219	-4.38846
UBE3B	-0.09102	4.66816	-1.49411	0.139713	0.34219	-5.17018
RBM6	0.106236	6.26624	1.49411	0.139714	0.34219	-5.16934
AL590233.1	-0.568498	-1.75666	-1.49366	0.13983	0.342402	-4.42227
AC135050.4	-0.820667	-2.91489	-1.49366	0.139832	0.342402	-4.38624
ATP2C2-AS1	-0.70379	-2.22232	-1.49357	0.139855	0.342419	-4.39852
WDR72	-0.577885	-2.42361	-1.49319	0.139953	0.342578	-4.3886
ROBO3	0.299683	1.50754	1.49314	0.139968	0.342578	-4.80021
ADAMTS1	0.398421	0.503147	1.4931	0.139978	0.342578	-4.64877
PRDM5	-0.396191	1.38874	-1.49307	0.139984	0.342578	-4.79351
SNX14	0.205027	4.35687	1.49283	0.140048	0.342694	-5.14835
LINC00960	-0.284413	0.764364	-1.49197	0.140273	0.343205	-4.68693
AC018738.1	-1.52365	-4.20972	-1.4917	0.140345	0.343274	-4.39607
AC107983.1	-1.52365	-4.20972	-1.4917	0.140345	0.343274	-4.39607
POPDC2	0.240296	0.527157	1.49168	0.140349	0.343274	-4.64541
AC018892.3	-0.470616	-2.18231	-1.49134	0.140438	0.343453	-4.40169
OST4	-0.23366	5.45071	-1.49119	0.140476	0.343507	-5.1868
CEP85L	0.287327	3.72947	1.49105	0.140513	0.343535	-5.08905
AP002748.5	-1.88964	-2.28655	-1.49103	0.140519	0.343535	-4.39582
GOLGA7	-0.129973	5.26357	-1.49082	0.140575	0.343598	-5.18771
GOLGA2P10	0.451917	0.621092	1.49077	0.140586	0.343598	-4.6376
POLR2E	-0.136091	6.02798	-1.49075	0.140594	0.343598	-5.17794
ZRANB1	-0.159425	4.46123	-1.4906	0.140632	0.343653	-5.16687
NOL4L	-0.118663	5.21394	-1.49037	0.140691	0.343758	-5.18803
LDLRAD4	0.15336	3.28604	1.49013	0.140755	0.343817	-5.05199
AL807752.1	-0.263039	-0.425166	-1.49007	0.140772	0.343817	-4.52271
AC097059.1	0.406966	-1.70811	1.49006	0.140772	0.343817	-4.41025
SMARCA2	0.138066	6.11477	1.49004	0.140779	0.343817	-5.1795
HLA-DRB6	0.356194	4.49653	1.48991	0.140812	0.343858	-5.15785
REV3L	0.181656	3.6892	1.48968	0.140872	0.343927	-5.09316
TMOD1	-0.554028	3.88437	-1.48968	0.140872	0.343927	-5.12725
RSRC2	0.119913	5.13246	1.48897	0.141061	0.344347	-5.18718
PEX13	0.121343	2.85059	1.48889	0.14108	0.344355	-4.99277
AC007292.2	-0.218684	-0.431461	-1.4887	0.141132	0.344442	-4.53772
GALNT12	0.193304	1.67118	1.48812	0.141282	0.34477	-4.81488
FBRSL1	-0.105251	5.71242	-1.48792	0.141336	0.344862	-5.18959
AC010476.2	-0.420366	-0.907006	-1.48784	0.141356	0.344872	-4.47851
AC015813.2	0.253423	3.08788	1.48774	0.141382	0.344897	-5.03114
IGHV3-15	0.548848	0.922729	1.48733	0.14149	0.34512	-4.68305
SLC52A1	-0.362892	-0.589897	-1.48727	0.141507	0.345122	-4.50908
C11orf24	0.1615	2.71531	1.48695	0.141592	0.345289	-4.97377
AL035530.2	-0.1838	2.71499	-1.48678	0.141637	0.34533	-4.98113
TTC22	0.148501	3.1838	1.48676	0.14164	0.34533	-5.05226
PELI1	-0.236555	6.3912	-1.4867	0.141658	0.345334	-5.17779
HIST1H2AG	-0.291454	0.579714	-1.48655	0.141698	0.34539	-4.66128
MKI67	0.417273	1.61907	1.48649	0.141714	0.34539	-4.81529
TRBV15	0.411439	-0.36306	1.48631	0.14176	0.345464	-4.53827
AC016888.1	-0.267942	1.36569	-1.48624	0.141777	0.345465	-4.80486
DYNLL2	0.119209	6.03829	1.48618	0.141793	0.345465	-5.18489
AC009061.2	-0.114089	3.36491	-1.48613	0.141809	0.345465	-5.07787
OR2J3	-0.515952	-1.86783	-1.48603	0.141833	0.345486	-4.41537
ST3GAL6-AS1	-0.403431	-0.0428268	-1.48575	0.141909	0.34563	-4.58641
ZNF823	0.462144	-0.057512	1.48559	0.141951	0.345659	-4.57522
AC010627.1	-0.343028	-0.94977	-1.48558	0.141953	0.345659	-4.47806
GDI2	0.10481	6.87433	1.48546	0.141985	0.345689	-5.16191
SCX	0.607816	-0.953617	1.48541	0.141997	0.345689	-4.45377
PRORP	0.15736	3.85793	1.48528	0.142032	0.345711	-5.12712
ARSB	-0.148427	3.29265	-1.48525	0.142039	0.345711	-5.07098
LINC02446	0.425672	1.38607	1.48505	0.142093	0.345798	-4.78689
WNT9A	0.579591	-2.47679	1.485	0.142106	0.345798	-4.39751
LARGE1	0.392272	0.910516	1.48487	0.14214	0.345815	-4.65654
CCNL2	0.110962	6.44673	1.48485	0.142146	0.345815	-5.17737
SLC35D2	0.114637	3.22385	1.48451	0.142235	0.345994	-5.0641
PCMTD2	0.223735	4.79043	1.48432	0.142286	0.346044	-5.18097
LINC01220	-0.382727	-1.42377	-1.48431	0.142289	0.346044	-4.44336
RNF39	-0.417123	-1.11389	-1.48351	0.142501	0.346522	-4.47573
ZFYVE19	0.11966	3.63795	1.48314	0.142598	0.346688	-5.10829
LRIG2	0.141219	3.6217	1.48313	0.142602	0.346688	-5.09898
KCNN4	0.274168	3.75098	1.48285	0.142674	0.346825	-5.11035
AC006978.2	-1.10021	-3.15708	-1.48247	0.142777	0.347036	-4.39964
PAFAH1B3	0.159972	2.52274	1.48233	0.142813	0.347085	-4.97285
NPIPB13	0.358314	1.64204	1.48222	0.142842	0.347115	-4.80265
DMPK	0.185324	3.4653	1.48216	0.142858	0.347115	-5.08702
RAB13	-0.26022	1.28388	-1.4818	0.142953	0.347305	-4.80527
WDR7	0.193289	3.31805	1.48149	0.143037	0.34747	-5.06232
LINC02019	-0.200108	1.10076	-1.48122	0.143109	0.347561	-4.75972
UBXN4	0.163694	5.80398	1.48121	0.143112	0.347561	-5.19768
EPHX2	0.229018	3.20494	1.48116	0.143123	0.347561	-5.07005
TRIO	0.216674	3.64251	1.48097	0.143175	0.347612	-5.08647
IL27RA	0.111679	5.72155	1.48092	0.143186	0.347612	-5.19782
LINC02062	-0.485973	-1.64458	-1.4809	0.143193	0.347612	-4.44794
AL627171.2	-0.315208	4.59204	-1.48042	0.143319	0.347881	-5.18901
AL589794.2	-0.430153	-1.54597	-1.48033	0.143344	0.3479	-4.43325
ARGFX	-0.355083	0.972662	-1.48009	0.143408	0.348016	-4.74291
AL359715.1	-0.334762	-0.923587	-1.47985	0.143472	0.348132	-4.49401
CSTA	0.43181	2.6733	1.47954	0.143554	0.348292	-4.99483
ZKSCAN5	0.115752	2.9906	1.4794	0.143593	0.348349	-5.03118
SBK1	0.164561	4.15987	1.47892	0.143719	0.348588	-5.16349
BRD1	0.146979	4.96091	1.4789	0.143725	0.348588	-5.19718
C2CD2	0.17041	2.325	1.47873	0.143771	0.348661	-4.92685
AL845472.2	0.451613	0.42417	1.47858	0.143812	0.348721	-4.6252
PRCC	-0.101768	4.91018	-1.47834	0.143876	0.348772	-5.20118
AC136475.1	-0.335971	1.95414	-1.47832	0.14388	0.348772	-4.8983
CEP57L1	0.21935	0.330393	1.47831	0.143882	0.348772	-4.61309
CCDC138	0.295154	0.0358983	1.47814	0.143929	0.348848	-4.5864
NUDT7	0.291609	0.433556	1.47765	0.144059	0.349084	-4.64201
PUM1	0.166637	4.88747	1.47762	0.144068	0.349084	-5.19511
NAGLU	0.13033	3.44591	1.47759	0.144076	0.349084	-5.10039
MEX3D	0.23696	1.17974	1.47739	0.144128	0.349153	-4.74993
CMTM6	-0.183532	7.52392	-1.47736	0.144137	0.349153	-5.14733
ELOVL5	-0.154746	6.85127	-1.47707	0.144213	0.349272	-5.17559
PARTICL	0.329733	-0.739944	1.47705	0.144219	0.349272	-4.50259
AC063965.2	-0.4443	-1.6812	-1.47686	0.144271	0.349354	-4.43063
FLYWCH1	0.204947	5.04012	1.47681	0.144285	0.349354	-5.20236
PODNL1	-0.397816	-1.25293	-1.47672	0.144308	0.34937	-4.46394
AP003108.4	-0.455642	-1.44429	-1.47638	0.144399	0.349552	-4.457
ZNF709	1.07389	-0.492614	1.47622	0.144443	0.349601	-4.48647
GLS2	0.507941	-0.803446	1.47613	0.144465	0.349601	-4.50401
AC004801.2	0.450832	-1.44358	1.47612	0.144469	0.349601	-4.44251
MTM1	0.150874	3.60278	1.47572	0.144575	0.349727	-5.10393
HOMEZ	0.126774	2.71323	1.47567	0.14459	0.349727	-4.99791
PET100	0.196979	2.78957	1.47564	0.144598	0.349727	-5.02363
CAPN14	0.444985	-1.80154	1.47556	0.14462	0.349727	-4.41216
CACNA1C-AS2	0.268058	-0.47685	1.47553	0.144625	0.349727	-4.54792
BTG1P1	0.616355	-2.04781	1.47552	0.14463	0.349727	-4.41874
HNRNPC	0.11801	7.97681	1.4755	0.144635	0.349727	-5.12964
CDK5RAP2	0.118712	4.67875	1.47519	0.144717	0.349886	-5.19465
AP001372.2	0.452385	-0.231251	1.47503	0.144761	0.349953	-4.54924
FCGR1A	-0.376977	4.05743	-1.47473	0.144842	0.35011	-5.17266
CBLN3	0.360972	0.590634	1.47461	0.144874	0.350148	-4.6784
TRAV9-2	0.242939	1.40567	1.47454	0.144892	0.350152	-4.8045
KIAA0930	-0.152782	6.23185	-1.47403	0.145029	0.350443	-5.19652
ZSWIM8-AS1	-0.692549	0.763212	-1.47356	0.145155	0.350708	-4.72438
PMAIP1	0.331752	1.84685	1.4733	0.145225	0.350838	-4.84257
TNNT1	-0.64975	0.658937	-1.47302	0.1453	0.350949	-4.67266
MTA1	0.11388	4.78631	1.47301	0.145304	0.350949	-5.20168
PHC3	0.194574	5.42117	1.47294	0.145322	0.350954	-5.21082
AC106037.3	-0.46958	-1.76496	-1.47281	0.145357	0.350999	-4.44089
ETFBKMT	-0.167014	1.66991	-1.47264	0.145403	0.351055	-4.86115
CDK20	0.221172	0.866538	1.47258	0.145418	0.351055	-4.71619
DUS2	-0.153877	4.25858	-1.47254	0.14543	0.351055	-5.18267
MYEF2	0.29721	1.55584	1.47193	0.145593	0.35141	-4.79791
AP3M1	0.113188	4.90389	1.47184	0.145619	0.351418	-5.20624
TGIF1	0.14427	3.58868	1.4718	0.145629	0.351418	-5.11457
TMED9	0.107982	5.3927	1.47157	0.145692	0.35152	-5.21364
ATG10	0.248032	0.94474	1.47152	0.145704	0.35152	-4.748
CD44-AS1	-0.594408	-2.39909	-1.47135	0.14575	0.351524	-4.41093
CYB5A	0.187847	2.68001	1.47135	0.14575	0.351524	-4.98888
RSBN1	0.139144	4.35811	1.47133	0.145756	0.351524	-5.18158
AL109628.2	-0.587531	0.80469	-1.47127	0.145771	0.351524	-4.69319
LPAR5	0.196271	3.17605	1.47117	0.145798	0.351543	-5.05533
AC022424.1	-0.342949	-0.421966	-1.47112	0.145812	0.351543	-4.54709
SKIV2L	-0.110906	5.40837	-1.47105	0.145832	0.351553	-5.21542
ZNF75D	0.202261	3.17338	1.47092	0.145866	0.351592	-5.05399
NACA	0.153842	7.80603	1.47086	0.145882	0.351592	-5.13998
PRORSD1P	0.219979	0.0973161	1.47078	0.145904	0.351607	-4.60465
SLC25A11	-0.111363	4.75657	-1.47071	0.145924	0.351614	-5.20835
GRHPR	0.173915	4.09755	1.47057	0.14596	0.351614	-5.16703
FAM72A	-0.427908	-0.953228	-1.47057	0.145962	0.351614	-4.47117
AC005392.2	-0.985005	-0.782355	-1.47053	0.145973	0.351614	-4.53998
NIPSNAP1	0.105028	4.00121	1.47042	0.146002	0.351645	-5.163
CCDC134	0.218009	0.645112	1.47022	0.146056	0.351736	-4.67999
FRMD6-AS1	-0.502679	-2.03636	-1.46988	0.146148	0.351903	-4.42478
HM13	-0.158336	6.1617	-1.4698	0.146168	0.351903	-5.20365
UBE3C	0.109782	4.85222	1.46978	0.146175	0.351903	-5.20682
HNRNPF	0.10041	7.01333	1.46939	0.14628	0.352118	-5.17872
RAB18	0.213299	4.64535	1.46885	0.146425	0.352425	-5.19958
RPL21P44	-0.43311	-1.00832	-1.46872	0.146461	0.352425	-4.51138
PPM1J	0.431107	-0.558691	1.46871	0.146463	0.352425	-4.51456
CTSF	0.167767	2.59268	1.46867	0.146474	0.352425	-4.98188
PRDM15	0.174182	3.03778	1.46826	0.146584	0.35264	-5.04993
AL590004.3	-0.631825	-2.3142	-1.46818	0.146607	0.35264	-4.41723
RUFY1	-0.148726	5.7079	-1.46816	0.146612	0.35264	-5.21663
RPTOR	0.172713	4.03396	1.46807	0.146636	0.352658	-5.1669
LINC02336	-0.44817	-1.01703	-1.46794	0.146671	0.352702	-4.49854
AC079313.1	-0.391917	-1.4312	-1.46772	0.146731	0.352806	-4.46492
UGCG	0.220261	3.92616	1.46753	0.146784	0.352855	-5.14668
LIFR-AS1	-0.388977	-1.31006	-1.46753	0.146784	0.352855	-4.47503
AC008079.1	-0.305072	2.18825	-1.46744	0.146808	0.352872	-4.93843
ARID1B	0.131716	5.20978	1.46707	0.146909	0.353057	-5.21775
SLF1	0.228249	2.34556	1.46703	0.146918	0.353057	-4.94853
WEE2-AS1	0.276434	0.323791	1.46657	0.147044	0.35332	-4.64967
ZNF815P	0.184588	2.2896	1.46642	0.147085	0.353379	-4.94035
HTT	0.122697	5.46386	1.46631	0.147114	0.353405	-5.22087
DAGLB	-0.104153	4.3692	-1.46621	0.147142	0.353405	-5.19854
TMEM78	-0.452426	-1.17505	-1.4662	0.147145	0.353405	-4.47619
ZNF431	0.147502	3.95301	1.46608	0.147177	0.353443	-5.15668
SNAPC5	0.130292	2.75179	1.46566	0.147291	0.353677	-5.02252
ZSCAN18	0.185371	4.11618	1.46536	0.147373	0.353834	-5.17059
FXYD1	0.525454	-1.88533	1.46508	0.14745	0.353979	-4.43176
AL162151.3	-0.454407	-1.71303	-1.46492	0.147494	0.354016	-4.44857
AC022903.2	0.307287	-0.941524	1.4649	0.147498	0.354016	-4.49848
AC006330.1	-0.22013	0.636762	-1.46459	0.147582	0.354108	-4.70191
AGAP6	0.18556	3.62323	1.46449	0.14761	0.354108	-5.12966
LAMC1	0.405488	0.980245	1.46448	0.147611	0.354108	-4.68643
NBPF14	-0.155163	6.5361	-1.46446	0.147618	0.354108	-5.20336
DLX6-AS1	-0.318998	0.468959	-1.46445	0.147619	0.354108	-4.67079
DSC3	-0.602694	-2.19393	-1.46425	0.147675	0.35419	-4.42328
HORMAD1	-0.551626	-0.746091	-1.46421	0.147686	0.35419	-4.51229
AC010754.1	0.699633	-2.51718	1.46413	0.147706	0.354191	-4.40998
ZC3HAV1	-0.116422	6.34459	-1.46408	0.14772	0.354191	-5.207
AC020895.2	-0.608826	-1.95771	-1.4639	0.14777	0.35427	-4.42115
CARM1	-0.322914	5.19853	-1.46351	0.147876	0.354469	-5.22632
UTP11	0.152831	3.17447	1.46348	0.147886	0.354469	-5.08402
IGKC	0.475636	7.25386	1.46334	0.147922	0.354502	-5.18121
H1F0	-0.338805	3.78914	-1.4633	0.147932	0.354502	-5.16667
UHRF2	0.192181	4.66336	1.46309	0.147991	0.354603	-5.20694
LGSN	-0.482603	-1.38527	-1.46296	0.148025	0.354646	-4.47275
AC092620.1	-0.366792	0.682859	-1.46276	0.148081	0.354739	-4.71709
LARP1	0.141411	5.66061	1.46266	0.148109	0.354753	-5.2244
BX255925.3	-0.14881	3.37735	-1.46257	0.148133	0.354753	-5.12211
IGHV3-49	0.781061	-0.584965	1.46254	0.14814	0.354753	-4.494
STK4	-0.121031	7.44587	-1.4625	0.148153	0.354753	-5.17091
GFOD1	0.205417	3.33624	1.46235	0.148192	0.354808	-5.09995
CLEC12A-AS1	-0.275414	-0.0953802	-1.46225	0.148221	0.354836	-4.60369
MDK	-0.327165	-0.466108	-1.46204	0.148279	0.354934	-4.5638
DDX12P	0.427452	0.484496	1.46198	0.148295	0.354934	-4.67278
CAPN12	0.304337	0.901033	1.4618	0.148343	0.354976	-4.71974
HLCS	0.17297	2.37922	1.46179	0.148345	0.354976	-4.969
AL133320.2	-0.49314	-1.81858	-1.46169	0.148374	0.354981	-4.45004
MAPK8	0.177133	3.30499	1.46166	0.148381	0.354981	-5.08359
PIGO	0.128833	3.20324	1.46152	0.148421	0.355008	-5.08612
AGMO	-0.572444	-1.8795	-1.46145	0.14844	0.355008	-4.44532
IGFBP4	0.274476	1.42271	1.46144	0.148442	0.355008	-4.79242
XPNPEP3	0.113111	3.18173	1.46116	0.148518	0.355064	-5.08981
CPT1C	-0.296159	-0.516892	-1.46112	0.14853	0.355064	-4.5642
AP000648.4	0.391943	1.08993	1.46112	0.14853	0.355064	-4.73943
OR7A17	-0.364281	-0.277445	-1.46106	0.148547	0.355064	-4.58729
OPHN1	-0.406041	4.38052	-1.46105	0.148548	0.355064	-5.21051
IFNG	0.65133	-1.85172	1.46049	0.148701	0.355313	-4.43376
AC026356.2	0.374968	-1.25755	1.46047	0.148708	0.355313	-4.47098
AFF2	-0.435942	-0.327514	-1.46043	0.148718	0.355313	-4.56824
GLMP	-0.231476	3.56068	-1.46038	0.148732	0.355313	-5.13154
MPLKIP	0.109457	3.36859	1.46037	0.148735	0.355313	-5.11059
AC011466.1	-0.220742	0.79398	-1.46011	0.148805	0.355377	-4.74182
RELN	-0.655696	-2.76823	-1.46005	0.148821	0.355377	-4.41567
DVL2	0.112541	3.79063	1.46002	0.14883	0.355377	-5.15396
FAM72D	0.948162	-2.61661	1.46002	0.148831	0.355377	-4.42019
RASSF3	-0.184737	7.3795	-1.45997	0.148845	0.355377	-5.17695
LINC01226	-0.228328	1.00776	-1.4599	0.148864	0.355384	-4.77578
C17orf67	0.263797	0.561871	1.45967	0.148926	0.355469	-4.6781
AC010285.3	-0.618755	-2.2015	-1.45965	0.148933	0.355469	-4.42747
OR6B1	-0.426016	-1.98551	-1.45953	0.148965	0.355504	-4.43504
IZUMO1	-0.530131	-1.86215	-1.45943	0.148991	0.355504	-4.44255
GRIN2C	0.343169	-0.385017	1.45939	0.149005	0.355504	-4.58166
HCN2	0.250378	0.683164	1.45935	0.149015	0.355504	-4.69879
AC022400.5	-0.278624	2.50591	-1.45929	0.14903	0.355504	-5.00903
CELF2-DT	-0.362308	0.0182164	-1.45871	0.14919	0.355844	-4.60422
FANK1	0.512583	-1.8093	1.45859	0.149224	0.355887	-4.44784
R3HDM2	-0.102555	5.54837	-1.45847	0.149256	0.355893	-5.23226
TUBA3FP	-0.335559	-0.585901	-1.45844	0.149265	0.355893	-4.53531
ATP11C	0.269958	3.01036	1.45839	0.149277	0.355893	-5.03735
SLC25A22	0.115688	3.32787	1.45825	0.149317	0.35595	-5.10742
AC004540.2	-0.528246	-1.21362	-1.45816	0.149341	0.355968	-4.47246
AC022210.2	-0.222559	0.556349	-1.45806	0.149369	0.355996	-4.69946
MARCKSL1P2	0.582032	-2.50836	1.45795	0.149398	0.356004	-4.4207
MYB	0.248636	1.40905	1.45792	0.149406	0.356004	-4.80866
ERVMER61-1	-0.469937	1.24157	-1.45779	0.149444	0.35602	-4.83537
HECTD1	0.165166	5.06056	1.45777	0.149448	0.35602	-5.22741
IER5L	-0.229704	2.67083	-1.45765	0.14948	0.35602	-5.02647
LINC02042	-0.493716	-1.81099	-1.45763	0.149487	0.35602	-4.44142
HAS2	-0.4686	-1.68813	-1.45755	0.14951	0.35602	-4.46421
TRIM71	-0.578812	-2.1718	-1.45753	0.149515	0.35602	-4.4291
CD1A	0.317938	-0.0792223	1.45748	0.149529	0.35602	-4.58836
INPP5E	0.145722	3.08525	1.45736	0.14956	0.356054	-5.0709
SORBS2	-0.692673	-2.17721	-1.45688	0.149694	0.356333	-4.4327
PRKCE	0.237123	1.85934	1.45672	0.149738	0.356398	-4.86742
C18orf21	0.166118	2.14464	1.45664	0.149758	0.356406	-4.94348
MRTFB	0.20631	2.0698	1.45656	0.149782	0.356425	-4.90601
LINC01016	-0.498398	-1.70336	-1.45634	0.149841	0.356467	-4.4533
RFXANK	-0.138931	4.4333	-1.45634	0.149843	0.356467	-5.21574
OR52I1	-0.645538	-1.64656	-1.45631	0.14985	0.356467	-4.46113
IKBIP	-0.235399	4.4059	-1.4561	0.149909	0.356567	-5.21271
AC012254.3	0.745324	-3.00537	1.45584	0.149979	0.356674	-4.41548
TMEM97	0.248396	0.732486	1.45576	0.150003	0.356674	-4.70818
ARHGEF37	-0.546009	-0.893796	-1.45575	0.150003	0.356674	-4.51733
AC074091.2	1.15941	-3.3454	1.45528	0.150133	0.356878	-4.41611
SIGLEC1	-0.531601	2.209	-1.45527	0.150136	0.356878	-4.97397
GOLGA8IP	-0.491832	-1.32565	-1.45526	0.150139	0.356878	-4.47786
PGM5P2	-0.419392	-1.221	-1.45501	0.150208	0.357002	-4.48139
PSMB6	0.133413	4.14543	1.4549	0.15024	0.357038	-5.19946
AC004253.1	0.389657	-1.23234	1.45457	0.15033	0.357213	-4.46988
NSUN4	0.119066	3.39006	1.45445	0.150364	0.357254	-5.12264
FXYD7	0.302665	0.61752	1.45421	0.150429	0.357369	-4.72397
CAMTA1	0.153653	2.70344	1.4537	0.15057	0.357664	-5.03257
EBLN3P	0.224579	5.13837	1.45342	0.150647	0.357807	-5.23306
ENAM	0.68988	-2.7591	1.45323	0.150702	0.357897	-4.41781
SH2D3A	0.120906	3.653	1.45292	0.150785	0.358029	-5.15242
DHCR7	0.194163	1.78453	1.45289	0.150796	0.358029	-4.89265
TASOR2	0.203956	4.14303	1.45284	0.150807	0.358029	-5.18756
USHBP1	-0.353132	-0.432936	-1.45275	0.150834	0.358052	-4.57162
TMEM168	0.195638	3.64524	1.45267	0.150857	0.358063	-5.13679
MED9	0.109947	3.01632	1.45259	0.150877	0.358063	-5.07765
AC009053.2	-0.511373	-1.92747	-1.45255	0.150888	0.358063	-4.4414
ABCD4	0.106173	4.27589	1.4522	0.150985	0.358217	-5.20602
SH3BP1	-0.153518	6.26703	-1.45218	0.150991	0.358217	-5.22556
PARM1	0.495309	0.296169	1.45214	0.151003	0.358217	-4.62948
RAB42	-0.33446	-0.678127	-1.45185	0.151082	0.358364	-4.5429
AP001062.1	0.172386	2.39667	1.45174	0.151114	0.358388	-4.98449
POLR2A	-0.204252	6.91132	-1.4517	0.151125	0.358388	-5.20639
METAP1D	0.216427	1.48012	1.45155	0.151165	0.358442	-4.83504
TERF2	0.11269	4.19205	1.45139	0.151211	0.35851	-5.19973
STX6	-0.108855	4.798	-1.45125	0.151248	0.358561	-5.23574
AMD1	-0.140761	6.04234	-1.45111	0.151289	0.358577	-5.23467
LEAP2	0.284909	-0.263312	1.45106	0.151302	0.358577	-4.59436
MECP2	-0.0813529	5.92694	-1.45105	0.151306	0.358577	-5.23666
AC084724.1	-0.614689	-2.24183	-1.45086	0.151358	0.358633	-4.43166
ATP6V1A	-0.195067	5.99726	-1.45084	0.151362	0.358633	-5.23676
AC025580.2	-0.318574	-0.207589	-1.45078	0.151379	0.358633	-4.60438
SMARCD2	-0.120265	6.06732	-1.45029	0.151515	0.358868	-5.2348
NME7	0.196935	0.918992	1.45029	0.151517	0.358868	-4.772
ACOT11	-0.191015	1.69776	-1.45024	0.151529	0.358868	-4.88406
SIGLEC7	-0.24756	4.02457	-1.45014	0.151557	0.358894	-5.1956
ARHGEF35	0.683423	-0.597245	1.45007	0.151577	0.358903	-4.53775
FASN	0.17886	4.07984	1.4499	0.151625	0.358978	-5.19455
AL135960.1	-0.704478	-2.90524	-1.44982	0.151646	0.358987	-4.42171
FANCE	0.113087	2.04586	1.44941	0.15176	0.359088	-4.9305
ICAM2	0.123514	5.15917	1.44935	0.151778	0.359088	-5.24336
AC107068.1	0.300143	0.511192	1.44922	0.151813	0.359088	-4.67574
EIF4G3	-0.14428	4.64835	-1.44918	0.151824	0.359088	-5.23033
KIFC2	0.158436	4.07183	1.44918	0.151825	0.359088	-5.19592
TNFRSF4	0.249047	2.11733	1.44916	0.151831	0.359088	-4.95872
RASGRP3	0.281372	2.53351	1.44915	0.151832	0.359088	-4.99148
EIF1	-0.156634	8.32937	-1.44914	0.151837	0.359088	-5.14845
PLXND1	-0.19134	5.28093	-1.44913	0.151839	0.359088	-5.24598
BCAS1	-0.279462	0.190598	-1.4487	0.151958	0.359329	-4.66288
FXYD6	-0.255955	2.11329	-1.44807	0.152133	0.3596	-4.97405
CCDC13-AS1	-0.432459	-2.1211	-1.44805	0.152139	0.3596	-4.4527
AC006504.5	0.135297	2.38592	1.44805	0.152139	0.3596	-4.99157
AC020913.2	-0.38404	-1.56865	-1.44803	0.152145	0.3596	-4.47756
AL359555.1	0.404675	-2.13242	1.44799	0.152156	0.3596	-4.4412
LHFPL2	-0.294212	2.89449	-1.44775	0.152224	0.359721	-5.0609
TOM1L2	-0.106098	4.80442	-1.44744	0.152308	0.359879	-5.24171
MOSPD3	-0.171603	2.61939	-1.44731	0.152345	0.359898	-5.03792
PRKAR1B	-0.19673	3.01284	-1.44726	0.152359	0.359898	-5.10683
GINS2	0.312168	-0.294788	1.44718	0.152382	0.359898	-4.60311
FAM161B	0.168249	1.34033	1.44718	0.152383	0.359898	-4.81964
MCM4	0.192187	2.47786	1.44691	0.152457	0.360017	-5.00176
HMGCR	-0.173922	4.91954	-1.44688	0.152467	0.360017	-5.24244
PTPRF	-0.521202	-0.725293	-1.44668	0.152521	0.360103	-4.55572
NUP50-DT	-0.173434	3.56695	-1.44663	0.152537	0.360103	-5.16123
NFKBIB	-0.121635	4.25067	-1.44656	0.152556	0.360107	-5.21882
PLAC9	-0.348321	0.0941068	-1.44631	0.152624	0.360216	-4.65137
SLC15A2	0.238853	2.41498	1.44621	0.152655	0.360216	-4.97191
AC083806.2	-0.593057	-2.40892	-1.44614	0.152674	0.360216	-4.42905
CETP	-0.242579	1.53764	-1.44609	0.152687	0.360216	-4.87965
FAM185A	-0.197915	0.536238	-1.44604	0.1527	0.360216	-4.71765
EAF2	0.599767	-0.445765	1.446	0.152712	0.360216	-4.54986
COPG1	-0.130223	5.88845	-1.44597	0.15272	0.360216	-5.24455
TRIM46	0.18559	1.62404	1.4458	0.152767	0.360289	-4.87391
AL096700.1	-0.647832	-2.71964	-1.44566	0.152807	0.360343	-4.42845
AC123595.2	-0.612621	-1.14291	-1.44547	0.15286	0.360428	-4.51302
LYSMD3	0.251807	3.83303	1.44498	0.152997	0.360711	-5.15985
ZNF292	0.224711	4.58696	1.44478	0.153054	0.360737	-5.2251
GSKIP	0.262326	2.97116	1.44476	0.153059	0.360737	-5.0663
AP000295.1	-0.571186	4.3119	-1.44474	0.153063	0.360737	-5.21324
AC010641.2	-0.269961	0.136382	-1.4447	0.153075	0.360737	-4.65906
TYMS	0.31802	0.948783	1.44447	0.153139	0.360766	-4.7767
ESCO1	0.183379	3.68006	1.44438	0.153166	0.360766	-5.15457
AC073073.2	0.258254	-0.508336	1.44436	0.153172	0.360766	-4.57754
PSMD7	0.0752458	5.09711	1.44432	0.153183	0.360766	-5.24985
EIF2B2	0.0978183	3.29741	1.4443	0.153188	0.360766	-5.12511
AC067956.1	-0.473642	-1.75921	-1.4443	0.153189	0.360766	-4.47463
MAGIX	-0.216112	-0.0459762	-1.44378	0.153334	0.361069	-4.64098
STX8	0.200333	2.66735	1.44366	0.153368	0.36111	-5.03813
CD84	0.164031	5.13647	1.44327	0.153475	0.361304	-5.24942
RPL13AP5	0.8957	-2.08983	1.44324	0.153484	0.361304	-4.42991
NR4A2	-0.252443	0.123087	-1.44318	0.153502	0.361307	-4.64534
ZNF90P1	-0.49825	-2.06355	-1.44288	0.153585	0.361462	-4.44856
AL138828.1	-0.377263	0.58248	-1.44256	0.153675	0.361634	-4.72326
LEF1	0.227003	5.90812	1.44208	0.153811	0.361914	-5.24817
PFKFB2	-0.288487	3.28039	-1.44198	0.153838	0.361939	-5.13898
LMNTD2	0.193366	1.33684	1.44178	0.153894	0.36203	-4.82282
ARHGAP28	-0.375993	-0.417722	-1.44159	0.15395	0.362121	-4.59416
DLGAP4	-0.113792	4.8665	-1.44135	0.154016	0.362238	-5.25094
AC244033.2	-0.250089	0.313616	-1.44105	0.154102	0.362376	-4.68441
HBD	-0.656487	5.36117	-1.44102	0.154109	0.362376	-5.25747
HNRNPLL	0.187142	3.60148	1.44075	0.154186	0.362518	-5.15952
AC009022.1	0.161706	4.0905	1.44044	0.154273	0.362628	-5.20351
IFIT2	-0.338657	7.09182	-1.44042	0.154279	0.362628	-5.21161
HARS2	-0.086319	4.66249	-1.4404	0.154284	0.362628	-5.24456
STRADB	-0.497365	6.75955	-1.44	0.154398	0.362857	-5.22871
LINC01653	-0.400266	-1.67527	-1.43985	0.154439	0.362915	-4.47728
MCTS1	0.141085	4.48921	1.43977	0.154462	0.362928	-5.23391
PIPOX	-0.27225	-0.758181	-1.43939	0.154569	0.363096	-4.55555
YY2	0.413296	-1.46171	1.43928	0.154601	0.363096	-4.46609
ZNF35	0.232073	0.659348	1.43928	0.154601	0.363096	-4.70437
LINC01618	0.591089	-1.94446	1.43928	0.154601	0.363096	-4.44879
AC009244.1	-0.939023	-2.47558	-1.43908	0.154656	0.36313	-4.43942
AC009560.3	0.409322	-1.21035	1.43907	0.15466	0.36313	-4.51273
AL049557.1	-0.430625	-0.758577	-1.43904	0.154666	0.36313	-4.55044
LMBR1	0.137984	3.51243	1.4389	0.154708	0.363187	-5.1508
AC233280.1	0.363719	-1.37128	1.4386	0.154792	0.363346	-4.47923
PSMA7	0.118782	5.6769	1.43787	0.154997	0.363787	-5.25732
SOX12	0.170022	2.84772	1.43776	0.155028	0.36382	-5.06618
AC006160.1	-0.521772	-1.054	-1.43758	0.155079	0.3639	-4.51354
ATP5MC2	0.130798	5.80213	1.43736	0.155144	0.363985	-5.25615
KCTD19	-0.583235	-1.55043	-1.43734	0.15515	0.363985	-4.48197
SPINK2	0.707357	-2.87238	1.43706	0.155227	0.364104	-4.43026
SLC45A3	-0.458045	2.09621	-1.43704	0.155234	0.364104	-4.92903
AC092979.1	-0.693206	-1.8661	-1.43692	0.155267	0.364141	-4.46891
PPP1R9A	0.641533	-2.00002	1.43678	0.155307	0.364195	-4.44442
DCAF10	-0.107429	4.31018	-1.4365	0.155387	0.364316	-5.23265
AL031716.1	0.487349	-2.05007	1.43645	0.155399	0.364316	-4.44783
AC104561.4	-0.565412	-2.09701	-1.43642	0.15541	0.364316	-4.45137
PYROXD2	0.142995	2.21962	1.43622	0.155465	0.364405	-4.97356
IFI35	-0.227011	4.73584	-1.43583	0.155576	0.364601	-5.25851
ZNF330	0.113079	3.76592	1.43581	0.155582	0.364601	-5.18172
HBB	-0.473424	17.1114	-1.43574	0.155601	0.364606	-4.75535
C14orf132	0.380759	1.03841	1.43536	0.155711	0.364808	-4.78615
AL031651.1	-0.456456	-1.9694	-1.43532	0.155722	0.364808	-4.45341
SLC12A2	0.173	1.97543	1.43486	0.155851	0.365031	-4.9196
AC104024.4	-0.394909	-0.96912	-1.43485	0.155854	0.365031	-4.53316
CCDC28B	0.188088	1.72908	1.43479	0.155871	0.365031	-4.90394
CISD3	0.153004	2.8816	1.43472	0.155891	0.365031	-5.08493
SNRK-AS1	-0.387387	-0.131158	-1.43468	0.155902	0.365031	-4.62223
AL162718.2	-0.748634	-2.68209	-1.43452	0.155948	0.3651	-4.43474
ACY1	0.193207	1.49821	1.43441	0.15598	0.365135	-4.87078
SAP130	-0.156016	4.09834	-1.43428	0.156017	0.365181	-5.22294
ZNF850	0.202551	1.69475	1.43404	0.156084	0.365271	-4.88747
TNFSF15	-0.407112	-0.302295	-1.43402	0.15609	0.365271	-4.61766
TMEM208	0.152729	2.91273	1.43366	0.156194	0.365364	-5.09436
AP003393.1	-0.494368	-1.54532	-1.43365	0.156195	0.365364	-4.5029
TBRG1	0.101754	5.03959	1.43361	0.156207	0.365364	-5.26244
ZNF326	0.166507	3.01586	1.4336	0.15621	0.365364	-5.08487
LINC01719	0.203756	1.37664	1.43358	0.156214	0.365364	-4.84581
FRK	-0.348267	1.72485	-1.43344	0.156255	0.365419	-4.90706
BCAS2P2	0.621589	-2.66682	1.43315	0.156338	0.365572	-4.4409
AC026495.1	-0.645085	-2.46818	-1.43304	0.156371	0.365609	-4.44033
TSPAN33	-0.266898	3.91255	-1.43291	0.156405	0.365651	-5.21718
PRKAB1	-0.0850495	4.16082	-1.43273	0.156458	0.365733	-5.22776
RAD23A	-0.276413	5.62015	-1.43259	0.156497	0.365786	-5.26713
CBY1	0.128953	2.08056	1.43245	0.156538	0.365841	-4.96294
SLBP	0.108667	4.69904	1.43228	0.156586	0.365913	-5.25567
OR4K17	-0.319625	-0.773289	-1.43215	0.156623	0.365959	-4.56449
LIN28B-AS1	-0.529081	-1.9882	-1.43189	0.156696	0.366069	-4.45763
SALL2	0.274391	0.438436	1.43187	0.156704	0.366069	-4.69357
GOLM1	0.207021	3.06099	1.4318	0.156723	0.366073	-5.10099
AC005261.3	-0.35971	-0.189218	-1.43158	0.156787	0.36616	-4.63375
PPP1R14B	0.160242	3.31001	1.43155	0.156794	0.36616	-5.14292
ADGB	-0.432353	-1.78874	-1.43132	0.156861	0.366277	-4.48496
AC232271.3	0.617917	-2.42209	1.43126	0.156879	0.366278	-4.44789
SPDYE2	-0.261844	2.24824	-1.43098	0.156957	0.366422	-4.98664
TRBV5-1	0.264964	2.06844	1.43073	0.157029	0.36655	-4.96051
NDUFS6	0.152082	3.64038	1.4306	0.157064	0.366592	-5.18733
LINC00622	-0.50304	-2.20743	-1.43028	0.157158	0.366771	-4.45554
HEG1	0.226612	2.80217	1.42976	0.157307	0.367079	-5.05294
SLC66A1	-0.138636	2.37892	-1.42969	0.157326	0.367082	-5.02469
SUGP1	-0.0875686	4.58591	-1.42944	0.157398	0.367211	-5.25879
AF305872.2	-0.443123	-0.564186	-1.42937	0.157416	0.367213	-4.5796
THSD7A	-0.865363	-3.43239	-1.42919	0.157469	0.367295	-4.43641
GIGYF1	-0.0848258	6.58073	-1.42911	0.157492	0.36731	-5.24851
CLEC18A	-0.459256	1.76017	-1.429	0.157524	0.367346	-4.93492
AC023090.2	-0.470018	-1.6328	-1.42877	0.15759	0.367459	-4.47578
POLK	0.238145	3.19005	1.42818	0.157759	0.367785	-5.1112
C3orf35	-0.282406	-0.0198967	-1.42816	0.157764	0.367785	-4.64079
NUPR1	-0.455788	1.60125	-1.42807	0.157789	0.367803	-4.90709
DISC1-IT1	-0.45556	-1.3969	-1.42795	0.157824	0.367828	-4.51227
ZNRF2P1	-0.301536	-0.878328	-1.42792	0.157834	0.367828	-4.54292
ELMOD2	0.212293	3.3732	1.4276	0.157926	0.367971	-5.1411
MRPL33	0.209507	2.43898	1.42758	0.15793	0.367971	-5.03963
ENPP2	-0.390809	-0.270866	-1.42732	0.158004	0.368104	-4.60016
AC254562.3	-0.40453	-2.06952	-1.4271	0.158068	0.368114	-4.45962
POLG	0.0810501	5.77964	1.42709	0.158071	0.368114	-5.27206
AC007098.1	0.534764	-1.95733	1.42708	0.158075	0.368114	-4.46583
TMEM268	0.156731	3.71842	1.42707	0.158077	0.368114	-5.18948
CDKL3	0.263656	-0.38	1.42686	0.158137	0.368124	-4.6097
RNF144A-AS1	-0.296317	0.222233	-1.42685	0.15814	0.368124	-4.69541
GADD45A	-0.209275	2.36053	-1.42685	0.158141	0.368124	-5.02292
C7orf25	-0.628251	-0.960226	-1.42682	0.15815	0.368124	-4.54241
AC092933.2	-0.229948	0.300058	-1.4267	0.158183	0.368147	-4.70282
AC022400.1	-0.386826	-0.032187	-1.42666	0.158194	0.368147	-4.64624
PTPRA	0.0819516	5.47296	1.42651	0.158239	0.36821	-5.27561
AL158154.3	-0.393133	-0.563355	-1.42628	0.158305	0.368326	-4.59277
KLHL14	0.542996	0.99501	1.42583	0.158434	0.368553	-4.72645
SIPA1L3	0.180687	4.0697	1.42582	0.158437	0.368553	-5.21151
AC009961.4	-0.295593	0.32556	-1.42562	0.158495	0.368647	-4.69449
LDHAL6A	-0.417491	-1.18235	-1.42554	0.158518	0.36865	-4.52919
SAT2	0.135523	4.02127	1.42549	0.158531	0.36865	-5.22958
FAM102B	0.165192	3.34125	1.42504	0.158662	0.368865	-5.14072
ETFRF1	0.20368	1.91044	1.425	0.158673	0.368865	-4.92307
GOLGA8J	-0.29748	-0.409923	-1.42494	0.15869	0.368865	-4.60863
FRS2	0.220749	2.87709	1.42493	0.158692	0.368865	-5.06942
AC090984.1	1.56863	-1.77499	1.42469	0.158763	0.368951	-4.45496
NSUN5P2	0.165213	3.65248	1.4246	0.158788	0.368951	-5.18848
DDX58	-0.26203	5.16772	-1.42454	0.158805	0.368951	-5.27921
ID2-AS1	-0.362625	-1.13823	-1.42453	0.158809	0.368951	-4.53092
ATP5MC1	0.136569	3.21938	1.42451	0.158815	0.368951	-5.14508
MREG	0.214604	1.34703	1.4244	0.158847	0.368984	-4.84604
MIA	-0.424826	-1.30413	-1.42422	0.158896	0.369057	-4.53024
SLC25A51	0.114672	2.42164	1.42417	0.158912	0.369057	-5.02573
AC058791.1	-0.389744	0.555514	-1.42404	0.158949	0.369103	-4.74692
SBF2-AS1	0.209811	1.44985	1.42391	0.158987	0.369147	-4.87241
BX284668.2	0.506605	-1.12629	1.42385	0.159003	0.369147	-4.5073
CCP110	0.155527	3.33943	1.42367	0.159055	0.369228	-5.14782
SCAMP4	-0.126951	4.31751	-1.4235	0.159106	0.369307	-5.25009
SPRED3	-0.321619	-0.80878	-1.42343	0.159125	0.369312	-4.56706
MLYCD	0.0886467	3.48195	1.42319	0.159195	0.369434	-5.16884
TRPV5	-0.595357	-1.69385	-1.42302	0.159245	0.369509	-4.50483
LINC00534	-0.281773	0.870216	-1.42295	0.159264	0.369513	-4.79068
AC092747.4	0.204584	2.09113	1.42267	0.159345	0.369629	-4.95256
SRP14-AS1	0.200104	1.17183	1.42266	0.159348	0.369629	-4.81668
KIF6	-0.304107	0.195153	-1.42211	0.159508	0.369958	-4.69124
AL157400.3	-0.506803	-2.3691	-1.42168	0.15963	0.37018	-4.45581
AC005841.1	0.59668	-0.956857	1.42166	0.159638	0.37018	-4.53651
RAD51B	0.200026	0.579712	1.42151	0.159679	0.370221	-4.73795
AP005212.4	0.374625	-0.150618	1.42148	0.15969	0.370221	-4.62682
TRIR	0.114004	6.32897	1.42085	0.159872	0.370569	-5.26568
AC087239.1	-0.373026	-1.69717	-1.42079	0.159888	0.370569	-4.49938
FAM172A	0.166292	3.16108	1.42067	0.159925	0.370569	-5.12665
SPRY1	0.494929	-1.08542	1.42065	0.159929	0.370569	-4.50726
CSPG4P10	0.409228	0.658176	1.42062	0.159938	0.370569	-4.72853
PHACTR1	-0.195328	4.10978	-1.42055	0.15996	0.370569	-5.24283
C5orf22	0.144285	2.95159	1.4205	0.159974	0.370569	-5.10232
C15orf62	0.179754	1.40186	1.42048	0.159978	0.370569	-4.86368
COPZ1	0.10563	5.51167	1.42036	0.160013	0.370602	-5.28339
FAM234A	-0.12883	4.07624	-1.42031	0.160027	0.370602	-5.24147
OR1I1	-0.301813	0.740608	-1.42024	0.160047	0.370608	-4.77075
IGHV1-18	0.674771	0.905086	1.42017	0.160069	0.370618	-4.74286
AC107027.3	0.34357	-0.778832	1.42008	0.160093	0.370635	-4.55089
CPLANE1	0.201119	1.58325	1.42002	0.160111	0.370636	-4.87996
ZSWIM1	-0.110167	2.64724	-1.41906	0.16039	0.371213	-5.07077
ELF3	-0.367283	-1.09008	-1.41897	0.160416	0.371213	-4.54489
AC073973.1	-0.509438	-2.61618	-1.41897	0.160417	0.371213	-4.45949
MIR194-2HG	-0.329689	-0.43235	-1.41892	0.160431	0.371213	-4.62131
EXD3	0.183257	2.26552	1.41887	0.160447	0.371213	-5.0055
HIST2H2BD	-0.267841	3.02862	-1.41864	0.160514	0.371328	-5.1349
SNHG4	0.21846	1.52158	1.41848	0.160559	0.371392	-4.88577
FER1L5	-0.447494	-1.24324	-1.41834	0.160601	0.371449	-4.5312
RALGDS	0.16015	5.43693	1.41822	0.160634	0.371485	-5.28641
DLC1	-0.595819	-2.29245	-1.41762	0.160809	0.37185	-4.47056
TOB2	0.127673	4.60515	1.41753	0.160837	0.371874	-5.2672
FAM189B	-0.11515	2.98873	-1.41735	0.160887	0.37195	-5.12707
INTS4P1	-0.622633	-2.24293	-1.41729	0.160905	0.371951	-4.45919
HTR3A	0.569181	-2.57045	1.4172	0.160932	0.371973	-4.44621
ORMDL3	0.157958	5.71204	1.41707	0.160969	0.372019	-5.28552
GOLGA6L7	-0.44295	-1.945	-1.41697	0.160998	0.372046	-4.48476
AC012640.2	0.589028	-2.42663	1.41682	0.161042	0.372076	-4.45103
BIK	-0.25098	-0.132288	-1.41681	0.161045	0.372076	-4.66656
AC138409.2	0.283854	1.24784	1.41657	0.161116	0.3722	-4.84
ZSCAN25	0.115957	3.29043	1.41649	0.161138	0.372208	-5.15269
AP000654.1	0.338408	-1.71894	1.41621	0.16122	0.37236	-4.49566
AP000769.1	-0.248526	1.31224	-1.41597	0.161289	0.372433	-4.88996
AC139795.2	0.186524	2.48704	1.41593	0.161303	0.372433	-5.04689
L3MBTL1	0.137244	2.70554	1.41592	0.161304	0.372433	-5.07035
AC008622.2	-0.556071	-1.10924	-1.41574	0.161356	0.372513	-4.53307
AC007546.1	-0.429755	-1.78024	-1.41553	0.161418	0.372616	-4.48632
NUSAP1	0.298457	1.09476	1.41522	0.161508	0.372784	-4.82741
CLEC4D	-0.413786	2.1059	-1.41498	0.16158	0.37291	-5.00511
AC104806.2	-0.431183	-1.85252	-1.41483	0.161624	0.37297	-4.48115
ANKRD44-IT1	-0.339499	-0.163789	-1.41446	0.161731	0.373177	-4.65316
KEL	-0.61038	1.12951	-1.41433	0.16177	0.373222	-4.82862
IGLC2	0.501977	5.06981	1.41427	0.161785	0.373222	-5.27954
AL132775.2	-0.434508	-1.23461	-1.41396	0.161878	0.373394	-4.54224
DYNC1H1	0.115876	6.5064	1.41384	0.161912	0.373394	-5.27309
AC126773.4	0.576675	-2.46688	1.41382	0.161918	0.373394	-4.45328
AL121845.2	0.326628	1.87106	1.41378	0.16193	0.373394	-4.9549
ATM	0.209928	6.84813	1.41366	0.161966	0.373419	-5.26443
LINC00943	0.404882	-0.39802	1.41362	0.161978	0.373419	-4.60404
TNFAIP8L2	-0.137141	5.3115	-1.41357	0.161993	0.373419	-5.29428
TRIM47	0.218722	1.0387	1.41349	0.162016	0.373432	-4.82853
SLC31A1	-0.159565	3.95626	-1.41337	0.162051	0.373434	-5.23672
ATF2	0.209105	4.15587	1.41336	0.162052	0.373434	-5.2398
TOR3A	0.110723	4.37926	1.41331	0.162069	0.373434	-5.2644
TRAV6	0.381839	-0.559455	1.41315	0.162114	0.373483	-4.6039
TRRAP	0.132839	5.21916	1.41311	0.162125	0.373483	-5.29233
SLC26A6	-0.135183	3.53828	-1.41289	0.16219	0.373574	-5.20181
VPS28	-0.164303	6.21368	-1.41286	0.162199	0.373574	-5.28033
CAMK2N1	0.34014	0.255442	1.41258	0.16228	0.373721	-4.69532
AC006004.1	-0.575061	-2.0304	-1.41242	0.162328	0.37374	-4.47915
HAPLN4	-0.533152	-2.28745	-1.41237	0.162343	0.37374	-4.46241
AC005943.1	-1.4258	-3.60771	-1.41228	0.16237	0.37374	-4.44705
AP005061.1	-0.235793	-0.547293	-1.41222	0.162386	0.37374	-4.61463
KIAA0087	-0.461644	-1.8655	-1.4122	0.162392	0.37374	-4.49836
SEC24D	-0.154867	4.30261	-1.4122	0.162393	0.37374	-5.26675
TMEM254	0.126177	2.42744	1.41181	0.162508	0.373964	-5.03794
AC093525.1	-0.875064	-1.91563	-1.41171	0.162536	0.373988	-4.48911
XYLB	-0.282858	-0.207505	-1.41144	0.162617	0.374134	-4.64963
AL590399.1	0.611271	-1.30043	1.41118	0.162692	0.374267	-4.52712
RNF213-AS1	-0.259576	1.98468	-1.41111	0.162713	0.374274	-4.98487
SPATS2L	-0.308891	1.98724	-1.41069	0.162836	0.374518	-5.00012
ARF4	-0.101538	5.10396	-1.41062	0.162856	0.374523	-5.29667
CHI3L1	-0.461954	6.7917	-1.41018	0.162985	0.374781	-5.272
FBXO44	0.126609	3.85162	1.41009	0.163011	0.374801	-5.23487
AC016042.1	-0.485108	-1.18282	-1.40995	0.163053	0.374837	-4.53152
TRGC2	0.401666	4.09132	1.40987	0.163076	0.374837	-5.24506
PTPN13	0.327436	1.07283	1.40986	0.16308	0.374837	-4.81037
SMCR8	-0.139583	5.69115	-1.40975	0.163113	0.374848	-5.29773
MAP2K1	0.114197	5.33829	1.40971	0.163126	0.374848	-5.29802
E2F3P1	0.4569	0.0902427	1.40967	0.163137	0.374848	-4.68317
RBM14	0.0970248	5.22131	1.40946	0.163199	0.374951	-5.29781
OR3A3	-0.536815	-2.0674	-1.4092	0.163275	0.37507	-4.48497
HBM	-0.553842	5.18414	-1.40916	0.163286	0.37507	-5.30024
AL031658.1	-0.314333	0.451657	-1.40887	0.163371	0.375225	-4.73883
SDHD	0.0954771	5.23157	1.40878	0.163397	0.375245	-5.299
TGFBR2	-0.146527	7.43115	-1.40862	0.163447	0.375271	-5.24557
AC006329.1	-1.1884	-1.00262	-1.40861	0.163449	0.375271	-4.54866
MRM1	0.158397	2.01693	1.40857	0.163461	0.375271	-4.9826
PAPSS2	-0.204315	1.46489	-1.4084	0.163511	0.375345	-4.89399
C3orf33	0.303313	-0.586698	1.40816	0.163582	0.375451	-4.60187
TOGARAM1	0.202938	2.10511	1.40812	0.163592	0.375451	-4.97259
DPM2	-0.367052	4.91983	-1.40802	0.163623	0.375482	-5.29829
GFI1	0.274994	2.87597	1.4077	0.163715	0.375654	-5.10918
LLGL2	0.170435	4.45417	1.40755	0.163761	0.375678	-5.27975
CPLX1	0.419208	-2.29667	1.40745	0.163791	0.375678	-4.47243
GPS2	-0.134003	5.54472	-1.40744	0.163792	0.375678	-5.30122
AC024610.2	0.321354	0.0210215	1.40736	0.163818	0.375678	-4.68991
AL591684.2	1.03419	-2.44513	1.40729	0.163836	0.375678	-4.45328
KDM1B	-0.178596	4.59984	-1.40726	0.163848	0.375678	-5.28513
PPP1R12C	-0.119744	6.26014	-1.40725	0.163849	0.375678	-5.28777
IFT172	0.147145	2.45822	1.40704	0.163913	0.375785	-5.04057
BEAN1	-0.395129	0.0950553	-1.40687	0.163962	0.375819	-4.69188
AL139424.3	-0.292878	-0.0480734	-1.40687	0.163963	0.375819	-4.67885
TMLHE	-0.151337	2.73968	-1.40677	0.163992	0.375819	-5.1034
RUNDC3B	-0.650393	-2.44116	-1.40675	0.163998	0.375819	-4.46467
LINC00471	-0.484371	-1.28382	-1.40664	0.164029	0.375851	-4.54848
AC126768.2	-0.341746	1.53245	-1.40653	0.164063	0.375887	-4.92037
APELA	-0.471735	-2.16206	-1.4064	0.164099	0.375913	-4.47799
FAM49B	-0.150956	7.11359	-1.40637	0.164109	0.375913	-5.2587
AC034223.1	-0.33532	1.23121	-1.40623	0.164151	0.37597	-4.85726
ZNF439	0.225317	2.56874	1.40554	0.164356	0.376399	-5.05469
RNASET2	-0.232196	8.22101	-1.40539	0.164398	0.376417	-5.21039
TMEM145	-0.408536	-1.13337	-1.40535	0.164412	0.376417	-4.55097
AC008610.1	0.30901	-0.881544	1.40533	0.164417	0.376417	-4.57005
SLC25A46	0.263017	4.01467	1.40525	0.16444	0.37643	-5.2331
PDE4C	-0.335639	0.0541316	-1.40487	0.164553	0.376649	-4.70703
LINC00607	-0.629361	-2.42281	-1.40474	0.164593	0.376699	-4.46919
RPARP-AS1	0.124018	3.88716	1.40452	0.164657	0.376743	-5.23948
AL449212.1	-0.276643	-0.166747	-1.4045	0.164664	0.376743	-4.65719
ZNF582-AS1	0.252623	0.425152	1.40449	0.164665	0.376743	-4.72161
RCL1	0.152805	1.90689	1.40429	0.164727	0.376832	-4.96257
AC093484.3	-0.418266	6.22537	-1.40425	0.164739	0.376832	-5.29357
AC112491.1	1.29042	-4.37883	1.40405	0.164797	0.376891	-4.45558
HNF1A-AS1	-0.359115	-0.580234	-1.40404	0.1648	0.376891	-4.59539
AC010210.1	-0.237575	1.01822	-1.4039	0.16484	0.376943	-4.83639
FAM76B	0.247065	3.5737	1.40341	0.164986	0.377215	-5.18589
LINC01492	-0.431922	-1.19414	-1.40338	0.164994	0.377215	-4.55361
KLRC4	0.851562	-0.504436	1.40304	0.165097	0.37741	-4.56167
RBM39	0.15162	7.25963	1.40255	0.165242	0.377702	-5.26078
MCC	-0.237841	1.76598	-1.40203	0.165397	0.378014	-4.97038
AC007998.4	-0.300458	0.886867	-1.40182	0.165458	0.378115	-4.79841
AC103718.1	-0.393881	-1.02679	-1.40167	0.165504	0.378179	-4.58018
AL928654.2	0.973845	-1.69606	1.40153	0.165546	0.378235	-4.52262
SGSM3	0.100395	5.3124	1.40136	0.165596	0.378308	-5.30914
AC159540.2	0.34569	2.95584	1.40121	0.165641	0.378342	-5.11635
AP001020.2	-0.373514	-1.2499	-1.40117	0.165652	0.378342	-4.55455
SF1	-0.0893353	7.55767	-1.40113	0.165663	0.378342	-5.2477
TAF13	0.186275	1.93871	1.40098	0.165711	0.378399	-4.96849
ZCCHC8	0.0878895	4.24566	1.40093	0.165724	0.378399	-5.27299
AC127164.1	-0.710677	-2.73914	-1.40059	0.165824	0.378588	-4.46343
ZFAND2A	0.199705	1.9167	1.4004	0.165883	0.378682	-4.96963
EMC3	-0.260682	5.39564	-1.40032	0.165906	0.378694	-5.31218
TBL1XR1	0.163372	5.58298	1.40007	0.165979	0.378789	-5.31047
FAM182B	-0.522211	-1.71611	-1.40006	0.165983	0.378789	-4.51367
LINC01588	0.157415	2.87048	1.39989	0.166035	0.378868	-5.11231
AC007569.1	0.356878	0.707605	1.39951	0.166147	0.379083	-4.74998
ANKRD20A5P	0.36884	-0.180194	1.3994	0.16618	0.379099	-4.65237
TMEM204	0.21078	4.14517	1.39937	0.16619	0.379099	-5.27025
ZNF174	0.126768	2.64925	1.39919	0.166243	0.37918	-5.09109
AC138028.6	-0.408706	-1.6618	-1.39862	0.166412	0.379525	-4.51514
NPTN-IT1	-0.462357	-0.334414	-1.39852	0.166442	0.379555	-4.62344
AP001981.2	-0.590219	-2.14438	-1.39839	0.166481	0.379602	-4.47482
CDC27	0.131671	4.1858	1.3983	0.166508	0.379624	-5.26971
AP002762.3	-0.480968	-1.08951	-1.39819	0.166542	0.379646	-4.56792
TRAV8-4	0.282879	0.442924	1.39808	0.166573	0.379646	-4.73707
GCOM1	-0.496776	-0.121735	-1.39803	0.166589	0.379646	-4.71425
PROSER2	-0.337787	0.0602993	-1.39803	0.166591	0.379646	-4.7106
CATIP	-0.263166	0.382889	-1.39797	0.166606	0.379646	-4.75595
AC034238.1	0.416255	-0.792935	1.39745	0.166763	0.379962	-4.58932
UBL7-AS1	0.282326	0.823232	1.3972	0.166838	0.380092	-4.78172
SIAH1	0.155136	3.37805	1.39681	0.166955	0.380319	-5.18009
AC005261.5	-0.706788	-2.6453	-1.39672	0.166981	0.380337	-4.46913
PDE2A	-0.364175	-0.461083	-1.39655	0.167033	0.380417	-4.65236
ZNF157	0.484767	-1.93297	1.39641	0.167073	0.380432	-4.48989
TNFSF12	-0.109918	4.78442	-1.39641	0.167076	0.380432	-5.3088
MON1A	0.118615	2.20451	1.39626	0.167119	0.380468	-5.03182
RAB3IL1	-0.526658	0.910496	-1.39624	0.167127	0.380468	-4.82755
OTUD3	0.2024	3.0015	1.39596	0.167211	0.380607	-5.12618
PRDM11	0.1856	2.18835	1.39584	0.167246	0.380607	-5.00351
TRGV4	0.327247	0.678553	1.39569	0.167291	0.380607	-4.78834
AC011481.3	-0.32422	0.653322	-1.39568	0.167293	0.380607	-4.79651
WNT10A	0.338663	0.516636	1.39559	0.16732	0.380607	-4.73154
ODAPH	-0.503432	-2.51974	-1.39559	0.16732	0.380607	-4.46826
USP9X	-0.133455	5.97678	-1.39558	0.167323	0.380607	-5.31199
DPAGT1	0.122537	3.1455	1.39556	0.16733	0.380607	-5.16516
AC092745.4	-0.333196	-0.826051	-1.39544	0.167367	0.38065	-4.58407
CHML	0.327165	1.86762	1.39513	0.167458	0.380816	-4.92365
AMIGO3	-1.25034	-4.08775	-1.39501	0.167496	0.380863	-4.45855
TSTD2	0.242608	2.51274	1.39475	0.167573	0.380997	-5.05525
AC005520.1	-0.893343	-2.22204	-1.39464	0.167607	0.381034	-4.47987
CLIC5	0.275227	1.0485	1.39438	0.167684	0.381143	-4.82606
REXO1	-0.0882326	4.98913	-1.39436	0.16769	0.381143	-5.31598
CD70	0.449534	-1.12671	1.39417	0.167748	0.381234	-4.53834
GLRA1	-0.496048	-1.87836	-1.39399	0.167802	0.381302	-4.51567
SNRNP200	0.107209	6.95667	1.39395	0.167813	0.381302	-5.28339
MSTO2P	0.270132	1.11464	1.39367	0.167899	0.381449	-4.83882
MR1	-0.0772622	5.03579	-1.39362	0.167914	0.381449	-5.31838
EIF4EBP3	-0.193376	2.13664	-1.39355	0.167934	0.381456	-5.04237
PLCD3	-0.176552	1.08697	-1.39346	0.167961	0.381475	-4.85174
TMC6	0.108602	7.31494	1.39277	0.168168	0.381841	-5.26935
MIR22HG	-0.178166	2.3772	-1.39276	0.168172	0.381841	-5.06913
AL442636.1	-0.314424	-1.02548	-1.39275	0.168175	0.381841	-4.57273
UBE2J2	-0.0841123	5.00266	-1.39255	0.168235	0.381937	-5.31945
AC079316.2	-0.428974	-0.477311	-1.39247	0.168258	0.381948	-4.62374
AL162741.1	-0.331843	-0.842718	-1.39216	0.168354	0.382124	-4.61404
TRAPPC5	-0.183176	5.04089	-1.39188	0.168436	0.382182	-5.3216
PKM	-0.169452	8.41847	-1.39185	0.168447	0.382182	-5.21987
AC117834.1	-0.502831	-2.40477	-1.39184	0.168448	0.382182	-4.48406
CERKL	0.443439	-0.888552	1.39184	0.16845	0.382182	-4.57051
OLAH	-0.683543	-1.5163	-1.39159	0.168525	0.382272	-4.54213
DDX56	0.0921898	5.02547	1.39159	0.168525	0.382272	-5.31998
YWHAG	0.121065	5.40936	1.39087	0.168743	0.382724	-5.32308
AL352979.2	0.767181	-1.99211	1.39077	0.168773	0.382753	-4.49572
LINC01907	-0.594202	-1.53355	-1.39063	0.168815	0.382806	-4.54143
AC010733.2	0.115696	4.35774	1.39053	0.168844	0.382831	-5.28928
FRRS1	0.337221	0.165782	1.39018	0.168949	0.383031	-4.69479
CAPNS1	-0.174299	6.79471	-1.38986	0.169046	0.38321	-5.29062
Z84723.1	-0.488594	-1.07061	-1.38948	0.169163	0.383434	-4.55404
FUNDC2	0.277813	4.18979	1.38924	0.169235	0.383516	-5.28398
BRCA1	-0.159469	2.44373	-1.38921	0.169243	0.383516	-5.08254
NDST2	-0.0872535	4.8525	-1.38916	0.169257	0.383516	-5.31983
SHISA4	-0.56718	1.76259	-1.3891	0.169277	0.383516	-4.99652
AL138820.1	0.269132	-1.04181	1.389	0.169307	0.383516	-4.56843
KTN1-AS1	-0.23122	0.377878	-1.38896	0.16932	0.383516	-4.76947
RCE1	0.106647	3.07426	1.38894	0.169325	0.383516	-5.16826
MED13L	-0.191968	6.0671	-1.38867	0.169406	0.38366	-5.32061
LINC02728	-0.488463	-2.05557	-1.38806	0.16959	0.384037	-4.5004
MAP3K6	-0.165427	2.26763	-1.38773	0.169691	0.384193	-5.06486
MN1	-0.508189	-1.87264	-1.38772	0.169695	0.384193	-4.5012
PPT2	0.180789	1.46717	1.38723	0.169844	0.384489	-4.92887
FRG1BP	0.247299	1.67465	1.3869	0.169943	0.384672	-4.94648
UBE2L6	-0.196874	6.40035	-1.38668	0.17001	0.384742	-5.30658
AC009974.1	-0.701107	-2.63856	-1.38659	0.170037	0.384742	-4.47325
LINC02289	-0.380707	2.37191	-1.38657	0.170045	0.384742	-5.09675
RNF169	-0.153471	4.78116	-1.38657	0.170045	0.384742	-5.32035
MCU	-0.12894	3.38921	-1.38587	0.170257	0.38518	-5.2146
FBLN5	0.359412	1.52861	1.3858	0.170279	0.38518	-4.91435
AL096816.1	0.251415	2.3701	1.38571	0.170307	0.38518	-5.06945
BCLAF1	0.143236	6.2035	1.38569	0.170311	0.38518	-5.32051
AC109992.1	-1.16656	-2.97117	-1.38559	0.170342	0.38521	-4.47945
PLD5	0.426748	-1.76094	1.38552	0.170363	0.385218	-4.5149
MFSD6L	-0.319902	-0.381321	-1.38543	0.170391	0.38524	-4.64776
LPCAT4	0.0974024	4.10427	1.38502	0.170516	0.385482	-5.28732
AL355312.5	-1.12145	-2.07944	-1.38486	0.170565	0.385496	-4.47979
KLHDC10	0.102552	4.14279	1.38484	0.17057	0.385496	-5.2843
UHRF1BP1L	-0.187985	4.12212	-1.38482	0.170576	0.385496	-5.29087
CTAGE7P	0.481729	-1.0369	1.38472	0.170608	0.385505	-4.54897
EFNA1	-0.41789	-1.0313	-1.38463	0.170634	0.385505	-4.57616
NFAT5	-0.225441	4.61495	-1.38463	0.170634	0.385505	-5.31392
AL671710.1	-0.227595	1.05596	-1.38441	0.170702	0.385555	-4.87174
MYL4	-0.493216	4.18578	-1.38436	0.170717	0.385555	-5.29668
CHTF18	0.144286	3.02232	1.38434	0.170724	0.385555	-5.16244
MACROD1	0.228932	0.0943016	1.38424	0.170753	0.385555	-4.71842
AC007614.2	-0.585672	-2.21581	-1.38424	0.170755	0.385555	-4.49814
AK3P3	-0.680029	-2.84438	-1.3842	0.170764	0.385555	-4.46982
NKAP	0.124083	4.02177	1.38401	0.170823	0.385648	-5.28299
SOGA1	0.193351	2.63706	1.3839	0.170856	0.385681	-5.08974
IL12A-AS1	-0.356804	-0.656258	-1.38384	0.170875	0.385684	-4.63097
GDA	0.264925	-0.41798	1.38374	0.170904	0.385709	-4.65636
AC008770.3	-0.489198	-1.61717	-1.38356	0.170961	0.385763	-4.51465
ANKRD36B	0.239831	2.12747	1.38355	0.170965	0.385763	-5.02101
C10orf25	-0.427963	-1.56764	-1.38339	0.171013	0.385832	-4.52134
GMEB2	-0.0895485	4.61166	-1.38318	0.171078	0.385937	-5.32093
TUBB6	0.351002	2.00211	1.38272	0.171219	0.386215	-4.98109
SLC12A8	-0.442124	-1.13032	-1.38254	0.171271	0.38624	-4.58929
NDUFB1	0.189529	2.72078	1.38246	0.171296	0.38624	-5.12722
RNF145	-0.11658	5.84428	-1.38244	0.171304	0.38624	-5.33107
CBR3	0.436951	-0.065305	1.38242	0.17131	0.38624	-4.67085
NUTM2A	-0.777239	-0.518856	-1.38238	0.17132	0.38624	-4.62894
C2CD4D	0.374157	-1.16451	1.38225	0.171361	0.386261	-4.55492
CT69	-0.463705	-1.07534	-1.38224	0.171365	0.386261	-4.58881
BTBD3	-0.292648	0.659308	-1.38214	0.171394	0.386286	-4.78018
DEPDC4	-0.490244	-2.46012	-1.38205	0.171422	0.386308	-4.48642
DNAH14	-0.375163	-1.63398	-1.38193	0.171457	0.386347	-4.5361
SNCA	-0.598986	6.5892	-1.38174	0.171517	0.38644	-5.31082
NHEJ1	0.116641	2.70941	1.38149	0.171592	0.386568	-5.13362
MTX1P1	-0.41676	0.822645	-1.38138	0.171627	0.386607	-4.8839
HEY1	-0.542062	-0.0116563	-1.38127	0.171659	0.386639	-4.75849
TCF3	0.164463	5.44551	1.38121	0.171677	0.38664	-5.33552
LINC00987	0.410992	-0.126766	1.38037	0.171935	0.38718	-4.70081
AC131392.1	0.513431	-0.454772	1.38019	0.171991	0.387245	-4.63393
DPH3	0.142356	3.53532	1.38016	0.172	0.387245	-5.23244
TRIM27	-0.116687	6.16764	-1.38	0.172048	0.387311	-5.32678
AC108047.1	0.415252	-1.88984	1.37986	0.172091	0.387368	-4.51127
AC006441.1	-0.528143	-1.89956	-1.37962	0.172166	0.387496	-4.51596
ASB6	0.0665743	4.67515	1.37948	0.172208	0.387535	-5.32647
RBMS1	-0.106823	6.20209	-1.37944	0.17222	0.387535	-5.32686
CEPT1	0.189274	4.60963	1.37938	0.17224	0.38754	-5.31684
MFF	0.101931	4.15851	1.37891	0.172385	0.387825	-5.29583
SMIM8	0.146727	1.68861	1.3786	0.17248	0.387947	-4.97621
AP001273.1	0.288198	0.785497	1.37855	0.172494	0.387947	-4.79761
HLA-DQB2	0.556592	3.03023	1.37851	0.172507	0.387947	-5.11639
AC106882.1	-0.456863	-1.41298	-1.37849	0.172511	0.387947	-4.54782
ERCC1	0.0988863	4.68105	1.37829	0.172574	0.388009	-5.3281
BTN3A3	0.114429	5.78579	1.37829	0.172575	0.388009	-5.33637
ADAMTS7P4	0.357903	-0.655937	1.37819	0.172606	0.388038	-4.62186
ZG16B	-0.407431	-1.40948	-1.37806	0.172644	0.388083	-4.57131
ARHGEF38	-0.434039	-1.95519	-1.37792	0.172688	0.388142	-4.50598
FA2H	0.689409	-2.40843	1.37771	0.172753	0.388221	-4.48393
BMPR2	0.176048	3.462	1.37764	0.172775	0.388221	-5.2161
ERVK3-1	0.101918	4.48303	1.37761	0.172784	0.388221	-5.32057
AIF1	0.219413	5.55258	1.37757	0.172796	0.388221	-5.33886
MOGAT3	-0.312387	-0.335964	-1.37745	0.172834	0.388246	-4.69032
IGSF9B	0.253631	2.98657	1.37741	0.172844	0.388246	-5.17954
BUB1B	0.456016	-1.02429	1.37719	0.172912	0.388334	-4.5943
TAF10	-0.0940964	5.53693	-1.37717	0.172919	0.388334	-5.34124
AURKAIP1	-0.131606	5.1761	-1.37692	0.172996	0.388467	-5.34255
AC093583.1	-0.609166	-2.53652	-1.37682	0.173027	0.388496	-4.48437
TUBGCP6	0.119779	6.1749	1.37663	0.173084	0.388579	-5.33053
DCTN2	-0.0813508	5.35926	-1.37658	0.173101	0.388579	-5.34304
RASSF8-AS1	-0.38758	-0.728171	-1.37645	0.17314	0.388627	-4.62629
RPL7AP50	-0.752344	-2.07946	-1.37632	0.173181	0.388677	-4.51
IGHV6-1	0.840416	-1.479	1.37626	0.173198	0.388677	-4.51388
DRD4	-0.317526	-1.59575	-1.37615	0.173233	0.388698	-4.53948
AC010175.1	0.558654	-0.357084	1.37611	0.173244	0.388698	-4.65482
EXOC4	0.109033	4.46352	1.37597	0.173289	0.388757	-5.31821
TSPAN17	0.138855	4.38438	1.37576	0.173351	0.38882	-5.31531
AC010319.3	-0.37013	-1.35553	-1.37571	0.173369	0.38882	-4.55177
SLFN11	0.183134	4.43363	1.3757	0.173371	0.38882	-5.31282
TRMO	0.0979523	3.45812	1.37549	0.173437	0.388928	-5.23883
SLF2	0.137122	4.11632	1.37524	0.173513	0.389057	-5.29097
TAF15	0.138069	6.65029	1.37513	0.173548	0.389095	-5.3186
COG3	0.142327	3.82146	1.37489	0.173621	0.389218	-5.26445
ODR4	0.197089	2.50345	1.37459	0.173714	0.389358	-5.08855
PRPF38B	0.0958372	5.87515	1.37457	0.17372	0.389358	-5.34031
ZNF396	-0.256777	1.12336	-1.37449	0.173743	0.38937	-4.88438
PSME1	-0.129577	7.55198	-1.37429	0.173805	0.389467	-5.27843
LINC02285	-0.444028	-1.57043	-1.37382	0.173952	0.389703	-4.53434
RPLP0P6	0.532661	-1.9317	1.3738	0.173959	0.389703	-4.51748
HSD17B4	0.11709	5.05424	1.37378	0.173965	0.389703	-5.34276
AP5M1	0.16246	4.1772	1.37359	0.174023	0.389793	-5.2984
PLCG1-AS1	-0.220606	0.747862	-1.37343	0.174072	0.389861	-4.83112
PTCSC2	-0.284442	-0.745372	-1.37337	0.174091	0.389863	-4.62837
DLL1	0.346889	0.101998	1.37315	0.17416	0.389976	-4.71915
HEPACAM2	-0.713473	-2.36421	-1.37289	0.17424	0.390115	-4.49255
LOXL2	0.174473	0.920709	1.37279	0.17427	0.390133	-4.86705
AC008763.2	-1.35968	-3.83119	-1.37275	0.174284	0.390133	-4.47295
NCOA6	-0.170567	4.6982	-1.37256	0.174342	0.390212	-5.3365
TMPRSS9	-0.504932	1.42878	-1.37251	0.174357	0.390212	-4.93144
LDLRAD3	-0.2247	0.963973	-1.37246	0.174374	0.390212	-4.85609
AP003774.2	0.386099	-0.799306	1.37233	0.174414	0.390261	-4.62729
RELL1	-0.243977	4.6612	-1.37218	0.174458	0.390319	-5.33735
CATSPER1	-0.218758	1.0276	-1.37188	0.174551	0.390486	-4.88846
SIK2	0.122012	3.47352	1.37167	0.174616	0.390591	-5.2378
HERC2P10	0.732084	-2.32864	1.37151	0.174666	0.390632	-4.51143
POMT2	0.134166	1.882	1.3715	0.174671	0.390632	-5.00719
DIABLO	0.105471	3.96278	1.37116	0.174777	0.390828	-5.29417
JMJD7-PLA2G4B	0.151751	4.45646	1.37102	0.17482	0.39084	-5.32412
JMJD6	-0.0890042	4.23973	-1.37087	0.174865	0.39084	-5.31799
NEFL	0.431093	1.1107	1.37081	0.174885	0.39084	-4.88909
SIRPB3P	-0.482913	-2.10634	-1.37079	0.174891	0.39084	-4.51976
POMGNT2	-0.177734	1.94071	-1.37079	0.174892	0.39084	-5.03405
LINC01203	-0.322925	-0.685246	-1.37074	0.174905	0.39084	-4.63327
ZNF362	-0.129984	4.02655	-1.37073	0.17491	0.39084	-5.30169
EIF4EP1	-0.538527	-2.2158	-1.37051	0.174979	0.390953	-4.49947
WASF3	-0.683705	-1.80553	-1.37042	0.175006	0.390974	-4.52868
AC009975.2	-0.599079	-2.7275	-1.3703	0.175042	0.391008	-4.49122
AC009090.5	-0.413015	-0.880295	-1.37023	0.175064	0.391008	-4.60566
ELANE	-0.727342	0.911275	-1.37016	0.175085	0.391008	-4.88434
ATP2B1-AS1	0.208154	0.919283	1.37013	0.175095	0.391008	-4.82693
ATP1A1-AS1	0.22026	0.308692	1.37004	0.175122	0.391029	-4.75336
INTS4	0.0815625	4.27166	1.36977	0.175206	0.391147	-5.3166
STK26	0.180277	4.68993	1.36976	0.175212	0.391147	-5.33315
SYCE1L	0.411893	-1.58894	1.36953	0.175281	0.39126	-4.55268
TET2	-0.236979	5.63918	-1.36926	0.175366	0.391383	-5.35253
INO80E	0.094782	5.59129	1.36924	0.175372	0.391383	-5.35052
ST3GAL5	0.150479	4.01753	1.36905	0.175431	0.391474	-5.29181
PRMT5	-0.124294	4.11997	-1.36894	0.175466	0.391505	-5.30783
MTDHP3	-0.80569	-2.50299	-1.36889	0.175482	0.391505	-4.50135
ZNF711	0.515777	-0.637944	1.36876	0.175521	0.391516	-4.59216
AF111167.1	-0.341423	-1.19176	-1.36876	0.175523	0.391516	-4.57189
IL10RA	0.125628	7.45594	1.36841	0.175631	0.391653	-5.29568
BCLAF3	-0.141427	3.32483	-1.36838	0.175639	0.391653	-5.22489
LINC00970	-0.434898	-1.48719	-1.36838	0.175639	0.391653	-4.56749
AC005616.1	-0.720782	-3.01677	-1.36816	0.17571	0.391769	-4.48409
IGHV1-3	0.974285	-0.758158	1.36775	0.175835	0.392008	-4.60354
PRPS1P2	-0.462209	-0.913075	-1.36764	0.175871	0.392048	-4.5979
AC114763.1	-0.333403	-1.51452	-1.36753	0.175904	0.39206	-4.58392
KCNAB2	-0.143667	7.40093	-1.36748	0.175919	0.39206	-5.29802
FAM83H	-0.193206	1.2752	-1.36737	0.175954	0.39206	-4.9285
PGAP1	0.306197	0.671257	1.36734	0.175964	0.39206	-4.81838
STXBP5-AS1	-0.178451	0.766041	-1.36733	0.175968	0.39206	-4.83708
CNBD2	-0.5236	-1.55612	-1.36719	0.176011	0.392114	-4.53642
WDR35	0.195885	1.81858	1.3671	0.17604	0.392139	-4.97601
AC083949.1	0.525991	-2.36622	1.36699	0.176072	0.39216	-4.49094
ISOC1	0.188654	2.58576	1.36695	0.176086	0.39216	-5.12126
PRKDC	-0.186639	5.92898	-1.36676	0.176144	0.392208	-5.34989
BTBD11	0.221744	2.79604	1.36676	0.176144	0.392208	-5.15655
AL391422.4	-0.446809	-1.99518	-1.36651	0.176224	0.392315	-4.53215
AC010834.1	-1.0838	-3.46034	-1.36649	0.176229	0.392315	-4.47688
TRGV2	0.55177	-0.0344597	1.36638	0.176263	0.39235	-4.69452
AC211433.1	-0.307271	-0.202268	-1.36615	0.176334	0.3924	-4.69291
AC087359.1	-0.431844	-2.26752	-1.36606	0.176364	0.3924	-4.50657
LINC01544	-0.383359	-0.773333	-1.36598	0.176388	0.3924	-4.62718
E2F1	-0.219693	1.1435	-1.36598	0.176389	0.3924	-4.92571
HDLBP	-0.14531	6.79215	-1.36594	0.176402	0.3924	-5.3239
P2RY11	0.135711	3.02901	1.36588	0.176418	0.3924	-5.20016
ISY1	0.110284	4.39915	1.36587	0.176422	0.3924	-5.3328
AC139769.1	0.514286	-1.80125	1.36584	0.176432	0.3924	-4.52189
FGFBP2	0.309181	4.69533	1.36562	0.176502	0.392501	-5.33894
TBC1D20	-0.0664356	4.9813	-1.36558	0.176514	0.392501	-5.35397
FIGNL2	0.338806	-0.430643	1.36548	0.176546	0.392532	-4.64837
CDC42BPB	0.189168	2.96885	1.36535	0.176584	0.392562	-5.17158
AC079753.2	-0.597038	-2.43443	-1.36532	0.176596	0.392562	-4.49824
AL355877.1	-0.438051	-1.72493	-1.36481	0.176755	0.392874	-4.54272
ECD	0.0920547	3.56712	1.36449	0.176854	0.392997	-5.25869
THOC6	0.127874	3.74419	1.36448	0.176858	0.392997	-5.28213
MRE11	0.11626	4.02867	1.36446	0.176865	0.392997	-5.29902
GHRLOS	-0.261445	1.70322	-1.36418	0.17695	0.393146	-5.00169
FAM66B	0.355275	-0.415593	1.36372	0.177095	0.393426	-4.67512
AC020909.1	1.34909	-3.17884	1.3635	0.177165	0.393505	-4.47823
APPBP2	0.127004	4.03756	1.36346	0.177178	0.393505	-5.3015
HIF1A	-0.178209	6.19622	-1.36343	0.177186	0.393505	-5.34801
AFAP1-AS1	-0.480522	-1.68714	-1.36337	0.177206	0.393511	-4.54501
AL133453.1	-0.670389	-0.276695	-1.36329	0.177232	0.393526	-4.72643
AL591499.1	-0.325729	-0.230512	-1.36245	0.177494	0.394005	-4.70076
DDB2	0.0881741	3.82776	1.3624	0.177511	0.394005	-5.292
AL355987.4	0.18696	0.327189	1.36238	0.177516	0.394005	-4.7662
TP53I3	-0.242199	1.66509	-1.36236	0.177521	0.394005	-5.00415
ZNF528	0.24649	2.5153	1.36229	0.177543	0.394014	-5.08473
STARD8	-0.178145	1.9054	-1.36217	0.177582	0.394059	-5.03197
PMF1	-0.103244	4.56429	-1.36191	0.177662	0.394197	-5.34876
REEP4	-0.149775	3.9624	-1.36182	0.177692	0.394222	-5.31196
CPA3	-0.506134	1.18013	-1.36171	0.177725	0.394239	-4.88151
CDK17	0.215017	4.04004	1.36168	0.177737	0.394239	-5.29596
AC140134.1	-0.393703	3.1115	-1.36156	0.177773	0.394278	-5.22206
TTC13	0.174925	4.19508	1.36142	0.177816	0.394314	-5.31938
CARD8	-0.176935	7.05109	-1.36139	0.177826	0.394314	-5.32161
TTC9	0.201582	4.1107	1.36126	0.177869	0.39437	-5.31019
DCP1A	0.075844	4.60146	1.36105	0.177934	0.394439	-5.3459
IGHV1-69D	0.856027	0.641203	1.36098	0.177957	0.394439	-4.76542
AP006621.5	0.266923	0.543716	1.36095	0.177967	0.394439	-4.77971
AL109653.3	-0.457515	-2.08242	-1.36092	0.177974	0.394439	-4.52185
GRIK1-AS1	-0.309367	-0.546206	-1.36066	0.178055	0.394578	-4.65617
RTKN2	0.389204	1.85054	1.36032	0.178162	0.394774	-4.98838
CYTH3	0.156886	2.88479	1.36025	0.178187	0.394788	-5.16637
ING3	0.122255	3.29538	1.36001	0.178262	0.394871	-5.22399
AC105219.4	0.430966	-2.15305	1.35998	0.178272	0.394871	-4.51196
CEBPB-AS1	-0.194422	0.972711	-1.35995	0.17828	0.394871	-4.89729
SRSF4	-0.0917167	6.25711	-1.35979	0.178331	0.394944	-5.35079
SAMD1	0.123767	3.69985	1.3594	0.178453	0.395153	-5.28025
CASP1P2	0.548466	-1.79026	1.35937	0.178462	0.395153	-4.54422
AMPD2	-0.198679	7.22143	-1.35919	0.17852	0.395218	-5.31601
LFNG	0.120515	6.81049	1.35912	0.178542	0.395218	-5.33453
AKR7L	0.354117	-1.48781	1.3591	0.178547	0.395218	-4.56905
TAGAP	-0.164752	7.87448	-1.35888	0.178618	0.395336	-5.29214
PDZK1IP1	-0.454431	4.92825	-1.35843	0.178759	0.395595	-5.36362
TMEM159	0.105079	2.67279	1.35839	0.178772	0.395595	-5.1553
SERINC5	0.14475	5.05097	1.35819	0.178834	0.395691	-5.36161
GZF1	0.120575	2.67902	1.35787	0.178936	0.395874	-5.14421
IGKV1-6	0.680779	-0.991734	1.35775	0.178973	0.395874	-4.57387
LRIF1	0.139909	3.52161	1.35775	0.178974	0.395874	-5.25578
ZNF720	0.162728	2.18765	1.3577	0.178991	0.395874	-5.05697
AC023157.3	-0.214932	2.89645	-1.3574	0.179086	0.395982	-5.19728
CEP76	0.205017	1.07281	1.35738	0.17909	0.395982	-4.88966
TLR3	0.298503	0.00274159	1.35732	0.179109	0.395982	-4.72668
ANO7L1	-0.440609	-0.702933	-1.35728	0.179122	0.395982	-4.63632
OVGP1	0.243164	0.999038	1.35723	0.179139	0.395982	-4.89292
CENPS	0.286392	-0.642481	1.35719	0.179151	0.395982	-4.63434
TMEM120B	0.101845	3.60873	1.35692	0.179237	0.396066	-5.27697
SPTSSA	0.175624	2.99666	1.35686	0.179257	0.396066	-5.18548
OR5AU1	-0.36187	-0.726993	-1.35684	0.179262	0.396066	-4.65411
AP002793.1	-0.547004	-2.52955	-1.35684	0.179263	0.396066	-4.50342
VPS54	0.170032	3.22524	1.35675	0.179291	0.396088	-5.21711
LAMTOR4	-0.173781	6.1349	-1.35653	0.179361	0.396202	-5.3552
PDZD7	-0.259251	-0.370507	-1.35646	0.179382	0.396207	-4.69104
MT-ND2	-0.272104	9.76625	-1.35614	0.179484	0.396351	-5.20627
RRP8	0.090641	3.67452	1.35614	0.179484	0.396351	-5.28044
LINC01176	-0.262763	0.997722	-1.35607	0.179506	0.396358	-4.88868
PPEF1	-0.436386	-1.95958	-1.35573	0.179613	0.396554	-4.55116
ZNF530	0.192453	1.24709	1.35561	0.17965	0.396595	-4.90823
SOAT2	0.423396	-1.34602	1.3553	0.17975	0.396775	-4.60038
LINC00311	-0.528857	-1.69511	-1.35514	0.179801	0.396847	-4.55508
VAC14	0.102142	4.35637	1.35491	0.179873	0.396965	-5.34133
IGLV3-27	0.649617	-2.0785	1.35475	0.179924	0.397037	-4.53561
FAM219B	0.100665	4.68535	1.35452	0.179996	0.397154	-5.35768
IGHV3-23	0.548369	3.09636	1.35415	0.180114	0.397344	-5.18438
HBP1	-0.144911	6.25199	-1.3541	0.180129	0.397344	-5.35863
IGF2BP1	-0.603917	-1.99907	-1.35403	0.180153	0.397344	-4.53021
MFSD8	0.162331	3.52349	1.35402	0.180156	0.397344	-5.25911
DFFBP1	-0.617964	-2.44291	-1.35371	0.180254	0.397468	-4.51342
HNRNPUL2-BSCL2	-0.151741	5.44493	-1.35369	0.180259	0.397468	-5.37293
AL022238.3	-0.523207	-2.23724	-1.35367	0.180268	0.397468	-4.51155
ZNF529-AS1	0.196502	1.38796	1.35356	0.180302	0.397502	-4.94044
ZKSCAN1	0.0817962	5.099	1.35303	0.18047	0.397832	-5.37013
GPR35	-0.144851	2.6761	-1.35296	0.180494	0.397843	-5.16871
AL035411.3	-0.322058	0.49588	-1.35286	0.180526	0.397873	-4.81801
PLAG1	0.231856	1.56476	1.35269	0.180579	0.397948	-4.96881
LRRC41	0.0871894	4.40526	1.35254	0.180626	0.397964	-5.3486
LRP8	0.156318	2.29114	1.35249	0.180642	0.397964	-5.10016
SGCE	0.213215	0.530247	1.35238	0.180675	0.397964	-4.78737
SRP54	0.0915549	4.62688	1.35235	0.180687	0.397964	-5.35889
ZNF627	0.229583	1.87744	1.35234	0.180691	0.397964	-5.01093
LINC02475	-0.557308	-2.66704	-1.35232	0.180697	0.397964	-4.50482
MBOAT4	-0.389194	-0.954947	-1.3522	0.180734	0.398006	-4.61383
PCBP3	-0.318065	0.574717	-1.3521	0.180765	0.398032	-4.83439
AL360270.1	-0.245101	-0.186424	-1.35167	0.180904	0.398298	-4.71096
LINC02132	0.451127	-1.36229	1.35091	0.181144	0.398774	-4.55942
AC131568.1	-0.248846	1.29549	-1.35087	0.181158	0.398774	-4.93571
AC253572.2	0.243665	0.875705	1.35058	0.18125	0.398936	-4.86577
TBCB	0.101294	5.01745	1.35031	0.181335	0.399083	-5.37365
GPR65	0.18672	4.60411	1.35016	0.181383	0.399146	-5.35761
CERK	0.0810161	6.41963	1.34991	0.181464	0.399285	-5.35791
AC093462.1	-0.560752	-2.26348	-1.34958	0.181569	0.399475	-4.5202
MTOR	0.117643	4.77058	1.34951	0.181593	0.399485	-5.36596
AL772337.1	-0.634253	-2.77143	-1.34935	0.181644	0.399515	-4.50937
LINC02397	0.401204	1.48499	1.34932	0.181653	0.399515	-4.91766
THAP8	-0.140802	1.07194	-1.34925	0.181674	0.399515	-4.9219
PEX19	0.075705	4.40165	1.34923	0.181681	0.399515	-5.35153
PROSER2-AS1	-0.383089	-1.5447	-1.34914	0.181711	0.39954	-4.56937
ZADH2	0.143292	4.30511	1.34903	0.181745	0.399575	-5.34021
HSPA1B	-0.20162	4.48636	-1.34867	0.181861	0.399788	-5.35821
AL662907.2	-0.175689	0.611441	-1.34859	0.181886	0.399801	-4.84148
HMG20B	-0.0849623	4.91374	-1.3483	0.18198	0.399968	-5.37541
GGT2	-0.942616	-3.1491	-1.34815	0.182026	0.400029	-4.49065
TUBGCP3	-0.0948588	4.57631	-1.34809	0.182047	0.400034	-5.3636
CBR1	0.136249	3.45204	1.34788	0.182114	0.40014	-5.27634
TIMM8A	0.156386	0.849411	1.34766	0.182185	0.400248	-4.86359
TRPV2	0.100536	5.20256	1.34761	0.182201	0.400248	-5.37882
ZSCAN9	0.205681	2.08951	1.34752	0.182227	0.400265	-5.06404
GRAPL	0.377081	1.91992	1.3474	0.182266	0.400291	-5.02026
AL121603.2	-0.221065	1.12837	-1.34737	0.182277	0.400291	-4.90725
LARS2	0.116501	2.77967	1.34711	0.182361	0.400404	-5.1772
CHRNB2	-0.41326	-0.864973	-1.34709	0.182367	0.400404	-4.64023
AC002351.1	-0.503224	-1.96815	-1.34703	0.182384	0.400404	-4.55241
DERL3	0.323735	1.77168	1.34678	0.182465	0.400542	-4.99002
ATXN3	0.11052	4.08431	1.34672	0.182486	0.400547	-5.32745
ARNT	-0.100747	5.07749	-1.34652	0.182549	0.400611	-5.3798
ZNF346	-0.101779	3.29507	-1.34649	0.18256	0.400611	-5.2553
PLVAP	-0.520737	2.21931	-1.34639	0.18259	0.400611	-5.09619
H19	-0.701129	-1.13948	-1.34639	0.18259	0.400611	-4.59964
KANK2	-0.415106	1.55789	-1.34627	0.182628	0.400621	-4.99941
AC092164.1	-0.227932	-0.0130853	-1.34626	0.182632	0.400621	-4.75565
ESRRA	-0.105444	5.18839	-1.34602	0.18271	0.400741	-5.38222
CYP51A1	0.147479	2.38011	1.34597	0.182724	0.400741	-5.11076
LINC01625	0.445818	-2.02828	1.34588	0.182754	0.400765	-4.53004
LINC01146	-0.237629	-0.0309901	-1.34571	0.182809	0.400844	-4.75326
ACBD5	0.135795	3.76871	1.34565	0.182829	0.400849	-5.29926
TBK1	0.163839	3.93672	1.34551	0.182874	0.400886	-5.31631
JAKMIP2	0.247298	1.73946	1.34548	0.182884	0.400886	-4.99205
USP2-AS1	-0.499435	-0.990536	-1.34534	0.182926	0.400938	-4.62117
ZNF283	0.225183	1.46419	1.34512	0.182998	0.401053	-4.96713
ZBED8	-0.427418	-1.29236	-1.34484	0.183088	0.40121	-4.5805
AP001505.1	0.272207	-1.0004	1.34477	0.18311	0.401218	-4.63299
ADAMTS9-AS2	-0.435083	-1.36915	-1.34468	0.183141	0.401245	-4.59035
RMND5A	-0.14613	5.78922	-1.34461	0.183161	0.401248	-5.38184
OR8B8	-0.480761	-2.20023	-1.3445	0.183199	0.40129	-4.52997
ELMO2	-0.106109	5.15193	-1.34431	0.183257	0.401313	-5.3839
RGS16	0.308373	-0.649685	1.34425	0.183278	0.401313	-4.66863
HERC3	-0.156493	5.13235	-1.34421	0.183292	0.401313	-5.3835
NLRC5	-0.114852	7.35202	-1.34419	0.183298	0.401313	-5.32962
RPP21	0.140986	2.459	1.3441	0.183326	0.401313	-5.13353
AC012184.3	0.45031	-1.89631	1.34407	0.183336	0.401313	-4.53687
DNAAF4	-0.373494	-1.13364	-1.34406	0.183341	0.401313	-4.6192
CREB3L4	0.182366	1.40279	1.34378	0.18343	0.401433	-4.95393
SAMHD1	0.126724	7.94432	1.34371	0.183452	0.401433	-5.30631
TIGD7	0.347728	1.40939	1.34371	0.183452	0.401433	-4.95127
TIA1	0.221799	5.16804	1.34334	0.183571	0.401653	-5.38053
AC002511.2	-0.452506	-1.54617	-1.34312	0.183641	0.401758	-4.58918
KCTD6	0.13354	1.8986	1.34307	0.183657	0.401758	-5.03913
CSNK2A1	0.0770324	5.31151	1.34302	0.183675	0.401758	-5.38543
ZNF514	0.223692	3.34642	1.34291	0.18371	0.401779	-5.25226
ZNF254	0.287639	1.55726	1.34283	0.183735	0.401779	-4.95927
CTNNBL1	0.12027	4.55748	1.3428	0.183746	0.401779	-5.36784
MATK	0.216232	5.07081	1.3427	0.183776	0.401779	-5.38233
FAM111B	0.270859	0.50442	1.3427	0.183778	0.401779	-4.81092
TRAV3	0.282083	0.265363	1.34221	0.183937	0.402084	-4.79147
WDR41	0.162746	3.22671	1.34158	0.184138	0.40246	-5.24137
DNAJB14	0.247437	4.60535	1.34149	0.184169	0.40246	-5.36195
CCT6B	0.488977	-0.774183	1.34146	0.184176	0.40246	-4.63058
LINC02603	-0.88476	-2.31879	-1.34144	0.184184	0.40246	-4.5107
AL109811.1	-0.568194	-0.23535	-1.34121	0.184259	0.402547	-4.74826
IGKV1-33	1.28875	-0.750922	1.34115	0.184277	0.402547	-4.58029
AC009093.10	0.447021	-1.54317	1.34114	0.18428	0.402547	-4.5668
TRAPPC11	0.1137	4.30711	1.34092	0.184352	0.402658	-5.35159
AC073052.2	1.07979	-3.92388	1.34087	0.184369	0.402658	-4.49206
AC107959.1	0.14184	2.21639	1.34069	0.184425	0.402704	-5.09896
AL356056.1	0.274216	-0.35615	1.34069	0.184427	0.402704	-4.68761
RPS2P32	-0.33317	-1.37889	-1.34034	0.18454	0.402909	-4.6075
GREB1	-0.414742	-1.03912	-1.34001	0.184645	0.403062	-4.62529
RRAGC	-0.124723	4.44522	-1.34	0.184647	0.403062	-5.3668
UBR3	0.138811	3.91009	1.33977	0.184723	0.403185	-5.31678
MIS18BP1	0.168229	4.40777	1.33929	0.184878	0.403483	-5.35677
GPRC5D-AS1	0.601827	-1.88626	1.33913	0.18493	0.403555	-4.53823
SMARCA4	0.14007	5.43276	1.33901	0.18497	0.403602	-5.39033
DOCK9-DT	0.425233	-1.43359	1.33891	0.185002	0.403607	-4.57697
AC090720.1	-0.379255	-1.92792	-1.33888	0.18501	0.403607	-4.56614
AC079793.1	-0.240394	0.938961	-1.33868	0.185077	0.403655	-4.91666
TMEM161B-AS1	0.164645	3.72203	1.33865	0.185084	0.403655	-5.30222
AC096564.2	-0.363535	-1.07563	-1.33864	0.185088	0.403655	-4.61847
EIPR1	0.111398	3.1543	1.33828	0.185207	0.403852	-5.24145
LTA4H	-0.161527	7.22227	-1.33814	0.18525	0.403852	-5.34478
TUBG1	0.139002	1.80935	1.33814	0.185252	0.403852	-5.04387
RASA3	0.126094	6.5968	1.33813	0.185255	0.403852	-5.36831
AL357079.1	0.200645	0.603945	1.33807	0.185273	0.403852	-4.85361
DNMT3A	-0.096797	5.69557	-1.33793	0.18532	0.403914	-5.39037
AC005725.1	-0.518581	-1.95476	-1.33781	0.18536	0.403959	-4.55079
PHF19	0.107351	4.51182	1.33763	0.185415	0.404039	-5.37227
ATP2A2	0.116014	5.0628	1.33746	0.185473	0.404102	-5.38886
OR1M1	-0.490266	-1.25735	-1.33743	0.185482	0.404102	-4.61245
SCAF1	-0.144527	5.33218	-1.33714	0.185577	0.404239	-5.39425
ARAP2	0.20613	4.26749	1.33712	0.185583	0.404239	-5.34606
SZT2	-0.0954801	5.62329	-1.33698	0.185628	0.404296	-5.3929
PIK3AP1	-0.197995	6.44272	-1.33678	0.185692	0.404361	-5.37682
UQCC3	0.146911	1.93244	1.33677	0.185695	0.404361	-5.05735
NNT-AS1	-0.084633	4.241	-1.33655	0.185766	0.404462	-5.36252
HEATR4	0.258618	-0.418636	1.33651	0.18578	0.404462	-4.6944
AC024909.1	-0.231393	1.47262	-1.3362	0.185881	0.404625	-4.98878
AC008105.1	-0.214205	1.36497	-1.33616	0.185893	0.404625	-4.96521
SYNM	0.501503	0.826495	1.33611	0.185911	0.404625	-4.86761
OR5M2P	-0.45631	-1.26856	-1.33595	0.185963	0.404697	-4.60146
AL390728.6	0.326352	2.25921	1.33557	0.186085	0.404875	-5.08103
AC068282.1	-0.462956	-1.65313	-1.33555	0.186091	0.404875	-4.56043
SPRY3	-0.215063	0.23974	-1.33552	0.186101	0.404875	-4.79697
SLC14A2	-0.301512	-0.183137	-1.33536	0.186153	0.404947	-4.73565
PRRT1B	0.588313	-2.50995	1.33484	0.186323	0.405265	-4.50929
AC022267.1	-0.677425	-2.57547	-1.3348	0.186337	0.405265	-4.52009
AL136295.6	-0.189955	0.242505	-1.33474	0.186356	0.405265	-4.7949
AKR7A2	0.112935	3.79237	1.33428	0.186506	0.405549	-5.32651
AC024588.1	-0.357575	-1.56592	-1.33417	0.186542	0.405553	-4.58307
MTRF1L	0.18617	3.08704	1.33416	0.186545	0.405553	-5.23977
AL645937.4	-0.867658	-2.0661	-1.33392	0.186623	0.405649	-4.54666
MYO3B-AS1	-0.408725	-1.53008	-1.33389	0.186633	0.405649	-4.59516
TAF2	0.165359	3.47545	1.33376	0.186674	0.405649	-5.27457
AC112497.2	-0.519333	-0.513983	-1.33376	0.186676	0.405649	-4.71702
LINC02817	-0.39394	-1.23736	-1.33373	0.186684	0.405649	-4.60504
AC106820.4	-0.231249	0.5829	-1.33362	0.18672	0.405687	-4.84838
ASCC1	0.0962249	3.2481	1.33342	0.186785	0.405787	-5.26623
SHOX	-0.353583	-1.49751	-1.33334	0.186814	0.405807	-4.59233
PSKH1	-0.0925969	4.23762	-1.33328	0.186834	0.40581	-5.36723
DHX32	0.160491	2.45147	1.33304	0.186911	0.405904	-5.14985
TMEM52B	-0.455548	-1.90877	-1.33303	0.186915	0.405904	-4.5541
COX5B	0.135172	4.91227	1.33291	0.186952	0.405944	-5.39414
CCNA2	0.331526	0.266124	1.33282	0.186983	0.40597	-4.78025
MED7	0.200647	1.93388	1.33266	0.187036	0.406043	-5.05472
AC127496.1	-0.302083	-1.34324	-1.33229	0.187156	0.406262	-4.61687
LINC01151	-0.266437	0.509154	-1.33212	0.187211	0.406322	-4.84136
ABHD14A	0.151673	2.51849	1.33209	0.187221	0.406322	-5.15155
ZNF773	0.126572	2.53303	1.33199	0.187255	0.40633	-5.16328
GOLGA8M	-0.854108	-3.092	-1.33191	0.187278	0.40633	-4.50376
DDR2	0.482415	-1.90567	1.33187	0.187292	0.40633	-4.56129
TLCD3A	0.290267	-0.817386	1.3318	0.187316	0.40633	-4.66386
ZNF101	0.107005	5.10344	1.33179	0.18732	0.40633	-5.39762
HOXB-AS1	0.304489	0.592127	1.33162	0.187374	0.406406	-4.85118
BTAF1	0.256945	4.79269	1.33135	0.187463	0.406558	-5.3838
COX6A1P2	0.522149	0.462056	1.33127	0.187488	0.406564	-4.79195
EDEM1	0.130538	5.90326	1.33123	0.187503	0.406564	-5.39673
IGHV1-24	0.663636	-1.49914	1.33106	0.187557	0.406639	-4.5783
DENND6A-DT	-0.416128	-1.65292	-1.331	0.187577	0.406641	-4.57278
LINC01366	-0.431669	-1.56858	-1.33093	0.187599	0.406648	-4.5953
SERPING1	-0.473833	3.44718	-1.3306	0.187707	0.40679	-5.31082
AC026401.3	-0.155556	1.53177	-1.33057	0.187719	0.40679	-5.00952
UPK3A	-0.272479	0.0297739	-1.33056	0.187722	0.40679	-4.7814
AC020978.7	-0.193387	1.36046	-1.33048	0.187748	0.406807	-4.9871
DTD1	0.142436	3.02546	1.33036	0.187786	0.406848	-5.24729
PARD6B	0.154202	1.46643	1.33016	0.187854	0.406925	-4.98583
DST	0.188474	1.36208	1.33014	0.18786	0.406925	-4.97257
AC040162.3	-0.187877	1.02924	-1.32983	0.187961	0.407103	-4.92616
AC138866.2	-1.25336	-2.94536	-1.32975	0.187987	0.407118	-4.50723
PTGER2	0.173387	4.39426	1.32963	0.188028	0.407166	-5.37279
GP1BA	-0.236669	2.01863	-1.32951	0.188064	0.407204	-5.10366
LINC00310	-0.393028	-2.18073	-1.32943	0.188092	0.407222	-4.53985
DDX42	0.0868337	5.86715	1.32909	0.188205	0.407426	-5.39924
NAA16	0.163669	3.2769	1.32887	0.188275	0.407537	-5.26411
CNTNAP3C	-1.18644	-3.26083	-1.32868	0.188339	0.407634	-4.50147
HMGB3	0.213777	0.514747	1.32859	0.188369	0.407657	-4.84096
GSR	-0.115163	5.2162	-1.32831	0.188459	0.407796	-5.40492
FAAH2	0.245538	0.126966	1.32828	0.188471	0.407796	-4.77903
ZNF44	0.108451	3.62853	1.32818	0.188502	0.407823	-5.31484
LYG1	0.242423	-0.363095	1.32802	0.188554	0.407894	-4.72347
CHKB	-0.0978613	5.44616	-1.32788	0.188603	0.407957	-5.40551
TMEM132D-AS1	-0.589937	-2.43379	-1.32766	0.188673	0.408067	-4.53046
OMG	-0.336368	0.165301	-1.3275	0.188727	0.408143	-4.79976
LYSMD4	0.170109	2.12816	1.32735	0.188775	0.408207	-5.10392
PHF24	-0.473515	0.164323	-1.32719	0.188828	0.40828	-4.80705
GZMB	0.336791	5.21137	1.32699	0.188893	0.408343	-5.40416
XRCC6	0.114195	6.95422	1.32699	0.188895	0.408343	-5.3685
DNAJC14	0.0888948	4.53628	1.32626	0.189136	0.408822	-5.38617
MFSD3	0.173182	1.46098	1.326	0.18922	0.408962	-4.99332
WWC2	0.261637	0.724965	1.32593	0.189243	0.40897	-4.85503
WNT9B	-0.441256	-1.38995	-1.32554	0.189373	0.40921	-4.61888
AL136295.7	-0.110106	2.67222	-1.32539	0.189422	0.409243	-5.20033
AC106801.1	-0.390797	-0.786303	-1.32537	0.189426	0.409243	-4.66603
C1orf159	0.127122	2.60012	1.32514	0.189503	0.40936	-5.18255
MTHFD2P1	-0.384848	-0.280385	-1.32509	0.189519	0.40936	-4.73627
ALDH1A2	-0.427044	-0.689264	-1.32499	0.189553	0.409385	-4.6838
AC009237.3	0.360921	-1.57335	1.32494	0.189568	0.409385	-4.58615
STX1A	0.201588	0.777607	1.32471	0.189644	0.409507	-4.88665
ADRM1	-0.106868	5.33087	-1.32394	0.189898	0.410015	-5.41085
TBXA2R	-0.241691	1.34445	-1.32388	0.189921	0.410023	-4.99429
ZNF468	0.20746	3.49194	1.32371	0.189975	0.410099	-5.28311
AL589935.1	-0.442515	-1.40839	-1.32359	0.190014	0.41014	-4.59441
ALS2CL	0.186774	3.22361	1.32317	0.190155	0.410404	-5.278
LIPH	-0.307787	-0.218371	-1.32303	0.190199	0.410458	-4.75356
UNC45A	0.11259	5.14554	1.32274	0.190295	0.410624	-5.40995
BBS4	0.175268	2.11826	1.32241	0.190406	0.410821	-5.09303
RAB30-DT	0.177136	2.04042	1.32235	0.190426	0.410823	-5.08597
AL359922.3	0.492957	-1.37342	1.32218	0.190481	0.4109	-4.59967
FOCAD	0.122153	3.16772	1.32208	0.190514	0.410931	-5.26379
AC087175.1	-0.532444	-2.02315	-1.322	0.190541	0.410941	-4.548
LINC00539	0.319202	-0.352793	1.32195	0.190557	0.410941	-4.70734
AL139393.1	-0.370795	-0.597033	-1.32134	0.190761	0.411285	-4.70261
AL031280.1	0.504607	-2.6402	1.32132	0.190768	0.411285	-4.5223
HMCES	0.13236	4.82959	1.32128	0.190778	0.411285	-5.4031
AC245100.4	-0.179171	1.55496	-1.32119	0.190812	0.411285	-5.02685
MED19	0.136009	2.16335	1.32118	0.190812	0.411285	-5.11996
LINC00653	0.341425	-0.589682	1.32102	0.190866	0.411358	-4.68069
DNAH3	-0.420611	-1.55431	-1.32088	0.190911	0.411414	-4.5857
LINC01191	-0.332553	-1.49481	-1.32077	0.190948	0.411453	-4.61749
SLIT1	-0.282213	0.139599	-1.32063	0.190994	0.411511	-4.78419
TFDP1	-0.21978	4.91862	-1.32022	0.19113	0.411763	-5.41102
FAM226B	0.275822	-0.152088	1.32007	0.191181	0.411765	-4.74485
RIOK3	-0.244304	5.72486	-1.32006	0.191186	0.411765	-5.41388
PNPLA3	-0.451433	-1.90506	-1.32002	0.191198	0.411765	-4.57418
AC015849.5	0.475337	-1.09864	1.31999	0.191208	0.411765	-4.61736
ZNF71	0.119424	2.15569	1.31987	0.191249	0.411811	-5.10813
SPRED1	0.330816	0.940786	1.31954	0.191359	0.411969	-4.86806
COA6	0.216729	1.52674	1.31951	0.191367	0.411969	-5.01506
PARD3	-0.438237	-0.436669	-1.31947	0.19138	0.411969	-4.74257
BTF3	0.180892	6.99274	1.31923	0.19146	0.412101	-5.37555
ATP1A3	-0.228593	1.47369	-1.31908	0.191511	0.412169	-5.01193
SIRPG	0.176387	3.56837	1.3188	0.191603	0.412326	-5.32547
EFNB1	0.146088	1.84745	1.31868	0.191645	0.412374	-5.07075
H2AFY2	0.170557	0.92207	1.3186	0.191669	0.412385	-4.9282
WDR86-AS1	0.414031	0.304104	1.31844	0.191723	0.412415	-4.81574
TNFSF12-TNFSF13	-0.218818	4.1744	-1.31832	0.191765	0.412415	-5.38276
SNRPC	0.121578	3.656	1.31822	0.191795	0.412415	-5.33321
EXOC3-AS1	-0.259254	-0.661471	-1.31821	0.1918	0.412415	-4.70923
CA14	-0.250556	0.0215586	-1.31819	0.191807	0.412415	-4.79627
ACIN1	-0.0803644	7.32771	-1.31809	0.191841	0.412415	-5.36495
SERPINF2	0.326352	0.111211	1.31804	0.191856	0.412415	-4.79465
AC046134.2	0.30679	-0.672559	1.318	0.191869	0.412415	-4.69512
PCDHGA8	-0.418623	-0.968396	-1.318	0.19187	0.412415	-4.65204
SF3A1	-0.167706	6.63263	-1.3179	0.191904	0.412415	-5.39175
PEAK1	0.140135	3.19553	1.31789	0.191905	0.412415	-5.26149
AL161665.1	0.842315	0.165462	1.31787	0.191914	0.412415	-4.72136
AL139106.1	-0.459438	-1.78647	-1.31766	0.191984	0.412525	-4.56663
SCAND2P	0.129178	4.03806	1.3175	0.192036	0.412594	-5.365
RN7SL602P	-0.957834	-3.15636	-1.31704	0.192191	0.412887	-4.51617
DLST	0.0630521	5.53226	1.31696	0.192217	0.4129	-5.41833
CEP19	-0.213657	4.18554	-1.31684	0.192256	0.412944	-5.38058
ETF1	0.0882824	5.02831	1.31642	0.192397	0.413201	-5.41588
DUSP22	-0.114595	5.48664	-1.31637	0.192415	0.413201	-5.42016
WBP4	0.149819	2.64619	1.31619	0.192475	0.413283	-5.2006
RNF13	-0.176406	6.08497	-1.31614	0.192492	0.413283	-5.41145
FMO3	-0.377657	-1.30459	-1.31598	0.192542	0.41335	-4.62538
VPS26A	0.107322	4.35795	1.3159	0.192572	0.413373	-5.3883
TESK2	-0.138237	3.15626	-1.31578	0.192612	0.413392	-5.27019
NUF2	0.554061	-1.80347	1.31574	0.192623	0.413392	-4.57715
TPM3P9	0.164755	2.66125	1.31569	0.192639	0.413392	-5.19893
NUDT13	0.178556	1.10074	1.31543	0.192728	0.413542	-4.94336
AC138230.1	-0.318359	-1.22351	-1.31495	0.192889	0.413847	-4.62772
FAM104B	0.16816	1.23226	1.31474	0.192959	0.413938	-4.98052
IGFLR1	-0.0962548	5.05162	-1.3147	0.19297	0.413938	-5.42062
HEBP2	-0.149113	5.19307	-1.31443	0.193062	0.414093	-5.42272
ZNF32-AS2	0.469002	-1.91332	1.31423	0.193129	0.414197	-4.5574
SH3PXD2B	-0.367016	-0.349708	-1.31402	0.1932	0.414306	-4.77434
TMEM163	0.467247	-1.46165	1.31393	0.19323	0.414329	-4.60134
Z84466.1	-0.870589	-1.59119	-1.31361	0.193334	0.414512	-4.60851
PDGFC	-0.32371	0.599295	-1.31347	0.193383	0.414522	-4.85306
BHLHB9	0.460969	-0.558098	1.31346	0.193386	0.414522	-4.68321
MIR222HG	0.551568	-2.56138	1.31343	0.193397	0.414522	-4.52821
SLC38A6	0.194888	1.07902	1.31303	0.193529	0.414762	-4.93588
KIZ-AS1	0.388857	-1.56078	1.3129	0.193574	0.414805	-4.59211
MFSD13A	-0.236029	2.77001	-1.31282	0.193599	0.414805	-5.23049
KIF28P	-0.515036	-0.869208	-1.3128	0.193606	0.414805	-4.67307
MERTK	-0.292754	0.569986	-1.31241	0.193737	0.415007	-4.86262
IGKV4-1	0.438601	2.68392	1.31241	0.19374	0.415007	-5.18793
ACP1	0.183715	4.34389	1.31229	0.193778	0.41501	-5.39153
AC093330.1	0.795712	-2.01198	1.31229	0.19378	0.41501	-4.56048
AP1S1	0.143493	2.84912	1.31206	0.193855	0.415107	-5.24019
BTG1	-0.103664	8.22648	-1.31204	0.193864	0.415107	-5.33187
TSPEAR-AS2	-0.428268	-1.60824	-1.31176	0.193955	0.415211	-4.59878
AC087289.5	0.384105	-1.54623	1.31168	0.193982	0.415211	-4.60517
POLL	-0.256903	5.06551	-1.31165	0.193992	0.415211	-5.42458
INTS8	0.112795	4.54171	1.31163	0.194001	0.415211	-5.40421
CPEB1-AS1	-0.390093	-0.469817	-1.3116	0.194009	0.415211	-4.72422
AC034229.1	0.570108	-2.20333	1.31131	0.194108	0.41538	-4.54673
RHOF	0.0999762	5.5196	1.31089	0.194249	0.415641	-5.42557
HAGH	-0.36376	6.19148	-1.30992	0.194576	0.41626	-5.41671
AL022238.4	0.466216	1.507	1.30988	0.194588	0.41626	-5.00671
PMP22	-0.409444	-0.814233	-1.3098	0.194613	0.41626	-4.68676
TRPC2	-0.489957	-1.43647	-1.3098	0.194616	0.41626	-4.61572
DYNLL1	0.140437	4.83828	1.3097	0.194648	0.416288	-5.41987
PDGFD	0.299747	1.46246	1.30949	0.19472	0.416388	-4.98972
RUSC1	0.103926	2.86604	1.30945	0.194734	0.416388	-5.24004
ALKBH1	0.117183	2.40594	1.30937	0.194759	0.4164	-5.17004
IGLV1-40	0.673392	2.43301	1.30932	0.194778	0.4164	-5.09655
AC109460.2	0.140949	2.82864	1.30922	0.19481	0.416404	-5.23545
RN7SL785P	-0.509855	-2.55893	-1.30915	0.194833	0.416404	-4.5394
ARHGAP6	-0.401845	0.262317	-1.30914	0.194838	0.416404	-4.8155
CEACAM19	-0.2552	0.983163	-1.30902	0.194876	0.416443	-4.92867
BCL2A1	0.431305	2.44793	1.30875	0.194968	0.416597	-5.16451
MAP10	0.322462	-0.0479964	1.30843	0.195078	0.41677	-4.77951
IGHV3-7	0.541283	1.43022	1.3084	0.195088	0.41677	-4.97558
EYA3	-0.0839773	4.40429	-1.308	0.195221	0.417014	-5.40469
RAB22A	0.094711	4.45355	1.30785	0.195273	0.417084	-5.40382
KLF17	-0.40775	-1.87123	-1.30779	0.195293	0.417084	-4.61098
ARSK	0.210535	0.871209	1.30755	0.195372	0.417211	-4.91419
OR6D1P	-0.268687	1.97353	-1.3073	0.195457	0.417352	-5.11159
TRAM2-AS1	-0.205045	0.446595	-1.307	0.19556	0.417473	-4.85456
C1orf162	-0.115993	5.79843	-1.30695	0.195577	0.417473	-5.42588
IGHV2-70	0.917677	-2.4781	1.30691	0.19559	0.417473	-4.52772
DUSP5	0.208937	2.68552	1.3069	0.195593	0.417473	-5.20015
AC073612.1	1.05296	-4.23938	1.30682	0.195618	0.417473	-4.51129
ADIRF-AS1	0.213767	1.1117	1.30679	0.195631	0.417473	-4.97867
CTBP1	0.0652318	6.69317	1.30664	0.19568	0.417519	-5.40383
AC087477.2	-0.393409	-1.49224	-1.30649	0.19573	0.417519	-4.60652
PCAT18	-0.412082	-1.77483	-1.30649	0.19573	0.417519	-4.59998
AC016168.4	-0.591911	-2.5295	-1.30649	0.19573	0.417519	-4.5375
PDPK1	-0.146236	5.56375	-1.30634	0.195782	0.417587	-5.43257
AC005740.5	-0.38999	-1.68158	-1.30604	0.195883	0.417725	-4.59668
PCCB	0.111481	3.06802	1.30604	0.195885	0.417725	-5.27427
C1orf50	0.193306	2.09449	1.30594	0.195919	0.417753	-5.12068
SLC2A8	0.167155	1.20819	1.30587	0.19594	0.417753	-4.97141
GOLGA8R	-0.3017	1.03926	-1.30582	0.195957	0.417753	-4.94265
CD46	-0.196298	7.72145	-1.30571	0.195997	0.417796	-5.36645
ACBD6	0.0884343	3.77476	1.30555	0.19605	0.417869	-5.35779
ZNF211	0.106091	3.61377	1.30544	0.196088	0.417885	-5.33556
AC092653.1	-0.523949	-2.48053	-1.30541	0.196097	0.417885	-4.53761
TLR9	-0.401664	2.3039	-1.30514	0.196188	0.418007	-5.16876
PABPC1	0.0961743	9.91003	1.30513	0.196193	0.418007	-5.2607
IL1RAP	-0.266033	5.03453	-1.3049	0.19627	0.418089	-5.43117
FHL2	-0.239286	1.01544	-1.3049	0.196271	0.418089	-4.96269
AAAS	0.0994305	4.01172	1.30476	0.196317	0.418112	-5.37991
AC115220.2	-0.417662	-1.72129	-1.30475	0.19632	0.418112	-4.58109
ALG6	0.1374	2.83032	1.30462	0.196366	0.418144	-5.23207
MUS81	0.0763017	4.55584	1.30459	0.196374	0.418144	-5.41612
MAST4	0.195291	2.71242	1.30422	0.1965	0.418369	-5.21989
AC110620.2	-0.256579	-0.199174	-1.30392	0.196602	0.418545	-4.78097
MMD	-0.284016	3.71795	-1.30376	0.196657	0.418622	-5.35413
C6orf120	0.164715	3.46387	1.30363	0.196699	0.418628	-5.31308
SBNO1-AS1	0.297557	-1.35648	1.30354	0.196732	0.418628	-4.6427
ZNF658	0.304895	0.293867	1.30352	0.196738	0.418628	-4.82532
XCL2	0.43022	0.0412109	1.30351	0.19674	0.418628	-4.8157
GLCCI1	0.175411	3.67835	1.30346	0.196758	0.418628	-5.33577
AC018653.3	-0.369427	0.417701	-1.3034	0.196778	0.418628	-4.86357
AC079921.1	-0.386524	-1.31147	-1.30311	0.196875	0.418794	-4.60713
CDKN2C	0.193616	1.18102	1.30286	0.196962	0.418937	-4.97834
GARS-DT	-0.124723	5.6513	-1.30277	0.196991	0.418957	-5.43557
TRUB2	0.105852	3.24663	1.30262	0.197043	0.419026	-5.30384
AC105411.1	-0.659398	-2.55805	-1.30228	0.197157	0.419227	-4.55533
BCL2L11	-0.143602	4.98436	-1.302	0.197254	0.419391	-5.43416
AL353898.3	-0.255017	0.329087	-1.30186	0.197301	0.41945	-4.85351
AL359643.3	-0.283746	-0.673445	-1.30169	0.19736	0.419534	-4.71338
C11orf1	0.180586	1.38682	1.30156	0.197405	0.419587	-5.01936
ATP5MF	0.163954	3.91734	1.30147	0.197432	0.419605	-5.38086
CEP350	0.149646	4.82267	1.3012	0.197524	0.419759	-5.42569
AC127024.8	-0.287351	-0.592258	-1.30106	0.197573	0.419821	-4.71543
ARHGDIA	-0.134331	7.40101	-1.30095	0.197612	0.419862	-5.38007
C2CD4A	-0.416684	-2.04187	-1.30089	0.197632	0.419863	-4.57177
PXMP2	0.220337	0.206516	1.30057	0.19774	0.420032	-4.82086
WAKMAR2	0.203368	1.27364	1.30054	0.197751	0.420032	-5.00043
AC133550.2	0.930729	-3.76903	1.30023	0.197854	0.42021	-4.51921
IL6ST	0.251061	5.30341	1.30003	0.197923	0.420293	-5.43759
AC007114.2	-0.371539	-0.981932	-1.30001	0.197932	0.420293	-4.67401
TRIP4	0.118275	3.64282	1.29988	0.197975	0.420334	-5.35369
LIN37	-0.121118	3.16845	-1.29977	0.198014	0.420334	-5.30944
SLC30A4	0.143114	2.1198	1.29976	0.198017	0.420334	-5.11411
AC007278.1	-0.642575	1.04242	-1.29972	0.19803	0.420334	-4.95578
CRELD1	0.102752	3.30447	1.29953	0.198094	0.420428	-5.31261
TSPAN7	-0.491021	0.899968	-1.29945	0.198121	0.420443	-4.93076
ZNF546	0.146167	2.07973	1.29926	0.198187	0.420542	-5.11308
CLSTN3	-0.162445	4.78993	-1.29869	0.198382	0.420914	-5.43623
NID2	-0.459418	-1.8329	-1.29858	0.198418	0.420948	-4.57558
NAT1	0.318433	0.971277	1.29838	0.198486	0.421051	-4.92765
PRKAG2-AS1	0.229091	0.276376	1.29816	0.198561	0.421168	-4.82751
DHRS4L2	0.155304	3.07871	1.2981	0.198583	0.421174	-5.3041
CYP2D6	-0.302567	0.793096	-1.29789	0.198655	0.421285	-4.93293
AC090527.2	-1.63464	-2.81183	-1.29767	0.198731	0.421404	-4.53206
LINS1	0.161861	3.48176	1.29758	0.198762	0.421427	-5.33285
ATP1B1	0.283332	0.386096	1.29739	0.198824	0.421496	-4.85067
XYLT2	0.0926862	4.07241	1.29733	0.198844	0.421496	-5.39825
AL353648.1	-0.437705	-2.09675	-1.29731	0.198853	0.421496	-4.58377
CYTIP	-0.120421	6.70441	-1.29696	0.198973	0.421709	-5.41425
GCNT3	-0.30667	-0.0199967	-1.29689	0.198996	0.421715	-4.80916
CDC123	-0.13815	5.32995	-1.29646	0.199143	0.421986	-5.44528
GON4L	0.0791394	5.33899	1.29623	0.199224	0.42209	-5.44437
GCH1	0.198341	4.36296	1.2962	0.199232	0.42209	-5.41042
DNAJB6	-0.121404	6.28455	-1.29611	0.199264	0.422117	-5.43055
LINC01149	-0.510662	-2.54351	-1.29585	0.199353	0.422229	-4.55784
RECK	0.178822	2.11697	1.29583	0.199359	0.422229	-5.1247
LINC00526	0.370189	-0.3274	1.29578	0.199376	0.422229	-4.72555
AC016687.2	-0.317972	-0.781016	-1.29552	0.199465	0.422375	-4.71533
SND1-IT1	-0.229097	-0.134305	-1.29542	0.199498	0.422405	-4.7962
SNRNP70	0.0994517	7.79388	1.29507	0.19962	0.422614	-5.37416
KIAA1586	0.310997	0.89868	1.29502	0.199637	0.422614	-4.91236
AC079921.2	-0.576909	-2.79007	-1.29466	0.199762	0.422827	-4.53531
SLC27A1	-0.109438	4	-1.29461	0.199777	0.422827	-5.39692
KCNE4	-0.41272	-0.579576	-1.29453	0.199806	0.422848	-4.72597
KDM5C	-0.10971	6.28138	-1.29446	0.199829	0.422853	-5.43291
CDK16	-0.0855679	4.38333	-1.29434	0.199872	0.422903	-5.42313
AL392023.2	-0.563949	-2.21118	-1.29425	0.199901	0.422924	-4.55317
AC067945.3	0.299115	-0.65411	1.29416	0.199933	0.422949	-4.70539
RBM12B	0.197702	3.27827	1.29407	0.199962	0.422968	-5.29249
ELOVL3	-0.549518	-2.00933	-1.29388	0.200028	0.423066	-4.59505
AC006538.1	-0.321198	-0.938809	-1.29335	0.200209	0.423408	-4.68295
AP003068.2	-0.372347	1.80277	-1.29321	0.200258	0.42347	-5.13088
AL160272.2	-0.396816	-1.44431	-1.29304	0.200315	0.423549	-4.65189
LPIN2	-0.1582	6.49733	-1.29298	0.200336	0.423551	-5.42836
TRGV9	0.476798	0.442339	1.29276	0.200413	0.423639	-4.84209
PRKAG2	0.105219	4.40333	1.29275	0.200417	0.423639	-5.41978
SSPO	-0.228858	0.956665	-1.29236	0.200551	0.423879	-4.95087
OR7E126P	0.306008	-0.127514	1.29186	0.200723	0.424201	-4.78867
AD001527.1	-0.409631	-1.81032	-1.29164	0.200799	0.424321	-4.59361
MEOX1	0.259219	0.137459	1.29146	0.200861	0.424409	-4.86254
LRRN2	-0.226271	2.33163	-1.29131	0.200912	0.424475	-5.18286
DOCK8	-0.157303	7.75083	-1.29125	0.200935	0.424482	-5.38339
AL031123.2	-0.36274	-0.539292	-1.2911	0.200983	0.424543	-4.73084
NFE2L1	-0.0935658	5.43266	-1.29086	0.201069	0.424633	-5.45187
SARS2	0.157992	2.61143	1.29082	0.201083	0.424633	-5.22208
HEXA-AS1	-0.364116	-1.66368	-1.29081	0.201086	0.424633	-4.61282
ABCA11P	0.433026	0.148318	1.29072	0.201117	0.424635	-4.79105
FAM120B	-0.108167	4.52909	-1.29069	0.201126	0.424635	-5.43326
PROSER3	-0.110926	2.87671	-1.29022	0.201287	0.424933	-5.26675
PPDPF	-0.240173	5.86083	-1.29002	0.201359	0.42501	-5.4471
TRAV2	0.318715	-0.375231	1.28997	0.201373	0.42501	-4.73684
EEF1A1P11	0.316674	0.239684	1.28991	0.201397	0.42501	-4.83132
LRRC46	-0.222292	-0.513661	-1.28989	0.201403	0.42501	-4.71914
ZNF770	0.236919	3.76801	1.28967	0.20148	0.425099	-5.35224
PDE8A	0.15991	3.04306	1.28961	0.201499	0.425099	-5.27858
CPNE5	0.229487	3.78455	1.28959	0.201505	0.425099	-5.36614
AC016597.1	-0.405367	-1.08557	-1.28952	0.20153	0.42511	-4.67019
AL118506.1	-0.110578	2.99957	-1.28943	0.201563	0.425138	-5.28174
C16orf95	-0.388598	-1.36487	-1.28922	0.201634	0.425238	-4.64314
SPATA5	0.156578	1.71208	1.28917	0.20165	0.425238	-5.07372
AC018647.3	-0.36643	-1.93287	-1.28898	0.201718	0.425298	-4.59168
LINC01115	-0.470135	-2.012	-1.28894	0.201731	0.425298	-4.5912
AC245052.4	-0.200999	-0.174427	-1.28892	0.201738	0.425298	-4.78999
AC092868.1	0.510038	-2.22054	1.2885	0.201881	0.425558	-4.56301
AL353604.1	-0.442175	-2.05648	-1.28845	0.201901	0.425558	-4.59152
PPP5D1	-0.341493	-0.465282	-1.28826	0.201967	0.425558	-4.73813
RPP14	0.0857366	3.83773	1.28822	0.201981	0.425558	-5.38722
LIMK1	-0.176075	4.88618	-1.28821	0.201984	0.425558	-5.4499
DDX19A	0.0847461	4.19834	1.28817	0.201997	0.425558	-5.41602
SECISBP2L	0.184047	4.00451	1.28816	0.202	0.425558	-5.38393
AC126323.6	0.263679	-1.109	1.28808	0.20203	0.425578	-4.66471
ASCC2	-0.35514	7.09404	-1.28787	0.2021	0.42563	-5.41223
SMIM27	-0.153603	2.00264	-1.28782	0.202118	0.42563	-5.13944
TAF1C	0.105183	4.90925	1.28779	0.202129	0.42563	-5.44867
MBD5	-0.113424	2.9624	-1.2877	0.202158	0.42563	-5.28368
GNRHR2P1	1.12905	-3.11255	1.2877	0.202161	0.42563	-4.5317
WWOX	0.161044	1.27592	1.28766	0.202173	0.42563	-5.00781
CPEB2-DT	-0.396459	-2.28512	-1.28706	0.202381	0.426001	-4.5674
SNAPC1	0.21835	1.06281	1.28702	0.202394	0.426001	-4.97619
AC114495.2	-0.530858	-2.63304	-1.28696	0.202418	0.426001	-4.54971
AAMP	0.102446	5.26805	1.28692	0.202429	0.426001	-5.45551
SAMD12	-0.17019	3.21321	-1.28678	0.202478	0.426063	-5.32804
CHMP5	0.301139	3.42501	1.28645	0.202591	0.426259	-5.3376
LINC02078	-0.294281	0.144532	-1.2864	0.202612	0.426261	-4.82888
AL450998.2	0.132827	1.57693	1.28616	0.202692	0.426387	-5.06954
F8A1	-0.305209	4.53786	-1.28611	0.202712	0.426387	-5.44543
SPAG9	-0.154848	5.92242	-1.28586	0.202798	0.426527	-5.45296
DCAF6	-0.155584	4.58008	-1.28547	0.202934	0.426771	-5.4439
AC116348.4	-0.753251	-2.93723	-1.28536	0.202971	0.426807	-4.55951
AC090236.2	-0.43487	-2.04614	-1.28507	0.203073	0.426979	-4.59478
BACH1-AS1	-0.533243	-2.37213	-1.28493	0.203122	0.42704	-4.55943
AC022415.1	-0.322903	-1.5301	-1.28479	0.203169	0.427097	-4.62946
ZNF775	-0.119032	1.84454	-1.28426	0.203353	0.427443	-5.11477
STEAP3	-0.239737	1.30942	-1.28416	0.203388	0.427473	-5.00391
AC110792.3	-0.528816	-2.73022	-1.28405	0.203427	0.427493	-4.54372
ZNF426-DT	-0.543786	-2.00628	-1.28402	0.203437	0.427493	-4.59609
AASS	0.24129	0.628143	1.28376	0.203527	0.427594	-4.86875
CDC5L	0.0944624	4.62958	1.28373	0.203539	0.427594	-5.44352
C11orf98	0.132302	3.52524	1.28353	0.203607	0.427594	-5.36847
CPT1B	-0.116221	4.56609	-1.28351	0.203615	0.427594	-5.44845
C1QC	-0.426847	-0.960046	-1.2835	0.203618	0.427594	-4.72429
ZDHHC14	0.160349	1.66016	1.28346	0.203631	0.427594	-5.07357
LINC00641	-0.198124	2.54705	-1.28346	0.203633	0.427594	-5.22172
AL035587.1	-0.135939	2.23795	-1.28342	0.203645	0.427594	-5.18906
LRRC37BP1	0.11733	2.99639	1.28336	0.203665	0.427596	-5.2757
AL844908.1	-0.242837	0.622634	-1.2833	0.203687	0.427599	-4.90676
AL133477.2	0.397656	-2.00198	1.28317	0.203732	0.427652	-4.58119
ZFYVE1	-0.129432	4.27369	-1.28245	0.203985	0.428142	-5.43073
AL358472.5	-0.379602	-1.48683	-1.28215	0.204088	0.428316	-4.64067
EP300	-0.17267	5.92706	-1.28179	0.204215	0.42854	-5.45841
DHRS4	0.142853	3.65	1.28157	0.204292	0.428658	-5.38059
ICAM4	-0.257319	1.53893	-1.2815	0.204315	0.428658	-5.06752
TTC17	0.0802528	5.13505	1.28141	0.204346	0.428658	-5.4607
AC027045.3	-0.4057	-1.59313	-1.2814	0.204352	0.428658	-4.62377
HADHA	0.0933259	6.80938	1.28113	0.204445	0.428736	-5.42944
AC008938.1	-0.295935	-0.260154	-1.28105	0.204473	0.428736	-4.79228
DTHD1	0.378683	0.682002	1.28099	0.204493	0.428736	-4.91393
HOXB4	0.247653	0.583714	1.28091	0.204522	0.428736	-4.89308
PFKL	0.108781	6.58637	1.28085	0.204543	0.428736	-5.43973
ANK1	-0.448782	4.26729	-1.28083	0.20455	0.428736	-5.43518
SNX18	-0.165008	5.55803	-1.28081	0.204556	0.428736	-5.4643
RAB40B	0.174256	0.780001	1.28079	0.204565	0.428736	-4.93339
AL031587.3	-0.470418	-2.4	-1.28077	0.204569	0.428736	-4.55925
AP003419.1	-0.144434	4.18901	-1.28025	0.204753	0.429052	-5.42595
M1AP	-0.342973	-1.19629	-1.28023	0.204759	0.429052	-4.67109
AC091178.2	-0.24307	-0.941511	-1.27987	0.204885	0.429169	-4.69463
CHRAC1	0.0852815	3.80021	1.27986	0.204889	0.429169	-5.38927
ZNF674	-0.151231	2.23532	-1.27985	0.204891	0.429169	-5.17441
D2HGDH	0.140194	4.00729	1.27979	0.204911	0.429169	-5.414
LINC01783	-0.32985	-1.19935	-1.27974	0.204931	0.429169	-4.68005
BLOC1S3	-0.0873628	4.09998	-1.27973	0.204935	0.429169	-5.42341
AC006238.2	-0.493183	-2.0817	-1.27959	0.204983	0.429226	-4.59344
NSUN3	-0.10409	3.37457	-1.27944	0.205035	0.429293	-5.34663
AC012615.3	-0.1737	2.03251	-1.27923	0.205108	0.42933	-5.15109
AC023389.1	-0.380647	-1.96747	-1.27923	0.20511	0.42933	-4.60057
AC109446.4	-0.53019	-2.0942	-1.27922	0.205112	0.42933	-4.58927
SARAF	0.100436	7.82427	1.27898	0.205196	0.429464	-5.39225
FADS1	-0.198023	2.67866	-1.27881	0.205255	0.429498	-5.24525
AC007952.7	0.404637	0.230485	1.27879	0.205262	0.429498	-4.82655
SCT	0.432233	-2.1861	1.27876	0.205273	0.429498	-4.57567
GNMT	-0.197886	0.31478	-1.27809	0.205506	0.429926	-4.88716
GZMH	0.400989	4.87609	1.27806	0.205517	0.429926	-5.45714
LPXN	0.0945507	5.63511	1.27782	0.205601	0.430059	-5.46564
ZNF888	0.158251	2.14887	1.2776	0.20568	0.430147	-5.15341
DCTN4	-0.115139	4.48655	-1.27759	0.205683	0.430147	-5.44575
DDX11L2	-0.784951	0.487364	-1.27739	0.205755	0.430255	-4.88658
AL118558.3	-0.259298	-0.142001	-1.27724	0.205806	0.430319	-4.79749
AC090772.4	0.341881	-0.769066	1.27716	0.205834	0.430336	-4.69577
CHD5	-0.550367	-2.28596	-1.27687	0.205936	0.430498	-4.57572
IGHV4-31	0.690635	-0.47029	1.27682	0.205952	0.430498	-4.68354
TMEM160	0.14716	3.15458	1.2767	0.205997	0.430514	-5.3231
AL008727.1	0.251302	-0.710285	1.27669	0.205999	0.430514	-4.72534
AL353709.1	-0.480589	-2.19744	-1.2763	0.206138	0.430761	-4.58177
MLANA	-0.209952	-0.0143103	-1.27622	0.206164	0.430775	-4.81775
MARCH1	0.220322	4.85859	1.27611	0.206204	0.430817	-5.45424
GJC2	-0.393409	-1.17553	-1.27599	0.206245	0.430856	-4.67194
HACD4	-0.143108	5.35173	-1.27594	0.206264	0.430856	-5.47045
TONSL	0.14767	1.97117	1.27587	0.206288	0.430864	-5.14332
OSGIN2	-0.221316	4.49785	-1.27566	0.206361	0.430976	-5.44579
TRAV23DV6	0.310522	0.480662	1.27552	0.206411	0.431038	-4.89345
MIF	0.137567	4.90462	1.27546	0.206432	0.43104	-5.46422
AP001107.1	-0.198533	1.21931	-1.27538	0.20646	0.431056	-5.02189
BBS9	0.152517	1.92217	1.27524	0.206507	0.431106	-5.12769
MTMR6	-0.15643	4.73334	-1.2752	0.206524	0.431106	-5.45984
ZNF630	-0.394916	0.230937	-1.27484	0.206649	0.431324	-4.84638
AC022075.1	0.230051	2.6764	1.27461	0.206732	0.431456	-5.23616
CACNA1A	-0.202577	2.67141	-1.27439	0.206809	0.431533	-5.26602
ZNF827	0.185721	2.33264	1.27438	0.20681	0.431533	-5.1841
PRKCZ-AS1	-0.163662	1.80951	-1.27433	0.206829	0.431533	-5.12645
ELN	-0.57665	-1.71552	-1.27422	0.206867	0.43157	-4.62689
HIST1H2BH	-0.292337	-0.304018	-1.27409	0.206914	0.431606	-4.7877
LINC01447	0.464631	-2.53789	1.27406	0.206924	0.431606	-4.55073
CD300C	-0.191428	3.48731	-1.27389	0.206982	0.431652	-5.37538
AL162457.1	0.518155	-0.831737	1.27388	0.206987	0.431652	-4.69324
MAP3K2	-0.182991	6.1395	-1.27341	0.207152	0.431921	-5.46418
SLC25A33	-0.163267	1.37514	-1.27337	0.207168	0.431921	-5.03758
TSC22D1-AS1	0.214098	0.304923	1.27334	0.207176	0.431921	-4.85971
PPP1CB	0.153275	6.58949	1.27308	0.207268	0.432037	-5.45151
USP6NL	0.16898	2.73597	1.27301	0.207295	0.432037	-5.24107
TMEM14EP	0.447357	-2.36225	1.27299	0.207302	0.432037	-4.56806
GPR63	-0.362024	-0.997402	-1.27288	0.207339	0.432037	-4.68961
LINC02082	-0.427589	-1.68757	-1.27285	0.207352	0.432037	-4.63031
PAG1	0.165104	5.65573	1.27281	0.207363	0.432037	-5.47195
AL359878.1	-0.323138	-0.636877	-1.27279	0.207373	0.432037	-4.74197
LINC01116	-0.56337	-2.5204	-1.27249	0.207476	0.43221	-4.57005
LINC02055	-0.344383	-0.946229	-1.2724	0.20751	0.432239	-4.68666
ACAP1	-0.101462	7.61523	-1.27231	0.207541	0.43225	-5.40558
SERTAD1	-0.110321	3.2218	-1.27227	0.207556	0.43225	-5.34275
AC040970.1	-0.279276	1.53831	-1.2721	0.207614	0.432329	-5.06902
AC126118.1	0.33713	-1.60271	1.27194	0.207673	0.43241	-4.62305
GSDMD	-0.0971246	6.41606	-1.27176	0.207734	0.432476	-5.45401
GDAP2	-0.122098	3.77914	-1.27173	0.207745	0.432476	-5.39524
SGPP2	0.21772	1.43186	1.27146	0.207841	0.432635	-5.02864
IGHV2-26	0.77586	-1.53759	1.27128	0.207905	0.432725	-4.61022
AC011462.4	-0.365553	-2.01632	-1.27108	0.207977	0.432834	-4.61233
LINC01806	0.512609	-1.39851	1.27098	0.208011	0.432861	-4.63649
AL772307.1	0.559688	-1.82972	1.2708	0.208074	0.43295	-4.62457
ZNF501	0.368175	0.000545418	1.27049	0.208184	0.433138	-4.80245
TATDN3	0.115808	2.95486	1.27014	0.208309	0.433356	-5.29108
CCDC152	0.24225	0.301226	1.27003	0.208347	0.433392	-4.8567
KLHL22	-0.0793328	4.40282	-1.26977	0.208438	0.43354	-5.45347
FKBP2	0.128137	3.72516	1.26942	0.208563	0.433758	-5.40584
DNAJC27-AS1	-0.262027	-0.0468336	-1.26931	0.208603	0.433799	-4.82722
SLX1B-SULT1A4	-0.160493	2.45349	-1.26835	0.208944	0.43441	-5.24018
Z98885.3	-0.304204	-1.00636	-1.26832	0.208953	0.43441	-4.69861
PREB	0.0733314	4.84688	1.26831	0.208958	0.43441	-5.47227
AC098484.4	0.175253	1.61261	1.26821	0.208992	0.434439	-5.06426
SPPL2B	0.101808	4.90124	1.26804	0.209052	0.434513	-5.47184
IGHV5-51	0.538998	0.991343	1.26797	0.209077	0.434513	-4.94461
CCR12P	-0.308641	1.80155	-1.26794	0.209089	0.434513	-5.12688
TRAPPC6B	0.243625	3.36411	1.26753	0.209234	0.434773	-5.34493
SYNRG	0.109521	5.91904	1.26714	0.209372	0.435017	-5.4749
ITGAD	-0.356746	0.0578717	-1.26701	0.209417	0.43507	-4.87843
SMCHD1	-0.208365	8.00775	-1.26662	0.209559	0.435314	-5.40017
OXSR1	-0.110074	4.88178	-1.26657	0.209575	0.435314	-5.47518
KCTD10	0.103175	4.3631	1.26617	0.209717	0.435566	-5.45055
AL139407.1	-0.381167	-0.820375	-1.2661	0.209742	0.435575	-4.72303
AC004231.1	-0.485727	-2.4835	-1.26599	0.209781	0.435615	-4.59481
AC114730.3	0.604716	-2.45069	1.26565	0.209904	0.435828	-4.55662
KIAA1324L	0.354663	0.887702	1.26544	0.209978	0.435939	-4.94887
HLA-DRB5	0.425075	5.72826	1.26533	0.210015	0.435973	-5.4792
AC003975.1	-0.530733	-2.06021	-1.2651	0.210098	0.436103	-4.61404
BMS1P1	0.228527	2.09688	1.26504	0.21012	0.436108	-5.14026
QTRT2	0.106989	3.7122	1.26484	0.21019	0.43621	-5.39496
SLC37A2	-0.160267	4.26823	-1.26469	0.210246	0.436265	-5.451
DONSON	0.172901	1.31495	1.26465	0.210257	0.436265	-5.03378
SH2D4A	-0.5295	-1.70593	-1.26446	0.210328	0.43637	-4.63575
CRIP2	0.321854	2.81621	1.26437	0.210358	0.43639	-5.2899
MIF4GD	0.100213	3.80188	1.26427	0.210393	0.43641	-5.41136
TRGV10	0.351833	0.506674	1.26416	0.210433	0.43641	-4.89814
AC000123.3	0.213767	0.320512	1.26415	0.210439	0.43641	-4.86183
SMPD4P1	-0.620388	-2.35522	-1.26412	0.210449	0.43641	-4.58111
TRMT9B	-0.276066	0.642808	-1.26398	0.210497	0.436445	-4.94128
CCDC144A	-0.398679	0.990414	-1.26396	0.210507	0.436445	-4.986
AC108863.2	-0.65676	0.8194	-1.26375	0.210581	0.436531	-4.97061
IGHG2	0.502226	4.9435	1.26373	0.210589	0.436531	-5.47271
MAGED2	0.0854263	4.95798	1.26359	0.210635	0.436585	-5.47967
ANKRD17	0.119105	4.96945	1.26347	0.21068	0.436589	-5.47872
UNC93B2	-0.756813	-2.77374	-1.2634	0.210704	0.436589	-4.58746
AC006369.1	0.391249	-0.921376	1.26339	0.210709	0.436589	-4.68786
IGHV5-78	0.588113	-1.97021	1.26336	0.210719	0.436589	-4.57933
RAP2C-AS1	-0.190878	-0.145388	-1.26327	0.21075	0.436612	-4.80747
AC091132.2	-0.419535	-1.72723	-1.26303	0.210836	0.436728	-4.61871
ASL	-0.116885	3.92909	-1.263	0.210847	0.436728	-5.43091
CD8A	0.289601	6.0924	1.26293	0.210872	0.436737	-5.47404
DIXDC1	0.248548	-0.0995214	1.26285	0.210903	0.436759	-4.80074
CRYZL1	0.118376	3.17837	1.26276	0.210935	0.436783	-5.33647
LENG9	0.191889	1.27071	1.26255	0.211008	0.436894	-5.03572
TULP3	0.158435	1.67493	1.26226	0.211112	0.437013	-5.09733
AC104532.2	-0.177381	0.291661	-1.26226	0.211112	0.437013	-4.89645
ABCA9	-0.362624	-0.434634	-1.2622	0.211133	0.437013	-4.77044
MLLT11	-0.200221	3.93685	-1.26216	0.211147	0.437013	-5.42539
MTHFS	-0.181939	3.06837	-1.26194	0.211228	0.437137	-5.33951
AC007405.1	-0.3434	-0.15389	-1.26101	0.211558	0.437721	-4.82646
PLAA	0.0835733	3.58261	1.26098	0.211571	0.437721	-5.3875
PSMG3	0.134667	2.57296	1.26098	0.211571	0.437721	-5.25451
ZNF699	0.147045	2.34766	1.26086	0.211613	0.437766	-5.20015
AZIN2	0.172072	1.41185	1.26071	0.211666	0.43777	-5.06886
FLAD1	0.0887336	3.89496	1.26069	0.211674	0.43777	-5.42471
TADA2A	0.115652	2.95548	1.26062	0.211699	0.43777	-5.30565
IGLV2-5	0.636361	-2.5081	1.26059	0.21171	0.43777	-4.566
HMGA2-AS1	-0.370262	-1.29059	-1.26057	0.211718	0.43777	-4.66635
LINC02717	-0.527998	-2.31836	-1.26048	0.211748	0.437791	-4.59684
IFIT1B	-0.478073	2.64147	-1.26042	0.211772	0.437798	-5.27739
GPSM2	-0.129493	2.73616	-1.25983	0.211984	0.438194	-5.27635
AP005482.1	0.444451	-1.06407	1.25968	0.212037	0.438246	-4.7031
VAMP2	-0.09675	6.51938	-1.25964	0.21205	0.438246	-5.46527
RTL10	0.102903	3.6926	1.25948	0.212106	0.438321	-5.40291
AC105020.1	-0.320762	-1.47294	-1.25941	0.212134	0.438335	-4.65758
GET3	-0.116187	4.90814	-1.2592	0.212208	0.438447	-5.48655
PRKCZ	-0.146486	3.69993	-1.25892	0.212308	0.438592	-5.4178
HIST1H1PS1	-0.426226	-1.92773	-1.25887	0.212327	0.438592	-4.6202
HNRNPU	0.0844355	8.04834	1.25883	0.21234	0.438592	-5.40788
HACD1	0.303997	-0.485942	1.25874	0.212372	0.438605	-4.76663
DND1P1	0.384345	0.222063	1.2587	0.212387	0.438605	-4.85653
MAGI2-AS3	-0.24253	0.605135	-1.2584	0.212496	0.438786	-4.95481
TCEAL2	0.62302	-2.86352	1.25832	0.212526	0.438807	-4.57059
CERS6	0.184347	3.12414	1.25826	0.212547	0.438807	-5.32056
KBTBD3	0.386575	-0.35686	1.25801	0.212635	0.438948	-4.76452
MAN2B1	-0.127597	7.12034	-1.25765	0.212765	0.439135	-5.44535
PFAS	0.13462	3.09802	1.25761	0.21278	0.439135	-5.33349
RSKR	-0.158715	1.9094	-1.25759	0.212787	0.439135	-5.14422
NCMAP	-0.262394	-0.279508	-1.25722	0.212921	0.439364	-4.82068
RCAN1	0.118618	2.51159	1.25714	0.212948	0.439364	-5.24585
TRIM36	-0.377985	-1.16356	-1.25704	0.212984	0.439364	-4.67939
SIVA1	0.0988324	4.21415	1.25695	0.213019	0.439364	-5.45527
AC017116.2	-0.162484	2.21707	-1.25694	0.21302	0.439364	-5.20172
BSPRY	-0.396021	-0.961575	-1.25694	0.213021	0.439364	-4.72867
ART3	-0.388652	-1.98321	-1.25668	0.213114	0.439513	-4.62123
IL20RB	-0.252072	-1.07634	-1.25616	0.213303	0.439861	-4.71357
CATSPER2	0.202676	2.04483	1.25583	0.213419	0.440057	-5.17355
FAM201A	0.316948	-0.82338	1.25573	0.213456	0.440091	-4.72441
UNC119B	0.0966678	4.51129	1.25557	0.213513	0.440127	-5.47126
AP003352.1	0.188538	0.796462	1.25557	0.213515	0.440127	-4.95638
CASP14	-0.46448	-2.05885	-1.25524	0.213634	0.440331	-4.60194
AC130343.1	-0.966335	-2.99425	-1.25515	0.213664	0.440351	-4.57627
GAMT	0.180062	1.58545	1.25494	0.213743	0.440471	-5.12099
FAHD2CP	0.246531	0.554459	1.25456	0.213877	0.440705	-4.92879
SLC36A4	0.158324	2.88583	1.25426	0.213987	0.44089	-5.29893
CD320	0.18145	3.48855	1.25416	0.214022	0.440908	-5.39147
MRPL2	0.120912	3.01719	1.25412	0.214037	0.440908	-5.33271
AC134669.1	-0.232691	3.38919	-1.25373	0.214178	0.441126	-5.37502
CELF2-AS1	-0.543399	0.232442	-1.25371	0.214184	0.441126	-4.87339
ARHGAP29	-0.373202	0.298904	-1.25351	0.214256	0.441232	-4.91227
DEPTOR	0.335642	-1.20791	1.25341	0.214294	0.441267	-4.67448
IGLV10-54	0.904335	-1.78054	1.25331	0.21433	0.441299	-4.61857
NIM1K	-0.405741	-1.83699	-1.2532	0.214372	0.441343	-4.62229
YRDC	0.109414	2.34638	1.25306	0.214422	0.441403	-5.22225
CEP104	0.107409	4.00346	1.25282	0.214508	0.441539	-5.43849
AC007598.3	-0.400241	-1.66461	-1.25246	0.214638	0.441764	-4.64356
LINC00544	0.495304	-2.54996	1.25229	0.214698	0.441844	-4.5788
KAT6A	-0.161133	6.17207	-1.2522	0.214732	0.441872	-5.48844
ZGLP1	-0.205512	0.346707	-1.25214	0.214755	0.441877	-4.91785
AC027329.1	-0.279192	-0.232571	-1.25152	0.214977	0.442291	-4.81733
AC004817.4	-0.211309	0.257357	-1.25127	0.215067	0.442434	-4.8976
Z92544.2	-0.218066	0.121945	-1.2512	0.215096	0.442451	-4.8741
AC113414.1	-0.432676	-1.88762	-1.25101	0.215163	0.442531	-4.6149
AL136419.3	-0.213927	2.30439	-1.25095	0.215185	0.442531	-5.22012
ZNF384	-0.112001	4.8923	-1.25092	0.215197	0.442531	-5.49528
AC093525.4	-0.33664	-1.17186	-1.25074	0.21526	0.442619	-4.69372
AL096701.3	0.229697	-0.165021	1.25054	0.215333	0.442696	-4.80171
NQO1	0.249549	-0.0144937	1.25053	0.215339	0.442696	-4.84916
ESPN	-0.544858	2.8702	-1.24998	0.215537	0.442923	-5.30293
AL009176.1	-0.544507	-1.62379	-1.24998	0.215537	0.442923	-4.65664
SLC1A4	0.161141	2.50575	1.24997	0.215541	0.442923	-5.23916
AC090825.1	0.229448	2.1049	1.24993	0.215554	0.442923	-5.17269
RBM48	0.10772	3.64289	1.24991	0.215563	0.442923	-5.40743
WSB1	-0.141657	6.3234	-1.24987	0.215575	0.442923	-5.4872
AC117378.1	0.760308	-2.06357	1.24982	0.215595	0.442923	-4.62607
DOC2B	-0.510073	-0.911323	-1.24977	0.215615	0.442923	-4.72482
STXBP5	-0.185249	4.93855	-1.24968	0.215646	0.442945	-5.49565
AC011511.4	-0.506723	2.31953	-1.24958	0.215682	0.442972	-5.23035
ZNF598	0.0889276	4.46634	1.24953	0.215701	0.442972	-5.47823
SPIN2A	0.343076	-0.806346	1.24918	0.215827	0.443152	-4.71887
HNRNPK	-0.106484	8.5147	-1.24917	0.21583	0.443152	-5.39606
AL592148.3	0.263795	-0.666879	1.24912	0.21585	0.443152	-4.75904
SPATA25	0.514909	-2.13971	1.24905	0.215875	0.44316	-4.587
CENPUP2	-0.354045	-1.36275	-1.24841	0.216106	0.443593	-4.67347
PLK2	-0.418168	-1.20615	-1.2483	0.216148	0.443623	-4.71018
TRBV6-2	0.31401	1.08433	1.24826	0.216162	0.443623	-5.04807
LINC02837	-0.490558	-2.22001	-1.24805	0.216238	0.443718	-4.60255
FAM245B	-0.691304	-2.81872	-1.24802	0.21625	0.443718	-4.5664
C19orf54	-0.125618	2.44222	-1.2478	0.216329	0.443839	-5.25097
HNMT	0.285212	2.37991	1.24762	0.216396	0.443933	-5.22617
MVK	0.12372	2.19356	1.2475	0.216437	0.443975	-5.20289
LINC00884	-0.137429	2.29832	-1.24741	0.21647	0.444	-5.22376
AP003692.1	-0.597482	-2.26542	-1.2473	0.216513	0.444024	-4.61342
TMEM175	-0.0859438	4.48587	-1.24727	0.216523	0.444024	-5.48468
ZNF670	0.274059	-0.333379	1.24715	0.216566	0.44407	-4.77657
LINC00989	-0.347633	1.90203	-1.24707	0.216595	0.44407	-5.1681
HOXA9	-0.403987	-1.70627	-1.24703	0.216608	0.44407	-4.65071
SLC2A1-AS1	-0.258142	0.489556	-1.24694	0.216641	0.444096	-4.93451
C4orf50	0.55476	-0.963155	1.24684	0.216681	0.444118	-4.69975
AC068987.3	-0.8026	-3.24443	-1.24673	0.216718	0.444118	-4.56643
AC133065.2	0.769124	-2.4912	1.24667	0.216741	0.444118	-4.56721
AC007842.1	0.363149	-1.93745	1.24665	0.216749	0.444118	-4.61557
POFUT1	0.111572	3.8203	1.24657	0.216778	0.444118	-5.42599
RAD51C	0.180539	1.60393	1.24655	0.216786	0.444118	-5.12137
AC138649.1	-0.293554	-0.143151	-1.24652	0.216797	0.444118	-4.84937
FBXW11	0.104436	4.18934	1.24626	0.216891	0.444268	-5.45776
GAB3	-0.104021	5.00022	-1.24602	0.216979	0.444406	-5.50322
PSMD1	0.0971242	4.89545	1.24591	0.217017	0.444441	-5.49982
ABCC2	-0.163322	1.11339	-1.24566	0.217109	0.444587	-5.03504
SYN1	-0.564446	-2.65977	-1.2456	0.217133	0.444594	-4.58539
SSR4P1	0.313223	-1.31119	1.2455	0.217166	0.44462	-4.67393
AS3MT	1.42346	-1.89441	1.2452	0.217279	0.444783	-4.64084
PI4KAP2	0.151858	3.82854	1.24517	0.217288	0.444783	-5.43329
BTG3	0.349775	0.43489	1.24509	0.217316	0.444799	-4.89585
DERPC	-0.676123	3.76827	-1.24501	0.217347	0.444819	-5.41249
AC099521.1	-0.369084	-1.35713	-1.24495	0.217368	0.44482	-4.68867
ATF7-NPFF	-0.142369	1.83413	-1.24482	0.217415	0.444874	-5.16091
AL390957.1	-0.259897	-0.201588	-1.24468	0.217469	0.444942	-4.84433
EEF1A1P22	0.315361	-1.7542	1.24459	0.217501	0.444962	-4.63505
LNP1	-0.461355	-2.41377	-1.2445	0.217535	0.444962	-4.59647
ZNF710-AS1	-0.127233	2.52711	-1.24447	0.217543	0.444962	-5.27196
AC079296.1	-0.335806	-1.43017	-1.24442	0.217562	0.444962	-4.6912
NIPAL4	0.49807	-1.22795	1.2443	0.217607	0.445012	-4.64826
ACP2	-0.123639	2.98737	-1.24388	0.217761	0.445284	-5.34132
TRAF3	0.103957	4.69011	1.24355	0.217881	0.445449	-5.49296
AC099778.1	0.17215	0.593555	1.24354	0.217883	0.445449	-4.96317
MGAT5	0.144981	4.99069	1.2434	0.217935	0.445509	-5.50154
C3orf52	0.335387	-0.608572	1.24335	0.217954	0.445509	-4.74489
SNX29P1	0.802231	-1.22735	1.24296	0.218098	0.44573	-4.63584
OR7D4	-0.340593	-0.939728	-1.24294	0.218104	0.44573	-4.75345
AC007342.3	-0.218996	3.11201	-1.24284	0.218141	0.445763	-5.36007
AC004461.2	-0.449884	-0.710692	-1.24278	0.218163	0.445767	-4.74573
CPSF1	0.143001	5.71381	1.24269	0.218195	0.445789	-5.50725
AL358472.6	-0.422894	-0.333744	-1.24249	0.218269	0.445898	-4.82977
HCG4B	-0.666764	4.18528	-1.24219	0.218378	0.446079	-5.45146
AC009065.4	-0.228171	-0.339881	-1.24188	0.218494	0.446272	-4.81176
BAIAP2L1	-0.208839	0.0902976	-1.24155	0.218614	0.446446	-4.87584
CD37	-0.128629	8.24853	-1.24153	0.218621	0.446446	-5.41609
AC010300.1	0.239431	-0.726855	1.24147	0.218641	0.446446	-4.7562
AC008012.1	0.433176	0.476786	1.24133	0.218695	0.446513	-4.9011
GLB1L3	0.196649	0.948743	1.24121	0.218737	0.446556	-5.00828
ANXA5	-0.157537	6.64653	-1.24114	0.218764	0.446568	-5.48514
TAP2	-0.130285	6.53413	-1.24102	0.218807	0.446595	-5.48753
ACOT1	0.663855	-1.54204	1.24099	0.218819	0.446595	-4.65488
UBL5	0.180226	4.74514	1.24071	0.218921	0.446762	-5.50235
TFDP2	0.125001	4.09456	1.24059	0.218967	0.446813	-5.45966
PACSIN1	0.224355	1.26586	1.24051	0.218997	0.446832	-5.05336
AL021368.2	0.321614	1.35957	1.24002	0.219177	0.447103	-5.03173
LINC01122	-0.570171	-2.53396	-1.24	0.219182	0.447103	-4.58846
PRICKLE4	-0.416737	-1.69626	-1.23996	0.219198	0.447103	-4.66313
AK5	0.23903	1.83953	1.23988	0.219229	0.447103	-5.17099
AC137936.1	-0.498959	-2.50886	-1.23986	0.219235	0.447103	-4.59667
RAB9B	0.43942	-2.26947	1.23961	0.219325	0.447244	-4.59662
B3GALNT2	0.173792	2.46424	1.23951	0.219363	0.44728	-5.2382
AL031985.3	0.200506	-0.438431	1.23919	0.219481	0.447479	-4.78916
AL357141.1	-0.25375	2.28513	-1.23901	0.219546	0.447567	-5.23466
CDK10	0.106841	4.77918	1.23886	0.2196	0.447637	-5.50571
GIPR	0.18371	1.50233	1.23871	0.219656	0.447707	-5.09566
YIPF4	-0.0981834	6.07629	-1.23849	0.219739	0.447755	-5.50482
FOXRED2	0.255383	0.863855	1.23849	0.21974	0.447755	-4.99378
FBXW5	-0.0849192	6.40242	-1.23848	0.219742	0.447755	-5.49485
HMGB2	0.238033	4.96862	1.23834	0.219794	0.447817	-5.51017
PLAGL2	-0.134906	4.69632	-1.23826	0.219823	0.447834	-5.50131
PSMD5	0.0960735	3.94102	1.23782	0.219986	0.448123	-5.44956
AC087294.1	0.304699	-0.927529	1.23771	0.220024	0.44816	-4.73679
BLVRB	-0.355602	6.42058	-1.23753	0.220092	0.448256	-5.49769
TPPP3	0.317471	2.31948	1.23739	0.220144	0.448299	-5.21945
LINC01570	-0.327185	-1.75873	-1.23736	0.220156	0.448299	-4.64743
CDKAL1	0.106927	2.73373	1.2372	0.220214	0.448376	-5.29852
AC009095.1	-0.860495	-2.74086	-1.23711	0.220248	0.448403	-4.58053
MFSD4B	0.125411	4.21567	1.23693	0.220313	0.448491	-5.47583
NOSIP	0.116831	6.14619	1.23679	0.220367	0.448507	-5.50281
DCAF7	0.092293	6.0747	1.23676	0.220378	0.448507	-5.50859
AC125613.1	-0.425956	-1.89533	-1.23664	0.220421	0.448507	-4.6488
SEC14L1P1	-0.304764	-1.09622	-1.23664	0.220422	0.448507	-4.72627
SPATA24	0.34789	-0.773091	1.23663	0.220425	0.448507	-4.76302
TSC22D3	-0.228385	8.65761	-1.23657	0.220447	0.44851	-5.39928
AC087354.1	-0.579435	-1.10034	-1.2365	0.220471	0.448515	-4.69309
LINC01821	-0.32839	-0.787363	-1.23634	0.220532	0.448583	-4.76845
MORN1	0.164619	1.0857	1.2363	0.220546	0.448583	-5.02429
IGKV1D-39	0.423922	1.80968	1.23623	0.22057	0.44859	-5.14026
AC096887.1	-0.723725	-2.83897	-1.23617	0.220592	0.448592	-4.58922
ZZEF1	-0.105933	6.12171	-1.23606	0.220634	0.448596	-5.50807
ZNF282	-0.0968613	3.78927	-1.23599	0.22066	0.448596	-5.44918
ABCC10	0.112041	4.02866	1.23595	0.220674	0.448596	-5.46135
HIF1AN	-0.0642783	5.90771	-1.23594	0.220678	0.448596	-5.51229
LINC01140	-0.435844	-2.49297	-1.23586	0.220707	0.448596	-4.59202
YIPF5	0.0852834	3.97935	1.23583	0.22072	0.448596	-5.4593
POLDIP3	-0.0748166	6.11097	-1.23549	0.220845	0.448807	-5.50748
OVCH1-AS1	0.493346	0.0433607	1.23529	0.22092	0.448918	-4.87881
PRSS27	-0.306135	-0.41967	-1.23517	0.220964	0.448964	-4.80632
LRRC37A15P	-0.77553	-2.44423	-1.23509	0.220994	0.448964	-4.609
TRAV17	0.259018	0.79651	1.23501	0.221025	0.448964	-5.00599
METTL8	0.205479	3.00771	1.23497	0.221036	0.448964	-5.32802
SLC9A7P1	-0.2478	0.870949	-1.23489	0.221068	0.448964	-5.00595
PXYLP1	-0.17661	2.69326	-1.23489	0.221068	0.448964	-5.30916
TXNDC5	0.299311	5.33987	1.2348	0.221099	0.448983	-5.51654
NT5C	0.129372	3.45441	1.23466	0.221154	0.449051	-5.39891
SLC10A7	0.168758	1.67072	1.2346	0.221174	0.449051	-5.11885
AL118508.3	-0.349619	0.780187	-1.23428	0.221293	0.44925	-4.98059
CSTF3-DT	-0.291305	-1.21431	-1.23415	0.221342	0.449287	-4.70409
AC055717.1	-0.505942	-2.39764	-1.23412	0.221353	0.449287	-4.62279
TSPAN15	0.29348	0.170123	1.23402	0.221391	0.449321	-4.88023
MAP1A	-0.308328	0.850235	-1.23379	0.221476	0.449435	-5.0458
ZNF333	-0.104938	4.78103	-1.23375	0.221489	0.449435	-5.51158
APOL1	-0.17905	5.20032	-1.23362	0.221536	0.449448	-5.52128
ZNF428	0.137713	3.17817	1.23362	0.221537	0.449448	-5.373
UBQLN1	0.109343	5.67526	1.23355	0.221561	0.449454	-5.51894
C4B	-0.50143	1.9992	-1.23346	0.221596	0.449481	-5.2189
TCFL5	0.125173	2.70287	1.23331	0.221653	0.449555	-5.30267
CCNY	-0.102169	6.30715	-1.23318	0.2217	0.449604	-5.50603
AC100821.1	-0.599768	-2.51659	-1.2331	0.221731	0.449604	-4.59958
AC016590.3	-0.412515	-2.17525	-1.23302	0.221761	0.449604	-4.61612
ARRDC2	0.0677354	5.89458	1.23298	0.221775	0.449604	-5.51591
EOMES	0.252985	3.71925	1.23292	0.221798	0.449604	-5.42826
AL353622.1	0.136409	1.61304	1.23287	0.221817	0.449604	-5.12573
AC006059.5	-0.515156	-2.25824	-1.23285	0.221824	0.449604	-4.62003
AP001282.2	0.667497	-2.19415	1.23274	0.221863	0.449613	-4.63613
RIN1	-0.230864	2.40078	-1.23272	0.22187	0.449613	-5.27515
TM2D1	0.11414	3.01159	1.23236	0.222005	0.449687	-5.3477
CPXM1	-0.523874	-2.18196	-1.23234	0.222013	0.449687	-4.63448
AL450426.1	-0.425436	-1.64664	-1.23232	0.22202	0.449687	-4.6535
ZFP91	0.0858079	5.12674	1.23231	0.222022	0.449687	-5.51904
AP005900.1	-0.348998	-2.07879	-1.23229	0.22203	0.449687	-4.63834
GPR1-AS	-0.520825	-2.25918	-1.23228	0.222033	0.449687	-4.61284
KIAA0355	0.125696	3.95194	1.23207	0.222113	0.449807	-5.45738
KLHL29	0.23511	-0.102082	1.23191	0.222172	0.449885	-4.84688
AC012213.5	-0.914208	-0.270979	-1.23178	0.222222	0.449942	-4.7927
SMIM4	0.235303	0.191461	1.23137	0.222371	0.450165	-4.89162
LCAT	-0.138294	2.1293	-1.23136	0.222374	0.450165	-5.23546
XPNPEP2	0.288359	-0.267962	1.23128	0.222404	0.450178	-4.82775
WDR18	0.130957	3.18991	1.23123	0.222422	0.450178	-5.38701
LINC00278	-0.661105	-0.875536	-1.23109	0.222476	0.450245	-4.74783
FECH	-0.37634	4.22837	-1.2308	0.222582	0.450418	-5.4894
KIR2DL1	0.41862	0.317121	1.23062	0.222651	0.450514	-4.91059
TINAGL1	-0.338713	-1.04403	-1.23054	0.22268	0.450531	-4.74503
F2RL1	-0.246713	4.13897	-1.23047	0.222705	0.450537	-5.49093
FDXR	0.14138	1.69265	1.23041	0.222728	0.450543	-5.14741
WNT2B	0.221543	0.68738	1.23026	0.222784	0.450591	-4.97687
NBPF3	0.201663	2.31842	1.23023	0.222795	0.450591	-5.26001
TREML4	-0.512749	0.735296	-1.22985	0.222939	0.45084	-5.06274
CKMT2-AS1	0.17572	1.37713	1.22971	0.222988	0.450897	-5.08415
AC136475.2	-0.337128	-0.285021	-1.2293	0.223141	0.451127	-4.84692
CDKL1	0.148308	1.9321	1.2293	0.223143	0.451127	-5.18017
BMPR1A	0.169937	1.87902	1.22918	0.223185	0.451129	-5.17101
ALYREF	0.104825	4.52076	1.22918	0.223186	0.451129	-5.50714
VWF	-0.374158	1.44329	-1.22908	0.223222	0.451159	-5.11866
AL589935.2	-0.418877	-2.31225	-1.22886	0.223307	0.451256	-4.62824
AC016745.1	-0.414737	-0.529532	-1.22884	0.223312	0.451256	-4.78557
LINC00920	0.295943	-0.270973	1.22858	0.223411	0.451413	-4.81631
ABCB8	0.08492	3.85633	1.22848	0.223447	0.451442	-5.45857
AC012020.1	-0.191923	2.22859	-1.22805	0.223607	0.451723	-5.23833
AC073343.2	-0.253186	-0.0903804	-1.22766	0.223753	0.451976	-4.86183
AC078785.1	-0.317238	-0.45528	-1.2273	0.22389	0.452201	-4.81014
ANKRD6	-0.146466	1.81611	-1.22725	0.223907	0.452201	-5.16655
C1orf198	-0.190699	1.47573	-1.22663	0.22414	0.452629	-5.12376
CELF4	-0.498878	-2.23929	-1.22643	0.224213	0.452701	-4.62554
EFCAB13	0.278964	0.423644	1.22642	0.224218	0.452701	-4.91801
PARP4	-0.122512	6.11848	-1.22631	0.224259	0.452742	-5.51975
HLA-W	-0.838041	-0.633681	-1.22615	0.224319	0.452804	-4.75782
MYC	0.139008	5.1182	1.22611	0.224332	0.452804	-5.52675
AL450306.1	0.69385	-2.79076	1.22602	0.224366	0.452831	-4.58732
TCP10L	0.420931	-2.46424	1.22591	0.224406	0.452867	-4.61821
MMP8	-0.675613	0.948426	-1.22555	0.22454	0.453096	-5.0691
IGLV1-47	0.475212	1.95425	1.22517	0.224684	0.453343	-5.15799
PLIN2	0.122127	4.22782	1.22505	0.22473	0.453393	-5.49463
SLC4A10	0.513627	1.13942	1.22491	0.22478	0.453441	-4.98493
SPNS2	-0.220313	1.0078	-1.22487	0.224796	0.453441	-5.053
SHB	-0.333097	-1.09687	-1.22478	0.224832	0.453471	-4.72264
CLK1	0.225011	6.00497	1.22441	0.22497	0.453696	-5.52507
AC023424.3	-0.268565	-0.660223	-1.22436	0.224986	0.453696	-4.78578
SLC22A20P	-0.18973	0.297531	-1.22423	0.225036	0.453736	-4.92348
CCDC112	0.184829	1.85102	1.2242	0.225048	0.453736	-5.16883
RASGRP2	0.070539	7.82042	1.22396	0.225137	0.453874	-5.4563
HSPA12A	0.243438	0.445827	1.22378	0.225203	0.453964	-4.94583
AL953897.1	-0.413595	-1.43068	-1.22348	0.225315	0.454141	-4.6927
BYSL	0.139905	1.80634	1.22342	0.225339	0.454141	-5.17224
DNAH7	-0.486999	-1.81881	-1.22338	0.225355	0.454141	-4.65066
RNF126	0.0953638	4.80905	1.22332	0.225379	0.454147	-5.52375
SEC1P	-0.417677	-1.3507	-1.22319	0.225427	0.454202	-4.70763
AC025159.1	0.137464	1.37707	1.22305	0.225477	0.454261	-5.11312
ATXN7	-0.17161	4.82848	-1.22269	0.225612	0.454475	-5.52621
AC007686.3	-0.137384	2.44911	-1.22266	0.225626	0.454475	-5.29358
CYP4F2	-0.544131	-2.45946	-1.22228	0.225769	0.454686	-4.6242
FAM156B	0.275001	3.06538	1.22219	0.2258	0.454686	-5.37127
GNG4	-0.289684	-0.829717	-1.2221	0.225834	0.454686	-4.7638
FBXO7	-0.371456	8.22852	-1.22207	0.225847	0.454686	-5.4402
SMAD7	0.175091	3.04688	1.22205	0.225854	0.454686	-5.35316
IPO5P1	0.148501	2.16064	1.22202	0.225864	0.454686	-5.22549
CNDP1	0.291353	-1.11867	1.22198	0.22588	0.454686	-4.72294
ZSWIM5	0.252819	0.479433	1.22179	0.22595	0.454786	-4.9399
PCBD1	0.163014	1.50936	1.22167	0.225996	0.454797	-5.13373
DDRGK1	0.112872	4.16252	1.22167	0.225998	0.454797	-5.49689
IQGAP3	-0.396114	-2.03124	-1.22155	0.226043	0.454845	-4.64418
CFAP74	-0.381815	-0.560437	-1.22134	0.22612	0.454957	-4.80152
NEDD4	-0.202121	3.86196	-1.22128	0.226144	0.454963	-5.46652
RABL2B	0.0836948	4.14909	1.22087	0.226299	0.455231	-5.49073
WDR17	0.239317	-0.41156	1.22075	0.226343	0.455278	-4.81154
P2RY14	0.314925	2.41154	1.22053	0.226427	0.455404	-5.25731
AC015921.1	-0.42957	-1.92289	-1.22044	0.22646	0.455427	-4.64655
SUGP2	0.0998668	5.81355	1.22023	0.226541	0.455546	-5.53225
SDF4	-0.0715923	6.44572	-1.22009	0.22659	0.455588	-5.51559
PPP1R14A	0.275097	0.0138733	1.22006	0.226604	0.455588	-4.86206
HGF	-0.233012	1.53348	-1.21999	0.226631	0.455599	-5.11946
AL118558.4	-0.406493	-2.50024	-1.21956	0.22679	0.455876	-4.60897
AC107068.2	-0.508409	-2.60585	-1.21942	0.226844	0.455942	-4.59121
PLA2G2C	-0.35061	-1.56724	-1.21914	0.22695	0.456102	-4.67978
PIKFYVE	0.160127	4.78857	1.2191	0.226966	0.456102	-5.52112
DNAJC25	0.220095	0.994349	1.21903	0.226989	0.456106	-5.0096
AC091152.4	-0.443574	-1.08874	-1.21892	0.227033	0.456152	-4.75651
ZFP28	0.241895	0.93623	1.21885	0.227058	0.456159	-5.00484
AC092428.1	-0.399417	-1.60589	-1.21863	0.227141	0.456259	-4.68037
AL590807.1	-0.273824	2.90796	-1.21861	0.22715	0.456259	-5.34741
MGMT	0.175701	2.59253	1.21814	0.227325	0.456527	-5.29232
PFN1P2	0.280431	1.73898	1.21808	0.22735	0.456527	-5.13409
PDS5B	0.107034	4.55588	1.21806	0.227358	0.456527	-5.51691
DLG5-AS1	-0.318227	-1.40348	-1.21803	0.227369	0.456527	-4.71225
NEK8	0.167711	2.5749	1.21789	0.22742	0.456575	-5.29086
IER3	-0.222124	3.34589	-1.21785	0.227436	0.456575	-5.41581
AC009088.1	-0.311491	-1.00188	-1.21767	0.227505	0.456664	-4.75459
LINC01185	-0.36685	-2.11235	-1.21762	0.227523	0.456664	-4.64619
AC104370.1	-0.48647	-2.60376	-1.21751	0.227564	0.456704	-4.61242
LENG8-AS1	0.179161	0.860662	1.21732	0.227638	0.45681	-5.01554
CIT	0.273554	-0.369202	1.21725	0.227664	0.456821	-4.82225
PRELP	-0.388804	-1.41071	-1.21714	0.227703	0.456833	-4.69591
TRAV12-2	0.277606	1.21736	1.21712	0.227713	0.456833	-5.08934
TLL2	0.439554	-2.26757	1.21692	0.227787	0.456939	-4.61276
UQCR11	0.205793	4.53611	1.21667	0.227884	0.45709	-5.52055
DNAJC3-DT	-0.203855	1.4107	-1.21644	0.227968	0.457182	-5.11847
PVRIG	0.141802	3.9056	1.21636	0.227999	0.457182	-5.48055
MATN1-AS1	0.221635	0.941629	1.21632	0.228014	0.457182	-5.02856
AC011511.1	-0.230779	0.534345	-1.21632	0.228015	0.457182	-4.9569
BTF3L4P2	0.2508	0.532595	1.21618	0.228068	0.457244	-4.94986
AC067930.8	-0.301154	0.608451	-1.21572	0.228243	0.457553	-5.02213
AC110716.2	0.455652	-2.08751	1.2156	0.228286	0.457596	-4.63523
NDUFB11	0.121838	4.29828	1.21527	0.22841	0.457803	-5.51222
SLCO2B1	-0.463421	-1.97528	-1.21517	0.228449	0.457823	-4.64719
VMAC	0.133088	3.11335	1.21514	0.228463	0.457823	-5.38487
AL049634.2	-0.447186	0.013187	-1.21499	0.228517	0.457889	-4.90732
GASK1B	-0.23558	4.36672	-1.21493	0.228541	0.457893	-5.50956
AP002360.1	0.239814	-0.0251094	1.2147	0.228628	0.458004	-4.88654
MYT1L	-0.282671	0.417652	-1.21467	0.228639	0.458004	-4.97194
AC114271.1	-0.439485	2.70115	-1.21452	0.228697	0.458038	-5.33709
DHPS	0.0854446	4.72409	1.21451	0.228698	0.458038	-5.53144
SFTPD-AS1	-0.27214	-0.0575449	-1.21438	0.228748	0.458094	-4.8717
KLF11	0.18495	2.89984	1.21428	0.228787	0.45813	-5.33156
OR10AA1P	-0.480895	-2.33217	-1.2138	0.228969	0.458452	-4.63229
MYCT1	-0.448882	-1.02421	-1.2136	0.229047	0.45855	-4.74219
AC007342.8	-0.328738	-0.265842	-1.21356	0.229061	0.45855	-4.8679
SNRPA	0.101784	4.25875	1.21327	0.22917	0.458701	-5.50933
TCEAL4	0.188612	2.17458	1.21325	0.229179	0.458701	-5.23834
SHFL	-0.0983884	5.22787	-1.21312	0.229227	0.458751	-5.54478
CMTM4	-0.176006	1.74944	-1.21307	0.229247	0.458751	-5.17262
MSL3P1	0.980046	-2.18737	1.21294	0.229295	0.458804	-4.61531
U62317.4	-0.292356	0.519919	-1.21204	0.229637	0.459445	-5.00032
ZNF236	0.194826	2.5836	1.21195	0.229673	0.459474	-5.28889
PCAT14	-0.152588	1.64893	-1.21187	0.229702	0.459489	-5.16391
CTTNBP2	0.763343	-3.16719	1.21178	0.229737	0.459518	-4.5758
F2RL2	-0.439363	-1.84988	-1.21172	0.22976	0.45952	-4.66157
CYP2D8P	-0.377333	-1.0554	-1.21154	0.229828	0.459528	-4.75059
SLC27A3	-0.135201	4.62064	-1.21152	0.229836	0.459528	-5.5339
EFCAB8	-0.209229	-0.366713	-1.21148	0.22985	0.459528	-4.8628
ZMYM1	0.18965	2.18305	1.21148	0.22985	0.459528	-5.22722
ATP5IF1	0.108758	4.17642	1.21128	0.229929	0.459643	-5.50638
LINC01902	-0.301018	-0.154857	-1.21105	0.230016	0.459775	-4.87254
PLXNB2	-0.188552	6.11687	-1.21092	0.230064	0.459828	-5.53768
CEACAM22P	-0.515188	-1.98053	-1.21074	0.230133	0.459867	-4.64893
ERO1B	0.212397	2.79928	1.21071	0.230146	0.459867	-5.323
AC011462.5	-0.165753	0.895112	-1.2107	0.230148	0.459867	-5.04704
AC023509.1	-1.34135	-1.44694	-1.21024	0.230322	0.460171	-4.69642
PRRT4	-0.432487	-1.30311	-1.21005	0.230397	0.460278	-4.72697
BACH1	-0.198053	6.72175	-1.20983	0.230479	0.460397	-5.52182
FPR3	0.423931	0.175659	1.20976	0.230508	0.460397	-4.92273
AC087292.1	-0.21826	1.23927	-1.20972	0.230521	0.460397	-5.09629
CDON	0.284479	-0.584427	1.20952	0.230597	0.460507	-4.81161
FANCC	0.121878	1.5494	1.20931	0.23068	0.460598	-5.14121
SPEN	-0.139084	5.90102	-1.20922	0.230713	0.460598	-5.54521
AC009135.2	-0.403334	-1.37409	-1.2092	0.230721	0.460598	-4.70646
RPL13P12	0.652065	-1.37548	1.20913	0.230747	0.460598	-4.72092
DNMBP-AS1	-0.449394	-1.40412	-1.20911	0.230753	0.460598	-4.69331
OR5BA1P	0.263923	-0.526461	1.20906	0.230772	0.460598	-4.81928
BRD3OS	0.0997614	2.83997	1.2088	0.230871	0.460677	-5.35255
FBXO42	-0.0819833	4.2619	-1.20878	0.23088	0.460677	-5.51561
RYBP	-0.150011	5.34992	-1.20874	0.230895	0.460677	-5.55029
AC020931.1	-0.44853	-1.24598	-1.20869	0.230913	0.460677	-4.72342
PDZD8	-0.165811	4.37491	-1.20862	0.23094	0.460677	-5.52187
U62631.1	0.485536	-1.4481	1.20862	0.23094	0.460677	-4.67241
TRIM3	0.111148	2.72201	1.20851	0.230984	0.46072	-5.33556
AC010619.2	0.291869	-0.436929	1.20845	0.231005	0.46072	-4.8326
KDELR1	-0.097979	4.68673	-1.20792	0.231208	0.461082	-5.54023
KCNJ5	-0.467768	-1.71631	-1.20777	0.231264	0.461123	-4.67768
LINC00402	0.233117	1.98083	1.20771	0.231291	0.461123	-5.21715
AC129492.1	0.278115	-0.415928	1.2077	0.231293	0.461123	-4.8156
LMAN2L	0.092054	2.53843	1.20757	0.231342	0.461178	-5.30305
AC241585.2	0.145379	2.56223	1.20719	0.231488	0.461427	-5.31313
AL138720.1	-0.429093	-1.61816	-1.20706	0.231538	0.461467	-4.6748
C9orf40	0.16005	1.90265	1.20699	0.231563	0.461467	-5.19707
BCAR3	0.291046	-0.4209	1.20697	0.231573	0.461467	-4.81868
AL133375.1	-0.733519	-2.69319	-1.20687	0.231611	0.461501	-4.60305
SCART1	0.236264	1.63158	1.2066	0.231712	0.461629	-5.14291
SLC12A3	0.340945	-0.734121	1.20659	0.231719	0.461629	-4.76858
WBP2NL	0.196934	0.0764655	1.20586	0.231998	0.462101	-4.91319
A1BG-AS1	0.161385	1.83063	1.20583	0.232009	0.462101	-5.19354
MRC1	0.427221	-1.10771	1.2058	0.232021	0.462101	-4.74379
AC011446.1	-0.866176	-1.90549	-1.20498	0.232333	0.462644	-4.64323
C19orf57	-0.297056	-1.62756	-1.20498	0.232336	0.462644	-4.69781
FHAD1	0.407635	-0.910632	1.20485	0.232383	0.462651	-4.74341
AC006960.3	-0.419379	-1.13426	-1.20485	0.232383	0.462651	-4.74693
KPNA5	0.187401	3.77753	1.20479	0.232408	0.462659	-5.46831
FOXJ2	-0.112113	4.70565	-1.20446	0.232532	0.462847	-5.54431
MTND1P23	-0.396251	3.80567	-1.20442	0.232549	0.462847	-5.47894
IFT74	0.238901	0.703668	1.20437	0.232569	0.462847	-4.99851
AC068631.2	0.377186	0.765366	1.20432	0.23259	0.462847	-5.0382
AMDHD2	-0.0912204	4.48324	-1.20406	0.232686	0.462997	-5.53622
RHBDL2	0.425595	-2.08466	1.20387	0.23276	0.463037	-4.64634
NMI	-0.154822	5.40195	-1.20382	0.232778	0.463037	-5.55583
TCTN2	0.170271	1.54563	1.20376	0.232804	0.463037	-5.15757
IFFO1	-0.0878772	5.43742	-1.20375	0.232806	0.463037	-5.55555
AC002128.1	-0.304008	-1.33641	-1.20359	0.23287	0.463037	-4.71281
AC116903.1	1.14635	-3.40938	1.20357	0.232875	0.463037	-4.57592
MED14	0.118451	4.096	1.2035	0.232901	0.463037	-5.50187
AC105429.1	-0.325542	-1.12647	-1.20343	0.232928	0.463037	-4.7341
LINC02732	-0.306057	-0.742629	-1.2034	0.232942	0.463037	-4.78744
SLC38A10	-0.128658	6.21128	-1.20333	0.232968	0.463037	-5.54411
TRIP6	-0.128682	1.91013	-1.20331	0.232976	0.463037	-5.23449
LINC02302	-0.485135	-2.36877	-1.20328	0.232986	0.463037	-4.63643
LINC00685	0.259018	0.997329	1.20328	0.232988	0.463037	-5.05285
NFKBIE	-0.130999	3.86207	-1.20322	0.233009	0.463037	-5.48724
SHLD1	0.165897	1.84044	1.20314	0.233041	0.463059	-5.19503
GOLGA2P7	0.235051	2.98541	1.20299	0.233097	0.463127	-5.36676
VSIG10L	-0.237151	-0.933479	-1.20288	0.233139	0.463162	-4.79033
RBM5	-0.0914845	7.4054	-1.2028	0.233174	0.463162	-5.50003
TRAV30	0.411376	-1.92401	1.20278	0.23318	0.463162	-4.65138
CHST1	-0.441741	-2.35383	-1.20259	0.233253	0.463257	-4.6383
ZNF785	0.0992999	3.27388	1.20254	0.233271	0.463257	-5.4186
CLEC2B	0.256766	2.97111	1.20222	0.233394	0.463459	-5.37265
NAPRT	-0.150461	5.2179	-1.202	0.233479	0.463585	-5.55802
AP001977.1	-0.239919	0.168833	-1.20162	0.233625	0.463709	-4.9281
AC131649.1	-0.400051	-2.23438	-1.20162	0.233627	0.463709	-4.64298
BIRC5	0.297088	0.20025	1.20158	0.233641	0.463709	-4.94664
TP53	0.118883	5.05364	1.20155	0.233651	0.463709	-5.55379
AC012181.1	-0.346751	-1.325	-1.20154	0.233657	0.463709	-4.70173
TPBG	0.525547	-2.00548	1.2015	0.233671	0.463709	-4.65607
ZNF777	0.137441	3.10259	1.20118	0.233797	0.463853	-5.39954
AC129492.3	-0.522635	0.0109381	-1.20116	0.233804	0.463853	-4.92919
AC010247.1	0.240018	-0.246522	1.20109	0.23383	0.463853	-4.83406
BLCAP	0.0651378	5.11971	1.20105	0.233844	0.463853	-5.5561
ABHD13	0.213073	3.59169	1.20103	0.233852	0.463853	-5.44246
AC073842.2	-0.325629	-1.97622	-1.20061	0.234015	0.464133	-4.66418
ZNF404	0.401725	-0.463886	1.20039	0.234098	0.464255	-4.80419
C1orf21	0.292623	2.78804	1.20013	0.234202	0.464381	-5.35352
AC027237.3	-0.339512	-1.59764	-1.20011	0.234209	0.464381	-4.70001
PLAT	-0.355475	-1.56858	-1.20006	0.234226	0.464381	-4.68937
CLSTN1	0.139414	5.52501	1.19991	0.234284	0.464451	-5.5588
FAM86DP	0.172541	1.02443	1.19971	0.234362	0.464563	-5.08077
AZU1	-0.536988	1.34959	-1.19957	0.234418	0.464631	-5.13551
AL136962.1	0.320979	-1.07943	1.19945	0.234464	0.464639	-4.74986
BMERB1	0.260752	0.476029	1.19944	0.234467	0.464639	-4.97288
AC126335.2	1.11428	-3.16676	1.19938	0.234489	0.464639	-4.5833
TTLL12	-0.0933093	4.15057	-1.19933	0.234508	0.464639	-5.52089
SOBP	0.441162	-1.28418	1.19908	0.234605	0.464788	-4.70928
IGLV3-1	0.476793	1.71642	1.19887	0.234687	0.464869	-5.16724
AC079062.1	-0.473872	-2.00454	-1.19886	0.23469	0.464869	-4.66606
DRG2	0.0803281	4.38211	1.19869	0.234755	0.464932	-5.5338
LINC01560	0.239501	-0.588429	1.19863	0.234781	0.464932	-4.79967
ZNF23	0.199137	2.06876	1.19861	0.234787	0.464932	-5.22218
ZNF583	0.213282	0.616111	1.19826	0.234922	0.465157	-4.99091
MRPS12	0.117441	2.92218	1.19809	0.234987	0.465244	-5.3804
PKDREJ	-0.445717	-2.08725	-1.19803	0.235011	0.465247	-4.64251
GOLGA5	0.0805762	3.95472	1.19775	0.235119	0.465383	-5.50038
AQR	0.0958276	4.52517	1.19772	0.235132	0.465383	-5.5382
LUZP1	0.134156	3.07202	1.19769	0.235145	0.465383	-5.38606
LINC01578	0.1468	4.86026	1.19761	0.235175	0.465399	-5.55313
MTRNR2L4	-0.394573	-1.32808	-1.19747	0.235227	0.465461	-4.72568
SORD	-0.14576	3.32434	-1.19741	0.235249	0.465462	-5.43473
NEBL	-0.830679	-1.61184	-1.19721	0.235328	0.465549	-4.74323
RBMXL1	-0.111092	3.53007	-1.19706	0.235385	0.465549	-5.46083
URM1	0.0839477	4.66205	1.19706	0.235388	0.465549	-5.55077
AC004846.2	-0.280202	-0.484194	-1.19703	0.235397	0.465549	-4.84677
AC119396.2	-0.351638	-1.09151	-1.19702	0.235402	0.465549	-4.75751
NOTCH2NLC	0.227628	2.7505	1.19696	0.235427	0.465555	-5.3349
GTF2H1	0.0927605	3.94299	1.19685	0.235467	0.46556	-5.50149
AL023653.1	-0.26885	-1.03253	-1.19684	0.235473	0.46556	-4.76359
LINC00639	-0.261802	0.0994659	-1.19673	0.235513	0.465596	-4.92776
CCDC191	0.226214	2.11092	1.19657	0.235578	0.465682	-5.21482
ELF2	-0.13021	4.94549	-1.19648	0.235613	0.465698	-5.55925
ETV5	-0.35638	-1.49378	-1.19643	0.23563	0.465698	-4.7187
AC099506.1	-0.427349	-2.72099	-1.19608	0.235767	0.465926	-4.61775
GTF2A1	0.136126	4.17613	1.19599	0.2358	0.465948	-5.51163
LLPH-DT	-0.288151	-0.880272	-1.19594	0.235821	0.465948	-4.81418
HSD17B13	-0.282174	0.329935	-1.19576	0.235892	0.466032	-4.96383
MTCO2P12	-0.324735	-1.19844	-1.19572	0.235907	0.466032	-4.75672
YBX1P1	-0.437854	-1.65082	-1.19561	0.235947	0.466044	-4.68981
PLCB1	0.181857	1.52586	1.19559	0.235957	0.466044	-5.12553
OSTCP1	0.586865	-2.63146	1.195	0.236187	0.466455	-4.60363
LINC02345	0.448046	-2.63988	1.19489	0.236227	0.466491	-4.60969
AC013643.3	-0.419686	-1.68091	-1.19464	0.236326	0.466645	-4.68808
NRIP1	0.221184	3.04481	1.19453	0.236366	0.466658	-5.3695
AC005306.1	-0.339483	0.826255	-1.19448	0.236388	0.466658	-5.06936
RN7SL667P	-0.512865	-2.40042	-1.19445	0.236398	0.466658	-4.63167
LINC02580	0.223473	0.206146	1.19439	0.236424	0.466665	-4.94128
PGBD2	0.163136	2.30685	1.19423	0.236485	0.466743	-5.27071
AL035670.1	-0.525985	-2.53517	-1.19388	0.236621	0.466952	-4.63418
IQANK1	-0.290895	-0.567078	-1.19384	0.236635	0.466952	-4.81729
Z97634.1	-0.155362	1.16796	-1.19365	0.236711	0.46706	-5.10982
AC008676.1	-0.200205	0.118942	-1.19359	0.236733	0.46706	-4.93039
APLF	0.200644	0.295371	1.19343	0.236794	0.467138	-4.939
NECTIN2	-0.623798	2.05856	-1.19335	0.236827	0.467161	-5.23506
AC012533.1	-0.309696	-0.813223	-1.19314	0.236907	0.467276	-4.80972
RAPGEF6	0.160773	4.85948	1.19269	0.237084	0.46758	-5.55655
CNTNAP3	-0.481802	3.43641	-1.19247	0.237168	0.467617	-5.44902
Z95114.1	-0.235265	2.41425	-1.19239	0.237201	0.467617	-5.32041
AC135983.4	0.929082	-2.53251	1.19237	0.237207	0.467617	-4.59574
LINC00662	0.137188	3.66704	1.19236	0.237211	0.467617	-5.47359
FTO	0.114678	3.7525	1.19236	0.237211	0.467617	-5.48696
AC093675.1	-0.265354	-1.16146	-1.1918	0.237429	0.467971	-4.76569
CIR1	-0.139993	5.72017	-1.19178	0.237439	0.467971	-5.56368
USP33	0.10956	4.82575	1.1917	0.237467	0.467971	-5.55811
AC005154.2	-0.156705	1.67715	-1.19168	0.237478	0.467971	-5.19023
KRT81	-0.695263	-2.88981	-1.19153	0.237535	0.468041	-4.59358
TCF7	0.155443	7.40477	1.19143	0.237575	0.468077	-5.51151
EME1	0.415911	-1.87431	1.19128	0.237632	0.468145	-4.67418
CD160	0.267095	2.27515	1.19082	0.237812	0.468457	-5.28884
TRNT1	0.163339	2.81871	1.19074	0.237843	0.468462	-5.36442
RNLS	0.161316	0.153011	1.1907	0.237859	0.468462	-4.94436
FOSB	0.247855	0.323091	1.19064	0.23788	0.468462	-4.94502
ZNF764	0.100083	2.63512	1.19058	0.237904	0.468464	-5.33424
ZNF24	0.138233	5.51034	1.19053	0.237925	0.468464	-5.56962
AC093642.2	0.324937	-0.417529	1.19034	0.237999	0.468544	-4.8279
FAM66C	0.298188	-0.810761	1.19031	0.238009	0.468544	-4.78857
ARHGAP18	-0.143499	2.73074	-1.18976	0.238226	0.468928	-5.35744
AC073046.1	-0.542148	-2.74562	-1.18947	0.238339	0.469107	-4.60776
IGKV1-16	0.502894	0.309832	1.1894	0.238367	0.469118	-4.91037
AC084083.1	-0.596479	-2.62491	-1.18924	0.238428	0.469196	-4.61589
RYR3	-0.290905	-0.0886342	-1.18908	0.238492	0.469278	-4.88976
OLFML2A	0.28646	-0.64114	1.189	0.238522	0.469295	-4.81669
AL008730.1	-0.323259	0.972968	-1.18881	0.238596	0.469396	-5.08015
KCNK12	0.415566	-2.35066	1.18863	0.238668	0.469471	-4.64258
AL117329.1	-0.278793	0.998375	-1.1886	0.238677	0.469471	-5.08175
LINP1	0.455745	-2.39015	1.18839	0.238761	0.469593	-4.62369
GCNT1	0.106839	2.74766	1.18826	0.238811	0.469647	-5.35566
NFKB1	-0.118374	5.99059	-1.18819	0.238838	0.469659	-5.56629
ADAMTS6	0.473107	-0.98404	1.18803	0.2389	0.469729	-4.73563
LINC00863	-0.145079	2.24908	-1.18798	0.238923	0.469729	-5.28606
C2orf83	-0.371457	-1.16883	-1.18793	0.238941	0.469729	-4.75051
OR2G6	-0.381384	-1.19027	-1.18787	0.238965	0.469729	-4.74357
AP001476.1	-0.51858	-2.20082	-1.18781	0.238987	0.469729	-4.6452
AL928654.4	0.216485	-0.424213	1.18776	0.239006	0.469729	-4.83537
IGHV3-48	0.895024	-0.888057	1.18748	0.239117	0.46988	-4.7423
ERAP2	0.369643	5.30963	1.18741	0.239144	0.46988	-5.57136
IL31RA	-0.317505	-1.02821	-1.1874	0.239148	0.46988	-4.77089
ERC1	0.149017	3.06321	1.18728	0.239194	0.469928	-5.40497
ZNHIT2	0.134841	1.84948	1.18722	0.239219	0.469934	-5.21926
C7	0.432206	-1.96024	1.18712	0.23926	0.46997	-4.67882
MVD	0.115941	3.89874	1.187	0.239306	0.470017	-5.51537
AL603756.1	-0.395161	-1.65158	-1.18681	0.239381	0.470121	-4.70344
HK1	-0.176104	6.51429	-1.18658	0.239471	0.47023	-5.55124
TIMM29	0.0952752	2.91629	1.18653	0.23949	0.47023	-5.38788
LINC01607	-0.429362	-2.19823	-1.1865	0.239502	0.47023	-4.65025
HERPUD1	-0.089553	5.79977	-1.18642	0.239532	0.470246	-5.57197
CNTNAP2	0.48894	0.669988	1.18634	0.239566	0.470269	-4.96937
PCCA	0.10686	1.90558	1.18613	0.239648	0.470368	-5.23593
GPCPD1	-0.142364	6.30276	-1.18607	0.239669	0.470368	-5.56379
HIVEP1	-0.140214	3.53026	-1.18604	0.239682	0.470368	-5.46736
AUNIP	0.300283	-1.40183	1.18596	0.239712	0.470384	-4.72257
NPHP3	0.162413	3.54381	1.18583	0.239762	0.470439	-5.46684
AP000240.1	-0.343095	-1.74951	-1.1855	0.239894	0.470623	-4.70662
CAMSAP2	0.243401	0.628655	1.18546	0.23991	0.470623	-4.9923
B3GNT4	-0.353789	-1.47131	-1.18542	0.239925	0.470623	-4.72474
MICU2	0.137647	4.10056	1.18537	0.239944	0.470623	-5.52386
C17orf99	-0.404654	-1.08648	-1.18507	0.240064	0.470816	-4.7707
RPS14P4	-0.509045	-2.39714	-1.18474	0.24019	0.47095	-4.66145
RPLP0P2	-0.326941	0.460967	-1.18471	0.240204	0.47095	-4.99109
STRCP1	0.756077	-2.28463	1.18469	0.240212	0.47095	-4.62098
AL451165.2	0.308325	-0.534104	1.18467	0.24022	0.47095	-4.8543
NCR3	0.20397	3.13546	1.18443	0.240313	0.471088	-5.40032
ZNF747	0.0912112	2.89684	1.18395	0.240503	0.471418	-5.39337
COL9A3	-0.478398	2.036	-1.18384	0.240547	0.471437	-5.25643
AL136526.1	-0.441187	-2.29726	-1.18381	0.240556	0.471437	-4.65902
CROCCP2	0.193996	4.8562	1.18339	0.240722	0.471718	-5.56945
P3H2-AS1	-0.41698	-1.84238	-1.18318	0.240806	0.471801	-4.68115
TMEM129	0.0807236	4.40007	1.18317	0.240808	0.471801	-5.55247
AL596214.1	-0.276863	0.172513	-1.18284	0.24094	0.472015	-4.95368
Z82195.2	-0.437358	-2.23882	-1.18245	0.241093	0.472272	-4.65421
CDC42	-0.0813139	7.8064	-1.18229	0.241155	0.472351	-5.50564
SMCO4	-0.166988	2.83562	-1.18178	0.241357	0.472704	-5.40467
AC005041.1	-0.303345	0.0557616	-1.18168	0.241397	0.472738	-4.9338
DCAKD	0.107153	2.96678	1.18142	0.241498	0.472838	-5.40723
KLHDC7B	-0.16162	2.24106	-1.18142	0.2415	0.472838	-5.30767
PPM1L	0.162489	2.50711	1.18138	0.241514	0.472838	-5.31362
SOCS4	0.190922	3.41067	1.18124	0.241568	0.472893	-5.4452
JMJD8	0.100159	4.14802	1.1812	0.241586	0.472893	-5.54027
ANKRD18A	0.563386	-1.78751	1.18107	0.241637	0.47295	-4.67882
ZMAT1	0.294258	3.00921	1.18085	0.241722	0.473064	-5.38363
NELFA	0.0904489	3.82934	1.18081	0.241741	0.473064	-5.50803
C3orf18	0.142293	2.42608	1.18071	0.241777	0.473064	-5.31981
CD99P1	-0.158937	0.343355	-1.1807	0.241784	0.473064	-4.98135
RASAL2-AS1	-0.460219	-0.0223788	-1.18063	0.241809	0.473069	-4.90367
CYP4B1	-0.403558	-1.50481	-1.18056	0.241838	0.473084	-4.70616
IFT27	0.10852	3.37444	1.18028	0.241949	0.473197	-5.45539
AC068700.2	-0.51115	-2.10462	-1.18024	0.241964	0.473197	-4.67203
AC105206.2	0.379362	-2.12898	1.18022	0.241972	0.473197	-4.65036
C9orf131	-0.411311	-2.22168	-1.18019	0.241984	0.473197	-4.6636
KCTD13	-0.0802104	4.21834	-1.17971	0.242174	0.473485	-5.5457
CPED1	0.237368	1.17008	1.17963	0.242206	0.473485	-5.08364
CREBRF	-0.160862	6.04486	-1.17963	0.242207	0.473485	-5.57608
LRRC49	-0.315056	-1.13976	-1.17954	0.242241	0.473485	-4.76096
CRYM-AS1	-0.373105	-1.81294	-1.17949	0.242263	0.473485	-4.69247
AC025160.1	-0.430073	-1.41882	-1.17948	0.242264	0.473485	-4.72601
H2BFM	0.478489	-2.59722	1.17938	0.242305	0.473522	-4.62923
MIR205HG	-0.359797	-1.50167	-1.17924	0.242361	0.473574	-4.72307
POLR2G	0.0704995	4.49826	1.1792	0.242376	0.473574	-5.56379
AGGF1	0.132862	3.8883	1.17907	0.242426	0.473628	-5.50779
AL022323.4	-0.216287	1.40866	-1.17895	0.242472	0.473676	-5.16939
AC007191.1	0.202718	1.22346	1.17883	0.242521	0.473729	-5.12285
ANKRD1	-0.410651	-2.29849	-1.17857	0.242624	0.47386	-4.66886
RFC5	0.1108	2.19365	1.17855	0.242633	0.47386	-5.27124
IDH2-DT	-0.387655	-1.53751	-1.17819	0.242774	0.474079	-4.70412
AC093496.1	-0.466895	-2.3311	-1.17815	0.242789	0.474079	-4.63908
TRIM24	-0.120347	3.52391	-1.17803	0.242837	0.47413	-5.4799
AC093606.1	-0.35069	-2.16741	-1.17788	0.2429	0.474159	-4.67072
SYNGAP1-AS1	0.564529	-2.43717	1.17781	0.242924	0.474159	-4.66455
SPATA31A7	-0.447005	-1.67093	-1.17778	0.242938	0.474159	-4.71482
PDGFA	-0.307567	1.50124	-1.17777	0.242941	0.474159	-5.18239
IGLV2-8	0.501056	1.70377	1.17769	0.242972	0.474178	-5.19191
CACNA1D	-0.358499	0.308682	-1.17739	0.243091	0.474327	-4.95046
SPINT1-AS1	0.328479	-2.09722	1.17739	0.243093	0.474327	-4.66763
AC005154.5	0.883625	-3.66444	1.17733	0.243118	0.474331	-4.62308
WDR88	-0.386732	-1.46556	-1.17719	0.243172	0.474394	-4.72736
CBWD3	-0.162428	3.45659	-1.17702	0.243237	0.474451	-5.47104
ZNF460	0.249023	-0.153762	1.17697	0.243258	0.474451	-4.88245
CPAMD8	-0.166673	2.34551	-1.17695	0.243268	0.474451	-5.30951
NECAB3	0.145222	1.67729	1.17689	0.243289	0.474451	-5.19841
TCEA1P2	0.896329	-3.60335	1.17674	0.243351	0.474499	-4.59318
FAM107A	-0.500893	-2.00818	-1.17672	0.243358	0.474499	-4.68404
UBAC1	-0.114663	4.32471	-1.17642	0.243476	0.474666	-5.55943
TCF25	-0.0907775	6.59679	-1.17633	0.243511	0.474666	-5.56002
LINC02362	-0.210692	0.238248	-1.17631	0.243522	0.474666	-4.9819
AC084036.1	0.458501	-1.90455	1.17628	0.243533	0.474666	-4.67398
DERL1	0.0671978	5.16133	1.17597	0.243654	0.47486	-5.58518
CLMAT3	0.448543	-1.72519	1.17576	0.243738	0.474943	-4.68379
ASPSCR1	0.0984809	4.10544	1.17575	0.243741	0.474943	-5.54217
POTEI	-0.751399	-3.42289	-1.17561	0.243798	0.47501	-4.616
AC004678.2	-0.319929	-0.696505	-1.17549	0.243844	0.475057	-4.83657
GTF2H2C	-0.133508	3.66622	-1.17544	0.243867	0.475059	-5.497
DGKA	0.096356	6.71515	1.17526	0.243937	0.475144	-5.55698
STARD4	0.256137	1.88173	1.17516	0.243976	0.475144	-5.21063
LRFN3	0.194045	1.95924	1.17516	0.243977	0.475144	-5.24695
KRT80	-0.444124	-2.13077	-1.17508	0.24401	0.475165	-4.65811
TIMD4	-0.51784	-2.46093	-1.1749	0.244082	0.475261	-4.64196
ISCA2	0.109658	2.98796	1.17475	0.244141	0.475333	-5.40779
AL353583.1	-0.399124	-2.22726	-1.17457	0.244213	0.47543	-4.65339
TAF5	0.126936	1.99737	1.1745	0.244238	0.475437	-5.24812
LUZP2	-0.558791	-2.19868	-1.17405	0.244416	0.47574	-4.66362
LINC01144	0.353133	-2.35829	1.17395	0.244459	0.47578	-4.65984
AC004596.1	-0.474014	-2.58022	-1.17381	0.244512	0.47584	-4.64198
SDCBP2	-0.26812	0.00836439	-1.17349	0.244641	0.476003	-4.9539
IGLV2-23	0.467323	2.13971	1.17349	0.244642	0.476003	-5.23943
HUWE1	0.120368	6.05416	1.17344	0.244662	0.476003	-5.58168
AC025171.1	0.10536	2.40311	1.17336	0.244691	0.476016	-5.32857
BAIAP2-DT	-0.159108	3.92609	-1.17324	0.244742	0.476071	-5.53756
ZNF835	0.265703	0.353358	1.17312	0.244789	0.47612	-4.9762
ZNF737	0.160389	3.21232	1.17278	0.244924	0.476286	-5.4241
SPATA3-AS1	0.595489	-2.825	1.17278	0.244926	0.476286	-4.63368
RNFT1-DT	-0.384777	-1.34779	-1.17274	0.244941	0.476286	-4.72258
EPC1	0.0894167	5.09156	1.17259	0.245001	0.476358	-5.58711
AC074141.1	0.229413	-0.446395	1.17236	0.24509	0.476451	-4.85667
KLHL3	0.221201	2.35288	1.17232	0.245108	0.476451	-5.31137
CFAP44	0.215966	2.00248	1.17228	0.245124	0.476451	-5.2283
TRGC1	0.305129	2.77628	1.17221	0.245152	0.476451	-5.374
AP001099.1	-0.374738	-1.54703	-1.17215	0.245175	0.476451	-4.72413
IL17RB	0.186303	0.11295	1.17213	0.245182	0.476451	-4.92879
CAMP	-0.380221	2.72835	-1.17188	0.245283	0.476605	-5.43424
PKD1	0.141989	4.90862	1.17144	0.245457	0.476899	-5.58339
SHROOM1	-0.235052	1.69671	-1.17138	0.245483	0.476907	-5.20417
TRBV7-6	0.24141	-0.275846	1.17119	0.245558	0.47701	-4.91841
AL137779.1	-0.403792	-1.66585	-1.17101	0.24563	0.477086	-4.70791
PRR14L	-0.0933301	5.19264	-1.17098	0.245642	0.477086	-5.5922
SOS1	0.136257	4.49414	1.1709	0.245674	0.477086	-5.56391
IFNAR2	-0.119311	5.72677	-1.17087	0.245687	0.477086	-5.59104
AC116348.1	-0.211348	-0.853595	-1.17079	0.245719	0.477106	-4.80765
AC093843.1	-0.422047	-1.98162	-1.17061	0.245791	0.477203	-4.67151
AC079385.2	-0.451204	-2.33153	-1.17054	0.245819	0.477213	-4.66308
CYTL1	-0.43951	-2.51815	-1.17043	0.24586	0.47725	-4.66111
MCAT	-0.122588	1.57964	-1.17017	0.245964	0.477408	-5.19645
AJAP1	-0.424815	-1.02843	-1.16994	0.246058	0.477548	-4.76965
AC092656.1	0.463571	-2.21825	1.16979	0.246119	0.477623	-4.63593
GCC1	-0.107335	4.85396	-1.16963	0.246181	0.477701	-5.58825
SLC38A2	0.160847	5.88428	1.16938	0.246281	0.477851	-5.59038
DDX59	0.138369	3.40269	1.16926	0.24633	0.477903	-5.46899
FOXD2	0.252089	-0.418488	1.16898	0.246439	0.478029	-4.86564
ZMIZ1-AS1	0.376322	-1.92112	1.16898	0.24644	0.478029	-4.69445
LINC02772	-0.566791	-0.405311	-1.16886	0.246487	0.478069	-4.84145
CERNA2	0.281558	0.900968	1.16882	0.246505	0.478069	-5.05505
LINC00967	-0.389451	-2.51065	-1.16867	0.246566	0.478143	-4.6423
AL121839.2	0.206967	2.26647	1.16856	0.246609	0.478184	-5.30908
AC104794.5	0.749616	-2.2424	1.16847	0.246647	0.478215	-4.62716
AC132192.2	0.250759	-0.213441	1.16837	0.246685	0.478233	-4.88638
HCG20	-0.362584	-2.19746	-1.16828	0.246721	0.478233	-4.69106
CDC42EP1	-0.309069	1.07697	-1.16826	0.24673	0.478233	-5.12273
AC064836.3	-0.331403	-2.07168	-1.16822	0.246746	0.478233	-4.68541
GAB1	-0.180493	3.32015	-1.16809	0.246796	0.478286	-5.45497
SRRM5	-0.411255	-1.61874	-1.16795	0.246854	0.478357	-4.71457
NPIPB7	0.431006	-1.29339	1.16784	0.246897	0.478397	-4.72034
COL8A2	0.232022	0.70815	1.16744	0.247059	0.478635	-5.02006
ASIC1	-0.463373	-1.77873	-1.16742	0.247065	0.478635	-4.69421
CYLD	0.110497	6.6959	1.1667	0.247355	0.479154	-5.57045
ST6GAL2	-0.323111	-1.50659	-1.16653	0.247422	0.47923	-4.74521
Z83745.1	0.314202	-0.859205	1.16649	0.247439	0.47923	-4.78947
OR2I1P	-0.376685	-1.35896	-1.16639	0.247477	0.479248	-4.72197
GABRG3	-0.377823	-1.30691	-1.16636	0.247493	0.479248	-4.75566
AL359916.1	-0.365955	-2.38562	-1.16594	0.247658	0.479524	-4.67561
AC020765.4	-0.478581	-2.74278	-1.1657	0.247755	0.479632	-4.64274
ZNF716	-0.343966	-0.957296	-1.16569	0.247758	0.479632	-4.81284
CTF1	-0.417047	-1.96259	-1.16547	0.247847	0.479751	-4.67284
FAM178B	-0.414595	-2.08431	-1.16538	0.247885	0.479751	-4.70052
AL441992.2	-0.275266	1.19615	-1.16534	0.247901	0.479751	-5.12004
SLC1A5	-0.245104	4.89995	-1.16532	0.247909	0.479751	-5.59584
SSC4D	-0.497804	-2.56398	-1.16526	0.247934	0.479755	-4.64176
PEX7	0.332003	0.0656048	1.16503	0.248026	0.47989	-4.94391
ZNF124	0.205453	1.34546	1.16488	0.248086	0.479963	-5.12783
VAC14-AS1	-0.228799	0.00982202	-1.16476	0.248133	0.479985	-4.9398
CDH1	-0.288578	-0.190314	-1.16474	0.248142	0.479985	-4.90692
ZNF37BP	0.159718	3.58595	1.16457	0.248212	0.479992	-5.49373
EPC2	0.129949	4.10966	1.16456	0.248214	0.479992	-5.54425
GMPPB	0.0760202	3.97404	1.16453	0.248228	0.479992	-5.54442
BCAS3	-0.123241	3.81027	-1.16451	0.248236	0.479992	-5.53069
AC026464.6	-0.686608	-0.967915	-1.16443	0.248268	0.480011	-4.78492
ATP5PD	0.109692	4.41984	1.16416	0.248376	0.480177	-5.57805
AOC1	-0.760686	-0.39614	-1.16406	0.248418	0.480214	-4.87132
AP006248.6	-0.656335	-2.61724	-1.1639	0.248482	0.480295	-4.65044
LINC01128	0.1097	3.18594	1.16369	0.248564	0.480387	-5.44524
NIPBL-DT	0.183891	2.72665	1.16361	0.248598	0.480387	-5.37025
C8orf76	0.138187	2.51834	1.16359	0.248606	0.480387	-5.35738
TJP3	0.181498	1.66283	1.16355	0.248619	0.480387	-5.20207
SLCO1A2	-0.715205	-2.4183	-1.16343	0.248667	0.480437	-4.66722
AC019322.4	-0.407441	2.07051	-1.16331	0.248717	0.480489	-5.26812
AC091271.1	0.402523	-1.99355	1.16322	0.248755	0.480489	-4.68625
GPR55	0.233116	2.00208	1.16317	0.248775	0.480489	-5.26316
AC013264.1	0.389336	-1.42724	1.16315	0.248784	0.480489	-4.75738
AC013489.1	-0.900468	-1.93273	-1.16308	0.248811	0.480499	-4.7028
AC001226.2	-0.34534	-1.39811	-1.16217	0.249177	0.481098	-4.74193
CDC14C	-0.473392	-2.29067	-1.16217	0.249178	0.481098	-4.65072
JUN	-0.153395	2.76169	-1.16214	0.249189	0.481098	-5.38072
DELE1	0.0607556	4.99288	1.16203	0.249232	0.481127	-5.59841
AC106791.3	-0.260167	-0.867286	-1.16199	0.24925	0.481127	-4.81931
QSER1	0.165475	2.55356	1.16193	0.249274	0.481127	-5.33992
AL035252.5	-0.297737	0.224524	-1.16184	0.249312	0.481127	-4.96639
AL161772.1	-0.345328	-1.24563	-1.16183	0.249316	0.481127	-4.75611
RASA4B	-0.211507	4.02309	-1.16162	0.2494	0.481191	-5.55051
LSM14A	0.0833543	6.03632	1.16154	0.249432	0.481191	-5.5956
AC018638.1	-0.227219	0.26227	-1.16153	0.249434	0.481191	-5.00553
CDH12P2	0.679924	-2.1235	1.16145	0.249468	0.481191	-4.6558
NEURL4	0.0765974	4.54248	1.16137	0.249502	0.481191	-5.58357
C2	-0.243903	1.28185	-1.16136	0.249503	0.481191	-5.17712
PMS2P2	-0.824239	-3.74047	-1.16135	0.249506	0.481191	-4.60395
REEP3	0.146247	3.35477	1.16118	0.249576	0.481282	-5.4629
AC097713.3	-0.217199	-0.159694	-1.1605	0.24985	0.481734	-4.91558
PPIAP65	-0.371405	-1.16873	-1.16045	0.249871	0.481734	-4.78834
ERI3	0.0985386	3.17083	1.16043	0.249878	0.481734	-5.46011
BAIAP2L2	-0.211221	-0.873826	-1.16031	0.249929	0.481789	-4.83565
LINC01871	0.573458	-2.48831	1.16024	0.249956	0.481798	-4.64947
AC009159.4	-0.410857	-1.92789	-1.16004	0.250038	0.481914	-4.71185
SLC9A3	0.263344	0.651343	1.15987	0.250108	0.481974	-5.0229
POMC	0.262053	0.277508	1.15985	0.250115	0.481974	-4.96809
AL591848.4	-0.286659	-1.53508	-1.15976	0.250149	0.481981	-4.73738
ZC3H11B	-0.288722	-1.0861	-1.15971	0.25017	0.481981	-4.78145
SMG1P5	0.210814	2.552	1.15967	0.250186	0.481981	-5.33954
SLC2A9	-0.150806	1.993	-1.15954	0.250239	0.482041	-5.29115
SCN1A-AS1	-0.257132	-0.416536	-1.15942	0.250288	0.482091	-4.8942
EMC6	0.169241	2.15797	1.15916	0.250395	0.482246	-5.29574
C4orf33	0.167902	1.92175	1.15911	0.250414	0.482246	-5.25989
AC009152.3	-0.361546	-2.35215	-1.15894	0.250481	0.482312	-4.65845
AC127496.6	0.957429	-3.50993	1.15891	0.250493	0.482312	-4.60568
MORC2-AS1	0.447482	-1.65213	1.15878	0.250546	0.482361	-4.73603
TUT4	0.115619	4.72671	1.15874	0.250563	0.482361	-5.59008
SLC25A43	0.146301	1.92962	1.1585	0.250663	0.482509	-5.25464
MAPK8IP1P1	-1.09476	-3.26285	-1.15833	0.250728	0.482592	-4.62814
MCFD2	0.0932282	4.50486	1.15828	0.250751	0.482592	-5.58247
CDC20B	-0.258418	-0.285903	-1.15799	0.250869	0.482777	-4.91227
SLC46A2	-0.198039	2.48307	-1.15785	0.250922	0.482836	-5.37156
SPDYE2B	-0.434925	-0.801961	-1.15772	0.250977	0.482864	-4.84775
PRTN3	-0.712826	-1.08981	-1.15771	0.250982	0.482864	-4.77521
LINC00933	-0.409231	-1.88141	-1.15752	0.251057	0.482964	-4.69489
AL121956.6	0.315674	-0.93432	1.15744	0.25109	0.482984	-4.78436
MORN2	0.439557	-2.36309	1.15738	0.251115	0.482989	-4.64565
ABCG8	-0.255355	0.322141	-1.15713	0.251217	0.483143	-4.99407
EIF3C	0.176982	6.95598	1.15688	0.251319	0.483296	-5.5713
AC012184.2	-1.23184	-3.86236	-1.1568	0.251349	0.4833	-4.59651
TCHP	-0.0628509	4.50571	-1.15676	0.251367	0.4833	-5.58661
LDLRAD1	-0.295539	-1.48723	-1.15647	0.251485	0.483435	-4.75027
PHKB	0.0814443	4.79321	1.15644	0.251494	0.483435	-5.59776
MANEA-DT	0.51575	-1.97885	1.15642	0.251504	0.483435	-4.66188
SULT2B1	-0.324949	-1.30199	-1.15625	0.251575	0.483492	-4.77898
LINC02418	-0.392129	-1.94117	-1.15624	0.251579	0.483492	-4.70676
AL356599.1	0.201391	2.07752	1.15615	0.251613	0.483512	-5.28303
GPA33	0.217781	2.01771	1.1561	0.251635	0.483512	-5.27632
AC136475.8	-0.381602	-0.95862	-1.156	0.251675	0.483512	-4.83211
DDX19B	0.101206	3.83706	1.15598	0.251681	0.483512	-5.53928
RPL7P18	-0.271217	-0.390491	-1.15593	0.251702	0.483512	-4.87932
ITGA3	0.17186	1.49477	1.15571	0.251793	0.48354	-5.19398
LIG3	0.0755658	3.97661	1.15568	0.251803	0.48354	-5.55409
PTS	0.379926	-0.00727295	1.15566	0.251812	0.48354	-4.93659
AL158206.1	0.210631	-0.293226	1.15562	0.251828	0.48354	-4.88565
SCPEP1	-0.120849	5.89497	-1.15558	0.251844	0.48354	-5.60479
GATD3B	0.234382	4.61178	1.15556	0.251852	0.48354	-5.58799
CHROMR	0.145207	2.4581	1.15534	0.251943	0.483672	-5.34095
EIF1B-AS1	-0.185081	1.68881	-1.15504	0.252065	0.483856	-5.23103
MON2	0.131212	4.49751	1.15499	0.252084	0.483856	-5.58266
FAM83B	-0.327401	-1.6282	-1.15485	0.252142	0.483922	-4.72826
AL590867.1	-0.215451	2.54278	-1.15472	0.252195	0.483981	-5.37097
AC008798.3	-0.470778	-2.00036	-1.15465	0.252224	0.483994	-4.69683
BRIP1	0.233797	-0.227283	1.15456	0.252261	0.484022	-4.90031
AC005052.2	0.258489	-0.659838	1.15426	0.252382	0.484211	-4.83946
KATNAL1	0.192996	1.16756	1.15387	0.252543	0.484475	-5.11383
LRMP	-0.144104	6.01026	-1.15379	0.252574	0.484492	-5.60407
MADD	0.100773	5.48492	1.15364	0.252634	0.484564	-5.61121
FAM181A-AS1	-0.501315	-1.89688	-1.15341	0.252727	0.484635	-4.69837
CCDC189	-0.202059	1.02824	-1.15339	0.252736	0.484635	-5.12986
P3H4	0.150454	1.11633	1.15338	0.252739	0.484635	-5.13571
AC023632.2	0.385015	-1.43076	1.15309	0.252859	0.484811	-4.75664
CASZ1	-0.116266	2.73904	-1.15303	0.252884	0.484811	-5.40269
UBE2R2-AS1	-0.370184	-1.42147	-1.15299	0.252899	0.484811	-4.75422
TCEAL3	0.118117	1.58687	1.15283	0.252964	0.484867	-5.20941
FTX	-0.099344	5.33742	-1.15281	0.252973	0.484867	-5.61314
LINC02632	-0.54197	-2.21996	-1.15258	0.253068	0.485006	-4.67988
AC022966.2	0.396844	-1.68775	1.1524	0.253142	0.485104	-4.72012
GBP2	-0.16343	7.81929	-1.15217	0.253233	0.485236	-5.53406
SLC30A3	-0.506415	-2.6781	-1.1519	0.253344	0.485405	-4.66213
AC007619.1	-0.720669	-3.3028	-1.1517	0.253426	0.485517	-4.61097
RASSF6	0.352776	-0.54994	1.15154	0.25349	0.485598	-4.82447
SATB1	0.141201	5.75239	1.15132	0.253582	0.485728	-5.61174
PM20D1	0.57902	-2.31587	1.15126	0.253604	0.485728	-4.64473
PRMT2	0.0790645	6.42328	1.1511	0.25367	0.48578	-5.59594
UROS	0.113686	3.79864	1.15109	0.253676	0.48578	-5.54493
PRTFDC1	-0.384918	-2.13451	-1.15077	0.253805	0.485984	-4.67826
AL121933.2	-0.144601	1.88867	-1.15041	0.253952	0.486221	-5.28236
LINC02680	-0.236296	0.0156357	-1.15036	0.253975	0.486223	-4.97695
ATAD2B	0.146546	3.47771	1.15026	0.254016	0.486257	-5.48987
ADAM11	-0.463209	-2.27476	-1.15013	0.254066	0.486266	-4.68494
AC145124.1	0.240418	-0.952018	1.15012	0.254073	0.486266	-4.80024
AC131206.1	-0.438327	-2.16366	-1.15008	0.254088	0.486266	-4.68404
IGLV3-10	0.524804	-0.752359	1.14997	0.254132	0.486266	-4.82489
RNPEP	-0.187305	5.38611	-1.14988	0.25417	0.486266	-5.61689
AC018904.1	-0.208019	-0.201735	-1.14986	0.254179	0.486266	-4.92209
FAM50A	0.113036	4.73316	1.14984	0.254188	0.486266	-5.60604
CD86	0.139315	4.32206	1.1498	0.254202	0.486266	-5.58322
POP1	0.116807	1.63915	1.14973	0.254233	0.486281	-5.21156
SYN2	-0.536564	-2.24541	-1.14967	0.254257	0.486285	-4.67541
CXCL6	-0.436195	-1.03268	-1.14959	0.25429	0.486305	-4.81152
KMT5C	-0.114805	2.84924	-1.14947	0.254337	0.48635	-5.41988
AL590068.3	-0.433677	-1.86896	-1.14941	0.25436	0.486352	-4.7239
ROGDI	-0.182607	4.57372	-1.14882	0.254605	0.486776	-5.60063
AC092118.1	-0.293997	-0.88056	-1.14875	0.254632	0.486785	-4.82578
AC015912.3	-0.339966	-1.08667	-1.14866	0.254671	0.48681	-4.81478
PLD1	-0.137017	2.24188	-1.14861	0.254691	0.48681	-5.32644
ZNF215	-0.390502	-1.20334	-1.14852	0.254726	0.486834	-4.77663
SLC16A13	0.117633	1.59756	1.14845	0.254755	0.486846	-5.21362
AC097532.3	-0.254002	0.265559	-1.14825	0.254836	0.486927	-4.99207
CS	0.0828739	5.96417	1.14822	0.254849	0.486927	-5.61115
PKN1	-0.0917545	7.1906	-1.14818	0.254866	0.486927	-5.56821
TRMU	0.0783692	4.16985	1.1481	0.2549	0.486931	-5.57674
EPN2	0.177059	2.40899	1.14807	0.254913	0.486931	-5.33944
GLIS3	0.467449	-2.12236	1.14778	0.255032	0.487114	-4.67993
AC068787.3	-0.38336	-1.16701	-1.14766	0.255077	0.487158	-4.78699
CRTAP	0.103914	5.9638	1.14755	0.255125	0.487179	-5.6113
ISL2	-0.246441	1.48813	-1.14753	0.255134	0.487179	-5.21786
RANBP10	-0.211567	5.17865	-1.14739	0.255189	0.48724	-5.61906
CCDC142	0.0921901	3.65271	1.14734	0.255211	0.48724	-5.53137
SURF2	0.132831	2.18857	1.14712	0.2553	0.487339	-5.32264
CTSS	-0.136498	9.90217	-1.1471	0.255308	0.487339	-5.44505
RAD54B	0.564082	-2.07956	1.14702	0.255342	0.487359	-4.69706
AC119396.1	0.111641	4.10241	1.14686	0.255407	0.48744	-5.56569
MYO1A	0.371578	-1.57371	1.14634	0.255621	0.487805	-4.74679
YWHAE	0.0700944	6.15323	1.14625	0.255656	0.487829	-5.60785
RBM42	-0.122675	5.06824	-1.14618	0.255689	0.487847	-5.61934
SRRM1	0.0756353	5.80313	1.14591	0.255799	0.488014	-5.61679
CALM2	0.124925	7.76388	1.14579	0.255846	0.488052	-5.54549
FAT3	0.525096	-2.53383	1.14575	0.255864	0.488052	-4.65516
ZNF135	-0.27389	0.408122	-1.14564	0.255908	0.488058	-4.99362
AC008982.2	0.302841	-1.67018	1.14563	0.255913	0.488058	-4.7175
AC244090.1	0.248963	-0.93406	1.14516	0.256107	0.488333	-4.82706
RGS12	0.137993	2.81153	1.14515	0.256111	0.488333	-5.41792
RPL11P3	-0.300937	-0.469314	-1.1451	0.256131	0.488333	-4.89196
FASLG	0.229467	1.67167	1.14506	0.256148	0.488333	-5.21595
PLOD3	0.115273	3.91662	1.14479	0.256259	0.488502	-5.5564
MIR302CHG	-0.401608	-1.73129	-1.14455	0.256356	0.488597	-4.74525
OR56A4	-0.444084	-1.73021	-1.14451	0.256374	0.488597	-4.72661
FAM200A	0.183994	1.17561	1.1445	0.256378	0.488597	-5.12087
HULC	-0.233335	1.12839	-1.14436	0.256434	0.48866	-5.15147
AP001804.1	-0.450444	-2.35553	-1.14419	0.256504	0.488751	-4.66888
KIF5B	0.127406	5.37355	1.14404	0.256567	0.488827	-5.62145
AL109627.1	0.131172	1.43472	1.14397	0.256597	0.488842	-5.194
PPP2R2A	-0.0695869	4.82711	-1.14385	0.256644	0.488862	-5.6153
CERS3	-0.344054	-2.17334	-1.14383	0.256654	0.488862	-4.67885
SDAD1P1	0.235649	-0.715775	1.14368	0.256715	0.488875	-4.85295
MT-ND5	-0.239908	9.46727	-1.14368	0.256716	0.488875	-5.47258
C11orf95	0.204265	1.56448	1.14365	0.256729	0.488875	-5.17959
GRIN2D	-0.32383	-1.23386	-1.14356	0.256764	0.488899	-4.78417
STAM-AS1	-0.273549	-1.45859	-1.14327	0.256885	0.489068	-4.75653
ZNF28	0.14657	2.26	1.14323	0.256899	0.489068	-5.31421
AP001885.3	-0.452142	-2.3884	-1.14313	0.256943	0.489109	-4.66399
RPL7AP10	0.499275	-2.72041	1.14295	0.257016	0.489205	-4.63705
MAPK1IP1L	0.0768545	4.91106	1.14284	0.257061	0.489246	-5.61622
AC008875.1	-0.31088	-0.757989	-1.14276	0.257095	0.489246	-4.83188
FUCA2	0.11978	3.65544	1.14273	0.257106	0.489246	-5.53625
GPR68	0.156708	3.22982	1.14249	0.257205	0.489391	-5.48076
CCDC28A	-0.0975263	4.39375	-1.14236	0.257262	0.489455	-5.60183
TMEM150B	-0.187472	1.95045	-1.14213	0.257355	0.489533	-5.31359
ITGA9-AS1	-0.207481	0.303545	-1.14206	0.257384	0.489533	-5.03204
AC006273.1	0.44628	-1.94124	1.14206	0.257385	0.489533	-4.69755
GLRX5	-0.372619	5.26918	-1.14203	0.257394	0.489533	-5.62595
AC087392.3	0.303084	-0.860003	1.14193	0.257437	0.48957	-4.82999
MROH7-TTC4	-0.904118	-4.21565	-1.14155	0.257594	0.489827	-4.59414
SEC61A2	-0.145574	2.67673	-1.14137	0.257668	0.489923	-5.41523
ERCC4	0.11115	2.168	1.14122	0.25773	0.489998	-5.30476
AC097480.2	-0.244617	-0.316862	-1.14114	0.257765	0.490009	-4.92282
MOGS	0.0745531	4.9997	1.1411	0.257782	0.490009	-5.62164
FBLIM1	-0.345919	-1.14976	-1.1407	0.257943	0.490273	-4.80224
AC003043.2	-0.28055	-0.0908581	-1.14057	0.257999	0.490314	-4.9554
PLD2	-0.102857	3.44293	-1.14054	0.258011	0.490314	-5.51365
TMEM214	0.0908435	4.55725	1.14034	0.258094	0.49043	-5.60786
THAP1	0.143516	2.17278	1.14002	0.258227	0.490637	-5.3196
CHD1	0.145918	5.16043	1.13947	0.258452	0.491023	-5.62382
SLC38A11	0.489877	-0.326304	1.13913	0.258594	0.491232	-4.89017
AC127070.4	-0.194073	0.393443	-1.1391	0.258608	0.491232	-5.02557
MMP24	-0.243606	0.489556	-1.13889	0.258693	0.491333	-5.04357
AC107464.3	0.301912	-1.52343	1.13886	0.258707	0.491333	-4.73195
IL4I1	-0.355914	0.262855	-1.13878	0.25874	0.491352	-4.99983
ARID2	0.109573	3.98745	1.13827	0.258953	0.491653	-5.56088
PDE6A	-0.307426	-0.366953	-1.13824	0.258963	0.491653	-4.90345
ACSL4	-0.187791	5.61415	-1.13823	0.258967	0.491653	-5.62917
SERPINB9	0.123698	5.4471	1.13815	0.259001	0.491674	-5.62819
NUP50	-0.128228	6.3493	-1.13796	0.259079	0.491778	-5.61275
TEX54	-0.413391	-2.21416	-1.13772	0.25918	0.491926	-4.69921
BMPER	0.570883	-2.78236	1.13753	0.259259	0.492031	-4.65301
SLC47A2	-0.434813	-2.35662	-1.13744	0.259294	0.492055	-4.66746
ERCC6	0.118123	3.25334	1.13716	0.259412	0.492235	-5.47806
LINC00853	-0.431834	-1.07376	-1.13703	0.259466	0.492253	-4.85
GOLGA6L4	0.401899	0.457493	1.13701	0.259474	0.492253	-5.0152
CAMKMT	0.14144	1.06073	1.13697	0.25949	0.492253	-5.12867
DFFB	0.106438	2.87657	1.1369	0.25952	0.492265	-5.42836
C20orf187	-0.258335	-1.55461	-1.13665	0.259622	0.492417	-4.75281
VPS13B	-0.119946	4.613	-1.13634	0.259753	0.49262	-5.61318
SPCS1	0.0671875	4.99673	1.13605	0.259872	0.492803	-5.62788
LRRFIP1	-0.114552	7.81775	-1.13577	0.259989	0.492981	-5.55795
INPP5B	0.0997696	4.45373	1.13571	0.260014	0.492985	-5.60584
OSER1	-0.120401	5.22036	-1.13543	0.26013	0.493161	-5.63227
LIPE	0.128692	2.37327	1.13528	0.260193	0.493231	-5.35561
ZNF641	-0.157987	5.64832	-1.13518	0.260232	0.493231	-5.63099
FOSL1	-0.420838	-2.39437	-1.13518	0.260236	0.493231	-4.70409
TP53BP1	0.113885	3.96992	1.13492	0.260342	0.493388	-5.56822
MBNL3	-0.279397	5.42425	-1.13482	0.260384	0.493388	-5.63369
RNF5	0.0845698	4.21742	1.13481	0.260388	0.493388	-5.59621
PRKAR2A-AS1	-0.18763	0.857449	-1.13466	0.260449	0.493422	-5.10136
AC020978.3	0.329176	-1.71046	1.13466	0.260452	0.493422	-4.72679
SYNGAP1	0.153856	4.12518	1.13437	0.260572	0.493607	-5.58428
UBE2S	-0.105289	3.0358	-1.13417	0.260655	0.49366	-5.47955
TRIM51BP	-0.752228	-1.92602	-1.13417	0.260656	0.49366	-4.68509
CCNYL2	0.178005	-0.0587738	1.13409	0.260688	0.49366	-4.95345
GALNT3	-0.180158	3.67373	-1.13408	0.260693	0.49366	-5.54749
TOPBP1	0.102388	4.48152	1.13398	0.260735	0.493697	-5.60708
UFSP1	0.222358	-0.928174	1.13391	0.260764	0.493704	-4.82581
ZNF528-AS1	0.191357	1.77738	1.13386	0.260785	0.493704	-5.24596
IGHV2-5	0.473993	0.115254	1.13376	0.260825	0.493736	-4.94433
KCNRG	-0.240416	-0.323433	-1.1336	0.260892	0.493819	-4.90887
AL583722.2	-0.381676	2.02033	-1.13352	0.260926	0.49384	-5.28737
ERN1	-0.150355	5.62799	-1.13343	0.260964	0.493868	-5.63326
MED23	0.138797	4.37018	1.13316	0.261075	0.494007	-5.59782
AC079209.1	-0.3756	-1.56506	-1.13314	0.261083	0.494007	-4.74079
ANKRD10	0.118007	5.37933	1.13304	0.261124	0.494027	-5.63366
NFKBIL1	-0.0948924	2.84204	-1.13298	0.261149	0.494027	-5.454
TTF1	0.0899402	4.1723	1.13293	0.261172	0.494027	-5.59506
C19orf71	-0.13076	1.67218	-1.13282	0.261219	0.494027	-5.24943
AKR1A1	0.102232	4.65492	1.13279	0.261231	0.494027	-5.62085
NEK4	0.0972322	3.64939	1.13271	0.261261	0.494027	-5.5376
COQ10B	0.104283	3.88618	1.1326	0.261308	0.494027	-5.56725
ITIH2	-0.356472	-1.70881	-1.13259	0.261313	0.494027	-4.76577
RUNX2-AS1	0.407481	-2.38847	1.13259	0.261315	0.494027	-4.68779
GNB1L	0.107546	1.75523	1.13252	0.261343	0.494027	-5.2676
PRKN	0.314881	-1.13981	1.13251	0.261347	0.494027	-4.81323
AC069282.1	0.30525	-0.587415	1.13216	0.261492	0.494258	-4.85991
ZNF280B	0.218957	0.306573	1.13207	0.261532	0.49429	-5.00965
APOBEC3G	0.109781	5.40233	1.13193	0.261589	0.494353	-5.63507
RGR	-0.444203	-2.40053	-1.13181	0.261639	0.494366	-4.67625
CPSF2	0.0727107	4.97116	1.1318	0.261642	0.494366	-5.63035
EIF4BP7	0.369677	-2.16252	1.13155	0.261748	0.49441	-4.68236
CHMP3	-0.0934208	5.80177	-1.1315	0.261767	0.49441	-5.63199
AL031283.1	-0.165529	0.920874	-1.13148	0.261775	0.49441	-5.1174
TECRP1	-1.08642	-3.08784	-1.13147	0.26178	0.49441	-4.63922
AL096870.8	0.421293	-1.83312	1.13147	0.261781	0.49441	-4.70973
AC114341.2	-0.296525	-0.697345	-1.13135	0.261833	0.494465	-4.86106
ATF7	-0.0969426	4.17047	-1.13117	0.261905	0.49452	-5.59652
AC008119.1	0.342189	-0.880306	1.13117	0.261908	0.49452	-4.8249
AC009090.1	-0.301938	-0.666686	-1.13093	0.262006	0.494661	-4.90265
ANAPC7	0.0625676	4.49404	1.13048	0.262194	0.494974	-5.61576
PTRH2	0.164786	2.25913	1.13041	0.262226	0.49499	-5.35177
RBM18	0.0901545	3.63501	1.13032	0.262263	0.495016	-5.54419
AC005670.3	0.160813	4.27392	1.13022	0.262303	0.495037	-5.59104
TGFB3	0.207292	0.596663	1.13018	0.26232	0.495037	-5.05065
AC008074.2	-0.187971	-0.475582	-1.13003	0.262381	0.495087	-4.87789
MIR4300HG	-0.368332	-1.92978	-1.13001	0.262393	0.495087	-4.71805
TRPC1	0.362237	-0.43362	1.12979	0.262483	0.495213	-4.86203
MGST1	-0.18809	2.54885	-1.12882	0.262891	0.495899	-5.4108
RASGRF2-AS1	-0.253092	-0.789074	-1.12876	0.262913	0.495899	-4.85032
AL135978.2	-0.406717	-2.50501	-1.12876	0.262916	0.495899	-4.67316
KIF3B	0.0789285	4.09866	1.12863	0.262969	0.49592	-5.58801
AC090515.2	-0.315397	-0.846891	-1.12862	0.262973	0.49592	-4.85658
AL117328.2	-0.337865	-1.42685	-1.12816	0.263165	0.496202	-4.78036
LBHD1	0.113259	2.17782	1.12814	0.263176	0.496202	-5.34711
TRIM10	-0.383962	1.57125	-1.12803	0.263222	0.496202	-5.23099
LINC00836	-0.230183	0.235129	-1.12801	0.26323	0.496202	-5.01765
TRAPPC9	-0.142385	4.09202	-1.12797	0.263248	0.496202	-5.59628
SH3BP5	0.0907222	5.82896	1.12793	0.263262	0.496202	-5.63622
AP001636.3	-0.296376	-0.503888	-1.12775	0.263338	0.49624	-4.85742
FCGR3B	-0.605991	10.2248	-1.12774	0.263344	0.49624	-5.42731
GPLD1	-0.262296	0.153752	-1.1277	0.263359	0.49624	-4.99392
DNAJC28	0.264058	-1.4099	1.12757	0.263413	0.49624	-4.76717
DMTF1	0.16001	4.9065	1.12746	0.263461	0.49624	-5.63073
C4orf19	-0.253214	-0.0338585	-1.12745	0.263465	0.49624	-4.98033
CLEC11A	-0.235576	1.1257	-1.12743	0.263474	0.49624	-5.16507
AC016876.1	0.165862	0.72147	1.12742	0.263477	0.49624	-5.08804
DOT1L	0.0893362	4.48666	1.12733	0.263515	0.49624	-5.61636
CCDC157	0.141504	1.45905	1.1273	0.263526	0.49624	-5.22242
AC133552.2	0.252512	-0.635361	1.12727	0.263541	0.49624	-4.88617
PDCD1LG2	-0.444985	-1.51408	-1.12722	0.26356	0.49624	-4.77399
DCBLD2	-0.206021	1.05559	-1.12705	0.263633	0.496335	-5.15708
RNF141	-0.146798	5.4237	-1.12682	0.263727	0.496468	-5.64195
AC253536.6	-0.409106	-2.02797	-1.12665	0.263799	0.496526	-4.71363
AC008555.2	0.202174	2.24632	1.12654	0.263847	0.496526	-5.32783
GPRASP2	0.244502	-0.651904	1.12654	0.263848	0.496526	-4.85387
NXPE3	0.104899	4.67261	1.12652	0.263855	0.496526	-5.62848
IGLJ3	0.625034	-2.54086	1.12648	0.263873	0.496526	-4.65122
THBD	-0.252997	4.41689	-1.12629	0.263952	0.496631	-5.60968
CTTNBP2NL	0.210064	0.309404	1.12607	0.264042	0.49665	-4.98422
SEMA5B	-0.552153	-2.55396	-1.12605	0.264053	0.49665	-4.68044
AC242842.1	0.229061	-0.0696877	1.12602	0.264067	0.49665	-4.96002
ANTXR2	-0.151052	5.79292	-1.126	0.264072	0.49665	-5.6399
SFTPB	-0.327356	-1.32108	-1.12599	0.264078	0.49665	-4.76903
AC078842.1	-0.387194	-1.89912	-1.12589	0.26412	0.496685	-4.72477
KANSL1	-0.0924309	5.81635	-1.12576	0.264174	0.49673	-5.63918
OR2A5	-0.378267	-1.29702	-1.12572	0.264191	0.49673	-4.80182
TROAP	0.317898	-1.21733	1.1254	0.264327	0.496894	-4.81776
ODC1-DT	0.173931	0.49633	1.12533	0.264356	0.496894	-5.04358
ZNF821	0.20088	1.6634	1.12531	0.264363	0.496894	-5.23383
AP001885.2	-0.453011	-2.43484	-1.12525	0.26439	0.496894	-4.68546
AC096921.2	-0.216965	0.348872	-1.12524	0.264394	0.496894	-5.03053
SLC8A3	-0.56234	-2.11892	-1.12486	0.264553	0.497087	-4.72661
AC079329.1	-0.539476	0.925581	-1.12484	0.26456	0.497087	-5.13767
PNISR	0.116671	6.696	1.12483	0.264566	0.497087	-5.61655
NIPBL	-0.1193	5.92349	-1.12464	0.264647	0.497196	-5.63931
HELLPAR	-0.219208	5.3833	-1.12446	0.26472	0.49729	-5.64469
AL122014.1	-0.398872	-2.00294	-1.12441	0.264744	0.497291	-4.72136
AC068946.2	-0.510393	0.152689	-1.12435	0.264769	0.497294	-5.02073
HOXC4	0.337015	-0.510061	1.12415	0.26485	0.497403	-4.86268
AC024075.1	0.159837	0.451004	1.12398	0.264923	0.497464	-5.03649
AC004889.1	0.218965	3.78715	1.12389	0.26496	0.497464	-5.54675
AF131216.5	-0.280831	-1.3017	-1.12388	0.264967	0.497464	-4.80288
AC108053.1	-0.387559	-1.74557	-1.12386	0.264975	0.497464	-4.75434
ANKRD22	-0.289404	1.59696	-1.12365	0.265064	0.497556	-5.2822
AC093726.2	0.313054	-1.12979	1.12361	0.26508	0.497556	-4.79073
PTDSS2	0.0996266	2.812	1.12356	0.265098	0.497556	-5.44917
UBA3	0.150447	4.76926	1.12352	0.265117	0.497556	-5.63168
NXPH4	0.683213	-1.16584	1.1233	0.26521	0.497687	-4.72539
CCDC136	0.184577	0.688868	1.12317	0.265266	0.497749	-5.07272
KCNN3	-0.369666	-1.59681	-1.12299	0.265341	0.497844	-4.74711
TMEM258	0.128554	3.46146	1.12273	0.26545	0.498006	-5.542
CSRP1	-0.0772259	4.94204	-1.12264	0.265486	0.498031	-5.64235
AIRE	0.39291	0.808878	1.1225	0.265547	0.498063	-5.08684
ICA1	-0.161079	1.20267	-1.12249	0.26555	0.498063	-5.19017
EMCN	-0.313648	-1.28781	-1.12242	0.265579	0.498074	-4.79923
LINC01623	-0.466108	-2.63999	-1.1222	0.265672	0.498162	-4.6594
LINC02604	-0.161365	1.73365	-1.1222	0.265672	0.498162	-5.2777
SMIM24	-0.457193	1.79318	-1.12197	0.265771	0.498303	-5.27477
B4GALT3	-0.116854	4.76083	-1.12161	0.265922	0.498543	-5.63797
ATP6V1FNB	-0.253709	-1.029	-1.12153	0.265957	0.498565	-4.83669
AC007991.3	-0.405321	-1.97773	-1.12112	0.266129	0.498844	-4.72278
CLN6	-0.157337	4.37761	-1.12081	0.266263	0.498988	-5.6226
AC019080.4	-0.426921	-1.94255	-1.12074	0.266291	0.498988	-4.73092
AC017083.3	-0.886459	-3.21822	-1.12073	0.266295	0.498988	-4.62951
AL031595.3	-0.220971	1.40771	-1.12072	0.266299	0.498988	-5.21628
PARP8	-0.131263	6.73464	-1.12032	0.266469	0.499262	-5.61937
PDZD2	-0.219575	0.0045315	-1.12002	0.266596	0.499457	-4.97798
PCGF5	-0.195146	6.22617	-1.11968	0.266739	0.499682	-5.63658
AC002091.1	-0.278559	-0.438558	-1.11953	0.266804	0.499759	-4.91465
AC114980.1	-0.199034	0.291913	-1.11929	0.266902	0.499845	-5.04437
PER3	0.233722	1.22136	1.11929	0.266904	0.499845	-5.17899
ATRX	0.087916	5.95027	1.11925	0.26692	0.499845	-5.64343
PLEKHB2	-0.0787327	6.20626	-1.11915	0.266964	0.499853	-5.63691
MYH9	-0.190024	9.79725	-1.11913	0.266971	0.499853	-5.47975
AL109615.2	-0.230488	0.762949	-1.1189	0.267069	0.499967	-5.11035
CX3CL1	-0.534032	-2.15547	-1.11888	0.267078	0.499967	-4.70692
METTL4	0.12769	2.93201	1.11856	0.267213	0.500175	-5.4538
TTLL1	0.129159	1.39026	1.11835	0.267301	0.500258	-5.20842
TNKS1BP1	0.144534	1.8625	1.11835	0.267303	0.500258	-5.28679
RNF26	0.108402	3.51949	1.11828	0.267334	0.500268	-5.54534
ADGRL1	0.111362	3.86939	1.11822	0.267356	0.500268	-5.58452
AL390208.1	0.610149	-2.64252	1.11815	0.267387	0.500283	-4.65573
AC020558.5	-0.339855	-1.08792	-1.11799	0.267455	0.500327	-4.83711
AC073065.1	-0.428715	-0.646313	-1.11798	0.267457	0.500327	-4.90973
ETNK2	0.306033	-0.824598	1.11753	0.267651	0.500647	-4.86977
PCDH9	0.223465	2.66315	1.11737	0.267717	0.500725	-5.39431
PLPP2	0.262567	0.210433	1.11716	0.267806	0.500795	-5.00642
ZFAND5	-0.116803	6.33401	-1.11714	0.267815	0.500795	-5.6367
CCNT2	0.198103	4.58256	1.11709	0.267835	0.500795	-5.62556
EDF1	0.101539	6.14294	1.11707	0.267847	0.500795	-5.6382
HBZ	-0.703041	-0.514155	-1.11687	0.267929	0.500904	-4.88388
RGCC	0.166159	3.86169	1.11664	0.268026	0.501042	-5.58416
AL117692.1	-0.393468	-1.51076	-1.11657	0.268057	0.501055	-4.80338
PLCH2	0.238461	3.33557	1.11642	0.26812	0.50113	-5.50726
STAP2	-0.255192	-0.114504	-1.11601	0.268295	0.501394	-4.98748
CRISP3	-0.459609	0.885628	-1.11598	0.268308	0.501394	-5.18723
CDH3	0.395381	-2.24346	1.1157	0.268427	0.501537	-4.7017
CA1	-0.624715	3.43236	-1.11569	0.268432	0.501537	-5.54294
HEMGN	-0.445544	2.54622	-1.11554	0.268498	0.501617	-5.42081
CKLF-CMTM1	-0.307643	1.23069	-1.11536	0.268571	0.501684	-5.18104
SCAI	0.145617	2.85695	1.11534	0.268581	0.501684	-5.43646
RRM2	0.253277	1.78403	1.11519	0.268643	0.5017	-5.29354
C15orf41	0.150208	0.626404	1.11514	0.268665	0.5017	-5.07083
ZBTB20-AS1	0.284034	-1.12403	1.11502	0.268717	0.5017	-4.82686
ALAD	0.0876135	4.5523	1.11499	0.268729	0.5017	-5.63362
ODCP	-0.357175	-2.282	-1.11498	0.268733	0.5017	-4.70685
LINC01978	-0.454671	-2.36232	-1.11496	0.268742	0.5017	-4.6918
ACAD8	0.0860103	4.05357	1.11494	0.268753	0.5017	-5.60311
AC027601.2	-0.124015	1.89898	-1.1148	0.268809	0.501761	-5.30973
ULK4	0.1821	0.859879	1.11465	0.268875	0.501841	-5.11254
HECW1	-0.495491	-2.56829	-1.11457	0.268907	0.501857	-4.69128
AL133304.3	0.334585	-1.70479	1.11444	0.268964	0.501919	-4.74685
ZYG11A	-0.271245	-0.83156	-1.11398	0.269158	0.502219	-4.86735
PNMA3	0.316615	2.45942	1.11395	0.269171	0.502219	-5.39409
COMMD9	-0.0931532	4.20832	-1.11387	0.269205	0.502239	-5.62162
TTC14	0.208034	4.48631	1.11375	0.269258	0.502293	-5.6241
F2R	0.229528	3.00077	1.11364	0.269304	0.502297	-5.46538
TMEM62	0.1024	2.69909	1.11361	0.269317	0.502297	-5.4241
CACNA1F	0.248184	-0.133621	1.11358	0.26933	0.502297	-4.95146
AMY2B	0.124354	3.92834	1.11322	0.269483	0.502491	-5.59184
CCDC81	-0.302695	-1.28619	-1.11314	0.269516	0.502491	-4.8106
FOXP1-AS1	-0.418608	-2.00082	-1.11313	0.269524	0.502491	-4.72111
AC011447.7	0.391172	-1.86653	1.11312	0.269528	0.502491	-4.72122
AC044839.1	-0.365453	-0.82983	-1.11298	0.269587	0.502557	-4.86504
AAMDC	0.171435	0.61124	1.11286	0.269637	0.502581	-5.09066
RASSF4	-0.126688	5.45186	-1.11284	0.269647	0.502581	-5.65672
CADM1	0.252904	3.70421	1.11263	0.269736	0.502586	-5.56849
SYT12	-0.305003	-0.685467	-1.1126	0.269747	0.502586	-4.87548
RASL11A	-0.251054	0.670662	-1.11259	0.269753	0.502586	-5.0964
AC005906.2	-0.327701	-1.70674	-1.11256	0.269764	0.502586	-4.76966
BPGM	-0.430557	4.24361	-1.11256	0.269766	0.502586	-5.62853
FGFR1OP2	0.166732	4.8302	1.1124	0.269834	0.502645	-5.64453
AC010969.2	0.162696	0.612945	1.11236	0.269852	0.502645	-5.08843
AC008555.5	-0.407085	-1.91669	-1.11232	0.269869	0.502645	-4.76068
POLDIP2	-0.0805174	4.79016	-1.11224	0.269901	0.50266	-5.65061
CTRL	-0.197004	2.01357	-1.11219	0.269923	0.50266	-5.36245
ADCK5	0.121812	2.67189	1.11145	0.270239	0.503172	-5.42052
AC009133.6	0.304006	2.1455	1.11143	0.270246	0.503172	-5.33673
AL136115.1	-0.403106	-2.39845	-1.11127	0.270318	0.503263	-4.69524
FAAHP1	0.292861	0.671729	1.11092	0.270467	0.503465	-5.1214
ZCCHC9	0.105103	3.09134	1.1109	0.270473	0.503465	-5.50159
PLK5	0.406027	-2.18517	1.11078	0.270524	0.503516	-4.70156
GSDMB	0.15601	4.66904	1.11073	0.270548	0.503516	-5.64431
ATP6AP1L	0.275515	-0.0530894	1.1103	0.270731	0.503813	-4.99027
LINC01856	-0.535456	-1.5229	-1.11011	0.27081	0.503917	-4.78279
SDF2	-0.104695	4.53227	-1.11002	0.270852	0.503951	-5.64475
SCN2A	-0.293142	-0.860829	-1.10975	0.270964	0.504116	-4.86099
UBASH3B	-0.129293	4.09928	-1.10966	0.271005	0.504148	-5.61555
STRA6LP	0.354927	0.842939	1.10958	0.271037	0.504163	-5.11592
AC006040.1	-0.340992	-1.47561	-1.10947	0.271084	0.504183	-4.79946
RNF144A	0.15173	3.77967	1.10945	0.271094	0.504183	-5.58271
AL929091.1	-0.271061	-0.771054	-1.10853	0.271487	0.504864	-4.87278
AC008072.1	-0.482967	-2.46895	-1.10849	0.271507	0.504864	-4.6896
RNF157-AS1	0.315791	0.882115	1.10841	0.271541	0.504883	-5.13611
AC005224.3	0.253385	-0.496418	1.10823	0.271618	0.504975	-4.90819
HLA-DQA2	0.671548	3.47888	1.10816	0.271646	0.504975	-5.47701
ZNF576	0.0841532	2.15796	1.10813	0.271661	0.504975	-5.35614
KCNMB1	-0.135777	1.91182	-1.10765	0.271866	0.505247	-5.32211
PPM1B	0.123531	5.03033	1.10765	0.271867	0.505247	-5.65594
EEF1AKMT4	0.205793	0.152139	1.10762	0.271878	0.505247	-5.02626
ZBED2	0.368036	-1.78323	1.10733	0.272005	0.505438	-4.73672
FGD2	0.13765	5.83874	1.10705	0.272124	0.505616	-5.65806
CEACAM8	-0.493897	1.44275	-1.10695	0.272165	0.505619	-5.2655
CHURC1	0.225749	5.08712	1.1069	0.272189	0.505619	-5.65972
AL359976.1	-0.254577	3.11452	-1.10688	0.272196	0.505619	-5.521
AL022328.4	-0.239937	0.278733	-1.10674	0.272254	0.505682	-5.04702
SLC38A7	-0.104436	2.66446	-1.10656	0.272332	0.505756	-5.43867
LRP1	-0.17881	5.79242	-1.10648	0.272367	0.505756	-5.65994
CXCL5	-0.403786	1.44765	-1.10644	0.272386	0.505756	-5.24872
C17orf100	0.216038	0.393926	1.10633	0.272431	0.505756	-5.03063
AC012615.6	-0.173578	1.22267	-1.10632	0.272435	0.505756	-5.18661
PAQR5	-0.26612	-0.80063	-1.10632	0.272436	0.505756	-4.8995
SRPRA	-0.0842581	6.47997	-1.10622	0.272478	0.505791	-5.6415
ZSCAN20	0.217352	-0.470739	1.10611	0.272528	0.505841	-4.9018
RHOBTB1	-0.372162	0.244124	-1.10583	0.272648	0.50602	-5.07782
ANAPC2	0.0704359	4.92621	1.10572	0.272696	0.506064	-5.65853
PCDHGC3	-0.448448	-1.42704	-1.10535	0.272854	0.506264	-4.78774
AC007384.1	0.213577	0.774291	1.10535	0.272854	0.506264	-5.07907
PNPT1	0.142412	3.22018	1.10525	0.272896	0.506264	-5.51965
UBAC2	0.0468562	5.36509	1.10525	0.272898	0.506264	-5.66411
FGF12	-0.369433	-1.92054	-1.10515	0.272939	0.506296	-4.72942
CRIPT	0.0960166	3.65049	1.10503	0.272991	0.506349	-5.5738
ANO5	-0.364973	-1.36474	-1.10493	0.273033	0.506364	-4.80428
HERC6	-0.176005	3.46456	-1.10487	0.273062	0.506364	-5.56532
TRIM39	-0.0642283	4.25824	-1.10485	0.27307	0.506364	-5.63334
FBXO36	0.278952	-1.199	1.10462	0.273166	0.506463	-4.81926
FP325332.1	0.287273	-0.891378	1.10459	0.273182	0.506463	-4.86319
IFITM10	-0.368096	-1.94632	-1.10449	0.273222	0.506463	-4.78462
LMF1	0.129598	2.66921	1.10448	0.273229	0.506463	-5.44132
PHF2P2	-0.476202	-2.60619	-1.10443	0.273249	0.506463	-4.70663
TRBV11-2	0.273931	-0.0577514	1.10434	0.27329	0.506463	-4.99748
SCML4	0.126374	4.74596	1.10429	0.273309	0.506463	-5.65592
LINC01278	0.12685	3.30857	1.10428	0.273313	0.506463	-5.53756
PLD3	-0.119784	5.7271	-1.10423	0.273338	0.506466	-5.6628
BECN1	-0.0659086	5.76084	-1.10414	0.273374	0.50649	-5.66248
ZNF585A	0.127608	2.29937	1.10403	0.273423	0.506517	-5.36145
IBA57	0.0960047	3.18669	1.10395	0.273455	0.506517	-5.51594
AC007402.2	-0.248249	-0.478864	-1.10394	0.27346	0.506517	-4.93308
AC000123.1	0.304004	-1.63433	1.10368	0.273574	0.506685	-4.74815
SMKR1	0.228647	-0.569989	1.10351	0.273645	0.506731	-4.89868
AP005131.1	-0.275371	-0.787325	-1.10344	0.273676	0.506731	-4.88018
OR51M1	0.570987	-2.50594	1.10336	0.273712	0.506731	-4.66205
WAC	-0.0993181	6.70233	-1.10335	0.273714	0.506731	-5.6386
PTPRU	-0.587763	-2.73621	-1.1033	0.273737	0.506731	-4.67323
FOLR2	-0.185713	0.955231	-1.10324	0.273764	0.506731	-5.16484
AC245060.4	0.209527	1.37436	1.10324	0.273764	0.506731	-5.22754
KIF9	-0.196279	-0.211794	-1.10289	0.273912	0.50696	-4.96092
WASH7P	1.20202	-1.84555	1.10264	0.27402	0.507116	-4.75793
FRY-AS1	-0.281338	-1.59871	-1.10247	0.274094	0.50721	-4.78878
LINC01180	0.537774	-2.63768	1.10226	0.274186	0.507285	-4.67296
JARID2	-0.136115	5.85435	-1.10222	0.274201	0.507285	-5.66402
ACAP2-IT1	-0.52667	-2.44558	-1.10213	0.274241	0.507285	-4.67467
AC079354.3	-0.333408	-1.46432	-1.10213	0.274242	0.507285	-4.80225
AC093512.2	-0.513529	-1.81558	-1.1021	0.274253	0.507285	-4.7556
CHI3L2	0.263197	2.55039	1.1019	0.274339	0.507375	-5.40908
TMEM220	0.207952	1.24111	1.10188	0.274349	0.507375	-5.18397
CABIN1	-0.117356	6.51233	-1.10151	0.274507	0.507624	-5.64625
CXorf40A	0.0889165	3.3386	1.1009	0.274774	0.508074	-5.53887
AC015911.10	0.284969	0.528703	1.10078	0.274824	0.508123	-5.07876
AC079174.2	-0.162459	0.336476	-1.10062	0.274892	0.508204	-5.05348
CTNNBIP1	-0.0902097	3.67715	-1.1004	0.274989	0.50834	-5.59404
SLC45A1	-0.325072	-1.66846	-1.1003	0.275031	0.508374	-4.75641
LINC02037	-0.333701	-2.08218	-1.10024	0.275056	0.508376	-4.74277
STAM2	-0.119509	4.19727	-1.10006	0.275134	0.508463	-5.62719
FAHD2A	0.0968746	2.80141	1.10003	0.27515	0.508463	-5.46999
PIGB	-0.145067	3.74382	-1.09995	0.275185	0.508483	-5.59429
SPG7	0.0624698	6.32472	1.0997	0.275291	0.508622	-5.6533
IRAK1BP1	0.17679	0.75861	1.09966	0.275308	0.508622	-5.10899
LATS2	-0.147263	3.33495	-1.09957	0.275346	0.508642	-5.53832
TVP23A	0.142249	1.21923	1.09953	0.275366	0.508642	-5.19676
FGF13	-0.227737	1.40766	-1.09925	0.275487	0.508805	-5.24301
AC084198.2	0.154744	2.12074	1.09921	0.275502	0.508805	-5.35817
AC116611.1	-0.419188	-1.33685	-1.09893	0.275623	0.508984	-4.80839
NOVA1	-0.368877	-0.72239	-1.09886	0.275655	0.509	-4.90294
MAGED4B	0.42996	0.230562	1.0987	0.275725	0.509086	-4.96706
SLC2A6	-0.151845	4.13422	-1.09828	0.275904	0.509333	-5.62428
UBTF	0.0769713	6.35289	1.09823	0.27593	0.509333	-5.65518
TSHZ2	0.196845	2.8076	1.09821	0.275938	0.509333	-5.48597
AC016745.2	-0.309408	0.0722638	-1.09815	0.275963	0.509333	-5.00978
ECT2L	0.369619	-1.70813	1.09812	0.275978	0.509333	-4.75399
AC084024.4	-0.188424	-0.829981	-1.09796	0.276045	0.509413	-4.88813
HLA-DQB1-AS1	0.63648	-1.74728	1.09763	0.276188	0.509634	-4.72795
CHRNE	-0.235247	0.915316	-1.0975	0.276243	0.509691	-5.14993
UBAP1L	0.118963	2.95171	1.0973	0.27633	0.509791	-5.48339
GPR20	-0.576034	-2.34772	-1.09727	0.276345	0.509791	-4.67687
POLE2	0.414185	-1.63681	1.09713	0.276405	0.509858	-4.74306
AC011773.3	-0.502734	-2.5487	-1.09692	0.276496	0.509982	-4.69187
TIGD1	-0.133311	2.04229	-1.0968	0.276547	0.510031	-5.34392
CINP	-0.0759309	3.84238	-1.09657	0.276649	0.510137	-5.61461
ABCF1	0.110319	5.2273	1.09656	0.276651	0.510137	-5.67222
AC008731.1	-0.440025	-2.26441	-1.09634	0.27675	0.510274	-4.73342
AP000829.1	-0.317964	-0.86417	-1.09617	0.276822	0.510365	-4.85644
AC092490.1	-0.502876	6.23984	-1.09597	0.276911	0.510442	-5.66106
AC092652.2	-0.279907	-0.530635	-1.09596	0.276912	0.510442	-4.9097
AL139352.1	0.895315	-2.19784	1.09557	0.277084	0.510715	-4.6677
RPL36A-HNRNPH2	-0.265226	0.891669	-1.09543	0.277144	0.510782	-5.15135
HMGA1	0.10538	5.4299	1.09536	0.277176	0.510797	-5.67401
TMEM53	0.124042	0.930371	1.09518	0.277253	0.510895	-5.15286
NPC1	0.106014	4.14348	1.095	0.27733	0.510993	-5.62711
DDX6	0.0841317	7.09641	1.09487	0.277386	0.511014	-5.63316
CMC4	0.215765	0.757888	1.09484	0.277399	0.511014	-5.12764
AL158064.1	-0.222067	0.566412	-1.0947	0.277462	0.511014	-5.09925
ERGIC3	0.0872085	5.74175	1.09468	0.27747	0.511014	-5.67164
SERHL2	0.199131	0.625942	1.09466	0.277479	0.511014	-5.08436
C22orf23	-0.235326	0.522779	-1.09464	0.277487	0.511014	-5.07244
SVIL2P	-0.31682	-0.329509	-1.09459	0.277508	0.511014	-4.93377
NPTX1	-0.425538	-2.08135	-1.09441	0.277586	0.511112	-4.72711
ZNF595	0.21174	1.3713	1.09422	0.27767	0.511224	-5.2213
AP002812.5	-0.345396	-1.89668	-1.09405	0.277744	0.511317	-4.73932
AC084337.1	0.321809	-1.89089	1.0938	0.277854	0.511475	-4.76313
NBPF8	0.262555	4.91607	1.09367	0.277908	0.511517	-5.66622
SMG8	0.0850575	3.34127	1.09364	0.277925	0.511517	-5.54735
AC016831.7	-0.150823	2.45693	-1.09352	0.277973	0.511562	-5.42561
ARLNC1	-0.287384	-0.448958	-1.0933	0.278072	0.511701	-4.9302
ZNF350	0.105547	3.15018	1.09324	0.278099	0.511706	-5.52926
AC092692.1	-0.256947	-0.769906	-1.09313	0.278143	0.511743	-4.90317
FAM110C	-0.441468	-1.52003	-1.09307	0.278173	0.511754	-4.77926
SLC9B1	-0.268777	-1.17387	-1.09296	0.278218	0.511766	-4.83274
LINC00392	-0.698119	-2.29298	-1.09294	0.278227	0.511766	-4.72316
PSMC3IP	-0.159674	0.110659	-1.09272	0.278322	0.511861	-5.01281
ASB18	-0.378066	-1.93496	-1.09271	0.278328	0.511861	-4.7378
CD36	-0.15758	5.86869	-1.09265	0.278352	0.511861	-5.67416
AC009318.1	-0.167621	1.6808	-1.0926	0.278374	0.511861	-5.32559
AL583810.1	-0.437263	-2.18776	-1.09252	0.27841	0.511882	-4.714
PNPLA4	0.115486	1.34162	1.09216	0.278568	0.512129	-5.2212
UBBP4	-0.292745	0.532958	-1.09209	0.278597	0.512139	-5.08047
AC068254.2	-0.411249	-1.81839	-1.09202	0.27863	0.512155	-4.75832
ZNF414	-0.0889008	2.8607	-1.09163	0.2788	0.512425	-5.49148
RPS15AP10	-0.403711	-1.8313	-1.09147	0.278871	0.512486	-4.73707
ATP5MC2P3	-0.512396	-2.70479	-1.09144	0.278882	0.512486	-4.67583
FAM86JP	0.387132	-1.69507	1.09134	0.278928	0.512523	-4.77817
AL691432.4	-0.243941	-0.397745	-1.09125	0.278967	0.512523	-4.93615
RAB10	-0.101606	6.19226	-1.0912	0.278985	0.512523	-5.668
AC010401.1	0.287486	-1.1473	1.09113	0.279016	0.512523	-4.84391
FLT3LG	0.118126	4.87601	1.09112	0.279021	0.512523	-5.67393
LXN	0.16747	1.18883	1.09101	0.279072	0.512573	-5.20069
BCRP3	-0.530246	-2.63912	-1.09084	0.279146	0.512664	-4.6962
AC005332.3	0.190658	-0.29162	1.09074	0.279186	0.512695	-4.96385
GIHCG	0.182243	0.26742	1.09055	0.279273	0.51281	-5.0493
C6orf62	0.0978489	6.78251	1.09049	0.279297	0.51281	-5.64926
RAD51	0.207283	-0.213125	1.09041	0.279333	0.512833	-4.9815
AC239800.2	0.144549	0.928528	1.09024	0.279406	0.512921	-5.16551
UBXN1	0.083564	6.27002	1.09003	0.279497	0.513045	-5.66387
PLEKHD1	-0.310179	-0.324793	-1.08989	0.279559	0.513104	-4.98236
LRP2BP	0.234284	-0.0653033	1.08985	0.279578	0.513104	-4.97044
ADAP2	-0.144044	3.25423	-1.08975	0.279621	0.513104	-5.54671
ZNRF2	0.153192	3.54932	1.08974	0.279624	0.513104	-5.56406
ZACN	0.85912	0.465913	1.08965	0.279663	0.513125	-5.07887
BCKDHA	-0.121137	4.39099	-1.08957	0.279701	0.513125	-5.65615
LINC01091	-0.338257	-1.78869	-1.08955	0.279708	0.513125	-4.78225
TMED5	0.152979	5.24589	1.08941	0.279768	0.513192	-5.67841
ROM1	-0.182169	-0.0314184	-1.08935	0.279797	0.513201	-5.01686
AC018529.1	-0.330879	-1.82397	-1.08906	0.279922	0.513386	-4.75707
ARL2-SNX15	-0.815012	-1.59976	-1.089	0.279947	0.513389	-4.78733
LLGL1	0.0936448	3.69728	1.08869	0.280085	0.513595	-5.59215
PMS2CL	0.116363	2.60805	1.08864	0.280108	0.513595	-5.45609
PLEKHF1	0.151583	3.69783	1.08851	0.280163	0.513653	-5.59602
FMR1	0.157379	4.84035	1.08845	0.280191	0.51366	-5.66905
COMMD4	0.124592	3.69988	1.08807	0.280357	0.51392	-5.60315
PLEKHG6	-0.222433	-0.19513	-1.0879	0.280431	0.514007	-4.97913
AC015813.6	0.128041	1.96678	1.08782	0.280467	0.514007	-5.32543
TRDV1	0.478399	-1.12458	1.0878	0.280477	0.514007	-4.84193
SCAMP3	0.0915518	4.35356	1.08769	0.280523	0.514023	-5.65474
SEC24B-AS1	0.239208	-0.508401	1.08767	0.280533	0.514023	-4.92136
YWHAB	-0.091732	8.21653	-1.08752	0.280596	0.514075	-5.58699
KCNA2	0.244816	-0.0198157	1.08749	0.28061	0.514075	-4.99236
TMEM132A	-0.47936	-1.5304	-1.08739	0.280653	0.514111	-4.77284
AC105383.1	-0.226912	-0.608082	-1.08701	0.28082	0.514373	-4.92958
SMPD1	-0.0974458	4.19524	-1.0869	0.280868	0.514417	-5.65151
WNK1	-0.149005	6.65144	-1.08652	0.281037	0.514669	-5.659
SPRN	0.572236	-1.46933	1.08648	0.281054	0.514669	-4.77056
EID3	0.218239	0.385651	1.08633	0.281122	0.514725	-5.06797
LYPLAL1	0.145046	2.42592	1.08628	0.281142	0.514725	-5.41267
AIFM2	0.105557	1.99038	1.08625	0.281156	0.514725	-5.34832
SLC38A9	-0.0658338	3.3399	-1.08593	0.281294	0.514934	-5.55601
LINC02595	-0.315272	-1.83926	-1.08583	0.281339	0.514966	-4.75927
GPR25	0.306524	0.314212	1.08578	0.28136	0.514966	-5.0421
UNC13C	-0.324456	-0.951727	-1.08566	0.281413	0.515019	-4.85942
TMEM176A	-0.731676	3.13352	-1.08533	0.281558	0.515207	-5.53775
KHSRP	0.0852345	5.74772	1.08532	0.281564	0.515207	-5.68235
SLITRK4	-0.189122	0.763678	-1.08527	0.281588	0.515207	-5.13413
AL603824.1	0.33797	-1.92773	1.085	0.281704	0.515376	-4.74652
VIT	0.572765	-2.46848	1.08472	0.281828	0.515532	-4.67923
CCSER1	0.421037	-1.92016	1.0847	0.281838	0.515532	-4.75112
FAM223A	-0.183549	-1.21627	-1.08447	0.281937	0.515626	-4.83632
FAM223B	-0.183549	-1.21627	-1.08447	0.281937	0.515626	-4.83632
TEX52	0.2257	0.104626	1.08414	0.282083	0.515743	-4.99911
DDX11L10	-0.636016	1.92367	-1.08412	0.282093	0.515743	-5.38958
SDK2	0.312311	1.35841	1.08412	0.282093	0.515743	-5.17895
ZNF767P	0.0877397	4.043	1.08411	0.282098	0.515743	-5.6329
AC015712.1	0.494787	-2.04767	1.08358	0.282331	0.51611	-4.73958
AL354993.1	-0.47377	-1.7732	-1.08354	0.282346	0.51611	-4.77049
TBCCD1	0.0944768	2.23213	1.08317	0.28251	0.516366	-5.38532
ZNF618	0.202554	0.813235	1.08304	0.282566	0.516424	-5.1197
TAFA1	0.37605	-1.28866	1.08282	0.282662	0.516555	-4.8294
DPYD	-0.132049	5.83968	-1.08259	0.282767	0.516703	-5.68552
ABCA13	-0.382603	-0.139591	-1.08235	0.282871	0.516849	-5.02654
PTRH1	0.137317	1.52781	1.08224	0.282922	0.516897	-5.27415
LINC00339	0.137531	3.02427	1.08184	0.283097	0.517152	-5.52266
EYS	-0.193061	0.311878	-1.08181	0.283109	0.517152	-5.07329
AC110611.1	0.136542	0.151364	1.08167	0.28317	0.51721	-5.02811
CLIC1	-0.134947	7.8291	-1.08163	0.283189	0.51721	-5.6101
AC138969.1	0.165735	4.60781	1.08155	0.283226	0.517234	-5.67183
VWA5A	-0.109513	2.30218	-1.08138	0.283297	0.517319	-5.41945
PLXNA1	0.227802	2.54797	1.08129	0.283341	0.517355	-5.41825
WDR19	0.162505	2.52315	1.0811	0.283422	0.51746	-5.42408
SUZ12P1	-0.122734	2.08602	-1.08085	0.283532	0.517573	-5.37971
AC016586.1	-0.313164	-1.88258	-1.08085	0.283533	0.517573	-4.75338
AC012313.7	-0.459823	-2.62928	-1.08059	0.283647	0.517717	-4.69653
LRRC3	-0.23063	0.377271	-1.08056	0.28366	0.517717	-5.09241
TECPR1	-0.0746195	5.98955	-1.0804	0.283734	0.517807	-5.68318
PYCR2	0.0606866	5.44978	1.08018	0.28383	0.517939	-5.69024
UNC80	0.158628	0.893267	1.08003	0.283894	0.517974	-5.1532
SLC27A5	-0.133869	1.59056	-1.08003	0.283898	0.517974	-5.29777
RN7SL275P	-0.281754	-0.341937	-1.07996	0.283925	0.51798	-4.96955
EDRF1	0.105206	3.61032	1.07989	0.28396	0.517999	-5.58838
AC092828.1	-0.283573	-1.22164	-1.07972	0.284035	0.518092	-4.86304
MYRF	0.366414	-0.091413	1.07942	0.284167	0.51829	-5.01179
OCLN	0.294509	1.88499	1.07926	0.284235	0.518368	-5.30026
USP53	0.292646	2.7075	1.0791	0.284306	0.518455	-5.44155
NABP2	0.0969482	2.78895	1.07902	0.284341	0.518475	-5.48646
C2orf42	0.0816287	3.00454	1.07862	0.284518	0.51874	-5.51236
CBX1	-0.0800414	5.14089	-1.07858	0.284537	0.51874	-5.69155
MOSPD1	0.161855	1.52613	1.07853	0.284559	0.51874	-5.26232
BISPR	-0.121133	3.24983	-1.07837	0.284633	0.518829	-5.56431
ZNF219	-0.159846	2.01862	-1.07816	0.284724	0.518952	-5.36736
RNF185-AS1	-0.708298	-1.44822	-1.07796	0.284811	0.51904	-4.81196
ZNF784	-0.103766	2.23218	-1.07788	0.284848	0.51904	-5.41044
FAM209B	-0.215928	-0.573596	-1.0778	0.284884	0.51904	-4.93064
C9orf72	-0.18511	5.05275	-1.07778	0.284891	0.51904	-5.69065
ZNF587B	0.0894524	3.41298	1.07778	0.284893	0.51904	-5.56675
ZNF267	0.230575	4.0886	1.07753	0.285005	0.519198	-5.63327
KDF1	0.226438	-0.564043	1.07741	0.285058	0.519252	-4.9482
NTRK3	-0.516307	-1.50836	-1.07699	0.285241	0.519524	-4.8051
SNPH	0.157604	3.02193	1.07696	0.285256	0.519524	-5.52549
PTP4A1	-0.145392	4.56618	-1.0766	0.285415	0.519732	-5.67773
SMG1P2	0.205831	2.35436	1.07656	0.285432	0.519732	-5.39996
AC092650.1	-0.255865	-0.265102	-1.07654	0.285443	0.519732	-4.98276
LGR6	0.261205	2.075	1.07625	0.28557	0.519847	-5.38028
ZNF502	0.318138	0.280142	1.07624	0.285577	0.519847	-5.04053
CEMIP2	-0.108051	5.51889	-1.07623	0.285579	0.519847	-5.69472
RCN1P2	-0.573736	-0.351475	-1.07617	0.285607	0.519855	-4.96667
AC008269.1	-0.384525	-2.11682	-1.07603	0.285667	0.519917	-4.74389
BCL10	-0.0994289	4.32677	-1.07598	0.28569	0.519917	-5.66424
AL590552.1	-0.228003	-0.19728	-1.07591	0.285723	0.519932	-4.99516
AL138724.1	0.239221	-0.224282	1.0758	0.285772	0.519977	-4.95981
COPS3	0.103113	4.50283	1.07551	0.285897	0.520161	-5.67571
CNGA1	-0.321394	-1.49923	-1.07507	0.286093	0.520445	-4.80352
MIR210HG	-0.184742	-0.168583	-1.07505	0.286102	0.520445	-5.0127
PDCD6	0.0846101	5.24447	1.07489	0.286175	0.52053	-5.69504
ZNF137P	-0.212489	0.995008	-1.0748	0.286215	0.52053	-5.17419
NEGR1	-0.181553	0.864465	-1.07479	0.286221	0.52053	-5.17387
B9D1	0.32472	-0.904011	1.07472	0.286252	0.520542	-4.86175
DCTN1-AS1	-0.508224	-2.48833	-1.07453	0.286337	0.520634	-4.6926
AZIN1	0.108149	5.49164	1.07445	0.286372	0.520634	-5.69595
KLHL6	0.104137	5.12274	1.07444	0.286376	0.520634	-5.69347
CDK14	-0.192913	3.12111	-1.07429	0.286439	0.520706	-5.53983
LINC01517	-0.361277	-1.48175	-1.0742	0.286483	0.520707	-4.8208
GTF2IRD2B	0.0906693	3.90806	1.07418	0.28649	0.520707	-5.62859
SYNJ1	-0.137481	4.03228	-1.07413	0.286513	0.520707	-5.64027
AL138752.2	-0.508941	-2.32641	-1.07407	0.28654	0.520712	-4.71301
ANO8	0.131685	2.87445	1.0734	0.286838	0.521211	-5.5019
DAGLA	0.181255	1.04989	1.0733	0.286884	0.521237	-5.1771
ALG10	0.195819	0.000139047	1.07326	0.286901	0.521237	-4.9948
FAT2	-0.382349	-1.57864	-1.07314	0.286953	0.521287	-4.78359
MYL6	0.20521	7.53161	1.07307	0.286985	0.521301	-5.63142
GSTO2	-0.207034	1.27617	-1.07291	0.287055	0.521383	-5.24536
LCMT1	0.0885332	3.12433	1.07281	0.287099	0.52142	-5.54236
CRYBG2	-0.210812	0.113455	-1.07261	0.28719	0.521541	-5.02519
MIPOL1	-0.227451	2.38924	-1.07247	0.287252	0.521609	-5.43469
ATP7A	-0.125608	3.72814	-1.07222	0.287363	0.521735	-5.60952
FZD4	-0.331645	-1.29973	-1.0722	0.28737	0.521735	-4.83784
FEZ1	-0.227108	1.01893	-1.07207	0.287432	0.521762	-5.1774
ARRDC5	0.141772	1.8004	1.07206	0.287434	0.521762	-5.31707
SHMT1	0.150798	2.375	1.07199	0.287466	0.521777	-5.42061
AC092757.3	-0.427787	-2.45442	-1.07178	0.287561	0.52181	-4.70237
LGALS3	-0.275244	6.09066	-1.07172	0.287587	0.52181	-5.68968
DSTYK	-0.0681235	4.36347	-1.07168	0.287605	0.52181	-5.67232
UTS2	0.534693	-2.69942	1.07168	0.287606	0.52181	-4.70739
MINCR	0.175089	-0.0140205	1.07166	0.287612	0.52181	-5.02042
TMEM79	-0.0911221	2.63732	-1.07162	0.287631	0.52181	-5.46351
AL138999.1	-0.252392	-1.49754	-1.07149	0.287689	0.521834	-4.83078
AC005307.1	-0.554399	-2.4081	-1.07143	0.287717	0.521834	-4.70187
CDRT15	0.556611	-2.62492	1.07143	0.287717	0.521834	-4.69441
SIAE	-0.105446	2.23378	-1.07132	0.287764	0.521875	-5.42214
AL139339.2	-0.930155	-2.01441	-1.07126	0.287792	0.521881	-4.76334
MBD3	0.0970343	5.31891	1.07119	0.287821	0.52189	-5.69933
AC090510.3	-0.658929	-2.37401	-1.07102	0.287898	0.521985	-4.72569
PANTR1	-0.36955	-0.568581	-1.07087	0.287966	0.522041	-4.93281
AL021807.1	-0.299877	-1.63373	-1.07084	0.287977	0.522041	-4.79813
ARF4-AS1	-0.420407	-1.68639	-1.0707	0.288041	0.522111	-4.79147
VCPKMT	-0.149597	3.28144	-1.07047	0.288146	0.522259	-5.56336
PPBP	-0.379486	4.38817	-1.07034	0.288201	0.522314	-5.68579
DEPDC5	0.0931316	3.84349	1.07029	0.288225	0.522314	-5.62744
AL022341.2	-0.613036	-3.05316	-1.07016	0.288284	0.522338	-4.68084
IGHA1	0.454566	6.67214	1.07015	0.288288	0.522338	-5.6798
RASGRF2	0.186718	2.97734	1.07006	0.288328	0.522368	-5.51894
DIS3	0.0810173	4.53441	1.06995	0.288377	0.522413	-5.6787
RPS2P45	-0.279105	-1.34948	-1.06981	0.28844	0.522482	-4.83979
HOXA-AS2	-0.321626	-1.64946	-1.06956	0.288551	0.522626	-4.82211
AC008735.4	-0.305629	-1.33991	-1.06952	0.288568	0.522626	-4.80862
NDUFA7	0.109652	2.56689	1.06935	0.288646	0.522722	-5.4708
ACTG1P9	0.33488	-1.99412	1.06925	0.288689	0.522756	-4.7577
BBOF1	-0.323578	2.06574	-1.06908	0.288766	0.52279	-5.37349
PCGF1	0.0980996	2.64164	1.06907	0.288772	0.52279	-5.48072
AL022069.3	-0.203112	-0.410351	-1.06905	0.288781	0.52279	-4.94316
CHRNB4	-0.387883	-2.11179	-1.06883	0.288877	0.522852	-4.75497
AGRP	-0.270488	-1.1562	-1.06882	0.288882	0.522852	-4.83928
NCAM1	0.176902	2.459	1.06881	0.288888	0.522852	-5.44709
STOML1	0.101119	2.37136	1.06868	0.288945	0.52291	-5.42973
NBDY	0.098872	2.79557	1.06856	0.288997	0.522961	-5.49969
CLEC19A	-0.344676	-1.70797	-1.06851	0.289022	0.522963	-4.79845
AC034102.2	0.469444	0.580122	1.06825	0.289138	0.523128	-5.06711
BTNL9	0.575014	-0.481943	1.06814	0.289188	0.523152	-4.89284
SSR1	0.071017	6.26376	1.06809	0.28921	0.523152	-5.68974
NAGA	-0.124015	5.23387	-1.06805	0.289225	0.523152	-5.70337
ZNF670-ZNF695	-0.287463	-0.887606	-1.06773	0.289368	0.523367	-4.89278
SRPK2	-0.107945	5.86666	-1.06765	0.289407	0.523394	-5.69911
RAI1	0.124465	3.44058	1.06758	0.289439	0.523397	-5.57653
CDH7	-0.443292	-1.07337	-1.06753	0.289458	0.523397	-4.85586
AC027279.1	0.311935	-0.59575	1.06748	0.289484	0.523401	-4.94265
LINC00689	0.499019	-1.90789	1.06729	0.289566	0.523505	-4.72822
SEC31B	0.135251	4.25446	1.0671	0.289652	0.523564	-5.66459
AC093227.1	0.776508	-1.21845	1.06709	0.289656	0.523564	-4.77482
LRRIQ3	0.528654	-2.59435	1.06705	0.289676	0.523564	-4.6837
RASA2	0.158953	4.87482	1.067	0.289697	0.523564	-5.69201
SNAP29	-0.0699902	4.5917	-1.06691	0.289738	0.523595	-5.68972
STYK1	0.342437	-0.911993	1.06684	0.289768	0.523604	-4.87069
CALCRL	-0.283285	-0.102848	-1.06666	0.289849	0.523707	-4.98187
LYPLAL1-AS1	0.251098	-0.58855	1.06659	0.289879	0.523718	-4.93936
PSMG3-AS1	0.132301	1.78336	1.06641	0.289963	0.523815	-5.33398
AL645933.3	-0.181551	1.67916	-1.06632	0.290004	0.523815	-5.32245
AC019097.1	-0.683588	-2.17416	-1.06626	0.290027	0.523815	-4.71038
TPTE2P2	-0.454165	-2.13929	-1.06626	0.290031	0.523815	-4.76415
FGF5	0.384993	-1.93605	1.06616	0.290075	0.523819	-4.76154
ZBTB20	0.134926	3.89902	1.06613	0.290089	0.523819	-5.63618
AL162431.1	-0.185023	0.276502	-1.06609	0.290106	0.523819	-5.09626
AC002558.3	-0.236363	-0.590673	-1.0658	0.290236	0.524008	-4.93261
RADX	0.210681	0.766713	1.06574	0.290262	0.524012	-5.13683
ADCY6	-0.358184	-1.37666	-1.06567	0.290296	0.524029	-4.84002
PPP1R26-AS1	0.257732	-1.26797	1.06529	0.290465	0.524289	-4.83624
AC126763.1	0.470718	-1.60645	1.06514	0.29053	0.524297	-4.79604
C1orf115	0.206297	0.718186	1.06511	0.290544	0.524297	-5.1286
C1D	0.150327	2.74919	1.06508	0.290557	0.524297	-5.49379
AL158055.1	0.21355	-0.310342	1.06506	0.290567	0.524297	-4.97405
MYO3B	-0.239363	-0.406152	-1.06495	0.290618	0.524346	-4.96961
FAM229B	0.409359	-2.03025	1.06462	0.290766	0.524568	-4.73638
CNBP	0.0909475	7.25173	1.06444	0.290846	0.524669	-5.65498
COQ4	0.070447	4.02939	1.06433	0.290898	0.524701	-5.65547
TGFBRAP1	0.0842109	3.90343	1.06429	0.290913	0.524701	-5.63644
IGHV3-11	0.439202	0.582179	1.06408	0.291009	0.52483	-5.08738
LPO	-0.282824	-1.3021	-1.06371	0.291175	0.525084	-4.84315
ATP6V0E1	-0.111896	6.52188	-1.06366	0.291199	0.525084	-5.68219
IGHV3-13	0.598495	-1.80097	1.06346	0.291287	0.525162	-4.76723
CYP27C1	-0.351493	-0.510228	-1.06345	0.291291	0.525162	-4.95329
TENT5C	-0.321742	5.17197	-1.06326	0.291378	0.525272	-5.7082
P4HA2	-0.295071	-0.390648	-1.06321	0.291401	0.525272	-4.98895
COL5A1	0.441217	-2.02548	1.06311	0.291444	0.525305	-4.75948
MAT2B	0.0831744	6.52498	1.06284	0.291566	0.525481	-5.68718
GYPB	-0.523996	0.537904	-1.06267	0.291645	0.525578	-5.11773
RAB3IP	0.0927752	2.71462	1.0624	0.291766	0.5257	-5.49225
AC100858.3	-0.310281	-1.37105	-1.06237	0.291778	0.5257	-4.85495
EFHD1	-0.295121	-1.14514	-1.06235	0.291786	0.5257	-4.88667
LRRC20	0.158175	0.862596	1.06223	0.291842	0.525757	-5.16436
ZNF789	0.127515	3.01394	1.06146	0.292188	0.526336	-5.53096
GALNT16	-0.156047	0.627894	-1.06134	0.292245	0.526394	-5.15358
AC139887.4	0.271371	-1.59193	1.06103	0.29238	0.526594	-4.81176
FBXO41	0.124507	3.70375	1.06094	0.292421	0.526624	-5.61939
AP001056.2	0.242601	-1.12788	1.06079	0.292491	0.526705	-4.86034
UBB	-0.291698	9.4499	-1.06041	0.292662	0.526965	-5.55675
AC002375.1	-0.463848	-2.46293	-1.06022	0.292746	0.526965	-4.71797
FP236383.4	-0.283635	9.65747	-1.0602	0.292759	0.526965	-5.54768
FP236383.5	-0.283635	9.65747	-1.0602	0.292759	0.526965	-5.54768
FP671120.6	-0.283635	9.65747	-1.0602	0.292759	0.526965	-5.54768
OR6K3	-0.402674	-2.58463	-1.06003	0.292835	0.527036	-4.70632
GINS1	0.180499	-0.0833975	1.06	0.292847	0.527036	-5.01898
INSIG1	0.100568	4.46704	1.05976	0.292956	0.527188	-5.68568
SLC25A5P1	0.442807	-2.48787	1.05932	0.293156	0.527504	-4.69544
ZNF223	0.183657	0.736806	1.05911	0.293249	0.527626	-5.13183
ZSCAN2	0.127845	2.16146	1.05896	0.293319	0.527708	-5.39584
TCF7L2	-0.173353	2.92107	-1.0588	0.293389	0.527791	-5.53538
KMT2E	-0.0845056	6.39671	-1.05828	0.293625	0.528151	-5.6957
REXO5	-0.234485	-1.03569	-1.05825	0.293639	0.528151	-4.89079
METTL27	-0.55067	-2.51816	-1.05819	0.293668	0.528159	-4.70955
AL731559.1	-0.276677	-0.279019	-1.05767	0.293901	0.528494	-4.99115
TM9SF4	-0.0815854	5.3807	-1.05766	0.293904	0.528494	-5.71427
ZNF658B	0.401519	-0.220779	1.0576	0.293932	0.528501	-4.96401
CEP295	0.128586	3.14124	1.05752	0.293971	0.528526	-5.55309
GOLGA6L9	0.246484	1.57043	1.05729	0.294072	0.528664	-5.29156
AC008937.3	0.41207	-1.90387	1.05702	0.294194	0.528838	-4.77065
NBEAL1	0.178454	3.56279	1.0566	0.294384	0.529111	-5.6224
AC002383.1	-0.357274	-1.49712	-1.05658	0.294395	0.529111	-4.80828
CHMP6	-0.0825744	3.97846	-1.05636	0.294494	0.529206	-5.66504
MUC1	-0.228533	-0.549563	-1.05634	0.294503	0.529206	-4.95885
AC012313.3	0.194735	0.575614	1.0563	0.294522	0.529206	-5.14527
FAM241B	0.196731	0.0658203	1.05605	0.294634	0.529363	-5.04683
AC016925.3	-0.273808	-1.4289	-1.05589	0.294706	0.529448	-4.82973
RSPH10B2	-0.376977	-2.53904	-1.05579	0.294754	0.529491	-4.73282
AC026954.3	0.488135	-1.67873	1.05508	0.295076	0.530007	-4.7926
ZC2HC1A	0.321966	0.381363	1.05504	0.295091	0.530007	-5.06526
AC087163.3	0.340181	-2.1588	1.05498	0.295119	0.530013	-4.73165
AC084824.1	0.328652	-1.03646	1.05479	0.295208	0.530128	-4.83556
AC027644.3	0.295185	-0.216523	1.05468	0.295256	0.53017	-4.99659
KRT8P26	-0.491339	-2.66795	-1.05441	0.295379	0.530333	-4.6923
AC009682.1	-0.316526	-0.378456	-1.05437	0.295396	0.530333	-4.99041
SUPT6H	-0.0961421	6.29858	-1.05429	0.295436	0.530359	-5.70123
GXYLT1	0.128327	3.03307	1.05408	0.295528	0.53048	-5.53394
LEMD2	-0.0526767	5.68266	-1.05385	0.295632	0.530623	-5.71539
C5orf15	0.107197	4.02295	1.05357	0.29576	0.530794	-5.65396
ATXN2	-0.0711425	4.35762	-1.05354	0.295777	0.530794	-5.68774
FFAR4	-0.292961	-0.674905	-1.05327	0.295897	0.530923	-4.94701
JMJD7	0.15732	1.59788	1.05327	0.295898	0.530923	-5.3112
VPS26B	-0.0680276	5.54231	-1.05295	0.296044	0.531102	-5.71807
AP000254.2	-0.325462	-1.39897	-1.05294	0.296048	0.531102	-4.82566
CMPK2	-0.365204	2.94918	-1.05284	0.296096	0.531117	-5.55037
GIMAP4	0.0844509	7.80492	1.05281	0.296105	0.531117	-5.6411
ENTPD2	-0.470092	-0.345892	-1.05268	0.296165	0.531144	-4.9876
AL022345.4	-0.363374	-1.45762	-1.05265	0.296179	0.531144	-4.83369
AC009948.4	-0.360173	-1.15996	-1.05262	0.296195	0.531144	-4.86491
ING4	0.0946886	4.24073	1.05229	0.296344	0.531366	-5.68288
SLC6A1	-0.270154	-0.688029	-1.05206	0.296449	0.531511	-4.93075
PIP4K2A	-0.151173	6.89886	-1.05195	0.296499	0.531555	-5.68295
CNTNAP3B	-0.428623	3.31142	-1.05182	0.296559	0.53162	-5.59359
SLC7A14-AS1	-0.136373	0.544273	-1.05176	0.296585	0.531622	-5.12989
LINC01102	-0.439672	-0.662467	-1.05161	0.296653	0.531677	-4.92894
KIAA1328	-0.149957	2.13113	-1.05158	0.296666	0.531677	-5.40894
AC022140.1	-0.492256	-2.23436	-1.05132	0.296786	0.531848	-4.76499
FKBP10	-0.439133	-2.66932	-1.05119	0.296846	0.531912	-4.72084
COL6A2	0.204261	4.14713	1.05101	0.296925	0.532009	-5.66763
HSP90AB4P	-0.336608	-1.79357	-1.05075	0.297046	0.532098	-4.79548
AC083837.1	0.160483	0.564644	1.05073	0.297055	0.532098	-5.11689
DDN-AS1	-0.325208	-1.97954	-1.05071	0.297065	0.532098	-4.77763
LINC00870	-0.36416	-1.97593	-1.05069	0.297074	0.532098	-4.78539
USP49	-0.104035	2.90412	-1.05054	0.29714	0.532159	-5.53718
SMG1P7	0.113125	2.14066	1.0505	0.297158	0.532159	-5.38986
AC004967.2	0.173778	0.962713	1.05026	0.297268	0.53231	-5.20596
VWA5B1	-0.313163	-1.09626	-1.04983	0.297467	0.532624	-4.88859
NBPF26	-0.355914	4.96887	-1.0497	0.297525	0.532683	-5.71144
LINC01460	-0.350424	-1.9071	-1.04898	0.297854	0.533094	-4.78633
ALG9	0.116124	2.23503	1.04881	0.29793	0.533094	-5.42433
CACNA1C-AS1	0.239576	-0.159779	1.04879	0.29794	0.533094	-4.99374
FRRS1L	-0.25079	0.977587	-1.04878	0.297944	0.533094	-5.20777
AC073210.3	-0.410327	-0.576204	-1.04875	0.297957	0.533094	-4.98939
STX12	-0.0787078	4.28733	-1.04872	0.297974	0.533094	-5.68777
PLEKHN1	-0.240244	-0.753089	-1.04868	0.297993	0.533094	-4.92749
LINC00997	0.393286	-1.86441	1.04861	0.298024	0.533094	-4.78506
DHX58	-0.159261	4.06197	-1.04859	0.298031	0.533094	-5.67887
ZBTB43	0.0771921	3.29603	1.04859	0.298034	0.533094	-5.58187
ZNF484	0.221321	1.49366	1.04855	0.298049	0.533094	-5.27106
AEBP1	0.200154	2.28877	1.04854	0.298053	0.533094	-5.41482
MTUS1	0.280836	0.366555	1.04831	0.29816	0.533224	-5.09762
OR2H2	-0.259833	-1.31647	-1.04828	0.298175	0.533224	-4.85416
AL031595.1	0.189673	1.50521	1.04813	0.298242	0.533298	-5.28635
GM2A	-0.168264	5.04992	-1.04768	0.298449	0.533624	-5.72055
GAPVD1	-0.0830002	4.97654	-1.04734	0.298602	0.53381	-5.72001
PLBD2	-0.121569	4.03965	-1.04732	0.298611	0.53381	-5.67444
HTR7P1	-0.149229	0.49694	-1.04729	0.298628	0.53381	-5.11247
FXR2	-0.077421	4.45942	-1.04707	0.298729	0.533947	-5.70284
TIE1	-0.267668	-1.2941	-1.04681	0.298846	0.53411	-4.86399
ARMC5	0.0981692	2.82639	1.04666	0.298917	0.534193	-5.52565
NRCAM	0.630071	-1.03955	1.04655	0.298966	0.534193	-4.84728
UQCRFS1P1	-0.835383	-4.01688	-1.04655	0.298967	0.534193	-4.66745
MKRN2	0.0822656	3.9527	1.04633	0.299064	0.53428	-5.66081
AL022151.1	-0.259631	1.24934	-1.04628	0.299088	0.53428	-5.25743
AC011462.2	0.804008	-3.47775	1.04628	0.29909	0.53428	-4.67563
MED22	-0.0727121	5.07788	-1.04619	0.299133	0.534311	-5.724
Z99129.3	-0.254918	-0.40501	-1.04603	0.299205	0.534396	-4.97444
MSANTD3	0.143283	1.65318	1.04592	0.299253	0.534409	-5.32242
AC092849.2	-0.684686	-1.34255	-1.0459	0.299262	0.534409	-4.85858
AC108479.3	-0.388984	-1.94061	-1.04575	0.299332	0.534489	-4.74954
AL158071.5	-0.349953	-1.92362	-1.0455	0.299448	0.534652	-4.77847
C7orf26	-0.068155	4.59416	-1.0453	0.299537	0.534702	-5.71249
SIK1B	0.59194	1.58089	1.0453	0.299539	0.534702	-5.31256
ZNF542P	0.124635	2.061	1.04523	0.299571	0.534702	-5.38936
AC107029.2	-0.537922	-2.5145	-1.04522	0.299576	0.534702	-4.71405
MAFB	-0.179843	4.28451	-1.04505	0.299653	0.534755	-5.6964
LINC00865	0.361019	-0.270397	1.04502	0.299665	0.534755	-4.96469
IGLV7-46	0.601229	-0.514888	1.04487	0.299738	0.534755	-4.90005
AC004687.1	-0.120122	5.74247	-1.04485	0.299746	0.534755	-5.72367
PIGA	0.141626	2.0488	1.04483	0.299752	0.534755	-5.38023
AL132780.5	-0.356138	-0.96097	-1.04483	0.299755	0.534755	-4.90666
MIB1	0.18063	3.96215	1.04461	0.299857	0.534893	-5.64941
RPS2P46	0.288621	-0.280916	1.04443	0.29994	0.534996	-4.98158
KAT8	-0.0706985	5.4988	-1.04424	0.300027	0.535107	-5.72715
ZNF677	0.215444	1.30338	1.04418	0.300053	0.535108	-5.24987
AC245052.3	-0.36745	-2.38842	-1.04411	0.300085	0.535121	-4.75178
SPAG1	-0.178841	1.76289	-1.04397	0.300147	0.535187	-5.35584
AP003071.5	-0.233973	0.903403	-1.04383	0.300211	0.535257	-5.18804
KAT6B	0.112738	4.07124	1.04337	0.300425	0.535593	-5.67418
MPZL1	-0.23599	5.76142	-1.04329	0.30046	0.535611	-5.72546
SENP6	0.127522	5.38517	1.04309	0.300551	0.535675	-5.72756
ZNF449	0.180229	1.33956	1.04309	0.300553	0.535675	-5.25003
AC015982.2	0.619462	-2.93721	1.04305	0.300571	0.535675	-4.69148
SENP7	0.174506	4.19757	1.04291	0.300639	0.535701	-5.67382
ADGRV1	-0.264096	0.764119	-1.04288	0.300649	0.535701	-5.18817
AP003392.3	0.860241	-1.97639	1.04286	0.30066	0.535701	-4.77064
PPIP5K2	0.12722	4.68227	1.04269	0.300738	0.535795	-5.70733
FAM149B1	0.112987	2.85369	1.04228	0.300928	0.53608	-5.52522
AC015712.6	-0.343083	-1.58075	-1.04223	0.300948	0.53608	-4.83342
LINC02754	0.285863	-0.0387218	1.04212	0.300998	0.536124	-5.05345
RNF217-AS1	-0.21739	-0.424407	-1.04183	0.301135	0.536323	-5.00001
RAB6A	0.0934588	5.76856	1.04162	0.30123	0.536449	-5.7274
SNX33	0.126956	2.32759	1.04129	0.301383	0.536607	-5.44972
C6orf47-AS1	-0.966648	-4.28505	-1.04127	0.301392	0.536607	-4.64378
AL035071.1	-0.111774	2.50414	-1.04125	0.301401	0.536607	-5.48115
SMARCAL1	0.101789	3.43496	1.04121	0.301419	0.536607	-5.61162
TIFA	0.13649	3.36263	1.04111	0.301464	0.536642	-5.59189
AC135050.1	-0.227488	0.567707	-1.04081	0.301603	0.536817	-5.1581
AL158212.3	-0.128964	2.57234	-1.04073	0.301639	0.536817	-5.48688
AC017104.3	-0.437615	-2.22647	-1.04069	0.30166	0.536817	-4.74385
TRIM28	0.0899204	6.64708	1.04066	0.301672	0.536817	-5.70352
AC009126.1	-0.137863	0.660227	-1.04063	0.301687	0.536817	-5.16148
SLC28A2	-0.33619	-0.623051	-1.04031	0.301833	0.537032	-4.95758
ZNF788P	-0.283264	-0.647593	-1.04016	0.301904	0.537107	-4.96728
PART1	-0.392177	-1.24203	-1.04011	0.301925	0.537107	-4.86984
DEXI	0.0823875	3.5887	1.04005	0.301955	0.537116	-5.63148
PTGDR	0.24971	2.41652	1.03994	0.302004	0.537158	-5.45841
AL157996.2	-0.380686	-2.17345	-1.03977	0.302084	0.53724	-4.76155
AL162391.1	-0.236661	0.272292	-1.03973	0.3021	0.53724	-5.1082
WDR91	-0.0726582	4.1679	-1.03966	0.302134	0.537255	-5.69078
ZHX3	0.102804	2.31251	1.03928	0.302309	0.537522	-5.43717
CDC20	0.304452	-0.33923	1.03914	0.302372	0.537589	-5.00358
LINC00710	0.291167	-1.15615	1.03899	0.302442	0.537625	-4.88816
NHS	-0.209771	2.05358	-1.03899	0.302442	0.537625	-5.38258
GJB6	-0.422059	-1.96155	-1.0386	0.302625	0.537905	-4.80328
ZNF541	0.541752	-2.32253	1.03844	0.302697	0.537978	-4.72843
AL133227.1	-0.227713	-0.201674	-1.0384	0.302716	0.537978	-4.99814
ANAPC1	0.0938788	4.13217	1.03831	0.302758	0.538009	-5.68153
NDUFA2	0.133351	3.773	1.03819	0.302812	0.538046	-5.66352
PRSS16	0.348739	-1.6904	1.03815	0.302831	0.538046	-4.8152
CD80	0.374351	-2.43644	1.0381	0.302855	0.538046	-4.71672
IGKV1-9	0.499943	0.705017	1.03803	0.302887	0.538059	-5.13384
CYFIP1	-0.137185	4.33189	-1.03779	0.302996	0.538078	-5.70252
MRTFA-AS1	-0.228695	-0.0627274	-1.03779	0.302997	0.538078	-5.0662
AL672310.1	-0.517514	-1.79131	-1.03779	0.302998	0.538078	-4.76684
TBC1D15	0.137608	4.48171	1.03777	0.303007	0.538078	-5.70732
TAOK3	-0.0817382	6.28155	-1.03773	0.303023	0.538078	-5.71814
SLC39A11	0.108492	3.08835	1.03755	0.303106	0.53818	-5.56722
STAG1	0.113113	4.41098	1.03733	0.303208	0.538316	-5.70208
TSSK6	0.144118	0.501343	1.03709	0.303323	0.538432	-5.13962
AF111169.1	0.508985	-0.713695	1.03709	0.303323	0.538432	-4.97757
OR2T12	0.256542	-0.46277	1.03672	0.303491	0.53864	-4.98168
PSMD11	0.0657541	4.72709	1.03667	0.303514	0.53864	-5.72386
CCDC171	0.223944	-0.853635	1.03667	0.303516	0.53864	-4.91748
AL355297.4	0.570383	-2.85174	1.03632	0.303679	0.538859	-4.68058
TMEM45A	-0.218619	3.29376	-1.03628	0.303697	0.538859	-5.60418
AC005339.1	0.636475	-1.94808	1.03616	0.30375	0.538859	-4.78005
WDR78	-0.296614	0.0918214	-1.03609	0.303782	0.538859	-5.05262
NUMBL	-0.11605	1.99143	-1.03608	0.303789	0.538859	-5.40651
IGKV1-12	0.966388	-1.87257	1.03608	0.30379	0.538859	-4.77731
SGO2	0.281902	0.558465	1.03596	0.303843	0.538866	-5.11947
AL669831.3	-0.39688	-0.516078	-1.03594	0.303851	0.538866	-4.98617
INSYN1	-0.374389	-1.53153	-1.03588	0.30388	0.538866	-4.8409
WDPCP	0.117751	2.33464	1.03583	0.303903	0.538866	-5.45847
RNF20	0.0818995	5.19036	1.0358	0.303919	0.538866	-5.73426
RPL23AP24	-0.693977	-2.92293	-1.03563	0.303995	0.538956	-4.72402
TFB1M	0.0974304	2.34422	1.03528	0.304157	0.539198	-5.46218
TMPRSS11BNL	-0.500097	-1.77082	-1.03508	0.304252	0.539322	-4.80106
BPI	-0.432641	2.46289	-1.03494	0.304316	0.53939	-5.51025
XPNPEP1	0.0661809	4.41782	1.03478	0.30439	0.539477	-5.71168
ZNF780A	0.0922415	3.71308	1.03462	0.304466	0.539567	-5.64512
CLCN1	-0.568731	-2.3486	-1.03447	0.304536	0.539609	-4.76507
FAM160B2	0.072795	4.79065	1.03446	0.30454	0.539609	-5.72746
FLACC1	-0.166996	0.0507847	-1.03416	0.30468	0.539813	-5.0546
MYO1C	0.13118	3.3528	1.03402	0.304745	0.539883	-5.60566
MAP2	0.513331	-2.14609	1.03387	0.304815	0.539962	-4.73073
AC010655.4	-0.816822	-3.19105	-1.03365	0.304915	0.540094	-4.70248
BAG4	0.134024	2.99807	1.03344	0.305015	0.540227	-5.54738
GBP4	0.171253	5.53814	1.03328	0.305089	0.540314	-5.73691
NIPAL2	0.190092	2.82844	1.03322	0.305115	0.540316	-5.50091
CEP131	0.10383	2.90723	1.03312	0.30516	0.540325	-5.54563
PSMD13	-0.0730553	5.94933	-1.0331	0.305171	0.540325	-5.7307
LINC00630	-0.184857	2.06257	-1.03303	0.305201	0.540334	-5.41751
AC008964.1	-0.346242	-1.59539	-1.0328	0.305309	0.540481	-4.8155
AC021148.2	-0.28799	-0.981798	-1.03271	0.30535	0.540508	-4.90749
LDLRAP1	0.116045	6.25865	1.03252	0.305439	0.54062	-5.72133
C4orf48	-0.150235	1.82806	-1.0324	0.305498	0.54068	-5.39409
DNAJC22	-0.422941	-1.54329	-1.03205	0.305657	0.540874	-4.81094
ZNF749	0.149618	1.51889	1.03205	0.305657	0.540874	-5.29751
AC025165.5	-0.319804	-1.69301	-1.03186	0.305745	0.540976	-4.81865
BRICD5	-0.135421	2.51965	-1.03182	0.305768	0.540976	-5.50587
IGHV1-46	0.391554	0.273875	1.03177	0.305791	0.540976	-5.04569
CCDC162P	-0.254335	-0.978445	-1.03131	0.306004	0.541257	-4.91239
IZUMO4	-0.139473	1.13464	-1.03128	0.306017	0.541257	-5.25445
KCNAB3	-0.110809	1.34839	-1.03126	0.306026	0.541257	-5.30165
PPIAL4C	-0.741438	-3.29117	-1.031	0.306145	0.541399	-4.68466
SEC14L3	-0.448467	-1.22443	-1.03098	0.306156	0.541399	-4.83498
PLIN1	-0.334918	-2.46673	-1.03082	0.306229	0.541483	-4.75516
PIK3C2A	0.158845	3.71849	1.03076	0.306257	0.541487	-5.63973
ZNF2	0.082282	2.4233	1.03069	0.306294	0.541508	-5.47014
AC009005.1	-0.427323	-0.96079	-1.03049	0.306387	0.541548	-4.94489
SMYD3	0.113925	1.57171	1.03036	0.306447	0.541548	-5.32966
SLC37A1	0.0962226	3.47112	1.03032	0.306463	0.541548	-5.62451
TNKS2-AS1	-0.362587	-2.26259	-1.03032	0.306466	0.541548	-4.75622
FRG1GP	0.572071	-2.51619	1.0302	0.306522	0.541548	-4.73432
MIR663AHG	0.407732	-1.99955	1.03009	0.306569	0.541548	-4.78576
ZNF83	0.212896	4.40535	1.03009	0.30657	0.541548	-5.70737
SYNPO2	-0.296792	-0.482883	-1.03007	0.306581	0.541548	-4.96333
AP4M1	0.0902573	2.63824	1.03002	0.306603	0.541548	-5.51279
CAVIN2	-0.266961	4.49733	-1.03	0.306612	0.541548	-5.72104
TIMM10	0.163199	2.2859	1.02999	0.306618	0.541548	-5.47034
TRAV4	0.230591	0.099793	1.02998	0.306624	0.541548	-5.08631
TECR	0.0973658	4.98094	1.02993	0.306645	0.541548	-5.73813
PKN3	0.182353	0.749392	1.02982	0.306695	0.541593	-5.17817
PKIB	0.4613	-2.87341	1.02972	0.306743	0.541632	-4.70075
LINC01524	-0.248795	-0.379657	-1.02924	0.306968	0.541985	-5.00874
CAT	-0.142433	6.95055	-1.02895	0.307102	0.542178	-5.7098
GAPLINC	-0.312046	-1.67662	-1.02887	0.307141	0.542201	-4.80735
TEX261	-0.0590146	5.15994	-1.02863	0.307251	0.542328	-5.74239
NUP85	0.0951028	4.35275	1.02856	0.307285	0.542328	-5.71302
PLEKHA2	0.0959028	6.11353	1.02855	0.307289	0.542328	-5.73498
CEACAM6	-0.525282	0.35276	-1.02847	0.307325	0.542348	-5.13831
PLGLB1	0.273092	1.0384	1.02825	0.30743	0.542488	-5.19323
CRIP3	0.213584	0.843984	1.02791	0.30759	0.542651	-5.1721
TCF20	-0.091155	5.28322	-1.02789	0.307595	0.542651	-5.74386
MPP5	0.127051	2.28378	1.02789	0.307598	0.542651	-5.43336
CBX4	-0.0718792	4.83953	-1.02754	0.307759	0.542795	-5.73797
CBFA2T2	0.0823247	4.35101	1.02753	0.307764	0.542795	-5.71051
KIAA1614-AS1	-0.449675	-1.6552	-1.02753	0.307768	0.542795	-4.82844
AC069228.1	-0.268799	-0.925083	-1.0275	0.307781	0.542795	-4.93314
IFT122	-0.0608573	3.14109	-1.02724	0.307902	0.542921	-5.59178
RNF111	-0.124056	4.69374	-1.02723	0.307904	0.542921	-5.72973
CIDECP1	-0.0936545	2.48373	-1.02672	0.308144	0.543301	-5.49508
PTCSC3	-0.314565	-1.57499	-1.0265	0.308247	0.543438	-4.85477
MINDY2	0.0951666	3.77121	1.02641	0.308288	0.543465	-5.66133
HMGB1P6	0.274778	3.02634	1.02614	0.308415	0.543622	-5.55323
AURKB	-0.189464	0.234122	-1.02611	0.308428	0.543622	-5.14767
ZMYND10	-0.164454	0.0759466	-1.02587	0.30854	0.543775	-5.07694
TNFRSF14-AS1	-0.0994189	3.1937	-1.02575	0.308599	0.543834	-5.60419
LSM2	0.100989	2.95853	1.02559	0.308673	0.543891	-5.56455
ZNF852	0.203069	1.22017	1.02557	0.308682	0.543891	-5.25203
ZDHHC6	0.0832395	4.17444	1.02509	0.308908	0.544244	-5.70397
ENTPD5	-0.122502	2.70761	-1.02489	0.308999	0.544347	-5.52268
IFIT3	-0.287858	6.63859	-1.02486	0.309017	0.544347	-5.71424
AC073283.1	0.431104	-2.37192	1.02475	0.309066	0.544389	-4.74438
AC010327.8	-0.219974	-0.203643	-1.02454	0.309167	0.544522	-5.04252
AC068134.3	0.652951	-3.22009	1.02425	0.3093	0.544668	-4.70271
FAM104A	-0.183825	5.20398	-1.02425	0.309302	0.544668	-5.7476
PPID	0.070634	4.18283	1.0242	0.309326	0.544668	-5.70688
LIN28A	-0.347707	-1.43459	-1.02403	0.309404	0.544722	-4.86103
IGHV4-61	0.963539	-0.472296	1.02402	0.309408	0.544722	-4.91774
LINC01426	0.461022	-2.7355	1.02387	0.309477	0.544799	-4.73458
CYP1B1	-0.198998	4.07463	-1.02354	0.309635	0.54503	-5.70129
COL6A1	0.275686	0.684797	1.02349	0.309659	0.54503	-5.17185
INTS5	0.0872953	3.85425	1.02342	0.309692	0.545043	-5.67858
AC093843.2	0.541663	-2.45517	1.02318	0.309801	0.545175	-4.77798
KIDINS220	-0.132897	5.29663	-1.02315	0.309818	0.545175	-5.74863
AC067968.1	1.01815	-3.02891	1.02305	0.309863	0.545194	-4.68793
DUSP19	0.163546	0.122168	1.02298	0.309896	0.545194	-5.07153
RBMS3-AS2	-0.422441	-2.17059	-1.02296	0.309905	0.545194	-4.7772
FAM110A	-0.11516	4.81073	-1.02264	0.310056	0.545415	-5.74224
COL13A1	-0.321294	-0.90943	-1.02233	0.3102	0.545625	-4.95013
SNAPC4	-0.0741321	3.5386	-1.02185	0.310425	0.545976	-5.64909
FBLN1	-0.280373	-1.33002	-1.02153	0.310578	0.546158	-4.86484
EBPL	0.110823	2.47853	1.02152	0.31058	0.546158	-5.5055
AC100786.1	-0.176245	0.524757	-1.02139	0.310645	0.546228	-5.15021
CDYL	0.0983828	3.37153	1.02131	0.310683	0.546231	-5.61823
DNAJB2	-0.166514	6.01994	-1.02124	0.310714	0.546231	-5.74162
HRK	0.452725	-0.325231	1.0212	0.310735	0.546231	-4.98043
KCTD3	0.144057	0.959533	1.02113	0.310768	0.546231	-5.21418
NAMPTP1	-0.53383	5.97446	-1.02111	0.310774	0.546231	-5.74389
AP006284.1	0.199018	0.678078	1.02104	0.310809	0.546247	-5.16507
AC025165.3	0.882754	-2.73347	1.02088	0.310884	0.546297	-4.72143
SLC27A4	0.0897585	3.02152	1.02087	0.310888	0.546297	-5.58309
SAMD15	-0.379582	-2.31792	-1.02079	0.310924	0.546314	-4.75252
AC009107.2	0.233749	1.1756	1.02065	0.310992	0.54639	-5.28377
ABHD18	0.0886063	3.54826	1.02053	0.31105	0.546447	-5.64231
NME9	-0.252648	-1.03284	-1.02047	0.311076	0.546448	-4.89962
AP001057.1	0.269578	-0.835926	1.02023	0.311187	0.546598	-4.9116
CYP4F12	-0.237727	0.83892	-1.01977	0.311405	0.546895	-5.20187
AL592301.1	-0.265721	-1.19381	-1.01977	0.311407	0.546895	-4.89146
AC010538.1	-0.166219	1.29292	-1.01961	0.31148	0.546958	-5.30415
ZNF335	-0.0697641	5.13018	-1.01958	0.311494	0.546958	-5.75121
LINC02327	-0.201531	-0.3371	-1.01945	0.311558	0.546974	-5.0168
LINC01934	0.125822	1.86855	1.01941	0.311575	0.546974	-5.38303
POMP	0.117017	3.66672	1.0194	0.31158	0.546974	-5.6719
BBS10	0.169703	2.51196	1.01932	0.311619	0.546999	-5.47499
MEIOC	-0.247613	-0.218423	-1.01902	0.31176	0.5472	-5.04289
AL161452.1	0.347094	-2.42272	1.01879	0.311866	0.547343	-4.75945
DHFR	0.0861383	3.41173	1.01872	0.311902	0.54736	-5.62418
PI16	0.235639	2.11678	1.01846	0.312024	0.54753	-5.44764
PTGER4	0.121873	4.66703	1.01834	0.312078	0.547579	-5.73394
AC011558.1	-1.11552	-0.811419	-1.01816	0.312166	0.54769	-5.01621
DCPS	-0.0660538	3.83806	-1.01767	0.312394	0.548044	-5.68428
CCBE1	-0.220569	0.0830318	-1.01761	0.312424	0.548044	-5.11001
DPPA4	0.210823	0.576818	1.0175	0.312475	0.548044	-5.16076
AC021683.5	0.369381	0.163313	1.01746	0.312494	0.548044	-5.0997
AC097359.2	-0.238914	-1.13394	-1.01746	0.312496	0.548044	-4.91326
SH3PXD2A	0.143937	3.02163	1.01724	0.312598	0.548134	-5.57718
KCTD15	0.10836	2.79147	1.01724	0.3126	0.548134	-5.53887
ERLIN1	-0.116798	3.79723	-1.01715	0.31264	0.548134	-5.6864
NUTM2E	-0.85908	-1.89522	-1.01713	0.312649	0.548134	-4.78075
ADAM12	0.347098	-0.0893935	1.01671	0.312849	0.548439	-5.03689
AC093627.5	0.17364	0.85225	1.01659	0.312907	0.548496	-5.18302
NPAS2	-0.252597	0.0050054	-1.01644	0.312977	0.548573	-5.09073
AC018629.1	-0.28513	-1.20152	-1.01633	0.31303	0.548581	-4.88372
ETF1P2	-0.47118	-2.98369	-1.01632	0.313032	0.548581	-4.73013
MOB1B	0.171799	3.02576	1.01602	0.313177	0.548781	-5.56113
AC024084.1	0.363841	-1.70074	1.01597	0.313198	0.548781	-4.84172
RPL10P9	1.10992	-0.63755	1.01591	0.31323	0.548792	-4.8727
PAN3	-0.120424	5.82553	-1.01578	0.31329	0.548853	-5.75197
ZNF683	0.492736	2.35814	1.01548	0.313432	0.549056	-5.44162
AC026740.3	0.651893	-3.07163	1.01542	0.31346	0.549062	-4.68847
GDAP1	0.190062	0.305282	1.01513	0.313598	0.549227	-5.11312
LIG4	0.19535	2.6821	1.01511	0.313606	0.549227	-5.50254
PROSER1	0.0976718	4.13379	1.01502	0.313647	0.549254	-5.70497
AC138904.3	-0.444818	-0.693855	-1.01469	0.313804	0.54945	-4.97162
AL023806.3	-0.181226	0.144365	-1.01468	0.31381	0.54945	-5.08632
NDUFS8	0.093993	3.95982	1.0145	0.313896	0.549555	-5.70079
AL021707.2	-0.149071	0.788655	-1.01437	0.313957	0.549618	-5.22232
IGHA2	0.466638	4.61855	1.0143	0.313989	0.549629	-5.73318
ZNF213-AS1	0.0852001	3.04208	1.01402	0.314122	0.549816	-5.59242
GAL3ST1	-0.325025	-2.47105	-1.0139	0.314178	0.549825	-4.77222
STON1	-0.129494	0.53454	-1.0139	0.314178	0.549825	-5.16705
PTGS2	-0.203308	3.96468	-1.01382	0.314216	0.549845	-5.69345
CPN2	-0.365386	-2.25967	-1.01358	0.314332	0.550004	-4.7654
LINC01534	0.147992	0.959492	1.01338	0.314423	0.550116	-5.2337
SH3GL1P1	-0.213701	0.505013	-1.01333	0.314447	0.550116	-5.15789
AC106865.1	-0.248098	0.203288	-1.01313	0.314543	0.550215	-5.11437
AF274853.1	0.332247	-2.01068	1.01311	0.314555	0.550215	-4.78899
TBC1D8	-0.133352	3.65451	-1.01291	0.314647	0.550292	-5.6754
SOX6	-0.290743	0.207855	-1.0129	0.314651	0.550292	-5.11688
MIR34AHG	-0.284664	-1.2195	-1.01267	0.314761	0.55044	-4.88978
GPNMB	-0.263576	-1.02142	-1.01251	0.314836	0.550527	-4.91846
ANKRD28	0.119511	3.40974	1.01237	0.314905	0.550597	-5.62836
LINC00824	0.382709	-0.851877	1.01232	0.314928	0.550597	-4.94132
TSPAN5	-0.269554	4.70495	-1.01214	0.315011	0.550698	-5.7488
OPRM1	-0.209381	1.35621	-1.01196	0.315098	0.550805	-5.31755
FUT10	0.277448	0.375795	1.01164	0.315251	0.551028	-5.11908
P3H1	0.0670737	3.89377	1.0114	0.315365	0.551181	-5.69563
CREB3L2	0.097385	3.95414	1.01125	0.315436	0.551215	-5.69276
NEDD8-MDP1	0.775333	-2.77418	1.01125	0.315436	0.551215	-4.75828
PPM1G	0.0804463	5.6819	1.01112	0.3155	0.551282	-5.75747
RUNX3	0.139354	6.96378	1.01101	0.315548	0.551292	-5.71974
BOLA3	0.193622	0.228848	1.01097	0.31557	0.551292	-5.12267
CNOT6	0.114482	4.13547	1.01094	0.315582	0.551292	-5.7096
CMAHP	0.189566	2.36923	1.01078	0.315658	0.551378	-5.47448
AICDA	-0.236511	-0.324429	-1.0107	0.315696	0.551401	-5.03684
CD109	0.252458	-0.835848	1.0103	0.31589	0.551694	-4.94815
UHRF1	0.1099	2.84131	1.01013	0.315969	0.551716	-5.56275
CYP2J2	-0.3853	-2.32406	-1.01013	0.31597	0.551716	-4.7752
STAU2	0.0962449	3.42568	1.01006	0.316002	0.551716	-5.63547
AP002026.1	0.323002	-1.0455	1.01002	0.316021	0.551716	-4.88067
CNN2P1	-0.474519	-2.53339	-1.01	0.316031	0.551716	-4.77608
AC007666.1	-0.240291	-0.822656	-1.00986	0.316096	0.551785	-4.95931
ADA	0.12297	3.5416	1.0098	0.316123	0.551787	-5.66136
C9orf78	-0.280091	7.3969	-1.00945	0.316293	0.552007	-5.69965
HDAC10	-0.077567	4.99929	-1.00943	0.316301	0.552007	-5.75955
ENOSF1	0.147809	3.6573	1.00935	0.316338	0.552028	-5.67303
TMEM41B	0.103472	3.62885	1.0093	0.316364	0.552028	-5.66041
AP003068.1	0.840537	-0.271366	1.00913	0.316446	0.552118	-5.00396
RNF25	0.0783991	3.30754	1.00908	0.316467	0.552118	-5.63528
IGHV3-74	0.43637	0.706039	1.00898	0.316515	0.552156	-5.1575
RALGAPB	0.0839986	5.14253	1.00874	0.316629	0.552275	-5.75936
DSP	0.94149	-0.665589	1.00871	0.316644	0.552275	-4.95683
SEC23A	0.107044	4.13214	1.00868	0.31666	0.552275	-5.708
RNF213	-0.139543	8.23143	-1.00841	0.316788	0.552409	-5.66586
LRP6	0.273254	-0.149837	1.00837	0.316805	0.552409	-5.00846
AURKC	0.314235	-2.04876	1.00833	0.316825	0.552409	-4.77389
AC022239.1	0.379275	0.506533	1.0083	0.31684	0.552409	-5.07742
LINC00954	-0.0986656	2.93354	-1.00804	0.316964	0.552581	-5.59146
AC068616.3	0.326615	-1.77035	1.00794	0.317012	0.552619	-4.82756
AL354836.1	-0.243073	-0.951737	-1.00766	0.317145	0.552769	-4.92509
FAM110D	-0.436283	-2.03897	-1.00765	0.31715	0.552769	-4.81971
AC010735.2	-0.34706	-1.82079	-1.00722	0.317356	0.553084	-4.84087
DNLZ	0.201179	0.102872	1.00705	0.317436	0.553177	-5.10435
AL450043.1	-0.422498	-2.66691	-1.00696	0.31748	0.553204	-4.71591
TTBK2	0.104219	3.26687	1.0068	0.317557	0.553204	-5.61125
PLCXD1	0.127378	2.83765	1.00673	0.317588	0.553204	-5.56101
PTPRO	0.237587	1.68888	1.0067	0.317603	0.553204	-5.32226
AC008507.3	-0.190899	0.522046	-1.00665	0.317628	0.553204	-5.1694
ZNF300	0.346482	0.192908	1.00664	0.317629	0.553204	-5.08032
GNAQ	-0.136875	5.90333	-1.00664	0.317632	0.553204	-5.76008
AC107952.2	-0.380971	-2.43391	-1.00629	0.317797	0.553447	-4.74765
AL645939.1	-0.187986	1.20509	-1.006	0.317935	0.553642	-5.29939
PLCXD3	-0.474315	-2.41588	-1.00571	0.318076	0.553844	-4.75835
ADAM1B	0.280314	-1.61233	1.00544	0.318203	0.554019	-4.83254
AP4B1-AS1	-0.217397	0.402184	-1.00525	0.318295	0.554128	-5.13198
TMEM131L	-0.0861484	5.59712	-1.0052	0.318317	0.554128	-5.76535
AC093162.2	-0.178031	1.30905	-1.00497	0.318428	0.554275	-5.30632
ATF4	0.0707987	6.198	1.00487	0.318475	0.554312	-5.75203
PSRC1	-0.148216	1.94999	-1.00463	0.318592	0.554469	-5.43324
MYCNOS	-0.410115	-2.25359	-1.00458	0.318616	0.554469	-4.75815
CD163	-0.191436	4.86744	-1.00424	0.318776	0.554702	-5.76229
AC108449.2	0.285479	-0.88198	1.00403	0.31888	0.554838	-4.91589
SLC25A48	-0.3289	1.53296	-1.00395	0.318916	0.554856	-5.35623
ASXL2	0.120936	4.59674	1.00389	0.318946	0.554862	-5.7424
PSMB8-AS1	-0.0705693	5.76377	-1.00378	0.318998	0.554908	-5.76436
AL157997.1	-0.209341	0.670873	-1.00367	0.319053	0.554952	-5.20135
HCG25	0.100775	2.06523	1.00352	0.31912	0.554952	-5.44516
TCAM1P	-0.360302	-2.25618	-1.00352	0.319122	0.554952	-4.78053
CAB39	-0.118195	6.67702	-1.00347	0.319147	0.554952	-5.74071
AL137847.2	-0.221533	-0.968542	-1.00341	0.319177	0.554952	-4.95398
LINC02381	0.368516	-2.02109	1.00336	0.319201	0.554952	-4.79407
AC040977.1	-0.262678	-0.677235	-1.00335	0.319205	0.554952	-5.0038
LINC00677	-0.429136	-1.3939	-1.00306	0.319344	0.555149	-4.84082
ATP10A	0.117178	3.60021	1.00286	0.319438	0.555267	-5.67522
ISY1-RAB43	-0.185021	4.6888	-1.00264	0.319542	0.555403	-5.75648
TRAV13-1	0.196055	1.78766	1.00237	0.319675	0.555588	-5.38097
VCAN-AS1	-0.21574	2.91182	-1.0023	0.319706	0.555598	-5.59969
AC068888.2	0.60035	-2.97394	1.00221	0.319748	0.555617	-4.7129
ZNF518B	0.104283	3.53341	1.00217	0.319769	0.555617	-5.65875
MGAT3	0.212085	1.56936	1.00207	0.319815	0.555652	-5.31409
APC	-0.132971	4.21658	-1.00192	0.319887	0.555732	-5.72437
FAM86EP	-0.189478	0.246846	-1.00186	0.319919	0.555743	-5.12452
LINC02012	-0.332626	-1.32583	-1.00127	0.320202	0.556152	-4.88526
KCNJ14	0.169829	0.560729	1.00126	0.320206	0.556152	-5.18416
FRMD4B	-0.115802	2.84554	-1.00114	0.320261	0.556202	-5.56845
NOG	0.284172	2.12569	1.0007	0.320474	0.556527	-5.4308
AL135925.1	-0.134528	0.729093	-1.00063	0.32051	0.556544	-5.21515
HIF1A-AS3	-0.164783	2.33812	-1.00052	0.320561	0.556587	-5.48069
DOCK1	0.243641	-1.482	1.00032	0.320659	0.556712	-4.84674
ZNF142	0.0839977	3.77828	1.00014	0.320745	0.556817	-5.68769
EVC2	0.243396	-0.912028	0.999914	0.320852	0.556957	-4.93901
VPS4A	0.050729	5.29718	0.999618	0.320994	0.557067	-5.77099
MPC2	0.086501	3.8059	0.9996	0.321002	0.557067	-5.70063
PIK3CB	-0.108425	4.34931	-0.9996	0.321003	0.557067	-5.7404
HSBP1L1	0.15333	1.55793	0.999566	0.321019	0.557067	-5.36022
GPSM1	0.163003	1.13104	0.999415	0.321092	0.557148	-5.2673
SNX12	0.0605765	3.85938	0.999164	0.321212	0.557277	-5.70491
PPIEL	0.182408	2.46102	0.999152	0.321218	0.557277	-5.49298
AL732509.1	-0.125106	0.50644	-0.999064	0.32126	0.557305	-5.18327
IL12B	-0.322534	-1.72187	-0.999003	0.32129	0.557311	-4.85125
MRPL53	0.141941	3.18794	0.998823	0.321376	0.557369	-5.62973
MCM10	0.425877	-1.48597	0.998793	0.321391	0.557369	-4.85648
RASSF1-AS1	-0.199903	0.937603	-0.998772	0.321401	0.557369	-5.23771
ENTPD7	0.109815	2.07741	0.998697	0.321437	0.557383	-5.43431
RABGAP1L	0.103367	5.72617	0.998646	0.321461	0.557383	-5.77041
AC002550.1	-0.761963	-3.68164	-0.998402	0.321579	0.557511	-4.6849
AL390066.2	-0.327547	-2.25387	-0.998385	0.321587	0.557511	-4.80071
AC079416.2	-0.334908	-1.97087	-0.99828	0.321638	0.557549	-4.8136
SLC25A29	-0.165505	4.57734	-0.998231	0.321661	0.557549	-5.74342
LIMS1	0.085649	5.21313	0.997952	0.321795	0.557737	-5.77117
AF230666.1	-0.434873	-1.39	-0.997763	0.321886	0.55785	-4.83319
AC087762.2	-0.342359	-1.80506	-0.997531	0.321998	0.557911	-4.82519
AC096992.2	-0.186201	-0.108478	-0.997523	0.322002	0.557911	-5.05431
PTPN1	0.0694682	5.69616	0.997496	0.322015	0.557911	-5.77111
LGALS4	-0.204225	-0.684862	-0.997473	0.322026	0.557911	-4.97449
HS2ST1	0.174079	3.3543	0.997228	0.322144	0.558059	-5.61934
ZSWIM9	0.107132	2.51093	0.997147	0.322183	0.558059	-5.51338
AC007485.2	0.175897	1.1123	0.997134	0.322189	0.558059	-5.28126
FMC1	0.137172	1.12366	0.996948	0.322279	0.558075	-5.27092
SRM	0.0942279	3.93185	0.996922	0.322291	0.558075	-5.71673
RBM15-AS1	-0.334452	-1.34403	-0.996906	0.322299	0.558075	-4.87377
ZSCAN31	0.260337	-1.4437	0.996899	0.322303	0.558075	-4.85636
ZNF841	0.118399	2.98157	0.996759	0.32237	0.558146	-5.58096
PEMT	0.121672	1.72557	0.996188	0.322646	0.558578	-5.39963
AC136604.2	-0.178535	-0.678615	-0.995988	0.322742	0.5587	-4.98211
SGO1-AS1	-0.281009	-0.576925	-0.995825	0.32282	0.558791	-5.00495
AC044860.1	-0.383188	-2.40113	-0.995673	0.322894	0.558864	-4.75977
UBLCP1	0.088358	4.57044	0.99563	0.322915	0.558864	-5.75687
NAP1L6	-0.33486	-1.4219	-0.995572	0.322943	0.558867	-4.8824
SPX	-0.452996	-0.393001	-0.995399	0.323026	0.558926	-5.00732
MROH8	0.149966	-0.445477	0.995386	0.323032	0.558926	-5.00182
TPGS2	-0.193981	4.89147	-0.995339	0.323055	0.558926	-5.77112
AC026341.2	-0.446901	-2.0275	-0.995266	0.32309	0.558942	-4.77759
DCAF4L1	-0.159744	-0.126674	-0.995154	0.323145	0.558991	-5.07715
SLC26A4	0.267768	-1.39736	0.995088	0.323176	0.558994	-4.88084
PCDHGA10	0.437724	-2.04591	0.995042	0.323199	0.558994	-4.79774
TAPBPL	-0.0868644	5.07012	-0.994369	0.323523	0.559465	-5.77516
HMX3	-0.255643	-1.61384	-0.994365	0.323525	0.559465	-4.8776
SIRPG-AS1	-0.26694	-0.891931	-0.994272	0.32357	0.559465	-4.96531
EIF2S2P4	0.926201	-3.79448	0.994262	0.323575	0.559465	-4.68121
AP001160.1	-0.211376	-0.599531	-0.994136	0.323636	0.559484	-4.99135
AL592146.2	-0.379622	-1.98029	-0.994131	0.323638	0.559484	-4.83118
AZI2	0.144089	3.94078	0.993803	0.323797	0.559713	-5.70998
FBXL3	0.13131	5.26229	0.99354	0.323924	0.559854	-5.77484
SLCO2A1	-0.433769	-2.45253	-0.993505	0.323941	0.559854	-4.79162
RASA1	0.11684	3.95169	0.993432	0.323976	0.559854	-5.70514
HELB	0.127579	4.78985	0.99341	0.323987	0.559854	-5.76562
PRDX3	0.0901784	4.9238	0.993364	0.324009	0.559854	-5.77025
AL049828.1	-0.258841	-0.065405	-0.993258	0.32406	0.559897	-5.08374
IKBKGP1	0.188032	2.89038	0.993155	0.32411	0.559938	-5.58881
AC078878.2	-0.335776	-2.42031	-0.992833	0.324266	0.560141	-4.75974
IL15RA	0.129514	2.29152	0.99274	0.324311	0.560141	-5.50472
CSDE1	0.0694638	7.9247	0.992681	0.32434	0.560141	-5.69814
RO60	0.1023	4.34974	0.992653	0.324353	0.560141	-5.74182
THUMPD3-AS1	0.109525	3.85817	0.992643	0.324358	0.560141	-5.70307
AP000781.2	-0.532092	-1.82239	-0.992187	0.324579	0.560477	-4.83515
ZDHHC15	-0.216587	-0.697429	-0.992063	0.324639	0.560535	-5.00577
KAT2B	-0.145209	5.38411	-0.991887	0.324724	0.560638	-5.77943
AP001992.1	-0.153678	0.319859	-0.991816	0.324758	0.560646	-5.16177
LINC00924	0.459958	-2.43303	0.991769	0.324781	0.560646	-4.76894
PSMB9	-0.111078	7.0429	-0.991702	0.324814	0.560657	-5.7317
RGP1	-0.0672569	4.49997	-0.991408	0.324956	0.560696	-5.75851
KCTD21-AS1	-0.153213	0.910998	-0.991364	0.324978	0.560696	-5.25085
AVL9	-0.0708578	5.09523	-0.991349	0.324985	0.560696	-5.77706
AC091825.3	0.183912	0.266975	0.991333	0.324993	0.560696	-5.13637
LYRM1	-0.0897485	3.49615	-0.99133	0.324994	0.560696	-5.67944
AC119674.1	-0.447558	-2.35996	-0.991294	0.325011	0.560696	-4.79068
WARS	-0.176408	6.86739	-0.991277	0.32502	0.560696	-5.74098
FOXL2NB	-0.236086	-0.233237	-0.991172	0.325071	0.560739	-5.03842
CST3	-0.162426	7.58809	-0.991075	0.325118	0.560775	-5.71038
Z82206.1	-0.219047	0.10645	-0.990989	0.325159	0.560801	-5.13829
TUBGCP2	-0.0682597	5.618	-0.990919	0.325193	0.560809	-5.77849
AL008721.2	0.188125	0.979353	0.990872	0.325216	0.560809	-5.25246
AC092652.1	-0.364062	-2.03943	-0.990677	0.32531	0.560924	-4.80714
AC009227.1	-0.290504	-1.4797	-0.990626	0.325335	0.560924	-4.86484
AL034417.2	-0.294989	-1.08267	-0.990452	0.32542	0.561025	-4.9488
USP20	0.0644813	5.64333	0.990377	0.325456	0.561043	-5.77796
ERVH-1	-0.401681	-1.48899	-0.990317	0.325485	0.561047	-4.8899
LAMA1	-0.407429	-1.90902	-0.990263	0.325511	0.561047	-4.81576
AC105415.1	-0.226995	-1.19708	-0.99017	0.325556	0.56108	-4.91958
FAM217B	0.0766598	4.08177	0.989977	0.32565	0.561191	-5.72562
CDCA5	0.23455	-0.395765	0.989891	0.325692	0.561191	-5.03759
AC098614.3	0.246828	-1.22106	0.989863	0.325706	0.561191	-4.91436
RNF150	-0.576876	-2.81908	-0.989822	0.325725	0.561191	-4.7376
BET1L	-0.0658882	5.35381	-0.98949	0.325887	0.561424	-5.7813
AL358334.3	-0.334851	-2.0532	-0.989053	0.326099	0.56169	-4.82077
MISP3	-0.194946	0.823642	-0.989012	0.326119	0.56169	-5.24774
CDH24	0.195953	-0.540751	0.98899	0.326129	0.56169	-4.99267
HMGB1P3	-0.384034	-0.391467	-0.988906	0.32617	0.56169	-5.04297
AC093673.1	-0.145898	1.3502	-0.988902	0.326172	0.56169	-5.33874
LINC00598	-0.249436	-0.210703	-0.988775	0.326234	0.561751	-5.06311
RPN2	0.0829539	5.7985	0.988532	0.326352	0.561909	-5.77813
GGA1	-0.0730507	5.36561	-0.98845	0.326392	0.561933	-5.78241
ARPIN-AP3S2	-0.1742	2.83949	-0.988273	0.326478	0.562036	-5.57634
HINFP	0.0566166	4.07271	0.988167	0.326529	0.562063	-5.7325
HHLA2	-0.249979	-1.09649	-0.988133	0.326546	0.562063	-4.92276
JRK	0.0934791	4.53634	0.988079	0.326572	0.562063	-5.76056
NMB	-0.224156	-0.598562	-0.988019	0.326601	0.562068	-4.97757
BORCS5	0.102624	2.4587	0.987645	0.326783	0.562302	-5.52212
C21orf58	0.12226	1.45835	0.987617	0.326797	0.562302	-5.35907
PTPRB	0.357995	-1.65384	0.987578	0.326816	0.562302	-4.85842
TRIT1	0.093627	2.60875	0.987502	0.326852	0.562319	-5.53608
ZNRF1	-0.12118	2.17845	-0.987379	0.326912	0.562341	-5.49226
TMEM60	0.105402	2.34859	0.987369	0.326917	0.562341	-5.50465
AC096677.1	0.130617	0.239174	0.987266	0.326967	0.562382	-5.1307
TYW1B	0.27044	0.299661	0.987109	0.327044	0.562462	-5.11588
ICAM5	-0.277601	-0.883455	-0.987063	0.327066	0.562462	-4.95218
ZDHHC24	0.0594128	3.87093	0.986915	0.327138	0.56254	-5.71303
CARD16	0.171761	3.49222	0.986571	0.327305	0.562783	-5.69051
AC004918.1	0.175345	0.930984	0.986499	0.327341	0.562798	-5.24539
MOCOS	-0.308288	-1.28884	-0.98632	0.327428	0.562903	-4.9205
AC005594.1	0.282269	-1.77368	0.986159	0.327507	0.562993	-4.82571
ZNF608	-0.362369	0.651382	-0.986094	0.327538	0.563002	-5.17905
CMBL	-0.419728	0.201538	-0.986031	0.327569	0.56301	-5.11466
AL049840.2	-0.19778	1.75554	-0.985906	0.32763	0.563069	-5.3867
SEC22B4P	-0.106271	2.40985	-0.985669	0.327745	0.563223	-5.51659
IFT88	0.11946	1.73165	0.98527	0.32794	0.563512	-5.38355
TRBV12-4	-0.444451	0.30964	-0.985141	0.328003	0.563575	-5.12577
LINC01311	0.222425	-1.26122	0.985035	0.328054	0.563618	-4.89994
ZNF469	0.138984	1.24038	0.984911	0.328115	0.563677	-5.29564
MTMR9	0.0982041	3.17572	0.984811	0.328163	0.563715	-5.62166
AC091132.1	0.512451	-1.78253	0.984663	0.328235	0.563794	-4.83415
CHURC1-FNTB	-0.940805	-2.86791	-0.984444	0.328342	0.563932	-4.71581
CLDN15	-0.0843762	3.55155	-0.984016	0.328551	0.564246	-5.69434
PCDHGA6	-0.269021	-0.707053	-0.9839	0.328608	0.56427	-4.9846
POM121	0.0939088	5.22856	0.98388	0.328618	0.56427	-5.78495
TRBV5-5	0.378847	-1.77594	0.983719	0.328696	0.56436	-4.8421
AC138627.1	-0.28524	-1.50248	-0.983308	0.328897	0.564571	-4.86398
HTN1	-0.361531	-0.423149	-0.983299	0.328901	0.564571	-5.02643
AC078883.1	-0.133981	0.61447	-0.983141	0.328978	0.564571	-5.21075
WHRN	0.219743	1.41318	0.98312	0.328989	0.564571	-5.34725
DENND6B	-0.119536	2.32498	-0.98308	0.329008	0.564571	-5.51986
MKLN1	-0.111448	4.88769	-0.983061	0.329018	0.564571	-5.77964
CDRT4	0.143861	2.08739	0.983056	0.32902	0.564571	-5.45891
PNN	0.108178	5.63131	0.983035	0.329031	0.564571	-5.78585
UBA52	-0.199907	9.03208	-0.982928	0.329083	0.564601	-5.65088
PPP4R2	0.156424	4.7614	0.982892	0.3291	0.564601	-5.77031
GAPDHP35	-0.95378	-3.29918	-0.982774	0.329158	0.564655	-4.71428
AC046144.1	-0.231338	-1.22788	-0.982491	0.329296	0.564767	-4.91978
TMEM216	0.0917012	2.63875	0.982483	0.3293	0.564767	-5.54779
ASZ1	-0.240072	-1.52926	-0.982446	0.329318	0.564767	-4.86411
LINC01088	-0.222174	1.23129	-0.982424	0.329329	0.564767	-5.29173
SLC1A3	-0.391195	-1.6437	-0.982368	0.329356	0.564769	-4.87062
STAG3L3	0.0942623	4.41849	0.982295	0.329392	0.564779	-5.76047
PPARGC1A	0.465869	-2.80095	0.982224	0.329427	0.564779	-4.72916
BGLAP	-0.305702	-0.882473	-0.982194	0.329441	0.564779	-4.9831
IGKV3D-15	0.560645	-1.90439	0.982008	0.329532	0.564843	-4.77751
Z95114.2	-0.277724	0.565904	-0.981973	0.32955	0.564843	-5.2107
PSMC1P1	-0.179375	3.06494	-0.981933	0.329569	0.564843	-5.65304
LMF2	-0.0593637	5.70886	-0.981903	0.329584	0.564843	-5.78562
FAM161A	0.211366	-0.32202	0.981769	0.32965	0.564875	-5.01804
TRIP12	-0.0824375	6.7173	-0.981756	0.329656	0.564875	-5.76048
ZDHHC19	-0.294558	-0.563193	-0.981478	0.329792	0.564993	-5.00563
EIF3B	0.112281	6.13901	0.981442	0.32981	0.564993	-5.77699
SCNM1	-0.0850447	4.61877	-0.981382	0.329839	0.564993	-5.77736
XPR1	0.0837487	3.44601	0.98136	0.32985	0.564993	-5.66572
IQCD	-0.364185	-2.21705	-0.981347	0.329856	0.564993	-4.79089
CCL4	0.202327	2.84037	0.981257	0.3299	0.565023	-5.57471
NALT1	-0.232482	-0.392259	-0.980811	0.330118	0.565298	-5.03287
TRBV6-5	0.215723	1.15701	0.980744	0.330151	0.565298	-5.29301
SCYL3	0.0543072	4.1789	0.980733	0.330157	0.565298	-5.75001
MRPS11	0.0739444	3.36814	0.980596	0.330223	0.565298	-5.66887
AC004477.1	-0.225997	-1.10985	-0.980568	0.330237	0.565298	-4.92836
AC009812.4	0.396406	-2.31074	0.980529	0.330256	0.565298	-4.76079
AC068193.1	-0.385475	-2.63256	-0.980508	0.330267	0.565298	-4.75087
PAM	-0.235426	3.6407	-0.980499	0.330271	0.565298	-5.71215
PLAAT3	0.199215	1.67189	0.980382	0.330328	0.56534	-5.40959
KLHL13	-0.377066	-1.95193	-0.980316	0.33036	0.56534	-4.81152
WASHC2C	-0.0868541	5.81522	-0.980286	0.330375	0.56534	-5.78621
SIGIRR	0.107835	5.98132	0.980085	0.330474	0.565464	-5.78144
ORC2	0.0762156	3.9415	0.9799	0.330565	0.565468	-5.72485
AC125232.2	-0.101633	3.93013	-0.97984	0.330594	0.565468	-5.73324
NCOA2	-0.144367	5.40358	-0.979825	0.330601	0.565468	-5.79081
UBE2E2	0.111023	2.24525	0.979819	0.330604	0.565468	-5.49358
JAGN1	0.0723152	3.53153	0.979811	0.330608	0.565468	-5.68758
PPIL2	0.0659806	5.10314	0.979652	0.330686	0.565557	-5.78758
CDK3	-0.310163	1.32688	-0.979572	0.330725	0.565578	-5.3288
NUGGC	0.176698	2.15648	0.979312	0.330853	0.565751	-5.46873
CABLES2	-0.0962485	2.36021	-0.979055	0.330979	0.565817	-5.50974
FNDC3A	0.144154	4.37759	0.979022	0.330995	0.565817	-5.75344
GNRH1	0.151852	0.811866	0.978975	0.331018	0.565817	-5.2266
RNF187	-0.177609	6.04639	-0.978965	0.331023	0.565817	-5.78213
FCGR2B	-0.17624	5.12041	-0.978965	0.331023	0.565817	-5.79054
ACTL10	0.151464	0.278326	0.978557	0.331223	0.566114	-5.17614
AC012325.1	-0.386201	-2.08113	-0.978402	0.331299	0.566195	-4.80669
SMG9	0.0791746	3.96952	0.978352	0.331324	0.566195	-5.73168
SERF1B	0.316772	1.89625	0.978261	0.331368	0.566226	-5.44148
ZC3H13	0.101812	5.74635	0.978082	0.331456	0.566331	-5.78868
BATF2	-0.303279	2.35511	-0.977739	0.331625	0.566574	-5.55315
CSTF1	0.0436737	3.90474	0.977389	0.331797	0.566823	-5.73029
BMP8B	0.134355	1.48639	0.976926	0.332024	0.567167	-5.36182
ABHD3	-0.121537	4.83892	-0.976735	0.332118	0.567268	-5.78482
RNF4	-0.0590158	5.76165	-0.976635	0.332167	0.567268	-5.79026
TTPA	-0.433886	-2.33212	-0.976554	0.332207	0.567268	-4.78216
AC007387.2	0.281581	-1.00002	0.976525	0.332221	0.567268	-4.94113
AC005523.2	0.0995941	4.21534	0.976503	0.332232	0.567268	-5.74965
LINC02311	0.441092	-1.54059	0.976482	0.332242	0.567268	-4.82356
HERC5	-0.287564	4.22965	-0.976419	0.332274	0.567276	-5.76532
PPP5C	0.101165	4.00279	0.976194	0.332384	0.567419	-5.74132
AXIN1	-0.0530361	5.85381	-0.976055	0.332453	0.567491	-5.78887
EIF1AD	0.0551066	4.11254	0.975891	0.332533	0.567583	-5.7448
SATL1	-0.351108	-0.830635	-0.975634	0.33266	0.567723	-4.96997
PANK4	-0.061149	4.37973	-0.975618	0.332668	0.567723	-5.76903
ITGA11	-0.224172	-0.0910896	-0.975283	0.332833	0.567919	-5.08408
COX8A	-0.0866636	5.00281	-0.975277	0.332836	0.567919	-5.79278
RP2	-0.158074	4.89569	-0.975214	0.332866	0.567926	-5.7872
EXO5	0.102336	1.643	0.975125	0.33291	0.567942	-5.382
CFAP97D2	0.465406	-1.24387	0.975066	0.332939	0.567942	-4.92555
ZNF688	0.0763231	3.54511	0.975034	0.332955	0.567942	-5.6922
PTGES3L	-0.200239	-0.207426	-0.974912	0.333015	0.567996	-5.08512
BTBD6P1	0.277558	-0.856144	0.974793	0.333074	0.567996	-4.92704
PPP1R3F	0.138515	2.13593	0.974756	0.333092	0.567996	-5.47493
LINC01205	-0.238359	-0.036836	-0.974755	0.333093	0.567996	-5.11493
NDRG1	-0.105034	6.14655	-0.97467	0.333134	0.568022	-5.78434
APOBEC3B	-0.455947	2.32116	-0.974241	0.333346	0.568304	-5.60324
SERPINE1	-0.265845	-1.01313	-0.974226	0.333353	0.568304	-4.95581
AC243967.3	-0.292005	-1.34605	-0.973932	0.333498	0.568506	-4.89627
AGRN	-0.259652	1.78185	-0.973805	0.333561	0.568567	-5.42412
INE1	-0.155768	0.780016	-0.973672	0.333626	0.568634	-5.24752
NEAT1	-0.0981792	8.53507	-0.973448	0.333737	0.568764	-5.6851
C12orf76	-0.0801878	3.20163	-0.973409	0.333756	0.568764	-5.65373
AC122688.4	-0.312584	-0.336704	-0.973084	0.333916	0.568993	-5.05691
TESK1	0.0680721	3.9688	0.973029	0.333943	0.568993	-5.73858
RPL3L	-0.323335	-0.792053	-0.972816	0.334049	0.569083	-5.0254
VPS52	0.0690903	4.42398	0.972815	0.334049	0.569083	-5.77113
CELF3	-0.244463	-0.94218	-0.972732	0.33409	0.569107	-4.95377
SLK	0.125224	5.2897	0.972432	0.334238	0.569308	-5.79509
SV2B	-0.391952	-1.65371	-0.972365	0.334271	0.569308	-4.88231
AC064843.1	0.410194	-2.49563	0.972333	0.334287	0.569308	-4.75272
TRAV26-1	0.186306	0.519649	0.971938	0.334482	0.569579	-5.19247
NPIPB3	-0.213051	6.18689	-0.971847	0.334527	0.569579	-5.78763
AC117461.1	-0.239126	-0.160136	-0.971812	0.334544	0.569579	-5.08447
LINC01013	0.381389	-1.7439	0.971769	0.334565	0.569579	-4.81788
MED30	0.103136	2.35736	0.971741	0.334579	0.569579	-5.52119
TTN-AS1	-0.107873	3.27393	-0.971655	0.334622	0.569606	-5.66522
AP000866.1	-0.132095	1.23475	-0.971556	0.334671	0.569644	-5.32455
HNRNPUL1	-0.0880218	7.33542	-0.97125	0.334822	0.569827	-5.74327
APPL2	-0.0870383	4.15059	-0.971132	0.33488	0.569827	-5.75424
ZMYM2	0.126926	5.01164	0.97113	0.334881	0.569827	-5.79164
AHSA2P	0.122003	5.79814	0.971124	0.334884	0.569827	-5.79547
ERVW-1	-0.182858	1.31248	-0.971025	0.334933	0.569846	-5.33914
CSGALNACT2	-0.134174	5.09289	-0.970926	0.334982	0.569846	-5.797
AC073896.4	0.789237	-4.12714	0.9709	0.334995	0.569846	-4.69588
AC234781.1	-0.753701	-2.17074	-0.970848	0.335021	0.569846	-4.78947
AL355388.2	-0.126749	1.10471	-0.970833	0.335028	0.569846	-5.30237
ADAMTSL3	-0.34938	-0.0212139	-0.970632	0.335127	0.569969	-5.07855
AC090204.1	0.420918	-2.50335	0.970486	0.3352	0.569997	-4.79072
PUM2	0.110908	6.33083	0.97044	0.335222	0.569997	-5.78549
OAF	-0.13987	3.06316	-0.97037	0.335257	0.569997	-5.6392
AC012076.1	-0.253813	-0.855708	-0.970341	0.335271	0.569997	-4.97461
TP53INP1	-0.142612	6.14083	-0.970328	0.335278	0.569997	-5.79003
BRAT1	-0.0732584	5.31941	-0.970173	0.335355	0.569997	-5.79953
AL133342.1	-0.216032	-0.954473	-0.970163	0.33536	0.569997	-4.97737
SBNO1	0.0637927	5.14221	0.970116	0.335383	0.569997	-5.79663
AC019069.1	0.152192	-0.101858	0.970041	0.33542	0.569997	-5.08349
AC006946.1	-0.416169	-2.397	-0.969979	0.335451	0.569997	-4.77728
MAPKBP1	0.0742183	3.53919	0.969951	0.335464	0.569997	-5.69382
MPL	-0.341466	-1.66084	-0.969895	0.335492	0.569997	-4.87452
AC018682.1	-0.265376	-0.655148	-0.969859	0.33551	0.569997	-4.98272
TRADD	0.0733388	5.11676	0.969847	0.335516	0.569997	-5.79752
AC080112.1	-0.265046	-0.998101	-0.969783	0.335548	0.570006	-4.93655
HERC1	0.0917451	5.95923	0.969489	0.335693	0.570207	-5.79417
C1RL-AS1	-0.159898	2.57175	-0.969192	0.33584	0.570351	-5.56013
AL591686.2	-0.335485	-2.05966	-0.96919	0.335841	0.570351	-4.82529
RSU1	-0.0898205	5.16378	-0.969153	0.335859	0.570351	-5.79992
GNPDA1	-0.077266	3.6625	-0.969103	0.335884	0.570351	-5.71471
AC048338.2	-0.638204	-3.32695	-0.968748	0.33606	0.570605	-4.70498
ZNF274	0.0595447	4.53572	0.968653	0.336107	0.570624	-5.77896
MAOA	-0.533846	-2.24916	-0.968617	0.336125	0.570624	-4.80543
SLC25A51P4	0.116586	1.34412	0.968541	0.336163	0.570643	-5.34157
AL133352.1	0.550171	-1.37507	0.968456	0.336205	0.57067	-4.86453
CELSR2	0.156349	0.800287	0.968332	0.336266	0.570729	-5.2397
AC089984.2	-0.339629	-1.38296	-0.968165	0.336349	0.570741	-4.92482
PDZD4	0.202477	4.47287	0.96813	0.336366	0.570741	-5.77833
DNASE1L3	0.331571	-0.274014	0.968079	0.336392	0.570741	-5.04994
PEX5L	0.482531	-2.78068	0.968072	0.336395	0.570741	-4.73208
AC079352.1	-0.419836	-2.3318	-0.968049	0.336407	0.570741	-4.76879
WDR82	0.0725468	6.98933	0.96778	0.33654	0.570922	-5.76186
IFT22	0.180342	1.22233	0.967681	0.336589	0.570961	-5.33598
TMPRSS5	0.26424	-1.91171	0.967504	0.336677	0.571064	-4.81349
CPEB2	-0.201589	3.51489	-0.967427	0.336715	0.571083	-5.68705
AC012291.3	-0.159702	0.461309	-0.967375	0.336741	0.571083	-5.18723
MT1F	0.144523	0.979797	0.967257	0.336799	0.571105	-5.29615
LINC01003	0.128357	1.93676	0.967241	0.336807	0.571105	-5.44273
RAB1A	-0.0796767	5.69307	-0.966885	0.336984	0.571359	-5.80065
HIC2	0.100615	2.57348	0.96673	0.337061	0.571444	-5.55164
RABGAP1	0.0804759	4.09043	0.966516	0.337167	0.571552	-5.74954
AP003392.2	0.413512	-2.60782	0.966495	0.337178	0.571552	-4.73926
POP7	-0.103063	2.27878	-0.96629	0.337279	0.571661	-5.52415
TNFSF9	0.33687	-1.98397	0.96624	0.337304	0.571661	-4.80218
LTF	-0.507819	4.14698	-0.966204	0.337322	0.571661	-5.77409
AP001992.2	-0.365009	-2.25252	-0.966031	0.337408	0.571762	-4.81522
TMED7	0.115529	4.68964	0.965473	0.337685	0.572032	-5.78528
PAGR1	0.0584064	4.0402	0.965446	0.337699	0.572032	-5.74947
AP001531.1	0.204835	-0.0654859	0.965411	0.337716	0.572032	-5.07303
LAMB3	0.240941	-1.20764	0.965393	0.337725	0.572032	-4.93199
AC231981.1	0.215347	-1.66245	0.965348	0.337748	0.572032	-4.86518
TSPAN2	-0.196415	4.28563	-0.965338	0.337752	0.572032	-5.76992
AL807742.1	-0.386827	-1.9356	-0.965334	0.337754	0.572032	-4.82082
SYCE2	0.272711	-1.53692	0.965274	0.337784	0.572034	-4.88785
ZNF217	-0.122088	6.40361	-0.965112	0.337865	0.572034	-5.78802
LGALS12	-0.196232	2.41707	-0.965106	0.337868	0.572034	-5.54941
EFCAB10	0.211515	-1.21309	0.965054	0.337894	0.572034	-4.92781
FZD6	0.275655	0.0990806	0.965003	0.337919	0.572034	-5.12251
TBC1D22A-AS1	-0.338174	-1.2919	-0.964966	0.337938	0.572034	-4.90055
HSPBP1	0.111794	3.13546	0.964813	0.338013	0.572034	-5.64998
HIST2H4B	-0.271962	2.50843	-0.964655	0.338092	0.572034	-5.53399
USP54	0.0973574	1.78647	0.964646	0.338097	0.572034	-5.4306
LINC01254	-0.283565	-1.19484	-0.964634	0.338103	0.572034	-4.94382
ABCC1	0.0836099	4.78342	0.964632	0.338103	0.572034	-5.79372
TMEM252-DT	-0.410946	-2.10694	-0.964629	0.338105	0.572034	-4.82615
AC003077.1	-0.402267	-2.38125	-0.964607	0.338116	0.572034	-4.81483
LINC02268	0.196807	0.26099	0.964581	0.338129	0.572034	-5.15778
AC009879.1	-0.355027	-2.06035	-0.964398	0.33822	0.572142	-4.82031
NEO1	0.200296	1.49597	0.96409	0.338373	0.572278	-5.36597
AP000350.7	-0.216028	0.989094	-0.964016	0.33841	0.572278	-5.29951
ARL5B	0.177176	3.06374	0.963977	0.338429	0.572278	-5.61508
WFDC21P	0.519943	-2.5051	0.963947	0.338444	0.572278	-4.75304
AP000432.2	-0.250506	1.44315	-0.963882	0.338477	0.572278	-5.37014
IMMP1L	0.316466	-0.736721	0.963818	0.338509	0.572278	-4.97726
DET1	-0.10485	2.04487	-0.963818	0.338509	0.572278	-5.46638
AC000120.1	0.542497	-2.51783	0.963808	0.338514	0.572278	-4.75444
AC007953.1	-0.365881	-2.24971	-0.963725	0.338555	0.572302	-4.79458
HNRNPA1P70	0.372925	-1.76497	0.96356	0.338637	0.572327	-4.83012
Z82180.1	0.301005	-1.94052	0.963555	0.338639	0.572327	-4.82098
CASC1	-0.27381	-1.42227	-0.963535	0.33865	0.572327	-4.91088
AP005060.1	-0.281677	-1.59307	-0.963408	0.338713	0.572336	-4.89409
MYL5	-0.109166	2.23264	-0.96338	0.338727	0.572336	-5.5235
RNF139-AS1	0.142898	0.487384	0.963355	0.338739	0.572336	-5.19476
AC022387.2	-0.463146	-2.64657	-0.963227	0.338803	0.572336	-4.75601
NPHP4	0.102611	2.68241	0.963215	0.338809	0.572336	-5.59116
AC005487.1	0.45756	-2.56446	0.963203	0.338815	0.572336	-4.7743
NSMF	0.10714	4.54573	0.962912	0.33896	0.572535	-5.78628
CLHC1	0.266994	0.276322	0.962751	0.33904	0.572617	-5.10708
L3MBTL4	0.212947	0.139657	0.962706	0.339063	0.572617	-5.11953
ECPAS	0.0643015	4.86353	0.962639	0.339096	0.572617	-5.79795
ARNTL	-0.0919856	4.66556	-0.962601	0.339115	0.572617	-5.79188
DUSP7	0.0766124	4.67316	0.962424	0.339203	0.572721	-5.79198
DMWD	0.0924185	3.22763	0.962259	0.339285	0.572814	-5.65437
DDX5	0.0986437	9.07335	0.961548	0.33964	0.573368	-5.67535
PNPO	0.083019	2.93121	0.96147	0.339679	0.573389	-5.61753
EGLN3	0.208747	0.656911	0.96138	0.339724	0.573414	-5.24433
AC125611.3	1.19957	-2.19636	0.961333	0.339747	0.573414	-4.77407
AC090587.1	-0.269975	-1.39453	-0.961106	0.33986	0.573521	-4.91169
AC241377.4	-0.428711	-2.49059	-0.961074	0.339876	0.573521	-4.78494
SPTBN2	0.296269	-1.58429	0.961045	0.339891	0.573521	-4.85989
INO80B-WBP1	-0.539233	2.50309	-0.960991	0.339918	0.573521	-5.57498
ADPRHL2	-0.0749928	4.3354	-0.960938	0.339944	0.573521	-5.78125
KLHL28	0.158752	3.2587	0.960649	0.340089	0.573689	-5.64064
AC055811.2	-0.605843	-2.62947	-0.960631	0.340098	0.573689	-4.79788
AC108052.1	0.348489	-1.40082	0.960559	0.340134	0.57369	-4.89614
DUSP8	0.17823	1.333	0.960496	0.340165	0.57369	-5.33728
AL355347.1	-0.186026	1.94148	-0.960469	0.340178	0.57369	-5.44833
AC083843.3	0.180443	0.756716	0.960262	0.340282	0.573777	-5.23763
PVT1	0.105422	3.06847	0.960259	0.340283	0.573777	-5.64491
KANSL3	0.0696729	4.96047	0.960177	0.340324	0.5738	-5.80332
ZSCAN5A	-0.155113	0.640682	-0.960098	0.340364	0.5738	-5.21576
FAM120A	-0.0918792	6.71648	-0.960071	0.340378	0.5738	-5.78047
TRBV24-1	0.336309	-0.374748	0.959739	0.340543	0.574035	-5.05824
AL139260.3	-0.328249	-0.481675	-0.959602	0.340612	0.574069	-5.06567
AL121581.2	-0.564496	-0.230378	-0.959575	0.340625	0.574069	-5.06034
SDF2L1	0.102913	3.1467	0.959538	0.340644	0.574069	-5.66221
AL355103.1	-0.341878	-2.14209	-0.959226	0.3408	0.574286	-4.80354
TSPAN10	-0.209141	-0.102285	-0.958955	0.340935	0.574469	-5.10748
ASB14	0.216957	-0.922122	0.958896	0.340965	0.574474	-4.94437
MARCKSL1P1	0.485434	-2.23521	0.958781	0.341023	0.574499	-4.79293
PON2	0.171031	1.4273	0.958747	0.34104	0.574499	-5.34297
AC084816.1	-0.310964	-1.79572	-0.958705	0.34106	0.574499	-4.85638
ASB7	-0.104136	3.53237	-0.958537	0.341145	0.574526	-5.70348
MST1R	-0.361719	-2.71352	-0.958517	0.341155	0.574526	-4.78538
AP002851.1	0.288302	-1.82641	0.958504	0.341161	0.574526	-4.8521
AL731577.2	-0.593567	-1.32763	-0.958459	0.341183	0.574526	-4.87184
PRKG1	-0.291782	-1.76388	-0.958397	0.341215	0.574533	-4.87761
RPPH1	-0.502559	-1.09708	-0.958249	0.341288	0.574599	-4.92132
NOC4L	0.111224	2.62762	0.958211	0.341307	0.574599	-5.58299
C1orf61	-0.268746	-0.360199	-0.958137	0.341345	0.574617	-5.07929
PINLYP	-0.142562	0.665352	-0.957348	0.34174	0.575236	-5.24447
AC254562.1	-0.386495	-2.32321	-0.957295	0.341766	0.575236	-4.8049
LONP2	0.0799871	5.10171	0.957052	0.341888	0.575337	-5.80813
AC104581.4	-0.157754	1.2845	-0.957035	0.341896	0.575337	-5.34005
AC023818.1	-0.119951	0.876515	-0.957015	0.341906	0.575337	-5.28602
VIPR2	-0.394447	-1.22648	-0.95694	0.341944	0.575355	-4.92087
APBA2	0.123679	4.37001	0.956674	0.342077	0.575534	-5.78853
ARID1A	-0.0927065	6.47207	-0.956613	0.342108	0.575541	-5.79161
AC108058.1	-0.227884	-1.56306	-0.956422	0.342204	0.575598	-4.89454
AC099343.3	-0.0986512	2.11713	-0.956421	0.342204	0.575598	-5.49959
LINC02453	-0.319403	-1.73205	-0.956385	0.342223	0.575598	-4.87713
AL035681.1	-0.154958	0.931924	-0.955972	0.34243	0.575901	-5.29331
EMILIN1	-0.173384	-0.132188	-0.955726	0.342553	0.576023	-5.10059
AL163636.2	-0.744769	-1.27386	-0.95572	0.342556	0.576023	-4.91809
AP000919.4	-0.219106	-1.20982	-0.955396	0.342718	0.576251	-4.94611
FAM171A1	0.155342	1.40055	0.955233	0.3428	0.576305	-5.36082
BHLHA15	0.464548	-2.80878	0.955196	0.342819	0.576305	-4.76134
AC073869.1	0.084787	3.77257	0.955121	0.342857	0.576305	-5.73159
AL132996.1	-0.203208	0.717694	-0.955118	0.342858	0.576305	-5.2616
IGKV3D-20	0.526551	-1.59038	0.954965	0.342935	0.576311	-4.86525
LINC01445	-0.256843	0.880383	-0.954891	0.342972	0.576311	-5.23889
FBXO28	0.113148	3.83203	0.954863	0.342986	0.576311	-5.73018
TMC7	-0.250632	-1.22715	-0.954858	0.342989	0.576311	-4.94105
SNIP1	0.0643065	4.00658	0.954808	0.343014	0.576311	-5.75604
H1FX-AS1	-0.207373	-0.227774	-0.954789	0.343023	0.576311	-5.09174
AL445250.1	-0.421585	-1.28128	-0.954656	0.34309	0.576378	-4.93627
AC024075.3	0.453068	-1.35155	0.954587	0.343124	0.576391	-4.91583
MYO6	0.205928	1.41945	0.954182	0.343328	0.576688	-5.34099
SELENOT	0.12829	5.31071	0.953912	0.343464	0.576871	-5.8132
MMUT	0.0778659	3.09366	0.953653	0.343594	0.577044	-5.6424
AC007406.5	0.0881212	2.79348	0.953529	0.343656	0.577069	-5.59659
AL109741.1	0.318505	-1.75083	0.953517	0.343662	0.577069	-4.87233
PIK3R3	0.155254	0.991609	0.953411	0.343716	0.577113	-5.27119
TMF1	0.121652	4.8819	0.953299	0.343772	0.577152	-5.80406
OTULINL	0.0971195	4.37732	0.953257	0.343793	0.577152	-5.78279
TDRD7	-0.115046	4.03108	-0.952966	0.343939	0.577353	-5.76297
IGHV4-34	0.497274	1.09888	0.952675	0.344086	0.577505	-5.22031
TFR2	-0.199502	1.50053	-0.952616	0.344116	0.577505	-5.3846
PIK3R6	-0.142884	3.00747	-0.952577	0.344135	0.577505	-5.64757
CCNH	0.101671	3.31183	0.952527	0.34416	0.577505	-5.68417
TMEM262	-0.265398	-0.577009	-0.952518	0.344165	0.577505	-5.02823
LINC01483	-0.320639	-1.72759	-0.952044	0.344403	0.577854	-4.88669
SPA17	0.171403	-1.10992	0.951973	0.344439	0.577854	-4.95004
HDAC11	0.120156	1.93484	0.951915	0.344468	0.577854	-5.46019
FMN1	0.409587	1.0878	0.951848	0.344502	0.577854	-5.31414
LINC02202	-0.270956	-1.10524	-0.951838	0.344507	0.577854	-4.93707
TBC1D29P	0.343388	-1.42237	0.951464	0.344696	0.578124	-4.8757
ATG12	0.0965823	4.61476	0.951103	0.344878	0.578337	-5.79614
AC068446.1	-0.444328	-2.90112	-0.951103	0.344878	0.578337	-4.75617
BACH1-IT2	-0.323035	-2.24755	-0.951051	0.344904	0.578337	-4.80646
COL28A1	-0.499757	-1.33542	-0.95096	0.344949	0.578369	-4.8946
CICP16	-0.42798	-1.96711	-0.950788	0.345036	0.578469	-4.83122
AL139300.1	0.88594	-4.29363	0.950731	0.345065	0.578472	-4.69375
AC141586.1	-0.129991	1.73239	-0.950641	0.34511	0.578503	-5.42976
NSFP1	-0.990282	-4.33606	-0.950548	0.345157	0.578536	-4.67243
AP000787.1	-0.180353	2.42211	-0.950455	0.345204	0.578554	-5.54598
CLCN5	-0.127756	2.01494	-0.95042	0.345222	0.578554	-5.48521
AC003002.2	-0.485749	-2.2799	-0.950189	0.345338	0.578633	-4.81635
CRIPAK	-0.118243	3.12497	-0.95017	0.345348	0.578633	-5.66923
THEM5	0.177311	0.867101	0.950165	0.34535	0.578633	-5.2691
ZFR2	-0.262995	-0.953296	-0.94992	0.345474	0.578796	-4.95421
WBP1	0.0702382	4.27516	0.949841	0.345513	0.578817	-5.78421
R3HCC1L	0.0668163	3.776	0.949683	0.345593	0.578905	-5.74219
LTBP3	0.10381	5.34447	0.949582	0.345645	0.578946	-5.81766
AC006538.2	-0.615987	-3.40017	-0.949522	0.345675	0.578951	-4.71681
AC009093.6	-0.263771	-1.5025	-0.949452	0.34571	0.578965	-4.87439
MC1R	0.156764	2.26465	0.949137	0.345869	0.579186	-5.53524
TARID	-0.42277	-2.55183	-0.949	0.345938	0.579239	-4.76607
AC067930.4	-0.609171	-1.91684	-0.948967	0.345955	0.579239	-4.85196
AF235103.3	0.19017	0.134525	0.94888	0.345999	0.579266	-5.14045
RWDD3	0.321053	0.952693	0.948828	0.346025	0.579266	-5.2514
ALCAM	0.150359	3.14511	0.94875	0.346064	0.579287	-5.63577
ORC6	-0.20407	3.25298	-0.948678	0.346101	0.579303	-5.68763
AP000224.1	-0.237873	-0.912507	-0.948564	0.346158	0.579314	-4.99744
AC097460.1	0.176535	-0.81169	0.948485	0.346198	0.579314	-4.99861
AC008875.2	0.172431	-0.0690714	0.948475	0.346203	0.579314	-5.10214
NIPAL1	-0.296624	-1.30447	-0.948439	0.346221	0.579314	-4.91085
AC010623.1	0.177026	-0.0641212	0.948398	0.346243	0.579314	-5.10709
AC009533.1	0.293336	1.14934	0.9483	0.346292	0.579351	-5.30272
CLTC	-0.0963598	6.61874	-0.94786	0.346514	0.579678	-5.79542
SCARA5	0.460984	-2.23464	0.947503	0.346695	0.579916	-4.80025
ACOXL	-0.230589	-0.945357	-0.947471	0.346711	0.579916	-4.98484
MLST8	0.075065	3.26833	0.947251	0.346822	0.580043	-5.6886
AC073575.1	0.308205	-2.00886	0.947214	0.346841	0.580043	-4.8268
BUB1	0.24086	0.287115	0.947074	0.346912	0.580106	-5.17839
COG8	0.0643213	3.94134	0.947033	0.346932	0.580106	-5.75998
BAK1	-0.0948282	4.95989	-0.946906	0.346997	0.580168	-5.81856
PIGG	0.0761875	4.85721	0.946761	0.34707	0.580245	-5.81195
HAMP	-0.232563	-0.302065	-0.946664	0.347119	0.580282	-5.07725
COMTD1	0.127309	1.89604	0.946435	0.347235	0.580431	-5.46366
ITSN1	-0.133576	2.14365	-0.946123	0.347393	0.580597	-5.50309
PRRG3	-0.24046	5.03431	-0.946075	0.347417	0.580597	-5.82185
KLHL32	0.290929	-1.09909	0.945998	0.347456	0.580597	-4.93613
SIX3	0.198462	-0.460246	0.945982	0.347465	0.580597	-5.06811
AL139353.2	0.412295	-1.43146	0.945971	0.34747	0.580597	-4.87065
HECTD2	0.358943	-1.10249	0.945894	0.347509	0.580617	-4.94028
IGKV2-28	0.917819	-0.175181	0.945808	0.347553	0.580633	-5.03918
AC005562.1	0.127106	1.21948	0.945699	0.347608	0.580633	-5.3389
FBXW2	-0.0637443	5.58488	-0.945613	0.347651	0.580633	-5.82137
SYP	-0.146693	0.559689	-0.945539	0.347689	0.580633	-5.25191
AC090616.6	-0.138278	1.24581	-0.94552	0.347698	0.580633	-5.35808
MYO1E	0.244003	2.22579	0.945506	0.347705	0.580633	-5.47084
LINC01297	-0.642258	-0.715965	-0.945501	0.347708	0.580633	-5.03439
OTOF	-0.4433	-0.807015	-0.945121	0.347901	0.580909	-5.00068
P3H2	0.327454	-1.48913	0.94489	0.348017	0.581059	-4.88068
SDC4	-0.193029	0.307614	-0.944578	0.348176	0.581229	-5.19634
SPDYE11	1.02855	-2.23411	0.944505	0.348213	0.581229	-4.82044
SYT5	-0.279214	-0.599362	-0.944424	0.348254	0.581229	-5.04007
SSNA1	-0.0664361	4.53643	-0.944422	0.348255	0.581229	-5.80666
ARMH2	-0.414307	-1.07907	-0.944416	0.348258	0.581229	-4.95218
FEZ2	-0.0839856	3.56922	-0.944368	0.348282	0.581229	-5.72351
CD274	-0.209448	2.69809	-0.943623	0.34866	0.581787	-5.60621
CALM2P2	-0.453776	-1.88256	-0.943588	0.348678	0.581787	-4.8428
SPINDOC	0.0892747	2.2777	0.943549	0.348698	0.581787	-5.52795
AC105180.2	-0.241575	-0.19013	-0.943324	0.348812	0.581933	-5.09423
ASIC3	0.175637	0.00743106	0.943092	0.34893	0.582084	-5.13191
AP001033.1	-0.183072	1.65076	-0.942871	0.349042	0.582226	-5.42205
AL512408.1	-0.328326	-2.67363	-0.942727	0.349115	0.582289	-4.76898
UBR4	-0.068926	6.38664	-0.942689	0.349134	0.582289	-5.80626
PYGO1	-0.420863	-2.62002	-0.94262	0.34917	0.582296	-4.78932
SURF4	-0.057977	6.23644	-0.942574	0.349193	0.582296	-5.8104
ISCA1P1	0.824054	-1.72354	0.942454	0.349254	0.582352	-4.83872
AJM1	0.188747	1.98477	0.942267	0.349349	0.582466	-5.47002
AC130304.1	-0.185581	5.51885	-0.941931	0.34952	0.582705	-5.82489
ZNF724	0.324694	-1.38985	0.941731	0.349622	0.582805	-4.91198
ZNF557	0.0648473	2.83059	0.941677	0.349649	0.582805	-5.62157
ANKK1	0.260225	-0.87244	0.941653	0.349661	0.582805	-5.00375
DPY19L2P2	0.143571	1.23623	0.941227	0.349878	0.583101	-5.33143
LINC00410	-0.389732	-2.50629	-0.941196	0.349894	0.583101	-4.77787
TOLLIP-AS1	0.207842	-1.49624	0.94095	0.350019	0.583237	-4.90937
CERS5	-0.0528835	4.75752	-0.94093	0.350029	0.583237	-5.81709
AL035078.1	-0.311126	5.5964	-0.940809	0.350091	0.583275	-5.82613
PLA2R1	-0.326524	-0.997476	-0.940768	0.350111	0.583275	-4.97935
PIP4K2C	-0.062487	4.21026	-0.940724	0.350134	0.583275	-5.79068
RNASEH2B-AS1	0.21042	-0.148387	0.940464	0.350266	0.58345	-5.08637
ZSCAN22	0.0849343	1.65565	0.940339	0.35033	0.583499	-5.43025
Z82243.1	-0.324277	-1.1973	-0.940278	0.35036	0.583499	-4.94455
GALNT8	0.397146	-0.717451	0.940245	0.350377	0.583499	-4.9911
CAMSAP3	-0.360161	-2.03284	-0.939954	0.350526	0.583673	-4.84471
TRPV3	0.307335	-0.714387	0.939933	0.350536	0.583673	-5.01527
ABCB9	-0.144961	1.03874	-0.939784	0.350612	0.583755	-5.31167
AC023590.1	-0.39239	-2.28709	-0.939638	0.350686	0.583822	-4.79371
AC092718.7	-0.249557	-1.0043	-0.939562	0.350725	0.583822	-4.98371
B4GALT1-AS1	-0.190598	-0.307323	-0.939545	0.350734	0.583822	-5.09588
IGLV5-52	-0.581856	-3.09727	-0.939225	0.350897	0.584011	-4.73948
YWHAZ	-0.0675702	8.64592	-0.939215	0.350902	0.584011	-5.71339
AC069224.1	-0.361117	-2.65113	-0.939101	0.35096	0.584062	-4.77001
TNKS2	0.100669	5.39022	0.939038	0.350992	0.58407	-5.82718
NDUFB9	0.0809536	4.70549	0.938895	0.351065	0.584146	-5.81781
YBEY	0.139845	1.94786	0.938801	0.351113	0.58418	-5.46655
ENDOV	0.0810156	2.14999	0.938492	0.35127	0.584369	-5.5139
AC006486.2	0.302544	-2.25423	0.938472	0.351281	0.584369	-4.84072
KRBA1	0.0887061	2.42931	0.938402	0.351316	0.584372	-5.56398
AC010970.1	-0.258184	9.07866	-0.938361	0.351338	0.584372	-5.69279
ZNF366	-0.192009	0.527813	-0.938304	0.351367	0.584375	-5.22924
ESR1	0.213384	0.270766	0.938046	0.351498	0.584549	-5.16894
AF064858.1	-0.19172	-0.684422	-0.937992	0.351526	0.58455	-5.01096
B3GAT2	-0.18056	-0.026737	-0.937824	0.351612	0.584647	-5.1245
AC245014.3	0.384629	-2.06826	0.937718	0.351666	0.584691	-4.82711
PSMD4	-0.0873829	6.27133	-0.937488	0.351783	0.584838	-5.81317
SASH1	0.240101	1.18754	0.937417	0.351819	0.584838	-5.32482
TENT2	0.0918966	4.93054	0.937385	0.351836	0.584838	-5.82105
LINC02710	-0.35031	-2.23199	-0.937183	0.351939	0.584964	-4.8348
CABP5	-0.292151	0.140014	-0.937099	0.351982	0.58499	-5.20463
AL356489.4	-0.33651	-2.38622	-0.936811	0.352129	0.585186	-4.82595
APOO	0.134382	0.438847	0.936746	0.352162	0.585186	-5.20922
GPR137C	-0.31575	-1.23105	-0.936708	0.352182	0.585186	-4.93069
ZBTB17	-0.0636967	4.62326	-0.936129	0.352477	0.585632	-5.81617
IGLV1-36	0.499083	-1.45207	0.936063	0.352511	0.585643	-4.93644
SCLY	0.0825334	3.22524	0.935986	0.35255	0.585662	-5.68361
SOD2-OT1	-0.341122	-2.51126	-0.935625	0.352735	0.585884	-4.76243
FAM215A	-0.354694	-2.3193	-0.935618	0.352738	0.585884	-4.80831
LINC02371	-0.276145	-0.940267	-0.935502	0.352798	0.585938	-4.97813
SPON1	0.278928	-0.14084	0.935299	0.352902	0.586046	-5.06331
VMO1	-0.452029	-1.41829	-0.935267	0.352918	0.586046	-4.90243
AC138646.1	-0.493157	-1.05831	-0.935134	0.352986	0.586105	-5.0137
IL18R1	-0.184881	3.68224	-0.935091	0.353008	0.586105	-5.75833
POLB	0.108086	3.59477	0.93481	0.353152	0.586298	-5.7426
LTN1	0.168909	3.82033	0.934399	0.353362	0.586602	-5.73796
POU2F3	-0.331809	-1.92019	-0.934274	0.353426	0.586641	-4.85655
AL450226.2	-0.573732	-2.48795	-0.934246	0.35344	0.586641	-4.80377
ANAPC15	0.114858	3.24618	0.934141	0.353494	0.586685	-5.70755
HIST4H4	-0.206216	-0.12785	-0.93389	0.353623	0.586853	-5.10816
AC013403.2	-0.286275	-1.94199	-0.933739	0.3537	0.586935	-4.83744
AC027307.2	-0.114062	1.54462	-0.933664	0.353738	0.586935	-5.42361
AC234031.1	-0.275664	-0.743576	-0.933633	0.353754	0.586935	-5.02339
MFHAS1	0.162305	3.97887	0.933357	0.353896	0.587124	-5.76298
MLLT6	0.0828407	7.41764	0.933016	0.354071	0.587369	-5.77612
ERRFI1	0.270577	-1.32473	0.932891	0.354135	0.58743	-4.90654
AL390195.2	0.209612	0.101493	0.93271	0.354227	0.587535	-5.16692
CATSPERE	0.367062	-2.20881	0.93266	0.354253	0.587535	-4.79241
AC116667.1	0.212909	-1.07984	0.932604	0.354282	0.587537	-4.95791
AC109322.1	-0.308689	-1.60452	-0.932502	0.354334	0.587579	-4.90348
TBC1D3D	-0.657486	2.23725	-0.932265	0.354456	0.587734	-5.49585
EEF1A1P10	0.343667	-2.60196	0.932123	0.354528	0.58781	-4.77982
AL031666.2	-0.316946	-2.39205	-0.93203	0.354576	0.587844	-4.79361
SNHG20	0.065408	3.08735	0.931877	0.354655	0.587929	-5.67783
ZNF415	-0.359515	-1.37405	-0.931771	0.354709	0.587973	-4.87562
ARG2	-0.305118	-0.947419	-0.931467	0.354865	0.588141	-5.00096
NAV1	0.13848	1.83474	0.931423	0.354888	0.588141	-5.45934
PGA3	0.616501	-1.78773	0.931414	0.354893	0.588141	-4.83975
PCAT5	-0.386492	-2.10094	-0.931325	0.354938	0.58817	-4.84313
AL355001.2	-0.22042	-0.404572	-0.931273	0.354965	0.58817	-5.07168
DNAJB4	0.205475	0.668735	0.931098	0.355055	0.588239	-5.21806
CHMP1B-AS1	-0.171066	1.74512	-0.93107	0.355069	0.588239	-5.44385
LINC00663	0.13983	0.730218	0.931031	0.355089	0.588239	-5.26063
SLC22A31	-0.453846	-2.68256	-0.930915	0.355149	0.588257	-4.79073
LINC01727	-0.201762	-0.65142	-0.930903	0.355155	0.588257	-5.01511
SLC25A25-AS1	0.0858167	3.8206	0.9308	0.355208	0.588274	-5.76163
S100A8	0.291605	7.03998	0.930776	0.35522	0.588274	-5.78803
AC245060.6	0.153124	3.09914	0.930517	0.355353	0.588376	-5.67341
AC018630.2	0.359581	-0.739471	0.93051	0.355357	0.588376	-4.99517
OLFML1	-0.236715	-1.4716	-0.930496	0.355364	0.588376	-4.91181
ADORA3	0.266213	1.35161	0.93011	0.355562	0.588623	-5.38704
BMS1P2	-0.368116	-0.501606	-0.93004	0.355598	0.588623	-5.03125
AC010319.1	-0.167779	0.75113	-0.930011	0.355613	0.588623	-5.26178
ZDHHC13	0.1086	2.72128	0.929992	0.355623	0.588623	-5.60187
IGKV3-7	0.586064	-2.99403	0.929839	0.355702	0.588708	-4.74502
AC108519.1	0.119792	1.32211	0.929769	0.355737	0.588721	-5.35747
NAPSB	0.192912	5.18332	0.929628	0.35581	0.588797	-5.83139
AC005682.1	0.492394	-2.5664	0.929357	0.35595	0.588974	-4.75709
MED20	0.100456	2.5223	0.929273	0.355993	0.588974	-5.58039
SLC25A28	0.0590292	4.32893	0.929242	0.356009	0.588974	-5.80773
LINC01967	-0.497699	-2.57168	-0.929206	0.356027	0.588974	-4.77649
THSD8	0.748995	-1.73247	0.92913	0.356066	0.588993	-4.86046
TRAV41	0.291296	-0.628767	0.929049	0.356108	0.589017	-5.04163
TBX21	0.177058	5.13972	0.928884	0.356193	0.589069	-5.83434
SLC35E3	-0.109506	4.35087	-0.92888	0.356195	0.589069	-5.81078
SLC9A9	0.103026	2.66445	0.92877	0.356252	0.589118	-5.61162
AP001816.1	-0.141747	0.393586	-0.928557	0.356361	0.589174	-5.22932
CLEC5A	-0.229384	1.54502	-0.928544	0.356368	0.589174	-5.41972
PTBP1	0.073418	6.53585	0.928543	0.356368	0.589174	-5.81493
SLC36A2	-0.249847	-1.12612	-0.928152	0.35657	0.589462	-4.96568
KCNMA1-AS1	-0.42573	-2.49541	-0.92801	0.356643	0.589537	-4.79688
AC009123.1	-0.253637	-1.29837	-0.927881	0.356709	0.589602	-4.94488
VIPR1-AS1	-0.202214	0.19883	-0.927789	0.356756	0.589634	-5.1874
AC109460.3	0.123333	1.92262	0.927484	0.356914	0.589812	-5.48823
PCDHGA5	-0.338328	-2.28621	-0.927474	0.356919	0.589812	-4.81944
LINC01087	-0.382262	-1.88931	-0.927377	0.356969	0.589849	-4.8614
NFATC3	0.102157	5.49651	0.92729	0.357014	0.589877	-5.83777
AC023055.1	0.173756	1.77651	0.927236	0.357042	0.589878	-5.45896
AHNAK2	0.294364	-1.1743	0.927034	0.357146	0.589994	-4.93056
MMP14	-0.197463	0.825343	-0.926993	0.357167	0.589994	-5.28102
POLR2J4	-0.122317	1.64381	-0.926845	0.357243	0.590052	-5.44506
AC011899.2	-0.194661	0.28574	-0.926785	0.357274	0.590052	-5.18737
DRICH1	-0.240556	-0.494529	-0.926764	0.357285	0.590052	-5.06285
AC009237.14	0.328914	-1.60825	0.926695	0.35732	0.590066	-4.89723
BEND3P3	-0.462578	-1.90178	-0.92638	0.357483	0.590289	-4.84042
TMX2P1	0.117565	0.535237	0.926281	0.357534	0.590327	-5.22789
AL138899.1	-0.273252	-0.379997	-0.926215	0.357568	0.590329	-5.09399
NSMAF	0.0729374	4.81144	0.926081	0.357637	0.590329	-5.82992
PPM1H	-0.169549	1.03836	-0.926071	0.357642	0.590329	-5.32266
KDM7A-DT	-0.211479	2.97102	-0.926066	0.357645	0.590329	-5.66913
AL023882.1	0.182762	0.139863	0.925731	0.357818	0.590569	-5.15027
AL355881.1	0.290231	-2.21412	0.925639	0.357865	0.590602	-4.80932
AL021396.1	0.363968	-2.2394	0.925561	0.357906	0.590623	-4.80877
PSME2	0.0960246	5.7854	0.925342	0.358019	0.590734	-5.83428
PCNX4	0.0808238	4.17281	0.925324	0.358028	0.590734	-5.79158
MAP3K14	0.0651488	5.14957	0.9252	0.358092	0.590794	-5.8385
CCNB2	0.271738	-0.651528	0.925025	0.358182	0.590898	-5.05479
ABCA5	0.167666	3.00275	0.924964	0.358214	0.590904	-5.64792
LRFN4	0.137602	1.6667	0.924872	0.358261	0.590937	-5.42501
RABGAP1L-DT	-0.191673	0.59127	-0.924776	0.358311	0.590973	-5.2577
NPIPA1	0.103985	5.13727	0.924722	0.358339	0.590973	-5.83831
GGT6	-0.243201	-1.00522	-0.924624	0.358389	0.590991	-5.00062
P2RY1	-0.339298	-0.654001	-0.92451	0.358448	0.590991	-5.03203
AC092143.3	0.489892	-2.55832	0.924506	0.35845	0.590991	-4.78555
PCLAF	0.244489	0.484698	0.924489	0.358459	0.590991	-5.23488
COMT	-0.0931341	4.48375	-0.924344	0.358534	0.591069	-5.82186
CEP126	0.14349	1.31463	0.924284	0.358565	0.591074	-5.34854
IRF2BP1	0.0902613	3.86705	0.924177	0.35862	0.591119	-5.77158
AC018755.5	-0.385365	-1.90207	-0.924097	0.358662	0.591143	-4.85092
TNFRSF10A-AS1	0.214247	-0.495945	0.923858	0.358785	0.591301	-5.05047
LINC02701	0.192853	-0.876812	0.923802	0.358814	0.591302	-5.00657
AC025569.1	0.196494	-0.439726	0.923401	0.359022	0.591515	-5.07622
AL161668.3	-0.45223	-2.46282	-0.923369	0.359038	0.591515	-4.78772
NOL12	-0.060341	4.17254	-0.923319	0.359064	0.591515	-5.80486
TTC23	0.228042	-1.32067	0.923314	0.359067	0.591515	-4.94062
HLA-G	-0.417545	1.65762	-0.923234	0.359108	0.591515	-5.43567
AC021097.1	-0.748976	-3.68736	-0.923181	0.359135	0.591515	-4.71915
ZBED3-AS1	-0.178706	1.52352	-0.923179	0.359136	0.591515	-5.42247
KLF15	0.223531	-1.11732	0.922988	0.359235	0.59157	-4.9647
OSBPL7	0.0886685	3.68775	0.922986	0.359236	0.59157	-5.75574
ARSD	-0.105057	3.69967	-0.922955	0.359252	0.59157	-5.75823
VSIG8	-0.570077	-2.6593	-0.922707	0.359381	0.591736	-4.77123
DDHD1	0.115279	4.15367	0.922605	0.359433	0.591777	-5.79158
ATP8B3	-0.119477	1.39622	-0.922379	0.359551	0.591925	-5.39745
GUSBP3	0.197698	0.935128	0.922299	0.359592	0.591937	-5.2922
AC017050.1	-0.42586	-0.970066	-0.922229	0.359628	0.591937	-4.99612
OR7C1	-0.186037	0.788398	-0.922189	0.359649	0.591937	-5.30018
TMEM167A	0.121625	5.2264	0.922151	0.359668	0.591937	-5.84123
SRI	0.0599244	4.51248	0.921747	0.359878	0.592218	-5.82287
SCARNA2	0.756398	-2.18428	0.921681	0.359912	0.592218	-4.80909
CISD2	0.198876	2.92543	0.921661	0.359922	0.592218	-5.65316
KANK1	0.224354	2.07552	0.921468	0.360022	0.592337	-5.49003
AC116158.1	0.237404	-1.2927	0.921054	0.360237	0.592645	-4.91255
FAM184B	-0.280117	-1.09657	-0.92092	0.360306	0.592714	-4.98689
AC072026.2	-0.232778	1.96578	-0.920697	0.360422	0.592858	-5.49311
HSD17B1	-0.0900895	2.32848	-0.920479	0.360535	0.592999	-5.56587
UHRF1BP1	0.157688	2.67281	0.920242	0.360658	0.593147	-5.59311
TSSK2	0.679467	-3.92143	0.920193	0.360683	0.593147	-4.70539
TMEM119	-0.234348	-0.0935278	-0.920146	0.360708	0.593147	-5.15299
CCDC88A	0.111428	4.5881	0.919721	0.360928	0.593463	-5.82175
AC090164.5	-0.263536	-1.31908	-0.919263	0.361166	0.593809	-4.94713
AC092445.1	-0.24479	3.15993	-0.919173	0.361213	0.59384	-5.68889
AP000812.5	-0.59768	-1.49995	-0.918916	0.361346	0.594014	-4.95303
AC092053.1	0.530804	-2.58122	0.918822	0.361395	0.594048	-4.79931
S1PR5	0.198694	4.77012	0.918744	0.361436	0.594062	-5.83404
POF1B	0.404897	-2.62321	0.918699	0.361459	0.594062	-4.76724
SIGMAR1	0.07197	3.62923	0.918622	0.361499	0.594083	-5.75956
PRPF6	0.0884535	6.17788	0.918552	0.361535	0.594097	-5.83274
ADORA2A-AS1	-0.142547	0.0188838	-0.918425	0.361601	0.594115	-5.15322
HIGD2A	0.0843169	4.88561	0.918416	0.361606	0.594115	-5.8414
AC127521.1	0.109681	0.721446	0.918371	0.361629	0.594115	-5.28703
IDO1	0.270699	1.69891	0.918243	0.361695	0.594178	-5.43493
APOL4	-0.166655	0.743319	-0.918018	0.361812	0.594325	-5.30417
ZSCAN32	0.05572	3.64984	0.917908	0.36187	0.594346	-5.75279
SRD5A1	-0.0964556	3.12941	-0.917887	0.361881	0.594346	-5.69034
NAPA-AS1	0.204306	-0.304316	0.917817	0.361917	0.594361	-5.10636
VSTM4	-0.238006	-0.698187	-0.917585	0.362038	0.594513	-5.03948
KDM4A-AS1	-0.156984	0.932252	-0.91739	0.362139	0.594633	-5.33369
SAPCD1	0.384649	-1.62199	0.917309	0.362182	0.594658	-4.89981
PCSK1N	-0.298183	1.15046	-0.917146	0.362266	0.594726	-5.38033
AC105339.2	0.149436	0.725541	0.917122	0.362279	0.594726	-5.2609
ARMCX7P	0.826524	-3.12941	0.916905	0.362391	0.594862	-4.76501
MAGED4	0.472842	-0.542993	0.916856	0.362417	0.594862	-4.97478
AC002331.1	-0.280242	-1.6469	-0.916564	0.362569	0.595029	-4.90573
HSPB1	-0.140374	3.90332	-0.916554	0.362574	0.595029	-5.79171
AC007546.3	-0.161122	0.751696	-0.916463	0.362622	0.595062	-5.27723
ARNTL2	-0.14628	0.755273	-0.916159	0.36278	0.595276	-5.29118
TMEM9	0.0901751	3.07362	0.915968	0.362879	0.595372	-5.68789
RBPMS	-0.210439	0.374641	-0.915939	0.362894	0.595372	-5.19545
ELOF1	-0.143148	4.56226	-0.915773	0.362981	0.595468	-5.83531
KDM2B-DT	0.295967	-2.1042	0.915494	0.363126	0.595616	-4.84183
SEPTIN9	0.0762352	8.34986	0.915479	0.363134	0.595616	-5.7467
RBFOX3	-0.238774	-0.678324	-0.915441	0.363154	0.595616	-5.06303
TXN	0.177797	3.36425	0.915317	0.363219	0.595643	-5.74008
RAI2	-0.361901	-1.65278	-0.91526	0.363248	0.595643	-4.93
E2F3	-0.136089	4.49778	-0.915249	0.363254	0.595643	-5.8271
MSX2P1	0.344099	-1.46633	0.915139	0.363311	0.595691	-4.93324
TDRD12	0.290941	-1.35254	0.91502	0.363373	0.595748	-4.92066
QPRT	-0.136613	1.14354	-0.914956	0.363407	0.595756	-5.3561
STUM	-0.472338	-1.52517	-0.914903	0.363434	0.595756	-4.90754
AC008739.5	-0.219158	-0.837404	-0.914739	0.36352	0.595851	-5.01478
HERC2P2	0.216454	4.11418	0.914304	0.363747	0.596177	-5.7937
CASC11	-0.295263	-1.91862	-0.914191	0.363805	0.596228	-4.86815
MAP3K14-AS1	0.113284	2.30937	0.914123	0.363841	0.596241	-5.56036
AC092171.3	-0.206333	-0.833378	-0.914068	0.363869	0.596242	-5.02823
CDK2AP1	-0.121629	3.5357	-0.913925	0.363944	0.596319	-5.74056
SLC25A20	0.110791	3.98225	0.913496	0.364168	0.59664	-5.79898
Z83843.1	0.190382	1.75139	0.913424	0.364205	0.596656	-5.42849
EEF1DP7	-0.295059	-1.97416	-0.912935	0.364461	0.597029	-4.85184
ZNF491	0.134797	0.278023	0.912777	0.364544	0.597049	-5.18637
SMG7-AS1	-0.271037	-1.80108	-0.912697	0.364585	0.597049	-4.87868
AC110048.2	-0.38994	-2.14269	-0.912683	0.364593	0.597049	-4.81124
OSCP1	-0.328852	-2.09515	-0.912648	0.364611	0.597049	-4.84261
LINC01135	0.209043	-1.37872	0.912645	0.364612	0.597049	-4.93882
AC025031.4	0.283123	-1.4606	0.912551	0.364662	0.597053	-4.89059
AC005832.4	-0.760912	-0.439442	-0.912513	0.364682	0.597053	-5.03352
ZFP69B	0.235	-0.791301	0.912447	0.364716	0.597053	-5.01263
AC091057.6	0.266978	-0.8048	0.912426	0.364727	0.597053	-4.9928
PARP11	0.09491	2.97421	0.912298	0.364794	0.597116	-5.65969
UBE2Q2P1	0.250679	-1.20599	0.912239	0.364824	0.597116	-4.94126
LINC01562	-0.164736	0.861678	-0.912193	0.364849	0.597116	-5.31624
AC095057.3	0.250173	-0.471521	0.911862	0.365022	0.59731	-5.04206
CHST13	-0.350958	1.8146	-0.911859	0.365023	0.59731	-5.50531
AL135999.2	-0.171816	-0.735485	-0.91144	0.365242	0.597624	-5.04485
BICRAL	-0.109906	4.87129	-0.911136	0.365401	0.597774	-5.84598
DIP2A	0.116485	5.1869	0.911098	0.365421	0.597774	-5.8497
AC008013.1	-0.367286	-1.74671	-0.911079	0.365431	0.597774	-4.89106
CEP192	0.150759	3.85852	0.911051	0.365446	0.597774	-5.76041
PPEF2	0.269849	-1.48232	0.910768	0.365594	0.597971	-4.93005
AL606760.3	-0.265164	-0.760809	-0.910684	0.365638	0.597997	-5.02977
MTHFD1L	0.126508	1.20814	0.910439	0.365766	0.59816	-5.37707
AC003102.1	0.112855	1.16211	0.910198	0.365892	0.598321	-5.35435
AC233976.2	-0.274267	-1.9263	-0.910121	0.365933	0.598342	-4.90186
AL391832.3	-0.361691	-2.62912	-0.90999	0.366001	0.598408	-4.79264
AC020978.5	0.14306	4.59784	0.909862	0.366068	0.59843	-5.83889
EPOP	0.210612	-0.882119	0.909857	0.366071	0.59843	-4.98575
HAR1A	0.190344	0.106952	0.909805	0.366098	0.59843	-5.19217
PAQR9-AS1	-0.249066	-0.958349	-0.909538	0.366238	0.598613	-4.99977
AC008440.2	-0.278604	2.83025	-0.909336	0.366343	0.598672	-5.66306
AC009690.1	0.307587	0.822831	0.909325	0.366349	0.598672	-5.24595
AC007389.1	-0.314956	-1.87849	-0.909307	0.366359	0.598672	-4.8723
AC019155.2	-0.210281	-0.803445	-0.909241	0.366393	0.598672	-5.02331
ATP10D	0.142688	3.1313	0.909155	0.366438	0.598672	-5.66552
SREBF2-AS1	0.124962	1.23945	0.909149	0.366441	0.598672	-5.36778
AC024560.5	0.943132	-0.661218	0.909007	0.366516	0.598748	-5.11375
HTN3	-0.354179	-1.95677	-0.908937	0.366553	0.598762	-4.8424
GFAP	-0.240245	0.131876	-0.908829	0.366609	0.598809	-5.192
PSEN2	0.121536	1.49571	0.908613	0.366722	0.598948	-5.40888
SRRM2-AS1	-0.156456	-0.462809	-0.90845	0.366808	0.599042	-5.08284
PAOX	0.153834	1.1682	0.908206	0.366936	0.599205	-5.33226
FAM156A	-0.16231	3.75516	-0.908114	0.366984	0.599239	-5.77911
TTC25	-0.358462	0.0699099	-0.907985	0.367052	0.599301	-5.17325
PIWIL2	0.188778	-1.06216	0.907935	0.367078	0.599301	-5.00171
CKB	-0.185721	0.551978	-0.907851	0.367122	0.599328	-5.2509
FDXACB1	0.109974	1.05018	0.90774	0.36718	0.599364	-5.33671
PTMAP5	0.171661	-1.18993	0.907682	0.367211	0.599364	-4.97827
LINC01695	-0.232068	-0.746681	-0.907606	0.367251	0.599364	-5.03361
SNHG27	-0.449984	-1.82372	-0.907583	0.367262	0.599364	-4.8636
SOCS1	-0.147088	1.90051	-0.907503	0.367305	0.599364	-5.52897
CTC1	0.0647062	5.93095	0.907488	0.367313	0.599364	-5.84959
AC103957.2	-0.387695	-1.82037	-0.907322	0.3674	0.599461	-4.89878
MRPL23	0.0948501	3.5251	0.907172	0.367478	0.599544	-5.75762
AC005081.1	0.329993	-2.5316	0.90699	0.367574	0.599654	-4.80812
DGCR6	0.128555	0.999241	0.906887	0.367628	0.599683	-5.33195
DISP3	0.359722	-2.30115	0.90685	0.367648	0.599683	-4.82455
AC008533.1	-0.559181	-1.58671	-0.906764	0.367693	0.59971	-4.88052
AL133520.1	0.209619	-1.16427	0.906555	0.367802	0.599813	-4.9593
ZCCHC14	0.121965	2.82997	0.906489	0.367837	0.599813	-5.64831
AC015802.3	-0.184525	-0.728789	-0.906485	0.367839	0.599813	-5.04386
LARP6	-0.332277	-2.45208	-0.906281	0.367947	0.599942	-4.82658
NETO2	0.109884	1.55454	0.906137	0.368022	0.599989	-5.44135
HMGA1P4	-0.281592	-1.79196	-0.906119	0.368031	0.599989	-4.87523
POLN	0.17946	-0.323556	0.905994	0.368097	0.600051	-5.10352
TTN	-0.124941	3.79955	-0.905762	0.368219	0.600204	-5.77773
SDHB	-0.0657139	4.63167	-0.905657	0.368274	0.600248	-5.84602
NFE2L3	0.116264	2.91139	0.905433	0.368392	0.600395	-5.66269
PRRC2B	0.0901647	6.69552	0.90525	0.368488	0.600454	-5.82971
SNRNP35	-0.0750299	3.88993	-0.905212	0.368508	0.600454	-5.7983
AC017104.6	0.244289	-0.201124	0.905204	0.368512	0.600454	-5.09893
CRKL	-0.0790775	5.74232	-0.904871	0.368687	0.600693	-5.85614
U2AF1	-0.230104	4.78154	-0.90476	0.368746	0.600743	-5.85547
AC008985.1	-0.295269	-1.25199	-0.904547	0.368858	0.600854	-4.98202
SMAD4	0.0674616	5.22208	0.904524	0.36887	0.600854	-5.85694
CAV1	0.407509	-2.0042	0.904283	0.368997	0.601015	-4.84336
PCAT1	-0.199023	0.558245	-0.904205	0.369038	0.601036	-5.27479
KRT18P34	-0.32757	-2.77167	-0.904141	0.369072	0.601046	-4.81141
PDPK2P	-0.314653	0.6912	-0.904046	0.369122	0.601081	-5.25978
UBR5	0.0913261	5.5736	0.903949	0.369173	0.601084	-5.85829
SNX21	-0.113859	2.26341	-0.903919	0.369189	0.601084	-5.58421
AC090018.2	-0.30096	-1.88321	-0.903883	0.369208	0.601084	-4.90865
CRAMP1	0.0907595	4.02935	0.903808	0.369247	0.601102	-5.79599
MIR29B2CHG	-0.146526	4.9772	-0.903721	0.369293	0.601132	-5.85526
GOLGB1	0.0692661	5.31646	0.903521	0.369398	0.601224	-5.85872
SUGT1P3	0.351413	-1.72056	0.903482	0.369419	0.601224	-4.88153
COBL	-0.389421	-2.63861	-0.903454	0.369434	0.601224	-4.79586
NPR2	0.187935	0.298227	0.903342	0.369493	0.601257	-5.18794
AL161645.2	-0.204913	-0.476161	-0.903309	0.36951	0.601257	-5.0758
NENF	0.122664	2.19002	0.902573	0.369898	0.601789	-5.56218
ZFP42	-0.207996	-0.594137	-0.902551	0.36991	0.601789	-5.0783
AC005899.8	-0.227802	-0.794648	-0.902528	0.369921	0.601789	-5.04108
TYRO3	-0.209632	0.640434	-0.902379	0.37	0.601864	-5.29059
AL360020.1	-0.199739	4.84185	-0.902334	0.370024	0.601864	-5.85374
MUSTN1	0.741899	-3.23512	0.902175	0.370108	0.601945	-4.7521
AL031282.1	0.258161	-0.789372	0.902134	0.37013	0.601945	-5.00356
SLC6A16	0.142974	1.29084	0.901897	0.370254	0.602102	-5.36693
AL096794.1	0.282813	-1.1712	0.901592	0.370415	0.602318	-4.98813
AC016995.1	-0.197207	-0.545243	-0.901307	0.370566	0.602441	-5.0931
FEM1C	-0.113382	4.15152	-0.901263	0.370589	0.602441	-5.8197
KANTR	0.120227	2.98443	0.901242	0.3706	0.602441	-5.67143
DND1	0.665971	-2.64646	0.901205	0.37062	0.602441	-4.78046
MED27	-0.0690179	2.677	-0.901163	0.370642	0.602441	-5.64944
GORASP1	-0.0616505	4.39055	-0.90113	0.370659	0.602441	-5.83472
VKORC1	-0.0742772	3.921	-0.900903	0.370779	0.60259	-5.80422
NUDT19	0.0768272	2.61884	0.900556	0.370962	0.602812	-5.62622
GYG2P1	-0.320178	-1.81581	-0.90046	0.371013	0.602812	-4.88844
BAX	-0.0789721	5.31921	-0.900441	0.371023	0.602812	-5.86265
MANBAL	-0.06526	3.28368	-0.900431	0.371028	0.602812	-5.73303
APOM	-0.160557	-0.124138	-0.900337	0.371078	0.602847	-5.15563
AC009996.1	-0.305476	-2.30874	-0.900167	0.371168	0.602941	-4.82708
AFF1	-0.124183	5.47296	-0.90012	0.371192	0.602941	-5.86309
AC109460.1	-0.243166	-0.970425	-0.90005	0.371229	0.602956	-5.00068
OGA	-0.102362	7.61458	-0.899965	0.371274	0.602983	-5.79739
ZNF230	-0.122435	2.82385	-0.899834	0.371344	0.603039	-5.65581
SPIN2B	0.145684	1.3044	0.899793	0.371365	0.603039	-5.38507
CD164	0.10638	7.10076	0.899411	0.371567	0.603253	-5.82086
AC110611.2	-0.332461	-2.09427	-0.899394	0.371576	0.603253	-4.85926
PDIA3P1	0.214022	0.135279	0.899384	0.371581	0.603253	-5.16807
FXYD2	0.249321	-0.937743	0.899182	0.371688	0.603357	-5.0048
OTUB2	0.213804	-1.40103	0.899134	0.371714	0.603357	-4.94586
AL603750.1	0.299913	-1.96986	0.899104	0.371729	0.603357	-4.87232
TMED6	0.374538	-1.70946	0.898884	0.371846	0.6035	-4.89525
H2AFJ	-0.123187	3.66354	-0.898761	0.371911	0.603552	-5.78643
AC012441.1	-0.424412	0.555704	-0.898717	0.371934	0.603552	-5.2625
AC108749.1	0.325362	-2.23843	0.898558	0.372018	0.603592	-4.839
SPIRE1	0.254354	-0.158515	0.898529	0.372033	0.603592	-5.11834
TDRP	-0.296031	-0.585104	-0.89851	0.372044	0.603592	-5.09421
CCDC22	0.0833648	4.2748	0.898373	0.372116	0.603664	-5.82831
CAPZA2	0.164972	5.74294	0.898126	0.372247	0.603831	-5.86145
AP000708.1	-0.200325	-0.302355	-0.897978	0.372325	0.603881	-5.12195
AC005606.2	-0.316423	-0.660155	-0.897911	0.372361	0.603881	-5.0657
SLC4A3	0.236953	-0.632795	0.897908	0.372362	0.603881	-5.05837
PRR27	0.460904	-2.75087	0.8978	0.372419	0.603928	-4.80285
AC005840.4	0.107304	0.603332	0.897639	0.372505	0.604021	-5.27631
DACH1	-0.200985	0.433706	-0.897137	0.37277	0.604389	-5.23521
AL157394.3	-0.197456	-0.98741	-0.897103	0.372789	0.604389	-5.0106
DNM1P47	0.216539	0.513153	0.89699	0.372849	0.604432	-5.22443
FCGR2C	-0.231866	4.30094	-0.896932	0.372879	0.604432	-5.84109
POLR2J2	-0.156609	2.88803	-0.896894	0.372899	0.604432	-5.6731
PTGES3L-AARSD1	-0.532779	-1.69007	-0.89678	0.37296	0.604456	-4.93005
AL513477.1	0.204129	-0.32996	0.896759	0.372971	0.604456	-5.11118
INTS1	-0.0687311	5.98814	-0.896578	0.373067	0.604563	-5.85873
AC010883.3	-0.28086	-0.747817	-0.896529	0.373093	0.604563	-5.049
AC016405.1	0.328217	-1.92278	0.89631	0.373209	0.604667	-4.88106
TRAPPC3	-0.0531704	4.68408	-0.896302	0.373213	0.604667	-5.85503
HRG	0.242303	-1.55664	0.896217	0.373258	0.604694	-4.91168
SEMA5A	0.232701	-0.706922	0.895818	0.37347	0.604988	-5.06321
OR7E38P	-0.489607	-1.21248	-0.895714	0.373525	0.604988	-4.93337
ZNF676	0.368647	-2.28741	0.895684	0.373541	0.604988	-4.82131
TRAV8-6	0.196329	0.589425	0.895661	0.373553	0.604988	-5.26172
AL137003.1	-0.295393	-2.64529	-0.89553	0.373623	0.605055	-4.80536
AC027601.1	-0.3196	-2.1779	-0.89547	0.373654	0.605061	-4.85656
SNX29	0.106142	4.27266	0.895171	0.373813	0.605272	-5.82479
PWWP2B	0.0966451	3.8096	0.894979	0.373915	0.605392	-5.78199
LINC02084	0.202743	0.798402	0.894814	0.374002	0.605487	-5.3091
LINC02254	-0.257641	0.82894	-0.894557	0.374139	0.605531	-5.31485
SLC4A1AP	-0.0644407	4.26576	-0.894535	0.374151	0.605531	-5.835
SLC8A1-AS1	-0.176546	0.539002	-0.894512	0.374163	0.605531	-5.24591
CARMIL3	0.238154	0.312277	0.894504	0.374167	0.605531	-5.20036
TEDC2	-0.338486	-2.54882	-0.894497	0.374171	0.605531	-4.81317
AP006545.3	-0.1958	-0.973414	-0.894344	0.374252	0.605606	-4.99956
MED6	0.0519942	3.47882	0.894304	0.374273	0.605606	-5.7539
MIXL1	-0.25072	-1.13582	-0.893973	0.374449	0.60581	-4.97645
FADS2	-0.38554	2.55026	-0.893943	0.374465	0.60581	-5.63987
AC131254.2	-0.503452	0.975598	-0.893907	0.374484	0.60581	-5.33555
AL162377.3	-0.444198	1.93572	-0.893736	0.374575	0.605911	-5.52372
FAH	-0.139688	2.29712	-0.893334	0.374789	0.606174	-5.59698
CCDC84	0.067339	4.35554	0.893295	0.37481	0.606174	-5.83954
AC005072.1	-0.262223	-2.15683	-0.893271	0.374822	0.606174	-4.83487
NUTF2	0.0607829	4.6298	0.893074	0.374927	0.606297	-5.85541
OR2A1-AS1	0.311827	0.406623	0.892792	0.375077	0.606393	-5.2136
AL589666.1	-0.501289	-2.21044	-0.892791	0.375078	0.606393	-4.83945
RAD54L2	0.0740379	4.40902	0.892724	0.375113	0.606393	-5.84141
CFD	-0.298623	6.29391	-0.892674	0.37514	0.606393	-5.83851
AKAP13	-0.0804311	7.41572	-0.892667	0.375143	0.606393	-5.81114
C22orf15	0.260365	-1.66563	0.892643	0.375156	0.606393	-4.90576
AL513548.1	0.238905	0.30291	0.892478	0.375244	0.60649	-5.18779
SRARP	-0.319949	-1.92133	-0.892422	0.375274	0.606492	-4.88841
ADAM17	-0.101736	4.71864	-0.892244	0.375369	0.6066	-5.85572
PTPRG	0.375207	-1.89872	0.892068	0.375462	0.606705	-4.874
AC023796.1	-0.443589	-2.25226	-0.891756	0.375628	0.606928	-4.81746
EWSR1	-0.0459499	7.28322	-0.891617	0.375702	0.606995	-5.81706
AC092718.3	-0.310763	-1.73579	-0.89156	0.375733	0.606995	-4.90834
SNHG17	0.0759203	3.45946	0.891465	0.375783	0.606995	-5.76157
AC008764.10	-0.285894	-2.25244	-0.891437	0.375798	0.606995	-4.84747
FAF2	0.0582573	4.15535	0.891412	0.375811	0.606995	-5.8219
TXK	0.145284	3.75618	0.891233	0.375907	0.607103	-5.78794
FBXO30	0.145179	3.38421	0.891043	0.376008	0.607221	-5.7218
SOWAHC	0.148943	0.417627	0.890802	0.376136	0.607382	-5.2451
TRPM3	0.406127	-2.42353	0.89069	0.376196	0.607386	-4.83442
LINC02108	-0.394266	-2.53238	-0.890667	0.376208	0.607386	-4.82931
CYP4V2	0.15868	3.26044	0.890638	0.376224	0.607386	-5.72188
LINC01134	-0.169006	-0.598031	-0.890337	0.376384	0.607578	-5.08219
SLC30A6	0.0947321	3.70729	0.890308	0.376399	0.607578	-5.77655
SETDB1	-0.054329	5.11103	-0.890065	0.376529	0.607742	-5.86961
LLCFC1	-0.367751	-1.48347	-0.88996	0.376585	0.607743	-4.97497
AC025449.1	-0.284318	-2.38259	-0.889931	0.376601	0.607743	-4.83
AC073349.2	-0.391598	-1.68073	-0.889902	0.376616	0.607743	-4.89685
NDUFA6-DT	0.114295	1.94317	0.889847	0.376645	0.607743	-5.52364
ARCN1	-0.0725193	5.99709	-0.889762	0.376691	0.607743	-5.86445
CCAR2	0.0611855	5.99921	0.889629	0.376761	0.607743	-5.8635
GALR1	-0.354187	-1.60267	-0.889618	0.376767	0.607743	-4.9199
POU5F1P6	0.327468	-2.06592	0.889564	0.376796	0.607743	-4.84179
AC132872.2	0.259467	-1.435	0.88954	0.376809	0.607743	-4.9231
MT-CYB	-0.172869	9.9584	-0.889532	0.376813	0.607743	-5.68965
IRAK4	-0.0664206	5.34136	-0.889403	0.376882	0.607757	-5.87204
SLC35C1	0.0664229	3.84684	0.88932	0.376927	0.607757	-5.8
LINC00504	-0.184191	2.96172	-0.889213	0.376983	0.607757	-5.69457
ATF5	-0.123143	3.20175	-0.889206	0.376987	0.607757	-5.73716
TTI2	-0.0768801	2.94889	-0.889202	0.376989	0.607757	-5.69457
FAM86C2P	-0.145507	0.749087	-0.889158	0.377013	0.607757	-5.31559
HTRA3	-0.54576	-3.08184	-0.889143	0.377021	0.607757	-4.77893
DTL	0.305798	-1.11923	0.889006	0.377094	0.60783	-4.98458
STARD5	-0.0973474	5.2162	-0.88892	0.37714	0.607858	-5.87187
ZDHHC20	0.118991	5.36621	0.888821	0.377192	0.607897	-5.87106
RPUSD1	-0.0739023	3.80199	-0.888633	0.377293	0.608014	-5.80189
MAFF	-0.138026	2.57573	-0.88836	0.377439	0.608198	-5.63702
AC011816.1	-0.376854	-2.63613	-0.888313	0.377464	0.608198	-4.83376
DERA	0.0826118	2.81283	0.888112	0.377571	0.608325	-5.66365
TAB2	-0.108036	5.92335	-0.887969	0.377647	0.608363	-5.86825
CCDC150	-0.337307	-1.25231	-0.887923	0.377672	0.608363	-4.98511
CASC15	-0.200888	0.935221	-0.887908	0.37768	0.608363	-5.3233
RFPL2	0.322233	-1.24491	0.887784	0.377747	0.608425	-4.97527
INO80C	-0.0755641	3.10064	-0.887408	0.377947	0.608702	-5.71642
GSPT1	-0.228613	6.92395	-0.887304	0.378003	0.608745	-5.83761
AC011815.1	0.164716	-0.227631	0.887119	0.378102	0.608795	-5.11852
FCGBP	0.261779	3.12029	0.887097	0.378114	0.608795	-5.69235
TBC1D13	-0.0622516	4.29706	-0.887034	0.378147	0.608795	-5.84245
ZFAT	-0.0866676	3.01977	-0.887034	0.378147	0.608795	-5.7031
AC005005.4	-0.20313	2.23057	-0.886936	0.378199	0.608834	-5.58557
ARHGEF10	-0.139417	1.42489	-0.886782	0.378282	0.608895	-5.42448
GLIPR1	-0.0954453	6.71628	-0.886759	0.378294	0.608895	-5.84533
FPGT	0.180249	2.47275	0.886701	0.378325	0.608898	-5.59349
CX3CR1	-0.14935	6.4528	-0.886649	0.378353	0.608898	-5.8552
DPF3	0.257278	-0.431854	0.886521	0.378422	0.608963	-5.06059
TLCD4	-0.301314	0.233396	-0.886173	0.378608	0.609216	-5.22025
AP2S1	-0.129786	5.05611	-0.886088	0.378653	0.609219	-5.87411
UVSSA	-0.126489	3.72708	-0.886063	0.378666	0.609219	-5.79487
ADM5	0.286758	-1.34912	0.885813	0.3788	0.609389	-4.9458
SLC24A1	0.0911333	2.03141	0.885624	0.378901	0.609506	-5.52242
TRIQK	-0.126904	2.95738	-0.885563	0.378934	0.609506	-5.68573
IGSF22	0.277293	-1.89598	0.885481	0.378978	0.609506	-4.89645
SPECC1L-ADORA2A	-0.489788	-0.71631	-0.885465	0.378987	0.609506	-5.09135
PLA2G4C	-0.287089	0.797506	-0.885328	0.37906	0.609578	-5.30365
PCSK4	0.275573	-0.990453	0.885202	0.379127	0.609597	-5.01446
AC005041.4	0.22672	-0.177144	0.8852	0.379128	0.609597	-5.12466
AC237221.2	-0.310754	-1.63847	-0.885122	0.37917	0.609606	-4.91578
LILRP1	-0.504398	-1.53906	-0.885083	0.379191	0.609606	-4.99269
MIR4458HG	0.345121	-1.91623	0.88484	0.379321	0.609766	-4.87873
AC012170.2	-0.393402	-2.4289	-0.884776	0.379355	0.609766	-4.81791
PLPP7	-0.182441	-0.7709	-0.884738	0.379376	0.609766	-5.05999
THAP4	0.0688331	3.42629	0.884685	0.379404	0.609766	-5.76135
AC127459.2	-0.223663	-1.54207	-0.884536	0.379484	0.609848	-4.98188
AL096711.2	-0.488161	-1.01393	-0.88443	0.379541	0.609894	-5.0045
LINC01259	0.219289	-1.06017	0.884253	0.379636	0.609956	-4.98296
CLTA	0.0669662	5.27128	0.884222	0.379652	0.609956	-5.87569
LITAFD	-0.362348	-2.49201	-0.884198	0.379665	0.609956	-4.82902
TINCR	-0.247582	-1.14479	-0.88408	0.379729	0.610013	-5.01571
LDB3	-0.289176	-1.5728	-0.883947	0.379799	0.610041	-4.94593
AL021407.1	-0.32585	-2.29237	-0.88391	0.37982	0.610041	-4.84491
AC016629.2	-0.295919	-0.219838	-0.883888	0.379831	0.610041	-5.13556
MTND2P28	-0.299481	5.25973	-0.883726	0.379918	0.610134	-5.8777
TMEM35B	0.084291	3.28391	0.883643	0.379963	0.610161	-5.74381
ACTG1	-0.0751571	9.87698	-0.883576	0.379999	0.610173	-5.69575
LINC02469	-0.156026	0.82833	-0.883458	0.380062	0.610228	-5.34281
AC091564.4	-0.52185	-2.3749	-0.883335	0.380128	0.610266	-4.85392
AC106795.2	0.178695	1.07296	0.883308	0.380142	0.610266	-5.37444
PACS2	0.052724	4.7366	0.882916	0.380353	0.610507	-5.86564
SH2D2A	0.15342	4.06899	0.882873	0.380375	0.610507	-5.8346
IDI2-AS1	-0.212289	-0.288733	-0.882805	0.380412	0.610507	-5.11826
RELL2	0.0936244	2.84503	0.882743	0.380445	0.610507	-5.67486
IL2RA	0.160279	2.56948	0.882741	0.380446	0.610507	-5.62247
PARP3	0.121393	2.16341	0.882709	0.380463	0.610507	-5.56956
RN7SL1	-0.235125	5.90732	-0.882537	0.380556	0.610553	-5.87385
AC092718.8	-0.203286	-0.172594	-0.882496	0.380578	0.610553	-5.16346
TMEM255A	0.456673	-1.39266	0.882489	0.380582	0.610553	-4.91657
SMG1P6	-0.550456	-2.66187	-0.88243	0.380614	0.610553	-4.78973
AC073365.1	-0.276961	-1.51458	-0.882391	0.380634	0.610553	-4.93323
AC010615.2	-0.182908	0.548841	-0.882223	0.380725	0.610615	-5.26895
DGCR9	-0.272575	-0.163081	-0.882212	0.38073	0.610615	-5.17175
RGMA	-0.207217	-0.296474	-0.882126	0.380777	0.610615	-5.14822
AAR2	0.0730112	3.90933	0.882107	0.380787	0.610615	-5.81419
SYNE2	0.0985329	5.89734	0.882034	0.380826	0.610632	-5.87417
AC004893.1	0.317564	-2.42505	0.881783	0.380961	0.610802	-4.83057
TPTE2P5	0.288719	-2.06911	0.881703	0.381004	0.610826	-4.84917
NBL1	0.21778	1.39507	0.881519	0.381102	0.610938	-5.43116
NOP10	-0.131736	4.72117	-0.881392	0.381171	0.611002	-5.87262
AC012485.3	0.265913	-0.819447	0.881091	0.381333	0.611216	-5.05419
NUDT12	0.240456	-0.89075	0.880997	0.381383	0.611251	-5.01406
LINC02785	-0.283937	-1.24016	-0.880725	0.381529	0.611439	-4.97733
TRIM17	-0.137988	0.379012	-0.880633	0.381579	0.611473	-5.25373
FIP1L1	0.0603709	4.3305	0.880485	0.381658	0.611555	-5.84778
RASSF1	0.0730202	6.23982	0.880375	0.381717	0.611566	-5.8654
SYNJ2	0.107119	3.10226	0.880366	0.381723	0.611566	-5.72561
AL513497.1	0.150716	-0.218523	0.880226	0.381797	0.61164	-5.13148
BTN3A2	0.121264	7.68205	0.879933	0.381955	0.611848	-5.80694
MED18	0.0525019	3.69552	0.879876	0.381986	0.611851	-5.79826
AP000873.2	-0.133758	0.829918	-0.879699	0.382081	0.611958	-5.32275
PGBD4	0.111597	2.08541	0.87957	0.38215	0.612023	-5.54427
ALG1L9P	-0.119607	2.25936	-0.87951	0.382183	0.612029	-5.60425
AL590065.1	-0.151115	0.737603	-0.879414	0.382235	0.612066	-5.33421
AL158214.2	-0.35961	-2.00369	-0.879361	0.382263	0.612066	-4.85833
RPS15P5	0.246396	-0.851955	0.879274	0.38231	0.612083	-5.04309
KLHL24	0.0848274	4.85505	0.879235	0.382331	0.612083	-5.86899
AC018521.7	-0.229705	-0.567191	-0.879133	0.382386	0.612083	-5.08231
ERI1	0.0886322	2.86421	0.879129	0.382388	0.612083	-5.66911
Z95115.1	0.291981	-1.53402	0.878833	0.382547	0.612293	-4.91099
AC005842.1	0.281337	-0.0326408	0.878713	0.382612	0.612307	-5.1994
CLEC4G	-0.249735	-0.943018	-0.878704	0.382616	0.612307	-5.03186
AC073857.1	0.135375	1.0545	0.878657	0.382642	0.612307	-5.35213
ADIPOQ	-0.340221	-1.50859	-0.8786	0.382672	0.61231	-4.9642
AC011453.1	-0.399458	-1.36683	-0.878542	0.382704	0.612315	-4.94869
TMEM201	0.121131	1.3975	0.87805	0.382969	0.612693	-5.42565
AP002518.1	-0.322898	-2.03946	-0.877994	0.382999	0.612695	-4.88208
KRT8P39	0.33076	-2.48639	0.877796	0.383106	0.612791	-4.82467
DCXR	0.0832477	3.97422	0.877729	0.383142	0.612791	-5.82956
BX470102.1	0.313747	-2.58194	0.877725	0.383144	0.612791	-4.84078
OAS1	-0.215046	5.37062	-0.87767	0.383174	0.612792	-5.88245
TBL3	0.0854382	3.77316	0.877468	0.383283	0.612865	-5.80765
RPL32P29	0.30046	-0.331079	0.877459	0.383288	0.612865	-5.14245
LSS	0.0867742	4.44426	0.877426	0.383305	0.612865	-5.85462
COL8A1	-0.255138	-0.459924	-0.877275	0.383387	0.61295	-5.11469
BAG3	0.127354	2.34147	0.877039	0.383514	0.613107	-5.60074
HIC1	0.129761	2.00527	0.876891	0.383594	0.613189	-5.55108
GPM6A	-0.296831	4.3769	-0.876817	0.383634	0.613208	-5.85517
WNK2	-0.289676	-1.26483	-0.87673	0.383681	0.613222	-4.96896
AC078846.1	0.111919	1.59175	0.876694	0.3837	0.613222	-5.46075
TRGV5P	-0.474961	-2.0592	-0.876609	0.383746	0.613249	-4.85553
AP000688.2	-0.22574	-0.769398	-0.87651	0.383799	0.613289	-5.04649
P2RX7	-0.113536	3.80842	-0.876353	0.383884	0.613379	-5.80184
ITGA6	0.134767	4.38489	0.876126	0.384007	0.613529	-5.85208
LINC00562	-0.286129	-1.40903	-0.875992	0.384079	0.613561	-4.94328
AC104772.1	-0.30831	-1.70647	-0.875929	0.384113	0.613561	-4.9013
EMBP1	0.162206	0.846037	0.875877	0.384141	0.613561	-5.32076
GZMM	0.136234	4.9099	0.875875	0.384142	0.613561	-5.87763
COPZ2	-0.22119	-0.692031	-0.875824	0.38417	0.613561	-5.08005
ISG15	-0.26844	4.4196	-0.875732	0.384219	0.613594	-5.8676
AC132153.1	-0.307836	-2.0027	-0.875638	0.38427	0.61363	-4.89589
AC008758.4	-0.286609	-0.936787	-0.875451	0.384371	0.613746	-5.01048
AP000919.2	-0.157411	-0.749727	-0.875113	0.384553	0.613991	-5.04804
LCN12	0.27032	-1.12663	0.874942	0.384646	0.614077	-5.00082
RIPPLY3	-0.288844	-1.28505	-0.87484	0.384701	0.614077	-4.98447
LINC02207	-0.245112	0.85136	-0.874783	0.384732	0.614077	-5.35488
NPM1P40	-0.288141	6.67162	-0.874685	0.384785	0.614077	-5.85484
MAP3K15	-0.316275	-0.703287	-0.874662	0.384797	0.614077	-5.05623
AC138207.5	-0.233227	-1.90046	-0.874623	0.384818	0.614077	-4.90377
AL033397.1	-0.179556	-0.835868	-0.874613	0.384824	0.614077	-5.03762
URB1-AS1	0.243449	-1.38478	0.87459	0.384836	0.614077	-4.98776
WWC1	0.294187	-1.13898	0.874443	0.384916	0.614138	-4.9747
GLTP	-0.0608604	4.88021	-0.874387	0.384946	0.614138	-5.87986
MARCH6	-0.293587	10.3962	-0.874359	0.384961	0.614138	-5.67896
SCN3B	-0.327365	-1.28567	-0.873904	0.385207	0.614464	-4.97043
AC068672.2	-0.202609	0.070707	-0.873876	0.385222	0.614464	-5.19924
ENO1	-0.101972	8.2539	-0.873801	0.385263	0.614483	-5.78464
RRBP1	-0.110826	5.13311	-0.873579	0.385383	0.614569	-5.88458
CLASP1	-0.077738	4.42415	-0.873577	0.385384	0.614569	-5.85759
ZMIZ1	-0.139427	5.51403	-0.873541	0.385403	0.614569	-5.8858
WASH6P	-0.0680965	4.65397	-0.873489	0.385432	0.614569	-5.87308
AC020558.2	0.265538	-1.50342	0.873416	0.385471	0.614587	-4.96522
C5orf30	0.158737	1.11289	0.87288	0.385761	0.614975	-5.37439
LINC02175	0.143597	0.625532	0.87286	0.385772	0.614975	-5.28202
AL031602.2	-0.307638	-1.35248	-0.872758	0.385827	0.615017	-4.95543
RNF212	0.250961	-0.473761	0.872677	0.385871	0.615041	-5.09468
CUZD1	0.362243	-1.12396	0.872474	0.385981	0.615171	-5.00169
MAGEA10	-0.28282	-1.97066	-0.872208	0.386125	0.615354	-4.91312
HSD11B1L	0.119839	0.129184	0.872022	0.386226	0.61547	-5.20312
SURF6	0.0502257	4.71287	0.871761	0.386367	0.615613	-5.8745
RHOBTB3	0.170677	0.994336	0.87175	0.386373	0.615613	-5.33864
TTYH1	-0.197687	-0.754229	-0.871562	0.386475	0.615729	-5.06466
TNFAIP1	-0.0464909	3.4114	-0.871398	0.386564	0.615824	-5.77121
MEPCE	-0.072245	5.03968	-0.871346	0.386592	0.615824	-5.88556
AC008771.1	-0.278162	0.58088	-0.871184	0.38668	0.615918	-5.28934
AC120114.3	-0.100415	1.91384	-0.871076	0.386738	0.615966	-5.53083
ELOA-AS1	0.134619	1.18738	0.870855	0.386858	0.616052	-5.41857
AL137013.1	0.279899	-1.939	0.870806	0.386885	0.616052	-4.87203
SEC62	0.118313	6.20948	0.870792	0.386892	0.616052	-5.87407
TUBB	0.0718606	6.96057	0.870764	0.386908	0.616052	-5.84948
CFAP54	-0.241713	0.886751	-0.870632	0.386979	0.616077	-5.32078
PI4K2A	-0.0742401	3.57198	-0.870601	0.386996	0.616077	-5.78973
OR4E1	-0.204366	-0.670365	-0.870576	0.387009	0.616077	-5.08462
HNRNPH3	0.0609928	6.5129	0.870445	0.387081	0.616145	-5.86573
GCAT	-0.287914	0.345783	-0.870303	0.387158	0.616187	-5.27078
TKTL1	0.175754	1.54484	0.870289	0.387165	0.616187	-5.47798
KIR2DP1	0.517668	-2.89028	0.870082	0.387278	0.616321	-4.80067
AC009961.1	-0.156279	0.273069	-0.869989	0.387328	0.616355	-5.24195
STRN3	0.0838256	3.03375	0.869878	0.387388	0.616391	-5.70351
SAMD8	-0.132253	4.28391	-0.869836	0.387411	0.616391	-5.8522
CHCHD10	0.101517	3.8371	0.869765	0.38745	0.616391	-5.81437
AL627309.3	-0.74898	-3.93773	-0.869735	0.387466	0.616391	-4.72117
Z83844.2	0.190386	-1.03725	0.869514	0.387586	0.61652	-5.02168
NKTR	0.111759	6.2071	0.86948	0.387604	0.61652	-5.87754
AC138969.2	0.812859	-0.129001	0.869009	0.38786	0.616851	-5.13867
LLPH	0.0616659	3.96085	0.86895	0.387892	0.616851	-5.83062
ARHGEF34P	-0.568773	-0.472098	-0.868938	0.387899	0.616851	-5.07494
PIK3CD-AS2	-0.198381	-0.84484	-0.86883	0.387958	0.616899	-5.03022
AL161662.1	-0.241116	-1.46071	-0.868405	0.388188	0.617169	-4.9813
LYST-AS1	-0.432921	-2.00547	-0.868384	0.3882	0.617169	-4.87553
AP003117.1	0.334841	-2.39856	0.868336	0.388225	0.617169	-4.83047
RRAGA	-0.0539408	4.61554	-0.868292	0.388249	0.617169	-5.87633
AHSP	-0.439647	3.67732	-0.868253	0.388271	0.617169	-5.81225
AC006145.1	-0.29934	-0.959593	-0.868002	0.388407	0.617322	-5.02112
KCNG2	-0.378876	-2.7637	-0.867941	0.38844	0.617322	-4.80012
ARGFXP2	-0.226604	-1.188	-0.867896	0.388465	0.617322	-4.98403
PDE11A	-0.218959	-0.346966	-0.867863	0.388483	0.617322	-5.12833
CLEC9A	0.260315	-0.0807074	0.867773	0.388532	0.617354	-5.15503
AP1G1	-0.0655527	5.77737	-0.867653	0.388597	0.617378	-5.88759
CASTOR1	-0.139007	1.4608	-0.867639	0.388605	0.617378	-5.4592
AC009090.6	-0.181631	2.35368	-0.867545	0.388656	0.617414	-5.6007
NECAB1	-0.286673	-0.787427	-0.867173	0.388858	0.617617	-5.04588
PPP3CB-AS1	0.0983506	2.67949	0.86716	0.388865	0.617617	-5.65472
AC020910.6	0.272908	-1.57765	0.867151	0.38887	0.617617	-4.93041
PLEKHB1	0.105489	3.42871	0.866846	0.389036	0.617834	-5.7805
OTUD7A	0.163714	0.934388	0.866689	0.389121	0.617924	-5.35853
AC079807.1	-0.186346	-0.729538	-0.86659	0.389175	0.617965	-5.05636
LINC01304	-0.306739	4.36002	-0.866269	0.38935	0.61818	-5.86059
DLGAP4-AS1	0.227355	-1.28757	0.866235	0.389369	0.61818	-4.96315
AC027288.3	-0.210894	0.378833	-0.866108	0.389438	0.618218	-5.2549
CYP1A2	-0.219429	-0.351368	-0.866057	0.389466	0.618218	-5.13428
CTAGE4	-0.779643	-2.54946	-0.866032	0.389479	0.618218	-4.87642
DISP2	-0.139522	0.997329	-0.865702	0.389659	0.618457	-5.36963
AC022167.2	-0.131394	2.52893	-0.865645	0.38969	0.618461	-5.65397
SPDYE10P	0.756844	0.0239002	0.865501	0.389768	0.61854	-5.18433
TESC	-0.272224	5.51796	-0.865071	0.390003	0.618866	-5.89243
ITFG1	-0.0627713	3.87764	-0.864984	0.39005	0.618895	-5.82606
EIF4ENIF1	0.0660988	3.94452	0.864907	0.390092	0.618908	-5.82537
FAM124A	-0.262382	-1.71125	-0.864863	0.390116	0.618908	-4.94262
ESPNL	0.511827	-2.22472	0.864765	0.390169	0.618912	-4.80792
NXF1	-0.0573846	6.5348	-0.864753	0.390176	0.618912	-5.86855
FAM221A	0.14792	1.3821	0.864396	0.39037	0.619089	-5.43496
OR7E128P	-0.449709	-3.06385	-0.864344	0.390399	0.619089	-4.76171
GNAI1	-0.167167	0.49306	-0.864304	0.390421	0.619089	-5.28
HHLA1	-0.185899	0.395545	-0.864286	0.390431	0.619089	-5.26339
LONRF3	-0.152594	0.743808	-0.864283	0.390432	0.619089	-5.31036
AP002765.1	-0.319775	-1.98676	-0.864224	0.390464	0.619094	-4.87583
CACNB3	0.127689	1.03916	0.863509	0.390855	0.619667	-5.36813
CENPK	0.302406	0.713926	0.863101	0.391077	0.619974	-5.29854
AC106799.3	-0.274215	-2.32443	-0.862959	0.391154	0.620051	-4.83185
APOL6	0.114521	6.3228	0.862825	0.391228	0.620122	-5.8765
AC138776.1	0.219709	-0.684418	0.862635	0.391331	0.62024	-5.06213
KDELR3	-0.30297	-2.57214	-0.862303	0.391513	0.620452	-4.83453
AC016876.2	-0.114154	2.53977	-0.862284	0.391523	0.620452	-5.65039
AC010536.1	-0.212283	-1.82018	-0.862142	0.391601	0.620529	-4.92174
AC007731.1	-0.3886	-1.62905	-0.862031	0.391662	0.620543	-4.93266
IFNGR1	-0.127421	6.65275	-0.861991	0.391684	0.620543	-5.86709
AC104825.1	0.117079	0.683935	0.861967	0.391697	0.620543	-5.30792
PACRG-AS1	-0.330025	-2.07411	-0.861773	0.391802	0.620665	-4.87994
WDR44	0.0872542	3.38964	0.861653	0.391868	0.620724	-5.75892
TTLL9	-0.303998	-1.88209	-0.861565	0.391916	0.620754	-4.92362
AP002981.1	-0.236786	-1.19395	-0.861223	0.392103	0.620981	-5.01993
AC099494.3	-0.289336	-2.1074	-0.861197	0.392118	0.620981	-4.86592
TMEM212	-0.227821	0.841984	-0.861073	0.392185	0.621017	-5.3425
ZNF876P	-0.235855	-1.49623	-0.861049	0.392198	0.621017	-4.95161
DECR1	-0.0658558	5.38726	-0.860996	0.392227	0.621017	-5.89613
ACTR10	0.0868022	3.90962	0.86087	0.392296	0.62108	-5.83123
CHMP1B	-0.0883401	6.0484	-0.860729	0.392374	0.621157	-5.88765
MIR3142HG	0.290077	0.315987	0.860518	0.392489	0.621294	-5.20115
C16orf86	0.110881	1.17991	0.860398	0.392555	0.621352	-5.40044
CALR	0.0921804	7.1827	0.860078	0.392729	0.621582	-5.84619
ZNF418	0.188981	1.0092	0.859563	0.393012	0.621983	-5.34902
TNNT2	-0.364509	-2.31297	-0.859509	0.393041	0.621984	-4.83993
DNAJC13	0.0959142	4.63887	0.85939	0.393106	0.622041	-5.87839
SAP18	0.045394	5.78073	0.859284	0.393164	0.622087	-5.89289
AC068418.2	-0.41803	-2.60698	-0.859124	0.393252	0.62218	-4.84335
AC010335.1	-0.523131	-3.17548	-0.858995	0.393323	0.622212	-4.80741
ANKRD16	0.112876	1.1141	0.858981	0.39333	0.622212	-5.38794
SCD	-0.159312	1.4175	-0.858811	0.393423	0.622313	-5.43229
AL391095.1	-0.271264	-0.0749293	-0.858637	0.393519	0.622419	-5.18812
STK24	-0.0727639	6.27422	-0.85849	0.393599	0.622457	-5.88197
AC008026.3	-0.203216	-0.822142	-0.858487	0.393601	0.622457	-5.04551
AC112484.5	0.347313	-1.67385	0.858427	0.393634	0.622463	-4.9096
ALDH1B1	0.100105	1.46504	0.858355	0.393674	0.622479	-5.44936
AL121929.2	0.205728	-0.628117	0.858278	0.393716	0.622487	-5.11106
A2ML1	-0.32166	-2.13844	-0.858218	0.393749	0.622487	-4.86534
SPTBN5	0.196813	0.915668	0.858187	0.393766	0.622487	-5.36504
AC027020.2	0.165766	2.49424	0.858089	0.393819	0.622526	-5.64838
AL158834.2	-0.463372	-3.11246	-0.858003	0.393866	0.62255	-4.76917
TRPT1	0.0695498	2.64098	0.857956	0.393892	0.62255	-5.66907
TBC1D8B	-0.204156	1.41549	-0.857744	0.394008	0.622575	-5.4395
TFEC	0.239733	3.21784	0.857663	0.394053	0.622575	-5.7212
FUOM	0.139932	1.49755	0.857661	0.394054	0.622575	-5.45597
MYBL2	0.373394	1.77638	0.857533	0.394124	0.622575	-5.50509
AC091057.2	0.55946	-2.56531	0.857521	0.39413	0.622575	-4.81292
SLPI	-0.26076	2.48263	-0.857466	0.394161	0.622575	-5.64188
NMUR1	0.170284	3.01115	0.857447	0.394171	0.622575	-5.72063
FAM118B	0.0753172	2.78429	0.857444	0.394173	0.622575	-5.6876
MT-ND4	-0.171793	10.7133	-0.857399	0.394198	0.622575	-5.67452
ALMS1P1	0.260102	-0.826879	0.857324	0.394239	0.622575	-5.04259
AL450267.2	-0.467646	-1.56943	-0.857307	0.394248	0.622575	-4.94851
COG4	0.0427338	4.99803	0.85729	0.394258	0.622575	-5.89516
TERB1	-0.321317	-2.47901	-0.857238	0.394286	0.622575	-4.84395
AL137139.2	0.180802	-0.886558	0.856898	0.394472	0.622805	-5.04705
CHD7	-0.0981601	4.77831	-0.856858	0.394495	0.622805	-5.88964
ACSF3	0.056717	4.82012	0.856814	0.394519	0.622805	-5.8912
SLC2A4	-0.32848	-1.5379	-0.856583	0.394646	0.622959	-4.96114
FBXL18	-0.100567	3.74743	-0.856284	0.39481	0.623172	-5.83215
DUXAP10	0.307479	0.316899	0.856185	0.394864	0.623212	-5.28781
SH2D1B	0.198309	3.33338	0.855961	0.394987	0.623329	-5.76214
RAB14	0.0726072	5.7906	0.85593	0.395004	0.623329	-5.89701
AC233723.2	0.146126	0.154242	0.855892	0.395025	0.623329	-5.22117
AL353608.3	0.552806	-3.06906	0.855816	0.395067	0.623349	-4.75622
ADGRA2	-0.201622	1.41725	-0.85563	0.395169	0.623464	-5.44355
MFAP1	0.0712388	4.58489	0.855498	0.395241	0.62349	-5.88298
AC109642.1	-0.334355	-2.22681	-0.855456	0.395265	0.62349	-4.88122
ZYG11B	-0.0846726	4.05443	-0.855391	0.3953	0.62349	-5.84417
THSD4	-0.297299	-1.74913	-0.855388	0.395302	0.62349	-4.94228
AC098850.3	-0.693382	-3.52276	-0.855115	0.395452	0.623681	-4.76165
SLC9A5	0.155976	-0.424359	0.854831	0.395608	0.62379	-5.10778
AL513166.1	-0.514155	-3.05731	-0.854768	0.395643	0.62379	-4.80998
AC092580.4	0.440789	-2.6619	0.854731	0.395663	0.62379	-4.81367
EFCAB6-AS1	-0.177421	0.91996	-0.854728	0.395665	0.62379	-5.36127
SOX5	0.403785	-2.40122	0.854708	0.395676	0.62379	-4.82395
FCGR1CP	-0.356732	-0.00545853	-0.854671	0.395696	0.62379	-5.22322
PHEX	0.343934	-0.755216	0.854603	0.395734	0.623804	-5.02991
AC233968.1	0.342996	1.23846	0.854457	0.395814	0.623885	-5.42628
PTCHD1	-0.283202	-1.6104	-0.854403	0.395843	0.623885	-4.94055
LAMP3	-0.260127	0.295844	-0.854282	0.39591	0.623905	-5.25862
AL627309.1	-0.183517	1.46041	-0.854275	0.395914	0.623905	-5.45127
RAD54L	-0.249583	-1.2978	-0.853981	0.396076	0.624102	-4.98091
AC022211.4	-0.163534	0.130379	-0.853912	0.396114	0.624102	-5.22406
OR2A9P	0.265544	1.21319	0.853882	0.39613	0.624102	-5.37489
TXLNB	0.263654	0.0479394	0.853836	0.396155	0.624102	-5.1577
CCR7	0.126004	6.47846	0.853744	0.396206	0.624136	-5.87835
REEP5	0.0744969	5.46879	0.853569	0.396303	0.624177	-5.90143
SLC50A1	0.0621603	3.43089	0.853554	0.396311	0.624177	-5.78612
SOS1-IT1	0.181088	-0.994498	0.853537	0.39632	0.624177	-5.01774
PILRB	-0.0867378	5.46016	-0.853437	0.396375	0.624219	-5.90188
EHD3	-0.156779	2.71461	-0.85332	0.396439	0.624259	-5.6895
GTF2IP7	-0.198416	-0.642061	-0.853271	0.396466	0.624259	-5.08943
YIPF6	-0.0787849	3.82594	-0.853231	0.396488	0.624259	-5.83155
TGIF2	0.0635992	4.11246	0.853059	0.396583	0.624363	-5.85462
NBPF1	0.138163	3.72984	0.852866	0.396689	0.62446	-5.81363
TMEM165	0.101754	4.49283	0.852821	0.396714	0.62446	-5.87573
AC006027.1	0.158381	1.10496	0.852764	0.396746	0.62446	-5.39016
AKAP12	-0.308751	1.11408	-0.85273	0.396764	0.62446	-5.36909
AC007383.2	0.166347	-0.654746	0.852683	0.39679	0.62446	-5.07517
LINC00485	-0.488959	-2.87527	-0.852609	0.396831	0.624478	-4.81827
AC004847.1	0.111044	2.76236	0.852203	0.397054	0.624691	-5.6864
TRAV21	0.241358	0.439199	0.852176	0.39707	0.624691	-5.27423
RHPN2	0.184281	-0.964196	0.852168	0.397074	0.624691	-5.03744
MT1E	0.357625	-1.10552	0.852125	0.397098	0.624691	-5.01922
UBE2V1	-0.085503	6.01437	-0.852098	0.397112	0.624691	-5.89455
SIGLEC17P	0.200878	1.82313	0.85188	0.397233	0.624809	-5.51421
ALS2	0.0814306	2.92276	0.85179	0.397282	0.624809	-5.70383
AC034187.1	-0.234281	-1.1227	-0.85178	0.397288	0.624809	-5.02343
DYNLT1	-0.106931	4.9322	-0.851751	0.397304	0.624809	-5.90142
PCYOX1L	0.0803965	3.88998	0.851644	0.397363	0.624856	-5.83379
REL	-0.086056	4.04297	-0.851561	0.397408	0.624882	-5.84286
INO80D	0.0818028	4.1646	0.851495	0.397445	0.624893	-5.85306
KLHL34	0.211477	-0.969583	0.851189	0.397614	0.625074	-5.02803
MLLT3	-0.294094	7.79515	-0.851181	0.397618	0.625074	-5.82894
NUDT16	-0.0896901	5.12065	-0.850947	0.397747	0.625231	-5.90373
AC021491.4	-0.279958	-1.26736	-0.850494	0.397997	0.625526	-4.98952
AC092634.7	-0.183372	-1.04623	-0.850468	0.398012	0.625526	-5.01954
AL033519.5	-0.224076	-0.625838	-0.850449	0.398022	0.625526	-5.09917
COLCA1	-0.205415	0.47513	-0.850032	0.398252	0.625841	-5.28336
ERAL1	0.073633	3.3836	0.849851	0.398352	0.625937	-5.78164
AP005901.1	-0.2981	-1.57276	-0.849817	0.398371	0.625937	-4.97063
CHRFAM7A	-0.536681	-1.21342	-0.849494	0.398549	0.62617	-4.96958
AC107375.1	0.0821967	1.94346	0.849388	0.398608	0.626208	-5.55636
AL354714.1	0.203256	-0.103576	0.849302	0.398655	0.626208	-5.15974
NFE2L3P1	-0.285864	-1.83324	-0.849197	0.398713	0.626208	-4.91266
MAP3K1	0.11888	6.19863	0.849175	0.398726	0.626208	-5.89687
SLC7A7	-0.0935954	6.26573	-0.849086	0.398775	0.626208	-5.89101
AC093110.1	-0.352611	-1.77681	-0.849068	0.398784	0.626208	-4.92517
FBXO46	-0.0558284	4.00089	-0.849062	0.398788	0.626208	-5.8532
Z98884.2	-0.241375	-1.73518	-0.848986	0.39883	0.626208	-4.92277
AC011346.1	-0.180228	3.64968	-0.848975	0.398836	0.626208	-5.81181
CAPRIN1	0.0684416	6.00296	0.848837	0.398912	0.626253	-5.89919
AC099063.4	-0.185258	0.642149	-0.848817	0.398923	0.626253	-5.30589
UGP2	0.071888	5.52146	0.848687	0.398995	0.62632	-5.90512
AC079584.2	-0.227132	-1.32917	-0.848525	0.399085	0.62639	-4.97634
PVALB	-0.560196	-1.84633	-0.848501	0.399098	0.62639	-4.94048
AL138767.1	-0.395523	-2.09007	-0.848367	0.399172	0.626443	-4.89937
SYCP3	-0.156926	-0.410156	-0.848334	0.39919	0.626443	-5.12466
AC134407.2	-0.181416	1.70563	-0.848067	0.399338	0.626601	-5.5264
AC022182.2	-0.146602	-0.103423	-0.848046	0.399349	0.626601	-5.20111
NUTM2B	-0.244972	0.70571	-0.847965	0.399394	0.626623	-5.30462
BNIP3	0.0779156	3.24882	0.847915	0.399422	0.626623	-5.76672
DHX40	-0.0756334	4.2619	-0.847612	0.39959	0.626841	-5.86982
AC004817.3	-0.34301	-2.41995	-0.847527	0.399637	0.626845	-4.83845
ZBTB26	0.156176	2.34937	0.847501	0.399651	0.626845	-5.60467
TMED2-DT	-0.127395	2.34171	-0.847426	0.399692	0.626864	-5.63252
APP	-0.107983	5.12115	-0.847246	0.399792	0.626974	-5.90592
AL009179.2	0.219425	0.0826188	0.847147	0.399847	0.627015	-5.20767
TCEA3	0.15726	1.9106	0.847072	0.399888	0.627034	-5.5775
AL442128.2	0.13864	0.0635431	0.846924	0.39997	0.627116	-5.19722
TFPT	0.0824005	3.13845	0.846716	0.400086	0.627251	-5.76095
ZNF347	0.119558	2.15678	0.846603	0.400148	0.627304	-5.57487
PAK4	0.0740312	2.55835	0.846473	0.40022	0.627348	-5.65951
AL512306.2	-0.127131	2.03004	-0.846301	0.400315	0.627348	-5.5873
NCS1	-0.384354	-2.37133	-0.846299	0.400316	0.627348	-4.84769
LINC01624	0.172212	-0.321045	0.846287	0.400323	0.627348	-5.13
AC087457.1	-0.293307	-1.68428	-0.846282	0.400326	0.627348	-4.95111
SPTA1	-0.328178	-0.167295	-0.846235	0.400352	0.627348	-5.16534
TRAF6	-0.064388	4.00927	-0.845997	0.400484	0.627449	-5.85361
TTC1	0.0565596	4.65522	0.845932	0.400519	0.627449	-5.8961
ITGAL	-0.0817014	7.86853	-0.845856	0.400562	0.627449	-5.82795
AC103810.1	-0.449921	-2.40545	-0.845833	0.400575	0.627449	-4.83989
SPCS2P4	-0.674831	-2.05453	-0.845824	0.40058	0.627449	-4.88663
ALDH2	-0.127146	5.81319	-0.845788	0.4006	0.627449	-5.90504
SCN7A	-0.404024	-2.54317	-0.8457	0.400649	0.627449	-4.8161
AC002480.1	0.510676	-2.28774	0.845696	0.40065	0.627449	-4.81873
ZNF621	0.106426	3.58347	0.845618	0.400693	0.62747	-5.79759
MAPK8IP3	-0.0760473	6.47001	-0.84549	0.400765	0.627536	-5.88807
PRDM1	0.0995377	4.75454	0.845179	0.400937	0.62776	-5.89669
ABCC9	-0.219246	1.71966	-0.844911	0.401085	0.627946	-5.54885
HGH1	0.0776046	3.19388	0.844579	0.40127	0.628187	-5.76647
AL356750.1	-0.259271	-0.765174	-0.844529	0.401298	0.628187	-5.0596
SCGB3A2	-0.247891	-0.353503	-0.844428	0.401354	0.628229	-5.13385
VIM-AS1	-0.0900305	4.10649	-0.844359	0.401392	0.628242	-5.86481
KRTCAP3	-0.169219	-0.150784	-0.844168	0.401498	0.628362	-5.18693
CACNG6	-0.280594	0.135938	-0.844073	0.40155	0.628399	-5.21797
PRR12	0.0989439	4.76428	0.843816	0.401693	0.628566	-5.89731
ARL6IP5	0.085643	6.61937	0.843772	0.401718	0.628566	-5.88391
AP000253.1	-0.203225	-0.425884	-0.843553	0.401839	0.628566	-5.12408
AC103760.1	-0.165518	-0.231873	-0.843549	0.401841	0.628566	-5.16881
IGHV3-43	0.452592	-1.51449	0.843515	0.40186	0.628566	-4.90185
LRRC34	0.20604	0.0214742	0.843503	0.401867	0.628566	-5.17956
EIF3EP1	0.256138	-1.92567	0.843396	0.401926	0.628566	-4.86888
MPV17	0.0564895	4.00004	0.843256	0.402004	0.628566	-5.85442
TMEM218	0.0768989	2.69731	0.843193	0.402039	0.628566	-5.68095
AC092119.2	0.0999448	0.572032	0.843189	0.402041	0.628566	-5.30983
RAPGEF3	-0.206031	0.986223	-0.843161	0.402057	0.628566	-5.36867
NDUFV2P1	0.278346	-1.70561	0.843139	0.402069	0.628566	-5.00081
SPECC1L	0.0814256	4.4435	0.843104	0.402088	0.628566	-5.88034
TRPM8	-0.288975	-1.16843	-0.8431	0.402091	0.628566	-5.02032
AC112236.3	-0.387397	-0.0767857	-0.843089	0.402097	0.628566	-5.19073
ANKRD20A4	-0.594842	-3.21865	-0.843019	0.402135	0.628578	-4.79661
UBA7	-0.0462524	6.37281	-0.84295	0.402174	0.628578	-5.89106
HNRNPA1P21	0.306918	-0.723455	0.842917	0.402193	0.628578	-5.06329
AQP11	0.230021	-1.27177	0.842832	0.402239	0.6286	-4.95771
BCL2L12	0.069085	2.64904	0.842786	0.402265	0.6286	-5.6778
MESTIT1	0.239906	-1.64197	0.842627	0.402353	0.628692	-4.93673
Z97192.2	-0.145572	-0.0131726	-0.842525	0.40241	0.628728	-5.20896
ALG3	0.0838707	3.31656	0.84248	0.402435	0.628728	-5.78004
AC005921.3	0.234685	-1.10007	0.842403	0.402478	0.628744	-5.0139
AC092447.5	-0.313727	-1.52166	-0.842356	0.402504	0.628744	-4.95934
ATP11B	-0.117158	5.63704	-0.842259	0.402558	0.628782	-5.91086
AC025262.3	-0.896013	-3.49195	-0.842201	0.40259	0.628787	-4.75629
AC093827.5	-0.302216	-0.594092	-0.842073	0.402661	0.628838	-5.11134
ZNF518A	0.147489	3.87418	0.841999	0.402702	0.628838	-5.82445
WDR31	-0.204823	-0.0483862	-0.841972	0.402717	0.628838	-5.20192
POTEM	-0.295729	-1.32441	-0.841895	0.40276	0.628838	-4.98469
PPIAP46	-0.146962	-0.284825	-0.841878	0.402769	0.628838	-5.15924
MSC-AS1	-0.194861	-0.355324	-0.841681	0.402879	0.628963	-5.14129
Z98043.1	-0.227671	-1.76377	-0.841613	0.402917	0.628976	-4.94185
AL451067.1	-0.326488	-0.75167	-0.841421	0.403024	0.629052	-5.09776
AL162718.1	-0.285177	-1.53352	-0.84142	0.403024	0.629052	-4.97886
TFCP2	0.0679358	4.31944	0.841342	0.403067	0.629074	-5.87747
AC025034.1	-0.235495	-1.36351	-0.841098	0.403203	0.62924	-4.9593
C17orf53	0.172532	-1.22477	0.840989	0.403264	0.629289	-5.01816
GPT2	0.188598	0.863452	0.840934	0.403295	0.629291	-5.3472
BFSP1	0.238308	0.11473	0.840768	0.403387	0.629356	-5.20679
SENP3-EIF4A1	-0.672081	-1.5812	-0.840754	0.403395	0.629356	-4.96631
RFTN2	-0.134418	0.484035	-0.840442	0.403569	0.629581	-5.29769
CYP2E1	0.287406	-1.21298	0.840229	0.403687	0.629681	-4.99795
HESX1	-0.269587	-2.32252	-0.840205	0.4037	0.629681	-4.86332
KCND3	-0.285672	-1.37939	-0.840168	0.403721	0.629681	-5.0045
COL17A1	-0.465288	-1.63778	-0.840074	0.403773	0.629717	-4.95623
Z99756.1	-0.348104	-2.4003	-0.839845	0.403901	0.62987	-4.84899
LINC02611	0.125026	0.997676	0.839775	0.40394	0.629885	-5.38397
AL355581.1	-0.296048	-0.456036	-0.839662	0.404003	0.629938	-5.09907
PARS2	0.101925	0.752524	0.839366	0.404168	0.630149	-5.3291
PAXIP1	0.0771703	2.58004	0.838925	0.404414	0.630486	-5.66376
AC107982.3	-0.312763	-2.49862	-0.838691	0.404544	0.630611	-4.82041
DSTNP2	0.104167	1.10492	0.838661	0.404561	0.630611	-5.3982
FKBP5	-0.203759	6.50324	-0.838611	0.404588	0.630611	-5.88547
COX10-AS1	0.126198	2.31154	0.83857	0.404611	0.630611	-5.60342
TMEM44-AS1	-0.168732	0.239797	-0.838312	0.404755	0.630753	-5.28164
ITGB2-AS1	-0.129641	5.91434	-0.838249	0.40479	0.630753	-5.90906
ZNF814	-0.0768228	3.95837	-0.838173	0.404833	0.630753	-5.85256
PRAG1	0.122181	3.68697	0.838169	0.404835	0.630753	-5.8134
AC083864.5	-0.335442	-2.15991	-0.838127	0.404858	0.630753	-4.89313
AC073548.2	-0.250723	-1.28794	-0.838022	0.404917	0.630753	-5.00037
FLT3	0.201995	1.27984	0.837941	0.404962	0.630753	-5.45052
DAPK1	-0.138653	4.53981	-0.837934	0.404966	0.630753	-5.90256
AL359740.1	-0.266946	-2.51033	-0.837932	0.404967	0.630753	-4.83307
STK32C	0.104338	3.13526	0.837818	0.40503	0.630806	-5.75547
SNX3	-0.11197	6.0295	-0.837662	0.405118	0.630864	-5.90655
FIBP	-0.0774646	4.2052	-0.837646	0.405127	0.630864	-5.8804
FOXP3	0.148478	2.22973	0.837444	0.405239	0.630973	-5.62224
TEK	-0.441656	-1.12095	-0.837414	0.405256	0.630973	-4.97789
SMAD2	-0.0418732	5.52196	-0.837305	0.405317	0.631016	-5.91498
AC013731.1	0.311196	-0.56747	0.837255	0.405344	0.631016	-5.08773
DALRD3	-0.0595579	3.72489	-0.837207	0.405371	0.631016	-5.83915
AC139491.3	-0.167545	-0.589101	-0.837124	0.405418	0.631042	-5.12838
ITGB1-DT	0.250217	-1.98373	0.836819	0.405588	0.631261	-4.8942
AC188617.2	-0.243237	-1.5546	-0.836749	0.405627	0.631276	-4.97844
AC079922.2	0.134169	1.27955	0.836583	0.40572	0.631375	-5.43197
AC009093.3	-0.256744	-1.56671	-0.836458	0.405789	0.631385	-4.95881
AC012313.10	0.285897	-1.67325	0.836444	0.405798	0.631385	-4.9264
MMGT1	0.0665104	3.94055	0.836413	0.405815	0.631385	-5.84908
LRRN3	0.327384	2.57632	0.836328	0.405862	0.631414	-5.6592
SHPK	0.0875693	2.28875	0.836138	0.405968	0.631532	-5.61813
ERBIN	0.115412	6.05813	0.835949	0.406074	0.631649	-5.90973
SIMC1	0.0929592	2.46883	0.835899	0.406102	0.631649	-5.64266
PLA2G4A	0.143579	1.39237	0.83569	0.406219	0.631769	-5.46818
TOMM34	0.0999614	2.94056	0.835655	0.406238	0.631769	-5.72092
MTMR7	0.15242	5.3875e-05	0.835597	0.406271	0.631774	-5.18206
TRBV13	0.351632	-1.62786	0.835518	0.406315	0.631796	-4.95026
CHL1	0.65794	-1.89597	0.835423	0.406368	0.631833	-4.8352
SCIN	-0.18135	1.73322	-0.835145	0.406524	0.631985	-5.52875
POLH-AS1	-0.280611	-1.36262	-0.835142	0.406525	0.631985	-4.98528
HYAL3	-0.173056	0.571501	-0.834985	0.406613	0.632032	-5.32802
AP000437.1	-0.246891	-0.911474	-0.834906	0.406657	0.632032	-5.05702
AC126755.6	-1.09736	-3.20104	-0.834813	0.406709	0.632032	-4.77979
AQP4-AS1	-0.538121	2.29205	-0.834751	0.406744	0.632032	-5.65693
DNM1	-0.143048	0.379863	-0.834739	0.406751	0.632032	-5.29394
LIAS	0.136217	3.21765	0.834682	0.406782	0.632032	-5.76892
LINC01370	-0.234105	-1.73722	-0.834678	0.406784	0.632032	-4.93728
GALT	0.0718262	4.24159	0.834655	0.406797	0.632032	-5.88142
AC124303.1	-0.295665	-0.885103	-0.834614	0.40682	0.632032	-5.04785
AJ009632.2	-0.211581	-0.730762	-0.834355	0.406965	0.632212	-5.10199
STOML2	0.0892836	4.25578	0.834284	0.407005	0.632228	-5.88293
AC100788.1	-0.243854	-2.28527	-0.834105	0.407105	0.632338	-4.86719
AL596247.1	0.312034	-2.36298	0.834027	0.407149	0.632359	-4.85312
PRDM7	-0.370697	-2.07777	-0.833727	0.407317	0.632574	-4.89778
PRKCA	0.104391	4.20645	0.833599	0.407388	0.63264	-5.87826
CCDC27	-0.301145	-1.96697	-0.833466	0.407462	0.632709	-4.91774
NME6	-0.052692	3.94822	-0.833316	0.407547	0.632768	-5.85624
FTCDNL1	-0.244178	-1.6876	-0.833293	0.40756	0.632768	-4.93519
AL353763.1	-0.301496	-1.86082	-0.833049	0.407696	0.632934	-4.8992
LINC01285	-0.156814	0.18036	-0.832889	0.407786	0.633028	-5.23713
LIM2	-0.251565	-1.56066	-0.832832	0.407818	0.633032	-4.96295
AC125603.4	-0.207137	-0.978366	-0.83273	0.407875	0.633074	-5.07402
SSSCA1-AS1	-0.101896	1.04918	-0.832455	0.408029	0.633268	-5.4067
BEND6	-0.266708	-1.96782	-0.832356	0.408084	0.633308	-4.92472
PTGFRN	-0.197121	-0.157917	-0.832056	0.408253	0.633497	-5.17845
FOXJ1	-0.362002	-2.10623	-0.832033	0.408265	0.633497	-4.88479
VPS4B	-0.085352	5.85957	-0.831732	0.408434	0.633713	-5.91622
PRKAG1	0.0555862	4.42088	0.831651	0.40848	0.633737	-5.89714
TRIM41	-0.0401254	4.95584	-0.831529	0.408548	0.633798	-5.91588
CALB1	-0.203911	-0.781818	-0.831363	0.408641	0.633896	-5.08406
CMKLR1	0.162792	3.57394	0.830991	0.40885	0.634148	-5.8177
USP34	0.0782437	5.93506	0.830968	0.408863	0.634148	-5.91541
TMC4	-0.212288	0.560534	-0.830908	0.408896	0.634155	-5.34511
IGFL2-AS1	-0.202084	-1.35386	-0.830839	0.408935	0.634169	-5.00709
ARHGEF18	0.0625789	6.99627	0.830582	0.409079	0.634325	-5.88085
AC009093.7	-0.32102	-2.16503	-0.830554	0.409095	0.634325	-4.86303
AC008434.1	-0.264098	-1.95173	-0.830476	0.409139	0.634347	-4.9247
KSR1	-0.0818099	5.14954	-0.830346	0.409212	0.634415	-5.91983
DMAC2	-0.0509244	3.79557	-0.830257	0.409262	0.634446	-5.85039
PIGN	0.0797494	3.19708	0.82994	0.40944	0.634676	-5.76417
EEF1AKMT1	0.135931	-0.122822	0.829543	0.409663	0.634976	-5.19137
NXN	-0.168111	-0.476498	-0.829361	0.409765	0.635089	-5.1474
CLIC3	0.181504	2.98776	0.829262	0.40982	0.635128	-5.7519
ADAMTS5	-0.271236	-0.701141	-0.829133	0.409893	0.635182	-5.04618
TRA2A	0.0679473	5.68472	0.829091	0.409917	0.635182	-5.91998
AL049597.2	-0.31315	-2.56904	-0.829042	0.409944	0.635182	-4.8463
ASH1L-AS1	-0.166348	-0.313908	-0.828814	0.410072	0.635335	-5.15088
RPUSD3	0.0630016	3.63328	0.828725	0.410123	0.63535	-5.83082
ITGA2	0.195796	-0.976304	0.828646	0.410167	0.63535	-5.06323
RBMS3-AS3	-0.303565	-0.69821	-0.828627	0.410177	0.63535	-5.09537
POMK	-0.164304	-0.134901	-0.828586	0.410201	0.63535	-5.17126
KIF26B	-0.446027	-2.47846	-0.828474	0.410264	0.635402	-4.84533
TNFAIP8L1	0.077792	3.83539	0.828114	0.410466	0.635618	-5.84836
SLC25A10	0.173969	0.225574	0.828101	0.410473	0.635618	-5.268
SMPD3	0.185697	3.64139	0.828011	0.410524	0.635618	-5.81321
SECISBP2	0.0517535	5.43502	0.827971	0.410546	0.635618	-5.92247
TRIM73	0.0929616	2.11129	0.827962	0.410552	0.635618	-5.59784
C21orf62	-0.209955	-0.700709	-0.827862	0.410608	0.635659	-5.11294
AC008280.3	-0.279406	-2.28148	-0.827705	0.410696	0.63575	-4.8526
AC008038.1	0.441601	1.56911	0.827496	0.410814	0.635879	-5.54069
NOSTRIN	-0.374733	-2.80774	-0.827451	0.410839	0.635879	-4.87604
PIGC	0.114397	3.95989	0.827328	0.410908	0.635902	-5.86641
USP15	-0.120111	7.14934	-0.827289	0.41093	0.635902	-5.87663
AGAP9	0.225506	2.00565	0.827227	0.410965	0.635902	-5.52373
AL031963.3	0.23023	-1.84265	0.827214	0.410972	0.635902	-4.93441
AC121761.1	0.139501	0.403268	0.827074	0.411051	0.635978	-5.30479
AC009244.2	0.406024	-2.60953	0.826924	0.411135	0.636029	-4.83375
ZNF429	-0.191796	3.36034	-0.82691	0.411144	0.636029	-5.79599
CTU1	-0.0747124	2.59542	-0.826803	0.411204	0.636043	-5.68492
AL158212.5	-0.229233	-0.482123	-0.826779	0.411217	0.636043	-5.1567
AL031320.2	0.209586	-1.12912	0.826736	0.411241	0.636043	-5.03155
AC034102.6	0.324724	-1.06297	0.826558	0.411342	0.636131	-5.01475
OR4P4	0.303055	-2.43948	0.826498	0.411375	0.636131	-4.84974
A2MP1	0.338024	-1.05292	0.826477	0.411387	0.636131	-5.05331
GTF3C1	0.069362	5.18176	0.826352	0.411457	0.636194	-5.92237
PRDX3P1	-0.293959	-2.09666	-0.82592	0.411701	0.636524	-4.86889
RBM33	-0.0909289	6.2095	-0.825711	0.411819	0.636661	-5.91242
FKBP9P1	-0.248498	-0.287107	-0.825598	0.411883	0.636713	-5.19591
IMPG2	0.180671	-0.997704	0.825475	0.411951	0.636749	-5.04796
KCNK6	-0.0914732	5.15073	-0.825408	0.41199	0.636749	-5.92472
IRGM	-0.20078	-1.1752	-0.825398	0.411995	0.636749	-5.01581
AL365330.1	0.131187	0.246271	0.825342	0.412027	0.636752	-5.27724
MFSD9	-0.14883	3.06282	-0.825266	0.41207	0.636773	-5.76458
LINC01949	-0.169399	1.49005	-0.825196	0.412109	0.636788	-5.48868
LINC01572	-0.246491	-1.70169	-0.825045	0.412194	0.636873	-4.94883
AL136305.1	-0.366286	-2.20832	-0.824739	0.412367	0.637072	-4.87475
TRIM7	-0.114167	1.20392	-0.824687	0.412396	0.637072	-5.44281
PLXDC1	0.153611	2.8429	0.824659	0.412412	0.637072	-5.72922
BCL2L13	-0.0719156	4.57533	-0.824604	0.412443	0.637074	-5.90639
STXBP4	0.155038	1.37947	0.823425	0.413108	0.637932	-5.45779
IL18	-0.119644	1.59763	-0.823409	0.413117	0.637932	-5.52296
ETFB	0.084296	4.72038	0.823342	0.413155	0.637932	-5.9174
PTBP3	-0.0906593	6.47776	-0.82332	0.413167	0.637932	-5.90747
SETD2	-0.0757958	5.63776	-0.823304	0.413176	0.637932	-5.92587
KIAA1958	-0.128749	1.58039	-0.823263	0.4132	0.637932	-5.49498
WDFY1	0.109794	4.68281	0.82325	0.413207	0.637932	-5.90929
TIFAB	0.227587	0.57125	0.822993	0.413352	0.63811	-5.29327
AC099521.2	-0.287848	0.101201	-0.822864	0.413425	0.638144	-5.19917
AC013726.1	-0.197325	-0.623939	-0.822849	0.413433	0.638144	-5.11366
AP001198.1	-0.236628	-1.10337	-0.822745	0.413492	0.638189	-5.04069
SKA1	-0.206356	0.543203	-0.822476	0.413644	0.638356	-5.31832
TMEM25	0.0933329	1.75924	0.822399	0.413688	0.638356	-5.54957
PDSS2	0.0852096	2.00181	0.822395	0.41369	0.638356	-5.57591
CD244	0.0810963	4.55556	0.82231	0.413738	0.638384	-5.90785
AC079322.1	-0.198774	-1.11171	-0.821974	0.413928	0.638617	-5.03698
SGCA	-0.311468	-2.51876	-0.821938	0.413948	0.638617	-4.84011
HMGN3-AS1	0.321395	-2.71904	0.821834	0.414007	0.638662	-4.80842
GOLGA8H	0.552578	-2.63317	0.821573	0.414155	0.638843	-4.80168
REG4	0.351214	-1.63842	0.821314	0.414301	0.638954	-4.93712
C16orf89	-0.26878	-2.21559	-0.821303	0.414307	0.638954	-4.88771
RNF11	-0.163953	5.25791	-0.82128	0.41432	0.638954	-5.92859
AL049781.1	-0.428166	-0.65685	-0.821236	0.414345	0.638954	-5.10502
GPR37L1	-0.180418	-0.844526	-0.82089	0.414541	0.639209	-5.08147
ANKDD1A	-0.161451	2.08078	-0.820579	0.414716	0.639434	-5.61023
AL365295.1	-0.225276	-0.866891	-0.820298	0.414876	0.63956	-5.08409
AL031705.1	0.380078	-2.56213	0.820298	0.414876	0.63956	-4.82467
MCF2L2	0.174461	0.740117	0.82025	0.414903	0.63956	-5.3403
CCN6	-0.290414	-2.43492	-0.820225	0.414917	0.63956	-4.86703
VIPR1	0.0915293	4.0905	0.82015	0.41496	0.639579	-5.88466
SERPINB8	-0.0870219	3.91999	-0.819853	0.415128	0.639792	-5.86937
TOGARAM2	0.127573	2.46907	0.819775	0.415172	0.639814	-5.67271
TM4SF20	-0.278929	-2.39531	-0.819577	0.415284	0.639941	-4.88133
YME1L1	0.0507581	6.12406	0.8192	0.415497	0.640224	-5.91926
CHRM3-AS2	0.176858	3.8637	0.819108	0.41555	0.640259	-5.86061
WNT1	0.171039	-0.381565	0.818838	0.415702	0.640411	-5.12455
Z68323.1	0.24912	-2.07229	0.818828	0.415709	0.640411	-4.88504
AC130448.1	-0.226669	-1.36078	-0.818469	0.415912	0.640538	-5.00858
CTNND1	0.0997373	3.82636	0.818416	0.415942	0.640538	-5.84956
ANKRD42	0.0904689	2.10453	0.818392	0.415956	0.640538	-5.58572
AC104841.1	-0.210658	-0.976441	-0.81835	0.415979	0.640538	-5.05498
ELMOD3	-0.0493584	4.13417	-0.818229	0.416048	0.640538	-5.88787
AC009283.1	0.103904	1.12012	0.818151	0.416092	0.640538	-5.43023
KPTN	-0.109428	1.82551	-0.818146	0.416095	0.640538	-5.57461
KIR2DL4	0.253739	-1.08843	0.818137	0.4161	0.640538	-5.05331
LINC02798	-0.298228	-1.59633	-0.818084	0.41613	0.640538	-4.98036
POU2F1	-0.0701521	4.29242	-0.818035	0.416158	0.640538	-5.89795
MORC4	-0.101374	3.80314	-0.818014	0.41617	0.640538	-5.86278
LINC01881	0.191127	-0.157106	0.818003	0.416176	0.640538	-5.17416
SNRNP48	0.0866935	3.13541	0.817997	0.416179	0.640538	-5.76621
USP48	0.0587767	5.2977	0.817812	0.416285	0.640621	-5.93018
SDC3	-0.193385	1.25002	-0.817763	0.416312	0.640621	-5.49032
JMJD1C	-0.132915	6.1597	-0.817641	0.416381	0.640621	-5.92359
LPIN3	-0.14761	-0.255136	-0.817611	0.416399	0.640621	-5.1951
MAP3K12	0.0650036	3.62088	0.817548	0.416434	0.640621	-5.83833
LINC00672	-0.103112	2.01877	-0.817402	0.416517	0.640621	-5.59601
TBC1D3I	-0.484265	-0.0420619	-0.817384	0.416527	0.640621	-5.27511
LINC01936	-0.298875	-1.17596	-0.817341	0.416552	0.640621	-5.03152
ZNF280C	0.128856	0.722209	0.817304	0.416572	0.640621	-5.31889
EPHA1	0.116391	2.94131	0.817272	0.416591	0.640621	-5.7507
AC016596.1	-0.277025	-1.51686	-0.817265	0.416595	0.640621	-4.97861
SULT1A4	-0.52629	1.11404	-0.817241	0.416608	0.640621	-5.53553
AC104695.2	-0.333943	-2.18751	-0.817217	0.416622	0.640621	-4.88555
GRIK4	-0.51424	-1.67064	-0.817071	0.416705	0.640703	-4.99901
AC068448.1	-0.322502	0.33226	-0.816962	0.416767	0.640752	-5.30827
MX1	-0.243217	6.22434	-0.816893	0.416806	0.640766	-5.91685
SETMAR	0.106165	1.23547	0.816676	0.416929	0.64091	-5.45498
MUC20P1	-0.40111	-1.88688	-0.816164	0.41722	0.641278	-4.99127
FASTKD3	0.113723	1.59869	0.816149	0.417228	0.641278	-5.48983
TRIM61	0.205775	-0.56263	0.816062	0.417278	0.641308	-5.10679
RPRD2	0.0797617	4.62143	0.81594	0.417347	0.641361	-5.91365
CYP2C19	-0.36254	-1.98744	-0.815895	0.417372	0.641361	-4.88243
ANAPC1P1	0.434374	-2.75931	0.815743	0.417459	0.641448	-4.82235
C1QB	-0.302252	0.20103	-0.815613	0.417533	0.641508	-5.28896
AC006946.2	0.230861	-0.659007	0.815556	0.417565	0.641508	-5.08979
CBX6	-0.0517335	5.83031	-0.8155	0.417597	0.641508	-5.9283
AL513190.1	-0.209681	-0.441153	-0.815327	0.417695	0.641508	-5.11933
IGHV3-73	0.380879	-1.08744	0.815251	0.417739	0.641508	-5.01536
AC008514.1	0.288128	-1.46618	0.815223	0.417754	0.641508	-4.99024
TMEM176B	-0.60772	4.1709	-0.815207	0.417763	0.641508	-5.902
FAM184A	0.208804	-0.553987	0.815129	0.417808	0.641508	-5.12966
DEFA4	-0.495505	0.850862	-0.815119	0.417813	0.641508	-5.39934
AL136379.1	-0.265896	-2.01644	-0.8151	0.417824	0.641508	-4.92175
AL353151.2	-0.262676	-2.14109	-0.815073	0.41784	0.641508	-4.88273
DMD	0.404615	-1.17764	0.815043	0.417857	0.641508	-5.01971
SUMO3	0.0672346	4.90065	0.814979	0.417893	0.641518	-5.92671
AC113191.1	0.378949	-2.52311	0.814748	0.418024	0.641638	-4.82809
CERS6-AS1	-0.266031	1.46919	-0.814716	0.418043	0.641638	-5.47596
CES4A	-0.0996623	1.55283	-0.814675	0.418066	0.641638	-5.52234
CNOT11	0.0471238	4.53232	0.81463	0.418091	0.641638	-5.91206
CLK2	0.0486421	4.97425	0.814347	0.418252	0.641839	-5.92907
NBPF9	0.0747393	5.04587	0.814007	0.418446	0.641989	-5.92879
AC130371.2	-0.234187	-1.11969	-0.813989	0.418456	0.641989	-5.06211
IGHV3-66	0.505579	-0.893485	0.813966	0.418469	0.641989	-5.05041
WASH3P	0.0869378	5.21407	0.813876	0.41852	0.641989	-5.93277
AC114956.2	0.202166	-0.61661	0.813872	0.418523	0.641989	-5.11706
PKN2-AS1	-0.257372	-1.3711	-0.81386	0.41853	0.641989	-5.02429
STAT2	-0.103608	6.82992	-0.813567	0.418696	0.642155	-5.8979
LINC01145	-0.0998111	5.06488	-0.813565	0.418698	0.642155	-5.93384
B3GNT5	-0.169742	2.8725	-0.813418	0.418781	0.642237	-5.74185
TXNDC16	0.116816	1.81429	0.813231	0.418888	0.642318	-5.53826
OBSCN	0.133345	4.49885	0.813188	0.418912	0.642318	-5.90861
ARHGEF12	-0.192872	3.95052	-0.813167	0.418924	0.642318	-5.87426
AC079331.1	-0.167427	-0.415896	-0.813059	0.418985	0.642366	-5.17524
PRLR	-0.268625	-1.10478	-0.812949	0.419048	0.642417	-5.02119
AC124319.3	-0.170634	0.574037	-0.812506	0.419301	0.642723	-5.34966
PLXNA4	-0.211883	0.284455	-0.812475	0.419318	0.642723	-5.29563
SALL4	-0.307245	-1.52973	-0.812403	0.419359	0.642723	-4.98077
SPOP	0.0461633	5.46881	0.812387	0.419368	0.642723	-5.93467
KLHL8	-0.0997159	3.95261	-0.812293	0.419422	0.64276	-5.87325
GLB1L2	0.260498	0.491334	0.812125	0.419518	0.642816	-5.32082
GNA12	-0.169267	5.07862	-0.812123	0.419519	0.642816	-5.93469
QRICH2	0.10824	0.862419	0.811986	0.419597	0.642843	-5.39727
LRRC74B	-0.214535	-0.617363	-0.811919	0.419635	0.642843	-5.1259
NCLP1	-0.175971	-1.01917	-0.811912	0.419639	0.642843	-5.05986
INKA2-AS1	0.33375	-1.50053	0.811882	0.419656	0.642843	-4.99477
MINDY4	0.244698	-2.05761	0.811675	0.419774	0.642978	-4.8969
CAPN3	0.0886205	3.02921	0.811563	0.419838	0.64303	-5.75804
LINC01089	-0.0615824	4.21977	-0.811197	0.420047	0.643304	-5.9014
AC105074.1	-0.324699	-2.52144	-0.811082	0.420112	0.643357	-4.86394
AL162231.1	0.44664	-2.49951	0.811025	0.420145	0.643357	-4.8562
AL662907.3	0.307628	-1.92768	0.810978	0.420172	0.643357	-4.91794
NSDHL	0.084974	2.23406	0.81089	0.420221	0.643387	-5.62793
OTUB1	-0.05956	5.56708	-0.810828	0.420257	0.643395	-5.93526
FBXL19-AS1	0.130788	0.553957	0.810751	0.420301	0.643403	-5.30805
ISCU	-0.0639669	6.0904	-0.810672	0.420346	0.643403	-5.92532
ANKRD20A7P	-0.310549	-0.929532	-0.810662	0.420352	0.643403	-5.06398
AC005498.3	0.263006	-1.92715	0.810475	0.420459	0.64352	-4.91135
ARIH2OS	0.128672	0.11875	0.810368	0.420519	0.643568	-5.2607
AC015660.1	0.358029	-1.41359	0.809853	0.420813	0.643972	-4.95582
PPARG	-0.253756	-1.79543	-0.809216	0.421177	0.644482	-4.95565
FBXO9	-0.121325	5.62123	-0.809137	0.421223	0.644506	-5.93699
TRAIP	0.146717	-0.396687	0.808922	0.421345	0.644647	-5.15199
TRPS1	-0.0735481	2.85817	-0.808665	0.421492	0.64479	-5.73357
ONECUT3	-0.190911	-0.910575	-0.808646	0.421503	0.64479	-5.0815
SDHAP1	0.09815	3.08254	0.808601	0.421529	0.64479	-5.77898
MORN3	0.111184	2.40741	0.808422	0.421631	0.644901	-5.66591
AC124248.1	-0.176915	-0.393698	-0.808229	0.421741	0.644951	-5.17156
TMEM108	-0.268434	-1.85728	-0.808211	0.421752	0.644951	-4.95527
AF127936.2	-0.274823	-1.99769	-0.808207	0.421754	0.644951	-4.89566
AC005089.1	-0.200837	-1.30317	-0.807259	0.422296	0.645711	-5.02453
C8orf37	-0.17535	-0.023709	-0.807231	0.422312	0.645711	-5.20765
SIX5	0.269794	-1.58859	0.80709	0.422393	0.645789	-4.96452
AC011472.2	-0.278097	2.63721	-0.80691	0.422496	0.645832	-5.70773
KIF2C	0.187805	-0.231226	0.806899	0.422502	0.645832	-5.19352
BRSK1	0.197949	-0.695957	0.806883	0.422511	0.645832	-5.08629
IGKV2-30	0.28519	1.04573	0.806668	0.422634	0.645974	-5.39541
NBN	-0.110813	5.00948	-0.806605	0.42267	0.645983	-5.93602
AL031123.5	-0.249088	-1.08048	-0.806534	0.422711	0.645994	-5.04009
OSTM1	0.0976938	5.01046	0.806471	0.422747	0.645994	-5.93411
FAM111A	0.0942192	5.65943	0.806434	0.422768	0.645994	-5.93824
CCL23	-0.455701	-2.70993	-0.806262	0.422867	0.646099	-4.83213
SLC25A23	0.100098	2.79714	0.806119	0.422949	0.646168	-5.73311
AP002748.4	0.159357	-0.640731	0.806078	0.422972	0.646168	-5.11907
NEK7	0.128225	5.46815	0.806006	0.423013	0.646185	-5.93926
AC099494.2	-0.303667	-2.3709	-0.805923	0.423061	0.646212	-4.88518
INTU	-0.162128	2.14637	-0.805777	0.423144	0.646284	-5.61801
AC016747.1	-0.0856731	1.58089	-0.805734	0.423169	0.646284	-5.52744
AC010883.1	-0.180082	-0.74623	-0.805565	0.423266	0.646366	-5.11732
CYTH1	-0.052076	8.09024	-0.805536	0.423282	0.646366	-5.85115
LINC01819	-0.240667	-0.536299	-0.805208	0.42347	0.646607	-5.15125
RND1	0.229599	-0.301777	0.804959	0.423613	0.646779	-5.18183
MS4A10	-0.375864	-2.50155	-0.804761	0.423726	0.646819	-4.85874
AC006277.1	0.185708	-1.2006	0.804723	0.423748	0.646819	-5.01515
C1orf54	0.158597	-0.134348	0.804713	0.423754	0.646819	-5.20833
C19orf84	0.266592	-0.661221	0.804702	0.42376	0.646819	-5.09023
AP001790.1	-0.263515	-2.1947	-0.804587	0.423826	0.646874	-4.89085
AC109460.4	0.651543	-0.650804	0.804344	0.423965	0.64704	-5.10128
AL109615.4	0.101172	1.80169	0.804244	0.424023	0.647082	-5.5657
IDH2	0.0813249	5.30646	0.804118	0.424096	0.647146	-5.94109
PLEKHA8P1	0.109123	1.27693	0.803905	0.424218	0.647235	-5.45351
OLFM4	-0.540895	0.153492	-0.803898	0.424221	0.647235	-5.26672
NMNAT3	-0.155721	3.63622	-0.803859	0.424244	0.647235	-5.84806
AL139246.2	-0.277831	-1.45964	-0.803774	0.424292	0.647263	-5.00697
GMDS-DT	-0.0919682	2.0899	-0.803621	0.42438	0.647343	-5.62077
AL109806.2	-0.273116	-1.75038	-0.803461	0.424472	0.647343	-4.96621
C1orf220	0.222849	0.754827	0.803308	0.42456	0.647343	-5.33137
ZFHX3	-0.111881	2.90818	-0.80327	0.424582	0.647343	-5.74721
SSU72	-0.0516749	6.19017	-0.803268	0.424583	0.647343	-5.92745
GALNT7	-0.0997348	3.92362	-0.803246	0.424596	0.647343	-5.8694
AC134407.1	-0.137567	-0.213529	-0.803214	0.424614	0.647343	-5.19644
FAM72C	-0.620986	-3.73557	-0.803174	0.424637	0.647343	-4.7631
RAD9A	-0.0546198	3.67209	-0.803163	0.424643	0.647343	-5.86049
JAK1	-0.0879432	7.85902	-0.803109	0.424674	0.647343	-5.86572
GTDC1	-0.0667091	3.47678	-0.803062	0.424701	0.647343	-5.83468
BCL2L2-PABPN1	0.604036	-2.59136	0.803051	0.424707	0.647343	-4.83109
AL392086.3	-0.110504	4.13891	-0.802787	0.424859	0.64751	-5.89792
SLC35E4	-0.154129	0.0928973	-0.802755	0.424878	0.64751	-5.2592
ANTXRLP1	0.372752	-1.85213	0.802638	0.424944	0.64753	-4.93049
DEFA1B	-0.660244	5.40298	-0.802627	0.424951	0.64753	-5.94397
AC021188.1	0.277622	-1.62126	0.802553	0.424994	0.647549	-4.96223
AL031005.2	-0.144241	-0.829925	-0.802417	0.425072	0.647619	-5.10351
AL592295.5	-0.125868	0.185206	-0.80234	0.425116	0.647619	-5.28388
FUT1	-0.240287	-1.19064	-0.802315	0.42513	0.647619	-5.01906
IGKV3OR2-268	0.634781	-2.29234	0.802198	0.425198	0.64766	-4.85577
CPT1A	0.145101	5.52422	0.802162	0.425218	0.64766	-5.94061
C20orf144	-0.276228	-1.60322	-0.801847	0.425399	0.64789	-4.96932
MYPN	0.268302	-2.45952	0.801777	0.425439	0.647906	-4.86647
KAT5	-0.0596764	4.81838	-0.801569	0.425559	0.648042	-5.93708
AC008870.2	0.242486	-0.951181	0.801447	0.425629	0.648086	-5.07656
CHD3	0.070527	7.30425	0.801413	0.425648	0.648086	-5.88818
AC138894.2	-0.169515	-0.76697	-0.801306	0.42571	0.648133	-5.0881
XKR4	-0.282898	-0.219637	-0.801249	0.425743	0.648138	-5.20768
PHF8	-0.0669527	4.88248	-0.80112	0.425817	0.648205	-5.93756
RHOJ	-0.293573	-2.1109	-0.801034	0.425867	0.648234	-4.91215
YES1P1	-0.268576	-1.49966	-0.800948	0.425916	0.648263	-4.97837
AC010632.2	-0.317678	-2.32198	-0.800888	0.42595	0.648269	-4.87076
AL161891.1	-0.133039	-0.2215	-0.800758	0.426025	0.648337	-5.20183
PTGES	-0.269543	-0.174116	-0.800635	0.426096	0.648361	-5.22658
AC139256.2	0.175453	1.44654	0.800626	0.426101	0.648361	-5.48242
UNGP1	-0.416133	-2.80339	-0.800292	0.426293	0.648581	-4.82579
AC016773.1	0.132042	0.194073	0.800269	0.426306	0.648581	-5.27407
AC069280.2	-0.265101	-2.25674	-0.800103	0.426402	0.648681	-4.90018
AL162253.2	0.247035	-1.64744	0.799983	0.426471	0.648739	-4.95138
AC092117.1	0.175942	0.785619	0.799793	0.42658	0.648779	-5.38515
IGHV7-4-1	0.577678	-2.50412	0.799782	0.426586	0.648779	-4.84511
HLA-DPB2	0.438273	-0.616112	0.79978	0.426588	0.648779	-5.10328
PDE4B	-0.0989026	5.32603	-0.79953	0.426732	0.648952	-5.94544
FAHD1	0.107772	2.88362	0.799419	0.426796	0.649003	-5.74681
SDC2	-0.30679	0.40061	-0.799141	0.426956	0.649154	-5.29076
STX16	-0.0647857	6.86577	-0.799141	0.426956	0.649154	-5.90902
RDM1P5	-0.168118	-1.02877	-0.798946	0.427068	0.649279	-5.08403
AL139011.2	-0.692745	-3.05912	-0.798762	0.427174	0.649394	-4.78117
PRSS40A	0.351097	-2.24161	0.798707	0.427206	0.649396	-4.8811
ATP6V1C2	-0.222643	-0.8946	-0.798584	0.427276	0.649458	-5.09139
AL512378.1	-0.257521	-0.944714	-0.798418	0.427372	0.649473	-5.07704
ZNF846	0.113027	0.82858	0.798412	0.427376	0.649473	-5.37611
AC009120.2	0.0883939	2.78246	0.798409	0.427377	0.649473	-5.72594
AL627171.1	-0.223631	-0.415568	-0.798204	0.427495	0.649606	-5.16369
LINC01954	-0.584055	-4.01851	-0.798063	0.427577	0.649626	-4.77234
SLC3A1	-0.220644	-0.639415	-0.798055	0.427581	0.649626	-5.13342
TXNDC11	0.0524429	4.40749	0.797955	0.427639	0.649626	-5.92018
DCST1	-0.229197	-1.78505	-0.79789	0.427676	0.649626	-4.96851
IGLC7	0.456327	-1.15401	0.797885	0.427679	0.649626	-5.02103
SOCS6	0.181402	0.553376	0.79785	0.4277	0.649626	-5.31096
DSE	-0.108437	4.1835	-0.797812	0.427721	0.649626	-5.90002
SLFN12	-0.121687	2.313	-0.797761	0.427751	0.649626	-5.64873
DYM	0.0493511	4.23574	0.797644	0.427818	0.649641	-5.907
PRSS57	-0.283581	-0.0741694	-0.797639	0.427821	0.649641	-5.20503
APBB2	-0.35764	-0.508939	-0.797431	0.427941	0.649777	-5.10753
ACACB	0.0889502	3.27879	0.797331	0.427999	0.649817	-5.80652
MED28	0.0682543	5.99802	0.797257	0.428041	0.649817	-5.93898
MUC20-OT1	0.0978987	5.08871	0.797215	0.428066	0.649817	-5.94522
TUBB8P12	-0.565871	-2.83526	-0.797175	0.428088	0.649817	-4.82716
SSBP4	0.0874386	5.1239	0.797064	0.428153	0.649819	-5.9451
CDKN2B-AS1	-0.15776	0.572105	-0.797009	0.428184	0.649819	-5.33868
DUOX1	0.144979	0.678755	0.796964	0.42821	0.649819	-5.34606
YPEL4	-0.195366	0.360942	-0.796963	0.428211	0.649819	-5.30969
CCDC80	-0.141205	0.191527	-0.796887	0.428255	0.649839	-5.27524
COL10A1	-0.448039	-3.07864	-0.796658	0.428387	0.649994	-4.79123
SNTG1	-0.337456	-2.28163	-0.796559	0.428444	0.650015	-4.91216
AC093535.2	-0.256315	-1.4351	-0.796529	0.428461	0.650015	-5.0149
AL359644.1	-0.220016	-1.75346	-0.796372	0.428552	0.65003	-4.96273
P4HB	-0.0643541	7.24283	-0.79636	0.428559	0.65003	-5.89336
AL021155.5	-0.144783	0.0416787	-0.796273	0.428609	0.65003	-5.24635
LINC00235	0.2072	-1.64011	0.796271	0.42861	0.65003	-4.93627
CES1	-0.287722	3.66392	-0.796249	0.428623	0.65003	-5.87552
UBE2SP2	0.42584	-1.55407	0.796104	0.428706	0.65011	-4.96543
TMTC2	-0.128656	1.57237	-0.795984	0.428776	0.650169	-5.5086
MT-ATP8	-0.183736	2.95371	-0.79591	0.428819	0.650189	-5.75614
SCUBE2	-0.287183	-2.11283	-0.795736	0.428919	0.650295	-4.9279
METTL25	0.0878746	1.4041	0.795628	0.428981	0.650343	-5.49528
RHOT2	0.0477798	6.06796	0.795317	0.429161	0.65057	-5.9382
TEAD3	-0.283807	-2.67248	-0.795216	0.42922	0.650612	-4.89067
WDR24	0.0618385	3.02232	0.79509	0.429292	0.650676	-5.78223
AC131212.2	0.16529	-0.573544	0.795032	0.429326	0.650681	-5.12282
THRAP3	-0.0702302	6.71924	-0.794484	0.429642	0.651115	-5.91958
RIN2	-0.106104	3.02966	-0.794279	0.429761	0.651231	-5.77686
PPIAP29	-0.3226	-1.28129	-0.794247	0.429779	0.651231	-5.04489
DSCC1	0.283045	-2.18395	0.794128	0.429848	0.651239	-4.91031
HSFX1	-0.735525	-1.72494	-0.794083	0.429874	0.651239	-4.95043
SKA3	0.357926	-2.69479	0.79408	0.429876	0.651239	-4.87309
PSMD10P1	-0.367521	-2.46403	-0.793417	0.430259	0.651774	-4.85237
TRAV20	0.177445	0.383212	0.792864	0.430579	0.652212	-5.32262
AL121895.1	-0.248187	-1.68361	-0.792802	0.430615	0.652216	-4.97664
PAK3	0.241801	-1.04192	0.792723	0.430661	0.652216	-5.0605
GSDME	0.378868	-1.17603	0.792702	0.430673	0.652216	-4.98979
AC004918.4	0.297147	-1.30239	0.792533	0.430771	0.652318	-4.99087
AC006460.2	-0.130769	0.561449	-0.792384	0.430857	0.652403	-5.32811
CBS	-0.473479	0.664044	-0.79223	0.430946	0.652428	-5.44693
BLOC1S5-TXNDC5	1.1282	-1.96656	0.792203	0.430962	0.652428	-4.86966
GNAO1	0.216656	1.00707	0.792198	0.430965	0.652428	-5.4167
PHIP	0.0699363	5.8298	0.792063	0.431043	0.6525	-5.94679
AC133644.3	0.126008	2.04386	0.791827	0.43118	0.652661	-5.61582
AC021016.2	-0.101554	2.20436	-0.791721	0.431241	0.652707	-5.6624
SCIMP	-0.069142	5.27784	-0.791641	0.431287	0.652721	-5.95125
ANKS4B	-0.312053	-1.61987	-0.7916	0.431311	0.652721	-4.97604
RAD21-AS1	-0.340324	-1.89387	-0.791298	0.431486	0.652889	-4.8989
PSPC1-AS2	0.309006	-2.71177	0.791253	0.431512	0.652889	-4.84473
NCOR2	-0.0900935	5.77135	-0.791215	0.431534	0.652889	-5.94908
BTBD7P1	-0.252326	-0.693328	-0.791153	0.431571	0.652889	-5.13144
AL451105.2	-0.337548	-2.71718	-0.791147	0.431574	0.652889	-4.84466
EHMT2-AS1	-0.336039	-2.53145	-0.791076	0.431615	0.652904	-4.86961
OR51D1	-0.272403	-2.21224	-0.790795	0.431778	0.653105	-4.91024
AC087500.2	-0.254255	-1.41769	-0.79071	0.431827	0.653134	-4.97663
TMEM8B	0.0749266	2.49941	0.790622	0.431878	0.653165	-5.69255
STARD3NL	0.115039	3.44454	0.790316	0.432056	0.653386	-5.83487
AL031772.1	-0.178821	-0.244312	-0.790139	0.432158	0.653496	-5.19547
YOD1	-0.153828	3.5859	-0.790084	0.43219	0.653498	-5.8557
TRAV1-2	0.22052	-0.0963895	0.789989	0.432245	0.653535	-5.19488
COX15	0.0515207	4.15536	0.789612	0.432464	0.65378	-5.90554
CCDC194	-0.241754	-1.79423	-0.789587	0.432479	0.65378	-4.94057
ADD2	0.136533	2.68594	0.789553	0.432498	0.65378	-5.71493
LSAMP	-0.284227	-1.22838	-0.789327	0.43263	0.653898	-5.04002
AJ239328.1	-0.317692	-1.7064	-0.789312	0.432638	0.653898	-4.9729
AC040168.1	-0.188414	0.577668	-0.789108	0.432756	0.654031	-5.33343
EFCAB1	-0.300434	-2.49257	-0.789015	0.43281	0.654067	-4.86371
LINC00608	-0.298491	-1.97412	-0.788952	0.432847	0.654076	-4.93411
AC100803.4	-0.273086	-1.35786	-0.788846	0.432908	0.65408	-5.01801
EIF4EBP1	-0.0976854	2.83174	-0.788842	0.432911	0.65408	-5.76556
ADPRH	0.0963395	2.92662	0.788565	0.433072	0.654243	-5.7546
AVPI1	0.159034	-0.546701	0.788513	0.433102	0.654243	-5.14498
CBWD1	0.114485	3.76685	0.788499	0.43311	0.654243	-5.86763
GREM2	0.260915	-1.41672	0.788171	0.433301	0.654485	-5.02217
C10orf91	-0.359799	-1.98241	-0.788108	0.433337	0.654487	-4.93052
REPIN1	0.0488861	5.7	0.788063	0.433363	0.654487	-5.95166
ACVRL1	-0.182161	-0.11877	-0.787995	0.433403	0.654501	-5.23301
IRF3	0.0539165	6.08715	0.787775	0.433531	0.654648	-5.94392
AC018413.1	-0.301977	-2.4012	-0.787714	0.433566	0.654655	-4.88463
ZNF8	-0.0580741	3.35779	-0.787555	0.433659	0.654748	-5.82758
PGPEP1	-0.054171	4.94198	-0.787331	0.433789	0.654889	-5.94986
HIVEP3	0.126005	2.78558	0.78729	0.433813	0.654889	-5.73241
AC022415.2	-0.411445	-0.945596	-0.787174	0.43388	0.654944	-5.08248
FBXL4	0.0732198	3.30644	0.786997	0.433983	0.655035	-5.81135
TBC1D3F	0.776814	-3.74447	0.786951	0.43401	0.655035	-4.77765
SKAP1-AS1	-0.303824	-1.2705	-0.786913	0.434032	0.655035	-5.04887
ERVK13-1	0.130457	3.28381	0.786835	0.434077	0.655058	-5.80915
FGD5-AS1	0.0734489	5.7344	0.786757	0.434122	0.655063	-5.95305
PPFIA4	0.243619	0.800613	0.786724	0.434142	0.655063	-5.384
AL353135.2	-0.236352	-2.04145	-0.786641	0.43419	0.655078	-4.92425
AL365272.1	0.133492	1.50337	0.786602	0.434213	0.655078	-5.50392
AL050343.2	-0.208607	0.0422874	-0.786456	0.434298	0.65516	-5.23166
AC092474.1	-0.252678	-1.57169	-0.786316	0.434379	0.655218	-4.9936
VHL	0.0457155	5.29255	0.786284	0.434397	0.655218	-5.95465
OR9H1P	0.164356	0.602411	0.786136	0.434484	0.655303	-5.35943
LAYN	-0.174091	-1.42498	-0.786042	0.434539	0.65531	-5.02625
SYF2	0.0583651	5.2371	0.786022	0.43455	0.65531	-5.95508
AC008686.1	-0.641899	-3.15113	-0.785679	0.43475	0.655565	-4.81858
BPHL	0.0928445	1.5437	0.785605	0.434793	0.655583	-5.51683
POLA2	0.0625071	2.96742	0.785254	0.434997	0.655845	-5.7757
C5orf51	0.0626022	3.79864	0.785172	0.435045	0.655871	-5.86987
AP002495.1	-0.138437	0.0185018	-0.784966	0.435165	0.656006	-5.24773
CD33	-0.0974988	4.84049	-0.784693	0.435324	0.6562	-5.95078
AC090826.1	-0.405056	-2.01276	-0.784599	0.435379	0.656219	-4.93303
GPATCH1	0.0644364	3.0985	0.784566	0.435398	0.656219	-5.78926
FAM169B	-0.237559	-1.51394	-0.784456	0.435462	0.65622	-5.02478
AL117344.2	0.190647	-0.763667	0.784456	0.435462	0.65622	-5.0959
AC000367.1	-0.216738	-1.86717	-0.784407	0.43549	0.65622	-4.96091
PDXP	0.142778	1.84356	0.784193	0.435615	0.656362	-5.57656
ISG20	-0.080795	6.33915	-0.784116	0.43566	0.656373	-5.93455
AC007566.1	0.14661	1.68983	0.784056	0.435695	0.656373	-5.52807
ABCA8	-0.320585	-2.44607	-0.784013	0.43572	0.656373	-4.86727
AC004381.3	0.346525	-2.50129	0.783971	0.435745	0.656373	-4.82604
CHN2	0.100102	2.05943	0.783604	0.435959	0.656623	-5.60073
BRAF	-0.0669539	4.4289	-0.783581	0.435972	0.656623	-5.92807
FAN1	0.0934738	4.20839	0.783256	0.436162	0.656862	-5.91769
AC008840.1	-0.188631	-1.10407	-0.783052	0.436281	0.656967	-5.08202
KCNK5	-0.303011	-1.57744	-0.783032	0.436292	0.656967	-5.015
ZDHHC9	-0.114626	0.817055	-0.78285	0.436398	0.65708	-5.38476
GABRR2	-0.18964	1.03135	-0.782367	0.43668	0.657458	-5.46084
CHST12	0.0881739	5.0814	0.782199	0.436778	0.65756	-5.95611
LMO7-AS1	-0.18022	-1.25184	-0.781934	0.436933	0.657703	-5.02117
DEC1	-0.246825	-1.17989	-0.781931	0.436935	0.657703	-5.0343
SPDYC	-0.466474	-2.54158	-0.78181	0.437005	0.657763	-4.85766
ACOT8	-0.0589211	3.62455	-0.781722	0.437057	0.657774	-5.87461
BHLHE40-AS1	0.147704	0.149853	0.781692	0.437074	0.657774	-5.24641
GLRX	0.127593	5.03673	0.781626	0.437112	0.657786	-5.95426
ST6GALNAC3	-0.152446	0.457947	-0.781507	0.437182	0.657803	-5.3283
RUBCN	-0.0684501	5.31202	-0.781502	0.437185	0.657803	-5.95916
ZNF26	0.0821504	3.80362	0.781324	0.437289	0.657913	-5.87884
ST20-MTHFS	-0.122762	2.66757	-0.78121	0.437355	0.657967	-5.74046
AC138028.4	0.15975	2.3871	0.781094	0.437423	0.658022	-5.6678
LYRM9	0.106691	2.07536	0.781031	0.43746	0.658032	-5.6223
AC080080.1	0.237076	-1.98072	0.780948	0.437509	0.65804	-4.92606
FABP5P7	-0.523534	-3.43616	-0.780917	0.437527	0.65804	-4.83372
AC092135.3	-0.172104	0.810916	-0.780726	0.437639	0.658162	-5.42506
LINC02551	-0.190327	-1.51042	-0.780471	0.437787	0.658305	-5.01814
LINC01678	0.128198	0.5136	0.780418	0.437819	0.658305	-5.32226
RNF32	0.137973	-0.423801	0.780405	0.437826	0.658305	-5.1559
UNC5CL	0.108231	1.48264	0.780231	0.437927	0.658373	-5.51013
LDHC	-0.265873	-2.25937	-0.780222	0.437933	0.658373	-4.91472
MARCKSL1	-0.111176	5.26809	-0.780113	0.437997	0.658378	-5.96
RASL10A	-0.309143	-2.50678	-0.780112	0.437998	0.658378	-4.86479
XRCC3	-0.0615888	3.97983	-0.779987	0.43807	0.658402	-5.90394
SMURF2	0.0806933	3.9088	0.779979	0.438075	0.658402	-5.88694
SIN3A	0.0764793	5.44664	0.779872	0.438138	0.658451	-5.95976
PPM1N	0.101057	1.48952	0.779679	0.438251	0.658552	-5.52338
LRRC37A6P	0.338932	-2.18268	0.779651	0.438267	0.658552	-4.88768
EEF2KMT	0.0938997	1.84241	0.779476	0.438369	0.65866	-5.58343
AC242426.2	-0.514875	-2.67707	-0.77911	0.438583	0.658935	-4.87347
MTMR8	0.221165	-1.24484	0.778931	0.438688	0.659018	-5.0077
IDH3B	0.0535954	5.23953	0.778866	0.438726	0.659018	-5.96044
AC134312.1	0.143271	-0.202882	0.778858	0.438731	0.659018	-5.18955
CROCCP3	0.104562	2.87497	0.778659	0.438847	0.659132	-5.7477
AC005329.3	-0.237688	-0.554753	-0.778624	0.438868	0.659132	-5.15524
LCMT1-AS1	0.169132	-0.83251	0.778492	0.438945	0.659202	-5.10217
RPL28	0.0730715	8.92663	0.77839	0.439005	0.659225	-5.82408
LINC01496	-0.322211	-1.29756	-0.77836	0.439022	0.659225	-5.04224
IFI44L	-0.288847	3.85898	-0.778224	0.439102	0.659298	-5.90517
DDIT3	-0.115587	2.52657	-0.778143	0.439149	0.659324	-5.72143
HIST3H2A	0.14787	0.531008	0.777894	0.439295	0.659497	-5.33679
KRT18	-0.137376	0.534773	-0.777709	0.439404	0.659613	-5.3432
CUL9	0.0502318	4.73102	0.777589	0.439474	0.659672	-5.94974
SPPL2A	-0.0587134	4.96836	-0.777305	0.43964	0.659875	-5.95834
SNX16	0.164439	1.79727	0.776925	0.439863	0.660151	-5.55217
NRG4	0.410373	-1.68472	0.776888	0.439885	0.660151	-5.00731
AC146944.4	0.150237	1.01221	0.776829	0.439919	0.660155	-5.41243
AC015911.8	0.208277	1.11614	0.776775	0.439951	0.660157	-5.44222
AC007192.2	-0.408694	0.762638	-0.776483	0.440122	0.660368	-5.43724
Z97353.1	0.333935	-2.62312	0.776185	0.440297	0.660584	-4.84332
AURKA	0.125298	0.149191	0.775871	0.440481	0.660798	-5.28229
AP000542.2	-0.206293	0.628747	-0.775836	0.440501	0.660798	-5.3683
SLC28A3	-0.337277	-2.22178	-0.775713	0.440574	0.660861	-4.92629
AC092718.4	0.204983	-1.33131	0.775599	0.44064	0.660914	-5.01336
CCZ1	0.0741201	4.38418	0.77554	0.440675	0.66092	-5.93209
RAPGEF5	0.344675	-2.12937	0.775428	0.440741	0.660973	-4.90677
AL021407.3	-0.357803	-2.90558	-0.77522	0.440863	0.661109	-4.82698
TUBB2B	-0.764794	-4.05774	-0.775154	0.440902	0.661121	-4.74648
AC023787.3	-0.290438	-1.72488	-0.774407	0.44134	0.661697	-4.96235
SENP5	0.0485659	4.71402	0.774394	0.441348	0.661697	-5.95078
B3GALT5-AS1	-0.270029	-0.910195	-0.773872	0.441654	0.662012	-5.10656
AC128685.1	-0.232441	-0.604207	-0.773867	0.441657	0.662012	-5.14333
XPO7	-0.0787221	5.15683	-0.773865	0.441658	0.662012	-5.96417
PITX1	-0.311133	-2.20791	-0.773826	0.441681	0.662012	-4.92234
CRYZL2P	-0.0956042	1.22306	-0.773337	0.441969	0.662397	-5.47594
RFESD	0.266329	-0.767812	0.77318	0.442061	0.662482	-5.10616
CDHR2	-0.2084	-1.31373	-0.773136	0.442087	0.662482	-5.03023
LINC00336	-0.247828	-2.04572	-0.772925	0.442211	0.662621	-4.91842
AC139495.2	-0.413507	0.934496	-0.772834	0.442264	0.662655	-5.44834
NUB1	-0.0669558	6.04645	-0.772655	0.44237	0.662695	-5.95582
FITM2	0.0770699	2.18549	0.772634	0.442382	0.662695	-5.64674
STAG3L5P	0.127152	3.32642	0.772621	0.442389	0.662695	-5.8259
SLC7A8	-0.361547	0.0312062	-0.772578	0.442415	0.662695	-5.26244
TMEM132E	-0.256658	-2.28944	-0.772084	0.442706	0.663075	-4.91817
AC007381.1	0.223599	-0.271808	0.772042	0.44273	0.663075	-5.17839
TBL2	0.0512746	3.30269	0.771823	0.442859	0.663221	-5.8372
GATD3A	0.292105	2.76215	0.771491	0.443054	0.663467	-5.77398
SVIL-AS1	0.087794	1.78259	0.771431	0.44309	0.663474	-5.57741
LINC00665	0.108126	1.97889	0.771328	0.443151	0.663519	-5.60979
AC092017.4	-0.33455	-2.60635	-0.77119	0.443232	0.663548	-4.85347
SLMAP	-0.0805853	4.65596	-0.771189	0.443232	0.663548	-5.951
USP44	0.234116	-0.0910457	0.770911	0.443396	0.663663	-5.20892
AL133355.1	-0.389163	-1.41132	-0.770871	0.443419	0.663663	-5.05467
RAD51-AS1	0.0685487	3.7083	0.770827	0.443446	0.663663	-5.8813
LINC02069	0.276522	-2.2411	0.770807	0.443457	0.663663	-4.90964
MOBP	-0.215444	-0.466304	-0.770796	0.443464	0.663663	-5.18194
AC137561.1	-0.144401	0.0486817	-0.770709	0.443515	0.663694	-5.25348
AL157396.1	-0.378629	-2.69708	-0.770513	0.44363	0.663788	-4.8268
TMC8	0.0670126	7.44714	0.770496	0.44364	0.663788	-5.90452
CIPC	0.103099	3.0896	0.770356	0.443723	0.663817	-5.78874
GOLGA8O	0.196255	3.32094	0.770323	0.443742	0.663817	-5.81345
ASB3	0.0561195	3.28269	0.770306	0.443752	0.663817	-5.8292
APCDD1L-DT	0.292042	-1.96613	0.770221	0.443802	0.663845	-4.93382
ALKBH7	0.0710393	3.9407	0.770012	0.443926	0.663984	-5.90852
MYO18A	0.0737884	6.21754	0.769858	0.444016	0.664073	-5.95513
ZC3HC1	0.0737069	2.28723	0.769781	0.444062	0.664095	-5.67302
NRAV	-0.113275	0.911969	-0.769687	0.444117	0.664118	-5.4223
AL583827.1	-0.168657	0.203458	-0.769611	0.444162	0.664118	-5.29
AL606534.4	-0.222912	-0.607317	-0.769547	0.4442	0.664118	-5.13232
LAMB2	0.187828	0.469328	0.769543	0.444202	0.664118	-5.34536
AL139317.5	0.265572	-1.77017	0.769479	0.44424	0.664129	-4.95371
PHBP9	-0.243352	-1.51432	-0.769425	0.444272	0.664129	-4.97685
CPNE1	-0.0951354	6.60176	-0.769372	0.444303	0.664129	-5.93973
IGHV1-58	0.447325	-2.62793	0.76926	0.444369	0.664129	-4.85387
B3GAT3	0.0649668	4.44395	0.769243	0.444379	0.664129	-5.945
AL137786.3	-0.227958	-1.44678	-0.769154	0.444431	0.664129	-5.01822
DLGAP1-AS4	0.316851	-2.05307	0.769131	0.444445	0.664129	-4.94145
AC100810.1	-0.196635	3.6274	-0.769111	0.444456	0.664129	-5.87366
AL359764.1	-0.343757	-1.20264	-0.769036	0.444501	0.664147	-5.05094
SLC35A4	-0.052523	5.38869	-0.768977	0.444536	0.664147	-5.96854
TIPARP	0.0768003	3.98115	0.768927	0.444565	0.664147	-5.90215
KYAT3	0.0683503	3.68889	0.768851	0.44461	0.664147	-5.87996
KLF13	-0.0715671	7.55785	-0.768828	0.444624	0.664147	-5.90465
CMTM8	-0.16359	0.391244	-0.76875	0.44467	0.66417	-5.3526
UGT1A1	-0.204641	-1.08186	-0.768526	0.444802	0.664242	-5.07214
AC068775.1	0.631011	-1.70044	0.768419	0.444865	0.664242	-4.93731
AC113398.1	0.210622	-1.72971	0.768374	0.444891	0.664242	-5.01757
KLHL17	0.0856396	2.57682	0.768352	0.444904	0.664242	-5.72026
SON	0.0576686	7.42019	0.768301	0.444934	0.664242	-5.91161
SUPT4H1	-0.0808355	5.84101	-0.768282	0.444945	0.664242	-5.96272
WDR48	0.0597433	4.79075	0.768151	0.445023	0.664242	-5.9579
AL627422.2	0.28861	-1.05235	0.768115	0.445044	0.664242	-5.04325
SLC23A2	-0.094141	4.61882	-0.768111	0.445046	0.664242	-5.95109
MTPN	-0.0775735	7.11906	-0.768101	0.445052	0.664242	-5.92537
SLC39A4	-0.112099	1.51764	-0.76809	0.445059	0.664242	-5.55245
PAQR7	0.0728022	3.23418	0.768014	0.445104	0.664263	-5.8252
PRRT3	-0.0744014	1.64095	-0.767931	0.445153	0.664267	-5.5827
ZC3H12B	0.147003	0.711481	0.767904	0.445168	0.664267	-5.37754
CLPX	0.0487038	4.60114	0.767766	0.44525	0.664342	-5.95018
HPGD	0.183063	1.27154	0.767555	0.445375	0.664481	-5.46495
AC093525.10	-0.44726	-0.24385	-0.767411	0.44546	0.664481	-5.21119
RABL6	0.0587382	5.67451	0.767366	0.445486	0.664481	-5.96691
IGKV2D-30	0.502847	-2.7285	0.767349	0.445496	0.664481	-4.81792
NDUFA3	-0.0787905	3.59209	-0.767346	0.445498	0.664481	-5.88248
AL360181.3	0.24973	1.17756	0.767246	0.445557	0.664523	-5.49029
ABHD17AP5	0.454684	-2.43569	0.766726	0.445864	0.664904	-4.87746
ADGRG2	-0.214657	-0.888895	-0.766709	0.445874	0.664904	-5.09982
PIP4P1	0.0403515	4.70206	0.766586	0.445947	0.664965	-5.95665
ZNF793	0.0972178	2.20683	0.766496	0.446	0.664999	-5.65214
OTUD7B	0.090544	2.40248	0.76644	0.446033	0.665002	-5.69416
C18orf32	0.0925672	4.04631	0.766343	0.446091	0.665041	-5.91499
ENG	0.108241	3.47581	0.766283	0.446126	0.665044	-5.85476
SLC39A7	-0.0542762	4.99684	-0.766234	0.446155	0.665044	-5.96791
EPS15	0.0688281	5.53318	0.765952	0.446322	0.665247	-5.97006
IGKV3D-11	0.339286	-0.512949	0.765837	0.44639	0.665302	-5.12797
AL133492.1	-0.265768	-1.8243	-0.765695	0.446473	0.665352	-4.96239
AL121820.3	0.262817	-0.942103	0.765646	0.446503	0.665352	-5.04158
COLQ	0.121983	2.53403	0.765622	0.446517	0.665352	-5.71703
AC092329.4	0.116028	1.40718	0.765554	0.446557	0.665353	-5.51924
AL022328.3	-0.134818	-0.0397713	-0.765506	0.446585	0.665353	-5.26314
AC091564.1	0.283395	-2.14467	0.765464	0.44661	0.665353	-4.91586
AC004865.2	0.101191	0.811277	0.765242	0.446742	0.665481	-5.39985
PDPR	0.11441	5.24703	0.765214	0.446758	0.665481	-5.96903
SLC43A3	-0.083199	3.76707	-0.765004	0.446882	0.665515	-5.89467
AC141586.5	0.182415	-0.962287	0.764985	0.446893	0.665515	-5.06958
AC005280.3	-0.225721	0.789134	-0.764974	0.4469	0.665515	-5.41047
AL683842.1	-0.305498	-1.49845	-0.764964	0.446906	0.665515	-5.02815
TTC30A	0.214632	-1.01201	0.764878	0.446957	0.665515	-5.04379
AP002478.1	-0.299607	-1.62719	-0.76486	0.446967	0.665515	-4.98216
AC007969.1	0.268824	-1.27327	0.764509	0.447175	0.665703	-5.0442
AC048380.2	-0.3202	-1.97471	-0.764488	0.447188	0.665703	-4.9515
AC009403.2	-0.318357	-2.05551	-0.764464	0.447202	0.665703	-4.9204
AC008567.3	-0.238746	-1.99581	-0.764436	0.447218	0.665703	-4.94882
PCDHA9	-0.30874	-1.72473	-0.7642	0.447358	0.665865	-4.97004
WDR93	-0.25091	-2.11981	-0.763939	0.447512	0.666049	-4.95075
AC138904.1	-0.1456	-0.185488	-0.763782	0.447605	0.666141	-5.23225
TVP23C-CDRT4	0.798903	-3.41094	0.763618	0.447703	0.666239	-4.77661
ZNF622	0.0566782	4.08147	0.763408	0.447827	0.666379	-5.92748
SVBP	-0.126525	2.62962	-0.763334	0.44787	0.666397	-5.74029
PRR5-ARHGAP8	-0.542925	-2.68631	-0.763078	0.448023	0.666577	-4.90625
CD47	0.0793522	6.85775	0.763013	0.448061	0.666587	-5.93956
TMEM184C	0.0616178	3.71984	0.762958	0.448093	0.66659	-5.88301
GMFB	0.126402	4.0658	0.762862	0.44815	0.666628	-5.9063
GNG10	0.17806	5.05669	0.76252	0.448353	0.666863	-5.96611
WASF1	-0.177231	-0.337241	-0.762491	0.44837	0.666863	-5.176
AC096773.1	-0.354516	-2.6558	-0.761835	0.448759	0.667394	-4.86768
GUSBP9	0.37977	-0.695924	0.76144	0.448993	0.667697	-5.13244
PLK3	-0.0816104	4.17755	-0.761356	0.449043	0.667724	-5.93487
C13orf46	0.185059	-0.402217	0.761206	0.449132	0.667768	-5.18756
ARRDC3	-0.123253	6.70211	-0.761158	0.44916	0.667768	-5.94566
OBSL1	-0.195763	-0.921855	-0.761149	0.449166	0.667768	-5.10379
GBE1	-0.0832613	3.32765	-0.761067	0.449214	0.667794	-5.84819
ANKRD34C-AS1	-0.205519	-0.500425	-0.760973	0.44927	0.667831	-5.1676
RNF112	-0.186663	-0.790848	-0.760845	0.449346	0.667897	-5.11796
AC124016.2	0.140853	-0.412927	0.760625	0.449477	0.667984	-5.1908
TMOD2	-0.116098	4.58799	-0.760541	0.449527	0.667984	-5.96052
BLVRA	0.112421	4.00463	0.760519	0.44954	0.667984	-5.92643
CERT1	-0.0864377	5.41244	-0.760509	0.449546	0.667984	-5.97508
AC127035.1	-0.251033	-0.035655	-0.760485	0.44956	0.667984	-5.26421
FGFR1OP	0.0789016	3.68001	0.760209	0.449724	0.668181	-5.87689
IGLV7-43	0.41644	-0.974375	0.760063	0.449811	0.668263	-5.04241
PTGER3	-0.305753	-2.55202	-0.760003	0.449846	0.668269	-4.8559
AC008443.1	0.197749	-0.0654982	0.759878	0.44992	0.668327	-5.24656
NDC80	0.144064	0.770716	0.759815	0.449958	0.668327	-5.41328
XRCC5	0.0507957	7.08458	0.759781	0.449978	0.668327	-5.92992
NFXL1	0.225432	2.57103	0.759541	0.450121	0.668492	-5.68647
ARHGAP5-AS1	0.27689	-2.35057	0.759339	0.450241	0.668613	-4.90821
AC007319.1	-0.208378	-1.98667	-0.759256	0.45029	0.668613	-4.94184
CPLANE2	0.148993	0.299979	0.759218	0.450312	0.668613	-5.30186
GYPA	-0.237395	-0.765091	-0.759193	0.450327	0.668613	-5.12414
AP000866.2	-0.251457	-1.85022	-0.759062	0.450405	0.668628	-4.97808
KNL1	0.149589	0.162513	0.75904	0.450418	0.668628	-5.28296
SMC2-AS1	0.195137	-0.524414	0.758932	0.450482	0.668628	-5.13809
AHR	0.100234	4.38596	0.758916	0.450492	0.668628	-5.9421
NEK2	0.32026	-1.47475	0.758914	0.450493	0.668628	-5.01312
DHX16	-0.0435595	5.36694	-0.75886	0.450525	0.66863	-5.97616
RAB3GAP1	0.0704449	4.60458	0.758705	0.450617	0.668721	-5.95659
RAB33B	-0.110741	3.73837	-0.758405	0.450796	0.668882	-5.8903
AC092636.1	0.250511	-2.24436	0.758384	0.450808	0.668882	-4.89351
EML2	0.0545513	4.46873	0.758228	0.450901	0.668882	-5.95264
KLC1	-0.0477159	5.92341	-0.758226	0.450902	0.668882	-5.9707
BAZ1A	-0.0866549	6.67079	-0.75821	0.450911	0.668882	-5.94782
PICK1	0.077741	3.34117	0.758207	0.450913	0.668882	-5.85004
ADM2	-0.177023	0.387898	-0.758119	0.450966	0.668913	-5.31646
CCRL2	-0.110926	1.3002	-0.757459	0.451358	0.669442	-5.5084
AC112907.3	-0.303253	-2.44017	-0.757402	0.451392	0.669442	-4.8652
IK	-0.051997	6.64239	-0.757362	0.451416	0.669442	-5.94766
ZBTB7A	-0.0636278	6.2973	-0.757254	0.45148	0.66949	-5.96078
TSC22D2	0.0793939	3.55522	0.757194	0.451516	0.66949	-5.85848
ZNF114-AS1	-0.309506	-2.65464	-0.75712	0.45156	0.66949	-4.86233
SLX1B	-0.121074	4.07506	-0.757097	0.451573	0.66949	-5.94059
DMC1	-0.272225	-1.69034	-0.756717	0.4518	0.669724	-5.00964
QRFPR	-0.291587	-2.36962	-0.756682	0.451821	0.669724	-4.88894
ZNF45	0.0862509	2.53677	0.756676	0.451824	0.669724	-5.7042
Z97192.3	-0.155759	-0.521741	-0.756546	0.451902	0.669792	-5.15652
AC073263.1	0.297587	-2.37802	0.756281	0.452059	0.669979	-4.87715
ITPR2	0.0873162	4.16798	0.756093	0.452172	0.670099	-5.92111
AL009031.1	-0.156448	0.863735	-0.755973	0.452243	0.670159	-5.42679
AC010883.2	0.168494	-0.0996473	0.755323	0.45263	0.670686	-5.24027
POC1B	-0.0804255	3.82431	-0.755194	0.452707	0.670724	-5.90454
RSPH3	-0.088254	2.94022	-0.755175	0.452718	0.670724	-5.77827
AC034111.1	-0.228403	-2.04244	-0.755022	0.45281	0.670813	-4.95243
PRR11	-0.0930181	1.90596	-0.754953	0.452851	0.670828	-5.62749
ADIPOR2	-0.0446674	5.12664	-0.754666	0.453022	0.671034	-5.97803
TEKT2	-0.34131	-2.55393	-0.754607	0.453057	0.67104	-4.86365
AC021087.5	0.168787	1.63849	0.754408	0.453176	0.67117	-5.57192
ECH1	0.0664528	5.5172	0.754344	0.453214	0.67118	-5.97813
AL023495.1	-0.337805	-2.31465	-0.754243	0.453274	0.671222	-4.90955
DRAIC	-0.154113	1.00122	-0.754178	0.453313	0.671234	-5.45084
CDH13	-0.299434	-1.31095	-0.75406	0.453383	0.671275	-5.03723
UCA1	-0.157393	-0.797782	-0.754027	0.453403	0.671275	-5.13902
ALG14	0.119151	1.41931	0.753645	0.453631	0.671566	-5.52389
VILL	0.0632381	3.93619	0.753531	0.453699	0.67162	-5.91737
GALNT9	-0.409991	-2.22221	-0.753173	0.453913	0.671795	-4.90715
CENPN	0.176195	-0.264268	0.753171	0.453913	0.671795	-5.19943
SMG1P4	-0.359281	0.674262	-0.75315	0.453926	0.671795	-5.37329
SHANK2-AS3	-0.269538	-1.4807	-0.753123	0.453942	0.671795	-5.03395
AC116348.2	-0.242892	-2.3255	-0.752927	0.454059	0.671921	-4.87351
AL450163.1	-0.276245	-2.26232	-0.752635	0.454234	0.672095	-4.91983
TSPEAR-AS1	-0.335127	-2.17624	-0.752613	0.454247	0.672095	-4.9363
FAM228B	-0.0838785	2.84632	-0.752573	0.45427	0.672095	-5.78248
AL139011.1	-0.231836	-1.13821	-0.75244	0.45435	0.672166	-5.0383
TOPORS	-0.0920943	4.74485	-0.752371	0.454391	0.672173	-5.96985
RIMBP3C	0.44022	-0.271456	0.752327	0.454418	0.672173	-5.16125
TMED4	0.0392107	5.32792	0.752199	0.454494	0.67224	-5.98051
DNM1P46	-0.196553	-0.684063	-0.752138	0.45453	0.672247	-5.14219
KCTD1	-0.143973	0.0668193	-0.752023	0.454599	0.672302	-5.28247
AC245123.1	-0.245404	-2.19692	-0.751644	0.454826	0.672591	-4.91258
CRACR2A	-0.0638601	3.1092	-0.751179	0.455103	0.672955	-5.8175
AC109635.6	-0.263765	-2.37048	-0.751043	0.455185	0.673025	-4.90423
TRAV29DV5	0.150747	1.01387	0.750995	0.455213	0.673025	-5.43317
RPS3AP38	0.276898	-2.27923	0.750841	0.455306	0.673115	-4.8939
AL713852.1	-0.267472	-2.02109	-0.750612	0.455443	0.673271	-4.92461
RNF34	0.0378199	4.82334	0.750508	0.455505	0.673317	-5.97337
AC019294.3	-0.271762	-1.9779	-0.750372	0.455586	0.673363	-4.92905
TMEM86A	-0.0972483	0.600143	-0.75031	0.455623	0.673363	-5.37289
LINC01671	0.27706	-2.39933	0.750281	0.455641	0.673363	-4.87271
AL158211.5	0.203708	-0.70858	0.750234	0.455669	0.673363	-5.11217
SCCPDH	0.100319	2.31339	0.750193	0.455693	0.673363	-5.70841
LPAL2	0.140005	0.556029	0.750072	0.455766	0.673424	-5.35336
FAM153A	0.212727	2.51435	0.749484	0.456117	0.673897	-5.73822
SPC25	-0.388208	-2.00262	-0.749388	0.456175	0.673935	-4.93115
MRI1	0.0905721	3.85489	0.749203	0.456286	0.674022	-5.90048
FAM225A	0.456976	-0.667981	0.749185	0.456296	0.674022	-5.15182
CGAS	0.0593071	3.11469	0.748957	0.456433	0.674177	-5.81604
CACNA2D2	0.172005	2.06432	0.748821	0.456514	0.674251	-5.6384
STS	-0.0912841	2.50684	-0.748685	0.456596	0.674255	-5.73267
ZNF700	0.0968756	3.89847	0.748669	0.456606	0.674255	-5.91055
DAB1	0.229323	-1.57559	0.74866	0.456611	0.674255	-5.02652
AL353748.3	-0.107299	0.443745	-0.748541	0.456682	0.674313	-5.35134
AF111167.2	-0.197545	-1.1437	-0.74847	0.456724	0.674329	-5.06807
AC243829.2	0.311684	-2.4205	0.748342	0.456801	0.674396	-4.88513
AL160271.2	0.220563	-1.60928	0.748194	0.45689	0.67448	-4.97904
HARBI1	-0.0832367	1.22096	-0.748137	0.456924	0.674485	-5.49747
LINC02648	0.266488	-1.17819	0.747821	0.457113	0.674718	-5.05112
MIR9-3HG	0.143694	1.39679	0.747728	0.457169	0.674724	-5.50231
TMLHE-AS1	-0.475849	-1.26152	-0.747709	0.457181	0.674724	-5.06522
USP7	0.0554401	6.13987	0.747561	0.457269	0.674766	-5.9736
OR6C75	0.279821	-0.930963	0.747557	0.457272	0.674766	-5.125
DTX2P1-UPK3BP1-PMS2P11	-0.058153	3.90008	-0.747395	0.457369	0.674862	-5.92177
OR2A42	0.354815	-1.0058	0.747221	0.457473	0.67497	-5.04561
SCN1A	-0.433924	-3.05255	-0.746995	0.457609	0.675123	-4.82583
AC116158.3	0.154874	1.20628	0.74671	0.45778	0.675309	-5.47567
AC091078.1	-0.252721	-2.0818	-0.746663	0.457808	0.675309	-4.93833
AC073389.2	0.307638	-1.53164	0.746627	0.457829	0.675309	-5.04994
AC010864.1	-0.17957	-1.30733	-0.74656	0.45787	0.675322	-5.06482
AC007608.4	-0.223467	-1.96658	-0.746471	0.457923	0.675355	-4.98767
RPL4P5	0.335957	-2.58188	0.746411	0.457959	0.675361	-4.90424
NPIPB9	0.485982	0.582911	0.746206	0.458082	0.675464	-5.31813
AC073648.7	0.278657	-2.14213	0.74619	0.458092	0.675464	-4.91709
AC018647.2	-0.0895735	1.72874	-0.746121	0.458133	0.675478	-5.58605
MALAT1	0.122269	10.0884	0.746021	0.458193	0.675514	-5.79765
CLCA4-AS1	-0.172313	-0.9159	-0.745976	0.45822	0.675514	-5.1146
LINC02594	-0.205632	-1.79181	-0.745847	0.458298	0.675582	-4.99317
AC139768.1	0.152221	0.0739079	0.745584	0.458455	0.675768	-5.27714
LINC00461	-0.313813	-1.99149	-0.745471	0.458523	0.675822	-4.95531
TTLL7-IT1	0.251151	-1.50549	0.745398	0.458567	0.67584	-5.01144
AC027031.2	0.234188	-1.49741	0.745305	0.458623	0.675875	-5.02048
ERN2	-0.272348	-2.17558	-0.745219	0.458675	0.675905	-4.93267
MAFTRR	-0.320536	-2.66586	-0.745128	0.458729	0.675939	-4.875
BAALC	-0.267039	-2.39263	-0.744914	0.458857	0.676081	-4.88491
CACNB1	0.0908079	2.21587	0.7448	0.458926	0.676136	-5.6789
DEFA1	0.653177	3.59035	0.744509	0.459101	0.676348	-5.8568
PFN1P8	-0.412342	-2.73494	-0.744339	0.459203	0.676432	-4.84416
SLC26A4-AS1	-0.192626	1.36252	-0.744308	0.459222	0.676432	-5.51856
OLIG2	0.26891	0.547151	0.744219	0.459275	0.676465	-5.32724
AL355597.1	-0.420877	-0.854531	-0.74387	0.459485	0.676727	-5.12059
ZNF107	0.151493	3.23852	0.74372	0.459575	0.676814	-5.8298
AC009060.1	-0.228043	0.950227	-0.74353	0.459689	0.676935	-5.43912
H1FX	0.0837516	6.37187	0.74344	0.459743	0.676968	-5.96891
FAM110B	-0.162451	-0.0637124	-0.743287	0.459836	0.677058	-5.25385
AC018445.4	-0.277256	-1.99688	-0.742705	0.460186	0.677526	-4.92004
SPATA5L1	-0.0788332	2.64236	-0.742601	0.460248	0.67755	-5.7537
AC097467.3	0.218882	-1.61156	0.742543	0.460283	0.67755	-5.0127
SAYSD1	0.0736058	2.31931	0.742509	0.460304	0.67755	-5.69864
MICU3	0.356946	-1.0397	0.742413	0.460361	0.67755	-5.04801
ABLIM2	0.184948	-0.327521	0.742378	0.460382	0.67755	-5.20018
AC008738.4	-0.241048	-2.05278	-0.742363	0.460392	0.67755	-4.95458
TRAV22	0.221296	-0.355142	0.742011	0.460604	0.677793	-5.18861
RAB11A	-0.0565236	5.35905	-0.741984	0.46062	0.677793	-5.98851
FAM199X	0.0917854	4.22319	0.741705	0.460788	0.677987	-5.93835
SDHAF2	-0.0531751	4.35191	-0.741619	0.460839	0.677987	-5.96121
BTG2	-0.0730191	7.08993	-0.741607	0.460846	0.677987	-5.94676
AC079341.2	0.219278	-0.0626218	0.741458	0.460936	0.678073	-5.24307
AC021205.3	0.176106	-0.660941	0.741399	0.460972	0.678078	-5.14188
FER	0.0955697	1.7252	0.741161	0.461115	0.678243	-5.57119
NDN	0.343421	-2.3811	0.741038	0.461189	0.678299	-4.89777
UNC5B	-0.422941	-2.31862	-0.740992	0.461217	0.678299	-4.9377
FP565260.1	0.156244	3.71343	0.740784	0.461342	0.678432	-5.89082
MZF1	-0.0596145	4.05786	-0.740737	0.461371	0.678432	-5.93659
AL669830.1	0.504325	-0.43252	0.740591	0.461458	0.678514	-5.21306
AC069209.2	-0.157296	0.704182	-0.740517	0.461503	0.678534	-5.40116
AP1S3	0.176087	1.57852	0.740366	0.461594	0.678621	-5.5423
KLRD1	0.142478	5.63504	0.740114	0.461746	0.678759	-5.98753
UCKL1-AS1	0.119988	0.475005	0.740105	0.461751	0.678759	-5.35088
AC016949.1	-0.137484	-0.054015	-0.739713	0.461988	0.679061	-5.24631
TAF8	-0.0535953	4.77868	-0.739562	0.462079	0.679148	-5.98172
ZFP92	0.0950895	0.961829	0.739436	0.462155	0.679213	-5.44428
AP005262.2	-0.251456	-0.948475	-0.73905	0.462388	0.679508	-5.10503
GSTZ1	0.0836546	1.6436	0.738971	0.462435	0.679532	-5.58059
CD1D	0.0731631	4.51218	0.738898	0.462479	0.679549	-5.97145
RC3H2	0.0726818	4.79759	0.73879	0.462544	0.679584	-5.97706
AL590708.1	-0.190935	-0.665373	-0.738754	0.462566	0.679584	-5.15843
PJA2	-0.102128	6.37704	-0.738641	0.462634	0.679591	-5.97556
SLC35E1	-0.0477591	4.86805	-0.738587	0.462667	0.679591	-5.98432
AC009228.1	-0.197968	-1.23175	-0.738518	0.462708	0.679591	-5.05262
C2orf91	-0.284823	-1.96636	-0.738494	0.462723	0.679591	-4.96441
AC008966.1	0.115155	0.677993	0.738484	0.462729	0.679591	-5.39924
RSPH4A	-0.251157	-2.49552	-0.737991	0.463027	0.679968	-4.88995
PGM2	-0.0870698	4.55387	-0.737906	0.463078	0.679968	-5.97175
AC124798.1	0.175106	-0.75768	0.737901	0.463081	0.679968	-5.12655
AKAP10	-0.0717898	4.73993	-0.737726	0.463187	0.680055	-5.9793
SGMS1-AS1	-0.0971626	2.03952	-0.737689	0.463209	0.680055	-5.65176
AC016394.1	-0.206041	-2.08227	-0.737645	0.463235	0.680055	-4.93428
SOX8	0.198061	0.294999	0.73723	0.463486	0.680376	-5.32374
ANKHD1	0.0543561	6.33654	0.737171	0.463522	0.680383	-5.9746
CASC2	-0.310764	-1.18083	-0.736918	0.463675	0.68056	-5.06606
APOBEC3C	0.0874346	6.20566	0.736827	0.46373	0.680568	-5.97918
SFTPD	-0.278052	-2.02743	-0.736783	0.463757	0.680568	-4.97329
LINC01301	-0.242276	-1.56034	-0.736751	0.463776	0.680568	-5.00115
AC090510.1	-0.265606	-0.00522593	-0.736428	0.463971	0.680808	-5.27135
CD58	-0.108285	3.39326	-0.736326	0.464033	0.680852	-5.87169
AL121845.1	0.256964	-1.9317	0.736265	0.46407	0.68086	-4.96123
TTLL7	-0.197745	-0.493665	-0.736098	0.46417	0.680948	-5.1717
ADSS	0.0561757	5.14428	0.73606	0.464194	0.680948	-5.98995
AC010913.1	-0.211912	-1.34042	-0.735979	0.464242	0.680973	-5.07858
UBN2	0.0886313	3.728	0.735908	0.464285	0.680989	-5.89723
HNRNPUL2	0.069635	6.67768	0.735359	0.464618	0.68136	-5.96447
AC007614.1	-0.22928	-1.23968	-0.735345	0.464626	0.68136	-5.07471
AC012358.3	-0.136427	0.639591	-0.735334	0.464633	0.68136	-5.40403
AC108215.1	-0.230948	-1.14047	-0.735254	0.464681	0.681383	-5.06362
ANOS2P	-0.283805	-0.359586	-0.735033	0.464814	0.681533	-5.21257
AP001267.1	0.110159	2.76683	0.734947	0.464867	0.681563	-5.77873
PDE7B	0.220287	-0.695608	0.734883	0.464905	0.681573	-5.0944
AL603783.1	-0.28815	-1.76311	-0.734734	0.464995	0.681629	-5.00808
TBC1D10C	-0.047911	7.52053	-0.734715	0.465007	0.681629	-5.92779
TMEM106A	-0.0649041	3.0934	-0.734644	0.46505	0.681645	-5.83029
PPP1R32	-0.0934295	1.11561	-0.734313	0.46525	0.681852	-5.50157
AC007040.2	0.193092	-0.379216	0.734305	0.465255	0.681852	-5.22941
GPR34	0.20825	0.914177	0.73424	0.465294	0.681863	-5.41379
LINC00205	0.0904497	2.76721	0.734067	0.465399	0.681971	-5.76997
ARFIP1	-0.0854308	4.29688	-0.733895	0.465504	0.682077	-5.95671
SMAP1	0.0497252	4.19664	0.733784	0.465571	0.682129	-5.95438
AC093866.1	-0.252797	-2.02229	-0.733702	0.465621	0.682155	-4.92688
LINC01608	-0.197252	1.73731	-0.733585	0.465691	0.682211	-5.59772
AL591806.4	-0.322807	1.80982	-0.733278	0.465877	0.682418	-5.56476
TACC2	-0.18971	-0.465714	-0.733248	0.465895	0.682418	-5.20855
LHFPL6	-0.276996	-2.03194	-0.733185	0.465933	0.682427	-4.96485
WDR73	0.0588149	4.07018	0.733048	0.466017	0.682502	-5.94202
ATG2B	0.0780778	4.1185	0.732966	0.466066	0.682528	-5.93874
EBLN2	-0.133815	-0.189395	-0.732817	0.466157	0.682614	-5.25924
SAMD9L	-0.134251	5.80676	-0.732578	0.466301	0.682779	-5.99124
C16orf71	0.282973	-1.99282	0.732471	0.466366	0.682828	-4.91568
AL512791.1	0.258574	-2.00424	0.732355	0.466437	0.682884	-4.92459
RNASEK-C17orf49	-0.657768	0.411241	-0.732231	0.466511	0.682934	-5.38002
THEM6	0.0725398	2.77598	0.732193	0.466535	0.682934	-5.78289
CLDND2	0.195163	1.65333	0.731963	0.466674	0.683092	-5.58348
GALNT4	-0.485709	2.25304	-0.731892	0.466718	0.683109	-5.63856
PLAAT5	0.246032	-1.43099	0.731726	0.466818	0.683154	-5.03007
BRPF1	0.0598544	4.49263	0.731652	0.466863	0.683154	-5.97143
KCNIP2	0.147086	0.453813	0.731614	0.466886	0.683154	-5.34901
AC104041.1	-0.313866	-1.77998	-0.731607	0.46689	0.683154	-4.95644
CRTC1	0.0580628	4.27148	0.731578	0.466908	0.683154	-5.95989
AL161935.3	-0.194661	-0.424587	-0.731507	0.466951	0.68317	-5.19784
OCLNP1	0.640213	-2.94098	0.731448	0.466987	0.683176	-4.80618
RN7SKP23	-0.182764	-0.440717	-0.731343	0.46705	0.683222	-5.21909
MTMR12	0.0707787	4.056	0.731162	0.46716	0.683336	-5.93811
AC022558.2	-0.287355	-2.24338	-0.730939	0.467295	0.683461	-4.92992
PIGV	-0.0531905	2.89618	-0.730916	0.467309	0.683461	-5.79798
AC092338.2	0.294296	-2.40901	0.730584	0.467511	0.68371	-4.90569
AL080276.2	-0.243894	-0.0733889	-0.730281	0.467695	0.683883	-5.26025
LYSMD1	-0.135183	2.75398	-0.73028	0.467695	0.683883	-5.79798
AC015813.5	0.252304	-1.65778	0.730183	0.467754	0.683883	-4.96791
PRX	0.105162	1.77011	0.730179	0.467757	0.683883	-5.6135
AC093010.3	1.23569	-1.77116	0.729871	0.467944	0.684109	-4.87366
SNRK	-0.0973999	6.31076	-0.729697	0.46805	0.684188	-5.98227
CXorf38	-0.059164	5.32278	-0.729598	0.46811	0.684188	-5.99732
OCEL1	-0.0730966	3.09103	-0.729579	0.468122	0.684188	-5.83728
PPFIBP1	0.128742	0.758049	0.729566	0.468129	0.684188	-5.39091
ENTPD6	0.0550044	4.74666	0.72952	0.468157	0.684188	-5.98648
DHODH	0.0594911	2.62201	0.729442	0.468204	0.684195	-5.76179
ANAPC13	0.0662881	3.98212	0.729406	0.468226	0.684195	-5.94015
TSNARE1	0.0898144	2.65445	0.729286	0.4683	0.684246	-5.76016
PHF20L1	-0.0812542	5.55336	-0.72921	0.468345	0.684246	-5.99725
BMP3	0.458634	-2.55465	0.729191	0.468357	0.684246	-4.84832
AC005229.4	0.244078	-1.06066	0.729045	0.468446	0.68433	-5.05238
SEMA6C	0.110082	1.19292	0.728906	0.46853	0.684361	-5.49842
AL136295.3	0.279314	-1.70503	0.728905	0.468531	0.684361	-4.99088
AC090192.2	-0.183818	-1.05684	-0.728776	0.468609	0.684402	-5.09529
AC077690.1	-0.16658	-0.537104	-0.728754	0.468623	0.684402	-5.18543
PRDX2	-0.140758	5.17411	-0.728503	0.468775	0.684484	-5.99822
LINC01197	-0.194978	-0.7694	-0.728497	0.468779	0.684484	-5.15376
SEPTIN10	0.140363	0.50178	0.728475	0.468792	0.684484	-5.36099
LRIG2-DT	-0.173381	-0.16613	-0.728451	0.468807	0.684484	-5.24116
LINC02273	0.233289	2.21401	0.728145	0.468993	0.684709	-5.65885
PRG4	0.227616	-1.03697	0.727779	0.469215	0.684987	-5.09839
PPP1R7	0.0558295	4.74904	0.727532	0.469366	0.68516	-5.98918
SLC5A4-AS1	-0.348365	-1.64629	-0.727242	0.469542	0.685361	-4.9825
UBXN10	0.197119	0.0316512	0.727201	0.469567	0.685361	-5.25124
FOXK2	0.0438207	4.28683	0.727074	0.469644	0.685401	-5.96243
WHAMMP3	-0.100654	2.32003	-0.727051	0.469658	0.685401	-5.71385
AC002996.1	-0.697958	-1.72372	-0.726994	0.469693	0.685404	-5.03711
AC084824.4	0.296076	-1.3405	0.726863	0.469773	0.685466	-4.99221
RPL14P1	-0.175913	-0.77454	-0.72682	0.469799	0.685466	-5.13313
TNPO1	0.0822691	5.48906	0.726709	0.469867	0.685518	-5.99853
AC055811.4	0.207517	0.549622	0.726614	0.469925	0.685556	-5.34852
AC012454.1	-0.370884	-2.43149	-0.726504	0.469992	0.685607	-4.85731
SLC35B3	0.0730479	2.85079	0.726387	0.470063	0.685655	-5.78756
FO393401.1	0.111744	0.38001	0.726345	0.470088	0.685655	-5.3512
LINC01825	0.215426	-1.00649	0.726142	0.470212	0.685789	-5.12654
NTAN1P2	-0.267352	-1.84815	-0.726036	0.470277	0.685836	-4.96681
AC011472.1	-0.281952	-1.61663	-0.72592	0.470347	0.685892	-5.0097
UBE2L3	-0.0460112	5.5755	-0.725707	0.470477	0.686035	-5.99872
AC137932.1	-0.127252	2.04771	-0.725649	0.470512	0.68604	-5.66076
SNHG30	-0.0745731	1.47884	-0.725586	0.47055	0.686049	-5.56819
TRNP1	-0.285308	-1.79841	-0.725197	0.470788	0.686324	-4.9633
IGLV3-9	0.324456	-0.633872	0.725172	0.470803	0.686324	-5.13623
AL031846.1	0.246172	-1.46546	0.725077	0.470861	0.686362	-5.02668
LINC02427	0.206576	-0.55981	0.724981	0.470919	0.6864	-5.16273
AC069360.1	-0.104165	0.794334	-0.724775	0.471045	0.686488	-5.43226
KIAA1841	0.0786628	1.81216	0.724754	0.471057	0.686488	-5.60228
RTF1	-0.066902	5.74281	-0.724724	0.471076	0.686488	-5.99716
ZBTB20-AS4	-0.295708	-2.1834	-0.724603	0.47115	0.6865	-4.93435
AL022324.2	0.299054	-2.62536	0.724564	0.471173	0.6865	-4.88533
CNGA4	-0.306919	-2.80426	-0.724553	0.47118	0.6865	-4.8794
TPT1-AS1	0.0698048	3.88139	0.724333	0.471314	0.686597	-5.93423
PAK6	-0.198585	-0.757645	-0.724327	0.471318	0.686597	-5.12209
SERAC1	-0.0616002	2.22206	-0.724286	0.471343	0.686597	-5.68962
ACOX3	0.0698892	2.35794	0.723874	0.471595	0.686917	-5.72442
DOHH	-0.083748	2.49036	-0.72369	0.471707	0.686973	-5.74816
AC136475.3	-0.143713	3.89957	-0.72367	0.471719	0.686973	-5.9367
SCN4A	0.339938	-2.03032	0.723568	0.471781	0.686973	-4.89747
ATN1	0.0821455	3.62591	0.723556	0.471788	0.686973	-5.90112
AOPEP	0.0944045	1.31968	0.723535	0.471801	0.686973	-5.51223
ZNF619	0.0804342	2.16873	0.723495	0.471825	0.686973	-5.67427
AC016394.2	0.155236	-1.01055	0.723425	0.471868	0.686989	-5.08986
ANKRD45	0.177995	-1.37628	0.723231	0.471986	0.687097	-5.04608
CLNK	0.217758	-0.891885	0.723198	0.472007	0.687097	-5.10084
AC007114.1	0.172111	-1.37397	0.723025	0.472113	0.687205	-5.04366
TMEM150A	0.0594128	2.30887	0.722514	0.472425	0.687605	-5.71637
CRIM1	0.125235	1.48902	0.722469	0.472452	0.687605	-5.53012
ZNF19	0.123213	0.73755	0.722311	0.472548	0.687699	-5.41566
MSANTD3-TMEFF1	0.40567	-2.8042	0.722255	0.472583	0.687702	-4.84893
PPFIA3	0.141293	0.072304	0.722173	0.472633	0.687729	-5.2894
CUBN	0.139913	1.80441	0.721879	0.472812	0.687878	-5.63357
TMPPE	-0.135325	0.844152	-0.721719	0.47291	0.687878	-5.44626
ANKUB1	0.243946	-0.980788	0.721709	0.472916	0.687878	-5.12208
OR4G1P	-0.269398	-2.44792	-0.721681	0.472933	0.687878	-4.87712
AC025165.4	-0.237627	-2.28669	-0.721625	0.472968	0.687878	-4.94065
AC008870.5	-0.320658	-2.63265	-0.721617	0.472972	0.687878	-4.87413
TMIE	0.188947	-1.00626	0.721601	0.472982	0.687878	-5.13187
RMC1	-0.0498783	4.3853	-0.721585	0.472992	0.687878	-5.97464
AC004466.3	-0.32259	-2.68831	-0.721494	0.473048	0.687912	-4.86988
BABAM2	-0.074852	4.00635	-0.721435	0.473083	0.687917	-5.9529
DHRS2	-0.260438	-1.76311	-0.721135	0.473267	0.688138	-5.00078
GALNT10	-0.0567901	5.36281	-0.721038	0.473326	0.688141	-6.00338
GAPT	0.127364	4.87022	0.720987	0.473358	0.688141	-5.99246
RSAD2	-0.329468	3.94444	-0.720973	0.473366	0.688141	-5.95152
NOX5	0.228187	-1.44847	0.720207	0.473835	0.688776	-5.05166
AC008906.1	-0.206552	-0.977239	-0.72006	0.473925	0.68886	-5.07829
AC108448.3	0.24719	-0.911987	0.719791	0.474089	0.689018	-5.1278
HMGB3P32	0.297779	-1.68527	0.719772	0.474101	0.689018	-4.96408
IQCK	0.202342	-1.19706	0.719724	0.47413	0.689018	-5.08112
DPY19L2P1	0.249084	-2.09077	0.719655	0.474172	0.689032	-4.91399
BX470102.2	0.143881	0.735426	0.719316	0.474379	0.689287	-5.41981
FAM78A	0.0447998	6.37989	0.718809	0.47469	0.689663	-5.98602
SGTA	-0.0557148	4.72331	-0.718779	0.474708	0.689663	-5.99571
CD276	-0.2384	-2.26461	-0.718724	0.474742	0.689663	-4.95122
MIR548XHG	-0.309705	-2.60678	-0.718684	0.474767	0.689663	-4.86603
LGALS3BP	-0.12619	3.64518	-0.718402	0.474939	0.68976	-5.9249
ATP5MF-PTCD1	0.573069	-0.839401	0.718369	0.47496	0.68976	-5.04797
KDELR2	0.0455075	4.62942	0.718368	0.47496	0.68976	-5.98878
FSCN2	0.277145	-1.99843	0.718364	0.474962	0.68976	-4.95537
MRPS15	0.0628217	3.2525	0.718212	0.475056	0.689849	-5.86957
ATP6V0D2	0.24593	-2.00655	0.718084	0.475134	0.689916	-4.95674
STK17B	-0.0831858	7.20849	-0.717968	0.475205	0.689972	-5.95587
TUG1	-0.0761329	6.25091	-0.717896	0.475249	0.68999	-5.99197
INCA1	0.117718	0.279349	0.717688	0.475377	0.690061	-5.33154
KRT17P2	-0.598655	-3.30646	-0.717676	0.475384	0.690061	-4.81021
RPSAP9	0.338547	-2.7637	0.717607	0.475426	0.690061	-4.89999
BCL2L14	-0.274266	-1.57349	-0.7176	0.47543	0.690061	-5.02491
AL499604.1	-0.23881	-2.30861	-0.717553	0.475459	0.690061	-4.91414
SERPINB2	-0.189859	0.599869	-0.71748	0.475504	0.69008	-5.4014
OR51E2	-0.300562	-2.16869	-0.717299	0.475615	0.690083	-4.93521
AL691447.2	-0.117823	1.19616	-0.717279	0.475627	0.690083	-5.50837
AC007308.1	0.551646	-3.57631	0.717264	0.475637	0.690083	-4.81729
PARVB	-0.104003	4.0952	-0.717242	0.47565	0.690083	-5.96402
LINC00888	0.17381	-0.201812	0.717214	0.475667	0.690083	-5.24697
AC018761.2	0.237723	1.32063	0.717075	0.475752	0.690159	-5.53785
MDGA1	0.375389	1.97283	0.716969	0.475817	0.690205	-5.64786
AC114490.1	-0.27786	0.349114	-0.716919	0.475848	0.690205	-5.34276
ESPNP	0.397224	-2.56077	0.716816	0.475911	0.69023	-4.90098
ANKRD20A1	0.321966	-2.15569	0.716786	0.47593	0.69023	-4.94142
TRBV7-2	0.167294	2.05055	0.716673	0.475999	0.690283	-5.65544
ZC3H4	-0.0791724	5.09431	-0.716546	0.476076	0.690344	-6.0041
AC024060.2	0.122646	-0.168175	0.7165	0.476105	0.690344	-5.25176
TSBP1-AS1	-0.167933	2.15641	-0.716332	0.476208	0.690435	-5.68874
IGLV5-45	0.360043	-0.980048	0.716293	0.476232	0.690435	-5.14669
RELCH	0.10988	4.32774	0.716219	0.476277	0.690454	-5.96553
GABRG2	-0.268818	0.454967	-0.716143	0.476324	0.690475	-5.36708
POLRMTP1	0.574287	-1.1203	0.715991	0.476417	0.690563	-5.09265
ETHE1	-0.0716802	3.23734	-0.715927	0.476456	0.690573	-5.86983
CYP17A1	-0.240701	-1.9123	-0.715869	0.476492	0.690578	-5.00977
ZBTB8B	-0.156779	1.13897	-0.715714	0.476587	0.69067	-5.5003
HMBS	-0.158879	3.16905	-0.715579	0.47667	0.69067	-5.86635
FO393400.1	-0.163887	0.430291	-0.715518	0.476707	0.69067	-5.37236
HAS3	-0.141187	0.13567	-0.715489	0.476725	0.69067	-5.29365
FANCA	-0.103231	3.25195	-0.715484	0.476728	0.69067	-5.88832
NME4	-0.112297	3.55939	-0.715451	0.476749	0.69067	-5.92085
AC005515.1	-0.252762	-2.47624	-0.715284	0.476851	0.690772	-4.9103
MED12L	-0.207011	-0.667941	-0.715089	0.476971	0.690862	-5.1778
AC023908.3	0.133587	-0.013659	0.715053	0.476993	0.690862	-5.2656
RN7SL353P	-0.200681	-1.74142	-0.714895	0.47709	0.690862	-4.99239
RSBN1L	-0.0458559	5.67843	-0.714861	0.477111	0.690862	-6.00537
TRAK2	0.0888424	4.71829	0.71484	0.477124	0.690862	-5.99217
CLDN4	0.28078	-1.26036	0.714816	0.477139	0.690862	-5.07827
LINC02447	0.158762	-0.644333	0.714813	0.47714	0.690862	-5.18461
OLMALINC	-0.148591	4.29248	-0.714722	0.477196	0.690862	-5.97447
AC009271.1	0.140989	-0.609734	0.71471	0.477203	0.690862	-5.16989
AC009120.1	0.180652	-0.960305	0.714373	0.477411	0.691109	-5.09134
ZNF182	0.0755073	3.151	0.714323	0.477441	0.691109	-5.8399
ADPGK	-0.0540176	6.32776	-0.714275	0.477471	0.691109	-5.9909
AC011498.6	-0.225501	-0.883614	-0.714065	0.477599	0.691249	-5.11999
AL109976.1	-0.16913	0.456615	-0.713914	0.477692	0.691337	-5.38125
TNFSF8	0.0879849	3.55531	0.713829	0.477745	0.691366	-5.9125
GVQW3	0.103855	2.63611	0.71367	0.477842	0.691414	-5.7707
TMOD4	-0.164548	-0.197327	-0.713659	0.477849	0.691414	-5.24498
CDKN1C	-0.209863	3.07378	-0.713591	0.477891	0.691414	-5.82435
AC124014.1	0.344948	-3.06395	0.713564	0.477907	0.691414	-4.85226
ADAM15	-0.0895267	4.90577	-0.713505	0.477944	0.69142	-6.00404
CNIH4	0.0788078	3.82135	0.713416	0.477999	0.691453	-5.93757
PRSS41	-0.345588	-2.89252	-0.713362	0.478032	0.691455	-4.85124
EBI3	0.342092	-2.50081	0.713094	0.478196	0.691645	-4.88696
EEF1A2	0.198588	-1.34989	0.71302	0.478242	0.691665	-5.06108
SAR1A	0.0401184	5.84934	0.712321	0.478672	0.692182	-6.00426
GTF2IRD1	0.215245	-0.603218	0.712308	0.47868	0.692182	-5.18912
NTMT1	0.0757688	2.68156	0.712281	0.478696	0.692182	-5.78777
RNF181	-0.0761578	3.83645	-0.712182	0.478757	0.692186	-5.94718
LIN7B	0.113937	0.0535122	0.712157	0.478773	0.692186	-5.30546
AC007666.2	-0.255464	-0.711408	-0.712095	0.478811	0.692186	-5.16426
C11orf45	0.181539	-1.05234	0.711942	0.478905	0.692186	-5.10799
SLC22A17	0.124088	0.953993	0.711931	0.478912	0.692186	-5.48808
KCNMA1	-0.365832	-1.66044	-0.711926	0.478915	0.692186	-5.06719
PSMB5	0.0581848	3.39736	0.71191	0.478925	0.692186	-5.89384
MADCAM1	-0.182069	-0.0814342	-0.71166	0.479079	0.692361	-5.30148
AC025887.2	-0.193522	-0.73807	-0.711557	0.479142	0.692406	-5.17651
CDRT15P1	0.395993	-2.45246	0.711298	0.479302	0.69259	-4.89862
MT-ATP6	-0.140061	9.91301	-0.711153	0.47939	0.692672	-5.8284
SMIM29	-0.0631883	3.27265	-0.711047	0.479456	0.692694	-5.87635
SMPDL3B	-0.19027	-0.40983	-0.711024	0.47947	0.692694	-5.22715
AC016026.2	-0.258395	-1.8572	-0.710698	0.479671	0.692937	-4.98206
AC010896.1	-0.143551	0.0995026	-0.71029	0.479922	0.693253	-5.30499
CARMIL1	0.124795	1.54149	0.710022	0.480087	0.693445	-5.55958
SOX10	-0.18796	-1.55547	-0.70983	0.480205	0.693562	-5.06851
AC104596.1	0.201344	-1.50498	0.709696	0.480288	0.693562	-5.03115
FBN2	-0.157965	1.25884	-0.709692	0.480291	0.693562	-5.51475
EMD	0.0562789	4.24057	0.709679	0.480299	0.693562	-5.97604
AL139042.1	-0.394813	-1.23924	-0.70961	0.480341	0.693562	-5.1585
FCHO2	-0.147114	3.90826	-0.709575	0.480363	0.693562	-5.9329
LY86-AS1	0.0874254	1.71443	0.709348	0.480503	0.693718	-5.6006
CD2BP2	-0.0429262	6.06615	-0.709246	0.480565	0.693721	-6.00117
AGAP10P	0.175887	0.419024	0.70922	0.480582	0.693721	-5.35531
AC109587.1	0.151293	0.118102	0.709187	0.480602	0.693721	-5.29667
GRAMD1B	-0.0920308	3.12005	-0.709133	0.480635	0.693722	-5.86107
AP000813.1	0.152632	-0.696388	0.709058	0.480682	0.693743	-5.17229
IQGAP2	0.102078	5.65736	0.708912	0.480772	0.693814	-6.01
ZMYND8	-0.0585139	4.49353	-0.708873	0.480796	0.693814	-5.9891
USP30	0.0678422	2.3159	0.708797	0.480842	0.693835	-5.71478
APOOL	0.0729517	2.99528	0.708718	0.480891	0.693859	-5.82569
AC007224.2	-0.216119	-1.49423	-0.708563	0.480987	0.69395	-5.05881
SCN2B	-0.162366	-1.37635	-0.708362	0.481111	0.694081	-5.07991
HMGB1P5	0.784302	-2.51047	0.708229	0.481193	0.694154	-4.88137
RNPC3	0.102289	4.0808	0.708026	0.481318	0.694287	-5.95249
BRD8	-0.0539554	5.11873	-0.707786	0.481466	0.694388	-6.01108
DDX23	0.04485	6.13048	0.707786	0.481466	0.694388	-6.00122
AGBL5	0.0661816	2.64527	0.707721	0.481506	0.694388	-5.77374
MTCH1	-0.0450532	6.43135	-0.707677	0.481533	0.694388	-5.9906
KLF4	-0.100266	3.71591	-0.707607	0.481577	0.694388	-5.92228
AL591368.1	-0.168772	-1.74951	-0.707464	0.481665	0.694388	-4.98704
AC015688.6	-0.233492	0.711965	-0.707457	0.481669	0.694388	-5.44431
CCDC180	0.101159	1.92521	0.707442	0.481678	0.694388	-5.6483
AC010653.2	-0.505615	-0.692238	-0.70744	0.48168	0.694388	-5.12153
AGPAT4	0.0848036	3.41158	0.707268	0.481786	0.694465	-5.89301
RPRD1A	0.0727424	3.72484	0.707249	0.481797	0.694465	-5.91893
MBTD1	0.0850259	3.8645	0.707023	0.481937	0.694619	-5.93011
DDR1	0.165464	1.7881	0.706856	0.48204	0.694721	-5.586
SRCIN1	0.254094	-1.6707	0.706747	0.482107	0.69474	-5.02137
BCL2L15	-0.110419	1.34953	-0.70673	0.482118	0.69474	-5.55258
AC012510.1	-0.133813	-0.23478	-0.706507	0.482256	0.694892	-5.25255
AC005670.2	-0.4855	-2.85608	-0.706165	0.482467	0.695122	-4.86738
SRC	-0.111892	3.99123	-0.706144	0.48248	0.695122	-5.96524
GRAMD2B	0.110818	0.717	0.706084	0.482517	0.695128	-5.41305
HELZ	0.0652311	5.01578	0.705898	0.482632	0.695224	-6.00762
EDA	-0.189193	0.102881	-0.705871	0.482649	0.695224	-5.33565
ZNF826P	0.168782	0.308656	0.705787	0.482701	0.695246	-5.34905
KCNH2	0.186472	1.59119	0.705742	0.482729	0.695246	-5.57392
HM13-IT1	0.252654	-2.55379	0.705601	0.482816	0.695325	-4.88962
REELD1	0.224491	-0.141629	0.705464	0.4829	0.695399	-5.27097
GSTA4	-0.202328	-1.20723	-0.705371	0.482958	0.695436	-5.04354
GAS6-AS1	0.213596	2.06847	0.705246	0.483035	0.695489	-5.68536
PRDM9	0.231524	-1.55893	0.70517	0.483082	0.695489	-5.05156
AC211486.1	0.167066	-0.587481	0.705154	0.483092	0.695489	-5.1912
SENP8	0.125942	-0.330566	0.704981	0.483199	0.695596	-5.21976
MBTPS2	0.0931955	1.2623	0.704756	0.483338	0.69575	-5.5051
EMP1	-0.192481	-0.179259	-0.70464	0.48341	0.695807	-5.2353
FUT4	-0.0745471	2.95501	-0.704494	0.4835	0.69589	-5.82308
EFR3B	0.137343	0.199419	0.704265	0.483642	0.696047	-5.3228
TMEM229B	0.0658047	4.31636	0.704151	0.483712	0.696069	-5.98254
AC092184.2	-0.269042	-0.512273	-0.704135	0.483722	0.696069	-5.20384
MYL12A	-0.062735	7.71828	-0.70397	0.483825	0.69617	-5.93677
CBY3	-0.250163	-2.76925	-0.703862	0.483891	0.696219	-4.87935
DNAJC6	-0.214555	-0.607766	-0.703496	0.484118	0.696498	-5.17325
AUP1	0.0425935	5.81165	0.703416	0.484167	0.696522	-6.01045
CFAP221	-0.146098	-0.593394	-0.703296	0.484242	0.696542	-5.20147
EFCAB14	0.0502103	5.98588	0.70329	0.484246	0.696542	-6.00908
AC092139.1	-0.235226	-1.69117	-0.702897	0.484488	0.696818	-5.00632
KIAA0895L	-0.091509	1.68113	-0.702875	0.484503	0.696818	-5.62403
AC007879.3	-0.238932	-2.00904	-0.702663	0.484634	0.696946	-4.95966
PRR34	-0.121659	-0.398812	-0.702602	0.484672	0.696946	-5.22947
AC010525.1	-0.268227	-2.15308	-0.702573	0.484689	0.696946	-4.94216
KIR2DL3	0.223591	0.476075	0.702372	0.484814	0.697059	-5.41005
PLCB3	-0.0824212	3.36509	-0.702341	0.484833	0.697059	-5.89162
ITLN1	0.307707	-0.38223	0.701922	0.485093	0.69737	-5.20625
ZNF969P	-0.197982	-0.59075	-0.701848	0.485139	0.69737	-5.22408
ZSCAN16	0.0826814	1.89454	0.701806	0.485164	0.69737	-5.65531
AC125232.1	0.621675	-4.54455	0.701734	0.485209	0.69737	-4.76412
AC233300.1	-0.233838	-1.01802	-0.701729	0.485212	0.69737	-5.10436
AC006111.2	-0.151775	-0.721167	-0.701578	0.485306	0.697429	-5.16625
OGT	0.109707	7.63859	0.701558	0.485318	0.697429	-5.95107
ZNF837	0.126382	0.191281	0.701354	0.485445	0.697564	-5.32463
SULT1A3	0.156309	3.91066	0.701219	0.485528	0.697612	-5.94577
ABHD17AP1	0.333967	-2.27919	0.701196	0.485543	0.697612	-4.92776
PDCL3P4	0.176028	-0.170261	0.700321	0.486085	0.698309	-5.22188
CDH4	-0.180471	-0.0111052	-0.700309	0.486093	0.698309	-5.31728
AC010331.1	0.224107	-1.94539	0.699981	0.486296	0.698512	-4.99373
MORF4L1	0.0416897	7.13562	0.699939	0.486322	0.698512	-5.97051
SLC30A1	0.112042	3.92608	0.699924	0.486332	0.698512	-5.93965
COL4A5	-0.322689	-2.43735	-0.699811	0.486402	0.698519	-4.94518
AL354696.2	-0.136874	-0.333515	-0.699811	0.486402	0.698519	-5.2235
TBC1D3L	-0.881234	2.63547	-0.699742	0.486445	0.698534	-5.79128
RNF216P1	0.0595532	3.63317	0.699681	0.486483	0.698541	-5.92124
AC083843.4	0.236123	-2.13034	0.699594	0.486537	0.698572	-4.95264
AIG1	-0.0706748	2.29059	-0.699494	0.486599	0.698614	-5.7295
GLG1	0.0692237	6.30591	0.69929	0.486725	0.698749	-6.00153
AC018797.3	-0.194272	-0.680087	-0.699136	0.486821	0.698827	-5.1636
ZBTB8OS	0.0758904	2.53067	0.699086	0.486852	0.698827	-5.76581
ZFAND2B	-0.0550352	4.74442	-0.699045	0.486878	0.698827	-6.0102
DTNBP1	0.0665358	3.53014	0.698868	0.486988	0.698938	-5.90927
TMEM205	-0.0811921	3.98248	-0.698774	0.487046	0.698975	-5.96454
MBD2	-0.0446731	5.77998	-0.698634	0.487133	0.699053	-6.01512
SAC3D1	0.0746018	1.75326	0.698412	0.487271	0.699204	-5.61313
AC097658.1	0.138075	0.156296	0.698355	0.487306	0.699208	-5.32907
MMP28	-0.280443	-0.38552	-0.698279	0.487353	0.699229	-5.24045
LINC02762	-0.128911	0.431138	-0.6981	0.487465	0.69931	-5.38036
MT-ND4L	-0.135656	6.70801	-0.698083	0.487475	0.69931	-5.99216
KIF7	-0.338122	-2.71622	-0.698021	0.487514	0.699319	-4.86292
CATSPER3	0.263297	-2.73509	0.697919	0.487577	0.699363	-4.86045
AL358113.1	0.181752	0.259063	0.697757	0.487678	0.699461	-5.35881
FAM160B1	-0.11477	4.50142	-0.697486	0.487846	0.699609	-5.9951
GNPTG	-0.0383872	5.14281	-0.697444	0.487872	0.699609	-6.01856
TFIP11	-0.0638074	5.30861	-0.697433	0.487879	0.699609	-6.0196
ALG11	0.131891	3.04964	0.697341	0.487936	0.699644	-5.83083
RPS6KA2	0.0856775	2.34741	0.697273	0.487978	0.699658	-5.72946
AC093765.5	-0.304367	-2.45012	-0.697196	0.488027	0.69968	-4.94684
FUS	0.0438083	7.57646	0.69697	0.488167	0.699835	-5.95336
COX6B1	-0.0871027	5.62746	-0.69691	0.488204	0.699841	-6.0169
SARS	0.050103	5.8979	0.696726	0.488319	0.699937	-6.01355
LINC02367	0.142042	-0.52459	0.696697	0.488337	0.699937	-5.21048
AL356968.2	-0.599625	0.40692	-0.696494	0.488463	0.700072	-5.32778
LINC01533	-0.267769	-2.18248	-0.696251	0.488614	0.700242	-4.97332
AC092296.2	0.249366	-1.03007	0.69595	0.488801	0.700454	-5.13015
LINC00642	-0.276635	-2.203	-0.695888	0.48884	0.700454	-4.937
C8G	-0.249992	-1.76463	-0.695856	0.48886	0.700454	-4.98834
ST6GALNAC1	0.187974	0.408017	0.695747	0.488928	0.700504	-5.38657
STAR	-0.165541	-0.846937	-0.695679	0.48897	0.700517	-5.14912
AC007780.1	-0.141135	-0.285411	-0.695521	0.489069	0.700612	-5.25046
GPR162	-0.170958	3.57174	-0.69536	0.489169	0.700708	-5.91487
SLC9A4	-0.236294	0.384283	-0.695231	0.489249	0.700759	-5.39531
CENPW	0.240844	-2.03498	0.695199	0.489269	0.700759	-4.98394
SMG1	0.0851899	6.53404	0.694848	0.489488	0.700938	-6.00118
AP001273.2	0.807825	-2.60688	0.694833	0.489497	0.700938	-4.84347
AL021978.1	-0.247187	-2.09837	-0.694823	0.489503	0.700938	-4.93487
SERPINB10	-0.253121	-0.450199	-0.694742	0.489554	0.700938	-5.22174
AC084855.2	-0.17602	-0.824449	-0.694735	0.489558	0.700938	-5.17242
FZD3	0.118362	1.00429	0.694661	0.489605	0.700958	-5.47729
AP002847.1	-0.202526	-1.37928	-0.694287	0.489837	0.701244	-5.08332
BZW1P2	-0.144458	1.78417	-0.694059	0.489979	0.701364	-5.65227
SILC1	-0.239194	-0.072506	-0.694047	0.489987	0.701364	-5.29804
GCNT2	0.122949	1.7093	0.693958	0.490042	0.701392	-5.60571
FAM20C	-0.142946	1.9219	-0.693902	0.490077	0.701392	-5.65276
CASP1	-0.0835602	6.73002	-0.693859	0.490104	0.701392	-5.98726
LINC00115	0.169378	-0.581226	0.69373	0.490184	0.70146	-5.20296
CBX8	-0.0785328	2.00671	-0.693505	0.490325	0.701614	-5.68001
LINC00519	-0.216258	-1.74687	-0.693378	0.490404	0.701646	-5.00894
MFSD13B	-0.251198	-2.04378	-0.69333	0.490434	0.701646	-4.9718
LCN8	0.670817	-2.5132	0.693311	0.490445	0.701646	-4.85396
RCSD1	-0.0610116	7.18982	-0.693071	0.490595	0.701814	-5.97344
AL033381.3	-0.206189	-2.12522	-0.692839	0.49074	0.701914	-4.97224
GOLGA7B	0.105469	3.26762	0.692753	0.490793	0.701914	-5.88946
SLC25A5-AS1	0.114312	-0.149499	0.692731	0.490807	0.701914	-5.27483
LTB	0.0726499	7.75046	0.692676	0.490841	0.701914	-5.94672
LINC01563	-0.267952	-2.01907	-0.692644	0.490861	0.701914	-4.96229
AC073957.3	-0.0858932	2.68545	-0.692644	0.490862	0.701914	-5.78707
LINC02812	0.113386	0.278073	0.692546	0.490923	0.701929	-5.32902
AC106782.5	-0.243702	-1.68224	-0.692473	0.490968	0.701929	-5.04839
SPTLC3	-0.143091	1.3469	-0.69247	0.49097	0.701929	-5.54726
LRP5	0.158445	-0.0231259	0.692348	0.491046	0.70199	-5.25931
TAS2R20	-0.210608	-1.61811	-0.692111	0.491194	0.702043	-4.99983
OR2AT4	-0.193201	0.327487	-0.692109	0.491195	0.702043	-5.3601
ALDH1L2	0.240218	-1.50828	0.692088	0.491208	0.702043	-5.03006
CCDC40	-0.222814	-1.6945	-0.692079	0.491214	0.702043	-5.02342
ZNF580	-0.0624529	3.97618	-0.691885	0.491335	0.702169	-5.96347
FGD5	-0.280955	-2.19278	-0.691753	0.491418	0.702241	-4.94472
VPS25	0.0579604	3.7662	0.691516	0.491566	0.702378	-5.94726
SLC25A24	0.101189	3.68731	0.691494	0.491579	0.702378	-5.92002
CYSLTR1	-0.0767562	3.86851	-0.691398	0.491639	0.7024	-5.952
AL662844.3	-0.518825	0.0538464	-0.691364	0.49166	0.7024	-5.3891
AL353726.2	-0.305093	0.416901	-0.691191	0.491768	0.702508	-5.39244
CRHBP	-0.224609	-2.29959	-0.691029	0.491869	0.702589	-4.91425
YTHDC1	0.0443612	5.93	0.690995	0.491891	0.702589	-6.01775
AC093151.8	-0.27263	-0.783606	-0.690901	0.49195	0.702626	-5.14199
LINC01361	-0.219316	-1.96723	-0.69072	0.492063	0.70274	-4.97367
AC008957.1	0.347698	0.0270767	0.690601	0.492137	0.7028	-5.23683
RET	-0.263969	-2.09492	-0.690457	0.492227	0.702882	-4.95943
SLIRP	0.121204	0.634967	0.69029	0.492331	0.702951	-5.42405
GTF3C5	0.0418212	4.72211	0.690274	0.492341	0.702951	-6.01365
AC104257.1	-0.343756	-2.18087	-0.690208	0.492382	0.702963	-4.94607
CCDC84-DT	0.177026	-0.811542	0.690026	0.492496	0.703059	-5.14675
MFSD1	-0.0728819	5.47554	-0.689996	0.492515	0.703059	-6.02419
VTN	-0.272893	-2.30478	-0.689852	0.492605	0.70314	-4.93876
ACP5	0.126872	4.31402	0.689723	0.492686	0.703209	-5.99196
DDX43	0.25252	-0.666458	0.689461	0.492849	0.703325	-5.17799
SLC18A2	-0.191441	-0.411411	-0.689404	0.492885	0.703325	-5.26527
SPC24	-0.124891	0.175795	-0.689248	0.492982	0.703325	-5.36175
RIBC1	-0.259992	-2.07134	-0.689225	0.492997	0.703325	-4.94579
AC091390.4	-0.221008	-0.994526	-0.689161	0.493037	0.703325	-5.10667
AL353807.3	-0.194836	-0.243945	-0.68911	0.493069	0.703325	-5.27258
FAM3A	-0.0565559	4.00193	-0.689039	0.493113	0.703325	-5.97247
AC007922.4	-0.143391	0.488551	-0.68896	0.493162	0.703325	-5.39042
GPX4	-0.0739347	5.86975	-0.688946	0.493172	0.703325	-6.01909
FDPSP7	-0.343207	-2.09737	-0.688925	0.493184	0.703325	-4.93884
GID8	-0.0553	5.3992	-0.688915	0.493191	0.703325	-6.02527
AL109811.3	0.321716	-0.795823	0.68891	0.493194	0.703325	-5.11013
TRBV23-1	0.270695	-1.85828	0.688903	0.493198	0.703325	-5.02749
KCNJ11	0.281048	-2.49475	0.688857	0.493227	0.703325	-4.89884
NPIPA2	0.536533	-0.690785	0.688795	0.493266	0.703334	-5.16461
BNIPL	-0.104491	0.989562	-0.6887	0.493325	0.703372	-5.50804
DANT2	0.165673	0.233089	0.688469	0.49347	0.703527	-5.32616
ZNF774	-0.114765	0.591937	-0.688422	0.493499	0.703527	-5.41324
GPR150	-0.206293	-1.64595	-0.688268	0.493596	0.703618	-5.05598
AC009041.2	0.133757	2.15404	0.688164	0.49366	0.703622	-5.72185
SEC22B	-0.0609984	5.69482	-0.688158	0.493664	0.703622	-6.02402
COLGALT2	-0.201359	0.11905	-0.688019	0.493751	0.703699	-5.29684
AMER2	0.24545	-2.15355	0.687882	0.493837	0.703774	-4.96005
WDR66	-0.129209	1.31127	-0.687784	0.493898	0.703815	-5.55674
IGKV1D-13	0.682048	-3.79838	0.687583	0.494024	0.703947	-4.77205
LY96	0.202569	1.47941	0.687464	0.494099	0.704007	-5.55752
MTND4P12	-0.783466	1.2656	-0.687365	0.494161	0.704022	-5.44821
TRPM2-AS	-0.246035	-2.05684	-0.687342	0.494175	0.704022	-5.00499
GMDS	0.0572775	2.51024	0.687125	0.494311	0.704169	-5.77557
USP39	0.0358778	4.62959	0.687065	0.494349	0.704176	-6.01143
ATAT1	0.102358	1.60783	0.686927	0.494435	0.704251	-5.59703
AC142472.1	0.138142	-0.401884	0.686809	0.494508	0.70431	-5.23954
BTBD18	-0.171252	-1.55319	-0.686739	0.494553	0.704326	-5.02707
AC106886.5	-0.0588645	5.79413	-0.686635	0.494617	0.704372	-6.02293
AD000671.3	-0.257774	-1.6915	-0.686524	0.494687	0.704424	-5.00424
AC112770.1	-0.498627	-2.21386	-0.686186	0.494899	0.704679	-4.94986
AC020604.1	-0.243818	-2.30642	-0.685931	0.495059	0.70486	-4.96209
TNFRSF10D	0.0735808	2.31559	0.685851	0.495109	0.704884	-5.74906
TRAV35	0.208169	-0.901477	0.685619	0.495254	0.704965	-5.15577
TMEM187	0.0751139	1.92077	0.685602	0.495265	0.704965	-5.67053
TMIGD2	0.116632	2.61184	0.685589	0.495273	0.704965	-5.79986
AC124944.1	-0.375039	-2.95952	-0.68555	0.495297	0.704965	-4.86126
ARHGAP11B	0.377807	-2.66391	0.685341	0.495429	0.705105	-4.88729
KIAA0753	-0.0616087	2.93921	-0.685262	0.495478	0.705129	-5.83059
OR11G2	-0.228291	-0.184167	-0.685136	0.495558	0.705195	-5.27351
RASA4CP	0.0664702	2.78867	0.684906	0.495701	0.705353	-5.83155
CNOT4	0.0590395	3.23035	0.6844	0.496019	0.705758	-5.87711
AC005899.6	-0.26763	-1.6722	-0.684194	0.496148	0.705867	-5.00953
NT5C3A	-0.0952189	3.96646	-0.684143	0.49618	0.705867	-5.97444
POLI	0.131834	2.91599	0.684104	0.496205	0.705867	-5.81777
MIA-RAB4B	0.822885	-3.44486	0.684067	0.496228	0.705867	-4.77486
TGIF2-RAB5IF	0.421446	0.118896	0.683901	0.496332	0.705949	-5.32245
CHRM5	0.133936	-0.631637	0.683871	0.496351	0.705949	-5.20041
SHROOM4	-0.246378	-1.35864	-0.683596	0.496524	0.706148	-5.11152
SLC9A3-AS1	0.168876	1.60492	0.683506	0.49658	0.706181	-5.60432
VPS13B-DT	-0.143743	-0.533697	-0.683413	0.496639	0.706218	-5.21025
GBP1P1	-0.159322	-0.299776	-0.683201	0.496772	0.70636	-5.30098
AC005332.1	0.14744	-0.193847	0.683114	0.496826	0.706368	-5.25858
ACTA2	-0.16397	2.00344	-0.683087	0.496843	0.706368	-5.70374
RAPSN	-0.169167	-0.984716	-0.683029	0.49688	0.706373	-5.14675
IPPK	-0.0578781	2.40977	-0.682884	0.496971	0.706446	-5.74738
AC090377.1	0.186945	-0.930945	0.682842	0.496997	0.706446	-5.14293
CYYR1-AS1	0.158451	-0.892354	0.682542	0.497185	0.706667	-5.13515
PIAS3	0.0483096	3.26188	0.682392	0.497279	0.706754	-5.88556
MAN2C1	0.0740148	5.81564	0.682285	0.497347	0.70677	-6.02607
LINC01344	-0.286568	-1.97268	-0.682255	0.497366	0.70677	-4.97859
ARHGAP39	-0.318641	-2.51354	-0.682216	0.49739	0.70677	-4.86664
VAMP1	-0.0704831	5.06851	-0.682103	0.497461	0.706825	-6.02856
NKPD1	0.209022	-1.50391	0.681655	0.497743	0.707169	-5.05743
BEND2	-0.168477	1.13114	-0.681613	0.497769	0.707169	-5.53354
ZNF407	-0.0652888	3.36587	-0.681432	0.497883	0.707284	-5.90058
TBC1D22B	-0.0870685	3.22099	-0.681248	0.497998	0.707373	-5.88234
DIAPH1	-0.0908093	7.29088	-0.681226	0.498012	0.707373	-5.97597
FEZF2	-0.400674	-3.23669	-0.681098	0.498093	0.707397	-4.91231
MFAP4	-0.285746	-2.81856	-0.681094	0.498095	0.707397	-4.88645
LCOR	-0.046041	4.71572	-0.680957	0.498181	0.707473	-6.01636
LINC01672	-0.212525	-1.41188	-0.680332	0.498574	0.707984	-5.04806
HNRNPA1P16	0.240041	-1.92401	0.680161	0.498682	0.70809	-4.96438
JOSD1	0.043202	4.72995	0.679813	0.498901	0.708354	-6.01996
AC004057.1	0.275606	3.85822	0.679521	0.499085	0.708556	-5.97227
AC026150.2	-0.348926	-1.4742	-0.679469	0.499118	0.708556	-5.06609
PDE6D	-0.0433304	2.88822	-0.67943	0.499142	0.708556	-5.83414
KIAA2012	-0.131982	-0.225851	-0.6791	0.49935	0.708754	-5.28403
MMP23A	-0.567265	-4.51892	-0.679069	0.499369	0.708754	-4.76409
INAVA	-0.192069	-1.33453	-0.679051	0.499381	0.708754	-5.10315
AC005225.2	-0.10654	0.733265	-0.678816	0.499529	0.708846	-5.45671
AL662899.2	0.750274	-1.22816	0.678765	0.499561	0.708846	-5.10626
LGI1	-0.318573	-1.71075	-0.678725	0.499586	0.708846	-5.02221
ARRDC3-AS1	0.131345	-0.258326	0.678701	0.499601	0.708846	-5.27566
AC011451.1	-0.288274	-2.22473	-0.678644	0.499637	0.708846	-4.95289
IGLV4-69	0.423209	-0.00702235	0.678632	0.499644	0.708846	-5.22379
SOX7	0.221874	-1.40563	0.678563	0.499688	0.708861	-5.06116
AC008549.2	-0.198622	-1.3942	-0.678486	0.499737	0.708883	-5.07846
AC004938.2	-0.169496	-1.62011	-0.678184	0.499927	0.709098	-5.04756
AL357078.2	0.240896	-2.17365	0.678096	0.499982	0.709098	-4.96675
AP001107.9	-0.177922	-0.377408	-0.678088	0.499987	0.709098	-5.22552
AC021106.1	-0.128509	0.451018	-0.678019	0.500031	0.709113	-5.38637
SLC39A3	-0.0561418	3.557	-0.67784	0.500144	0.709207	-5.93899
TMEM202-AS1	-0.221048	-0.635454	-0.677809	0.500163	0.709207	-5.14518
NTN5	-0.198949	-0.96839	-0.677718	0.50022	0.709241	-5.16629
SUFU	-0.0602237	3.76828	-0.677617	0.500284	0.709285	-5.95606
APOBEC3H	0.167891	0.262804	0.677488	0.500366	0.709353	-5.35025
ZNF121	0.0905299	5.2737	0.677216	0.500537	0.709549	-6.03214
TBCC	0.047607	4.52577	0.676912	0.500729	0.709745	-6.01242
AC006130.3	0.224024	-2.28095	0.676892	0.500741	0.709745	-4.92838
ABCC13	-0.263152	0.908425	-0.676791	0.500805	0.709788	-5.49342
ADH1B	-0.260239	-2.05277	-0.676728	0.500845	0.709798	-4.95649
AL590226.2	-0.141544	0.130285	-0.676503	0.500987	0.709952	-5.35254
SERPINF1	0.146439	2.01502	0.676237	0.501154	0.710143	-5.67589
LINC02458	-0.320086	-0.964237	-0.676072	0.501258	0.710229	-5.11612
AC048382.6	-0.224898	0.0218527	-0.675977	0.501319	0.710229	-5.31029
ERI2	0.139481	0.637497	0.675904	0.501365	0.710229	-5.40907
FOXRED1	0.0601997	3.21652	0.675881	0.501379	0.710229	-5.89034
NOP2	0.0755748	3.92016	0.675878	0.501381	0.710229	-5.9748
FAM83F	-0.138659	0.548683	-0.675657	0.50152	0.710275	-5.42438
PLEKHA7	0.141433	0.630165	0.675622	0.501543	0.710275	-5.42481
AC004771.3	0.23781	-1.61798	0.675595	0.50156	0.710275	-5.00086
AC068547.1	-0.403356	-0.419273	-0.675575	0.501572	0.710275	-5.23578
LINC01841	0.2541	-2.07691	0.675564	0.501579	0.710275	-4.94174
AL021877.2	-0.237752	-1.08221	-0.675445	0.501654	0.710284	-5.09496
TMEM184A	-0.188707	-1.12155	-0.67539	0.501689	0.710284	-5.13053
ANKRD24	0.140421	-0.432627	0.675363	0.501706	0.710284	-5.23246
ZNF155	0.0864095	2.04761	0.675344	0.501718	0.710284	-5.69021
ABCA10	0.201719	-1.21461	0.675185	0.501818	0.710379	-5.09979
ECRG4	-0.246983	-2.02199	-0.67509	0.501878	0.710412	-5.00023
TKFC	0.059563	3.57861	0.674924	0.501983	0.710412	-5.93807
FAAP100	0.0450104	4.70082	0.67492	0.501986	0.710412	-6.02167
C1GALT1C1	0.107446	2.51838	0.674896	0.502001	0.710412	-5.77596
EMC10	0.0460565	5.73789	0.674858	0.502025	0.710412	-6.03095
BPTF	0.0543543	5.61073	0.674812	0.502054	0.710412	-6.03337
AC020907.3	0.190335	-1.49703	0.67478	0.502074	0.710412	-5.05032
CDCA3	0.131888	-0.286673	0.674723	0.50211	0.710416	-5.27874
MPV17L	0.0840404	3.49941	0.674522	0.502237	0.71055	-5.91561
AC004466.1	-0.259371	-0.165053	-0.674283	0.502388	0.710709	-5.26334
AL662899.1	-0.451537	-0.130992	-0.674201	0.50244	0.710709	-5.29557
AC087741.1	-0.0819867	3.42197	-0.674147	0.502474	0.710709	-5.92143
AL139384.1	-0.10637	0.717708	-0.674133	0.502483	0.710709	-5.47546
RAG1	0.267993	-2.38916	0.673957	0.502594	0.710765	-4.93399
QKI	-0.0872814	6.25654	-0.673931	0.50261	0.710765	-6.02387
TUB	0.160919	-0.274352	0.673913	0.502622	0.710765	-5.24065
SELENOK	0.134943	3.74817	0.673782	0.502705	0.710836	-5.95581
APH1A	-0.0387177	6.33771	-0.673726	0.50274	0.710839	-6.01699
CFAP69	-0.168746	0.327491	-0.673609	0.502814	0.710854	-5.38458
TMEM167B	-0.0703078	5.46037	-0.673604	0.502817	0.710854	-6.03543
ASPDH	0.157845	-0.744896	0.673476	0.502898	0.710922	-5.16799
CECR7	0.13092	0.473586	0.673142	0.503109	0.711136	-5.38839
AC008895.1	0.166339	-0.899247	0.673131	0.503116	0.711136	-5.12981
AL121594.1	-0.374515	0.796643	-0.672944	0.503235	0.711257	-5.39752
AL442003.1	0.148264	0.590699	0.672891	0.503268	0.711257	-5.38261
RHOXF2	0.359784	-2.42931	0.672672	0.503406	0.711405	-4.92332
LINC00664	-0.265579	-0.907467	-0.672406	0.503575	0.711597	-5.18074
KCTD18	0.0455728	3.49978	0.672294	0.503645	0.71165	-5.91823
ZNF763	-0.0759687	1.86794	-0.672006	0.503827	0.711816	-5.66904
DSG3	-0.295429	-1.21429	-0.672003	0.503829	0.711816	-5.10584
AC092701.1	0.206371	-1.70727	0.671662	0.504045	0.712074	-5.03133
AL590240.2	0.178229	-1.88669	0.671459	0.504173	0.712207	-4.97197
SYNGR1	-0.0962793	2.39891	-0.671349	0.504243	0.712207	-5.76014
TSHR	-0.122957	0.21248	-0.671345	0.504246	0.712207	-5.37275
GID4	-0.0966599	3.44751	-0.671303	0.504272	0.712207	-5.92292
AF279873.3	-0.179548	0.67664	-0.671152	0.504368	0.712262	-5.46341
EEF1AKMT3	0.123141	0.765425	0.671093	0.504405	0.712262	-5.43059
AC005632.3	-0.13633	1.45533	-0.671045	0.504436	0.712262	-5.59749
SS18L1	0.0962502	2.83004	0.671032	0.504444	0.712262	-5.82156
PAN3-AS1	0.0870456	0.420371	0.670926	0.504511	0.71231	-5.38778
SLC16A10	0.118555	1.65061	0.670416	0.504834	0.712719	-5.62583
PLEKHA6	-0.215924	-1.39393	-0.670112	0.505027	0.712943	-5.07505
VPS35L	0.0548717	4.1484	0.670007	0.505093	0.712991	-5.99482
ZBTB37	-0.0961414	4.87581	-0.669737	0.505264	0.713185	-6.02929
OR14J1	-0.170798	1.07414	-0.669668	0.505308	0.7132	-5.51349
TRBV6-6	0.152293	-0.0572928	0.669382	0.50549	0.713409	-5.30341
AL157388.1	0.148386	-0.88138	0.669108	0.505663	0.713607	-5.17029
TBX19	-0.0858234	1.61815	-0.66876	0.505884	0.713871	-5.62726
SCML2	0.225439	-1.13455	0.668674	0.505938	0.713902	-5.08598
NKAPP1	0.125401	-0.0281114	0.668563	0.506009	0.713941	-5.30754
AC084824.5	0.237918	-1.90681	0.668524	0.506033	0.713941	-4.9839
CAPS	0.051441	4.13617	0.668362	0.506136	0.714039	-5.99773
VWA2	-0.200407	-1.18227	-0.667976	0.506381	0.714297	-5.11581
AL512625.1	0.281205	-0.962489	0.667948	0.506399	0.714297	-5.11
HEATR9	0.244747	-0.75903	0.667917	0.506418	0.714297	-5.19255
TPX2	0.181057	0.443006	0.667799	0.506493	0.714315	-5.41378
TRERF1	-0.069157	4.91877	-0.667777	0.506507	0.714315	-6.0335
OR4K13	0.251609	-1.94177	0.667688	0.506564	0.714315	-4.99108
SPACA9	0.090838	0.130258	0.667653	0.506586	0.714315	-5.35005
ADAL	0.111785	1.01128	0.667587	0.506628	0.714315	-5.49366
PAICSP1	0.292597	-2.64914	0.667581	0.506631	0.714315	-4.88448
ARMH1	0.0774866	3.53301	0.667213	0.506865	0.714597	-5.93667
AP002490.1	0.114157	1.51603	0.667007	0.506996	0.714734	-5.58268
AC004623.1	-0.266295	-0.804447	-0.666938	0.50704	0.714734	-5.11449
SPATA20	0.16964	3.34331	0.666848	0.507097	0.714734	-5.91595
CACNB2	0.103164	1.04883	0.666782	0.507139	0.714734	-5.49807
FAM193A	-0.0545798	4.64773	-0.666749	0.50716	0.714734	-6.0247
AC114811.2	-0.234623	-1.70985	-0.666745	0.507162	0.714734	-5.03526
LZTS3	0.114253	0.566979	0.666691	0.507196	0.714736	-5.42049
ALMS1-IT1	0.166061	-1.2749	0.666608	0.507249	0.714763	-5.09855
AL139246.3	0.196715	-1.37844	0.666528	0.5073	0.714787	-5.08249
FOXN3	-0.0604512	5.87644	-0.666418	0.50737	0.714839	-6.03592
PRELID1	-0.0628362	6.27105	-0.666352	0.507412	0.714842	-6.02152
CD99L2	-0.0560413	4.22367	-0.66631	0.507439	0.714842	-6.00623
FAM21EP	-0.202031	-1.5151	-0.666201	0.507508	0.714893	-5.04531
AL354740.1	-0.130845	4.30184	-0.665983	0.507646	0.715037	-6.01191
LINC01786	-0.227519	-2.39234	-0.665924	0.507684	0.715037	-4.92619
AL512428.1	-0.411965	-2.39904	-0.665882	0.507711	0.715037	-4.97389
DNMBP	0.102574	2.77788	0.665619	0.507878	0.715198	-5.79719
ZNF697	-0.126264	1.03924	-0.665598	0.507891	0.715198	-5.51207
AC087289.2	0.199896	-1.64484	0.665436	0.507994	0.715251	-5.04557
SCLT1	-0.0753928	4.16807	-0.665407	0.508012	0.715251	-5.99945
IKBKE	-0.0615891	4.68412	-0.665381	0.508029	0.715251	-6.02881
HERPUD2	-0.0485528	5.21887	-0.665206	0.50814	0.715251	-6.04027
CRYL1	0.0567559	3.12517	0.665187	0.508152	0.715251	-5.89421
KBTBD12	-0.284567	-2.37329	-0.665186	0.508152	0.715251	-4.93175
RHOXF2B	-0.456712	-3.43542	-0.665162	0.508168	0.715251	-4.84353
BRSK2	-0.197758	-1.48495	-0.6651	0.508207	0.715251	-5.06591
AC112719.2	-0.239024	-2.30335	-0.665065	0.508229	0.715251	-4.97074
AF165147.1	0.147331	-0.295681	0.66455	0.508557	0.715552	-5.26211
JAG2	-0.123893	-0.633816	-0.664544	0.508561	0.715552	-5.20955
DTWD2	0.0742221	1.69596	0.664531	0.508569	0.715552	-5.62986
SLC19A3	-0.178022	0.20711	-0.664519	0.508577	0.715552	-5.37301
HNRNPA1P54	-0.145412	2.16621	-0.664353	0.508682	0.715606	-5.73006
RFX3	0.105422	3.00249	0.66424	0.508754	0.715606	-5.83623
TBCD	0.0486741	5.21012	0.66424	0.508754	0.715606	-6.04007
AC015911.3	0.141668	1.72637	0.664227	0.508762	0.715606	-5.63711
CENPS-CORT	-0.260764	-2.32594	-0.664132	0.508823	0.715606	-4.98392
ZNF836	0.0618307	2.37339	0.664127	0.508826	0.715606	-5.75197
ZFX	0.0900231	4.25157	0.664092	0.508849	0.715606	-5.99323
EVI5L	-0.0517529	3.22131	-0.663796	0.509037	0.715824	-5.90296
LINC01722	-0.187684	1.08375	-0.663654	0.509127	0.715851	-5.54003
AL450326.1	0.192301	-1.50826	0.663574	0.509178	0.715851	-5.04397
TUBA4B	0.255932	-2.74985	0.663567	0.509182	0.715851	-4.89366
ZNF581	0.0600295	3.58333	0.663555	0.50919	0.715851	-5.94331
AL513550.1	0.0981344	1.20097	0.663462	0.509249	0.715888	-5.54163
LINC02033	-0.197601	-1.8784	-0.663336	0.509329	0.715953	-5.02077
ZNF713	-0.109864	1.0281	-0.663053	0.509509	0.716124	-5.5018
ADCY9	0.0976437	2.77471	0.662991	0.509549	0.716124	-5.82377
CCDC187	0.452293	-2.77736	0.662987	0.509551	0.716124	-4.83377
MASP2	-0.127718	0.909739	-0.66256	0.509823	0.71646	-5.47203
Z99774.1	0.282829	-2.1291	0.662326	0.509972	0.716593	-4.97041
AC018644.1	-0.163367	-0.57442	-0.662273	0.510006	0.716593	-5.21597
AC007099.1	-0.300827	-2.30613	-0.662254	0.510018	0.716593	-4.95045
SLC35G1	0.118464	0.410898	0.662107	0.510112	0.716677	-5.39006
UGT2B11	-0.31045	-1.721	-0.66189	0.51025	0.716825	-4.98923
HYPK	-0.051232	2.96113	-0.661497	0.5105	0.717016	-5.86104
LINC00499	-0.161971	-0.347394	-0.661457	0.510526	0.717016	-5.25773
GOLGA8Q	0.416423	-2.4381	0.661434	0.51054	0.717016	-4.90075
ETV3	0.0525789	4.30498	0.661407	0.510558	0.717016	-6.00558
MPO	-0.232565	2.00029	-0.661362	0.510587	0.717016	-5.70321
CCSAP	0.0995348	3.72534	0.661327	0.510608	0.717016	-5.94997
AC002310.4	-0.669417	-2.49314	-0.661308	0.510621	0.717016	-4.87514
AC069222.1	-0.111033	0.118051	-0.661017	0.510806	0.717166	-5.33984
AC103706.1	-0.103172	0.0858095	-0.660989	0.510824	0.717166	-5.35
RASA4DP	-0.387609	-0.621501	-0.660983	0.510828	0.717166	-5.22014
AC069547.1	-0.189451	-1.99377	-0.660737	0.510985	0.71734	-5.01465
AL031118.1	-0.266851	-2.41874	-0.660669	0.511028	0.717353	-4.92382
FRMD6	0.306422	-2.7282	0.660594	0.511076	0.717373	-4.89893
TBC1D24	0.0780502	2.5264	0.660486	0.511145	0.717423	-5.76544
RBBP5	0.041901	4.45386	0.660156	0.511355	0.717626	-6.01859
TCEANC2	0.0400973	4.13649	0.660155	0.511356	0.717626	-5.99695
FAM138A	-0.458106	-3.09691	-0.660022	0.511441	0.717697	-4.82563
CRB3	0.223714	-1.41516	0.659958	0.511481	0.717702	-5.07937
AL139353.1	0.322748	-1.93964	0.659858	0.511545	0.717702	-4.95864
KIAA1671	0.157342	1.71701	0.659834	0.511561	0.717702	-5.61886
SAPCD2	-0.268987	0.50367	-0.659807	0.511578	0.717702	-5.40864
CCT4P2	0.186474	-1.76345	0.659623	0.511695	0.717816	-5.04128
NOTCH3	-0.221761	-1.5776	-0.659575	0.511726	0.717816	-5.04846
KCNA7	-0.170495	-1.00932	-0.659452	0.511804	0.717841	-5.16511
LINC01148	-0.156857	-1.43177	-0.659442	0.511811	0.717841	-5.11329
TMEM99	0.0928539	1.16737	0.659348	0.511871	0.717878	-5.55241
SPATA17	0.0902458	1.44212	0.65912	0.512016	0.718035	-5.60772
WAPL	0.0716577	5.32805	0.658982	0.512104	0.718112	-6.04374
MT1X	-0.0825712	1.53387	-0.658845	0.512191	0.718158	-5.64344
ARHGEF6	0.0489604	6.2398	0.658825	0.512205	0.718158	-6.03128
LINC02822	-0.24564	1.10213	-0.658764	0.512243	0.718165	-5.51834
AL645924.2	-0.162418	-0.969397	-0.658642	0.512321	0.718165	-5.12744
AC012414.5	-0.359799	-2.08671	-0.658627	0.512331	0.718165	-4.9619
SCOC-AS1	0.153769	-0.915158	0.658607	0.512344	0.718165	-5.14934
CIB2	0.139466	-0.389668	0.65838	0.512488	0.718316	-5.25182
MB21D2	0.141291	0.378913	0.658333	0.512519	0.718316	-5.39681
ZNF503	0.170496	-0.192975	0.658281	0.512552	0.718316	-5.27204
PNPLA7	0.138995	2.15536	0.658201	0.512603	0.718341	-5.69622
AC006348.1	-0.150926	-0.524767	-0.658143	0.51264	0.718346	-5.24172
AC012065.4	0.291846	-2.50017	0.658028	0.512714	0.718361	-4.89841
LNCARSR	-0.191769	-1.33013	-0.658021	0.512718	0.718361	-5.10006
AL390879.1	0.108989	0.429841	0.657851	0.512826	0.71845	-5.39344
MARVELD2	0.196709	-0.722477	0.657816	0.512848	0.71845	-5.18728
AC137834.1	0.487029	-2.71701	0.657722	0.512909	0.718488	-4.8389
AL590133.2	0.583336	-0.177258	0.657573	0.513004	0.718545	-5.28379
SERHL	0.410803	-2.92455	0.657503	0.513049	0.718545	-4.89402
TSSC4	-0.0612756	4.4978	-0.6575	0.51305	0.718545	-6.02572
SLC25A13	0.0647252	2.15055	0.657352	0.513145	0.718631	-5.72197
DUXAP8	0.334763	-1.42617	0.65712	0.513294	0.718792	-5.07095
TEKT4	0.349999	-2.43674	0.656998	0.513371	0.718813	-4.96481
AP000446.1	-0.101297	0.868089	-0.656991	0.513376	0.718813	-5.48092
KDM5A	-0.05302	6.0397	-0.656897	0.513436	0.71885	-6.03742
ANKAR	0.12038	0.601098	0.656827	0.513481	0.718866	-5.39612
LINC01322	-0.220547	-1.1461	-0.655845	0.514109	0.719698	-5.12869
MEIS1	-0.155504	0.907559	-0.655685	0.514211	0.719795	-5.51016
COL5A3	0.323554	1.84392	0.65562	0.514253	0.719806	-5.70749
AC005726.3	-0.199359	-1.29213	-0.655257	0.514485	0.719977	-5.10451
AC068050.1	0.313114	-3.02351	0.655253	0.514487	0.719977	-4.86574
AC006387.1	0.170429	-1.14614	0.655241	0.514495	0.719977	-5.10832
DCDC2	-0.259209	-2.53033	-0.655182	0.514533	0.719977	-4.94308
AC136297.1	-0.212247	-2.14184	-0.655166	0.514543	0.719977	-4.96002
STRIP2	0.133903	-0.224795	0.65486	0.514739	0.720204	-5.29974
ARMC12	-0.186169	-1.73668	-0.654687	0.51485	0.720312	-5.09548
CUL7	0.0495798	3.48704	0.654457	0.514997	0.72041	-5.93961
FRG1-DT	-0.152196	-0.640067	-0.654433	0.515012	0.72041	-5.18531
BAIAP2	-0.109253	2.20293	-0.654349	0.515066	0.72041	-5.74871
AC002350.2	-0.0817921	0.927196	-0.654339	0.515072	0.72041	-5.49732
WSB2	-0.0635919	4.6154	-0.654315	0.515088	0.72041	-6.03072
AC117453.1	-0.185137	-1.26711	-0.65424	0.515136	0.720431	-5.11815
NEURL2	0.272096	-1.28557	0.654186	0.51517	0.720432	-5.06453
FBXW7	0.0517647	4.39348	0.654081	0.515237	0.720478	-6.01602
FHL1	-0.105703	2.84749	-0.653881	0.515365	0.720602	-5.85581
AC010976.1	-0.120327	-0.018135	-0.653792	0.515422	0.720602	-5.33557
AC022150.2	-0.102844	0.377574	-0.653784	0.515427	0.720602	-5.38809
PCF11	0.0686686	5.77193	0.653733	0.51546	0.720602	-6.04548
MROH7	-0.211103	1.02433	-0.653368	0.515694	0.720858	-5.52522
PDZK1	-0.243184	-1.53374	-0.653343	0.51571	0.720858	-5.06294
OLIG1	-0.124096	3.47007	-0.653225	0.515785	0.720916	-5.92743
TIMM50	0.0572828	4.17706	0.65312	0.515853	0.720963	-6.0073
SLA2	-0.0701521	4.53914	-0.652806	0.516054	0.721198	-6.03673
SWSAP1	-0.0539593	1.75355	-0.652541	0.516224	0.721388	-5.66319
TRIM72	-0.142105	1.3449	-0.652227	0.516425	0.721622	-5.5839
CNKSR3	-0.136179	1.3183	-0.652141	0.51648	0.721652	-5.57148
AL355312.2	-0.247144	-0.4343	-0.65198	0.516584	0.721664	-5.27139
RNF103-CHMP3	0.477635	-1.29992	0.651947	0.516605	0.721664	-5.09501
AC027575.2	-0.22574	-2.12914	-0.651922	0.516621	0.721664	-4.95496
ZNF100	0.0946602	2.30585	0.651918	0.516623	0.721664	-5.73298
ZRSR2	0.078648	4.03483	0.651714	0.516754	0.721711	-5.99554
BOLA3-AS1	-0.135219	-0.0148545	-0.651713	0.516755	0.721711	-5.32693
AC005899.5	-0.158755	-1.78287	-0.651708	0.516758	0.721711	-5.03227
PPP1R2P1	-0.276307	-2.39635	-0.65156	0.516853	0.721797	-4.91444
AC245100.7	0.0700733	2.50555	0.651432	0.516935	0.721819	-5.78669
LINC02832	-0.219547	-0.488447	-0.65143	0.516936	0.721819	-5.25061
SCN9A	-0.152051	0.198885	-0.651344	0.516992	0.721824	-5.36246
AHCYL1	0.047901	5.16977	0.651319	0.517008	0.721824	-6.04765
MAD2L1BP	-0.0485159	3.37793	-0.651241	0.517058	0.721847	-5.92803
NCAPD2	0.0651103	5.05216	0.651119	0.517136	0.721909	-6.04591
AC245100.2	-0.185665	0.137349	-0.650883	0.517287	0.722074	-5.3477
NFYA	-0.0645672	4.43132	-0.650761	0.517366	0.722136	-6.02253
GET1	0.0854629	2.47838	0.650647	0.517438	0.722191	-5.79359
LHPP	-0.0870329	3.74087	-0.650569	0.517489	0.722193	-5.96504
SGO1	-0.119375	-0.122615	-0.650483	0.517544	0.722193	-5.29095
AL445363.1	-0.306903	-2.64633	-0.650462	0.517558	0.722193	-4.92571
PCMTD1	0.112421	4.91856	0.650396	0.5176	0.722193	-6.03916
OTOA	-0.274329	-2.19932	-0.650382	0.517609	0.722193	-4.97295
LINC02471	-0.143231	-0.799949	-0.65029	0.517668	0.722228	-5.18271
NPPA	-0.293639	-2.46294	-0.650216	0.517715	0.722248	-4.9511
LIPC	-0.256473	-0.593648	-0.650107	0.517786	0.722273	-5.24531
MEAK7	0.0574704	2.4261	0.650034	0.517832	0.722273	-5.77473
RHPN1-AS1	-0.211598	-1.6949	-0.65003	0.517835	0.722273	-5.03782
AC119403.1	0.200349	-0.591288	0.649917	0.517908	0.722328	-5.17441
KRAS	-0.068544	4.88489	-0.649829	0.517964	0.72236	-6.0428
FEM1A	-0.0820495	3.27505	-0.64958	0.518124	0.722498	-5.91972
BRD3	-0.0645213	4.94054	-0.649569	0.518131	0.722498	-6.04616
IL18BP	0.059923	3.15914	0.649481	0.518187	0.72253	-5.89244
AC092384.2	-0.134351	0.741252	-0.649225	0.518352	0.722712	-5.44815
AL355488.1	0.0982759	2.03011	0.649157	0.518396	0.722726	-5.68621
AP001160.3	0.158602	-0.810778	0.64895	0.518529	0.722801	-5.16613
AL162274.1	0.114682	-1.37197	0.648938	0.518536	0.722801	-5.09438
NRBP2	0.0785674	2.67766	0.648916	0.518551	0.722801	-5.81824
CES2	0.046014	4.60144	0.64878	0.518638	0.722837	-6.03661
NPR3	-0.255738	-1.60818	-0.648737	0.518665	0.722837	-5.05662
IL2RB	0.104734	6.16608	0.648719	0.518677	0.722837	-6.03917
SLC29A2	0.0904861	1.38009	0.648572	0.518772	0.722922	-5.58969
TBC1D22A	-0.0544778	5.07287	-0.648356	0.51891	0.723011	-6.04968
DICER1	-0.0849146	5.83321	-0.648354	0.518912	0.723011	-6.0485
WNT4	-0.192508	-1.21595	-0.648314	0.518937	0.723011	-5.11736
NEFH	-0.140734	0.345551	-0.648134	0.519053	0.723125	-5.38455
AL132775.1	-0.257005	-2.60869	-0.648001	0.519139	0.723147	-4.92377
TMTC1	-0.374964	0.782993	-0.647932	0.519183	0.723147	-5.52729
PODXL	-0.108362	0.352289	-0.647928	0.519186	0.723147	-5.39304
HTRA2	-0.0536957	4.05274	-0.647901	0.519203	0.723147	-6.00358
TNIP3	0.158351	-0.818478	0.647646	0.519367	0.723312	-5.16541
NEK11	0.1819	-0.793676	0.647607	0.519392	0.723312	-5.17263
SGSH	-0.0518749	4.57863	-0.647488	0.519468	0.723312	-6.03492
TLNRD1	-0.0487571	4.69177	-0.647436	0.519502	0.723312	-6.03853
NRXN2	0.247105	-1.9117	0.647425	0.519509	0.723312	-5.01319
MKLN1-AS	-0.108143	0.833447	-0.647398	0.519526	0.723312	-5.50749
SOAT1	-0.0587726	5.03626	-0.647349	0.519558	0.723312	-6.049
SLC44A5	0.510249	-1.65006	0.64714	0.519692	0.723452	-4.94727
RNF139	0.0739111	3.91551	0.646798	0.519912	0.723711	-5.97947
AC073896.3	0.150598	-1.50946	0.646643	0.520012	0.723803	-5.06324
LINC00469	-0.344818	-2.89414	-0.646468	0.520125	0.723876	-4.89432
AC006115.2	-0.152821	1.41077	-0.646457	0.520132	0.723876	-5.58851
RPSAP48	0.163067	0.617724	0.646384	0.520179	0.723894	-5.44296
C12orf10	0.0629535	3.95773	0.64625	0.520265	0.723931	-5.99524
LINC00507	-0.200076	-0.571189	-0.646238	0.520273	0.723931	-5.24421
DLG2	0.26589	-2.54591	0.646002	0.520425	0.724095	-4.92681
ZFAND6	0.0751663	4.72259	0.6458	0.520555	0.724166	-6.03863
NUTM2A-AS1	-0.0886413	4.28944	-0.645793	0.520559	0.724166	-6.02637
SAMD4A	0.112254	1.36394	0.645743	0.520591	0.724166	-5.58911
DEAF1	0.0456499	3.86848	0.645694	0.520623	0.724166	-5.98506
LINC02139	-0.254148	-2.18536	-0.645661	0.520644	0.724166	-4.98006
LINC01515	-0.202169	-0.760202	-0.64557	0.520702	0.7242	-5.18852
LGALS9C	-0.259803	1.77819	-0.645466	0.520769	0.724246	-5.68678
AC023794.4	0.181245	-1.73803	0.645329	0.520858	0.724281	-5.00472
SYDE2	0.130758	-0.954054	0.6453	0.520877	0.724281	-5.15724
CACNA1H	0.154814	0.59307	0.64527	0.520896	0.724281	-5.43164
ZNF470	0.0856394	1.22109	0.645103	0.521003	0.724376	-5.54643
LINC02177	-0.192586	-1.59492	-0.645038	0.521045	0.724376	-5.05121
SPDYE9P	0.530361	-1.33736	0.645007	0.521065	0.724376	-5.10435
AC092802.1	-0.134736	1.59803	-0.644585	0.521337	0.724707	-5.62265
WHSC1L2P	-0.230882	-1.84015	-0.644528	0.521374	0.724711	-5.04556
ADORA1	0.362353	-2.31122	0.644354	0.521486	0.72482	-4.94241
AL671883.2	0.333811	-1.25267	0.644285	0.52153	0.724825	-5.04626
ZNF7	0.0413329	3.80838	0.644242	0.521558	0.724825	-5.97869
LDLR	-0.0924301	2.77358	-0.644169	0.521605	0.724844	-5.83932
POLD3	-0.0524806	3.6992	-0.643984	0.521725	0.724955	-5.96519
SEC14L2	0.146262	0.00177762	0.643904	0.521776	0.724955	-5.32887
RAMP1	-0.251526	-1.56566	-0.643888	0.521786	0.724955	-5.09541
AC016747.3	-0.123469	-0.718302	-0.64373	0.521888	0.725012	-5.20936
AL132780.3	-0.128138	2.40355	-0.64372	0.521895	0.725012	-5.7951
LRRC59	-0.0521256	4.75622	-0.643659	0.521934	0.725019	-6.04556
ZNF445	-0.0444662	4.79787	-0.643586	0.521981	0.725037	-6.04659
CLEC4C	-0.172291	0.847647	-0.643499	0.522037	0.725065	-5.5146
PTPA	-0.0601207	5.53356	-0.64345	0.522069	0.725065	-6.0538
GP5	0.125742	0.721879	0.643372	0.522119	0.725088	-5.47988
RIPOR3	-0.105288	1.4504	-0.643131	0.522274	0.725247	-5.61055
AL034417.3	0.231617	-1.7932	0.64309	0.522301	0.725247	-5.02618
SLC13A5	0.196527	-0.84829	0.642993	0.522364	0.725287	-5.18557
AL356056.2	-0.282803	-1.71228	-0.642875	0.52244	0.725345	-5.03196
PPP1R12A-AS1	-0.158408	-0.748004	-0.642781	0.5225	0.725366	-5.19646
RPL34-AS1	0.211364	-2.11905	0.642747	0.522522	0.725366	-4.98366
ZKSCAN3	0.0891009	2.03897	0.642348	0.522779	0.725676	-5.70649
CHST6	-0.202289	-0.714688	-0.64223	0.522855	0.725735	-5.21845
AP000821.2	-0.318874	-2.42834	-0.641956	0.523032	0.725882	-4.97426
S1PR3	-0.108482	2.81434	-0.64195	0.523036	0.725882	-5.84229
TEAD2	0.254871	-0.221596	0.641909	0.523063	0.725882	-5.26225
POLR3G	-0.13735	-0.585431	-0.64181	0.523127	0.725924	-5.21923
GPC2	-0.105395	1.37442	-0.641755	0.523162	0.725926	-5.58463
SDK1	-0.297684	-2.26692	-0.641637	0.523239	0.725985	-4.98001
LINC00458	0.302483	-2.10275	0.641529	0.523308	0.72602	-4.96603
PARVA	0.169829	-0.655155	0.641493	0.523332	0.72602	-5.22763
AC254562.2	0.201836	-1.59069	0.64135	0.523424	0.7261	-5.08767
ALG12	-0.0461473	3.48199	-0.641279	0.52347	0.726117	-5.94346
AC103955.1	-0.22798	0.243453	-0.64116	0.523547	0.726177	-5.38996
AC008752.3	0.206954	-1.92287	0.641047	0.523619	0.726231	-4.99261
AL445685.3	0.0650457	4.40755	0.640879	0.523728	0.726262	-6.0316
LINC00887	-0.213908	-1.82912	-0.640872	0.523732	0.726262	-5.01423
STK11IP	-0.0562267	4.42687	-0.640817	0.523768	0.726262	-6.03364
DACT3	-0.130585	0.324005	-0.64074	0.523817	0.726262	-5.387
CATSPERG	-0.0944755	1.34518	-0.640712	0.523835	0.726262	-5.58371
PRELID2	-0.189157	-1.69221	-0.640697	0.523845	0.726262	-5.03986
NUTM2G	-0.100015	0.922192	-0.640536	0.523949	0.726321	-5.52513
GSTO1	0.0829009	4.61149	0.640478	0.523987	0.726321	-6.04385
SLC12A7	0.118845	5.18058	0.640443	0.524009	0.726321	-6.0541
KAT7	0.0671439	6.23862	0.640422	0.524023	0.726321	-6.04052
SPTBN4	0.258084	-2.47687	0.640307	0.524097	0.726377	-4.91393
EGR3	0.207896	-0.857264	0.640224	0.524151	0.726403	-5.13884
HFE	-0.0595438	2.50683	-0.640172	0.524184	0.726403	-5.80139
AC108457.1	-0.138211	0.216231	-0.639797	0.524427	0.726693	-5.34893
PRODH	0.125464	-0.160779	0.639626	0.524537	0.726771	-5.29818
AC068630.1	-0.16393	-0.649902	-0.639605	0.524551	0.726771	-5.21341
POLM	-0.0444272	4.5015	-0.63937	0.524703	0.726924	-6.03484
IKZF1	0.0574876	7.41824	0.639309	0.524742	0.726924	-5.99853
HOOK3	-0.0372394	5.00846	-0.639277	0.524763	0.726924	-6.05319
TAF4	-0.0642791	3.83061	-0.639041	0.524916	0.727088	-5.97972
IQCN	-0.114949	2.97351	-0.638962	0.524967	0.727112	-5.88315
NPIPP1	0.107697	1.96015	0.638649	0.525169	0.727309	-5.69353
SETX	-0.0620373	6.78506	-0.638637	0.525177	0.727309	-6.02643
POFUT2	-0.0495786	4.17172	-0.638568	0.525222	0.727324	-6.01616
AC073195.1	0.249093	-2.35516	0.638419	0.525318	0.727375	-4.94653
AL049697.1	-0.358557	-2.03021	-0.638406	0.525326	0.727375	-4.97621
AC008522.1	-0.431965	-1.73859	-0.638149	0.525493	0.727558	-5.10789
AC103957.1	-0.151625	0.278097	-0.638042	0.525562	0.727577	-5.36515
CCDC30	-0.0877739	2.5076	-0.638023	0.525574	0.727577	-5.80639
RTKN	0.154253	-0.664894	0.637776	0.525734	0.727751	-5.20388
MT-CO2	-0.12443	9.91203	-0.637649	0.525816	0.727818	-5.87424
AC093849.2	-0.310653	-2.4686	-0.637563	0.525872	0.72783	-4.94011
RBM25	0.0529057	6.73362	0.637482	0.525924	0.72783	-6.02655
AC015883.1	0.247752	-1.88966	0.637479	0.525926	0.72783	-5.01383
CREB3	0.043865	3.51795	0.637366	0.525999	0.727883	-5.95497
ZBTB18	-0.0779642	6.14537	-0.636936	0.526277	0.728191	-6.04904
MINDY3	0.10385	2.19849	0.636868	0.526322	0.728191	-5.73259
TBC1D2B	-0.0455496	6.02962	-0.636865	0.526324	0.728191	-6.05018
AL117336.2	-0.113233	0.550577	-0.636626	0.526479	0.728359	-5.42705
ADGRF3	-0.166135	-1.27033	-0.636407	0.52662	0.728508	-5.10123
VASH2	0.178685	-0.894107	0.636267	0.526711	0.728552	-5.14318
KSR2	-0.189142	-1.33616	-0.636253	0.52672	0.728552	-5.12822
ZNF350-AS1	-0.127946	0.0133102	-0.636144	0.52679	0.728602	-5.3361
MED13	0.0816532	4.96931	0.636037	0.52686	0.728651	-6.05083
SNRPB	0.0517765	6.02974	0.635825	0.526998	0.728795	-6.04964
VSTM1	-0.144957	2.85812	-0.635769	0.527033	0.728797	-5.88037
C12orf60	0.13972	-0.502692	0.635433	0.527251	0.729047	-5.21722
AL358472.4	-0.206959	-1.7766	-0.635359	0.5273	0.729047	-5.02729
ETV2	-0.270334	-2.58759	-0.635333	0.527316	0.729047	-4.90506
AC147651.4	0.104664	0.377008	0.635239	0.527377	0.729058	-5.40476
AC104117.2	-0.287512	-2.84764	-0.635216	0.527392	0.729058	-4.92688
LRRC36	-0.189766	-1.28324	-0.634612	0.527784	0.729526	-5.09224
LGMN	0.0923526	1.50237	0.634588	0.527799	0.729526	-5.62298
AC111182.1	0.230394	-1.11732	0.634424	0.527906	0.729627	-5.11284
NPIPA7	-0.0936716	2.13741	-0.634334	0.527964	0.72966	-5.73564
FAM174C	0.0644679	3.73161	0.63415	0.528083	0.729773	-5.98014
ZNF579	0.072716	1.94916	0.634103	0.528114	0.729773	-5.69773
AC009041.1	0.19222	-0.553477	0.633995	0.528184	0.729818	-5.25259
ZNF611	-0.0447256	3.37329	-0.633946	0.528216	0.729818	-5.93056
PRKAA1	0.0728146	4.96384	0.633896	0.528248	0.729818	-6.05236
PNMA8A	-0.210514	-1.45224	-0.633591	0.528446	0.730044	-5.11825
TACR2	-0.217462	-2.38273	-0.633414	0.528561	0.730155	-4.97652
AC067852.5	-0.167758	-2.0643	-0.633164	0.528723	0.730315	-5.02517
AC010136.1	-0.275164	-2.20367	-0.633131	0.528745	0.730315	-4.97711
ZNF66	-0.148972	1.42008	-0.633019	0.528817	0.730369	-5.58226
S100A12	-0.203243	5.54792	-0.632954	0.528859	0.730371	-6.06031
SEC14L6	-0.16054	-0.879626	-0.632912	0.528887	0.730371	-5.18126
ANKRD62	-0.216877	-2.44598	-0.632853	0.528925	0.730376	-4.94372
KDM6A	-0.0823119	4.57438	-0.632727	0.529007	0.730443	-6.0397
AC097375.3	-0.131294	-0.225863	-0.632421	0.529206	0.730652	-5.31279
AC004877.1	0.229609	-1.69027	0.632389	0.529227	0.730652	-5.01848
MAN1C1	0.0856615	3.51179	0.632217	0.529338	0.730746	-5.95668
BX890604.2	0.160115	3.19476	0.632124	0.529399	0.730746	-5.90266
BRCA2	-0.10199	0.883187	-0.632087	0.529423	0.730746	-5.49048
AL132989.2	-0.30646	-2.59099	-0.632072	0.529432	0.730746	-4.90629
AC068587.4	-0.0941636	3.27095	-0.632021	0.529465	0.730746	-5.91894
ZNF221	-0.235639	-2.07147	-0.631914	0.529535	0.730795	-4.98555
LRAT	-0.226204	-1.54228	-0.63179	0.529615	0.730859	-5.06518
AC135721.1	0.183853	-1.82537	0.631544	0.529775	0.731019	-5.0143
KIAA0408	0.261465	-0.963823	0.631507	0.529799	0.731019	-5.14305
LINC01637	-0.203343	-1.84802	-0.631383	0.52988	0.731058	-4.98772
ACAP2	-0.0852276	6.4681	-0.631358	0.529896	0.731058	-6.04403
PLD6	0.0851048	1.83603	0.631112	0.530056	0.731232	-5.6892
KCNC4	0.0928109	2.66112	0.630842	0.530232	0.731398	-5.81365
SPHK2	-0.0497487	3.28346	-0.630821	0.530245	0.731398	-5.92718
AC120114.4	0.188934	-0.108651	0.630533	0.530433	0.73161	-5.30285
RABGAP1L-IT1	-0.281975	-1.57154	-0.630392	0.530524	0.731643	-5.05893
AC122718.1	-0.159085	0.178279	-0.630366	0.530541	0.731643	-5.40452
SCGB1C2	-0.466653	-3.0541	-0.630339	0.530559	0.731643	-4.88716
AC010745.2	-0.415923	-1.66256	-0.63017	0.530669	0.73174	-5.03454
SCAMP5	0.176952	1.21001	0.630097	0.530716	0.73174	-5.55628
DCUN1D1	0.0762557	4.28996	0.630073	0.530731	0.73174	-6.02117
AL136982.1	-0.268075	-0.337968	-0.629596	0.531042	0.732121	-5.26729
CAMK1D	-0.0899923	6.05897	-0.629411	0.531162	0.732239	-6.05316
PAGE2B	-0.284755	-1.67546	-0.629327	0.531217	0.732267	-5.05582
CSNK1A1	0.0517579	6.12587	0.629237	0.531275	0.732301	-6.05285
AL031708.1	-0.226087	-0.102544	-0.628841	0.531533	0.732565	-5.30581
ZNF117	-0.132062	4.41739	-0.628789	0.531567	0.732565	-6.03305
PIK3CA	0.0896767	4.4473	0.628759	0.531586	0.732565	-6.02956
AKTIP	0.0677856	4.10782	0.628733	0.531603	0.732565	-6.01546
AC007991.4	-0.271762	-2.73491	-0.628635	0.531667	0.732606	-4.90971
ZNF891	0.0935128	2.43871	0.628568	0.53171	0.732618	-5.78187
HIST2H4A	-0.134159	2.00121	-0.628513	0.531747	0.732621	-5.73051
AL512274.1	0.244891	-2.17693	0.628402	0.531819	0.732673	-4.9652
AC111000.4	0.290365	0.785541	0.628081	0.532028	0.732914	-5.41961
FMO5	0.0827626	1.76872	0.627952	0.532112	0.732983	-5.6533
AC009053.3	0.119296	0.25782	0.627673	0.532293	0.733186	-5.38788
PNMA2	-0.215961	-1.5439	-0.627494	0.53241	0.7333	-5.0629
CD44	-0.0491764	7.92073	-0.626816	0.532852	0.733817	-5.98348
LMBRD1	-0.0586072	5.46665	-0.626812	0.532855	0.733817	-6.06494
AL449283.1	0.168206	-1.00693	0.626669	0.532948	0.733899	-5.15538
LINC00624	-0.254704	-1.56228	-0.626457	0.533086	0.734041	-5.03887
CDT1	0.131438	0.248171	0.626372	0.533141	0.734052	-5.39127
HERC2P9	0.078535	3.17427	0.626335	0.533165	0.734052	-5.8956
LAG3	0.179782	1.71597	0.626288	0.533196	0.734052	-5.6535
SART1	-0.0669039	6.3138	-0.626082	0.53333	0.734189	-6.0472
TRIM34	-0.0624009	3.82476	-0.626018	0.533372	0.7342	-5.99129
AC068831.1	-0.15528	-0.763766	-0.625919	0.533436	0.734241	-5.21122
EFHC1	0.0998306	2.4718	0.625769	0.533534	0.734329	-5.79097
OLFM1	-0.212899	0.696157	-0.625693	0.533584	0.73435	-5.48104
EHD4	-0.0548034	4.0073	-0.62545	0.533743	0.734521	-6.01145
AL137127.1	-0.201234	-1.43905	-0.625311	0.533833	0.734599	-5.06813
ARID4A	-0.0504596	5.48863	-0.625025	0.53402	0.734808	-6.0658
KLK2	-0.302867	-2.30083	-0.624629	0.534278	0.735117	-4.94491
ARHGEF39	0.109672	0.688009	0.624065	0.534647	0.735576	-5.46469
MED11	0.0549223	3.2882	0.62394	0.534728	0.735641	-5.93522
HECTD3	-0.0498889	4.82049	-0.623837	0.534795	0.735686	-6.05977
PDE3B	0.0955283	5.00922	0.623702	0.534883	0.73576	-6.06159
LINC01948	-0.0931613	1.85961	-0.6235	0.535015	0.735888	-5.68332
PLLP	0.0730616	2.39512	0.623455	0.535045	0.735888	-5.79335
ANKRD34B	-0.316576	-0.159264	-0.623237	0.535187	0.736031	-5.26396
LINC02742	-0.20598	-1.27042	-0.623155	0.53524	0.736031	-5.12056
PKD2	0.0982925	2.33564	0.623113	0.535268	0.736031	-5.77424
KLHL6-AS1	-0.274897	-2.17462	-0.623035	0.535319	0.736031	-4.95106
ANP32B	0.07266	6.58701	0.623033	0.53532	0.736031	-6.03925
ALG1L2	0.254327	-2.59538	0.622959	0.535369	0.73605	-4.90938
AC008915.1	-0.179195	-1.45971	-0.622831	0.535452	0.736118	-5.09385
SEMA6A	0.0831269	0.998631	0.622768	0.535493	0.736127	-5.53473
ZNF93	-0.095872	1.23329	-0.622427	0.535716	0.736337	-5.58946
AUH	0.0677164	1.93631	0.622377	0.535749	0.736337	-5.69579
ADAMTS17	0.141597	0.0849993	0.622348	0.535768	0.736337	-5.36277
AP000892.4	0.087653	3.15582	0.622324	0.535783	0.736337	-5.91237
ARMC10	0.057546	3.71739	0.622242	0.535837	0.736364	-5.98044
CDK13	0.0328577	5.38519	0.621966	0.536017	0.736546	-6.06743
IMMP2L	0.136121	-0.101589	0.621906	0.536057	0.736546	-5.30882
NPIPA9	0.113154	3.69768	0.621882	0.536072	0.736546	-5.98446
AC104389.5	-0.291697	2.8196	-0.621765	0.536149	0.736604	-5.81013
AC004890.2	0.0924913	1.70663	0.621694	0.536196	0.73662	-5.65454
TMEM98	-0.288702	-2.47781	-0.621147	0.536553	0.737064	-4.94082
HLA-F	-0.0604708	7.96678	-0.620914	0.536706	0.737226	-5.98168
AC092155.1	-0.200768	-1.3969	-0.620844	0.536751	0.737242	-5.08462
PGAM1P8	0.111009	0.683558	0.620557	0.536939	0.73741	-5.47659
BROX	-0.0644329	5.01948	-0.620551	0.536943	0.73741	-6.06469
B3GNT10	0.106085	-0.104729	0.620422	0.537028	0.73748	-5.31794
AGAP7P	-0.126913	3.44995	-0.620256	0.537136	0.737582	-5.94241
POT1-AS1	-0.194858	5.15372	-0.619997	0.537305	0.737767	-6.0688
UBE2C	-0.166288	-0.424099	-0.619883	0.53738	0.737822	-5.29438
PIAS4	-0.0455483	4.06215	-0.619781	0.537447	0.737866	-6.01826
FAM118A	0.170454	4.36334	0.619705	0.537496	0.737885	-6.01828
TBC1D16	0.0981543	0.755777	0.619655	0.537529	0.737885	-5.50065
IRAK2	-0.0854184	2.03887	-0.619226	0.53781	0.738216	-5.70039
ZNF212	0.0446353	3.40158	0.619182	0.537839	0.738216	-5.94817
RPS18P9	-0.0885152	0.519202	-0.619128	0.537874	0.738217	-5.44866
ATG4B	-0.0361895	5.26216	-0.618929	0.538005	0.738349	-6.06953
HINT3	0.0631974	3.48494	0.618686	0.538164	0.738479	-5.95244
FRG1DP	0.252701	-1.72569	0.618646	0.53819	0.738479	-5.0297
POU5F2	-0.119724	0.287267	-0.618626	0.538203	0.738479	-5.39856
MFSD5	-0.0553309	3.93662	-0.618501	0.538285	0.738524	-6.01127
PROZ	-0.216136	-2.44504	-0.618471	0.538305	0.738524	-4.96065
POC1B-GALNT4	-0.512048	-0.862562	-0.618258	0.538444	0.738562	-5.24126
MGST2	-0.0855831	2.40955	-0.618183	0.538493	0.738562	-5.80724
AC005225.4	0.131596	-0.728499	0.618161	0.538508	0.738562	-5.18357
ZNF726	0.124535	-0.318799	0.618145	0.538519	0.738562	-5.27903
IL23R	0.305577	-2.67974	0.618125	0.538531	0.738562	-4.8914
NEIL3	0.276027	-2.69659	0.618113	0.538539	0.738562	-4.93718
ANKRD19P	0.200406	-0.483346	0.618025	0.538597	0.738594	-5.23628
FZD7	0.27611	-2.59225	0.617628	0.538857	0.738875	-4.90883
BMPR1B	0.103262	1.96213	0.617567	0.538897	0.738875	-5.7197
SMG1P3	-0.140086	3.08506	-0.617555	0.538905	0.738875	-5.89174
NRF1	0.0376428	4.05588	0.617493	0.538946	0.738883	-6.0157
AC005726.5	0.448987	-2.31556	0.617284	0.539083	0.739024	-4.93082
RABEPK	0.0483654	3.13022	0.61723	0.539118	0.739025	-5.91581
NPDC1	0.156124	3.55027	0.617133	0.539182	0.739026	-5.9676
RPSAP18	0.246561	-2.37266	0.617058	0.539231	0.739026	-4.96177
TFCP2L1	-0.252477	-0.934555	-0.617013	0.53926	0.739026	-5.15797
AL121928.1	-0.377096	-3.31944	-0.616984	0.539279	0.739026	-4.87672
RUNX1	0.0570711	4.93729	0.616966	0.539291	0.739026	-6.06373
AC097374.1	0.253447	1.44643	0.616876	0.53935	0.739059	-5.63921
ZNF273	0.0897996	1.39562	0.616801	0.539399	0.73908	-5.59883
TAS2R5	-0.261036	-2.12108	-0.61663	0.539511	0.739186	-4.96958
PLK1	0.0805221	1.2128	0.616504	0.539594	0.73922	-5.58644
ZNF594	0.153339	0.636444	0.616488	0.539605	0.73922	-5.4187
AC011603.2	0.13173	4.27334	0.616213	0.539785	0.73942	-6.0314
OR8A1	-0.207744	-1.39296	-0.616118	0.539847	0.739457	-5.08946
PLA2G4B	0.0873887	3.19829	0.616035	0.539902	0.739485	-5.92894
AC092821.1	-0.167825	-0.6793	-0.615845	0.540027	0.739608	-5.22388
PROCA1	0.0748759	2.45729	0.615466	0.540275	0.739901	-5.79837
MAGI2	-0.123055	0.207594	-0.615284	0.540395	0.739935	-5.39299
LINC01006	-0.0968065	0.867378	-0.615268	0.540405	0.739935	-5.50318
AL713998.1	-0.236588	2.77525	-0.615238	0.540425	0.739935	-5.87301
LINC00299	-0.0890822	1.62173	-0.615181	0.540462	0.739935	-5.65075
PCDHB9	-0.218142	-1.93494	-0.615134	0.540493	0.739935	-5.03759
AC006213.2	0.234207	-2.11023	0.615114	0.540506	0.739935	-4.95763
DAPP1	-0.0824211	5.50828	-0.614968	0.540602	0.740018	-6.07224
HNRNPA1P10	-0.408948	-3.5427	-0.614817	0.540702	0.740107	-4.86124
PPP1R17	-0.40314	-2.9801	-0.614758	0.54074	0.740112	-4.87633
AC092535.2	-0.182919	0.473379	-0.614615	0.540834	0.740194	-5.43609
GPR19	0.16365	-0.481012	0.614296	0.541044	0.740434	-5.23859
AC087393.2	-0.632462	-2.1753	-0.614141	0.541145	0.740525	-5.01718
AL139022.1	-0.251966	-2.40346	-0.614083	0.541183	0.74053	-4.92975
FAM185BP	-0.130776	-0.1703	-0.613956	0.541267	0.740597	-5.28431
SPRY4-AS1	-0.194091	-1.74297	-0.613899	0.541304	0.740601	-5.03473
MAST2	-0.053586	2.98841	-0.613838	0.541344	0.740609	-5.8961
CDS1	-0.211018	-2.31512	-0.613719	0.541423	0.740669	-4.95914
DEGS2	-0.199421	-0.681557	-0.613494	0.54157	0.740823	-5.19195
SPRYD3	-0.0556276	5.2682	-0.613416	0.541622	0.740846	-6.07305
AC106028.4	-0.203061	-2.24066	-0.613228	0.541745	0.740946	-4.99146
AL080250.1	-0.16537	-1.2353	-0.613141	0.541802	0.740946	-5.15688
GPRIN1	-0.147099	-0.333612	-0.613123	0.541814	0.740946	-5.29048
PMS2P4	-0.172195	-0.905038	-0.613095	0.541832	0.740946	-5.17707
TAFA2	-0.150394	0.892272	-0.612941	0.541934	0.741037	-5.49703
CCDC174	-0.0338192	4.31409	-0.612856	0.54199	0.741066	-6.04163
AC108488.2	0.20671	-0.575153	0.612649	0.542126	0.741167	-5.22535
KCNJ6	-0.256175	0.941143	-0.612638	0.542133	0.741167	-5.52966
BMF	-0.070128	4.7133	-0.612575	0.542175	0.741177	-6.05804
AC073264.3	0.357197	1.43039	0.612502	0.542222	0.741195	-5.58509
SGCD	-0.450183	-2.728	-0.612086	0.542496	0.741522	-4.89836
SYMPK	0.0473854	5.77852	0.611998	0.542554	0.741543	-6.06984
AC002460.2	0.224247	-2.35407	0.611958	0.54258	0.741543	-4.94267
OSER1-DT	-0.0650142	3.406	-0.611761	0.54271	0.741596	-5.95637
AC010197.2	-0.252766	-1.77614	-0.611731	0.542729	0.741596	-5.03508
AC007342.9	-0.141893	1.71578	-0.611649	0.542784	0.741596	-5.6778
SLC25A45	0.0517379	4.62083	0.611643	0.542787	0.741596	-6.05943
CXCL8	0.235947	1.66087	0.611636	0.542792	0.741596	-5.65392
DICER1-AS1	0.0777286	1.76552	0.611515	0.542872	0.741657	-5.69074
CASC19	-0.15535	0.495382	-0.611285	0.543023	0.741791	-5.44226
PRSS30P	0.220565	0.537679	0.611261	0.543039	0.741791	-5.4239
C20orf27	0.0742531	4.04975	0.611186	0.543088	0.741811	-6.02969
POU5F1B	0.133385	-0.103366	0.610929	0.543257	0.741995	-5.33712
PIK3R2	-0.101077	3.58789	-0.610771	0.543361	0.742053	-5.97464
RPS6KB2	-0.0415163	5.14334	-0.610759	0.543369	0.742053	-6.07398
MAZ	-0.0404593	6.78505	-0.610509	0.543534	0.742216	-6.03975
ABCA3	0.0805525	2.17559	0.610472	0.543558	0.742216	-5.75506
AC005531.1	-0.259034	-1.81915	-0.610378	0.54362	0.742254	-5.04659
ADI1	0.0429446	4.84777	0.609901	0.543934	0.742635	-6.0686
PMS2P6	-0.234163	0.396937	-0.609803	0.543999	0.742676	-5.45241
NPAT	0.0748959	4.19185	0.609693	0.544071	0.742712	-6.02521
RNF207	-0.131721	0.402914	-0.609643	0.544104	0.742712	-5.43872
CPEB3	0.093401	1.43093	0.609605	0.544129	0.742712	-5.599
PHRF1	0.0483556	5.22772	0.609437	0.54424	0.742816	-6.0741
MUC20	-0.191729	1.69861	-0.609215	0.544386	0.742968	-5.69064
PSMB10	-0.0669648	6.36343	-0.609102	0.544461	0.743	-6.05384
NPIPB15	0.358549	0.68293	0.608988	0.544535	0.743	-5.48625
AC024560.3	-0.188604	-1.48831	-0.608974	0.544545	0.743	-5.08082
VENTX	-0.101175	2.91553	-0.608963	0.544552	0.743	-5.89305
BSN	0.0989637	0.0786089	0.608917	0.544582	0.743	-5.35687
AC103810.5	0.4604	-3.32781	0.608776	0.544675	0.743067	-4.84343
NECTIN4	-0.287916	-2.50565	-0.608689	0.544733	0.743067	-4.94091
BRAP	-0.0437747	4.14478	-0.608685	0.544736	0.743067	-6.03203
AL021368.4	-0.426086	-2.73649	-0.608434	0.544901	0.743201	-4.88622
AC011476.2	0.203955	-0.157339	0.60843	0.544903	0.743201	-5.31078
DIPK1B	-0.130065	1.16602	-0.60816	0.545082	0.743363	-5.5682
CFAP58-DT	-0.198744	-0.225034	-0.608145	0.545091	0.743363	-5.33213
AC103874.1	-0.192668	-1.78083	-0.608029	0.545168	0.743395	-5.04943
CNN3	0.183202	-0.207792	0.608004	0.545184	0.743395	-5.28963
AC136285.3	-0.289269	-2.71504	-0.607713	0.545376	0.743592	-4.90904
CDKN3	0.214881	-2.45101	0.60768	0.545398	0.743592	-4.94458
MTFP1	0.0750733	2.07507	0.607534	0.545494	0.743676	-5.7441
AC022929.2	0.155116	1.2299	0.607096	0.545783	0.744018	-5.57353
SLFNL1-AS1	-0.110648	0.377282	-0.607049	0.545814	0.744018	-5.42428
AL035685.1	-0.252933	-2.44413	-0.606981	0.545859	0.744031	-4.97597
ADNP-AS1	-0.148603	-1.0255	-0.606783	0.54599	0.744162	-5.15031
IGKV5-2	0.258207	-2.10752	0.606696	0.546047	0.744187	-4.98937
ACAD10	-0.0331045	4.07504	-0.606616	0.5461	0.744187	-6.02923
MXRA8	0.108778	1.1207	0.606484	0.546187	0.744187	-5.55174
PDE6C	-0.227594	-2.34506	-0.606443	0.546214	0.744187	-4.9641
UBE2Q2P2	0.222109	-1.91195	0.606426	0.546226	0.744187	-4.97996
AL589743.4	0.178519	-0.660881	0.606382	0.546254	0.744187	-5.23064
SGSM1	0.104403	0.540619	0.60636	0.546269	0.744187	-5.46798
GTF2IRD2P1	0.42307	-2.43609	0.606335	0.546285	0.744187	-4.93398
ORAI1	-0.0503127	5.09576	-0.60621	0.546368	0.744225	-6.07567
GOLGA8S	0.245121	-1.81843	0.606187	0.546383	0.744225	-5.02209
GPR176-DT	-0.168738	-1.10081	-0.606132	0.546419	0.744227	-5.1485
AC115284.2	-0.195701	-0.818137	-0.606069	0.546461	0.744237	-5.20272
LINC02840	-0.173847	-0.424625	-0.605798	0.54664	0.744386	-5.27627
PAF1	-0.0690437	5.14617	-0.605746	0.546674	0.744386	-6.07689
ARHGEF26	-0.121356	2.17936	-0.605746	0.546674	0.744386	-5.77307
AC011455.1	0.334245	-3.0072	0.605508	0.546831	0.744454	-4.87465
UBAP2	0.055843	3.33361	0.605457	0.546865	0.744454	-5.94801
AC132008.2	0.0849455	2.81145	0.605401	0.546902	0.744454	-5.85584
AC010422.4	0.301562	-1.5442	0.605388	0.54691	0.744454	-5.05817
CTXND1	0.203076	-2.26239	0.605356	0.546932	0.744454	-4.98541
TDGF1P3	-0.237531	-2.34625	-0.605354	0.546933	0.744454	-4.96907
RBKS	0.117088	-0.503785	0.604909	0.547227	0.744806	-5.24986
RBM43	0.0814548	2.71391	0.604785	0.547309	0.744871	-5.85742
AL161457.2	0.105498	0.425901	0.604731	0.547344	0.744872	-5.42151
AF233439.1	-0.189477	-0.585296	-0.604616	0.547421	0.744881	-5.2574
LRRC8B	0.0902024	2.70607	0.604582	0.547443	0.744881	-5.85383
H3F3AP6	0.186235	-0.221602	0.604564	0.547455	0.744881	-5.32217
ALDH9A1	-0.0525816	5.22555	-0.604325	0.547613	0.745048	-6.0778
PNMA5	0.200769	-2.11833	0.604165	0.547719	0.745145	-4.96704
HYI	0.119116	1.41056	0.604077	0.547777	0.745177	-5.64177
AL512625.3	-0.141481	-0.415643	-0.603981	0.54784	0.745216	-5.27039
RGS17	0.107141	0.134274	0.603913	0.547885	0.745229	-5.36296
CABP1	-0.239087	-2.16914	-0.603846	0.547929	0.745242	-4.96995
AFTPH	-0.0405525	5.59512	-0.603672	0.548044	0.745342	-6.07793
FBXL2	0.105082	0.0419277	0.60363	0.548072	0.745342	-5.35264
VSIG4	0.175446	0.205078	0.603003	0.548487	0.745858	-5.38757
FLT4	0.160137	1.21595	0.602836	0.548597	0.745961	-5.57631
WASHC2A	0.0642432	5.28557	0.602641	0.548726	0.746009	-6.07813
AC135048.1	-0.14814	0.0858451	-0.602617	0.548742	0.746009	-5.3756
RBP5	-0.134414	0.778907	-0.602581	0.548766	0.746009	-5.50029
ITGA8	0.267701	-2.18543	0.602573	0.548771	0.746009	-4.98461
LMOD3	-0.148202	-1.02669	-0.602487	0.548828	0.746039	-5.17514
GRAP2	-0.0695526	5.80092	-0.602332	0.548931	0.746131	-6.07413
INTS6	-0.0400862	4.95927	-0.602177	0.549033	0.746195	-6.07464
AL590822.3	0.186817	-1.3892	0.602156	0.549048	0.746195	-5.09843
GNAI3	-0.0573949	6.15533	-0.602037	0.549126	0.746255	-6.06761
ZNF208	-0.272889	-1.39602	-0.601561	0.549441	0.746635	-5.07229
ELF1	-0.0667047	6.45121	-0.601454	0.549512	0.746664	-6.06071
UBE2J1	-0.0889559	5.73854	-0.601376	0.549564	0.746664	-6.07904
SYNGR3	0.136446	-0.98447	0.601326	0.549596	0.746664	-5.1521
AC073254.1	0.134626	-1.18096	0.601318	0.549602	0.746664	-5.14964
ZNF417	0.058308	3.49248	0.601215	0.54967	0.74671	-5.95903
ARHGEF17	-0.223219	-0.58095	-0.601162	0.549705	0.74671	-5.24794
P2RY6	-0.146668	0.0382515	-0.600904	0.549876	0.746859	-5.39577
HSPA8P14	-0.221928	-2.47626	-0.600892	0.549884	0.746859	-4.95077
KDM4A	0.0486572	4.66044	0.600824	0.549929	0.746872	-6.06454
TACSTD2	-0.361698	-1.38793	-0.600628	0.550059	0.747001	-5.09247
AL032819.2	-0.206695	-1.15206	-0.600422	0.550196	0.747109	-5.1568
FAAP24	-0.0927259	1.38702	-0.600403	0.550208	0.747109	-5.62863
AC139491.7	-0.228387	0.789	-0.600216	0.550332	0.747163	-5.51689
MPDU1	-0.0550878	3.89761	-0.600211	0.550335	0.747163	-6.02051
ABI3BP	-0.199047	-1.2666	-0.600122	0.550394	0.747163	-5.10133
OAS3	-0.20792	5.24789	-0.600093	0.550413	0.747163	-6.08149
AC027601.6	-0.165064	-0.808835	-0.60008	0.550422	0.747163	-5.20415
ANKRD34A	-0.120203	0.258139	-0.599884	0.550552	0.747292	-5.38898
UBE2F	-0.0682254	4.20863	-0.599804	0.550605	0.747316	-6.04567
THAP6	0.0570858	2.94358	0.599587	0.550748	0.747417	-5.88374
TUBB8	-0.444487	-2.80883	-0.599587	0.550749	0.747417	-4.89929
TMEM70	0.0750198	2.74655	0.599396	0.550875	0.747541	-5.85537
KCP	0.137672	-0.894415	0.598993	0.551142	0.747846	-5.19584
COQ8A	-0.0736217	5.35361	-0.598952	0.551169	0.747846	-6.08166
XAF1	-0.122619	5.79387	-0.598445	0.551506	0.748255	-6.07716
SYAP1	-0.0432516	4.57215	-0.59814	0.551708	0.748312	-6.06586
IDH1	-0.0581663	4.41422	-0.598119	0.551722	0.748312	-6.05537
AC003005.1	-0.413164	-2.99625	-0.598116	0.551724	0.748312	-4.84104
GAS8	-0.0955681	1.15651	-0.598055	0.551765	0.748312	-5.56071
SLC18B1	0.0952168	2.96678	0.59803	0.551781	0.748312	-5.88928
LONRF1	0.0981579	2.87765	0.598015	0.551791	0.748312	-5.85534
XXYLT1	-0.0538947	2.39935	-0.598014	0.551792	0.748312	-5.82127
SMIM17	-0.232567	-2.11585	-0.597942	0.551839	0.748329	-4.99488
FAM83A	-0.257318	-1.47092	-0.597737	0.551976	0.748466	-5.14568
NOS2P3	-0.27699	-2.2751	-0.597413	0.552191	0.74871	-4.97521
CXCL10	0.330879	-2.08291	0.597246	0.552301	0.748813	-4.99126
OSBPL5	-0.0909127	4.51827	-0.596905	0.552527	0.749073	-6.06454
AC017116.1	-0.160801	0.940386	-0.596766	0.55262	0.749105	-5.58239
AL049840.4	0.130013	0.881832	0.596711	0.552657	0.749105	-5.4928
SKIL	0.106246	3.46367	0.596671	0.552683	0.749105	-5.94232
SEMA7A	0.0771242	2.82379	0.596658	0.552691	0.749105	-5.86712
AC006128.1	-0.0689163	2.40107	-0.596501	0.552796	0.749199	-5.81052
LINC00240	-0.521961	-3.30471	-0.59642	0.552849	0.749204	-4.87153
CRPPA	-0.155402	-0.463503	-0.596391	0.552869	0.749204	-5.25966
TRBV7-9	0.123055	1.41963	0.596332	0.552908	0.74921	-5.64274
AC091057.1	0.0889584	0.884249	0.596029	0.553109	0.749402	-5.52631
TPO	-0.212281	-2.06867	-0.596013	0.55312	0.749402	-5.02735
AC026495.2	-0.410477	-3.3923	-0.595821	0.553247	0.749527	-4.86876
TTYH2	0.0641344	4.00324	0.595703	0.553326	0.749555	-6.028
CTSV	-0.185432	-2.00593	-0.595685	0.553338	0.749555	-5.0508
FGFR1	0.11229	2.03283	0.595484	0.553471	0.749671	-5.75545
TRIM23	0.112821	2.80209	0.595434	0.553504	0.749671	-5.85671
HEATR5A	-0.0713746	3.47361	-0.595373	0.553545	0.749671	-5.96544
MYT1	0.222619	-2.41066	0.595337	0.553569	0.749671	-4.96352
DSCAM-AS1	0.316364	-2.63207	0.595293	0.553598	0.749671	-4.94085
PODXL2	-0.124526	0.679768	-0.595151	0.553693	0.749687	-5.48313
AC106892.1	-0.386878	-2.55705	-0.595134	0.553704	0.749687	-4.98392
AC025284.1	-0.18998	-1.74977	-0.595074	0.553744	0.749687	-5.05488
PLPP1	0.0890876	0.239427	0.595064	0.55375	0.749687	-5.40939
ANKRD36BP2	0.199058	0.682454	0.594975	0.553809	0.74972	-5.46299
HEXD	0.0406225	5.06495	0.594729	0.553973	0.749829	-6.08146
EHD2	-0.199531	-1.42204	-0.594728	0.553974	0.749829	-5.13593
FAM47E-STBD1	-0.258057	-0.240581	-0.594696	0.553995	0.749829	-5.28689
BCO2	-0.12176	-0.631743	-0.594572	0.554078	0.749894	-5.24343
TOP3BP1	-0.472715	-3.2056	-0.594516	0.554115	0.749897	-4.93206
ADGRA3	0.13875	0.186246	0.594394	0.554196	0.749959	-5.38588
GOLGA6L22	0.528213	-4.5442	0.594079	0.554405	0.750167	-4.79132
ZRANB2-AS2	-0.201304	-1.58955	-0.594035	0.554434	0.750167	-5.08867
TUSC2	0.0420287	4.13493	0.593978	0.554473	0.750167	-6.04314
WDR55	0.027683	5.27026	0.593952	0.55449	0.750167	-6.08396
AC138649.2	-0.256889	-1.92273	-0.593795	0.554594	0.750261	-5.05073
LINC02028	-0.183758	-2.31468	-0.593559	0.554751	0.750385	-4.99797
PLEKHH2	0.168671	-0.425691	0.593552	0.554756	0.750385	-5.28628
C10orf82	-0.241622	-0.892871	-0.593078	0.555071	0.750717	-5.1929
LINC02724	-0.103619	0.581061	-0.593041	0.555096	0.750717	-5.48386
DOCK3	0.100227	0.262394	0.593023	0.555108	0.750717	-5.40588
DNM1P35	-0.24485	-2.46856	-0.592973	0.555141	0.750717	-4.95356
PABPC4-AS1	-0.147818	-0.694632	-0.592505	0.555452	0.751071	-5.24085
MTATP6P1	-0.123375	7.93266	-0.592414	0.555513	0.751071	-6.00084
BLZF1	0.0795952	2.80604	0.592369	0.555543	0.751071	-5.86788
FKRP	-0.043838	3.31929	-0.592369	0.555543	0.751071	-5.94656
SLC35E2B	-0.0580542	6.39525	-0.591823	0.555906	0.751515	-6.06759
C4BPB	-0.219945	-1.61581	-0.591691	0.555994	0.751554	-5.06535
AC010359.3	-0.125553	0.315783	-0.591674	0.556006	0.751554	-5.43138
RNF157	0.0715208	4.09666	0.591459	0.556149	0.751701	-6.04344
LMNA	-0.126134	3.68758	-0.591217	0.55631	0.751871	-6.00274
MAML2	-0.0835968	4.05722	-0.591112	0.55638	0.751874	-6.0275
NPIPB6	0.483772	-0.206636	0.591063	0.556413	0.751874	-5.2929
PPP1R12A	-0.061427	6.23111	-0.591056	0.556417	0.751874	-6.07347
SIRT4	0.170022	-0.713563	0.590986	0.556464	0.751889	-5.24324
COMMD3-BMI1	0.533959	-4.05648	0.59084	0.556561	0.75192	-4.80377
AL024498.1	0.207441	-2.53206	0.590797	0.55659	0.75192	-4.90267
HIPK1	-0.0682036	6.12688	-0.590794	0.556592	0.75192	-6.0776
HSD17B6	0.27354	-2.65925	0.590596	0.556724	0.751968	-4.94937
LINC02288	-0.153189	1.70689	-0.590589	0.556729	0.751968	-5.71638
TRBV4-2	0.179933	0.687051	0.590583	0.556733	0.751968	-5.48097
AC068831.7	-0.173024	1.5538	-0.590489	0.556795	0.752005	-5.64112
AC138207.4	-0.101017	0.53049	-0.590309	0.556915	0.752078	-5.4435
AC018730.1	-0.147802	-0.267407	-0.590303	0.556919	0.752078	-5.32928
PLEKHA5	0.0994809	1.90645	0.590138	0.557029	0.752178	-5.72265
AC253572.1	-0.389587	-1.67581	-0.59	0.557121	0.752256	-4.99155
AC092746.1	-0.281518	-2.03327	-0.589906	0.557184	0.752263	-5.01592
SYTL1	-0.0371495	6.59095	-0.589886	0.557197	0.752263	-6.05976
RABGGTA	0.0462997	3.78423	0.589817	0.557243	0.752278	-6.01456
SRCAP	-0.124757	4.95085	-0.589427	0.557503	0.752582	-6.08044
AC138305.3	-0.137142	-0.887605	-0.589209	0.557649	0.7527	-5.19223
AC011374.2	-0.275468	-2.43586	-0.589173	0.557672	0.7527	-4.96643
TF	-0.123019	2.66243	-0.589138	0.557696	0.7527	-5.86202
PRKAR1A	-0.0843726	7.57035	-0.588912	0.557847	0.752856	-6.02429
AL136115.2	0.241436	-2.66405	0.588804	0.557919	0.752906	-4.93215
ZBTB22	-0.036902	3.88351	-0.588728	0.55797	0.752927	-6.01951
SVOP	-0.179625	-1.58716	-0.588404	0.558186	0.753137	-5.09931
NOTCH4	0.092874	1.2897	0.58839	0.558195	0.753137	-5.60847
FARP1	-0.124284	1.50336	-0.588171	0.558341	0.753286	-5.63514
AC025437.3	0.243725	-2.54421	0.588114	0.558379	0.75329	-4.93443
PGP	-0.0461919	3.79325	-0.587914	0.558512	0.75337	-6.01699
AC032044.1	-0.196651	-1.98284	-0.587912	0.558514	0.75337	-5.02023
AC008014.1	-0.158378	-1.17618	-0.587867	0.558544	0.75337	-5.15983
CCDC114	-0.108544	-0.372887	-0.587611	0.558715	0.753553	-5.29254
CABP4	0.110655	0.268082	0.587544	0.55876	0.753566	-5.38782
MT-RNR2	-0.118198	10.9346	-0.587406	0.558852	0.753643	-5.84906
ANKRD20A3	-0.243536	-1.88401	-0.58732	0.558909	0.753648	-5.05357
SNX15	-0.0498073	3.95714	-0.587295	0.558926	0.753648	-6.0299
CCDC24	0.101935	0.800378	0.587104	0.559053	0.753773	-5.50564
PGBD1	0.147628	-0.595129	0.586891	0.559195	0.75389	-5.25871
SGK2	-0.205099	-1.67742	-0.586868	0.559211	0.75389	-5.05686
AC034213.1	-0.267457	-2.44886	-0.586812	0.559248	0.753893	-4.94592
MEF2C-AS1	0.129477	-0.583627	0.586642	0.559362	0.753933	-5.23696
AL691432.1	-0.16611	0.864567	-0.586626	0.559372	0.753933	-5.50627
TRAV36DV7	0.174978	-1.28057	0.58661	0.559383	0.753933	-5.11156
DAB2IP	0.253528	-1.71988	0.586534	0.559434	0.753954	-5.02501
UBE2A	-0.0412707	4.79209	-0.586294	0.559594	0.754122	-6.07986
SYT14	-0.145519	-0.683505	-0.5861	0.559724	0.75425	-5.22641
TMEM9B-AS1	0.110066	1.71719	0.586023	0.559775	0.754272	-5.68694
RUNX2	0.0670365	4.20621	0.58586	0.559884	0.754352	-6.04634
ZNF587	-0.0654378	4.67011	-0.585829	0.559905	0.754352	-6.07363
LINC01182	-0.168282	-1.21062	-0.5855	0.560125	0.75454	-5.16101
AL589843.1	-0.153386	-0.976848	-0.585476	0.560141	0.75454	-5.19759
WTAP	0.0491198	6.04819	0.585423	0.560176	0.75454	-6.08
KBTBD2	-0.0592619	5.31463	-0.585396	0.560194	0.75454	-6.08904
CASC4	0.0647007	5.25448	0.585357	0.560221	0.75454	-6.08752
AC005858.3	-0.273724	-1.74107	-0.58522	0.560312	0.754604	-5.02861
OR4D9	-0.179193	-0.197918	-0.58518	0.560339	0.754604	-5.3326
AL138478.1	-0.102124	2.46875	-0.585047	0.560427	0.754676	-5.82338
EPHA10	-0.20427	-1.26447	-0.584842	0.560565	0.754813	-5.14332
DGUOK-AS1	0.12581	-1.17258	0.584735	0.560636	0.754862	-5.16776
FAM98C	-0.0414759	3.85126	-0.584564	0.56075	0.754944	-6.02259
RPL32P3	-0.0561309	4.09334	-0.584493	0.560798	0.754944	-6.03892
WDR45B	0.0365198	4.67846	0.584444	0.560831	0.754944	-6.07433
AGAP4	0.0546797	3.91583	0.584434	0.560838	0.754944	-6.01813
AC016526.3	-0.234251	-2.14278	-0.584342	0.560899	0.754979	-4.98907
SELENOP	0.21203	-1.51539	0.584227	0.560976	0.755036	-5.09671
FLRT2	-0.211388	0.993355	-0.584114	0.561052	0.75509	-5.55569
AC016245.1	-0.216346	-1.79696	-0.584015	0.561118	0.755132	-5.05374
AC087286.4	-0.200263	-2.44883	-0.583895	0.561198	0.755192	-4.95198
AC105020.5	0.180097	-1.53794	0.583702	0.561327	0.755252	-5.09329
SYNC	-0.541094	-4.21459	-0.58366	0.561355	0.755252	-4.8011
AL603840.1	-0.116609	0.612251	-0.583651	0.561362	0.755252	-5.4649
GALC	-0.0609898	4.26453	-0.583618	0.561384	0.755252	-6.05271
SPNS3	0.119732	2.27737	0.583414	0.56152	0.755361	-5.78337
CPM	-0.091955	2.40513	-0.583391	0.561535	0.755361	-5.82043
ACSL3	-0.0562907	3.91526	-0.583185	0.561673	0.7555	-6.02315
AC005785.1	0.212011	-2.09227	0.58283	0.561911	0.755771	-5.02162
PPP1R3E	0.0594383	4.05023	0.582498	0.562133	0.756023	-6.03571
RFX3-AS1	0.158445	-1.09908	0.582205	0.56233	0.75624	-5.13883
C5orf56	-0.0845411	4.78493	-0.582027	0.562448	0.756352	-6.08285
COL1A2	-0.330705	-2.60603	-0.581917	0.562522	0.756404	-4.92026
NPIPB2	0.139515	0.604836	0.581837	0.562576	0.756429	-5.43473
SLC39A13	-0.0370308	3.98467	-0.581691	0.562674	0.756513	-6.03586
LPCAT1	-0.0525022	6.91089	-0.581543	0.562773	0.756592	-6.05353
SMAGP	0.0568692	1.60254	0.581498	0.562803	0.756592	-5.66518
HNRNPA1P49	-0.184179	-1.77736	-0.580886	0.563213	0.757096	-5.04702
CLCN4	-0.188215	2.23937	-0.580675	0.563355	0.757239	-5.74173
GBAP1	0.10399	1.23904	0.580494	0.563476	0.75731	-5.58041
AC015522.1	-0.244096	-2.57136	-0.580439	0.563513	0.75731	-4.94736
ZNF276	0.0386893	6.25819	0.580427	0.563521	0.75731	-6.0761
AC012146.1	0.157579	-0.331352	0.580377	0.563554	0.75731	-5.29625
BX664727.3	0.269522	-1.08694	0.580319	0.563593	0.75731	-5.12592
SYNE4	0.119265	-0.557912	0.580265	0.563629	0.75731	-5.26357
AL353593.1	0.084885	0.731598	0.580226	0.563655	0.75731	-5.47932
AL357033.4	-0.075704	2.0787	-0.58011	0.563733	0.757367	-5.76276
ZNF768	-0.0581891	2.83415	-0.580033	0.563785	0.75739	-5.88789
PSG2	-0.319613	-1.82835	-0.579646	0.564044	0.757691	-5.02523
ZNF317	0.0425681	4.38289	0.579586	0.564085	0.757697	-6.06237
MAP6D1	-0.168494	-0.0732985	-0.579363	0.564234	0.757848	-5.34477
RMND5B	0.0373449	4.10453	0.579255	0.564307	0.757848	-6.04622
AC006059.2	-0.422689	-3.53677	-0.579227	0.564325	0.757848	-4.87866
AL512343.2	-0.167027	-1.37821	-0.579171	0.564363	0.757848	-5.10657
CNR1	0.333822	-1.25381	0.579085	0.564421	0.757848	-5.12941
SSTR2	-0.124847	0.849682	-0.579063	0.564436	0.757848	-5.53151
SPATA6	-0.0843398	1.2901	-0.57905	0.564444	0.757848	-5.61808
OR2V2	-0.199101	-1.23406	-0.578847	0.56458	0.757983	-5.13971
TPM2	0.0901702	2.53056	0.578587	0.564755	0.758083	-5.82965
TMEM273	0.107934	4.45892	0.578544	0.564784	0.758083	-6.07128
HEXA	0.0368779	5.23251	0.578526	0.564796	0.758083	-6.09247
ZNF385D	-0.286462	-1.33606	-0.578525	0.564797	0.758083	-5.10623
MYO10	-0.078898	2.59295	-0.578445	0.56485	0.758108	-5.85809
CLEC3B	-0.116882	0.09973	-0.578298	0.564949	0.758169	-5.3639
ADD3-AS1	-0.112565	-0.145341	-0.578272	0.564966	0.758169	-5.35225
AC110285.2	-0.162194	-0.209958	-0.57813	0.565061	0.758249	-5.34142
AC027796.3	0.494168	-2.40713	0.577939	0.56519	0.758374	-4.97027
ZNF853	0.0732226	1.79232	0.577722	0.565336	0.758522	-5.69011
AL391730.2	-0.282847	-0.916901	-0.577611	0.56541	0.758574	-5.20802
LINC00200	-0.180853	-1.24182	-0.577505	0.565481	0.758623	-5.15479
GBP3	0.143247	3.88851	0.577391	0.565558	0.758678	-6.02612
C11orf49	-0.0523755	2.50726	-0.577327	0.565601	0.758688	-5.84201
C5orf17	0.258806	-1.29473	0.577232	0.565665	0.758691	-5.13324
LAMP5	0.105569	-0.0962472	0.577218	0.565674	0.758691	-5.37447
LINC01814	-0.0931279	1.15196	-0.577008	0.565815	0.758833	-5.58781
FABP2	-0.187922	-1.55918	-0.576879	0.565902	0.758902	-5.13858
DNAJC25-GNG10	-0.148197	2.81334	-0.576671	0.566041	0.759015	-5.87417
TUBA3D	0.167538	-1.06278	0.576608	0.566084	0.759015	-5.13578
AC144450.1	0.272	-2.28713	0.576573	0.566107	0.759015	-4.99788
AC096644.3	-0.213813	-1.20764	-0.576543	0.566128	0.759015	-5.12651
STK33	-0.0807303	1.47144	-0.576294	0.566294	0.75916	-5.65473
DDIAS	-0.102609	1.21398	-0.576241	0.566331	0.75916	-5.59962
CORO1B	-0.0405907	5.76286	-0.576222	0.566343	0.75916	-6.09119
AL583825.1	0.149821	-0.633396	0.576119	0.566412	0.75916	-5.25236
AC079949.1	-0.227726	-2.27912	-0.576108	0.56642	0.75916	-4.99501
HOOK2	-0.0505405	3.17734	-0.576065	0.566449	0.75916	-5.93814
BAALC-AS1	-0.162588	-1.32741	-0.575958	0.566521	0.759181	-5.14204
C1orf158	-0.19815	-1.64809	-0.575937	0.566535	0.759181	-5.08491
FAM66D	-0.199104	-0.765271	-0.575783	0.566639	0.759272	-5.19747
ZBTB44-DT	0.237	-2.46269	0.57565	0.566727	0.759344	-4.93853
PDAP1	-0.0393541	5.58863	-0.575441	0.566868	0.759485	-6.09336
C1GALT1	0.089495	4.09612	0.575217	0.567019	0.759597	-6.03046
ZNF513	0.0446917	3.42228	0.575211	0.567023	0.759597	-5.97402
JADE1	0.0437417	5.12534	0.57509	0.567104	0.759658	-6.09272
HASPIN	0.165317	-1.53075	0.574845	0.567269	0.759718	-5.09756
LINC01535	0.195209	-1.07994	0.574833	0.567277	0.759718	-5.17859
AC068205.2	0.140067	0.362498	0.574803	0.567297	0.759718	-5.43254
HERC2P3	0.125178	1.75886	0.57477	0.567319	0.759718	-5.66961
AL031668.2	-0.157323	-0.49414	-0.574761	0.567326	0.759718	-5.25777
RN7SL172P	-0.189339	-2.06826	-0.574648	0.567401	0.759727	-5.00902
KPNA6	-0.0388703	5.4344	-0.574645	0.567403	0.759727	-6.09523
AL356534.1	-0.108746	0.677813	-0.574566	0.567457	0.759751	-5.49764
DOC2GP	0.15824	0.635535	0.574454	0.567532	0.759804	-5.5071
AC010245.1	-0.351931	-2.28004	-0.574396	0.567571	0.759809	-4.93186
MIA3	0.0372605	5.37151	0.574343	0.567606	0.759809	-6.09511
SETD7	0.0600188	3.47198	0.57425	0.567669	0.759828	-5.96461
MED26	-0.0398992	3.12216	-0.574217	0.567691	0.759828	-5.92945
AC025048.2	-0.146011	-1.04816	-0.574028	0.567818	0.759951	-5.16272
USP8	-0.0332057	5.79358	-0.573876	0.567921	0.760032	-6.0916
EHMT1	0.04935	5.41399	0.57377	0.567992	0.760032	-6.09538
MKRN3	-0.24867	-2.11369	-0.573697	0.568042	0.760032	-4.97015
PRCD	0.181561	-1.13155	0.573691	0.568046	0.760032	-5.16279
TNFRSF11A	0.119409	0.0256715	0.573609	0.568101	0.760032	-5.38997
PKNOX2	0.230175	-1.73008	0.573598	0.568108	0.760032	-5.04925
ISLR2	-0.229894	-1.71768	-0.573569	0.568127	0.760032	-5.10247
AC108673.2	-0.131954	-1.41768	-0.573465	0.568197	0.760078	-5.14159
EMX2OS	-0.207773	-1.59566	-0.573404	0.568239	0.760079	-5.08281
ACO2	0.0628377	5.1906	0.573322	0.568294	0.760079	-6.09472
GSS	0.0462245	3.63973	0.573306	0.568304	0.760079	-6.00545
RHBDL1	0.112414	-0.623552	0.573217	0.568364	0.760112	-5.25946
ATP6V1H	0.0501676	3.83467	0.573096	0.568446	0.760173	-6.02415
ALPK2	-0.308371	-2.11027	-0.572941	0.56855	0.760178	-5.03993
AC011290.2	-0.22433	-2.23475	-0.572933	0.568555	0.760178	-4.95591
ERCC2	0.0651701	3.01619	0.572933	0.568556	0.760178	-5.92578
TRDV2	0.340557	-0.787498	0.572569	0.568801	0.760458	-5.23143
IGHV4-4	0.604519	-1.32741	0.572121	0.569103	0.760815	-5.04136
ZMPSTE24	0.0591347	4.51544	0.57185	0.569285	0.760922	-6.07326
ZNF426	0.0554047	3.28842	0.571826	0.569301	0.760922	-5.95678
LINC02306	-0.200722	-1.94445	-0.571756	0.569349	0.760922	-5.00988
AF129075.1	0.18469	-2.159	0.571709	0.56938	0.760922	-4.99498
ZNF620	0.0882235	0.547406	0.571672	0.569405	0.760922	-5.45384
WNT6	0.156452	-1.84665	0.571661	0.569412	0.760922	-5.02407
AC092910.3	0.0663969	1.07769	0.571601	0.569453	0.760922	-5.56719
AL360181.2	-0.162109	-0.0800493	-0.57158	0.569467	0.760922	-5.36333
LIN54	-0.0593251	3.03419	-0.571255	0.569686	0.761167	-5.9137
AL513365.2	-0.133879	-0.843059	-0.571026	0.56984	0.761326	-5.20436
ANGPT4	-0.184344	-1.85794	-0.570803	0.569991	0.761479	-5.04255
SOX11	-0.227071	1.51519	-0.570479	0.570209	0.761724	-5.65728
TIPIN	0.102178	0.190126	0.570281	0.570343	0.761758	-5.40662
ANXA4	0.0502223	4.29445	0.570271	0.570349	0.761758	-6.06066
AL121992.1	0.185038	-1.30649	0.570262	0.570356	0.761758	-5.1217
GBP5	0.122395	6.9507	0.57023	0.570377	0.761758	-6.05772
AC015819.3	-0.163498	-1.78076	-0.57017	0.570418	0.761765	-5.03469
MYL6B	0.0921746	0.854348	0.570103	0.570463	0.761778	-5.52994
SYCP2	0.122355	0.781887	0.569994	0.570536	0.761828	-5.50133
GNB4	-0.0785738	4.71787	-0.569746	0.570704	0.761878	-6.08403
FBXO24	0.143222	-0.795831	0.569724	0.570718	0.761878	-5.22155
MTRNR2L8	-0.570806	0.395278	-0.569715	0.570724	0.761878	-5.51037
CNNM3-DT	0.235874	-2.60851	0.569622	0.570787	0.761878	-4.97286
AC004067.1	-0.165185	-2.02576	-0.569577	0.570817	0.761878	-5.01812
CCDC120	0.0627358	2.04523	0.569572	0.570821	0.761878	-5.74414
TIMM22	0.0457179	2.89497	0.56957	0.570822	0.761878	-5.91069
LINC02848	0.103649	-0.234695	0.569431	0.570916	0.761953	-5.34332
AC004943.2	-0.207835	2.42416	-0.569381	0.57095	0.761953	-5.81496
LINC01356	-0.129205	-0.46978	-0.569045	0.571176	0.762169	-5.29364
REXO1L1P	-0.427152	-1.5546	-0.569036	0.571183	0.762169	-5.09965
LPAR4	0.159772	2.39408	0.568887	0.571283	0.762247	-5.82167
AC060780.1	-0.0991615	4.2923	-0.568771	0.571361	0.762247	-6.06389
MMS22L	0.069402	2.15767	0.568748	0.571377	0.762247	-5.76516
EIF4A1	0.0479594	7.58844	0.568724	0.571393	0.762247	-6.02837
AC104024.1	-0.153627	-1.6225	-0.568686	0.571419	0.762247	-5.05825
UBXN8	0.176799	0.385305	0.568488	0.571553	0.76235	-5.42663
AC026362.2	-0.129702	-0.253363	-0.568466	0.571567	0.76235	-5.3082
SPDYE6	0.106235	2.24841	0.568269	0.571701	0.762479	-5.79095
GPR137B	0.0764814	2.46544	0.568218	0.571735	0.762479	-5.82443
PLG	-0.183715	-1.72433	-0.56799	0.571889	0.762637	-5.03858
AL139220.1	-0.191879	-1.61239	-0.567857	0.571979	0.762709	-5.06464
AC124862.1	-0.258851	-2.75267	-0.567768	0.572039	0.762742	-4.93693
AP005329.2	0.166431	-1.08357	0.567626	0.572134	0.762789	-5.14949
MELTF	-0.131073	-0.89579	-0.56758	0.572165	0.762789	-5.1974
NRDE2	-0.0312518	4.45591	-0.567502	0.572218	0.762789	-6.0768
AL022322.2	-0.129308	2.74091	-0.567434	0.572264	0.762789	-5.89029
APEH	0.0385862	5.45474	0.567424	0.572271	0.762789	-6.09876
NEDD4L	-0.0934191	3.42504	-0.567399	0.572288	0.762789	-5.98438
ENPP5	0.167431	0.439529	0.567279	0.572369	0.76285	-5.41932
AL133405.1	-0.20276	-2.05151	-0.567218	0.57241	0.762858	-5.02619
AC103591.4	-0.219925	-2.39851	-0.567002	0.572556	0.763004	-4.97156
AC135012.1	-0.199316	-1.48469	-0.566942	0.572596	0.763011	-5.09411
AC243772.3	-0.231846	-2.08397	-0.566843	0.572663	0.763053	-5.03881
AL353593.3	-0.207658	-2.36906	-0.566619	0.572814	0.763109	-5.00216
CDCA8	-0.090838	0.530748	-0.56661	0.572821	0.763109	-5.48611
DENND2C	0.0981171	0.693441	0.56658	0.572841	0.763109	-5.52573
PATL2	0.0808425	3.49378	0.56657	0.572848	0.763109	-5.99071
C8orf31	-0.133011	-0.228446	-0.566494	0.572899	0.76313	-5.34827
RN7SKP176	-0.309785	-2.08433	-0.566303	0.573029	0.763239	-5.00482
PPP1R37	0.0452987	3.76967	0.566181	0.573111	0.763239	-6.01946
TECRL	0.145571	-1.55001	0.566179	0.573112	0.763239	-5.1207
FAM243B	0.44392	-2.69841	0.566162	0.573123	0.763239	-4.87962
DDX60	0.12548	4.24511	0.566029	0.573213	0.763311	-6.05897
CTH	-0.131208	-1.08486	-0.565935	0.573277	0.763349	-5.15276
RAB11B-AS1	0.106616	-0.42093	0.565781	0.573381	0.763394	-5.2888
AL591845.1	-0.131394	-1.44752	-0.565761	0.573395	0.763394	-5.1276
AC015819.1	-0.0818148	0.81609	-0.565727	0.573418	0.763394	-5.54334
ADRB2	0.0829238	3.25414	0.565537	0.573546	0.763517	-5.934
LINC01506	0.154621	0.97154	0.565374	0.573657	0.763523	-5.54654
AL117379.1	0.0961222	0.0957471	0.565356	0.573669	0.763523	-5.37705
ZMAT2	0.0835447	5.31329	0.565291	0.573713	0.763523	-6.0999
ARHGAP33	0.0769277	1.97233	0.565231	0.573753	0.763523	-5.74354
RND2	-0.134295	-1.0056	-0.565158	0.573802	0.763523	-5.19918
RBM4	0.0308629	6.12406	0.565133	0.573819	0.763523	-6.08893
TMC1	-0.19483	-0.641067	-0.565066	0.573864	0.763523	-5.27444
AC105036.3	-0.252859	-1.84632	-0.565033	0.573887	0.763523	-5.02319
TUFM	0.0567853	5.9096	0.564926	0.57396	0.763523	-6.09429
MIER1	0.0809698	5.39828	0.564887	0.573985	0.763523	-6.0999
SNED1	0.0954213	2.40036	0.564838	0.574019	0.763523	-5.80393
LTB4R2	-0.0765779	2.89725	-0.564825	0.574027	0.763523	-5.90861
LGALS9B	0.233765	0.159689	0.564784	0.574055	0.763523	-5.461
AC144652.1	-0.119017	-0.266704	-0.564745	0.574082	0.763523	-5.32934
AC107204.1	-0.162296	1.75612	-0.564741	0.574085	0.763523	-5.68428
SLITRK5	-0.0941519	0.365565	-0.564683	0.574124	0.763528	-5.44936
PKD1L2	-0.138131	-0.1338	-0.564388	0.574323	0.763746	-5.34349
CLMP	-0.118747	-0.235765	-0.564187	0.574459	0.763879	-5.33519
EMC9	0.0588501	2.09777	0.564131	0.574497	0.763882	-5.77498
DEFA3	-0.42146	3.71341	-0.56404	0.574559	0.76391	-6.0282
AC133550.3	0.160435	-1.7725	0.563954	0.574617	0.76391	-5.02137
ACSM2A	-0.176051	-0.904054	-0.563942	0.574625	0.76391	-5.18375
ZNF496	-0.0720572	3.3813	-0.563886	0.574663	0.763913	-5.97721
LOH12CR2	0.192496	-1.8719	0.563792	0.574727	0.763951	-5.05905
AC093827.4	-0.0968981	0.0416501	-0.563575	0.574873	0.764098	-5.38068
C14orf119	-0.0356759	4.48142	-0.563321	0.575046	0.76428	-6.08096
AC013394.1	-0.0817653	1.46849	-0.562731	0.575445	0.764763	-5.65998
AC011379.1	-0.166033	-0.901471	-0.562595	0.575537	0.764764	-5.20587
PWWP2A	0.0551399	3.95536	0.562561	0.57556	0.764764	-6.03117
IKBKB	0.0330878	6.09544	0.562489	0.575609	0.764764	-6.09197
FAM167A	0.272114	-0.519852	0.562386	0.575679	0.764764	-5.22697
IGHV3OR16-8	0.36931	-2.93753	0.562369	0.57569	0.764764	-4.90026
ATP6V0E2-AS1	0.092882	0.753622	0.562354	0.575701	0.764764	-5.5287
AC092611.1	0.276028	-2.70378	0.562328	0.575718	0.764764	-4.91652
AC074138.1	-0.223951	-2.11271	-0.562308	0.575731	0.764764	-4.97969
TRBV6-4	-0.253389	-2.46181	-0.56222	0.575791	0.764796	-4.9706
PSMD3	0.0479167	5.06404	0.561822	0.576061	0.765107	-6.09972
FP565260.3	0.417962	-0.670384	0.561615	0.576201	0.765246	-5.26026
LINC00968	-0.186293	-1.08289	-0.561476	0.576296	0.765324	-5.17097
MAGOH2P	-0.3033	-2.74166	-0.561227	0.576464	0.765501	-4.90737
SSBP3	-0.0926294	5.25026	-0.56103	0.576598	0.765552	-6.10297
AC091181.1	0.131033	-0.306374	0.56099	0.576625	0.765552	-5.29569
PHF2	-0.0561202	5.19021	-0.56092	0.576672	0.765552	-6.10181
EIF4E2	-0.0312491	5.4849	-0.56091	0.576679	0.765552	-6.10257
RNF103	-0.0515645	3.99939	-0.560906	0.576682	0.765552	-6.04145
AL512283.2	-0.116162	0.458373	-0.560763	0.576779	0.765622	-5.46155
AC080079.2	-0.169791	-0.972473	-0.560619	0.576876	0.765622	-5.17812
COL26A1	0.427356	-2.10517	0.560608	0.576883	0.765622	-5.073
AC025674.2	0.158557	-2.18966	0.560579	0.576903	0.765622	-4.98468
KCNH6	-0.216217	-2.16764	-0.560565	0.576913	0.765622	-5.00532
RMI2	-0.108661	0.637697	-0.560427	0.577007	0.765677	-5.50473
C12orf77	0.191793	-1.85583	0.560399	0.577026	0.765677	-5.07417
ZFP41	0.0671773	2.16471	0.560239	0.577134	0.765773	-5.77849
LRRD1	0.247249	-2.63361	0.56016	0.577188	0.765797	-4.94728
SARDH	0.112766	0.889096	0.559982	0.577309	0.76591	-5.55688
HMBOX1	0.0629137	3.20936	0.559631	0.577546	0.766178	-5.94359
IGHE	0.225635	-1.21221	0.55944	0.577676	0.766303	-5.19184
WNK4	-0.247203	-2.68545	-0.559369	0.577724	0.766319	-4.95108
AC006064.2	-0.137851	-0.709449	-0.559279	0.577785	0.766319	-5.23293
AC009166.2	0.186068	-2.00721	0.559166	0.577862	0.766319	-5.0306
LINC01234	-0.131957	-0.0833729	-0.559147	0.577875	0.766319	-5.36793
XKR3	-0.374695	-2.42759	-0.559138	0.577881	0.766319	-5.03722
ZBED6CL	-0.0503678	3.41928	-0.559106	0.577903	0.766319	-5.98678
L2HGDH	0.0838059	1.70309	0.558781	0.578123	0.766561	-5.68596
LINC01484	-0.191099	-1.77174	-0.558694	0.578182	0.766561	-5.06974
NUTM2D	-0.086012	1.85179	-0.558667	0.578201	0.766561	-5.73285
DGKD	-0.040689	6.43555	-0.558626	0.578228	0.766561	-6.08462
FTH1P22	0.196113	-1.26385	0.558324	0.578434	0.766785	-5.12567
AD000090.1	-0.164599	8.46	-0.558272	0.578468	0.766785	-5.99615
NOS3	0.0806492	0.882636	0.558018	0.578641	0.766923	-5.55991
CORIN	-0.179877	-0.636493	-0.558013	0.578645	0.766923	-5.24152
Z95114.3	-0.116128	-0.332838	-0.55792	0.578708	0.766959	-5.31552
MLPH	-0.147895	-1.59501	-0.557562	0.578951	0.767235	-5.0911
FILIP1	-0.175594	-1.3955	-0.557495	0.578996	0.767247	-5.12533
BCDIN3D	0.0662572	2.93261	0.557384	0.579072	0.7673	-5.91683
AC092068.3	-0.201191	-1.50391	-0.557202	0.579195	0.767416	-5.08453
EPPIN	-0.260391	-2.61735	-0.557131	0.579244	0.767433	-4.9357
AC026464.4	-0.0429232	4.58345	-0.556833	0.579446	0.767604	-6.09006
FN1	0.137699	-0.562477	0.556817	0.579457	0.767604	-5.27303
SKOR1	-0.167571	-2.13256	-0.556783	0.57948	0.767604	-5.01043
AL355499.1	0.298782	-2.82607	0.556483	0.579684	0.767772	-4.92819
TLCD5	-0.200659	-1.35901	-0.556448	0.579708	0.767772	-5.11652
AC002985.1	0.19144	-1.39765	0.556437	0.579715	0.767772	-5.1272
PLA2G4D	-0.192413	-1.2731	-0.556298	0.57981	0.76785	-5.15393
ACCS	0.148028	3.25265	0.556121	0.57993	0.767962	-5.9678
RPS2P5	0.399896	5.83738	0.556035	0.579989	0.767992	-6.08704
PSMD8	0.0416034	5.31077	0.555768	0.58017	0.768185	-6.10532
LINC00337	-0.10868	-0.0577009	-0.555643	0.580255	0.76825	-5.37353
TIMM23B	0.0688484	2.0008	0.555469	0.580374	0.768327	-5.75462
DUBR	-0.114308	-0.400966	-0.555453	0.580384	0.768327	-5.3135
SNW1	0.0337885	5.12251	0.555304	0.580485	0.768413	-6.10472
AL049651.1	-0.172668	-1.68274	-0.555245	0.580526	0.768419	-5.06213
TMEM94	0.0432516	4.83891	0.555184	0.580567	0.768426	-6.09682
EVC	-0.160475	-0.786332	-0.555056	0.580654	0.768475	-5.22642
PPIAL4G	0.0891032	1.72331	0.555025	0.580676	0.768475	-5.71639
FLNB-AS1	-0.253004	-2.24111	-0.554961	0.580719	0.768485	-4.98463
AC091185.1	-0.147336	-1.3377	-0.554787	0.580838	0.768594	-5.1164
AC016813.1	-0.179324	-1.67817	-0.554661	0.580923	0.768622	-5.08125
LINC00431	-0.368065	-3.05708	-0.55465	0.58093	0.768622	-4.91109
ZFYVE26	-0.0481086	4.50214	-0.554563	0.58099	0.768653	-6.08406
SMIM7	0.0387667	4.70056	0.554221	0.581222	0.768913	-6.09391
HDAC4-AS1	0.193592	-2.22039	0.554132	0.581283	0.768927	-5.00457
CDC6	-0.150794	-0.534462	-0.554101	0.581304	0.768927	-5.28403
ATL1	0.135913	-0.0723832	0.553995	0.581376	0.768975	-5.3209
SWT1	-0.0549356	2.26108	-0.55378	0.581523	0.769121	-5.80809
RB1	0.0713741	4.26653	0.553723	0.581562	0.769125	-6.05839
ALKBH5	0.0399327	5.64444	0.553623	0.581629	0.769156	-6.10493
AC140121.1	0.151577	-1.51429	0.553491	0.581719	0.769156	-5.10047
MAP3K8	0.0577913	4.0917	0.553478	0.581729	0.769156	-6.04936
AC107419.1	-0.194626	-0.874733	-0.553477	0.581729	0.769156	-5.21754
IPMK	-0.120257	4.38162	-0.553361	0.581808	0.769201	-6.0647
DUSP23	-0.0625949	2.76766	-0.55328	0.581863	0.769201	-5.89792
WFDC1	-0.136642	-0.022773	-0.55326	0.581876	0.769201	-5.39857
B4GALT6	0.141579	-0.231472	0.55315	0.581951	0.769201	-5.31923
CBR3-AS1	-0.0791848	2.13452	-0.553124	0.581969	0.769201	-5.79627
AC036176.1	-0.181049	-1.86002	-0.553112	0.581977	0.769201	-5.0691
ST8SIA6	0.105622	0.89791	0.552971	0.582074	0.769236	-5.53101
KRTAP5-AS1	0.255079	-1.80799	0.552904	0.582119	0.769236	-5.0268
AC134312.5	-0.171187	-1.15294	-0.552899	0.582122	0.769236	-5.15965
CEP164	0.0416371	4.35942	0.552828	0.582171	0.769236	-6.07622
PHF11	-0.052254	5.03593	-0.552809	0.582184	0.769236	-6.10514
AC093535.1	-0.158472	-1.3592	-0.552516	0.582384	0.769421	-5.149
AC093278.2	0.312808	-2.06753	0.552487	0.582403	0.769421	-5.03632
HAP1	-0.203225	-1.79884	-0.552428	0.582443	0.769421	-5.05809
