## Supplementary material for "MULTI-OMICS TEMPORAL PROFILING OF AXIAL SPONDYLOARTHRITIS PATIENTS REVEALS AN ASSOCIATION OF THERAPEUTIC RESPONSE TO ADALIMUMAB WITH DISEASE ACTIVITY AND INNATE / ADAPTIVE IMMUNITY": SuppTable1 (part 2 of 2)

### Sheet: Transcriptomics Responders (continued)
logfc: Log2 of the Fold change
RBPMS2	-0.245717	-1.23497	-0.552392	0.582468	0.769421	-5.18623
CAMK1	0.080366	3.90666	0.552318	0.582518	0.769441	-6.04003
AC025164.2	-0.199406	-1.97228	-0.552217	0.582587	0.769485	-5.04051
AC097534.2	-0.0888742	0.654239	-0.552149	0.582633	0.769498	-5.51533
AC245036.5	-0.475442	-1.6958	-0.552013	0.582726	0.76952	-5.04266
HUNK	-0.1064	-0.480937	-0.551979	0.582749	0.76952	-5.28453
L3MBTL4-AS1	-0.147385	0.129068	-0.551792	0.582877	0.76952	-5.39135
AL354798.1	-0.0851492	1.84229	-0.551761	0.582898	0.76952	-5.73169
EREG	0.106822	0.581049	0.551736	0.582915	0.76952	-5.47987
AC005785.2	-0.105093	-1.06374	-0.551734	0.582916	0.76952	-5.17755
BVES	0.160218	-1.38448	0.551709	0.582933	0.76952	-5.113
AC131971.1	-0.20592	-2.02138	-0.551703	0.582937	0.76952	-5.01352
ROCK2	-0.0504691	3.74707	-0.551641	0.582979	0.769528	-6.0171
Z98259.3	-0.259743	-2.02642	-0.551511	0.583068	0.769561	-5.02537
EGFL8	-0.0972372	1.11135	-0.5515	0.583075	0.769561	-5.60672
CYB5D2	-0.0514211	2.25724	-0.55138	0.583157	0.769579	-5.80569
BAG1	-0.147689	7.09236	-0.551319	0.583199	0.769579	-6.06163
NOD1	0.0584363	3.49125	0.551257	0.583241	0.769579	-5.98949
ZNF665	0.0956005	0.90786	0.551178	0.583295	0.769579	-5.54059
SERPINB9P1	0.127246	3.16165	0.551176	0.583296	0.769579	-5.91862
SCRN3	0.0667263	2.157	0.551164	0.583305	0.769579	-5.78523
LRRC8C-DT	0.0853712	1.74067	0.551037	0.583391	0.769645	-5.68902
GK5	0.0792677	3.86417	0.55067	0.583642	0.769909	-6.03127
AC114939.1	-0.186988	-1.93798	-0.550639	0.583663	0.769909	-5.05879
AC022211.2	-0.152965	-0.521181	-0.550549	0.583724	0.769942	-5.23265
HES6	0.11578	0.430689	0.550437	0.5838	0.769976	-5.42899
MTHFR	-0.0439614	5.03263	-0.550406	0.583821	0.769976	-6.1052
SLC3A2	0.0524001	5.06136	0.550305	0.58389	0.77	-6.10584
DNAH1	-0.0675854	4.98762	-0.550274	0.583911	0.77	-6.10513
ASLP1	-0.110753	0.0764649	-0.549892	0.584172	0.770296	-5.40616
AC069234.2	0.426418	-3.50385	0.549704	0.5843	0.770378	-4.8226
TUBBP5	-0.294298	-0.917113	-0.549696	0.584306	0.770378	-5.18202
KIZ	0.0433142	3.58606	0.549604	0.584369	0.770406	-6.01067
ADHFE1	0.09308	2.00977	0.54956	0.584399	0.770406	-5.74636
C8orf58	-0.052773	2.40862	-0.549408	0.584502	0.770495	-5.8466
OLFML2B	-0.166899	-1.22867	-0.549314	0.584566	0.77052	-5.16424
KIF5A	0.173076	-1.39837	0.549203	0.584642	0.77052	-5.09946
HMGN2P46	-0.158743	-0.848313	-0.549186	0.584653	0.77052	-5.21008
AL096870.2	0.0556432	1.9762	0.549116	0.584701	0.77052	-5.76031
AC017035.1	0.14673	-1.02657	0.549083	0.584724	0.77052	-5.21465
DMRT1	-0.310364	-2.88686	-0.549064	0.584737	0.77052	-4.90649
OR6Y1	-0.231288	-0.652817	-0.548914	0.584839	0.770564	-5.23349
AC135050.6	-0.0571175	1.91092	-0.548909	0.584843	0.770564	-5.74807
BTBD10	-0.0692109	3.73239	-0.548592	0.585059	0.770794	-6.02851
FBXW4	0.0638022	4.64477	0.548549	0.585089	0.770794	-6.09403
CATSPERB	-0.157294	-1.11589	-0.548457	0.585151	0.770829	-5.15336
UVRAG	0.044539	4.25053	0.548174	0.585345	0.771037	-6.06779
AL683807.1	0.141999	-0.919864	0.548026	0.585446	0.771122	-5.19726
AL805961.1	-0.153901	-0.978369	-0.547921	0.585517	0.771154	-5.19931
AC026748.1	0.187552	-1.4058	0.547803	0.585598	0.771154	-5.12642
AC004893.3	-0.166341	-1.46918	-0.547798	0.585602	0.771154	-5.11441
ZBED5-AS1	0.0640972	1.56944	0.547709	0.585662	0.771154	-5.68068
AC007389.3	-0.077809	0.135079	-0.547623	0.585721	0.771154	-5.41297
FAR2P1	-0.231992	-2.24405	-0.547574	0.585754	0.771154	-4.99076
AL590560.2	0.131054	0.382266	0.547573	0.585755	0.771154	-5.45687
PAFAH1B1	-0.0375299	6.21865	-0.54757	0.585757	0.771154	-6.09697
GPRC5A	-0.219949	0.0850132	-0.54736	0.5859	0.771295	-5.38595
CAPN10-DT	-0.0609147	1.83643	-0.547012	0.586138	0.77156	-5.73077
HEXIM2	-0.0576333	2.06459	-0.546923	0.586199	0.771593	-5.78026
RICTOR	-0.0929705	5.81201	-0.546791	0.586289	0.771613	-6.10863
AC034199.1	-0.171478	-1.87455	-0.546776	0.5863	0.771613	-5.06928
MT-ND6	-0.130521	7.68026	-0.546725	0.586334	0.771613	-6.03807
LACTB2-AS1	-0.158376	-0.227492	-0.546647	0.586387	0.771613	-5.336
HSPA4L	0.167767	-0.246567	0.546637	0.586394	0.771613	-5.32386
AC007996.1	-0.149941	-1.55001	-0.54641	0.58655	0.771743	-5.07263
AC092587.1	0.362775	-3.72138	0.546374	0.586574	0.771743	-4.85912
AC068473.5	0.10378	0.61485	0.546303	0.586623	0.771743	-5.49486
NOS2P1	-0.220634	-2.67398	-0.546282	0.586637	0.771743	-4.9488
AKR1B15	-0.125895	-0.753995	-0.546139	0.586735	0.771775	-5.22704
MICALL1	-0.0453602	4.06561	-0.546089	0.586769	0.771775	-6.05878
IDO2	-0.118135	-0.494199	-0.546088	0.58677	0.771775	-5.30323
LINC02723	0.0997045	0.439175	0.545841	0.586938	0.77195	-5.46541
AC131888.1	-0.172983	-1.15144	-0.545635	0.587079	0.772064	-5.18742
AC130456.3	-0.186019	3.07164	-0.545609	0.587097	0.772064	-5.93486
LINC00467	-0.0738437	1.42128	-0.545501	0.587171	0.77207	-5.64887
OPRD1	-0.122259	0.371498	-0.545497	0.587174	0.77207	-5.47214
SLC7A14	-0.186898	-0.822586	-0.545291	0.587315	0.772206	-5.23426
AC104109.4	-0.19014	-2.09764	-0.54524	0.58735	0.772206	-5.01236
RNF222	-0.141251	-1.48093	-0.544809	0.587644	0.77247	-5.10952
RHOC	-0.074157	4.53514	-0.544732	0.587697	0.77247	-6.09241
IGKV1D-33	-0.276448	0.445698	-0.544683	0.58773	0.77247	-5.42046
IREB2	0.0525227	4.69149	0.544642	0.587759	0.77247	-6.09468
CUL3	-0.0530417	5.56963	-0.544535	0.587832	0.77247	-6.11097
AL645929.2	-0.325394	-2.56737	-0.544496	0.587859	0.77247	-4.95244
HIST3H2BB	-0.166947	-1.16648	-0.544476	0.587873	0.77247	-5.1608
AC211476.6	0.0732662	0.447514	0.544471	0.587875	0.77247	-5.47831
SATB2	-0.147418	-1.11362	-0.544446	0.587893	0.77247	-5.15482
SHC4	-0.211398	-2.10337	-0.544421	0.58791	0.77247	-5.00931
TMEM221	0.223222	-2.44279	0.544312	0.587984	0.77252	-4.99312
AC092903.2	-0.261957	-2.15055	-0.544054	0.588161	0.772705	-5.01667
AC062022.2	-0.198081	-0.818704	-0.543921	0.588252	0.772777	-5.24215
AC008915.2	0.162381	-1.92423	0.543794	0.588339	0.772823	-5.04586
NDUFB6	-0.0681164	3.26819	-0.543764	0.58836	0.772823	-5.98086
LIX1	0.225341	-1.55176	0.543616	0.588461	0.772909	-5.05012
RN7SL2	-0.121182	7.28774	-0.54334	0.588649	0.77311	-6.05917
RAB27B	-0.125778	1.9633	-0.543199	0.588746	0.773189	-5.74194
LINC01765	0.258313	-2.84561	0.543107	0.58881	0.773225	-4.94466
PARP14	-0.0980104	7.14228	-0.542664	0.589113	0.773576	-6.06483
Z98257.1	0.184088	-1.66039	0.542503	0.589223	0.773673	-5.07077
ACADL	-0.215524	-1.88194	-0.542361	0.58932	0.773709	-5.05823
AC138866.1	0.265068	0.465514	0.542358	0.589322	0.773709	-5.41232
LINC02145	-0.186184	-1.78577	-0.542107	0.589494	0.773776	-5.07706
AC011511.5	-0.269969	-2.32391	-0.542048	0.589534	0.773776	-4.99899
AC021739.2	0.237454	-2.19229	0.541996	0.589571	0.773776	-5.0041
CYP4A22-AS1	-0.0952332	-0.0754602	-0.541966	0.589591	0.773776	-5.38148
ANKRD18B	-0.275083	-2.43809	-0.541921	0.589622	0.773776	-4.95053
CDYL2	-0.0810466	1.94791	-0.541904	0.589633	0.773776	-5.7433
MCM5	0.0559716	5.01501	0.541845	0.589674	0.773776	-6.10885
PHACTR3	0.130925	-0.685444	0.54181	0.589698	0.773776	-5.25973
MAL	0.0849402	3.95725	0.541809	0.589699	0.773776	-6.06165
NCCRP1	-0.171178	-1.87936	-0.54169	0.58978	0.773817	-5.08724
SLC22A18AS	-0.149973	-1.47692	-0.541658	0.589802	0.773817	-5.1405
AL645929.1	-0.494695	1.46012	-0.541156	0.590146	0.774221	-5.61398
AP000977.1	-0.154017	-0.000390677	-0.540879	0.590336	0.774423	-5.37264
AL160408.2	0.0927509	2.085	0.540805	0.590387	0.774442	-5.75759
DRAP1	-0.0499929	5.34399	-0.540596	0.59053	0.774583	-6.11376
AC104809.2	-0.219559	1.37888	-0.540466	0.590619	0.774652	-5.61065
AC006435.1	-0.359743	-1.13892	-0.540345	0.590702	0.774714	-5.21646
RDH11	0.0334971	4.61858	0.540273	0.590751	0.774724	-6.09834
CEMIP	0.102627	-0.392765	0.540228	0.590782	0.774724	-5.31921
STK17A	0.0447523	5.63487	0.539773	0.591094	0.775086	-6.11245
PDE4A	0.0831753	3.07349	0.539579	0.591227	0.775167	-5.95116
MRPL55	0.0500042	2.81429	0.539577	0.591229	0.775167	-5.91113
TUBG2	0.0801015	1.61285	0.539309	0.591413	0.775359	-5.69204
AP001469.3	0.0812833	0.750488	0.539237	0.591462	0.775359	-5.55203
AP006621.2	0.22236	-2.71218	0.539108	0.591551	0.775359	-4.92729
P2RY12	-0.167133	0.0356371	-0.539017	0.591613	0.775359	-5.3622
AC127502.1	0.173467	0.526199	0.538949	0.59166	0.775359	-5.43841
AC012313.1	-0.0400196	3.32955	-0.538912	0.591685	0.775359	-5.98854
KIAA0100	0.0379904	6.3162	0.538899	0.591694	0.775359	-6.09848
TMEM225B	-0.261876	-2.4765	-0.538894	0.591697	0.775359	-4.94919
PCOLCE	-0.0816603	0.73512	-0.53889	0.5917	0.775359	-5.5283
NEIL1	0.0596263	3.15929	0.538823	0.591746	0.775372	-5.95042
PPP1R21	-0.0467201	4.58944	-0.538615	0.591889	0.775511	-6.0965
CA6	-0.12501	0.585875	-0.538358	0.592065	0.775635	-5.55354
SPACA6P-AS	0.186412	-1.48283	0.538321	0.592091	0.775635	-5.10745
ZMIZ2	-0.0409729	5.59178	-0.538319	0.592092	0.775635	-6.11421
METTL14-DT	-0.136631	-0.204272	-0.538205	0.59217	0.775685	-5.36336
ITCH	-0.0545685	5.73057	-0.538159	0.592202	0.775685	-6.11306
NUTM2B-AS1	-0.0717273	3.93885	-0.538076	0.592259	0.775712	-6.04808
AC104066.2	-0.168565	-2.15623	-0.537946	0.592348	0.775753	-5.04203
LRRC37A17P	-0.429893	-3.31466	-0.537924	0.592363	0.775753	-4.8527
AC087533.1	-0.173114	-1.66741	-0.537855	0.592411	0.77576	-5.09992
AL731769.2	0.0973224	0.387917	0.537778	0.592463	0.77576	-5.44731
CRNKL1	-0.0403894	4.63229	-0.537759	0.592477	0.77576	-6.10045
PKD2L2	-0.175298	-1.67031	-0.537611	0.592578	0.775845	-5.09385
PARD6G	-0.118524	-0.577647	-0.537523	0.592639	0.775877	-5.27261
KCTD12	0.0715002	6.2169	0.537317	0.59278	0.775976	-6.10323
IGLV8-61	0.258746	-0.295193	0.537308	0.592786	0.775976	-5.29556
AC062037.3	-0.122034	-0.74955	-0.537177	0.592876	0.776046	-5.25525
IGKV1-8	0.257298	-0.732707	0.537044	0.592968	0.77608	-5.18094
B3GNT3	-0.246035	-2.09369	-0.537025	0.592981	0.77608	-5.00619
AC074286.1	-0.194142	-0.979821	-0.53696	0.593025	0.77608	-5.20455
CAVIN1	-0.102199	-0.253963	-0.536929	0.593047	0.77608	-5.33822
CR381670.2	-0.302576	-2.33603	-0.536872	0.593086	0.776084	-4.9931
AL590627.1	0.122907	-0.500834	0.536651	0.593238	0.776235	-5.27558
NEK3	0.0783208	1.52153	0.536547	0.593309	0.776254	-5.64901
KIAA0825	-0.098615	1.47485	-0.536524	0.593325	0.776254	-5.64532
AC073585.2	-0.398885	-2.7564	-0.536288	0.593487	0.776296	-4.92651
PMS2P3	0.0941959	1.52327	0.536214	0.593538	0.776296	-5.64687
PRF1	0.119679	7.08516	0.536161	0.593574	0.776296	-6.06975
PTPN7	0.0558761	5.34231	0.536159	0.593576	0.776296	-6.11566
OR52N4	-0.229522	-2.44363	-0.536146	0.593585	0.776296	-4.9575
AC005899.4	0.39946	0.191355	0.536141	0.593588	0.776296	-5.34935
AC012441.2	-0.25321	-1.0076	-0.536094	0.593621	0.776296	-5.24397
FADS6	-0.164361	-1.91007	-0.536056	0.593646	0.776296	-5.06858
FAM21FP	-0.1361	-1.23334	-0.535936	0.593729	0.776356	-5.13637
ABHD16B	0.455843	-4.14083	0.535784	0.593834	0.776423	-4.83746
FOXP2	-0.160555	-1.02988	-0.535704	0.593889	0.776423	-5.21479
RPL7AP11	-0.327941	-2.97675	-0.535682	0.593904	0.776423	-4.90641
AC113370.1	0.179844	-1.35434	0.535652	0.593924	0.776423	-5.14304
CLDN11	-0.178603	2.9076	-0.535406	0.594093	0.776558	-5.94559
AC005899.7	-0.202868	-2.12497	-0.535368	0.59412	0.776558	-5.00944
PRPF8	0.0617461	6.91717	0.535343	0.594137	0.776558	-6.07972
TMEM256-PLSCR3	-0.357368	-2.13712	-0.535152	0.594268	0.776646	-5.01925
RANBP17	-0.200142	-1.59272	-0.535105	0.5943	0.776646	-5.10033
LINC00355	-0.167022	-1.10271	-0.535087	0.594313	0.776646	-5.14521
MAP4K3-DT	-0.0790613	1.68182	-0.535032	0.594351	0.776649	-5.71435
AC009831.1	-0.106101	-0.847085	-0.53483	0.59449	0.776782	-5.23257
SNURF	0.287791	0.0678301	0.534515	0.594707	0.776913	-5.40685
AP003108.3	-0.317457	-1.34228	-0.5345	0.594716	0.776913	-5.15399
KRTCAP2	0.0438018	4.52588	0.5345	0.594717	0.776913	-6.09965
ACVR2A	0.0761196	1.87275	0.534474	0.594735	0.776913	-5.73798
SDC1	0.297468	-2.89849	0.534381	0.594799	0.776939	-4.91744
LINC02245	0.110053	1.13372	0.534303	0.594852	0.776939	-5.58451
EIF3CL	-0.31986	2.24947	-0.534287	0.594863	0.776939	-5.80659
PXDN	-0.28227	-2.23005	-0.534182	0.594935	0.776986	-5.00035
TTTY10	-0.193359	2.21255	-0.534071	0.595012	0.777039	-5.80575
BORCS6	-0.0372136	4.20758	-0.533917	0.595118	0.77713	-6.08053
KIF19	0.193032	0.405052	0.53376	0.595226	0.777184	-5.46759
SLC4A5	-0.0649438	1.55496	-0.533751	0.595232	0.777184	-5.68365
AC025423.2	-0.20116	0.095156	-0.533677	0.595283	0.777203	-5.34931
AC008105.2	0.160925	-0.937812	0.533577	0.595352	0.777204	-5.18921
UBAP2L	-0.0450366	5.85222	-0.533571	0.595356	0.777204	-6.11294
IP6K2	0.031366	4.97659	0.533401	0.595473	0.777309	-6.11262
SHOC2	-0.0629414	5.43383	-0.533292	0.595548	0.77736	-6.11785
AC093690.1	-0.151278	-0.520794	-0.533173	0.59563	0.777417	-5.27101
AL355075.2	0.205618	-1.81651	0.533032	0.595727	0.777417	-5.02917
AC008764.8	0.0660891	1.12615	0.533011	0.595742	0.777417	-5.60185
TBC1D9B	0.0452361	5.76011	0.532971	0.595769	0.777417	-6.11488
AC067750.1	-0.167334	-1.07702	-0.532965	0.595773	0.777417	-5.19446
AFAP1L1	-0.143668	-1.14395	-0.532839	0.59586	0.777483	-5.18552
THRA	0.0461949	4.31121	0.53276	0.595914	0.777506	-6.08651
IDH3G	-0.0534218	4.76429	-0.532612	0.596016	0.777565	-6.11024
ADAMDEC1	-0.185872	-2.12602	-0.532544	0.596063	0.777565	-5.04827
PABPC3	0.174495	-2.35097	0.532463	0.596119	0.777565	-4.98315
AC092645.1	0.162949	-1.48168	0.532452	0.596127	0.777565	-5.11628
MIR3936HG	-0.106431	0.618464	-0.532432	0.59614	0.777565	-5.52138
DNHD1	0.06525	3.84756	0.532031	0.596416	0.777877	-6.04678
HES1	-0.13899	0.212066	-0.531889	0.596514	0.777958	-5.43562
PANO1	-0.100189	-0.47265	-0.531663	0.59667	0.778075	-5.30404
AC105233.5	0.134878	0.332691	0.531653	0.596677	0.778075	-5.43963
LINC01224	-0.164716	-0.853569	-0.531352	0.596884	0.778259	-5.20696
C17orf58	0.0949837	-0.267655	0.531301	0.596919	0.778259	-5.32946
CDH6	-0.197844	-0.884375	-0.53129	0.596927	0.778259	-5.24771
TRAV19	0.128869	1.26275	0.530957	0.597156	0.778472	-5.60809
MAPK12	-0.077029	0.843142	-0.530948	0.597163	0.778472	-5.54568
LINC00648	-0.246934	-2.42077	-0.530872	0.597215	0.778493	-4.97081
NEDD8	0.0479093	5.23867	0.530814	0.597255	0.778497	-6.1185
AC073530.2	0.332797	-1.39588	0.530572	0.597422	0.778626	-5.10634
HAVCR2	-0.0565726	3.58991	-0.530566	0.597426	0.778626	-6.02264
RHPN1	0.0806346	2.79033	0.530484	0.597482	0.778639	-5.90785
AC132938.3	-0.0895433	-0.182194	-0.530446	0.597508	0.778639	-5.37009
TOMM40L	0.0518806	2.58866	0.530309	0.597603	0.778715	-5.86819
CUEDC2	0.0503997	4.28992	0.53017	0.597699	0.778793	-6.08686
UPF2	-0.0296761	5.59667	-0.529985	0.597826	0.778886	-6.11805
TUBB4A	0.167012	0.0394199	0.52996	0.597844	0.778886	-5.34401
INTS9-AS1	-0.167497	-2.29383	-0.529701	0.598022	0.779071	-4.99733
FBXW4P1	-0.162546	-1.43775	-0.529594	0.598096	0.779082	-5.1207
RPL23AP7	0.151228	1.39151	0.529584	0.598103	0.779082	-5.61769
OR1X5P	0.258092	-2.33382	0.529366	0.598254	0.779231	-5.0162
LDHAP4	-0.330697	-0.299544	-0.529291	0.598305	0.779251	-5.34238
G6PC	-0.15803	-1.34939	-0.529058	0.598466	0.77939	-5.13259
AC092070.2	-0.0771448	2.86545	-0.529008	0.598501	0.77939	-5.90896
RNASE4	0.148972	0.784283	0.528949	0.598541	0.77939	-5.54348
FTH1P8	-0.166502	-1.9675	-0.528925	0.598558	0.77939	-5.07396
SCUBE3	-0.10365	-0.293228	-0.52872	0.598699	0.779527	-5.32786
AC135050.7	-0.100694	-0.0420805	-0.52851	0.598844	0.779656	-5.39754
CABP7	-0.16435	-1.31441	-0.528451	0.598885	0.779656	-5.15181
AC009053.1	-0.0681632	2.2468	-0.528386	0.59893	0.779656	-5.80755
FILIP1L	0.140391	-1.13822	0.528366	0.598944	0.779656	-5.19617
SMIM10L2A	0.141232	-0.621129	0.528263	0.599015	0.779701	-5.23978
FAM222B	-0.0498383	2.85089	-0.528199	0.599059	0.779711	-5.91838
ZBTB3	0.0383948	2.59268	0.527848	0.599301	0.779979	-5.87715
AL078459.1	-0.122222	1.04827	-0.527699	0.599404	0.780043	-5.59289
GADL1	-0.113849	-0.731841	-0.527663	0.599429	0.780043	-5.25957
C1QTNF4	0.190539	-2.22856	0.527535	0.599517	0.780043	-5.00566
AC012360.3	0.154233	-0.102834	0.527467	0.599564	0.780043	-5.32003
AC010522.1	-0.259643	-2.61962	-0.527443	0.599581	0.780043	-4.94629
CACNG8	-0.112059	1.47691	-0.527432	0.599588	0.780043	-5.67272
NDUFC1	0.0502008	2.58753	0.527408	0.599605	0.780043	-5.88423
ADORA2A	-0.0487962	4.68575	-0.52733	0.599659	0.780066	-6.10945
SMAD9	0.0850231	0.623877	0.52727	0.599701	0.780073	-5.4984
HLA-V	-0.33244	1.6013	-0.526871	0.599976	0.780328	-5.7353
ARHGAP32	0.0792341	1.24592	0.526825	0.600008	0.780328	-5.61056
ERVK9-11	-0.132347	-0.355289	-0.526807	0.60002	0.780328	-5.29317
SMARCD1	0.0380296	4.9726	0.526748	0.600061	0.780328	-6.11615
SNTB2	0.0450455	3.90267	0.526722	0.600079	0.780328	-6.05373
HOXB3	0.119308	1.61617	0.526466	0.600255	0.78051	-5.69395
AC069185.1	-0.166006	-1.87629	-0.526233	0.600417	0.780668	-5.02313
ZC3H7A	0.0416988	4.71975	0.526185	0.60045	0.780668	-6.10603
SCYGR4	-0.221609	-2.21828	-0.52601	0.600571	0.780704	-5.03143
CCNJ	0.0678395	2.07198	0.525974	0.600596	0.780704	-5.76647
TTC34	-0.0972509	0.2832	-0.525953	0.60061	0.780704	-5.45499
ARL16	0.0965947	3.20254	0.525935	0.600623	0.780704	-5.96156
SPDYE16	-0.10286	2.18616	-0.525838	0.600689	0.780743	-5.80586
IGHV5-10-1	0.360701	-1.15224	0.525532	0.600901	0.780971	-5.08747
AC093766.1	0.19804	-2.42724	0.525478	0.600938	0.780972	-5.03719
AL121832.3	-0.0760665	0.0507087	-0.525232	0.601108	0.781145	-5.40608
GAN	0.208368	-1.33608	0.525089	0.601208	0.781227	-5.0904
AC005736.1	-0.153835	-1.00402	-0.524855	0.601369	0.781389	-5.20201
GTF2F1	0.040757	5.52945	0.524774	0.601425	0.781416	-6.12082
PIR	-0.211524	-2.63586	-0.524569	0.601567	0.781447	-4.99789
SPATA6L	0.166762	-0.511072	0.524553	0.601578	0.781447	-5.27403
JPX	-0.0719703	3.46444	-0.524545	0.601584	0.781447	-6.00916
ASS1P1	0.145974	-1.24717	0.524479	0.601629	0.781447	-5.20138
SERF1A	0.286428	0.346966	0.524413	0.601675	0.781447	-5.36448
AC006453.2	-0.285371	-2.45941	-0.524381	0.601697	0.781447	-4.98303
AC244502.1	-0.058742	2.68204	-0.52437	0.601704	0.781447	-5.89651
AC010198.2	-0.124603	0.806657	-0.524074	0.60191	0.781607	-5.558
AL157831.2	0.225006	-2.43961	0.524059	0.60192	0.781607	-4.96483
SLC29A1	0.117074	2.9564	0.523951	0.601994	0.781607	-5.91839
DNAJC30	0.0472224	2.17634	0.523937	0.602004	0.781607	-5.80667
TANK	-0.0576088	5.03026	-0.523928	0.60201	0.781607	-6.11825
RTP5	0.192679	-0.865791	0.523667	0.602191	0.781666	-5.21572
DR1	0.0435082	5.59137	0.523665	0.602192	0.781666	-6.12174
AC012645.1	-0.105879	2.85622	-0.523624	0.60222	0.781666	-5.91664
DMXL2	-0.0806546	5.34454	-0.523579	0.602252	0.781666	-6.12218
AC098820.3	-0.200956	-2.63955	-0.523565	0.602261	0.781666	-4.98234
AL160191.1	0.221144	-1.60957	0.523546	0.602274	0.781666	-5.04573
NAA50	0.0575134	5.40472	0.523429	0.602356	0.781724	-6.12214
AC113189.4	-0.403109	-3.16446	-0.523342	0.602416	0.781755	-4.91232
DPY19L2	0.148837	-0.97119	0.523187	0.602523	0.781846	-5.17562
CD101	-0.0852406	3.15491	-0.522916	0.602711	0.782043	-5.96622
SAP30L	-0.0386128	4.96475	-0.522798	0.602792	0.782101	-6.1193
AC136944.1	-0.179125	-1.62349	-0.522483	0.603011	0.782337	-5.09351
SPATA33	0.0617684	1.12301	0.52232	0.603123	0.782436	-5.61207
FAAH	0.100042	2.74122	0.522042	0.603316	0.782639	-5.93293
AKAP17A	-0.0393218	5.39592	-0.52183	0.603463	0.782782	-6.12362
AC021393.1	-0.146204	-1.76635	-0.521757	0.603513	0.7828	-5.09289
BCRP2	-0.171982	0.477397	-0.521622	0.603607	0.782874	-5.52689
AL353597.3	0.367142	-1.2258	0.521432	0.603738	0.782955	-5.12019
IFI6	-0.157216	5.50322	-0.521426	0.603743	0.782955	-6.12274
AL031600.3	0.589224	-3.37007	0.521333	0.603807	0.782992	-4.91107
EXT2	0.0478279	3.92697	0.521127	0.60395	0.783091	-6.06066
LINC00381	0.177681	-2.28335	0.521066	0.603992	0.783091	-5.02222
AC012636.1	0.0986395	0.603955	0.521064	0.603993	0.783091	-5.50941
AC107918.4	-0.225965	-2.06312	-0.520953	0.60407	0.783143	-5.00976
USP18	-0.144484	1.13161	-0.52069	0.604253	0.783332	-5.63244
TEC	0.0857913	0.790244	0.520541	0.604356	0.783419	-5.5303
CICP14	-0.09695	3.13103	-0.520425	0.604436	0.783476	-5.96076
AC131571.1	-0.14153	-0.668656	-0.520357	0.604483	0.78349	-5.26025
TGM1	0.0950592	0.0511366	0.520259	0.604551	0.78353	-5.42644
HSF4	0.0714927	1.38209	0.520033	0.604708	0.783643	-5.65531
AC027702.1	0.133856	-1.31369	0.520028	0.604711	0.783643	-5.13534
ZNF284	0.0563866	1.79925	0.519726	0.60492	0.783866	-5.73099
UBXN11	0.0590326	6.0585	0.519618	0.604995	0.783916	-6.11409
AC116447.1	0.203728	-2.59587	0.519475	0.605095	0.783998	-4.97399
LINC01266	-0.19645	-1.92962	-0.519246	0.605253	0.784155	-5.05285
WASHC5	0.0448	4.36745	0.518925	0.605477	0.784348	-6.092
TM7SF2	0.0717188	1.87616	0.518912	0.605485	0.784348	-5.74034
TMEM107	-0.0373719	2.58321	-0.518874	0.605511	0.784348	-5.86665
GCKR	-0.174887	-2.39812	-0.518733	0.605609	0.7844	-5.01877
AL162595.1	0.0999533	0.108258	0.518702	0.605631	0.7844	-5.42019
PLEKHA3	-0.0572124	4.27712	-0.518658	0.605662	0.7844	-6.08897
PNMA6B	-0.405232	-3.25503	-0.518511	0.605763	0.784484	-4.87943
SLC25A53	0.0802472	1.62447	0.518423	0.605824	0.784489	-5.68211
PTENP1	-0.389243	-1.13865	-0.518299	0.60591	0.784489	-5.13662
UBL4A	-0.0384471	4.47088	-0.518286	0.605919	0.784489	-6.10528
ERVE-1	0.211571	-1.67072	0.518262	0.605936	0.784489	-5.07928
AC048341.1	0.0614656	1.436	0.518178	0.605995	0.784489	-5.6639
ZNF701	0.0480649	3.23317	0.518171	0.606	0.784489	-5.97335
MSR1	-0.0951395	1.84546	-0.518137	0.606023	0.784489	-5.75005
NSD1	-0.0486407	5.75962	-0.518044	0.606087	0.784525	-6.12281
AL929472.2	-0.357482	-2.21451	-0.517865	0.606212	0.784639	-5.10066
LINC01353	-0.15517	-2.17725	-0.517531	0.606443	0.784852	-5.01423
HMGN2P3	-0.303418	1.37935	-0.517487	0.606474	0.784852	-5.76092
ZNF296	0.0779729	2.17175	0.517469	0.606486	0.784852	-5.78616
LRRC39	-0.140868	-0.968676	-0.517332	0.606582	0.784903	-5.18655
TMEM63A	0.0473253	6.27645	0.517307	0.606599	0.784903	-6.11061
HSD17B7	0.0396134	2.67406	0.517201	0.606672	0.784946	-5.89206
LINC00320	0.157683	-1.24406	0.517131	0.606721	0.784946	-5.20233
C20orf194	0.0551941	2.70151	0.51701	0.606805	0.784946	-5.8737
AC069368.1	-0.141187	-0.258368	-0.517004	0.606809	0.784946	-5.36845
RPS4XP16	-0.155099	-1.30179	-0.516942	0.606853	0.784946	-5.1193
NAGPA	0.0441046	3.71433	0.516915	0.606871	0.784946	-6.0417
AC009084.3	0.238605	-0.477272	0.51689	0.606889	0.784946	-5.31682
DPY19L1P1	-0.180765	-1.4927	-0.516382	0.607241	0.785355	-5.1207
IGF2BP3	-0.101623	-0.216514	-0.516212	0.607359	0.78546	-5.35101
AC211476.4	-0.43816	-3.99186	-0.515738	0.607689	0.785837	-4.82075
BTBD8	0.104927	0.250237	0.515687	0.607724	0.785837	-5.40673
SLC5A12	-0.247496	-2.43303	-0.515589	0.607792	0.785877	-4.96442
SOCS5P4	-0.229976	-2.77251	-0.51539	0.60793	0.786006	-4.93441
AP000873.4	-0.119787	-0.746607	-0.515341	0.607965	0.786006	-5.23314
GPRC5D	0.281117	-2.6338	0.515208	0.608057	0.786077	-4.9442
NUP62	0.0443006	5.31093	0.51512	0.608119	0.78611	-6.12626
NUDT4P2	0.225853	0.387738	0.515029	0.608182	0.786144	-5.42428
PGGT1B	0.0589536	4.22493	0.514872	0.608291	0.786238	-6.08393
AC073130.3	0.110175	-0.350401	0.514776	0.608357	0.786276	-5.31327
SLC39A12-AS1	0.0997459	-0.801107	0.514639	0.608453	0.786352	-5.24605
PPARA	0.0445073	2.98556	0.514583	0.608492	0.786355	-5.93837
ATP13A1	0.0398812	5.3133	0.514464	0.608574	0.786414	-6.12679
AC007326.4	-0.396668	-3.66405	-0.514076	0.608844	0.78664	-4.90286
CYP2B7P	-0.166411	-1.11195	-0.514062	0.608854	0.78664	-5.18206
AL353770.4	-0.277208	-3.1195	-0.514055	0.608859	0.78664	-4.94558
UCP3	0.0628456	0.918991	0.513974	0.608915	0.786665	-5.56764
AC010168.2	-0.08266	2.06312	-0.513872	0.608986	0.786671	-5.77825
AL391684.1	0.0844069	0.664415	0.513823	0.60902	0.786671	-5.51066
C19orf73	0.193149	-2.6645	0.51376	0.609064	0.786671	-4.94383
AC020978.6	-0.426337	-4.32926	-0.513741	0.609077	0.786671	-4.82258
MAVS	-0.0251302	6.5405	-0.513704	0.609103	0.786671	-6.10324
AC012063.1	-0.0814267	0.810311	-0.513581	0.609188	0.786734	-5.55763
STRN	-0.0531298	4.55584	-0.51319	0.609461	0.787009	-6.10494
NUDT3	-0.0460807	5.81006	-0.513169	0.609475	0.787009	-6.124
AP002387.2	0.0898945	0.936714	0.513095	0.609526	0.787028	-5.5924
SLC13A4	-0.09004	1.52055	-0.512902	0.609661	0.787145	-5.68506
AC090617.3	0.252741	0.247805	0.512859	0.609691	0.787145	-5.44274
KLF3	-0.0621541	6.29481	-0.512682	0.609814	0.787249	-6.11446
AL450992.1	0.126031	-0.807525	0.512608	0.609865	0.787249	-5.22414
AC013652.1	-0.168769	0.0430914	-0.512585	0.609881	0.787249	-5.40996
AP004608.1	0.194429	-1.46434	0.512405	0.610007	0.787335	-5.12337
KMT5B	-0.0387479	5.03251	-0.512385	0.610021	0.787335	-6.12494
AC008760.1	-0.122297	-0.771284	-0.512114	0.610209	0.787531	-5.2397
BCAT1	-0.133872	1.94372	-0.511979	0.610303	0.787604	-5.76215
TMPO-AS1	0.0909352	0.0362398	0.511743	0.610467	0.787682	-5.39084
HIST1H3E	-0.148882	0.488811	-0.511742	0.610469	0.787682	-5.49209
MYLK3	-0.144551	1.29726	-0.511734	0.610474	0.787682	-5.6453
AC025423.4	0.120551	1.60071	0.511609	0.610561	0.787719	-5.69496
FAR2P2	0.179481	-0.930787	0.511581	0.61058	0.787719	-5.1815
XCR1	-0.24851	-2.26316	-0.511497	0.610639	0.787719	-5.00854
ENC1	-0.104152	3.2011	-0.511481	0.61065	0.787719	-5.98002
ABI1	-0.0477551	5.89264	-0.511343	0.610746	0.787796	-6.12404
AC004951.2	-0.145751	0.114159	-0.511194	0.61085	0.787883	-5.44541
AL390195.1	-0.318135	-1.77248	-0.510734	0.61117	0.788229	-5.02723
AC063926.3	0.196728	-1.9487	0.510703	0.611192	0.788229	-5.04931
AL137803.1	-0.206464	-2.40977	-0.510613	0.611255	0.788263	-4.99379
SLC2A1	-0.0699418	4.52752	-0.51049	0.61134	0.788326	-6.10799
OR52E4	0.201458	-2.43804	0.5104	0.611403	0.788329	-4.98367
TRMT1L	0.0519951	3.8172	0.510381	0.611416	0.788329	-6.04529
ARHGAP15	-0.0533967	5.67815	-0.510204	0.61154	0.788384	-6.12709
TMEM236	-0.131654	-0.409795	-0.510165	0.611567	0.788384	-5.30979
TRAPPC10	0.0570229	5.08464	0.510161	0.611569	0.788384	-6.1252
CCNT2-AS1	0.0615653	0.808924	0.509948	0.611718	0.788516	-5.53656
LINC02746	-0.183333	-1.22059	-0.509909	0.611745	0.788516	-5.19494
AF107885.2	-0.193603	-1.63183	-0.509175	0.612256	0.789127	-5.08955
CD8B2	-0.171428	-1.3137	-0.509101	0.612308	0.789146	-5.16251
ZNF883	-0.11192	-0.448034	-0.508997	0.612381	0.789171	-5.31219
NF1	-0.0459493	3.97378	-0.50892	0.612435	0.789171	-6.06373
WDYHV1	-0.0702062	1.1703	-0.508901	0.612448	0.789171	-5.6222
PTCH2	-0.0888348	-0.525566	-0.508863	0.612474	0.789171	-5.30581
LINC02795	-0.153068	-2.02322	-0.508793	0.612523	0.789186	-5.0433
FBLN2	0.205313	0.348941	0.508687	0.612597	0.789235	-5.39133
KRT8	-0.194931	-0.0613419	-0.508241	0.612908	0.78952	-5.3878
ZNF565	0.112239	0.264538	0.508217	0.612925	0.78952	-5.43597
AL604028.2	-0.156764	-1.91159	-0.50821	0.61293	0.78952	-5.04165
PUSL1	-0.0537746	2.10252	-0.508066	0.61303	0.789603	-5.8142
MSANTD1	0.136595	-0.966651	0.507959	0.613105	0.789651	-5.21145
SUPT5H	0.0433821	6.31509	0.507793	0.61322	0.789752	-6.11334
AL035078.4	-0.326073	-1.53971	-0.50769	0.613292	0.789798	-5.12357
AC002467.1	-0.0749609	1.00658	-0.507488	0.613433	0.789932	-5.60616
RGS18	0.109045	5.4102	0.507429	0.613475	0.789938	-6.12971
TRAV8-3	0.215201	-2.00495	0.50737	0.613516	0.789943	-5.06001
CENPB	0.045221	5.53361	0.507268	0.613587	0.789987	-6.12974
SIGLEC11	-0.140719	-0.153889	-0.507205	0.613631	0.789997	-5.39432
AL109918.1	0.244686	-2.73682	0.507079	0.613719	0.790007	-4.91567
AC008147.2	-0.132128	-0.518147	-0.507041	0.613746	0.790007	-5.2989
AC131025.1	-0.122896	-1.82327	-0.507035	0.61375	0.790007	-5.06585
LINC01725	-0.261386	-1.09452	-0.506955	0.613805	0.790031	-5.20598
AL163051.1	-0.168338	-1.83593	-0.506851	0.613878	0.790077	-5.05527
CRACR2B	-0.0977062	1.48704	-0.506552	0.614087	0.790244	-5.66082
AL133230.1	-0.173601	-1.16203	-0.506535	0.614099	0.790244	-5.14898
FAM90A1	-0.152748	-2.13793	-0.506453	0.614156	0.790244	-5.04537
AL034550.1	-0.192484	-1.79239	-0.506412	0.614184	0.790244	-5.05221
LYPD3	0.14435	-0.690436	0.506334	0.614239	0.790244	-5.28835
LHX4	-0.129229	0.711602	-0.506308	0.614257	0.790244	-5.5339
SRGN	-0.0895258	8.95009	-0.506191	0.614339	0.790244	-5.99654
AC006262.1	-0.124681	-1.43057	-0.506186	0.614342	0.790244	-5.16746
AC087473.1	-0.114256	2.98052	-0.506175	0.61435	0.790244	-5.94598
AL121768.1	-0.104269	-0.726266	-0.506138	0.614376	0.790244	-5.2544
ATXN2L	-0.0409929	6.02688	-0.50594	0.614514	0.790374	-6.12325
GRIN3A	-0.0910949	-0.0466031	-0.505791	0.614618	0.79038	-5.38575
FMC1-LUC7L2	0.0645662	3.39163	0.505778	0.614628	0.79038	-6.00117
SHISA2	-0.1558	-1.82741	-0.505718	0.614669	0.79038	-5.05558
CXADR	0.1777	-1.22683	0.505714	0.614672	0.79038	-5.17349
SGTB	-0.0590936	4.03796	-0.505669	0.614703	0.79038	-6.07358
LINC02548	0.0846789	-0.200175	0.505548	0.614788	0.790442	-5.36753
TSPOAP1	-0.0880868	4.11974	-0.505454	0.614853	0.790464	-6.08132
AC090517.5	-0.0688197	1.3544	-0.505418	0.614879	0.790464	-5.66582
NAB1	0.0865973	3.82695	0.505157	0.615061	0.79065	-6.03947
PHPT1	0.0593416	3.0123	0.504992	0.615176	0.790695	-5.95832
DDO	-0.166939	-1.53503	-0.504958	0.6152	0.790695	-5.14411
SEMA6A-AS1	0.121319	-0.799969	0.504949	0.615206	0.790695	-5.23716
RPP25L	0.0408332	2.94356	0.504761	0.615338	0.790777	-5.95234
EIF4G1	0.0568926	6.4336	0.504753	0.615344	0.790777	-6.11238
LINC01104	0.157368	-1.72274	0.504412	0.615582	0.791011	-5.09664
ISYNA1	-0.0510846	2.83713	-0.504387	0.615599	0.791011	-5.93386
AC095060.1	-0.173728	-1.30783	-0.504288	0.615668	0.791011	-5.13649
P4HA1	0.0628028	3.45791	0.504168	0.615752	0.791011	-6.00947
TSPAN4	-0.0732471	2.71674	-0.504143	0.61577	0.791011	-5.92572
EFEMP2	-0.0610255	1.51086	-0.504131	0.615778	0.791011	-5.69044
AL121987.2	0.165513	-2.00023	0.504123	0.615784	0.791011	-5.02106
AC055840.1	-0.210971	-2.05954	-0.504051	0.615834	0.791017	-5.02815
PANX1	0.074859	1.83595	0.504009	0.615863	0.791017	-5.74398
CEP135	0.0696716	2.90197	0.503741	0.616051	0.791081	-5.91733
AC004832.3	-0.387612	-2.94293	-0.503739	0.616052	0.791081	-4.98674
PPP2R1A	-0.0463056	6.30225	-0.503674	0.616098	0.791081	-6.11531
AF107885.1	-0.223244	-2.37061	-0.503664	0.616104	0.791081	-5.02316
HIST1H4E	-0.149783	-1.56991	-0.50362	0.616135	0.791081	-5.16273
AC144548.1	-0.308439	-1.569	-0.503602	0.616147	0.791081	-5.05489
TECTA	-0.168628	-1.76914	-0.503558	0.616178	0.791081	-5.10697
MYO7A	-0.108975	0.820524	-0.503509	0.616213	0.791081	-5.5582
AC026803.2	0.170818	-1.90132	0.503464	0.616245	0.791081	-5.08492
CDV3	0.0386369	6.66626	0.503336	0.616334	0.791105	-6.10586
AP000347.1	-0.0454641	4.0687	-0.503314	0.616349	0.791105	-6.0793
COPA	-0.0445202	6.45334	-0.503275	0.616376	0.791105	-6.11184
USP12	0.0958019	3.88522	0.503226	0.616411	0.791105	-6.05542
IRAK1	-0.0305373	6.04185	-0.502975	0.616586	0.791198	-6.12301
ANO6	-0.0483207	4.45874	-0.502972	0.616589	0.791198	-6.10599
AC025181.2	0.127159	-1.26055	0.502964	0.616594	0.791198	-5.15583
AC007342.6	-0.100165	-0.181165	-0.502894	0.616643	0.791213	-5.36083
AC006305.1	0.174077	-2.64535	0.502789	0.616716	0.79126	-4.96975
AC232271.1	0.0651745	1.65804	0.502707	0.616773	0.791273	-5.72518
AC005548.1	-0.160486	-1.43211	-0.502669	0.6168	0.791273	-5.10903
KCNAB1	0.154168	-1.42743	0.502543	0.616889	0.791339	-5.08084
AJ003147.2	-0.0851827	-0.429985	-0.502127	0.617179	0.791631	-5.31852
AL132642.2	-0.267793	-0.916762	-0.502105	0.617195	0.791631	-5.23005
NDUFB8P2	0.171223	-2.13943	0.502019	0.617255	0.791631	-5.02732
MINAR1	0.175937	-1.27555	0.502006	0.617264	0.791631	-5.16461
UBE2O	-0.0973699	4.79887	-0.501761	0.617435	0.791803	-6.12428
PSMC4	0.0404936	5.01217	0.501686	0.617488	0.791823	-6.13018
ZNF687-AS1	-0.1969	-2.36239	-0.50156	0.617576	0.791889	-5.02199
HOGA1	0.156985	-1.29194	0.501463	0.617644	0.791918	-5.16332
AC124248.2	0.214065	-1.99379	0.501423	0.617672	0.791918	-5.03966
FER1L4	-0.150511	-1.55363	-0.501191	0.617835	0.792079	-5.13029
WASH8P	-0.100755	4.43488	-0.501084	0.61791	0.792128	-6.11277
AP001062.3	-0.3398	-1.62408	-0.500917	0.618026	0.792186	-5.1002
AL391244.2	-0.0502194	2.25628	-0.500913	0.618029	0.792186	-5.83052
FBXW12	-0.115123	-1.08842	-0.500841	0.618079	0.7922	-5.20728
AC008761.2	-0.193963	-2.61603	-0.500792	0.618114	0.7922	-4.98923
RPAP2	0.0592282	4.11208	0.500436	0.618363	0.792464	-6.08251
UEVLD	-0.0442158	3.13346	-0.500369	0.61841	0.792464	-5.96682
SPOPL	-0.0792096	5.22491	-0.50034	0.618431	0.792464	-6.1325
Z99572.1	-0.0854214	1.04982	-0.500229	0.618508	0.792477	-5.60493
SCARB2	0.0442692	4.39085	0.500219	0.618515	0.792477	-6.10621
AC239799.2	-0.0950079	-0.11888	-0.499991	0.618675	0.79259	-5.38589
STARD7-AS1	-0.0431732	1.94493	-0.499988	0.618677	0.79259	-5.77514
CLEC1A	-0.152973	0.332343	-0.499294	0.619163	0.793165	-5.47942
ZNF492	0.147134	-0.993078	0.4992	0.619229	0.793181	-5.19699
AL008720.1	-0.186464	-2.59695	-0.499171	0.619249	0.793181	-4.97143
AP001120.2	-0.367108	-3.10321	-0.499058	0.619328	0.793204	-4.91965
USP22	-0.042615	6.12932	-0.499013	0.61936	0.793204	-6.12421
PAM16	-0.0448699	2.77236	-0.498903	0.619437	0.793204	-5.92882
AC009812.3	-0.100372	-0.0224829	-0.498895	0.619443	0.793204	-5.38766
ATP2B1	0.0450859	5.84096	0.498783	0.619521	0.793204	-6.13229
PURPL	-0.112284	-0.350479	-0.498722	0.619564	0.793204	-5.34062
IFT81	-0.0962502	0.459821	-0.498681	0.619593	0.793204	-5.49616
SHCBP1	0.103618	0.548873	0.498674	0.619598	0.793204	-5.50688
CD3EAP	0.0949617	1.21246	0.498631	0.619628	0.793204	-5.64171
GREB1L	-0.206931	-2.7587	-0.498618	0.619637	0.793204	-4.94062
HSBP1	0.0480421	4.23641	0.498515	0.619709	0.793248	-6.09823
AC134878.2	0.209983	1.03587	0.498064	0.620026	0.793558	-5.6199
SIM2	0.129413	-0.658025	0.497987	0.62008	0.793558	-5.27732
ARHGAP8	0.12852	-0.680368	0.497976	0.620087	0.793558	-5.27282
TMEM59	0.0454006	6.20056	0.497959	0.620099	0.793558	-6.1207
LINC01435	-0.232966	-1.9734	-0.49769	0.620288	0.793752	-5.07561
CXorf65	0.27002	-1.55919	0.497587	0.62036	0.793797	-5.12925
TPK1	0.0446346	2.79925	0.49753	0.6204	0.793801	-5.91011
AC091978.1	0.152435	-1.81546	0.497326	0.620543	0.793937	-5.05915
LINC01730	0.20487	-0.0989467	0.496867	0.620865	0.794301	-5.4136
AC008878.3	0.133172	2.57291	0.496724	0.620965	0.794382	-5.87114
SPDYE17	-0.396721	-3.96653	-0.496575	0.62107	0.794469	-4.81401
NCKAP1L	-0.0340996	7.23908	-0.496517	0.621111	0.794473	-6.08388
AC104009.1	0.284427	-1.39231	0.496246	0.621301	0.794645	-5.16826
FAM86C1	0.0688443	1.02645	0.49622	0.621319	0.794645	-5.61701
TMEM213	0.130485	-0.406167	0.4961	0.621403	0.794705	-5.3292
PAPOLA	0.0496937	6.6677	0.495938	0.621517	0.794791	-6.10988
AC099344.3	-0.136727	-1.00232	-0.495898	0.621545	0.794791	-5.20693
FZD2	-0.0817712	1.90947	-0.49584	0.621585	0.794796	-5.76515
SPTY2D1OS	-0.163256	-2.0061	-0.495758	0.621643	0.794822	-5.05345
AC005618.4	0.192948	-2.3504	0.495164	0.62206	0.795256	-4.99196
HADHB	-0.0351346	5.61418	-0.495129	0.622085	0.795256	-6.13532
LINC02576	-0.187751	-2.18265	-0.495116	0.622094	0.795256	-5.00329
ZNF653	-0.0645491	2.05177	-0.495012	0.622167	0.795302	-5.79977
AC008906.2	0.196036	-2.4472	0.494692	0.622391	0.79552	-4.99158
LINC01163	0.151928	-1.18324	0.494613	0.622447	0.79552	-5.18475
LINC02340	-0.168467	-1.72204	-0.494592	0.622462	0.79552	-5.1004
SPATA32	-0.134455	-1.56772	-0.494558	0.622486	0.79552	-5.13767
GCHFR	0.0730157	1.71694	0.494446	0.622565	0.795574	-5.73635
ERFL	0.0770791	0.727958	0.494274	0.622685	0.79568	-5.53954
ADARB2	-0.359919	-0.925455	-0.493914	0.622938	0.795956	-5.25964
ENOX1	0.159748	-2.3211	0.493763	0.623044	0.796044	-5.02403
CEBPE	-0.121038	1.93923	-0.493584	0.62317	0.796139	-5.77137
TNRC6C-AS1	0.036458	5.48027	0.493551	0.623193	0.796139	-6.13659
ZNF397	0.0354703	4.88985	0.493421	0.623285	0.796209	-6.12984
AL391834.2	0.11786	-0.866658	0.492944	0.62362	0.796439	-5.2418
ATP11A-AS1	0.180109	-1.54084	0.492906	0.623647	0.796439	-5.11539
CCDC130	0.0292372	4.66247	0.492864	0.623676	0.796439	-6.12463
SLC14A1	-0.142045	3.70965	-0.49286	0.623679	0.796439	-6.0531
MS4A3	-0.188799	0.923134	-0.492847	0.623688	0.796439	-5.55508
ACO1	-0.0588899	2.85968	-0.492847	0.623688	0.796439	-5.93662
AC015712.2	-0.140555	-0.480103	-0.492747	0.623758	0.796481	-5.29594
FAM215B	-0.0873508	2.22097	-0.492534	0.623908	0.796583	-5.82359
MOV10	-0.0534713	4.79205	-0.492484	0.623943	0.796583	-6.131
STEAP2	-0.181853	-1.44953	-0.492476	0.623949	0.796583	-5.13613
SPINK9	-0.246224	-2.38018	-0.492166	0.624167	0.796785	-5.02986
AC106791.1	-0.0927394	1.66839	-0.49212	0.624199	0.796785	-5.72475
CISH	-0.0629553	4.83964	-0.492086	0.624223	0.796785	-6.13295
HSD17B14	0.206976	-2.52072	0.492031	0.624262	0.796785	-4.96246
SRRM4	-0.173513	-1.35693	-0.491987	0.624293	0.796785	-5.16646
AC025171.5	0.0805342	0.0632252	0.491923	0.624338	0.796794	-5.42973
ANXA7	-0.0377761	5.93866	-0.491476	0.624652	0.797084	-6.13192
HEXD-IT1	-0.0743605	0.60654	-0.491413	0.624696	0.797084	-5.52546
SLC43A1	-0.0594733	2.33854	-0.491389	0.624713	0.797084	-5.85071
LINC02018	0.0661689	1.33282	0.491389	0.624714	0.797084	-5.66512
ZNF430	0.0491662	3.34962	0.491254	0.624809	0.797158	-5.99494
CLPTM1L	0.028058	5.2842	0.491064	0.624942	0.797229	-6.13817
PCAT19	-0.165215	-1.7241	-0.491019	0.624974	0.797229	-5.10007
AL592429.2	-0.243112	-1.76551	-0.491017	0.624975	0.797229	-5.07186
FAM9C	-0.175019	-2.03594	-0.490515	0.625328	0.797593	-5.06135
SREBF2	0.0460364	5.46362	0.49046	0.625367	0.797593	-6.13857
AC026471.1	0.0835848	1.83286	0.490296	0.625482	0.797593	-5.76345
AL136531.1	0.195265	-2.44696	0.490273	0.625499	0.797593	-4.97954
SYT17	0.131125	0.310561	0.490254	0.625512	0.797593	-5.42966
COL4A2	-0.226262	-1.14668	-0.490182	0.625563	0.797593	-5.16616
MUC4	-0.266906	-2.51114	-0.490179	0.625565	0.797593	-4.95796
EPHB3	-0.114143	-0.378534	-0.490146	0.625588	0.797593	-5.31899
SOCS2	0.0760127	2.31838	0.490129	0.6256	0.797593	-5.84179
LINC01691	0.197421	-2.1698	0.49008	0.625635	0.797593	-5.01208
MEF2A	-0.059683	4.73305	-0.490029	0.62567	0.797593	-6.12605
AIFM3	-0.0702879	1.77776	-0.489735	0.625877	0.797807	-5.72586
LINC02615	-0.14913	-0.719333	-0.489686	0.625912	0.797807	-5.25034
GBF1	-0.0480343	5.19802	-0.489622	0.625957	0.797816	-6.13846
LINC00906	-0.278064	-2.77893	-0.48951	0.626036	0.79787	-4.94561
AC100827.3	0.145738	0.0033364	0.489359	0.626142	0.797957	-5.39504
AC096585.1	-0.398385	-2.04583	-0.489146	0.626292	0.79809	-5.03515
AC012358.2	-0.11655	-1.24395	-0.489105	0.626321	0.79809	-5.15266
AC098820.1	-0.152862	-2.01983	-0.489052	0.626358	0.79809	-5.02473
AC020978.8	0.416992	-3.04821	0.488831	0.626514	0.798241	-4.90548
AC036214.2	0.129704	-1.48951	0.488762	0.626563	0.798256	-5.14
ATP5MGL	-0.251389	-2.46722	-0.488642	0.626647	0.798316	-4.99382
ST7L	0.0476761	1.71146	0.488487	0.626757	0.798408	-5.73421
PUDP	0.0623805	2.7627	0.488163	0.626985	0.798651	-5.9211
CERCAM	-0.130244	0.758317	-0.487891	0.627176	0.79877	-5.55747
TRAV34	0.237317	-2.8036	0.48789	0.627177	0.79877	-4.91386
KIFC1	0.129313	-0.173618	0.487872	0.62719	0.79877	-5.38356
EPG5	0.0460669	4.70434	0.487611	0.627373	0.798956	-6.12568
AC093788.1	0.138322	-1.11988	0.487553	0.627415	0.798962	-5.19403
SSBP2	-0.0385653	3.86765	-0.487383	0.627534	0.799066	-6.06653
GHITM	-0.0374813	6.49055	-0.487122	0.627718	0.799253	-6.11693
FLNA	-0.0624002	9.5806	-0.486977	0.627821	0.799336	-5.97277
AC010642.2	-0.0493585	3.17666	-0.486711	0.628008	0.799516	-5.99076
AC013460.1	0.199995	-1.87114	0.486671	0.628037	0.799516	-5.07507
AC020915.4	0.412301	-3.44464	0.486461	0.628185	0.799642	-4.8676
ANKRD44	0.0605071	6.54416	0.486425	0.62821	0.799642	-6.12062
GOSR1	0.0259166	4.59554	0.48635	0.628263	0.799661	-6.12217
GSDMA	-0.133046	-0.889445	-0.486279	0.628313	0.799678	-5.24359
AC120053.1	0.0985842	-0.5898	0.485785	0.628661	0.800045	-5.30595
FBXO17	-0.113794	-1.14365	-0.485764	0.628676	0.800045	-5.22628
OR1X1P	0.190396	-1.92395	0.485616	0.628781	0.800096	-5.07418
UBXN7	-0.0344942	5.16212	-0.485586	0.628802	0.800096	-6.13944
AP000487.1	-0.103263	-0.373013	-0.485548	0.628828	0.800096	-5.35821
ID2	0.053916	5.08611	0.485412	0.628925	0.800171	-6.13903
DPCD	-0.122728	1.01552	-0.485341	0.628974	0.800187	-5.62627
RHOXF1-AS1	-0.112183	-0.0898485	-0.485277	0.62902	0.800187	-5.37142
LINC01877	0.212658	-2.65403	0.485236	0.629049	0.800187	-4.95967
AL136295.4	0.481521	-0.848195	0.485098	0.629146	0.800263	-5.15639
LINC01137	-0.069875	0.884903	-0.485022	0.6292	0.800268	-5.57895
MIR17HG	0.111546	-0.465083	0.484986	0.629225	0.800268	-5.28549
NPTXR	0.0868155	1.93799	0.484879	0.629301	0.800317	-5.78782
CDC45	0.172372	-1.75979	0.484636	0.629472	0.800488	-5.10228
TSPAN32	-0.0482546	5.25633	-0.484508	0.629562	0.800538	-6.14186
HDAC6	0.0383347	4.49521	0.484473	0.629587	0.800538	-6.1167
DCTN1	-0.0504256	6.20204	-0.484421	0.629624	0.800538	-6.12754
AC002451.1	-0.158262	-0.652711	-0.484239	0.629752	0.800654	-5.30524
AL161734.2	-0.137308	-0.266491	-0.484175	0.629797	0.800664	-5.37408
FAM81A	0.234568	-2.16372	0.483963	0.629947	0.800807	-4.99993
GSTM4	0.115858	2.53394	0.483834	0.630039	0.800852	-5.86694
KIF18A	0.103419	-0.547458	0.483773	0.630082	0.800852	-5.29777
SLC20A1	0.0442272	5.67166	0.483755	0.630094	0.800852	-6.13978
AC012513.3	0.0977202	0.0660122	0.483633	0.63018	0.800913	-5.39276
GINM1	-0.035993	3.82482	-0.483513	0.630265	0.800957	-6.06974
AL355361.1	0.198928	-2.5087	0.483432	0.630322	0.800957	-5.03499
AC135068.2	0.428405	-2.94491	0.483425	0.630327	0.800957	-4.89142
LINC01776	-0.212285	-1.60843	-0.483246	0.630453	0.80107	-5.10036
PPP2R5D	-0.0405637	4.25249	-0.483183	0.630498	0.801079	-6.1076
AC027811.1	0.166144	-1.98399	0.483032	0.630605	0.801127	-5.06182
STK32B	-0.170491	-1.25274	-0.483024	0.63061	0.801127	-5.16482
AC009554.2	-0.12632	-1.72145	-0.482919	0.630685	0.801174	-5.08255
GAS6-DT	0.176597	-2.13917	0.482439	0.631024	0.801557	-5.07067
AL162231.2	-0.0995314	0.074264	-0.482362	0.631078	0.80157	-5.42236
AC092171.4	0.151491	-1.47134	0.482286	0.631132	0.80157	-5.13905
GPI	0.0520652	6.06324	0.482256	0.631153	0.80157	-6.13215
Z94721.3	-0.126105	1.70036	-0.482213	0.631183	0.80157	-5.73986
ZNF433-AS1	0.0753062	1.45567	0.481827	0.631456	0.801785	-5.68957
AL109804.1	-0.27768	-3.11433	-0.481805	0.631472	0.801785	-4.90817
AC006978.1	0.0529247	2.10604	0.481798	0.631477	0.801785	-5.80264
ZNF160	0.0401255	4.02185	0.481762	0.631502	0.801785	-6.08335
SOX15	0.144895	-2.32239	0.481698	0.631547	0.801795	-4.9935
MIR193BHG	-0.102753	0.500629	-0.481277	0.631845	0.802059	-5.51173
HYKK	-0.0883845	0.394166	-0.481258	0.631858	0.802059	-5.48385
LINC01284	0.141701	-1.077	0.481245	0.631868	0.802059	-5.18181
C17orf49	0.047634	4.64806	0.480832	0.63216	0.802382	-6.13008
XKR6	0.085697	0.315193	0.480526	0.632376	0.802388	-5.44037
SPSB3	-0.0365209	5.6561	-0.480523	0.632378	0.802388	-6.14177
SLC2A14	-0.266762	-0.63787	-0.48044	0.632437	0.802388	-5.22199
DAAM2	-0.276292	1.52101	-0.48038	0.632479	0.802388	-5.71472
AC092683.1	0.057982	3.92671	0.48038	0.632479	0.802388	-6.07425
TCTEX1D2	0.145986	-1.00342	0.480297	0.632538	0.802388	-5.20208
SPR	0.109905	-0.51405	0.480289	0.632544	0.802388	-5.32344
USF3	-0.0437151	4.05675	-0.480287	0.632545	0.802388	-6.08277
SHF	0.150252	-0.478986	0.480255	0.632568	0.802388	-5.31138
CCDC61	0.0373544	2.80889	0.480221	0.632592	0.802388	-5.93652
WBP11	0.0379262	5.31709	0.480204	0.632604	0.802388	-6.14319
AC130650.2	-0.15594	-1.86822	-0.480091	0.632683	0.802388	-5.0893
AF129075.3	-0.0734126	-0.434966	-0.48006	0.632706	0.802388	-5.3203
AL138824.1	-0.0949086	0.19166	-0.480052	0.632711	0.802388	-5.46078
AL139384.2	-0.119699	-0.784748	-0.480032	0.632725	0.802388	-5.26582
AL157414.1	-0.221863	-2.72485	-0.479742	0.632931	0.802556	-4.96697
FNBP1L	-0.114369	0.155235	-0.479695	0.632964	0.802556	-5.42102
TBC1D3	0.65772	-3.63657	0.479686	0.63297	0.802556	-4.86206
TMEM80	-0.0448241	3.75101	-0.479423	0.633156	0.802716	-6.06864
PLEC	-0.0430626	7.76029	-0.479402	0.633171	0.802716	-6.06731
AL035252.3	-0.080467	0.228932	-0.479302	0.633242	0.802758	-5.46707
N4BP2L2	0.0593321	6.33601	0.479232	0.633291	0.802773	-6.12831
ROCK1	0.0608436	6.1464	0.47893	0.633505	0.802997	-6.13455
LY86	0.0711073	3.79151	0.478817	0.633586	0.803051	-6.06217
EML5	0.190951	-0.879808	0.478749	0.633633	0.803064	-5.21541
AC140125.2	0.191012	-1.21496	0.478642	0.633709	0.803113	-5.18436
PIGX	-0.0572085	4.50306	-0.478577	0.633755	0.803123	-6.1224
GJA3	0.208299	-2.30496	0.478435	0.633855	0.803203	-5.02163
ZNF704	0.174837	-2.09812	0.478325	0.633934	0.803255	-5.03462
AL139147.1	-0.150225	0.332491	-0.478185	0.634032	0.803308	-5.44268
NFIA	-0.0853124	2.5631	-0.478144	0.634061	0.803308	-5.90094
AC124045.1	-0.128117	-1.62496	-0.478107	0.634088	0.803308	-5.08358
AC110285.6	-0.150237	-1.36367	-0.477991	0.63417	0.803365	-5.14643
CLSPN	-0.0986076	1.48568	-0.477555	0.634479	0.803645	-5.7111
AC008993.2	0.156438	-0.658399	0.47753	0.634496	0.803645	-5.26473
ARFGAP1	-0.0274681	5.85102	-0.477491	0.634524	0.803645	-6.13959
AL392172.2	0.126015	-0.425297	0.477373	0.634607	0.803645	-5.32152
ZBED3	-0.0686485	1.22355	-0.477364	0.634614	0.803645	-5.62868
AC073320.1	-0.153213	-1.79205	-0.47736	0.634617	0.803645	-5.10537
FGF11	-0.141523	-0.488792	-0.477153	0.634764	0.80374	-5.31132
AC025774.1	0.123839	-1.67846	0.477102	0.6348	0.80374	-5.08484
CAPN8	-0.135424	-1.14593	-0.477096	0.634804	0.80374	-5.20028
DCST2	-0.0915957	-0.560817	-0.476948	0.634909	0.803753	-5.31997
ANKRD61	0.206046	-1.99136	0.476944	0.634911	0.803753	-5.03363
MAPT-AS1	-0.132813	-1.16709	-0.476877	0.634959	0.803753	-5.21184
SRRD	-0.0723413	3.75239	-0.47687	0.634964	0.803753	-6.06478
MPPED2	-0.208643	-2.07346	-0.476653	0.635118	0.803799	-5.01348
TAB1	0.0348127	4.42825	0.47664	0.635127	0.803799	-6.11823
ATP8A2	0.103615	0.00836552	0.47663	0.635134	0.803799	-5.44295
AC132938.2	-0.192635	-1.81931	-0.476606	0.635151	0.803799	-5.121
EAF1	0.0349858	4.23296	0.476533	0.635203	0.803818	-6.10321
UBQLNL	-0.149015	-1.31269	-0.476469	0.635248	0.803828	-5.16492
LINC00893	-0.0769099	0.795219	-0.476383	0.635309	0.803849	-5.54697
C20orf203	0.172247	-1.73992	0.476339	0.63534	0.803849	-5.10492
RAB20	-0.096362	2.9918	-0.476157	0.635469	0.803965	-5.98878
ATP23	0.100767	1.22738	0.475801	0.635721	0.804155	-5.64677
MALINC1	-0.0661	1.01169	-0.475795	0.635726	0.804155	-5.61185
AC090907.3	-0.105647	-1.209	-0.475756	0.635754	0.804155	-5.19266
LINC02246	0.20182	-1.89785	0.475734	0.635769	0.804155	-5.07011
AC016027.2	-0.175433	-2.33876	-0.475576	0.635881	0.804222	-5.00007
OGFRP1	0.057472	0.566869	0.475553	0.635897	0.804222	-5.52613
AC012676.4	-0.190658	-2.62722	-0.475135	0.636194	0.804532	-4.9805
AC010889.2	0.119268	-0.912236	0.475049	0.636255	0.804532	-5.22773
AC007216.3	0.120893	-0.763405	0.475049	0.636255	0.804532	-5.25089
AL365394.1	-0.356072	-0.56962	-0.474971	0.63631	0.804554	-5.29291
ATP7B	-0.0768299	0.617828	-0.474891	0.636367	0.804579	-5.53332
AC103996.2	0.206225	-1.79986	0.47471	0.636495	0.80467	-5.05482
RHOXF1	-0.255064	-2.97873	-0.474683	0.636515	0.80467	-4.95507
AC018362.3	-0.447285	-3.2988	-0.474601	0.636572	0.804696	-4.95279
AF228730.5	-0.0938702	-0.0405956	-0.474491	0.636651	0.804747	-5.42299
MIR100HG	-0.155846	0.431156	-0.474353	0.636748	0.804823	-5.50088
C12orf45	0.0782143	3.54281	0.474157	0.636888	0.804952	-6.03552
AC004846.1	-0.109325	-0.699562	-0.474093	0.636933	0.804962	-5.2622
AL117339.5	-0.124313	0.02053	-0.473705	0.637208	0.80523	-5.38583
NDUFS7	0.0394429	4.59895	0.473688	0.63722	0.80523	-6.13259
LINC02577	-0.16888	-1.90836	-0.473389	0.637432	0.805434	-5.0894
AFF4	0.0504973	4.79382	0.473346	0.637463	0.805434	-6.13361
ERBB3	-0.145415	-0.672013	-0.473301	0.637495	0.805434	-5.28545
MRPL23-AS1	-0.147773	-1.39409	-0.473187	0.637576	0.80549	-5.14092
AC078845.1	-0.219528	-2.42106	-0.472764	0.637876	0.805821	-5.01086
MSS51	0.0559951	1.18299	0.472711	0.637914	0.805822	-5.63433
ZNF444	0.0347573	3.83346	0.472601	0.637991	0.805827	-6.07558
TAF12	0.0402021	3.71717	0.472599	0.637993	0.805827	-6.06897
LINC02617	-0.217204	-1.12427	-0.472516	0.638052	0.805853	-5.14728
AC016590.4	-0.17055	-2.27869	-0.472326	0.638187	0.805963	-5.02825
AC069277.1	-0.153637	-1.21432	-0.472289	0.638213	0.805963	-5.18967
LY6G5C	-0.0701814	1.08725	-0.471829	0.63854	0.806327	-5.65142
RGS13	-0.167282	-2.40156	-0.471583	0.638715	0.806419	-5.01966
CCN5	0.149047	-1.6482	0.471566	0.638727	0.806419	-5.13181
INTS12	0.0399457	2.45649	0.471512	0.638766	0.806419	-5.88094
AC004039.1	-0.145289	-0.500055	-0.471476	0.638791	0.806419	-5.29395
LINC02610	-0.164179	-0.433871	-0.471462	0.638801	0.806419	-5.2653
AC008736.1	0.150489	-2.08455	0.471211	0.638979	0.806554	-5.03966
LRCH3	0.0270218	4.76083	0.471205	0.638983	0.806554	-6.1361
TATDN2	0.0285032	5.65695	0.471016	0.639118	0.806677	-6.14602
NPIPB11	0.0798249	2.38958	0.470842	0.639241	0.806741	-5.85001
AC126335.1	0.0991595	-0.611487	0.470709	0.639336	0.806741	-5.29928
TAF6	-0.0349475	4.46363	-0.47067	0.639363	0.806741	-6.12554
MIOX	-0.171106	-1.82079	-0.470635	0.639389	0.806741	-5.09561
AC073957.2	-0.338786	0.858837	-0.470633	0.63939	0.806741	-5.66484
SLC25A21	-0.151726	-1.80372	-0.470627	0.639394	0.806741	-5.10314
AC055748.1	0.20277	-2.03799	0.470516	0.639473	0.806792	-5.02454
YPEL5	0.0603533	5.89798	0.470288	0.639635	0.806925	-6.14262
CYFIP2	-0.0376576	7.36619	-0.470262	0.639653	0.806925	-6.09045
AC020978.9	-0.104267	1.14406	-0.470146	0.639736	0.806982	-5.6245
MICALL2	-0.0843211	0.700819	-0.470033	0.639816	0.807035	-5.5624
GDPD5	0.0647596	4.14858	0.469746	0.64002	0.807246	-6.10678
ADCY10P1	-0.0647833	2.72521	-0.469626	0.640106	0.807272	-5.91543
PEX16	0.0359324	4.34481	0.46957	0.640145	0.807272	-6.11995
AL139393.3	0.162652	-1.96166	0.469546	0.640163	0.807272	-5.05291
SLC25A27	-0.232196	-2.8319	-0.469505	0.640191	0.807272	-4.94335
PAXBP1-AS1	0.06034	2.30073	0.46938	0.64028	0.807336	-5.84288
TM4SF19	-0.163226	-0.361472	-0.469207	0.640403	0.807409	-5.33358
IRS3P	-0.20971	-2.09254	-0.469193	0.640413	0.807409	-5.05122
AC105219.1	-0.0805369	-0.324959	-0.468834	0.640669	0.807683	-5.34868
SLX4IP	-0.054705	2.27122	-0.4687	0.640764	0.807724	-5.83021
NBEA	-0.164145	-0.647351	-0.468683	0.640776	0.807724	-5.24609
AC133919.2	-0.240712	-1.2677	-0.46858	0.64085	0.807739	-5.12436
AP003557.2	0.213377	-2.55132	0.468555	0.640867	0.807739	-5.00048
AC097512.1	-0.130365	-1.33426	-0.468507	0.640902	0.807739	-5.14631
RIMKLA	-0.152727	-1.61687	-0.468251	0.641084	0.807878	-5.11849
WRAP73	-0.0274851	4.24876	-0.468246	0.641087	0.807878	-6.11273
FMNL2	-0.111549	0.694795	-0.468174	0.641138	0.807895	-5.54112
ETV7	-0.174745	1.83102	-0.468101	0.64119	0.807913	-5.82204
ARL8B	0.0440404	4.99458	0.467876	0.64135	0.808067	-6.14389
CCDC170	-0.0779495	1.69472	-0.467652	0.64151	0.808221	-5.74589
AC008750.2	-0.118935	-0.00881064	-0.467412	0.641681	0.808389	-5.40775
RAB38	0.127368	-1.18357	0.467325	0.641742	0.808418	-5.19626
SYT15	-0.0622502	1.75505	-0.467221	0.641816	0.808448	-5.763
MAPRE1	-0.031364	5.95364	-0.467186	0.641841	0.808448	-6.143
PTPRS	0.0846861	1.81882	0.467101	0.641902	0.808477	-5.75763
AUXG01000058.1	-0.119878	-0.512163	-0.46689	0.642052	0.808619	-5.31488
CCR3	-0.108905	4.62809	-0.466614	0.642248	0.808818	-6.13196
AC103702.2	0.170614	-0.916929	0.46615	0.642579	0.809187	-5.21834
RCAN3AS	-0.124019	-1.24176	-0.465847	0.642794	0.809411	-5.20692
PLA2G2D	0.21853	-1.60687	0.465669	0.642922	0.809524	-5.07928
CHADL	0.159973	-2.38122	0.465598	0.642972	0.80954	-5.03125
SWI5	-0.0497372	1.66301	-0.465532	0.643019	0.809552	-5.75767
TMC3-AS1	0.122205	-0.450152	0.465468	0.643065	0.809561	-5.29617
ABHD12	0.0388627	3.50587	0.465382	0.643126	0.809591	-6.04243
INTS4P2	0.467465	-3.25564	0.465182	0.643268	0.809701	-4.85183
GTF2H2B	-0.169351	1.64492	-0.465153	0.643289	0.809701	-5.6991
AC091959.3	0.323489	-1.4152	0.464993	0.643403	0.809776	-5.0697
CPNE7	0.178672	-1.47926	0.464947	0.643436	0.809776	-5.11883
SCNN1D	0.077211	1.07599	0.46491	0.643462	0.809776	-5.61538
AC004803.1	-0.127951	-1.25311	-0.464625	0.643665	0.809981	-5.16937
NPIPB5	-0.0659559	6.7113	-0.46449	0.643762	0.809981	-6.11851
SRGAP2C	0.0533705	3.62622	0.464478	0.64377	0.809981	-6.05849
AC009315.1	-0.130197	0.0326718	-0.4644	0.643825	0.809981	-5.42837
UACA	0.118768	0.291023	0.464395	0.643829	0.809981	-5.44941
CYP2F2P	-0.164513	-1.99229	-0.464364	0.643851	0.809981	-5.06819
SPTY2D1	0.0470797	4.21062	0.464159	0.643997	0.810117	-6.10347
ENPP3	-0.156476	-0.593484	-0.463904	0.644179	0.810298	-5.26227
AMPH	0.0914374	-0.393124	0.463831	0.644231	0.810316	-5.36659
PDXDC2P	-0.164142	-1.39869	-0.463713	0.644315	0.810341	-5.13852
ATP13A2	0.0381431	4.55796	0.463698	0.644326	0.810341	-6.13235
LINC00844	0.142493	-1.3674	0.463539	0.64444	0.81041	-5.15107
AC104389.6	0.261623	6.32346	0.463471	0.644488	0.81041	-6.14791
SEC24C	-0.0299115	6.25023	-0.463462	0.644495	0.81041	-6.13715
CYP3A43	-0.1616	-2.00568	-0.463407	0.644534	0.810411	-5.04602
BDNF-AS	-0.0953682	-0.0549974	-0.4631	0.644752	0.81059	-5.40691
HIST2H2AC	-0.215971	-2.49824	-0.463059	0.644782	0.81059	-5.00004
BACE1	0.0663656	1.82253	0.463048	0.644789	0.81059	-5.75023
NFS1	0.0289018	3.37289	0.462996	0.644827	0.81059	-6.02544
MFSD11	-0.0324182	3.30222	-0.462923	0.644878	0.810607	-6.0131
AC139887.5	0.151086	-1.78451	0.462824	0.64495	0.810649	-5.09508
SYNE3	0.0427682	5.47979	0.462585	0.64512	0.810799	-6.15147
SUSD1	-0.0537575	3.87345	-0.462532	0.645157	0.810799	-6.08282
AC018442.1	-0.199681	-2.55426	-0.462379	0.645267	0.810799	-4.99639
CALHM2	0.0603144	4.61714	0.462331	0.645301	0.810799	-6.13434
AP2B1	-0.036146	6.4212	-0.462328	0.645303	0.810799	-6.13207
AL158825.2	-0.172097	-1.63937	-0.462312	0.645315	0.810799	-5.12452
XKR5	-0.170025	-1.96869	-0.462243	0.645364	0.810799	-5.03911
GPR83	0.126269	-0.815704	0.462232	0.645372	0.810799	-5.26429
RCC2-AS1	0.26542	-1.71655	0.462066	0.64549	0.8109	-5.13988
TRHDE-AS1	-0.174329	-2.11097	-0.461894	0.645613	0.811007	-5.05737
H2AFVP1	0.152965	-1.14957	0.461801	0.645679	0.811012	-5.19735
GPS1	0.0370111	5.07221	0.461782	0.645692	0.811012	-6.15017
DDB1	0.0499075	6.20776	0.461665	0.645776	0.811069	-6.13931
AC097662.1	-0.085211	0.611122	-0.461401	0.645965	0.81117	-5.5286
MRPL37P1	-0.174069	-2.35142	-0.46136	0.645994	0.81117	-4.99534
GRIP1	0.126957	-0.657898	0.46136	0.645994	0.81117	-5.29022
STK16	-0.0415098	3.67079	-0.461341	0.646007	0.81117	-6.07118
ZNF252P-AS1	0.0903966	-0.243835	0.461087	0.646189	0.811336	-5.35577
ELL3	0.144036	-0.842142	0.461017	0.646239	0.811336	-5.18764
IGFL4	-0.126187	-1.38912	-0.460996	0.646254	0.811336	-5.16455
DYNC1LI1	-0.0511488	4.89748	-0.460943	0.646291	0.811336	-6.14588
PTOV1-AS1	-0.144169	-0.433538	-0.460887	0.646332	0.81134	-5.30896
AC004466.2	-0.133285	-1.90902	-0.460686	0.646475	0.811472	-5.07566
TTC16	0.0987222	3.54065	0.460195	0.646825	0.811864	-6.04271
SLC23A3	0.107823	0.00977763	0.459906	0.647032	0.812076	-5.3811
HLA-J	-0.213032	6.41181	-0.459763	0.647134	0.812157	-6.13478
CRTC3	0.0450096	5.00296	0.459673	0.647198	0.81219	-6.14881
IFIT1	-0.15705	4.51653	-0.459389	0.647402	0.812357	-6.13827
YIF1A	0.0436176	3.38017	0.459379	0.647408	0.812357	-6.02904
AL662884.5	-0.141194	-0.943973	-0.459328	0.647445	0.812357	-5.22589
MVB12A	-0.038743	3.45589	-0.459273	0.647485	0.812359	-6.04793
NR1I3	-0.139513	-1.01548	-0.459167	0.64756	0.812372	-5.23337
KCNK3	-0.122691	-1.04854	-0.459151	0.647571	0.812372	-5.22445
TCF23	-0.172673	-1.43879	-0.459047	0.647645	0.812418	-5.13158
OR6C4	-0.213676	-2.58674	-0.458886	0.647761	0.812459	-4.95635
CCDC121	0.0893352	0.112714	0.45887	0.647772	0.812459	-5.41612
P3H3	-0.0896019	0.185297	-0.458842	0.647792	0.812459	-5.47074
GALM	-0.0562043	3.53729	-0.458712	0.647885	0.812498	-6.05896
NEB	0.0898295	0.447976	0.458665	0.647919	0.812498	-5.47014
RBM14-RBM4	0.0966088	1.07309	0.458614	0.647955	0.812498	-5.60061
AC109326.1	-0.215459	-2.69691	-0.458587	0.647974	0.812498	-4.95451
AL359962.3	-0.113682	0.589941	-0.458208	0.648245	0.812776	-5.55223
MASTL	0.0756844	1.8314	0.458149	0.648288	0.812776	-5.75932
RNF223	-0.175362	-2.36473	-0.458118	0.64831	0.812776	-5.02096
CLEC17A	-0.0663848	3.46034	-0.457957	0.648425	0.812823	-6.02553
FXYD5	-0.0540969	6.90166	-0.457902	0.648464	0.812823	-6.1119
AC008764.4	-0.34514	-2.669	-0.457865	0.64849	0.812823	-4.97193
GASAL1	-0.136637	-1.44003	-0.457853	0.648499	0.812823	-5.15563
AC015802.4	-0.0948791	-0.894198	-0.457667	0.648632	0.812942	-5.25923
ROBO1	0.135042	-1.16027	0.457321	0.64888	0.813205	-5.20881
GHET1	-0.144011	-1.30244	-0.45726	0.648923	0.813212	-5.17007
CNNM3	-0.0312543	4.94723	-0.456977	0.649126	0.813384	-6.14938
NPSR1-AS1	0.192059	-2.66563	0.456961	0.649137	0.813384	-5.00151
AP004609.3	0.0810109	-0.238795	0.456791	0.649258	0.813446	-5.35883
ARMC8	0.0333724	4.45153	0.456783	0.649264	0.813446	-6.12702
SMN2	0.184772	2.10484	0.456733	0.6493	0.813446	-5.76865
LIF-AS1	-0.139547	-1.45294	-0.456592	0.649401	0.813514	-5.17482
SMUG1	0.0350346	2.95799	0.456551	0.64943	0.813514	-5.969
AC060766.7	0.135556	0.343456	0.45642	0.649524	0.813538	-5.49758
AC004158.1	0.0731097	-0.131283	0.456387	0.649548	0.813538	-5.38451
AC006116.11	-0.194189	-1.50067	-0.456299	0.64961	0.813538	-5.0951
FNDC5	-0.154465	-2.35376	-0.456265	0.649635	0.813538	-5.0279
AHDC1	-0.0482076	2.91515	-0.456238	0.649654	0.813538	-5.95748
GGN	-0.120556	-2.26101	-0.456206	0.649677	0.813538	-5.01447
AL355075.6	-0.173339	-2.21548	-0.456149	0.649718	0.813542	-5.0189
AL157938.2	-0.138856	-1.75939	-0.455844	0.649936	0.813761	-5.09726
AC106865.2	-0.20138	-2.65831	-0.455799	0.649969	0.813761	-4.92945
EXPH5	0.103118	0.149995	0.455405	0.65025	0.814044	-5.43482
PLCL2	-0.038558	5.47246	-0.455316	0.650314	0.814044	-6.15511
SF3B1	0.0569159	7.93647	0.455289	0.650333	0.814044	-6.0745
RRN3P3	0.0430177	2.71697	0.455271	0.650346	0.814044	-5.92717
EMX2	-0.195793	-1.67944	-0.454986	0.65055	0.814251	-5.11561
PA2G4	0.0590496	5.77506	0.4549	0.650612	0.814281	-6.15077
KBTBD7	-0.0653749	3.83553	-0.454383	0.650981	0.814696	-6.07217
Z99916.3	-0.20256	-2.41446	-0.454272	0.651061	0.814728	-4.97503
PAIP2	0.0448051	5.86802	0.454222	0.651097	0.814728	-6.15062
DHRS3	-0.0609044	3.30288	-0.454188	0.651121	0.814728	-6.02744
AC006509.1	-0.0886809	1.6851	-0.454041	0.651227	0.814813	-5.75547
OR10H5	-0.0962475	1.09088	-0.453623	0.651526	0.81514	-5.6475
AC112220.2	0.0986258	-0.675568	0.45352	0.6516	0.815184	-5.26798
ACP6	-0.0540165	2.72332	-0.453399	0.651687	0.815244	-5.93125
CA5BP1	-0.0531893	2.11291	-0.453347	0.651724	0.815244	-5.81477
DLGAP1-AS3	0.126121	-1.81407	0.453245	0.651797	0.815288	-5.09074
OR4F17	-0.109528	1.05414	-0.453143	0.65187	0.815332	-5.61892
LINC02073	0.118222	-0.325517	0.452949	0.652009	0.815446	-5.34721
NBPF13P	0.387903	-2.53246	0.452909	0.652037	0.815446	-4.96672
AC007038.1	0.0828286	-0.0492792	0.452721	0.652172	0.815567	-5.39391
AC010680.3	-0.184192	-2.1321	-0.452635	0.652234	0.815597	-5.03733
FST	0.245016	-2.46571	0.452361	0.652431	0.815795	-5.045
ADGRB2	0.0933864	-0.290251	0.452239	0.652518	0.815856	-5.35015
AL022328.1	0.106788	-1.43651	0.451958	0.652719	0.816057	-5.12058
SIGLEC12	0.271464	-1.99274	0.451909	0.652754	0.816057	-5.14643
EMC1-AS1	0.258563	-2.99545	0.451767	0.652856	0.816137	-4.94919
AC073111.3	-0.258743	0.26637	-0.451619	0.652962	0.816163	-5.47088
S100PBP	0.0333197	4.14836	0.451599	0.652976	0.816163	-6.10788
FIG4	-0.042703	3.8374	-0.451578	0.652992	0.816163	-6.08525
AC007695.1	-0.191196	-1.91307	-0.451513	0.653038	0.816174	-5.08519
DTX1	0.110613	2.74571	0.451439	0.653091	0.816193	-5.91309
Z94277.1	-0.13287	-0.492261	-0.451276	0.653208	0.816259	-5.3347
AC010507.2	0.559397	0.561691	0.451254	0.653224	0.816259	-5.62344
PLEKHG5	0.124386	0.839198	0.451206	0.653259	0.816259	-5.60107
IGKV1D-8	0.234989	-2.33244	0.451153	0.653296	0.816259	-5.00276
PTCD2	0.0642043	2.25742	0.451022	0.65339	0.816328	-5.84421
OGFRL1	-0.0657922	7.22642	-0.450946	0.653445	0.816349	-6.10987
NANOG	-0.137268	-0.508701	-0.450785	0.653561	0.816446	-5.33205
CELF5	0.167663	-1.47049	0.450633	0.653669	0.816508	-5.15717
AC016821.1	-0.107312	1.88593	-0.450539	0.653737	0.816508	-5.77622
AC012313.5	-0.12216	-0.532617	-0.450468	0.653788	0.816508	-5.29324
CWF19L1	0.0276711	4.63561	0.450404	0.653834	0.816508	-6.14124
CD27-AS1	0.0433129	2.77753	0.450391	0.653843	0.816508	-5.93539
PCDHA4	-0.0988505	1.01022	-0.450313	0.653899	0.816508	-5.60985
AC090994.1	-0.133428	1.40863	-0.450192	0.653986	0.816508	-5.69575
PSMC1	-0.0377858	4.99011	-0.450141	0.654022	0.816508	-6.15466
AC006435.4	-0.226528	-1.06404	-0.450079	0.654066	0.816508	-5.28264
AC015967.2	-0.226528	-1.06404	-0.450079	0.654066	0.816508	-5.28264
AL356737.1	-0.226528	-1.06404	-0.450079	0.654066	0.816508	-5.28264
ZNF394	-0.0210233	5.12306	-0.450078	0.654068	0.816508	-6.1564
CGNL1	-0.19356	-1.97283	-0.450008	0.654118	0.816524	-5.08127
SLC35C2	-0.0217834	5.29678	-0.449896	0.654198	0.816576	-6.15758
RPP25	0.0586731	1.32814	0.449645	0.654378	0.816735	-5.68876
PSMD6	-0.028001	5.19719	-0.449612	0.654402	0.816735	-6.15717
CRLF1	-0.0926643	0.103142	-0.449328	0.654605	0.816907	-5.44081
RPS20P22	0.157147	-2.1567	0.449315	0.654615	0.816907	-5.02972
NUDT8	0.11756	-1.33355	0.448911	0.654905	0.817189	-5.16735
AC100808.1	0.18368	-2.16647	0.448893	0.654918	0.817189	-5.02655
PRSS35	0.268529	-2.98257	0.448716	0.655045	0.817301	-4.88991
C8orf82	-0.0424253	2.82441	-0.448631	0.655106	0.817329	-5.94056
TAB3	-0.0574982	4.10719	-0.448412	0.655264	0.817478	-6.10189
AC061958.1	-0.120486	-1.63828	-0.448343	0.655313	0.817492	-5.15075
NR1H3	-0.0477546	1.6377	-0.448217	0.655403	0.817527	-5.75217
A1BG	0.067357	1.5501	0.448162	0.655443	0.817527	-5.72901
AC090197.1	-0.145756	-1.5654	-0.448145	0.655455	0.817527	-5.13287
AC006033.2	0.0878147	1.31642	0.448067	0.655511	0.817549	-5.65365
VAV3	-0.050967	4.27867	-0.447937	0.655605	0.817569	-6.11775
AC104623.2	-0.188899	-1.94876	-0.447928	0.655611	0.817569	-5.09008
ECSIT	-0.073996	4.2846	-0.447845	0.65567	0.817569	-6.12669
AC040160.1	0.132575	-1.4943	0.447792	0.655709	0.817569	-5.15896
GNRHR2	-0.0914201	1.52634	-0.447779	0.655718	0.817569	-5.72201
AL109936.2	-0.12253	-0.456263	-0.447562	0.655874	0.817716	-5.34334
AC008758.1	0.381027	-1.67838	0.447464	0.655944	0.817755	-5.17758
PRRT1	-0.14151	-0.702162	-0.447024	0.65626	0.818102	-5.29616
SUGT1P4-STRA6LP	0.113609	-0.412365	0.446831	0.656399	0.818217	-5.32954
RPS26	0.182673	5.77385	0.44679	0.656428	0.818217	-6.15203
FBXW9	0.0700741	0.591329	0.446732	0.65647	0.818221	-5.52355
LINC01721	0.15484	-1.96354	0.446635	0.65654	0.81826	-5.07981
AL845472.1	-0.148576	-0.501426	-0.446429	0.656688	0.818397	-5.31474
KATNAL2	0.0724246	-0.275876	0.446293	0.656785	0.818471	-5.37091
AL022328.2	0.0668886	0.330353	0.446164	0.656878	0.818474	-5.46921
AL022069.2	0.168425	-2.21332	0.446139	0.656896	0.818474	-5.02096
SEC16A	-0.047336	5.78353	-0.446131	0.656902	0.818474	-6.1563
FSD1	0.107379	0.125576	0.44572	0.657198	0.818622	-5.44302
LIPT2	-0.11144	-0.402214	-0.445695	0.657215	0.818622	-5.32934
AP000704.1	-0.0969813	-0.310188	-0.445679	0.657227	0.818622	-5.37416
MIB2	-0.0385094	5.26921	-0.44565	0.657247	0.818622	-6.15918
SYCE1	-0.217558	-2.5174	-0.445635	0.657258	0.818622	-4.98935
AMN1	-0.0765999	2.44573	-0.445633	0.65726	0.818622	-5.8808
ZNF556	-0.122813	0.396955	-0.445471	0.657376	0.818622	-5.50586
SOX9-AS1	-0.121172	0.00947759	-0.445465	0.657381	0.818622	-5.42332
STAG2	0.0613403	6.56698	0.445403	0.657425	0.818622	-6.1382
RDM1	-0.153004	-2.33631	-0.445384	0.657439	0.818622	-5.02576
GRID2IP	-0.138272	-1.87483	-0.445382	0.65744	0.818622	-5.08314
LINC01411	-0.156812	-2.12797	-0.445327	0.65748	0.818623	-5.04532
EMC7	0.0323084	4.21056	0.445102	0.657642	0.818777	-6.12492
ATP6V1F	-0.043703	4.94812	-0.444756	0.65789	0.818975	-6.15661
KANK3	0.09753	0.692554	0.444699	0.657931	0.818975	-5.55737
HPS3	0.0367309	4.19377	0.444662	0.657958	0.818975	-6.114
SRSF12	-0.128054	-1.25037	-0.444605	0.657999	0.818975	-5.17576
AL162390.1	-0.180184	-1.69705	-0.444565	0.658028	0.818975	-5.10526
AC027088.5	-0.136534	-1.70022	-0.444562	0.65803	0.818975	-5.11642
TMEM30B	0.13412	-0.283659	0.444488	0.658083	0.818994	-5.35564
AC135983.3	0.379618	-1.42633	0.444244	0.658259	0.819135	-5.15172
IGKV1-39	0.302038	0.441477	0.444224	0.658273	0.819135	-5.46709
YY1	0.027779	6.24857	0.444125	0.658344	0.819146	-6.14624
TENT5A	-0.0508146	4.23622	-0.444106	0.658358	0.819146	-6.12003
TBC1D8-AS1	0.124013	-1.94559	0.443854	0.658539	0.819323	-5.07907
PRND	-0.149944	-1.87629	-0.4436	0.658722	0.819503	-5.08685
AL645933.2	-0.15164	0.992593	-0.443492	0.6588	0.819553	-5.59971
PTK2	0.0556455	2.49772	0.443407	0.658861	0.819581	-5.88425
AC092902.4	-0.117406	0.940147	-0.443289	0.658946	0.81964	-5.61857
AMT	0.0538855	2.16915	0.443098	0.659084	0.819735	-5.84229
TRAV14DV4	0.0995892	0.338211	0.443076	0.659099	0.819735	-5.5192
VPS11	0.039723	4.98219	0.442797	0.6593	0.819883	-6.15689
MIR31HG	-0.170368	-0.958152	-0.442742	0.659339	0.819883	-5.23666
RPL23AP82	0.0462641	2.27351	0.44272	0.659355	0.819883	-5.85628
AC005606.1	-0.331612	-4.3529	-0.442688	0.659379	0.819883	-4.85918
AC006059.1	-0.170796	-1.08331	-0.442644	0.65941	0.819883	-5.18802
C6orf201	0.230206	-2.68219	0.442587	0.659451	0.819887	-4.95887
SRD5A3-AS1	-0.0891958	0.118312	-0.442434	0.659561	0.819976	-5.46139
HEPACAM	-0.124544	4.21924	-0.442222	0.659714	0.82009	-6.12342
DNAI2	0.140702	-0.985692	0.442155	0.659762	0.82009	-5.23513
HAUS8	0.0358677	2.24146	0.442148	0.659767	0.82009	-5.8605
RAB8B	0.0621378	6.07887	0.44206	0.65983	0.820121	-6.15292
KHDC1	0.102482	-0.619394	0.441873	0.659965	0.820241	-5.28501
CASP10	-0.0315217	5.16834	-0.441655	0.660122	0.820337	-6.16062
AL359764.2	-0.0933596	1.1165	-0.44153	0.660212	0.820337	-5.64786
AC011511.3	0.277349	-2.71407	0.441519	0.66022	0.820337	-5.05641
ACSBG1	0.0799825	0.408716	0.44151	0.660227	0.820337	-5.50829
MTSS2	-0.1099	0.0401872	-0.441487	0.660243	0.820337	-5.46391
CDHR5	0.147174	-1.82323	0.441402	0.660304	0.820337	-5.0979
AL603839.3	0.129266	-1.71572	0.441394	0.66031	0.820337	-5.10873
CDK8	0.0534345	2.20484	0.441326	0.660359	0.82035	-5.82943
LINC00345	-0.146662	-1.25508	-0.441236	0.660424	0.820383	-5.18422
LINC01910	-0.156451	-2.06584	-0.441107	0.660517	0.820449	-5.05631
IRF6	-0.19461	-0.974923	-0.441056	0.660554	0.820449	-5.21735
RPL13P5	-0.050944	1.12724	-0.44091	0.660659	0.820453	-5.64823
AL137018.1	-0.132236	-1.65637	-0.440907	0.660661	0.820453	-5.13713
LINC02298	0.0888102	-0.399492	0.440876	0.660684	0.820453	-5.35362
BIRC2	0.0698276	4.78555	0.440787	0.660748	0.820453	-6.14875
PQBP1	0.0385465	4.58183	0.440786	0.660748	0.820453	-6.14684
ENDOG	0.0644017	1.81377	0.440656	0.660842	0.82052	-5.77095
AC018529.2	-0.0867454	0.434438	-0.440605	0.660879	0.82052	-5.48553
SLC9A3R2	-0.0849768	0.495874	-0.440548	0.660919	0.820523	-5.51896
TRAV10	0.111941	-0.443419	0.440353	0.66106	0.82065	-5.35403
ARL2	0.0458943	3.48438	0.440194	0.661175	0.820713	-6.05565
LINC02280	-0.122269	-1.07547	-0.440176	0.661187	0.820713	-5.24624
TXNRD2	0.0426903	4.06559	0.440016	0.661303	0.820784	-6.11286
NLRP10	-0.189955	-1.91203	-0.439987	0.661324	0.820784	-5.08317
AC010260.1	-0.244079	-3.16205	-0.439938	0.661359	0.820784	-4.91377
AC116535.1	-0.0854524	-0.144201	-0.43972	0.661517	0.820931	-5.38972
OR5AS1	-0.104865	1.69806	-0.439383	0.661759	0.821133	-5.74274
UPF3AP3	-0.105983	-0.293755	-0.439347	0.661785	0.821133	-5.42948
KIF23	0.0638476	0.291473	0.439335	0.661794	0.821133	-5.46943
MAD2L2	-0.0368409	3.34716	-0.439155	0.661923	0.8212	-6.04213
RAB11FIP5	0.0893184	2.65479	0.439155	0.661924	0.8212	-5.92038
CCDC38	-0.112661	-1.26479	-0.438948	0.662073	0.821337	-5.19378
TBC1D3P5	-0.146392	-1.97013	-0.438628	0.662304	0.821556	-5.07428
TRBV21-1	0.167692	-2.14767	0.43858	0.662338	0.821556	-5.05392
TRPC3	-0.0886919	-0.0839309	-0.438543	0.662365	0.821556	-5.42665
LINC01970	-0.130161	-1.55414	-0.438357	0.662499	0.821675	-5.13419
ADORA2B	-0.106047	-0.206402	-0.438256	0.662572	0.821718	-5.41675
ZNF20	0.191365	-0.2527	0.438004	0.662754	0.821894	-5.33374
AP001486.2	0.287338	-1.7974	0.437953	0.66279	0.821894	-5.096
PGF	-0.138058	-1.24299	-0.43786	0.662858	0.821898	-5.20944
TMEM238	0.0685986	1.56221	0.437843	0.66287	0.821898	-5.73465
FRS3	0.0469551	0.941605	0.437761	0.662929	0.821923	-5.60318
FAM241A	-0.0492296	4.05569	-0.437505	0.663114	0.822105	-6.1142
SNORA59B	-0.142383	-2.20627	-0.437256	0.663293	0.82228	-5.04387
KRT72	0.173937	2.30259	0.437173	0.663354	0.822297	-5.8422
AC107958.2	-0.186349	-2.07079	-0.437131	0.663384	0.822297	-5.06869
AC107223.1	0.101966	-0.418148	0.436954	0.663511	0.822324	-5.33579
AC068473.3	-0.198197	-2.53094	-0.436942	0.66352	0.822324	-5.00575
AC005632.6	-0.124368	-0.81282	-0.436941	0.663521	0.822324	-5.27062
VXN	0.23253	-2.48942	0.436607	0.663762	0.822576	-5.00757
AC012074.1	-0.0803127	-0.472243	-0.436349	0.663948	0.822758	-5.34084
AC245060.7	0.0753397	1.932	0.43624	0.664027	0.822809	-5.77934
PHLDA3	0.123301	-1.18758	0.436091	0.664135	0.822894	-5.21574
FAM53B	-0.0347065	6.58175	-0.435962	0.664227	0.822962	-6.13882
TMEM67	0.0633051	0.468792	0.435756	0.664376	0.823098	-5.49094
SDE2	0.0456483	4.03146	0.435474	0.66458	0.823292	-6.10034
BLOC1S6	0.0568421	5.11356	0.435434	0.664609	0.823292	-6.16023
AC019205.1	0.0565409	1.15907	0.435166	0.664803	0.823484	-5.64625
DPYSL4	0.177943	-0.712886	0.435074	0.664868	0.823487	-5.2668
AC008770.4	-0.404636	-4.07904	-0.434908	0.664989	0.823487	-4.8403
EFCAB5	-0.110346	-0.903788	-0.434843	0.665036	0.823487	-5.24526
PODN	0.150133	-0.591698	0.43483	0.665045	0.823487	-5.30997
ZNF410	0.0303704	4.26441	0.434816	0.665055	0.823487	-6.12799
AL133367.1	0.0548234	1.05824	0.434801	0.665066	0.823487	-5.63256
LRRC24	0.290007	-1.25707	0.43479	0.665074	0.823487	-5.11515
PHF1	0.0284247	5.57686	0.434725	0.665121	0.823498	-6.16272
GACAT3	0.186042	-2.8063	0.434546	0.66525	0.823602	-5.00479
GLIPR1L2	-0.112179	-0.640235	-0.434502	0.665282	0.823602	-5.30791
C1orf112	-0.0529005	1.05065	-0.434428	0.665335	0.823608	-5.62664
ANOS1	-0.238001	-1.7106	-0.434351	0.665391	0.823608	-5.13015
STX17-AS1	-0.101216	1.67158	-0.434255	0.665461	0.823608	-5.76067
AC026150.1	-0.1387	-0.960469	-0.434194	0.665505	0.823608	-5.21082
AC124242.2	0.15275	-2.00571	0.434191	0.665507	0.823608	-5.03615
LTA	0.058414	1.83621	0.434176	0.665518	0.823608	-5.80765
RN7SL403P	-0.145457	-1.78604	-0.434085	0.665584	0.823642	-5.12361
AL121753.1	-0.161377	-1.95142	-0.433963	0.665672	0.823704	-5.04471
OGDH	-0.0452221	6.13014	-0.433253	0.666185	0.82428	-6.15333
AL157895.1	-0.10008	-0.905447	-0.433203	0.666221	0.82428	-5.23958
LYNX1	-0.118398	0.620178	-0.433094	0.6663	0.82428	-5.54728
HBG1	-0.501575	0.0820297	-0.433073	0.666315	0.82428	-5.29233
SLC25A40	0.0543894	3.72151	0.433052	0.66633	0.82428	-6.06924
STUB1	0.0366507	4.90454	0.432918	0.666427	0.824353	-6.15972
BICC1	-0.139136	-2.03085	-0.432799	0.666513	0.824407	-5.05557
THBS1	-0.165771	3.07683	-0.432751	0.666548	0.824407	-6.00026
PUF60	0.0359564	5.49856	0.432649	0.666621	0.82445	-6.1642
GSTM1	0.391421	0.0790734	0.432556	0.666688	0.824486	-5.6645
ZBED6	-0.318689	1.22514	-0.432484	0.66674	0.824503	-5.52268
TRBV9	0.0895813	0.554919	0.432323	0.666857	0.824588	-5.55155
RBFADN	-0.0919373	0.0237206	-0.432283	0.666886	0.824588	-5.42622
VDAC2P2	0.224716	-2.82051	0.432146	0.666985	0.824662	-4.95087
ZNF207	0.0310022	6.52233	0.431933	0.667139	0.824779	-6.14329
OAZ3	-0.0918777	-0.603769	-0.43191	0.667156	0.824779	-5.33119
TNK2-AS1	-0.0734626	0.423841	-0.431529	0.667431	0.825031	-5.50669
ME3	0.118746	-0.103638	0.431521	0.667437	0.825031	-5.39805
SLC46A1	-0.0506111	2.19619	-0.431459	0.667482	0.825039	-5.84496
AC106744.2	0.456364	-2.93286	0.431184	0.667681	0.825176	-4.93965
ELMSAN1	0.0431685	5.29933	0.431147	0.667708	0.825176	-6.16466
AL606834.2	-0.0943139	-1.31418	-0.431108	0.667736	0.825176	-5.15909
AC087521.2	-0.123749	-0.936736	-0.431093	0.667747	0.825176	-5.24031
SFT2D1	-0.0446682	4.33825	-0.43091	0.667879	0.82527	-6.13675
EBF4	0.118228	0.20455	0.430882	0.6679	0.82527	-5.4882
UBTD2	0.0563123	2.06164	0.430763	0.667985	0.825328	-5.79946
JTB	-0.037791	5.86835	-0.430703	0.668029	0.825334	-6.16017
AC145138.1	0.3541	-1.91768	0.430509	0.668169	0.825442	-5.03212
SMCR5	-0.160585	-1.56579	-0.430397	0.66825	0.825442	-5.13515
GRK6P1	-0.312444	-0.441481	-0.430387	0.668258	0.825442	-5.36983
AC096647.1	-0.214856	-1.45405	-0.430368	0.668272	0.825442	-5.16598
AC004771.1	-0.134799	-1.89315	-0.430317	0.668309	0.825442	-5.0859
RALY-AS1	-0.056574	1.2551	-0.43022	0.668379	0.825481	-5.67107
AL133353.2	0.27378	-3.06707	0.430109	0.668459	0.825532	-4.93426
GLB1L	-0.0888645	0.779703	-0.430006	0.668534	0.825551	-5.60189
OGG1	0.0292618	4.1646	0.429982	0.668551	0.825551	-6.11984
SIGLEC14	-0.347244	5.20453	-0.429521	0.668885	0.825916	-6.1671
AC008132.1	-0.236414	-2.08275	-0.429333	0.669021	0.826023	-5.01121
RN7SL524P	-0.250958	-2.21038	-0.429221	0.669102	0.826023	-5.07261
C20orf96	-0.075703	0.573885	-0.429157	0.669148	0.826023	-5.53206
LINC00707	0.119395	-1.36253	0.429152	0.669152	0.826023	-5.18572
SLC11A2	0.0413157	3.59127	0.429117	0.669177	0.826023	-6.06334
AC024940.2	-0.201027	-1.21195	-0.429082	0.669203	0.826023	-5.20282
EML3	-0.0333812	5.9712	-0.429015	0.669251	0.826035	-6.15825
AC073107.1	0.10018	-1.0657	0.428235	0.669816	0.826685	-5.20973
SCAF8	0.0405042	4.7966	0.42818	0.669856	0.826687	-6.15581
WIPF3	0.195922	-1.20977	0.428105	0.66991	0.826706	-5.25166
AC234917.3	0.066646	0.213149	0.428047	0.669952	0.82671	-5.46154
AL133410.1	0.0712823	0.341035	0.427797	0.670134	0.826814	-5.48329
AL683813.1	0.0704577	0.73865	0.427748	0.670169	0.826814	-5.56878
LINC00623	0.0457746	4.52165	0.427748	0.670169	0.826814	-6.14548
SMPD2	0.0414731	2.62215	0.427718	0.670191	0.826814	-5.92794
VCP	-0.0455357	6.87531	-0.427538	0.670321	0.826927	-6.12963
CNNM1	0.211475	-2.51875	0.427383	0.670433	0.826941	-5.03461
AC004542.2	-0.221836	-0.385555	-0.427315	0.670483	0.826941	-5.38756
HS6ST1	0.0346309	3.62493	0.427312	0.670485	0.826941	-6.06443
AC117529.1	-0.141884	-1.96585	-0.427283	0.670506	0.826941	-5.07987
AL078600.1	-0.172809	-2.6145	-0.427239	0.670538	0.826941	-4.97288
BMS1P4	0.177579	-1.57194	0.427203	0.670564	0.826941	-5.15494
GABPB1-AS1	0.104713	5.54647	0.426858	0.670814	0.827129	-6.16653
AC004908.2	0.157174	-1.79747	0.426837	0.670829	0.827129	-5.0852
MDH2	0.0364011	5.54921	0.426834	0.670832	0.827129	-6.16617
AL512308.1	-0.134321	-2.23988	-0.426741	0.670899	0.827164	-5.06889
AC004076.2	-0.082782	-0.240735	-0.426564	0.671027	0.827275	-5.37879
LRP2	-0.160272	-2.194	-0.426409	0.671139	0.827365	-5.04637
AC005393.1	0.151495	-2.4187	0.426298	0.67122	0.827371	-4.99987
TMBIM4	-0.0449152	5.56414	-0.426291	0.671225	0.827371	-6.16687
BNIP3P28	-0.164196	-1.96844	-0.426244	0.671259	0.827371	-5.07165
KRT18P5	-0.116437	-0.758046	-0.42618	0.671306	0.82738	-5.27458
AL390800.1	0.153912	-0.999213	0.425982	0.671449	0.827441	-5.22123
AC048382.5	-0.0703604	-0.332188	-0.425895	0.671512	0.827441	-5.36261
AC016583.2	0.151466	-2.39627	0.425886	0.671519	0.827441	-5.0288
FAS	-0.0651138	4.65494	-0.425863	0.671535	0.827441	-6.15265
SAG	-0.108561	0.509405	-0.425813	0.671572	0.827441	-5.52881
LINC01962	0.0906769	-0.0490082	0.425792	0.671587	0.827441	-5.43187
MAPK11	0.061646	1.22281	0.425557	0.671757	0.827564	-5.67822
EVPL	-0.132729	-0.392935	-0.425489	0.671807	0.827564	-5.363
AC069288.1	0.407934	-2.35988	0.425477	0.671815	0.827564	-4.96804
NUDT4	-0.0565239	5.20409	-0.425442	0.671841	0.827564	-6.16722
ZNF398	0.0299828	3.84621	0.425329	0.671923	0.827617	-6.09444
CCZ1B	0.0767939	4.03591	0.425102	0.672087	0.827772	-6.12138
ITGB8	-0.134965	-0.0231175	-0.424916	0.672222	0.827878	-5.38589
AC002306.1	0.137161	-1.91655	0.424878	0.67225	0.827878	-5.08337
MITF	0.0870481	0.219418	0.424691	0.672386	0.827997	-5.45203
KCNK17	0.263673	-2.01314	0.424627	0.672432	0.828007	-5.04285
AC068888.1	0.0612039	1.01358	0.424495	0.672528	0.828077	-5.64022
RIMS2	-0.16498	-0.988884	-0.424043	0.672856	0.828433	-5.24292
LINC02158	-0.0949761	0.750119	-0.42376	0.673061	0.82863	-5.60192
TMEM269	-0.114911	-0.883344	-0.423717	0.673093	0.82863	-5.27712
AL358790.1	-0.168642	-2.16153	-0.423623	0.673161	0.828666	-5.04017
AC131212.3	0.0840112	0.692499	0.423476	0.673267	0.828739	-5.54295
BTNL3	-0.664791	-0.51882	-0.423434	0.673298	0.828739	-5.25715
GSTM3	0.126189	0.794047	0.423286	0.673406	0.828825	-5.59853
DDA1	-0.0233508	4.46255	-0.422979	0.673628	0.829031	-6.1474
ABCA6	0.216116	-0.805168	0.422948	0.673651	0.829031	-5.23309
PEX26	0.0243752	4.84842	0.42283	0.673737	0.829089	-6.16134
AC092803.1	0.114517	-1.37884	0.422557	0.673935	0.829122	-5.15458
SAXO2	0.193144	-2.18515	0.422545	0.673943	0.829122	-5.00996
MYCBP	-0.0401968	3.84942	-0.422531	0.673954	0.829122	-6.09874
BTBD9	-0.0411408	4.48454	-0.422523	0.673959	0.829122	-6.14826
SNX17	0.0335888	6.16786	0.422488	0.673985	0.829122	-6.15599
FAM153CP	-0.0799378	3.25377	-0.422474	0.673995	0.829122	-6.0416
LINC01997	-0.179219	-2.33503	-0.422379	0.674064	0.829159	-5.04992
TRPC6	0.224799	-1.71089	0.422283	0.674134	0.829197	-5.07656
TLCD4-RWDD3	0.168803	-1.03442	0.42213	0.674245	0.829246	-5.19765
NEURL1	-0.082488	2.06248	-0.422081	0.674281	0.829246	-5.83266
STAG3L5P-PVRIG2P-PILRB	0.0509909	4.36508	0.422068	0.674289	0.829246	-6.1412
RCBTB1	0.0634918	3.5674	0.421637	0.674603	0.829573	-6.04899
AKAP3	-0.158147	-1.62108	-0.421546	0.674669	0.829573	-5.09
AC078795.1	-0.103638	-0.409855	-0.421543	0.674671	0.829573	-5.3352
DNAH2	-0.171802	-2.05167	-0.421245	0.674887	0.829716	-5.03948
AC019080.1	-0.0625397	0.730646	-0.421228	0.6749	0.829716	-5.56095
AC107081.4	0.108795	-1.08816	0.42122	0.674906	0.829716	-5.19693
FAM95B1	-0.181335	0.187891	-0.421106	0.674989	0.829716	-5.44494
SMARCA5-AS1	0.0993746	-0.877551	0.421079	0.675008	0.829716	-5.24537
NUDT5	-0.0423734	4.91948	-0.421064	0.67502	0.829716	-6.16537
AC113348.3	-0.121994	-0.305182	-0.420925	0.67512	0.829762	-5.38963
SLC25A14	0.0409765	1.67477	0.420905	0.675135	0.829762	-5.74831
AL162493.1	-0.0743057	-0.257271	-0.420789	0.675219	0.829818	-5.38999
AC244258.1	-0.161123	-2.24582	-0.420547	0.675395	0.829987	-5.01857
LINC01551	-0.307502	-0.0875012	-0.420415	0.675491	0.830057	-5.40795
ZNRD1ASP	0.0670323	2.82186	0.420299	0.675575	0.8301	-5.95318
AC022182.3	0.158715	-1.93659	0.420214	0.675637	0.8301	-5.06486
NSUN5	-0.0291331	4.49741	-0.420207	0.675642	0.8301	-6.151
C1orf122	0.0404372	2.82827	0.420102	0.675719	0.830114	-5.96662
DNAH8	0.174883	-2.03889	0.420085	0.675731	0.830114	-5.09294
NDUFV3	0.0299319	4.44672	0.419872	0.675885	0.830255	-6.14726
PRPF3	0.0245051	5.254	0.419795	0.675942	0.830255	-6.1696
AC018628.1	-0.0760811	0.623247	-0.41976	0.675967	0.830255	-5.55671
DNAJB5	0.100543	1.11451	0.419665	0.676036	0.830255	-5.64349
MMP11	0.131535	0.122305	0.419575	0.676101	0.830255	-5.39486
NETO1	0.247397	-1.6124	0.419519	0.676142	0.830255	-5.11244
DPP6	0.0733675	0.74326	0.419483	0.676168	0.830255	-5.58382
AC099494.1	-0.148732	-2.1882	-0.419467	0.67618	0.830255	-5.07244
KCNMB4	-0.0777036	-0.0952997	-0.419447	0.676195	0.830255	-5.40202
AC026748.3	0.100663	0.422669	0.419293	0.676307	0.830346	-5.48332
AC117464.1	0.0986875	-1.48906	0.41915	0.676411	0.830426	-5.16604
GLDC	0.144999	-0.523862	0.41885	0.676629	0.830646	-5.30701
SNHG31	-0.16076	-0.478419	-0.418678	0.676754	0.830752	-5.33437
LINC00092	-0.108349	-0.622784	-0.418606	0.676807	0.830756	-5.28854
AC087190.3	0.675772	-2.14169	0.418567	0.676835	0.830756	-5.09693
CUTALP	0.13142	4.42956	0.418488	0.676892	0.830759	-6.1304
AC004522.4	-0.089797	0.0771872	-0.418423	0.67694	0.830759	-5.46111
PRELID1P1	-0.0929416	0.0973544	-0.418368	0.676979	0.830759	-5.47166
PPP1R15B	-0.0454829	5.49323	-0.41833	0.677007	0.830759	-6.17094
LINC00652	0.0849605	0.0315044	0.418297	0.677031	0.830759	-5.42866
RPS6KA3	0.0419723	6.14987	0.418145	0.677142	0.830847	-6.16152
AL138831.3	-0.0916064	-0.498766	-0.418081	0.677188	0.830857	-5.32381
MALL	-0.0708418	0.127997	-0.417839	0.677364	0.831025	-5.47777
AL645941.2	0.165036	1.88824	0.417104	0.677899	0.831634	-5.74794
AC005538.2	0.311625	-2.55005	0.417027	0.677955	0.831655	-5.002
AL590550.1	0.214576	-2.55276	0.416837	0.678094	0.831777	-5.01379
AC119428.2	0.124284	-1.80368	0.416776	0.678138	0.831784	-5.07375
AL157871.5	0.101554	-0.390354	0.416712	0.678185	0.831794	-5.34428
RNASE2	-0.142894	2.69677	-0.416636	0.67824	0.831806	-5.93276
WASHC4	0.0689101	5.54988	0.416591	0.678273	0.831806	-6.17105
RAD52	0.0392946	2.73755	0.41651	0.678332	0.831823	-5.94549
NUDT6	0.0904934	0.0430953	0.416466	0.678364	0.831823	-5.42817
USP38	-0.0473329	4.06868	-0.41601	0.678696	0.832158	-6.11637
PRKXP1	-0.142894	-0.901383	-0.415984	0.678715	0.832158	-5.24574
AL513548.4	0.133693	-0.876668	0.415831	0.678827	0.832218	-5.21586
EEF1A1P3	0.132979	-1.79965	0.415811	0.678841	0.832218	-5.10261
AL096701.4	0.112662	-1.95074	0.41571	0.678914	0.83226	-5.08381
TXNL1	0.0298804	4.40538	0.415613	0.678985	0.832271	-6.14494
TNFAIP8L3	0.156914	-2.10465	0.415591	0.679001	0.832271	-5.05074
PIP5K1A	-0.0291418	4.32787	-0.415494	0.679071	0.83231	-6.13835
AP2A2	-0.0237531	5.06883	-0.415374	0.679159	0.83237	-6.17008
AL034550.2	0.0868949	0.368584	0.415163	0.679313	0.83251	-5.51018
ADA2	-0.0485506	7.03073	-0.414917	0.679492	0.832666	-6.12879
TNF	-0.0561111	2.11556	-0.414867	0.679528	0.832666	-5.82756
AL589642.2	-0.210556	-2.0498	-0.414829	0.679556	0.832666	-5.04797
AC108471.2	-0.106053	0.0489856	-0.414562	0.679751	0.832857	-5.43786
PALLD	0.0826652	1.61906	0.414446	0.679836	0.832904	-5.73197
STK38L	-0.0540381	4.75661	-0.414403	0.679867	0.832904	-6.15922
AC009226.1	0.199836	-2.30871	0.414254	0.679975	0.832989	-5.00011
AC147651.1	-0.119027	-0.215742	-0.414193	0.68002	0.832996	-5.42112
AC026471.6	-0.147031	-1.46782	-0.414071	0.680109	0.833041	-5.14318
DOLPP1	0.0361679	2.40543	0.414036	0.680134	0.833041	-5.88834
NAALADL2	-0.253118	-0.839506	-0.413879	0.680248	0.833133	-5.26369
ITPKB	0.0276996	6.52396	0.413823	0.68029	0.833136	-6.1489
GEMIN7	-0.0366496	3.01009	-0.413696	0.680382	0.833202	-5.99834
ABCB11	-0.14514	-1.28113	-0.413475	0.680543	0.833295	-5.22268
MYO15A	-0.0864565	0.312851	-0.41343	0.680576	0.833295	-5.48981
AC139256.1	0.0769712	3.46788	0.413389	0.680606	0.833295	-6.03964
AC112504.1	-0.129772	-1.17069	-0.413338	0.680643	0.833295	-5.2278
AL391840.1	-0.153799	-1.50058	-0.413279	0.680686	0.833295	-5.14405
STON2	0.0773856	0.207797	0.413272	0.680691	0.833295	-5.48249
CASP17P	0.0946264	1.34562	0.413136	0.68079	0.833349	-5.67837
AC109466.1	-0.104405	1.95533	-0.413048	0.680854	0.833349	-5.81775
MCF2L	0.0805864	1.72223	0.41298	0.680904	0.833349	-5.74653
AC105052.4	0.0807206	1.34309	0.412961	0.680918	0.833349	-5.6886
AC079305.3	0.129214	-1.49732	0.412902	0.680961	0.833349	-5.15085
PRUNE2	-0.146957	0.0264874	-0.412892	0.680968	0.833349	-5.44643
ARFGAP2	0.0262706	6.14205	0.412768	0.681058	0.833411	-6.16073
ZNF781	0.162616	-0.893168	0.412615	0.68117	0.833501	-5.23623
EP400P1	0.0505298	3.24052	0.412526	0.681235	0.833533	-6.02227
AP001453.3	0.105591	1.25567	0.41239	0.681334	0.833606	-5.6773
AC116913.1	0.0800913	0.358795	0.412233	0.681448	0.833647	-5.49899
HTR3B	-0.110423	-0.0115473	-0.412153	0.681507	0.833647	-5.4348
SHE	0.0854356	-0.111404	0.412108	0.68154	0.833647	-5.42586
SMOC1	0.178776	-2.52979	0.412082	0.681559	0.833647	-4.97629
AKR1C1	0.148748	-0.855726	0.412049	0.681583	0.833647	-5.29219
IKZF4	-0.0548866	1.51789	-0.412008	0.681613	0.833647	-5.72262
LRRC69	-0.112705	3.38225	-0.411971	0.68164	0.833647	-6.05135
LRRFIP1P1	0.106959	-0.223509	0.411734	0.681813	0.833798	-5.38707
AC006213.6	0.101731	-0.559079	0.411695	0.681841	0.833798	-5.31895
MFSD14A	-0.0379039	4.92758	-0.411508	0.681978	0.833829	-6.16666
OR5A2	-0.0603655	0.448184	-0.4115	0.681984	0.833829	-5.52434
RTN4RL2	-0.19124	-2.72033	-0.411472	0.682004	0.833829	-4.97272
ADPRHL1	0.0950754	-0.621879	0.411432	0.682033	0.833829	-5.32208
NAP1L1P1	0.133626	-0.597702	0.411264	0.682156	0.833829	-5.28852
SBF1	0.0265815	6.99821	0.411227	0.682183	0.833829	-6.13145
OR5A1	-0.125636	-0.36062	-0.411177	0.682219	0.833829	-5.38517
USP42	0.0321933	3.34619	0.41116	0.682232	0.833829	-6.0399
UBE2I	0.0241156	6.06443	0.411153	0.682237	0.833829	-6.16459
LINC01206	-0.233424	0.508085	-0.411127	0.682256	0.833829	-5.52091
TMEM219	-0.0376718	4.73219	-0.411032	0.682325	0.833852	-6.16538
NEXMIF	-0.149351	-1.69082	-0.410995	0.682352	0.833852	-5.11335
DBH	-0.144973	-1.07191	-0.410739	0.682539	0.834033	-5.24828
AL020996.2	0.235519	-3.20295	0.410182	0.682945	0.834308	-4.92449
GET4	0.0249932	4.51416	0.410155	0.682965	0.834308	-6.15361
LINC00957	-0.0437175	3.8614	-0.41014	0.682976	0.834308	-6.10861
DTX2P1	-0.331833	-1.19166	-0.41013	0.682984	0.834308	-5.21325
MALSU1	0.0360796	2.52701	0.410125	0.682987	0.834308	-5.92111
KF459542.1	0.318596	-3.96561	0.410111	0.682997	0.834308	-4.85025
INTS11	0.0214395	5.63127	0.409919	0.683138	0.834431	-6.17239
AC124944.2	0.0622773	1.48936	0.40981	0.683217	0.834481	-5.71723
ATP2B4	-0.0452648	5.92101	-0.40959	0.683377	0.834585	-6.16946
NRSN2-AS1	0.0709437	1.24926	0.40955	0.683407	0.834585	-5.66672
ITGA10	0.0639707	0.670384	0.409533	0.68342	0.834585	-5.54315
FAM89A	0.0786623	0.349192	0.409256	0.683621	0.834757	-5.51836
AC011815.2	-0.129043	-1.54968	-0.409234	0.683638	0.834757	-5.14295
MFSD10	-0.0362151	4.97589	-0.409089	0.683744	0.834819	-6.17128
HMGN2P5	-0.0770639	2.25384	-0.409008	0.683803	0.834819	-5.85107
AC024075.2	0.0352005	2.65266	0.409005	0.683805	0.834819	-5.93984
AL121935.1	0.201566	-2.50399	0.408894	0.683886	0.83487	-4.93426
NYAP1	0.125348	-1.88078	0.408589	0.684109	0.835027	-5.08905
AL049646.1	-0.117703	-1.28649	-0.408526	0.684155	0.835027	-5.20585
EDC3	0.028317	4.1008	0.408509	0.684167	0.835027	-6.12611
TICAM1	-0.040785	3.27741	-0.408505	0.68417	0.835027	-6.03075
BX005214.2	-0.209543	-2.89068	-0.408302	0.684318	0.835146	-4.9736
SORD2P	-0.12287	1.38194	-0.408222	0.684377	0.835146	-5.69333
AC006030.1	0.195713	-1.10992	0.408188	0.684402	0.835146	-5.19192
FAM182A	-0.133745	-0.685267	-0.408158	0.684424	0.835146	-5.3002
AC007317.1	-0.128187	-1.51196	-0.408074	0.684485	0.835173	-5.1342
ACBD7	-0.106458	0.315965	-0.407852	0.684647	0.835324	-5.5146
LAMTOR5	-0.0412675	4.6272	-0.407768	0.684709	0.835341	-6.16345
C19orf47	-0.0329541	2.50318	-0.407697	0.68476	0.835341	-5.92273
RBM44	0.101711	-0.796086	0.407673	0.684778	0.835341	-5.275
ZNF684	0.087639	0.598691	0.407588	0.68484	0.835365	-5.55108
GLRA3	-0.136366	-1.18062	-0.407533	0.68488	0.835365	-5.19004
AC098935.1	0.182763	-1.78093	0.407471	0.684926	0.835365	-5.08073
CLEC1B	-0.0998726	1.21586	-0.407432	0.684954	0.835365	-5.67971
AL160006.1	0.0339683	2.38807	0.407206	0.685119	0.835519	-5.89048
LEF1-AS1	0.0824024	0.337121	0.407132	0.685173	0.835537	-5.49869
PARP6	0.0210776	4.83291	0.406993	0.685275	0.83557	-6.16705
COLEC12	-0.102279	0.68408	-0.406989	0.685278	0.83557	-5.59093
PTPRC	-0.0496247	9.66579	-0.406839	0.685387	0.835656	-6.00813
DOCK7	-0.0612636	3.60735	-0.40675	0.685452	0.835688	-6.07811
GPR75	0.147591	-1.07469	0.406649	0.685527	0.835731	-5.19179
LINC00894	0.0553919	1.9527	0.40645	0.685672	0.83586	-5.80316
AC004967.1	0.136607	-2.09785	0.406232	0.685831	0.835919	-5.08741
AC007038.2	0.10949	-1.21401	0.406227	0.685835	0.835919	-5.19076
AL096865.1	0.111249	-0.911157	0.406224	0.685838	0.835919	-5.29552
AC069503.2	-0.22526	-2.69486	-0.406081	0.685942	0.83599	-4.97922
AC022400.6	-0.0481376	1.99312	-0.406037	0.685974	0.83599	-5.82751
RELA-DT	-0.0459462	1.81852	-0.405752	0.686182	0.836163	-5.79619
AC025164.1	0.0468572	1.71307	0.405682	0.686233	0.836163	-5.77442
SIRT3	0.0266597	3.14249	0.405587	0.686303	0.836163	-6.02391
C2orf81	0.0963047	0.0637868	0.405585	0.686305	0.836163	-5.41787
RTP4	0.0793316	2.29715	0.405576	0.686311	0.836163	-5.88711
RP1	-0.122844	-1.6342	-0.405414	0.68643	0.836221	-5.1392
AC097636.2	-0.181434	-1.58918	-0.405357	0.686471	0.836221	-5.16515
RTL5	0.0823589	0.998105	0.405351	0.686475	0.836221	-5.61408
TTC7A	0.0332844	5.61999	0.40523	0.686564	0.836273	-6.17485
MGAT4EP	-0.130843	-2.36739	-0.405137	0.686632	0.836273	-5.02831
ADAMTS14	-0.179376	-2.79627	-0.405134	0.686635	0.836273	-4.97211
IPO4	0.0411146	3.55978	0.405071	0.68668	0.836281	-6.07928
SORCS1	-0.220625	-2.82844	-0.404955	0.686766	0.836337	-4.95613
NDUFS1	0.0217679	4.81373	0.40478	0.686893	0.836445	-6.16675
AC005165.1	-0.185789	-2.75669	-0.40431	0.687237	0.836817	-4.99276
KIR3DL1	-0.171301	0.546205	-0.404108	0.687385	0.836919	-5.54064
ADCY2	-0.138988	-0.943126	-0.404089	0.687399	0.836919	-5.2538
UNC13B	0.127854	-0.710346	0.403985	0.687475	0.836964	-5.28988
IL17RE	0.116289	-0.0976503	0.403801	0.68761	0.83708	-5.38196
AC099332.1	-0.167432	-2.61933	-0.403725	0.687665	0.8371	-4.97402
AC010761.3	-0.141303	-2.15246	-0.403647	0.687723	0.837123	-5.04576
RORB	0.134197	-2.00454	0.403433	0.687879	0.837245	-5.07347
ORC1	0.0953615	-0.439289	0.403402	0.687902	0.837245	-5.3553
ALKBH6	-0.0374662	3.05255	-0.403285	0.687988	0.837302	-6.00743
AC087639.2	-0.0885284	0.282503	-0.403113	0.688113	0.837364	-5.48958
SF3A2	-0.0426236	5.41874	-0.403066	0.688148	0.837364	-6.17701
AC020658.6	-0.162655	-1.7299	-0.403056	0.688155	0.837364	-5.09031
MOB2	-0.0328576	4.73084	-0.40277	0.688365	0.837517	-6.16767
ZNF738	0.062453	1.02761	0.402757	0.688375	0.837517	-5.60933
LINC00565	0.0884731	1.16633	0.402684	0.688428	0.837517	-5.69385
TMEM169	0.0426913	0.945716	0.402671	0.688437	0.837517	-5.61886
AC138409.1	-0.0984751	0.57062	-0.402615	0.688478	0.837519	-5.5388
DDX39B	0.026515	8.07088	0.402529	0.688541	0.837548	-6.08582
CCDC163	0.115937	0.9462	0.401851	0.689038	0.838104	-5.60984
TUSC1	0.137751	-1.84725	0.401761	0.689103	0.838137	-5.10864
RAB2A	-0.0369171	5.18883	-0.401659	0.689178	0.83818	-6.17694
AC015911.11	0.154846	0.448616	0.401398	0.68937	0.838366	-5.47629
ADSSL1	0.070027	-0.125591	0.401316	0.68943	0.838391	-5.40901
AC010247.2	0.0632314	1.47989	0.401203	0.689513	0.838444	-5.70071
RTN1	-0.0695051	3.56929	-0.401089	0.689596	0.838498	-6.06911
GDNF	-0.18357	-2.29387	-0.401006	0.689657	0.838525	-5.0561
NKG7	0.0891419	6.71795	0.40075	0.689844	0.838705	-6.14477
SULT1C4	-0.126904	-1.80791	-0.400406	0.690097	0.838964	-5.08298
AC106037.2	-0.151379	-2.16202	-0.40023	0.690226	0.839074	-5.01207
STX18-AS1	0.0514585	2.63697	0.400121	0.690306	0.839094	-5.93687
NDUFS2	0.0252428	5.36136	0.4001	0.690321	0.839094	-6.17793
AC004241.5	-0.0966215	-0.157683	-0.400019	0.690381	0.839119	-5.4228
TRBV25-1	0.122959	-0.81598	0.399836	0.690514	0.839165	-5.28359
ZNRD2	-0.052132	2.56846	-0.399774	0.69056	0.839165	-5.93738
AC116003.1	-0.2048	-2.80828	-0.399724	0.690596	0.839165	-4.98217
AC079250.1	0.106504	-1.18172	0.399706	0.69061	0.839165	-5.21504
TPR	0.0380135	6.4522	0.399492	0.690767	0.839165	-6.15833
NRSN2	-0.0995285	-0.634609	-0.399471	0.690782	0.839165	-5.30948
AC134407.3	-0.0809765	-0.759586	-0.399456	0.690793	0.839165	-5.29436
SMTN	0.0554607	0.88956	0.399438	0.690806	0.839165	-5.61493
ADAMTS2	0.185602	-1.62068	0.399399	0.690835	0.839165	-5.15625
AC010615.1	0.19317	-2.86177	0.399384	0.690846	0.839165	-4.91949
AC027682.7	-0.0647789	0.53907	-0.399379	0.690849	0.839165	-5.52707
GIMAP8	0.0453119	5.87004	0.399276	0.690925	0.83921	-6.1731
AC132068.1	-0.126851	-1.33064	-0.399081	0.691068	0.839323	-5.1676
AL117332.1	-0.0817445	-1.42741	-0.399042	0.691097	0.839323	-5.16718
ZFP36L2	0.0408611	7.90095	0.398935	0.691175	0.839348	-6.09891
AC010359.2	0.14282	-2.33279	0.398872	0.691221	0.839348	-5.04579
BRMS1	-0.0329428	4.92164	-0.398854	0.691235	0.839348	-6.17488
EPB41L4A	0.0781307	0.402107	0.398749	0.691312	0.839383	-5.52882
CIRBP-AS1	-0.0937212	-0.749353	-0.398653	0.691382	0.839383	-5.27663
AACS	0.0360611	3.02551	0.398624	0.691403	0.839383	-6.00304
AL354919.1	-0.147636	-1.01643	-0.398601	0.69142	0.839383	-5.25442
AF106564.1	0.157085	-1.88864	0.398515	0.691483	0.839383	-5.09254
FAM32A	0.0301494	5.19785	0.398494	0.691499	0.839383	-6.17795
CAPZA1	0.0624763	7.23744	0.398417	0.691555	0.839405	-6.1281
SCFD2	-0.0403465	2.54236	-0.398317	0.691629	0.83944	-5.92571
TERT	-0.161672	-2.41671	-0.398267	0.691665	0.83944	-5.01624
ABHD17C	-0.0895375	0.0274051	-0.398168	0.691737	0.83944	-5.43548
EME2	0.0321246	3.90322	0.398163	0.691741	0.83944	-6.11805
AL359813.1	-0.0816386	-0.851396	-0.398077	0.691804	0.839469	-5.29105
AC141586.4	0.321661	-2.3216	0.398021	0.691846	0.839472	-4.99836
AL591623.1	-0.12455	-1.99993	-0.39787	0.691956	0.839559	-5.07239
AC004584.3	-0.0891519	-0.576218	-0.397516	0.692216	0.839826	-5.32219
NHLRC1	0.0770905	-0.622908	0.397374	0.692321	0.839905	-5.31457
NFIB	-0.145715	-1.86662	-0.397261	0.692404	0.839959	-5.15838
AC131649.2	0.0777419	1.00811	0.39711	0.692514	0.840045	-5.62874
ADGRG6	-0.207034	-2.69688	-0.397007	0.692589	0.840059	-4.93119
SIK1	0.377673	-1.53354	0.396987	0.692604	0.840059	-5.07127
RABGEF1	0.0326874	4.20573	0.396859	0.692699	0.840097	-6.13806
EPB41L3	0.0743271	3.69382	0.396838	0.692714	0.840097	-6.0936
EDARADD	0.108359	0.183662	0.396544	0.69293	0.840286	-5.4553
AF127577.4	0.157972	-1.35142	0.39652	0.692947	0.840286	-5.14953
IWS1	0.0255592	4.75446	0.396444	0.693003	0.840305	-6.16796
ANXA13	-0.185072	-2.64082	-0.396172	0.693203	0.8405	-4.99692
AC005614.1	0.155019	-1.50938	0.395887	0.693412	0.840706	-5.1619
CTCF	-0.0334985	5.46169	-0.395798	0.693478	0.840731	-6.17989
AC091167.2	0.342582	-2.86744	0.395753	0.693511	0.840731	-4.95862
PTPRD-AS1	-0.232515	-1.09412	-0.39527	0.693865	0.841113	-5.24391
COG7	-0.0301732	2.94938	-0.394863	0.694164	0.841421	-5.98814
NFIA-AS2	0.0855812	0.258501	0.394817	0.694198	0.841421	-5.48666
CHMP1B2P	-0.150057	-1.889	-0.394644	0.694325	0.841494	-5.11493
AC105046.2	-0.169609	-2.4408	-0.394628	0.694337	0.841494	-5.00835
AC012181.2	-0.126118	-1.44279	-0.394496	0.694434	0.841564	-5.16329
AP003392.1	0.0981111	-0.937457	0.394341	0.694548	0.841637	-5.25018
PKMYT1	0.096945	-0.173734	0.394242	0.69462	0.841637	-5.41246
AC246787.2	0.188072	-2.16337	0.394098	0.694726	0.841637	-5.02021
AC055714.1	-0.141732	-1.9859	-0.394023	0.694781	0.841637	-5.10437
TMEM104	0.029666	4.00813	0.393962	0.694826	0.841637	-6.12873
AC106897.1	0.13198	-1.73331	0.393937	0.694845	0.841637	-5.14585
ZNF316	-0.0632109	6.86007	-0.393906	0.694867	0.841637	-6.14237
FNBP1	0.0323836	7.04497	0.393902	0.69487	0.841637	-6.13699
KCNG4	-0.121196	-1.21729	-0.393893	0.694877	0.841637	-5.21291
KLKB1	-0.114885	-0.838603	-0.39384	0.694916	0.841637	-5.29188
FLYWCH2	0.0409472	2.27365	0.393827	0.694925	0.841637	-5.88179
AC061975.1	0.0996104	-0.753705	0.39377	0.694967	0.84164	-5.29696
LRRC8E	0.144091	-2.48974	0.393599	0.695093	0.841744	-5.0089
RB1CC1	0.0682184	4.94674	0.393374	0.695258	0.841839	-6.172
GPRC5C	-0.161249	-1.13881	-0.393337	0.695285	0.841839	-5.23965
IGKV2-24	0.186953	-0.328394	0.3933	0.695313	0.841839	-5.35206
AC002553.1	-0.0746056	-0.577997	-0.393278	0.695328	0.841839	-5.31579
GALNT1	0.0407083	4.95474	0.393061	0.695488	0.841972	-6.17402
TMSB4X	-0.0342773	10.8082	-0.393022	0.695517	0.841972	-5.93875
TSPY26P	-0.0474317	0.803422	-0.392892	0.695612	0.841993	-5.59249
PDSS1	0.0726362	0.679588	0.392892	0.695613	0.841993	-5.55444
USP21	0.0268057	4.07407	0.392622	0.695811	0.842148	-6.13033
AC007610.4	0.097444	-1.20139	0.392611	0.695819	0.842148	-5.20101
ZDHHC20-IT1	-0.168192	-1.63699	-0.392541	0.69587	0.842163	-5.08732
LINC00632	-0.0893689	0.509819	-0.392437	0.695947	0.842208	-5.55437
RAB9A	-0.0265409	3.13559	-0.392312	0.696039	0.842249	-6.01616
AC015688.4	-0.333434	-3.6657	-0.392247	0.696086	0.842249	-4.89103
HK2P1	-0.277757	-3.12044	-0.392187	0.696131	0.842249	-4.87548
NUDT16P1	-0.0676168	1.98484	-0.392177	0.696138	0.842249	-5.82049
AC027097.2	0.0434174	2.07982	0.391929	0.696321	0.842422	-5.82651
RRM2B	-0.064193	4.83231	-0.391864	0.696369	0.842433	-6.17053
ANKRD39	0.0431686	2.00392	0.391653	0.696523	0.842463	-5.82777
AC067838.1	0.195294	-2.58135	0.3915	0.696636	0.842463	-4.95031
SH3TC1	0.0452267	4.99352	0.391451	0.696672	0.842463	-6.17735
AC008764.2	0.0688522	-0.143777	0.391417	0.696697	0.842463	-5.40566
UBAC2-AS1	0.0737097	-0.228213	0.391398	0.696711	0.842463	-5.40225
SLC35A5	-0.0417456	3.91609	-0.391389	0.696718	0.842463	-6.11247
ADGRF1	-0.105812	-0.198387	-0.391335	0.696757	0.842463	-5.40103
AC015726.1	-0.06233	-0.258232	-0.391242	0.696826	0.842463	-5.38
MIEN1	-0.0353263	4.08733	-0.391214	0.696846	0.842463	-6.13906
COL23A1	-0.165563	-2.32557	-0.391176	0.696874	0.842463	-5.01656
ZSWIM4	-0.0522433	1.24926	-0.391098	0.696932	0.842463	-5.67566
MELK	0.108682	-1.20443	0.391097	0.696932	0.842463	-5.2339
MAN1B1-DT	-0.0780777	0.0937748	-0.391069	0.696953	0.842463	-5.47161
OAT	-0.0434577	4.21861	-0.391017	0.696991	0.842463	-6.1427
FUCA1	0.0594055	3.94955	0.39099	0.697012	0.842463	-6.11712
SLAMF7	0.061099	4.88142	0.390918	0.697064	0.842463	-6.17321
RASAL2	-0.112573	-0.497721	-0.390851	0.697113	0.842463	-5.31049
BORCS7-ASMT	-0.425791	-0.827395	-0.390823	0.697134	0.842463	-5.26388
TM4SF19-AS1	-0.0895594	-0.925597	-0.390814	0.697141	0.842463	-5.28454
SPOCK1	-0.126372	-1.44186	-0.390693	0.69723	0.842524	-5.14321
LGALS8	-0.0255128	5.59166	-0.390624	0.69728	0.842537	-6.18101
TAS1R3	0.0792535	-0.0842309	0.390476	0.697389	0.842621	-5.44155
LINC02395	0.117677	-0.740988	0.39031	0.697512	0.842687	-5.27588
NRXN3	0.185804	-2.1605	0.390249	0.697556	0.842687	-5.04604
UPK3BL1	-0.105442	3.94729	-0.390198	0.697594	0.842687	-6.13386
AC016705.2	-0.194895	-2.67602	-0.390189	0.697601	0.842687	-4.98377
NUDT22	-0.0306557	4.15198	-0.390094	0.697671	0.842724	-6.14241
TNS4	-0.117873	-1.52254	-0.390013	0.69773	0.842749	-5.14759
ZCCHC24	-0.0652227	1.90022	-0.389932	0.69779	0.842773	-5.79709
DUSP8P5	0.0906863	-0.0528412	0.389784	0.697899	0.842857	-5.42089
ZNF668	0.0417824	2.27833	0.389504	0.698105	0.843052	-5.87684
ABCB5	0.122426	-2.13505	0.389458	0.698139	0.843052	-5.081
AL928970.1	0.0629203	1.14566	0.389331	0.698232	0.843114	-5.65841
LINC01748	-0.116575	-0.694212	-0.389281	0.698269	0.843114	-5.29043
DPP8	-0.0329359	4.8433	-0.38908	0.698417	0.843246	-6.1738
NOP14-AS1	0.033674	2.68065	0.388977	0.698493	0.843274	-5.95661
TTC6	0.200234	-2.20098	0.388932	0.698526	0.843274	-5.05925
FGL2	-0.0526981	8.27364	-0.388846	0.698589	0.843274	-6.08548
FUT2	0.0877109	0.496572	0.388821	0.698608	0.843274	-5.53917
PCSK5	-0.205622	3.62224	-0.388695	0.698701	0.843274	-6.0941
C5orf64	0.115372	-0.15055	0.388667	0.698721	0.843274	-5.42037
ESR2	-0.0728383	0.384906	-0.38864	0.698741	0.843274	-5.49569
KATNBL1	-0.0644395	4.38294	-0.388621	0.698755	0.843274	-6.15373
AC108134.2	0.113782	-2.1801	0.388416	0.698906	0.843345	-5.05477
LRRN4CL	0.204561	-2.82101	0.388354	0.698952	0.843345	-4.96819
VPS51	0.0301986	6.41929	0.388349	0.698956	0.843345	-6.1612
TBP	0.0280899	3.01187	0.388179	0.699081	0.843345	-5.99798
EMP3	-0.0432446	6.67998	-0.388067	0.699163	0.843345	-6.1513
P2RX5-TAX1BP3	0.0574777	2.20572	0.388066	0.699164	0.843345	-5.85949
AL034546.1	-0.119145	-1.21045	-0.38802	0.699198	0.843345	-5.24056
SERPINE2	-0.0811139	0.543862	-0.387997	0.699215	0.843345	-5.54221
CDCA2	0.138963	-2.22246	0.387978	0.699228	0.843345	-5.07581
HDAC2-AS2	-0.129575	-2.38266	-0.387961	0.699241	0.843345	-5.06226
TREX2	-0.106828	-0.186221	-0.387942	0.699255	0.843345	-5.41822
AL161756.1	0.096283	-0.656733	0.387854	0.69932	0.843345	-5.31959
CTSW	0.0918142	5.93116	0.387846	0.699326	0.843345	-6.17291
IQCH-AS1	0.0639619	1.3647	0.387719	0.69942	0.843401	-5.68871
FSBP	0.0815326	0.641871	0.38765	0.69947	0.843401	-5.55456
AL031595.2	-0.0926752	1.30166	-0.387605	0.699504	0.843401	-5.69846
AC096582.2	-0.130253	-1.71972	-0.387569	0.69953	0.843401	-5.13327
CDK5	0.0435329	2.2775	0.387434	0.69963	0.843474	-5.8892
AL139397.1	0.370402	-2.68169	0.387243	0.69977	0.843523	-4.99023
ACTG1P10	0.16057	-2.13836	0.387233	0.699777	0.843523	-5.0727
AC246817.1	-0.110765	-0.476074	-0.387219	0.699788	0.843523	-5.36277
KIAA2026	-0.0242845	4.61094	-0.386975	0.699968	0.843542	-6.166
IRF5	-0.0459374	4.97749	-0.386952	0.699984	0.843542	-6.17878
LPAR3	0.0934689	-1.15542	0.386869	0.700046	0.843542	-5.24493
BOK	-0.131053	0.735741	-0.38682	0.700082	0.843542	-5.52465
POM121B	-0.242632	-2.87043	-0.386816	0.700085	0.843542	-4.97721
AC245014.1	-0.132495	-1.04038	-0.386795	0.700101	0.843542	-5.22048
MMP15	0.0976634	-1.62284	0.386696	0.700173	0.843542	-5.14065
PDIA5	-0.0483008	1.57483	-0.386681	0.700184	0.843542	-5.76319
OR8B9P	-0.125983	-1.22782	-0.38662	0.700229	0.843542	-5.22123
MXRA7	0.101868	3.22669	0.386606	0.70024	0.843542	-6.02414
STK36	0.0412918	2.30284	0.386504	0.700315	0.843542	-5.88389
AGAP5	0.0621225	1.99004	0.386497	0.70032	0.843542	-5.81164
TLCD2	-0.0825881	0.947121	-0.386427	0.700372	0.843542	-5.63693
ZNF487	-0.0477277	2.24426	-0.386368	0.700415	0.843542	-5.86398
AL031282.2	-0.0800088	3.63986	-0.386348	0.70043	0.843542	-6.0722
CLBA1	0.0564247	0.319285	0.386343	0.700433	0.843542	-5.50818
TMEM191C	0.0799267	0.862568	0.386189	0.700547	0.843632	-5.6166
TTC39A	-0.099399	-0.409052	-0.386092	0.700619	0.84367	-5.36509
Z95331.1	-0.0698706	1.76778	-0.385876	0.700777	0.843814	-5.78725
VAMP5	0.0583508	3.29582	0.385674	0.700927	0.843946	-6.05621
AL022311.1	-0.0683012	2.94894	-0.38528	0.701217	0.844248	-6.00055
AC040160.2	0.0675336	0.663863	0.385126	0.701331	0.844297	-5.58577
LINC00352	-0.122406	-1.87817	-0.38508	0.701365	0.844297	-5.10823
AL139041.1	-0.110918	-2.12704	-0.385065	0.701375	0.844297	-5.0657
AC006213.1	0.198734	-2.60679	0.384984	0.701436	0.844322	-4.96746
ACTG1P17	0.0892191	-0.785235	0.384906	0.701493	0.844344	-5.28525
AL122035.2	0.0768525	0.237314	0.384606	0.701714	0.844562	-5.50863
SORCS2	-0.157648	-1.88717	-0.384532	0.701769	0.844565	-5.13003
NIN	-0.0506695	6.71246	-0.384497	0.701795	0.844565	-6.15542
IPCEF1	-0.0367281	4.93095	-0.384333	0.701915	0.844619	-6.17898
AL513320.1	-0.0621777	0.300653	-0.384322	0.701924	0.844619	-5.50258
LINC01237	0.115742	-1.04529	0.384275	0.701958	0.844619	-5.20343
TAGLN	-0.0765574	4.209	-0.384185	0.702025	0.844652	-6.14576
AC107993.1	-0.144584	-2.18745	-0.384096	0.70209	0.844667	-5.06125
IGF2	-0.220524	-2.09562	-0.384032	0.702138	0.844667	-5.07825
ABITRAM	-0.0398467	2.52336	-0.384003	0.702159	0.844667	-5.92432
TRIM66	0.0545328	3.8675	0.383954	0.702195	0.844667	-6.11039
AC022506.2	0.0857687	-0.930793	0.383816	0.702297	0.844742	-5.28127
AC133485.7	0.250854	-1.44414	0.383725	0.702364	0.844776	-5.10083
SRR	0.0840937	0.925536	0.383525	0.702512	0.844871	-5.61028
Z73420.1	0.115799	-1.47148	0.383511	0.702522	0.844871	-5.175
PCA3	-0.111516	-1.2683	-0.383313	0.702668	0.844904	-5.2227
ITPK1-AS1	-0.0929152	-0.755329	-0.383289	0.702686	0.844904	-5.30199
GCSIR	-0.131562	-1.9822	-0.383266	0.702702	0.844904	-5.10661
AC012508.1	-0.103893	-0.645879	-0.38326	0.702707	0.844904	-5.33198
MICE	-0.144278	-1.73757	-0.382967	0.702923	0.845116	-5.11501
AC104024.2	-0.224475	-3.01382	-0.382871	0.702994	0.845154	-4.94675
AF131216.1	-0.0788721	-1.06742	-0.382786	0.703057	0.845168	-5.23107
MCF2	0.155979	-2.11084	0.382731	0.703098	0.845168	-5.04708
TRIM52-AS1	-0.0609332	2.02506	-0.382695	0.703124	0.845168	-5.8552
U47924.2	0.142279	-1.63318	0.38252	0.703253	0.845257	-5.13521
LRRC37A4P	0.190916	3.14814	0.382488	0.703277	0.845257	-5.99193
TANC1	-0.12102	-1.59404	-0.382344	0.703383	0.845298	-5.15516
IL12RB1	0.0363853	4.81627	0.382335	0.70339	0.845298	-6.17677
AC074198.1	-0.105976	-1.8724	-0.382203	0.703487	0.845368	-5.12402
AC011477.2	0.0566654	1.21769	0.382119	0.70355	0.845395	-5.68227
RHAG	-0.149547	-1.54854	-0.382025	0.703619	0.845431	-5.16325
GMCL1	0.0397712	4.39689	0.381881	0.703725	0.845511	-6.15031
DBF4B	-0.0446208	2.1498	-0.381736	0.703832	0.845528	-5.86182
RANBP9	0.0288391	4.3622	0.381707	0.703854	0.845528	-6.15256
EVI5	-0.0431805	2.79691	-0.381702	0.703857	0.845528	-5.96192
TPTE2P6	0.130746	-2.1214	0.381621	0.703917	0.845552	-5.07659
TBC1D7	-0.0408047	2.08297	-0.381555	0.703966	0.845564	-5.85994
ZBTB8A	-0.0765688	1.21084	-0.3815	0.704007	0.845565	-5.68666
TRAV8-2	0.0756445	0.456935	0.381214	0.704218	0.845707	-5.53367
GRAMD4	0.0351585	4.40436	0.381209	0.704222	0.845707	-6.15433
PITPNM3	-0.0823997	-0.968263	-0.381134	0.704277	0.845707	-5.27929
GPX3	-0.0895293	1.36015	-0.381126	0.704282	0.845707	-5.72004
NCAPGP1	-0.126269	-2.13443	-0.381014	0.704365	0.845759	-5.06379
NTAN1	0.0501838	3.39345	0.380897	0.704452	0.845815	-6.05747
ACLY	0.0384712	5.7792	0.380815	0.704513	0.845841	-6.18274
AC079414.3	0.0952308	-0.683062	0.380559	0.704702	0.845998	-5.30108
NFASC	-0.122629	-1.64524	-0.380514	0.704735	0.845998	-5.14613
PPME1	-0.0328494	3.22852	-0.380405	0.704816	0.845998	-6.0453
SIGLEC8	0.114327	1.69836	0.38039	0.704827	0.845998	-5.74886
AC093010.2	0.140343	-0.57448	0.380371	0.704841	0.845998	-5.31864
NKX3-1	0.202376	1.53012	0.380279	0.704908	0.846009	-5.81126
ARHGAP31	-0.0529882	3.06402	-0.380251	0.704929	0.846009	-6.00433
CAPS2	0.0733568	-0.0473279	0.380128	0.70502	0.84604	-5.42
LINC00294	0.0397057	2.94301	0.380061	0.70507	0.84604	-5.98895
WAC-AS1	0.0292384	4.115	0.38002	0.705099	0.84604	-6.13963
KLLN	-0.0661771	0.527393	-0.380003	0.705112	0.84604	-5.56132
GRIN3B	-0.0981038	0.0159965	-0.379844	0.70523	0.846134	-5.4069
SHISA8	0.213181	-1.97185	0.379769	0.705285	0.846135	-5.02858
AC068631.1	-0.0866933	0.170943	-0.379735	0.70531	0.846135	-5.47815
ZNF99	-0.122866	-1.144	-0.379581	0.705424	0.846141	-5.22589
RAMP2-AS1	-0.0851626	0.122008	-0.379526	0.705465	0.846141	-5.47014
AP3B2	-0.193291	0.353584	-0.379524	0.705467	0.846141	-5.52918
CCDC144NL-AS1	0.143667	-0.0340778	0.379503	0.705482	0.846141	-5.43033
FAR1	-0.0582725	5.50586	-0.379301	0.705631	0.846141	-6.18631
AL024508.2	-0.111774	-0.477645	-0.379229	0.705684	0.846141	-5.38825
STPG1	-0.0495852	1.46027	-0.379226	0.705687	0.846141	-5.7278
NCOA3	-0.0383624	5.71125	-0.379171	0.705727	0.846141	-6.18489
AC078880.4	0.0885901	0.394882	0.379153	0.70574	0.846141	-5.51951
HOXA10	-0.129738	-1.68144	-0.379152	0.705741	0.846141	-5.14878
ZBTB49	0.0366607	2.36205	0.379141	0.705749	0.846141	-5.8887
FGFR2	-0.145762	-0.683067	-0.378987	0.705863	0.84623	-5.29516
ZNF561-AS1	-0.0537115	0.711955	-0.378847	0.705966	0.846307	-5.585
AC084018.1	0.0539977	1.55957	0.378739	0.706047	0.846317	-5.74803
DOK2	0.0379641	6.48285	0.37873	0.706053	0.846317	-6.16229
AL139423.2	0.195303	-2.50242	0.378639	0.706121	0.84635	-5.01503
C18orf25	-0.0507733	4.52358	-0.378509	0.706216	0.846417	-6.16328
AP005136.4	0.165755	-2.6539	0.378444	0.706264	0.846428	-4.95055
AL442067.3	0.141139	-1.94333	0.378255	0.706405	0.846548	-5.11088
AC096992.3	0.13336	-2.43502	0.378069	0.706542	0.846642	-4.997
AL135999.1	0.0353837	3.52458	0.378042	0.706562	0.846642	-6.08165
AC090617.4	0.17959	-2.80237	0.377945	0.706634	0.846676	-4.98691
GRM2	0.0874128	-0.172335	0.377897	0.706669	0.846676	-5.4071
TMEM248	0.0212173	5.79524	0.37775	0.706778	0.846759	-6.1828
ADRB1	0.121192	-1.05429	0.377585	0.7069	0.846858	-5.28397
AP000346.1	-0.141153	-2.10477	-0.37748	0.706977	0.846903	-5.07771
KDM3A	-0.0406267	5.63684	-0.377363	0.707064	0.846956	-6.18598
C6orf136	-0.0284543	2.59715	-0.377206	0.70718	0.846956	-5.94371
TTC41P	-0.144567	-1.89511	-0.377113	0.707249	0.846956	-5.08158
DSTNP1	0.147204	-1.51486	0.377061	0.707287	0.846956	-5.1446
NAT8L	-0.130376	-1.85428	-0.37706	0.707288	0.846956	-5.13598
AC022819.1	0.135234	-1.9184	0.377026	0.707313	0.846956	-5.08762
LY6E-DT	-0.116462	-1.53602	-0.377008	0.707327	0.846956	-5.19789
LINC02470	-0.312808	-2.20302	-0.37696	0.707362	0.846956	-5.07054
ADAMTS10	-0.060961	3.21302	-0.37694	0.707377	0.846956	-6.0518
C17orf107	-0.0953551	-0.616787	-0.376709	0.707548	0.847113	-5.33052
PRKG1-AS1	-0.0736996	2.98691	-0.376623	0.707612	0.847142	-5.99271
YBX1	-0.0647053	8.72632	-0.376514	0.707692	0.84718	-6.06587
STXBP1	0.0707421	0.996832	0.376474	0.707722	0.84718	-5.63188
AC007262.2	-0.0792164	1.31543	-0.376341	0.70782	0.847246	-5.7062
LINC00654	-0.0584224	0.562245	-0.376293	0.707856	0.847246	-5.54916
AL662797.1	-0.244283	-1.59522	-0.375822	0.708205	0.847615	-5.16144
RASA4	0.0460116	5.54454	0.37552	0.708428	0.847827	-6.18639
EFNA5	0.0768966	0.737244	0.375476	0.70846	0.847827	-5.58081
AP000356.2	-0.129642	-0.233479	-0.375339	0.708561	0.847901	-5.46683
AC011504.1	-0.1622	-2.19406	-0.3752	0.708665	0.847941	-5.05409
AL121772.1	-0.110423	-1.42169	-0.375186	0.708675	0.847941	-5.18404
AL133551.1	-0.12358	-1.81724	-0.375106	0.708734	0.847966	-5.11572
CORO7-PAM16	-0.320506	-0.905429	-0.374905	0.708883	0.848096	-5.27196
UBE2D2	0.0184927	5.68907	0.374638	0.709081	0.848284	-6.18543
AKIRIN1	0.0321694	5.65629	0.374586	0.709119	0.848284	-6.18623
AC093525.9	-0.0722645	0.27046	-0.374038	0.709525	0.848694	-5.49376
AC004951.4	0.119597	-0.580093	0.373943	0.709596	0.848694	-5.34049
SCAF4	0.0359439	4.5003	0.373924	0.70961	0.848694	-6.16139
NRIP3	-0.0726194	0.319258	-0.373909	0.709621	0.848694	-5.53828
CDADC1	0.0484386	1.80197	0.373653	0.70981	0.848874	-5.80404
KRBA2	0.0501208	1.05976	0.373553	0.709884	0.848914	-5.63892
MIR4307HG	0.172601	-1.89231	0.373462	0.709951	0.848928	-5.07974
AC023830.3	-0.123321	-2.19588	-0.37341	0.70999	0.848928	-5.04296
RPGRIP1L	0.068826	0.619157	0.373378	0.710014	0.848928	-5.56586
MT-CO1	-0.0713841	11.5808	-0.373169	0.710169	0.849046	-5.90894
MAP3K10	0.0362311	3.45353	0.373138	0.710192	0.849046	-6.07108
ARFGEF1	-0.0354947	5.37833	-0.373043	0.710262	0.849082	-6.18845
AC009487.4	-0.104944	-0.510084	-0.372766	0.710467	0.849278	-5.34758
TCTN1	0.0391033	2.69214	0.372716	0.710505	0.849278	-5.94557
AL136981.2	0.109289	-0.836874	0.372635	0.710564	0.849291	-5.29046
INPP4A	0.0311145	6.06062	0.372593	0.710595	0.849291	-6.17968
DDX50P1	-0.112514	-1.34093	-0.372486	0.710675	0.849312	-5.17682
KRT5	0.189224	-1.02193	0.372454	0.710699	0.849312	-5.22271
CLDN7	0.102935	-0.593096	0.372409	0.710731	0.849312	-5.30741
AC012435.2	-0.0715293	1.21333	-0.372152	0.710922	0.849493	-5.68403
OR10AH1P	-0.170115	-0.122504	-0.372035	0.711009	0.849549	-5.42844
WDR25	-0.0436969	1.88477	-0.371838	0.711155	0.849676	-5.81547
EMB	0.0413299	6.56503	0.371735	0.711231	0.84972	-6.16656
OR2V1	0.139061	-2.24577	0.371475	0.711424	0.849903	-5.07613
CTSL	-0.0872543	2.03144	-0.371356	0.711512	0.849961	-5.8418
AC136431.1	0.115672	-0.624119	0.371236	0.711601	0.850019	-5.35709
MBD4	-0.0326395	4.92876	-0.37095	0.711813	0.850226	-6.18404
PLEKHH3	-0.0926596	-0.632887	-0.370689	0.712007	0.85041	-5.32567
PRELID3A	0.0876505	-1.00318	0.370437	0.712193	0.85057	-5.25112
TRGV7	0.125642	-1.18903	0.370401	0.71222	0.85057	-5.19245
NANS	-0.0261581	3.87113	-0.370028	0.712497	0.850835	-6.12775
NUDT14	-0.0607138	1.62002	-0.369966	0.712543	0.850835	-5.77886
ZNF843	-0.096301	-0.905397	-0.369941	0.712561	0.850835	-5.27371
TRAV27	0.0771795	-0.0731412	0.369691	0.712747	0.851009	-5.42422
ARMT1	0.0557919	3.30437	0.369616	0.712803	0.851028	-6.04157
AL161910.1	-0.145634	-1.2911	-0.369415	0.712952	0.851159	-5.19743
LMOD1	-0.214152	-2.02587	-0.36922	0.713097	0.851246	-5.08953
PGLYRP2	-0.107363	-1.6044	-0.369175	0.71313	0.851246	-5.18551
HECA	0.041967	6.26606	0.369156	0.713144	0.851246	-6.17637
STIL	0.0793305	-0.0648932	0.369066	0.71321	0.851278	-5.42872
CU638689.4	0.13166	-1.24245	0.368983	0.713272	0.851304	-5.22201
IGHV3-64	0.25381	-2.51703	0.368784	0.71342	0.851433	-4.94548
RSPRY1	0.027194	4.06165	0.368624	0.713538	0.851525	-6.13252
ZC3H11A	0.0431664	6.74619	0.368545	0.713597	0.851525	-6.1605
AL356124.1	-0.105417	-1.47261	-0.36852	0.713616	0.851525	-5.196
AC009271.2	-0.174766	-2.91046	-0.368187	0.713863	0.851713	-5.01574
SLC35G2	0.0914707	-1.21664	0.368154	0.713887	0.851713	-5.22363
TCAF2P1	0.129938	-0.0239893	0.368146	0.713893	0.851713	-5.39248
ZNF575	0.0618984	0.749427	0.367756	0.714183	0.852012	-5.59507
CCL4L2	0.278222	0.357654	0.367636	0.714272	0.852071	-5.49785
ALOX15	0.195988	2.49131	0.367396	0.71445	0.852212	-5.87298
MMP19	-0.14189	-1.64237	-0.367369	0.71447	0.852212	-5.16917
AC013356.2	-0.207391	-2.98327	-0.367229	0.714574	0.85228	-4.96393
PLA2G7	-0.0786718	1.9117	-0.367185	0.714606	0.85228	-5.8262
AL355512.1	-0.144866	-2.26429	-0.367123	0.714652	0.852287	-5.04439
FCRL6	0.0963372	4.01216	0.367034	0.714719	0.852319	-6.13404
AC090114.2	-0.0348893	3.2908	-0.366778	0.714909	0.852499	-6.05753
SCN8A	-0.103076	-0.465044	-0.366474	0.715134	0.85272	-5.36446
AP000229.1	0.0759496	-0.280234	0.366405	0.715186	0.852733	-5.39335
ZNF667	-0.0705759	0.603804	-0.366259	0.715294	0.852816	-5.55547
HTATSF1P2	0.323772	-1.56013	0.366106	0.715408	0.852878	-5.08843
LAIR2	0.146057	-0.405705	0.366081	0.715426	0.852878	-5.32581
AC023302.2	-0.167392	-1.71158	-0.365846	0.715601	0.853	-5.14134
AL157871.1	0.245163	-0.714491	0.365837	0.715608	0.853	-5.20514
TLDC2	-0.0588556	2.62111	-0.365438	0.715904	0.853303	-5.95021
AC007342.7	-0.0632636	0.80814	-0.365388	0.715942	0.853303	-5.60602
AMACR	-0.0605971	2.20833	-0.36532	0.715992	0.853315	-5.88815
AC064805.1	-0.0867114	2.05973	-0.36509	0.716163	0.853471	-5.81232
IL3RA	-0.071017	2.04879	-0.365011	0.716222	0.853471	-5.83262
AC008040.1	-0.203213	-2.32712	-0.364978	0.716246	0.853471	-5.00875
Z82215.1	-0.135117	-2.39985	-0.36493	0.716282	0.853471	-5.0292
RAE1	0.0221452	4.07358	0.364828	0.716358	0.853514	-6.14161
PLCD4	-0.0504135	1.10034	-0.364772	0.716399	0.853516	-5.66644
ANKRD29	0.159577	-2.74564	0.364636	0.7165	0.853563	-4.95555
CCDC151	-0.1174	-1.74338	-0.364612	0.716518	0.853563	-5.13819
GSTM2	0.0518608	3.56138	0.363889	0.717056	0.854156	-6.09831
F8	0.0580354	1.44757	0.363808	0.717116	0.85418	-5.71579
RGPD5	0.10285	1.49736	0.363714	0.717185	0.854215	-5.72085
AC099754.1	-0.0797608	-1.5385	-0.36326	0.717523	0.85457	-5.18037
AC133065.3	0.47583	-2.57491	0.363189	0.717576	0.854585	-4.98036
AL163541.1	-0.253906	-3.24677	-0.363064	0.717669	0.854648	-4.9244
AL035461.2	0.106119	-1.5576	0.362876	0.717808	0.854767	-5.17365
AC090403.1	-0.104091	-0.947831	-0.362742	0.717908	0.854785	-5.2774
PRDM2	-0.0299083	5.65792	-0.362706	0.717935	0.854785	-6.19102
AL592402.1	0.161879	-2.2114	0.362696	0.717943	0.854785	-5.0375
PIP5KL1	0.0763938	-1.07238	0.362524	0.71807	0.854831	-5.23397
LDHA	0.0287285	6.39571	0.362485	0.718099	0.854831	-6.17048
APEX2	0.0290653	3.46827	0.362483	0.718101	0.854831	-6.07878
AL365475.1	0.110421	-0.00877124	0.362423	0.718146	0.854837	-5.43032
FBN1	-0.126888	-1.37591	-0.362358	0.718194	0.854847	-5.18495
MCF2L-AS1	-0.125054	-2.32334	-0.362299	0.718238	0.854852	-5.06679
PUS10	0.04988	2.15993	0.362136	0.718359	0.854948	-5.84659
AC008115.3	-0.116918	-0.525032	-0.361979	0.718476	0.85504	-5.33281
AC005332.6	0.0261475	3.98929	0.361909	0.718528	0.855054	-6.13508
AL590666.3	-0.0814467	-1.03365	-0.361583	0.71877	0.855295	-5.28166
AC008056.3	0.149809	-2.71909	0.361248	0.719019	0.855513	-4.97896
LGR4	0.103866	-1.26114	0.36123	0.719033	0.855513	-5.15863
AP003084.1	0.0968104	-0.936239	0.361022	0.719188	0.85565	-5.28346
STAT1	-0.0535394	7.57802	-0.36095	0.719242	0.855666	-6.12204
GCNA	0.0542595	1.21705	0.360692	0.719433	0.855846	-5.67707
C10orf67	-0.122412	-1.70119	-0.360401	0.71965	0.856025	-5.12283
DSC1	-0.156444	-0.719279	-0.360383	0.719663	0.856025	-5.31887
SV2C	-0.145817	-1.93253	-0.360179	0.719816	0.856159	-5.09424
AC016831.5	0.144249	-2.70146	0.360063	0.719902	0.856214	-4.97783
AC135977.1	0.248561	-2.65296	0.360001	0.719947	0.856221	-4.99737
C8orf34-AS1	-0.116629	-1.4326	-0.359924	0.720005	0.856229	-5.17967
NELFB	0.024643	5.27511	0.359885	0.720034	0.856229	-6.19258
AL033543.1	-0.0987417	0.72459	-0.359796	0.7201	0.85626	-5.59526
MPEG1	-0.0470778	8.07541	-0.359602	0.720245	0.856292	-6.10242
L1TD1	0.165596	-1.33259	0.359532	0.720297	0.856292	-5.15474
JPH3	-0.161112	-2.75616	-0.359513	0.720311	0.856292	-5.00114
AC098818.2	0.0958937	-1.20876	0.3595	0.720321	0.856292	-5.20486
ACADVL	-0.027671	6.63939	-0.359492	0.720327	0.856292	-6.16309
PKP4	-0.045497	3.02849	-0.359321	0.720454	0.856395	-6.02334
AC233699.1	-0.316699	-3.17003	-0.359189	0.720552	0.856465	-4.92403
EIF2S3B	-0.255201	-2.23452	-0.359038	0.720665	0.856519	-5.0578
ZFHX2	-0.170591	-2.43298	-0.359021	0.720677	0.856519	-5.01403
LINC02256	0.0738429	-0.949543	0.35882	0.720827	0.856649	-5.25937
AC009093.1	0.06183	0.34109	0.358716	0.720905	0.856658	-5.51188
YARS	0.0283922	5.03556	0.358701	0.720916	0.856658	-6.19033
WDFY4	-0.04427	5.85775	-0.358649	0.720954	0.856658	-6.19069
CNOT8	0.0300711	5.82508	0.358528	0.721045	0.856676	-6.19008
CR382287.2	0.119668	-1.54615	0.358521	0.72105	0.856676	-5.15397
TPRN	0.0369173	2.59355	0.358446	0.721106	0.856695	-5.94726
GGH	-0.0774707	-0.0336349	-0.35823	0.721267	0.856839	-5.45755
AC005534.1	0.113615	-1.29495	0.358045	0.721404	0.856944	-5.20502
SLC15A1	-0.104502	-0.726877	-0.358004	0.721435	0.856944	-5.32279
XPC	-0.0342139	5.55039	-0.3579	0.721513	0.856946	-6.19327
ACVR2B-AS1	0.161008	-2.4039	0.357894	0.721517	0.856946	-5.03591
AL139317.3	-0.22459	-1.61554	-0.357757	0.721619	0.857005	-5.16067
EPHX4	0.117309	-1.60583	0.35772	0.721647	0.857005	-5.14922
AC012651.1	-0.0645822	2.38114	-0.357621	0.72172	0.857045	-5.89515
AC108451.1	-0.125408	-2.0661	-0.357545	0.721777	0.857065	-5.05214
CGN	-0.149773	-2.07662	-0.357314	0.721949	0.857187	-5.08726
TIMM17B	0.0318853	4.13024	0.357275	0.721978	0.857187	-6.15238
VPS13D	0.0326054	4.96665	0.357247	0.721999	0.857187	-6.18717
AL353588.1	-0.119708	-1.63044	-0.357082	0.722122	0.857285	-5.11544
TRBV2	0.0782309	0.747804	0.357012	0.722174	0.8573	-5.60649
AC092295.2	-0.0844435	-0.32885	-0.356748	0.722371	0.857413	-5.35078
PAX3	0.119855	-2.26923	0.35671	0.722399	0.857413	-5.04315
AC008083.3	-0.139096	-2.18038	-0.356644	0.722449	0.857413	-5.04949
ZNF584	-0.0513161	1.00209	-0.356607	0.722476	0.857413	-5.62265
ATF3	-0.0936857	0.00716263	-0.356587	0.722491	0.857413	-5.47448
RNF182	-0.316706	-1.34086	-0.356561	0.72251	0.857413	-5.2159
AC027601.5	-0.0887926	-1.08499	-0.356332	0.722681	0.857504	-5.24578
AL078602.1	0.121412	-1.67967	0.356309	0.722698	0.857504	-5.15777
AC090015.1	-0.077183	-0.310809	-0.356298	0.722707	0.857504	-5.3902
CLEC4F	0.255219	-1.39487	0.356235	0.722754	0.857513	-5.18947
CD300LD	-0.0991582	-0.698894	-0.356139	0.722825	0.85755	-5.30376
AC136489.1	-0.246792	-2.7979	-0.355946	0.722969	0.857673	-4.9844
KMT2C	0.0467138	5.50425	0.355858	0.723034	0.857703	-6.19408
LUNAR1	-0.0922581	0.342934	-0.355655	0.723186	0.857835	-5.53125
HAR1B	-0.0815867	-1.39542	-0.355528	0.723281	0.857867	-5.20034
CCL16	-0.128336	-1.96644	-0.355508	0.723295	0.857867	-5.11315
NSD3	-0.0302202	5.93025	-0.355458	0.723333	0.857867	-6.18981
TJP1	-0.143231	-2.4269	-0.355277	0.723468	0.85798	-5.04263
AL591463.1	0.0765366	0.00637472	0.355195	0.723529	0.858005	-5.43297
AC005253.1	-0.046786	2.36397	-0.355091	0.723606	0.858049	-5.90087
LINC01568	-0.0898529	-0.918963	-0.355014	0.723664	0.85807	-5.28612
DYRK1A	0.0358191	5.47179	0.354691	0.723904	0.858303	-6.19455
HSPG2	0.0711782	0.781079	0.354643	0.72394	0.858303	-5.59095
PHC1P1	0.258523	-1.49547	0.354265	0.724223	0.85859	-5.12648
SDHDP6	-0.345279	-2.7327	-0.354082	0.724359	0.858704	-4.95062
SGF29	0.0338725	3.52957	0.354029	0.724399	0.858704	-6.09508
LY75-CD302	-0.33716	-2.18288	-0.353843	0.724537	0.858717	-5.0454
STX1B	-0.0634412	-0.207041	-0.353785	0.724581	0.858717	-5.44182
AC068481.1	0.11274	-1.96383	0.353656	0.724677	0.858717	-5.119
AC005288.1	0.0808172	0.170444	0.353619	0.724705	0.858717	-5.49482
LINC01761	-0.0572155	0.873576	-0.353604	0.724715	0.858717	-5.59561
GPR161	-0.151763	-1.7806	-0.35355	0.724756	0.858717	-5.09366
PHGDH	-0.0698269	1.31375	-0.353494	0.724797	0.858717	-5.75161
AC138907.8	-0.277291	-2.39803	-0.353426	0.724849	0.858717	-5.06818
AC087633.2	0.210175	1.24322	0.353404	0.724865	0.858717	-5.67788
OLFM2	0.0438128	2.54083	0.35337	0.72489	0.858717	-5.94949
AC118344.2	0.0499876	2.16366	0.353358	0.724899	0.858717	-5.86341
GNB3	-0.136869	-2.13062	-0.353345	0.724909	0.858717	-5.07342
PLCB2-AS1	-0.180887	-2.58854	-0.353317	0.72493	0.858717	-4.97171
AC067931.1	0.101648	-2.04792	0.35323	0.724994	0.858718	-5.05867
AC091982.3	0.0908846	-1.56877	0.353207	0.725012	0.858718	-5.15326
AC105101.1	0.142144	-1.40188	0.353037	0.725139	0.858805	-5.18376
CYP4F29P	-0.171723	-0.736921	-0.353002	0.725165	0.858805	-5.38558
GAS5-AS1	-0.105967	-1.97682	-0.352923	0.725224	0.858823	-5.08156
AC012213.2	0.0686426	0.129671	0.352868	0.725265	0.858823	-5.48087
FNDC11	-0.0967916	-0.749144	-0.35278	0.72533	0.858823	-5.26019
LINC00670	-0.128482	-0.37198	-0.352767	0.725341	0.858823	-5.38987
AC115284.4	0.0776994	-0.52725	0.352563	0.725493	0.858956	-5.35668
AC023355.1	0.0904392	1.26928	0.352389	0.725623	0.859018	-5.68308
MIATNB	0.0444764	2.83636	0.352385	0.725626	0.859018	-5.99007
LINC00871	0.198821	-1.85606	0.352199	0.725764	0.859135	-5.11373
RPL12P38	-0.106466	-1.56231	-0.352056	0.725871	0.859214	-5.1699
SCAPER	0.0333975	3.03098	0.351893	0.725993	0.859311	-6.02162
LINC01549	-0.109239	-2.08177	-0.351794	0.726067	0.859349	-5.05567
SLAMF8	0.0670707	1.45542	0.351688	0.726146	0.859349	-5.7545
ZFHX2-AS1	-0.0388093	2.27902	-0.351688	0.726146	0.859349	-5.89929
AC005831.1	0.0413863	1.5973	0.351566	0.726237	0.859409	-5.7533
AL353807.5	-0.0359667	4.20633	-0.35136	0.726391	0.859516	-6.16258
MTCL1	0.15776	-1.43774	0.351305	0.726432	0.859516	-5.10897
AL928654.1	0.124137	-1.19648	0.351281	0.72645	0.859516	-5.21485
FSCN3	-0.115394	-2.3997	-0.351229	0.726488	0.859516	-5.01224
GIMAP3P	0.189311	-2.49425	0.351108	0.726579	0.859516	-5.06352
CELSR3	0.0671457	1.42549	0.351061	0.726614	0.859516	-5.73691
SNX10	-0.0553564	5.53855	-0.350991	0.726666	0.859516	-6.19632
AC026120.3	-0.166575	-2.14569	-0.350973	0.72668	0.859516	-5.04225
SPATA13	-0.05078	5.85549	-0.350959	0.72669	0.859516	-6.19276
HSD17B7P2	0.0996443	1.05079	0.350909	0.726728	0.859516	-5.66445
EDAR	0.100385	0.924777	0.350841	0.726778	0.859529	-5.62582
AC146944.1	-0.268449	-1.68927	-0.350773	0.726829	0.859536	-5.08785
PDE9A	-0.0874873	0.647312	-0.350726	0.726865	0.859536	-5.57859
ATG3	0.0395899	5.25651	0.350585	0.72697	0.859576	-6.1958
LY6E	-0.0849102	6.29889	-0.350573	0.726979	0.859576	-6.17535
METTL21A	0.0285263	4.00757	0.350021	0.727391	0.860016	-6.13862
FLVCR1-DT	-0.0812392	1.78986	-0.349802	0.727554	0.860161	-5.81973
AGAP14P	0.129348	-0.274202	0.349635	0.72768	0.860262	-5.36545
DNAH10	0.123904	-0.975839	0.349352	0.727891	0.860464	-5.23149
DOC2A	-0.0906421	-1.1337	-0.348784	0.728315	0.860919	-5.2391
SPNS1	-0.0357547	4.35234	-0.34869	0.728386	0.860955	-6.16996
CSRP2	-0.0936118	-0.987024	-0.348425	0.728583	0.861141	-5.26598
HSPA2	-0.0949109	-0.868967	-0.348357	0.728634	0.86115	-5.30893
AC067931.2	0.114591	-1.73021	0.348308	0.728671	0.86115	-5.13092
AC066615.1	0.0537837	2.30282	0.348228	0.728731	0.861165	-5.89598
B3GAT1	0.108368	2.61878	0.348183	0.728765	0.861165	-5.93214
OCRL	0.0492355	1.68905	0.348087	0.728836	0.861173	-5.7709
TIMM23B-AGAP6	0.0673929	1.8075	0.348067	0.728852	0.861173	-5.79494
AL671762.1	0.373453	0.497427	0.347962	0.72893	0.861175	-5.45754
AC010422.6	-0.257359	0.418652	-0.347945	0.728942	0.861175	-5.44387
AC093752.1	0.050726	2.61455	0.347903	0.728974	0.861175	-5.94382
AL031775.1	0.0513358	0.384899	0.347791	0.729058	0.861221	-5.52648
AC022413.1	0.131879	-2.28741	0.347743	0.729094	0.861221	-5.04584
ZNF669	-0.0374406	1.64012	-0.347629	0.729179	0.861275	-5.76744
OR10H1	0.088656	0.155718	0.347518	0.729262	0.861323	-5.49478
MPP7	0.0462892	3.70172	0.347442	0.729319	0.861323	-6.10274
LINC01537	-0.0678689	-0.511303	-0.347413	0.729341	0.861323	-5.3623
AKR1D1	0.152017	-2.09139	0.34718	0.729515	0.861482	-5.0937
CPS1	-0.109987	-1.56722	-0.346911	0.729715	0.861629	-5.16662
ORC4	0.030227	4.61972	0.346906	0.72972	0.861629	-6.1808
TRBV12-3	0.100713	0.848826	0.346778	0.729815	0.861694	-5.63203
ADGRE4P	0.108614	2.5623	0.346698	0.729875	0.861717	-5.91876
TMEM69	0.026497	3.09036	0.34658	0.729964	0.861729	-6.02967
CSPG4P12	-0.0811891	0.451904	-0.346578	0.729965	0.861729	-5.5485
FAM131B	-0.0870561	0.284824	-0.346402	0.730096	0.861772	-5.5068
NCR3LG1	0.0904387	-0.244606	0.346385	0.730109	0.861772	-5.38072
H3F3C	-0.163131	-1.6495	-0.346367	0.730123	0.861772	-5.13157
SLCO5A1	0.100731	-1.89593	0.346128	0.730301	0.861936	-5.14334
HOXB7	0.142406	-2.52133	0.345996	0.7304	0.862005	-5.01728
ANKRD54	-0.0256386	3.02387	-0.345744	0.730589	0.86218	-6.0331
AP001767.4	0.0983486	-1.59691	0.345576	0.730714	0.862247	-5.16447
SFRP5	0.205255	-1.40266	0.34556	0.730726	0.862247	-5.16813
AC004834.1	-0.0943247	-0.401927	-0.345338	0.730892	0.862396	-5.39333
PDE8B	0.0758683	-0.192086	0.345065	0.731097	0.86257	-5.416
CHRNA7	0.117581	-0.0105983	0.344992	0.731151	0.86257	-5.42122
NOMO2	-0.0416881	5.12043	-0.344979	0.731161	0.86257	-6.19751
HOXA1	0.0775944	-0.756585	0.344861	0.73125	0.862577	-5.33291
Z82186.1	0.124668	-2.63523	0.344827	0.731275	0.862577	-5.00935
VAT1	-0.0360016	4.4028	-0.344723	0.731353	0.862577	-6.17116
AL118516.1	0.109837	-0.866241	0.344684	0.731382	0.862577	-5.29006
AC090971.3	-0.10106	-1.53483	-0.344599	0.731446	0.862577	-5.16593
SNX32	-0.0936556	0.590682	-0.344598	0.731446	0.862577	-5.55729
AC011899.3	-0.11856	-1.38062	-0.344596	0.731448	0.862577	-5.23849
CEACAMP3	-0.261922	-2.84382	-0.34452	0.731505	0.862596	-4.92099
C2orf16	0.0849494	-1.18836	0.344422	0.731578	0.862605	-5.21085
USP27X-AS1	0.106041	-1.52218	0.344403	0.731592	0.862605	-5.13797
AC018755.4	-0.192575	0.518597	-0.344214	0.731734	0.862724	-5.5739
PDGFRB	-0.100384	1.01687	-0.343903	0.731967	0.862951	-5.64951
CARD17	-0.100822	-1.24188	-0.343799	0.732044	0.862966	-5.24807
ATP6AP2	-0.0260687	6.15244	-0.343776	0.732062	0.862966	-6.1874
SERINC1	0.0420647	7.00673	0.343704	0.732116	0.862966	-6.15739
AC022182.1	0.0884993	-1.53695	0.343672	0.73214	0.862966	-5.17573
POLR1D	-0.0487676	5.62481	-0.34324	0.732463	0.863251	-6.19768
AFDN-DT	0.117736	-1.95231	0.343225	0.732474	0.863251	-5.10243
SCHIP1	-0.10029	-1.59482	-0.343186	0.732504	0.863251	-5.16325
GANAB	0.0307165	6.52513	0.342958	0.732675	0.863251	-6.17578
AC245407.2	-0.0792349	1.38967	-0.342949	0.732681	0.863251	-5.76223
MED17	0.0192596	4.35551	0.342939	0.732689	0.863251	-6.16772
LINC00852	0.0447964	0.615462	0.342871	0.73274	0.863251	-5.58213
LRRC8A	0.0244549	4.23894	0.342814	0.732782	0.863251	-6.16215
MYL12B	0.0432451	6.60118	0.342813	0.732783	0.863251	-6.1691
TLE2	0.0549063	2.0089	0.34281	0.732785	0.863251	-5.85646
PDE6G	-0.0632748	0.279338	-0.342695	0.732872	0.863251	-5.51174
AL590822.2	-0.0777604	0.385809	-0.342684	0.73288	0.863251	-5.54176
SLC6A11	-0.126574	-2.38348	-0.342649	0.732906	0.863251	-5.03485
STRIP1	0.0209816	4.57394	0.342435	0.733066	0.863392	-6.1799
NR2F1-AS1	-0.0600416	1.06973	-0.342137	0.73329	0.86353	-5.66665
AL137244.1	-0.114166	-2.16281	-0.34213	0.733295	0.86353	-5.08404
AL133373.2	-0.104152	-1.86225	-0.342118	0.733304	0.86353	-5.14222
AC106017.2	-0.13786	-1.11564	-0.341839	0.733513	0.863729	-5.21982
OTX2-AS1	-0.119922	-0.537954	-0.341777	0.733559	0.863736	-5.38136
USP32P2	-0.210352	0.672001	-0.34155	0.733729	0.863889	-5.53463
AL008729.2	0.172536	-1.55436	0.341359	0.733872	0.86401	-5.12825
CHERP	-0.0357426	4.82248	-0.341184	0.734004	0.86409	-6.19074
AC123768.2	-0.121394	-1.58166	-0.341161	0.734021	0.86409	-5.18555
HAND2-AS1	-0.0835586	0.0553413	-0.341059	0.734097	0.86413	-5.47635
RASGRF1	-0.150506	-1.67934	-0.341008	0.734135	0.86413	-5.12349
PHKG1	0.0461785	0.0878692	0.34079	0.734299	0.864273	-5.47549
SPATS2	0.038364	1.88315	0.340738	0.734338	0.864273	-5.82174
IPO13	-0.0288749	3.5624	-0.340667	0.734391	0.864289	-6.10149
ZNF177	0.113761	-0.525681	0.340514	0.734506	0.864376	-5.34963
PKN2	-0.0579794	5.34656	-0.340441	0.734561	0.864393	-6.19944
AC087854.1	-0.0478791	2.07674	-0.340284	0.734678	0.864484	-5.85748
AC102953.2	0.0572414	0.343591	0.340069	0.734839	0.864588	-5.51448
C4orf36	-0.113725	-1.82475	-0.340059	0.734847	0.864588	-5.17557
COL4A1	-0.14387	-1.97345	-0.339896	0.734969	0.864594	-5.08002
COL5A2	-0.131632	-1.90982	-0.339894	0.734971	0.864594	-5.10198
DRC3	-0.0419951	1.49208	-0.33989	0.734974	0.864594	-5.74678
AC104837.1	0.117514	-2.47271	0.339739	0.735087	0.864643	-5.04279
WDR11-AS1	-0.0771614	0.00780634	-0.339728	0.735095	0.864643	-5.46833
AC018765.1	0.0776087	-1.28928	0.339642	0.73516	0.864671	-5.20511
AC091132.3	0.0978869	1.47179	0.339435	0.735315	0.864805	-5.7297
AL449363.2	-0.116528	-1.67927	-0.33929	0.735423	0.86486	-5.16775
AD000671.2	0.230601	-1.05243	0.339266	0.735442	0.86486	-5.2092
DNAJB13	0.0644811	0.182274	0.339003	0.735639	0.865044	-5.48922
PA2G4P6	-0.11123	-0.759725	-0.338806	0.735786	0.86517	-5.26596
EXO1	0.114824	-1.81089	0.338654	0.7359	0.865257	-5.14783
AC021087.3	0.0600345	-0.217226	0.338229	0.73622	0.865577	-5.38274
CFAP53	0.136295	-2.30857	0.338184	0.736253	0.865577	-5.04423
GLYCTK	-0.0268558	3.51389	-0.338074	0.736335	0.865626	-6.09338
KLHL23	0.106931	-1.16742	0.337958	0.736423	0.865668	-5.21044
AC105052.2	-0.183202	-2.72514	-0.337874	0.736486	0.865668	-5.01518
PIF1	0.06616	0.0517386	0.337866	0.736492	0.865668	-5.47121
VOPP1	0.0272389	6.19036	0.337749	0.73658	0.865723	-6.18648
DCLRE1B	0.0378162	2.06711	0.337556	0.736724	0.865846	-5.84213
TTTY14	-0.0614453	0.909687	-0.337384	0.736853	0.86595	-5.6403
LINC02422	0.100939	0.480469	0.337177	0.737009	0.866085	-5.51935
MATN2	-0.0977404	-0.74098	-0.337042	0.73711	0.866112	-5.29402
AL359844.1	-0.122038	-2.48964	-0.337039	0.737113	0.866112	-5.03452
KYNU	-0.0471094	3.6355	-0.336977	0.737159	0.866119	-6.10714
C22orf34	0.0419959	1.9546	0.336887	0.737226	0.866132	-5.83948
CRMP1	0.129136	-2.04581	0.336855	0.73725	0.866132	-5.08604
DHRS1	-0.0277123	3.7405	-0.336779	0.737307	0.866151	-6.11905
MMP21	0.130839	-2.0974	0.336697	0.737369	0.866176	-5.06981
RHOQ	-0.0367557	5.72472	-0.336506	0.737512	0.866254	-6.19913
VTI1B	-0.0458467	5.38846	-0.336502	0.737516	0.866254	-6.20127
ANKRD20A8P	-0.205762	-2.66994	-0.336378	0.737609	0.866315	-4.9974
GSG1	0.0759882	-0.843359	0.336267	0.737692	0.866366	-5.30001
MAGI3	0.0560538	0.326771	0.336114	0.737807	0.866434	-5.51965
EGR2	0.150134	-1.82991	0.336046	0.737858	0.866434	-5.10352
TSPOAP1-AS1	0.0272593	4.4892	0.336027	0.737872	0.866434	-6.18062
LY75	0.0417592	4.9053	0.335942	0.737936	0.866462	-6.1927
FGD6	0.0543385	1.60146	0.335775	0.738061	0.866562	-5.74424
PIK3IP1-AS1	0.102124	-1.70723	0.335152	0.738529	0.867063	-5.15152
C17orf97	-0.148435	-0.598439	-0.334966	0.738669	0.86718	-5.39564
AL512484.1	-0.180002	-2.21649	-0.334589	0.738952	0.867403	-5.07472
HERC4	0.0274144	4.92275	0.334565	0.73897	0.867403	-6.19433
ARRDC4	0.0703243	3.15488	0.334533	0.738994	0.867403	-6.03109
AC010255.1	0.189824	-2.5216	0.334489	0.739027	0.867403	-4.96717
AL162171.3	-0.113	-1.81397	-0.334443	0.739062	0.867403	-5.12101
DTX4	-0.0530971	3.36337	-0.334324	0.739151	0.867403	-6.05252
AL645728.1	-0.0714851	-0.248798	-0.334323	0.739152	0.867403	-5.41546
LINC02809	0.0985938	-1.52956	0.334273	0.73919	0.867403	-5.15976
GPKOW	0.0282644	3.78459	0.334228	0.739223	0.867403	-6.12906
AC073046.3	-0.100853	-2.32517	-0.334042	0.739363	0.86752	-5.04474
NUAK1	-0.148658	-1.41308	-0.333805	0.739541	0.867638	-5.20214
AC092279.2	0.0594594	0.861171	0.333801	0.739544	0.867638	-5.63217
LINC00276	0.130793	-1.33107	0.333535	0.739744	0.867768	-5.19365
VPS16	0.0183178	5.11293	0.333491	0.739776	0.867768	-6.20004
AC021074.3	-0.110704	-2.24064	-0.333491	0.739776	0.867768	-5.08152
AC008149.2	0.0700013	-0.14595	0.333328	0.739899	0.867863	-5.43866
AL022323.3	-0.0972043	0.286315	-0.333258	0.739952	0.867863	-5.52173
AJUBA	0.0845588	-0.582482	0.333201	0.739995	0.867863	-5.34777
AC108676.1	-0.0966717	-0.926405	-0.333139	0.740041	0.867863	-5.32221
PI4KA	-0.0253781	6.16365	-0.333061	0.7401	0.867863	-6.18995
GAS1	0.123775	-1.99155	0.333061	0.7401	0.867863	-5.10032
PEA15	0.0341641	5.15623	0.332963	0.740173	0.867901	-6.20062
AC010643.1	-0.115723	-1.96542	-0.332483	0.740534	0.868271	-5.11833
SMNDC1	-0.0300808	4.45691	-0.332427	0.740576	0.868271	-6.17634
ATP5F1E	0.0650892	5.29739	0.332382	0.74061	0.868271	-6.20195
AC090061.1	0.0976891	-1.61096	0.332192	0.740753	0.868371	-5.12898
FDPS	0.02403	4.97133	0.332161	0.740777	0.868371	-6.19884
CTSG	-0.200036	-0.0386337	-0.332103	0.74082	0.868374	-5.43973
AC079336.5	-0.0676029	0.494537	-0.331672	0.741144	0.868683	-5.55812
AC025178.1	0.131471	-2.58901	0.331645	0.741164	0.868683	-5.00067
INO80B	0.0340923	3.17819	0.331335	0.741398	0.868733	-6.05005
GMFG	0.0466814	6.59134	0.331289	0.741432	0.868733	-6.17143
ZFP2	0.131821	-1.98084	0.331227	0.741478	0.868733	-5.11099
TSC1	-0.0234521	4.81453	-0.331155	0.741533	0.868733	-6.19381
PNMA8C	-0.122971	-2.05424	-0.331137	0.741546	0.868733	-5.08984
THRB	-0.0773166	-0.69976	-0.331122	0.741558	0.868733	-5.31719
FAM86B1	-0.054328	0.624189	-0.331108	0.741568	0.868733	-5.57407
PYGB	-0.0292903	5.39224	-0.331099	0.741575	0.868733	-6.20269
PFN1P4	0.1912	-2.79754	0.331072	0.741595	0.868733	-4.95203
ZNF320	0.129085	0.965515	0.331049	0.741612	0.868733	-5.66317
AL589935.3	0.0960218	-0.13805	0.330925	0.741706	0.868779	-5.43399
VSIG10	0.0940793	1.11962	0.330889	0.741733	0.868779	-5.65934
ATP10B	0.135933	-1.01347	0.330795	0.741804	0.868797	-5.253
ANGPTL6	0.0815797	-0.41679	0.330761	0.741829	0.868797	-5.35339
MRPL10	0.0251188	4.17698	0.330609	0.741943	0.868884	-6.16367
AL356235.1	0.0775935	0.185312	0.330338	0.742147	0.869013	-5.49384
SEC61A1	0.0223417	6.45828	0.330313	0.742166	0.869013	-6.18131
AP002761.4	0.0559827	2.23497	0.3303	0.742175	0.869013	-5.91684
IL1RL1	0.108356	-0.369662	0.330016	0.742389	0.869216	-5.37578
NDUFB4	0.0290961	4.31877	0.329803	0.74255	0.869356	-6.17465
AC104035.1	-0.11915	-0.850682	-0.32973	0.742605	0.869367	-5.27471
PKD1L1	0.103511	-1.56999	0.329683	0.74264	0.869367	-5.18881
CEP97	0.0390186	2.62466	0.329611	0.742694	0.869383	-5.96168
ABHD1	0.0601423	-0.0594386	0.329542	0.742746	0.869396	-5.44892
REEP2	-0.0860532	-1.34849	-0.329449	0.742816	0.86943	-5.2017
EXOC8	0.0482649	4.18083	0.329394	0.742858	0.869432	-6.15071
ATPAF2	-0.0335096	3.09685	-0.329057	0.743111	0.869681	-6.03988
RIPK2	0.0282275	3.49776	0.328941	0.743199	0.869725	-6.08887
MED29	0.0165073	4.88187	0.328899	0.74323	0.869725	-6.19753
PTPN14	0.0719382	1.0995	0.328811	0.743296	0.869755	-5.67585
WDR47	0.0354949	2.95715	0.328735	0.743353	0.869774	-6.00333
LDHD	0.0859749	-0.3903	0.328624	0.743437	0.869825	-5.36249
EDDM13	0.110715	-2.37704	0.328506	0.743525	0.869871	-5.03701
AL391666.1	0.0984477	-1.94869	0.328464	0.743557	0.869871	-5.11187
LINC00271	0.0974741	-1.00144	0.32826	0.743711	0.869961	-5.26929
AC011592.1	0.0951838	-1.76861	0.328254	0.743715	0.869961	-5.15409
CYP4F22	0.11977	-0.143245	0.328183	0.743768	0.869975	-5.39579
ZNHIT1	0.0290736	4.82083	0.328049	0.743869	0.870027	-6.19669
AC094105.2	0.101812	-1.68351	0.328	0.743906	0.870027	-5.15863
AC091132.4	-0.109037	-0.433371	-0.327915	0.743971	0.870027	-5.38058
AP000974.1	-0.106559	1.80082	-0.327909	0.743975	0.870027	-5.81973
DHDDS	0.0222581	3.69621	0.327665	0.744159	0.870195	-6.1153
PKP2	0.0765337	-0.367893	0.327258	0.744465	0.870455	-5.38961
EDNRB-AS1	-0.0871738	-1.3436	-0.327212	0.7445	0.870455	-5.24571
LINC00839	0.0960911	-1.61185	0.327208	0.744503	0.870455	-5.1508
LSP1P4	0.10009	-0.941123	0.327111	0.744576	0.870455	-5.27931
AC090983.1	-0.13942	-1.90113	-0.327099	0.744585	0.870455	-5.09805
AL162258.2	0.0778662	-0.811642	0.326845	0.744776	0.870593	-5.32152
COL24A1	-0.121276	-1.74574	-0.326835	0.744784	0.870593	-5.16026
ASNS	0.0662655	2.42767	0.326646	0.744926	0.870712	-5.93147
RALGPS1	-0.0463698	2.50346	-0.326399	0.745112	0.870882	-5.94068
CRCP	0.0198469	4.25938	0.326329	0.745165	0.870896	-6.16935
COMMD5	0.0234634	3.56612	0.325852	0.745524	0.87121	-6.10312
PHLDB3	0.0404622	2.02803	0.325838	0.745535	0.87121	-5.85079
SETD5	-0.0186744	5.65625	-0.325811	0.745555	0.87121	-6.20293
ASB4	-0.105061	-1.67361	-0.325661	0.745668	0.871294	-5.14954
DDX41	0.0257192	5.22264	0.32531	0.745933	0.871545	-6.20405
ZNF624	0.0460051	1.30411	0.325242	0.745984	0.871545	-5.69541
CFAP157	0.0976012	-0.309493	0.325214	0.746005	0.871545	-5.37747
AL590617.2	0.0712309	-0.170339	0.324998	0.746168	0.871688	-5.4404
C1orf56	0.0372681	1.31821	0.324561	0.746497	0.872023	-5.70685
AC000123.2	0.115622	-1.39606	0.324509	0.746536	0.872023	-5.20174
AL355337.1	0.111235	-2.1482	0.324434	0.746593	0.872031	-5.07746
SELENOM	0.0512322	1.88002	0.324367	0.746643	0.872031	-5.83415
NISCH	-0.0208428	6.10165	-0.32429	0.746701	0.872031	-6.19413
AC007952.1	-0.133158	-1.13335	-0.324231	0.746746	0.872031	-5.21898
GPC1	-0.0864762	-1.06826	-0.32423	0.746746	0.872031	-5.24335
MTRNR2L1	-0.272776	-1.03202	-0.323817	0.747057	0.872347	-5.32777
AL049840.5	-0.0303553	2.81671	-0.323507	0.747291	0.872567	-5.99648
ZNF70	0.0413371	2.00721	0.323459	0.747327	0.872567	-5.84079
AC099518.5	0.0693111	0.495761	0.323009	0.747667	0.872874	-5.57873
FAM230C	-0.134108	-2.50154	-0.322958	0.747706	0.872874	-5.01973
CYP4F35P	-0.0939328	0.276413	-0.322949	0.747712	0.872874	-5.53292
ARHGEF26-AS1	-0.0917967	-0.687513	-0.322781	0.747839	0.872974	-5.34505
AL031731.1	-0.144458	-2.63642	-0.322713	0.74789	0.872987	-4.97352
ARHGEF25	0.116876	-1.9759	0.32264	0.747945	0.872991	-5.10206
AL021918.5	0.125553	-2.25896	0.3226	0.747975	0.872991	-5.04508
TTLL2	0.115281	-2.3598	0.322483	0.748064	0.873019	-5.05082
AC112172.2	0.114791	-1.78196	0.32246	0.748081	0.873019	-5.1202
LINC01409	0.0586555	1.1224	0.322302	0.7482	0.873076	-5.66154
ARIH1	0.0212207	5.22185	0.322287	0.748211	0.873076	-6.20435
KALRN	0.0531909	0.622618	0.322096	0.748355	0.873197	-5.57876
EIF5AL1	0.103334	0.0752451	0.321918	0.74849	0.873268	-5.47523
PALD1	0.0807487	-0.427956	0.321885	0.748515	0.873268	-5.36482
AC019197.1	-0.073889	-0.541047	-0.321792	0.748585	0.873268	-5.34202
PRMT5-AS1	0.092859	-1.69525	0.321699	0.748655	0.873268	-5.14854
AC018665.1	-0.044776	1.74422	-0.321682	0.748667	0.873268	-5.80888
RNFT1	0.0477534	3.28437	0.321597	0.748732	0.873268	-6.04929
LPL	0.174429	-2.26485	0.321594	0.748734	0.873268	-5.02854
PIGZ	0.0846521	-0.716335	0.321583	0.748743	0.873268	-5.30993
RPRD1B	0.0277249	3.88226	0.321278	0.748972	0.873489	-6.13309
PSD3	0.153185	-0.992048	0.321024	0.749164	0.873591	-5.21454
AC137932.3	-0.0391457	1.39987	-0.320973	0.749203	0.873591	-5.74792
ZFP64	0.0306464	2.41387	0.320949	0.749221	0.873591	-5.9162
AC138894.1	-0.113433	-0.26139	-0.320897	0.74926	0.873591	-5.38956
AC104791.2	-0.0816139	-0.517584	-0.320892	0.749263	0.873591	-5.37607
CCDC93	0.027623	4.92536	0.320719	0.749395	0.873696	-6.1991
AP000919.1	0.110609	-2.05579	0.320601	0.749483	0.873741	-5.11801
SCUBE1	0.0934497	-0.662673	0.320559	0.749515	0.873741	-5.34244
PITPNC1	0.0242551	5.20263	0.320438	0.749606	0.873788	-6.20545
HCST	0.0403076	4.73186	0.320398	0.749637	0.873788	-6.19685
AC139100.2	-0.102168	-2.11431	-0.320289	0.749719	0.873836	-5.10104
Z97989.1	-0.0816466	0.205218	-0.320196	0.749789	0.87386	-5.53543
AL035701.1	-0.13719	-2.51071	-0.320154	0.749821	0.87386	-4.98226
AC011751.1	-0.117998	-1.62875	-0.319905	0.750009	0.874015	-5.1677
AP000926.2	-0.130158	-2.55317	-0.31987	0.750035	0.874015	-5.04398
SMIM11B	-0.111263	1.2948	-0.319777	0.750105	0.874025	-5.71615
AL121758.1	-0.327686	-3.76588	-0.31975	0.750126	0.874025	-4.8947
SAMMSON	-0.119917	-0.323305	-0.319593	0.750244	0.874116	-5.39035
AC008537.3	0.0488722	1.30507	0.3195	0.750314	0.87412	-5.72304
EDA2R	0.140385	-2.83344	0.31948	0.750329	0.87412	-4.98892
ADNP2	0.0345107	3.11477	0.319363	0.750418	0.874133	-6.03631
LYZ	-0.0655661	10.8806	-0.319357	0.750422	0.874133	-5.96415
ERBB2	0.0462458	2.81446	0.319156	0.750574	0.874259	-5.97484
SLCO4A1	0.116013	-1.41273	0.319106	0.750611	0.874259	-5.17804
AC103871.1	0.0847111	-1.5751	0.318918	0.750754	0.874377	-5.14449
AIMP2	0.0316644	1.77681	0.318564	0.751021	0.874616	-5.80713
WARS2-AS1	0.0327531	2.95508	0.318539	0.75104	0.874616	-6.01064
AC076968.2	-0.158967	-1.87704	-0.318424	0.751127	0.874669	-5.11319
AC078881.1	-0.0813828	-1.63314	-0.318233	0.751271	0.874789	-5.15169
ACSM2B	-0.206183	-2.58699	-0.317989	0.751456	0.874957	-4.99207
AC017083.1	0.0765909	-1.71634	0.317695	0.751678	0.875134	-5.16512
ZNF660	0.0685987	0.0662358	0.317679	0.751689	0.875134	-5.45618
CKAP2L	0.0673518	-0.548533	0.317608	0.751743	0.875149	-5.37281
IGKV1D-16	-0.256848	-3.45333	-0.317357	0.751933	0.875322	-4.91768
IGLJ2	0.186431	-2.67781	0.317275	0.751995	0.875333	-4.93528
CTSK	-0.0466126	2.11796	-0.317237	0.752023	0.875333	-5.88068
C17orf77	-0.0729556	-0.877831	-0.31718	0.752066	0.875335	-5.28147
RNF215	-0.037149	1.91962	-0.317092	0.752133	0.875365	-5.84229
RBM22P2	0.10981	-1.47275	0.317015	0.752191	0.875385	-5.1867
EPDR1	-0.0938333	-1.14061	-0.316851	0.752315	0.875444	-5.23959
AC004386.1	0.0966295	-1.66383	0.316799	0.752354	0.875444	-5.17139
PRR4	-0.086809	-1.70078	-0.316784	0.752365	0.875444	-5.1285
ATP9B	0.0278132	4.10001	0.316652	0.752466	0.875444	-6.15647
AL450326.3	-0.124018	-2.02861	-0.3166	0.752505	0.875444	-5.08798
AC108010.1	-0.0958611	2.12883	-0.316591	0.752511	0.875444	-5.85935
GYS1	-0.0259141	4.33999	-0.316539	0.752551	0.875444	-6.17661
SLC12A1	-0.272394	0.517914	-0.316516	0.752568	0.875444	-5.54792
AC005165.3	-0.112232	-2.55102	-0.316396	0.752659	0.875502	-5.0513
ATP6V1E1	0.0326146	5.40284	0.316275	0.75275	0.875561	-6.20694
CHPF	0.0407836	1.48003	0.316152	0.752843	0.875621	-5.76467
C17orf113	0.0694688	-0.128412	0.315783	0.753122	0.87586	-5.42569
SMIM34B	-0.129188	-2.44303	-0.31566	0.753215	0.87586	-5.08066
LIMS3	0.0847864	-1.63282	0.315645	0.753226	0.87586	-5.17102
NEXN-AS1	-0.125759	-1.28689	-0.315538	0.753307	0.87586	-5.20852
TTC28	0.0696405	0.630512	0.315538	0.753307	0.87586	-5.56836
PORCN	0.0284404	2.16627	0.315507	0.753331	0.87586	-5.88845
MAPK8IP1P2	-0.469763	-1.32467	-0.315502	0.753334	0.87586	-5.23703
OR7G2	-0.122511	-1.42885	-0.315287	0.753497	0.875986	-5.20821
AC010530.1	0.120308	-2.64552	0.315251	0.753524	0.875986	-5.02413
AL139082.2	0.146043	-2.15565	0.314673	0.753961	0.876446	-5.06905
ARPC2	-0.0286866	8.20214	-0.314556	0.75405	0.876453	-6.10573
AC123768.3	-0.117771	-1.04738	-0.314526	0.754072	0.876453	-5.23518
ARL15	0.0308553	2.62971	0.314495	0.754095	0.876453	-5.95582
AC104964.1	0.0929067	-1.31078	0.314397	0.75417	0.876453	-5.20932
RAB34	-0.0560177	2.80677	-0.314395	0.754171	0.876453	-5.99266
LINC00472	0.101187	-1.37244	0.314068	0.754419	0.876663	-5.17461
ZNF593	0.058478	0.997969	0.314048	0.754434	0.876663	-5.67422
AC012306.2	-0.111708	-0.669065	-0.313978	0.754486	0.876676	-5.33995
NRROS	-0.0284597	4.49415	-0.313853	0.754581	0.876693	-6.18421
TMEM131	-0.0278338	4.96527	-0.31383	0.754599	0.876693	-6.20276
Z98745.1	-0.089544	-1.40448	-0.313798	0.754623	0.876693	-5.20971
ING1	-0.0217235	4.16662	-0.313622	0.754756	0.8768	-6.16289
SNAPIN	0.0236521	3.27669	0.313438	0.754895	0.876862	-6.07362
CLDN23	-0.119654	-0.841074	-0.313386	0.754934	0.876862	-5.24904
B4GALNT3	0.159007	1.27653	0.313353	0.754959	0.876862	-5.7577
AL162458.1	-0.0329288	2.85603	-0.313335	0.754973	0.876862	-6.00814
TENM4	0.19021	-2.24738	0.313276	0.755018	0.876866	-5.00015
ABO	-0.085373	0.70916	-0.313169	0.755099	0.876912	-5.60817
YJU2	0.0293097	3.59005	0.312837	0.755349	0.877156	-6.1137
CATSPER2P1	-0.0718068	-0.542757	-0.312733	0.755428	0.877166	-5.373
AP005329.3	-0.145349	-1.94156	-0.312718	0.75544	0.877166	-5.07059
RTCA-AS1	-0.0445055	3.13019	-0.312628	0.755508	0.877197	-6.04738
ELFN2	0.102278	-2.0016	0.312499	0.755605	0.877259	-5.09457
CYP21A2	0.17018	-2.44647	0.31245	0.755642	0.877259	-5.04762
AC106845.1	-0.102478	-1.74139	-0.312334	0.75573	0.877314	-5.14001
AC024592.3	0.126365	-1.33254	0.312214	0.755821	0.877372	-5.24708
NEUROD1	0.0772753	1.71852	0.312097	0.75591	0.877387	-5.80426
LINC01977	-0.11399	-1.69399	-0.312067	0.755932	0.877387	-5.176
ADRA1A	-0.139174	-2.37321	-0.312034	0.755958	0.877387	-5.05681
TBC1D5	0.0287878	4.64979	0.31193	0.756036	0.877431	-6.18993
OIP5	0.114522	-2.2221	0.311766	0.75616	0.877527	-5.04886
ACTA2-AS1	0.137179	-2.04451	0.311616	0.756274	0.877612	-5.07435
AC131160.1	-0.25107	-3.493	-0.311039	0.75671	0.878033	-4.95659
AC020915.2	0.0649199	0.60072	0.311028	0.756719	0.878033	-5.57879
CRB2	0.119304	-1.1517	0.310767	0.756916	0.878214	-5.24531
AL359636.2	0.167284	-2.23635	0.310659	0.756998	0.878228	-5.16376
FAM83D	0.0660489	-0.974646	0.310644	0.75701	0.878228	-5.2722
AC098484.3	0.0902758	0.306031	0.310342	0.757238	0.878404	-5.50712
DLEC1	0.0410767	2.06646	0.31033	0.757247	0.878404	-5.87914
LRRC37A3	-0.0613008	2.36206	-0.310281	0.757284	0.878404	-5.92526
IGHV3-64D	0.274069	-2.69021	0.310067	0.757446	0.878505	-4.88189
ASMTL-AS1	-0.05757	0.40219	-0.310057	0.757454	0.878505	-5.52253
CCL3	0.0751668	0.326376	0.309952	0.757533	0.878549	-5.54219
BUD13	0.0224512	3.59011	0.309899	0.757573	0.878549	-6.11294
KCNA5	-0.139669	-2.62741	-0.309794	0.757653	0.878594	-5.01013
SLC35G5	-0.110789	-0.821268	-0.309649	0.757763	0.878673	-5.30907
AC079331.2	0.064382	0.333436	0.309511	0.757867	0.87872	-5.5486
E2F8	0.141322	-2.45222	0.309488	0.757884	0.87872	-5.01892
CC2D1B	0.0186185	4.93396	0.309266	0.758053	0.878868	-6.20444
AC100786.2	0.201859	-2.35577	0.309075	0.758198	0.878925	-5.12106
ADGRG1	0.0709308	5.43704	0.309014	0.758244	0.878925	-6.20923
PPARGC1B	-0.0346259	2.24589	-0.30898	0.758269	0.878925	-5.89147
LINC02086	-0.178893	-2.24694	-0.30897	0.758277	0.878925	-5.06957
ELOB	0.0553364	5.2612	0.308865	0.758356	0.878925	-6.20937
ABL1	0.0362634	3.91131	0.308765	0.758432	0.878925	-6.13846
MVB12B	-0.0428274	2.76762	-0.308727	0.758461	0.878925	-5.98219
YPEL2	0.0344871	4.33425	0.308716	0.75847	0.878925	-6.17504
AC026471.4	0.0614044	-0.592653	0.308713	0.758472	0.878925	-5.36214
LINC00629	-0.114282	-2.05135	-0.308632	0.758533	0.878949	-5.12147
AC010996.1	0.124762	-2.5076	0.308427	0.758688	0.879009	-5.03696
TPH2	-0.08146	-0.395267	-0.30841	0.758701	0.879009	-5.39783
TCP11L1	-0.042877	2.33158	-0.308401	0.758708	0.879009	-5.90767
LINC02532	-0.125695	-2.18308	-0.308289	0.758793	0.87906	-5.10691
AC016727.3	0.103974	-1.41152	0.30807	0.758959	0.879204	-5.19616
ZNF205	0.0824442	-0.390858	0.307674	0.759259	0.879489	-5.42499
AL132709.8	-0.0699086	-1.27192	-0.307638	0.759286	0.879489	-5.27045
RPS6KL1	0.0642623	0.198001	0.307516	0.759379	0.879518	-5.51049
JAK2	-0.0461803	4.7149	-0.307468	0.759415	0.879518	-6.1946
MFAP3	0.0479097	2.49297	0.307442	0.759435	0.879518	-5.93117
AL138756.1	0.0289323	2.72341	0.307297	0.759544	0.879557	-5.98274
AC090152.1	0.0607578	0.0708865	0.307243	0.759585	0.879557	-5.46934
CDH12	0.114767	-2.66492	0.307235	0.759591	0.879557	-5.03239
CC2D1A	-0.0285318	4.26978	-0.307145	0.759659	0.879588	-6.17636
AC022973.5	-0.129859	-1.4471	-0.306594	0.760077	0.879979	-5.17826
LINC01187	-0.136067	-2.76807	-0.306592	0.760079	0.879979	-5.00504
TSSK4	-0.0458717	1.87878	-0.306301	0.7603	0.879982	-5.81929
RBMS2	-0.0408636	2.81195	-0.306291	0.760307	0.879982	-6.00295
LINC01060	-0.132758	-2.19695	-0.306227	0.760356	0.879982	-5.08927
LINC01750	-0.108293	-2.03802	-0.306226	0.760356	0.879982	-5.07017
ASH1L	-0.0289818	5.00825	-0.306208	0.76037	0.879982	-6.2055
STOM	-0.0374743	5.56363	-0.30612	0.760436	0.879982	-6.2097
IL15	0.0489262	1.84046	0.306114	0.760441	0.879982	-5.82611
ZNF81	-0.0483611	1.7357	-0.306108	0.760446	0.879982	-5.78233
DNM3	-0.0673412	0.531847	-0.306021	0.760511	0.879982	-5.56869
AP003486.1	0.037631	2.72237	0.305964	0.760555	0.879982	-5.994
ANKFY1	-0.0323029	5.17056	-0.305951	0.760565	0.879982	-6.20928
KRT73-AS1	-0.071768	0.161816	-0.305939	0.760574	0.879982	-5.50529
ASB16	-0.0454161	1.2071	-0.305845	0.760645	0.880016	-5.70447
AC104534.1	-0.102832	-2.13865	-0.305408	0.760977	0.880305	-5.05143
MIR924HG	-0.161943	-2.49974	-0.305397	0.760985	0.880305	-5.00814
GSTK1	0.0194408	6.80393	0.305303	0.761056	0.880305	-6.17396
AL357140.3	0.111361	-1.83744	0.3053	0.761059	0.880305	-5.13355
S100Z	0.051587	1.37574	0.305115	0.761199	0.880419	-5.75239
Z98886.1	-0.0748148	1.3646	-0.304956	0.761319	0.880511	-5.7166
RORA-AS1	0.110673	-2.28377	0.304826	0.761418	0.880578	-5.04948
EFNA3	0.0538657	-0.160142	0.304494	0.761669	0.880821	-5.41733
AL008582.1	-0.0885184	-1.8364	-0.304327	0.761796	0.88092	-5.14128
AL645929.3	0.0664808	0.254166	0.304272	0.761838	0.880922	-5.49346
ZNF346-IT1	-0.12262	-2.3318	-0.304142	0.761937	0.880988	-5.0712
RNH1	0.0310133	6.23455	0.303899	0.762121	0.881111	-6.1958
TUBB2A	-0.199377	2.6356	-0.303894	0.762125	0.881111	-6.01673
SUSD2	0.117664	-1.38178	0.303485	0.762435	0.881422	-5.19848
AC092127.1	-0.100479	-1.68697	-0.303335	0.762549	0.881506	-5.13217
AC012349.1	-0.0752944	1.0705	-0.303161	0.762681	0.881552	-5.67697
MORN4	0.0854905	-0.780914	0.303132	0.762703	0.881552	-5.32024
CLK4	0.0614226	4.34564	0.303119	0.762713	0.881552	-6.17298
RPL39L	0.105826	-0.823654	0.302998	0.762805	0.881611	-5.30284
ASAP3	0.0576134	-0.547829	0.302815	0.762944	0.881634	-5.36779
AC106886.2	0.167433	-2.68171	0.30281	0.762947	0.881634	-5.01311
BTN1A1	-0.083489	-2.04547	-0.302772	0.762976	0.881634	-5.08183
IL17RD	-0.13434	-1.93484	-0.302755	0.762989	0.881634	-5.09372
PKD1P6	0.0527458	2.42943	0.302377	0.763276	0.881862	-5.92001
SHH	0.115227	-1.55043	0.302336	0.763307	0.881862	-5.18326
HSPE1-MOB4	-0.247518	-1.57044	-0.302176	0.763429	0.881862	-5.17017
CCDC169	-0.110485	-0.884529	-0.302123	0.763468	0.881862	-5.30358
LRRC37A9P	-0.11141	-2.33071	-0.302121	0.76347	0.881862	-5.06226
NAV3	-0.105926	-0.550216	-0.302115	0.763474	0.881862	-5.37028
GLI4	0.0274994	3.54158	0.302092	0.763492	0.881862	-6.11221
MYLK-AS1	0.0580275	-0.555433	0.302061	0.763515	0.881862	-5.35168
EPHX1	0.0305824	2.19896	0.30182	0.763699	0.881968	-5.89444
AC122713.2	0.0878766	-1.9211	0.301804	0.763711	0.881968	-5.09715
AC100835.2	-0.149715	-0.512898	-0.301778	0.76373	0.881968	-5.36847
MMEL1	-0.127777	-1.70503	-0.301665	0.763817	0.88202	-5.16599
AF117829.1	-0.0717347	2.55819	-0.301559	0.763897	0.882046	-5.95356
MOB1A	-0.023707	7.14408	-0.301526	0.763922	0.882046	-6.1649
AC099811.1	0.129059	-2.65293	0.301108	0.764239	0.882365	-5.02886
AC126773.6	-0.0907015	-0.583403	-0.300925	0.764378	0.882478	-5.38132
RN7SL832P	0.0656092	-0.620572	0.300862	0.764426	0.882486	-5.32364
CD38	-0.0545175	3.30623	-0.300805	0.764469	0.882489	-6.06773
NAPSA	-0.0800858	-0.0856841	-0.300688	0.764558	0.882544	-5.40686
AL356489.2	0.117945	-1.94132	0.300601	0.764624	0.882548	-5.07341
AL670729.3	0.0694624	0.0975351	0.300574	0.764645	0.882548	-5.47346
AP000944.5	-0.067361	2.06623	-0.300491	0.764708	0.882574	-5.84764
CELF1	-0.0181635	6.59828	-0.300401	0.764776	0.882605	-6.18692
S1PR2	0.0400499	1.81359	0.300279	0.764869	0.88262	-5.83046
TRIP13	-0.0738185	-0.832733	-0.300276	0.764871	0.88262	-5.3178
LEMD1-DT	0.108023	-1.6919	0.300162	0.764958	0.882672	-5.13403
GHDC	0.0293064	4.03059	0.299999	0.765081	0.882767	-6.15793
AGAP13P	-0.222693	-2.02528	-0.299835	0.765206	0.882793	-5.05516
AC105345.1	0.0807184	-0.956847	0.299789	0.765241	0.882793	-5.29266
ADAMTS7P1	-0.099944	0.0503113	-0.299762	0.765261	0.882793	-5.46263
OR56A1	-0.0885396	-1.08555	-0.299753	0.765268	0.882793	-5.26354
USP25	-0.0270853	4.92435	-0.299666	0.765334	0.882821	-6.2062
CA3-AS1	-0.110597	-0.490373	-0.299517	0.765447	0.882857	-5.36053
AP002990.1	-0.107091	0.840743	-0.299418	0.765523	0.882857	-5.63755
AC090398.2	0.0505119	0.146429	0.299386	0.765547	0.882857	-5.47239
AC025822.2	-0.110944	-2.25703	-0.299365	0.765563	0.882857	-5.03336
AC068446.2	-0.195359	-3.33669	-0.299308	0.765606	0.882857	-4.96426
AC009264.1	-0.068401	-0.938729	-0.299301	0.765612	0.882857	-5.29268
EMP2	-0.0586874	1.34921	-0.299107	0.765759	0.882967	-5.74468
MORC3	0.0353025	5.37534	0.299029	0.765818	0.882967	-6.21213
AC239860.4	0.0977251	-1.69586	0.299012	0.765831	0.882967	-5.16914
AC093725.2	-0.158241	-1.36213	-0.298876	0.765934	0.883038	-5.21013
AC007952.6	0.160377	1.47007	0.298617	0.766131	0.883218	-5.72983
AC105052.3	-0.0723586	3.7372	-0.298342	0.76634	0.883411	-6.11937
LINC00484	0.100195	-2.07388	0.298152	0.766485	0.883515	-5.10416
OSMR	-0.107896	-1.98494	-0.298115	0.766513	0.883515	-5.08675
NUDT17	0.0416223	0.565778	0.298048	0.766563	0.883526	-5.58455
LYSMD2	-0.0331404	4.34327	-0.297979	0.766616	0.883539	-6.18032
MRPL45P2	0.0601573	-0.113756	0.297849	0.766715	0.883606	-5.46742
COA1	-0.0309376	4.22487	-0.297747	0.766793	0.883648	-6.1737
CLTB	0.032491	4.95622	0.297661	0.766858	0.883675	-6.20915
AL807776.1	0.116979	-2.4461	0.297381	0.767071	0.883873	-5.03521
SUN2	0.0224522	8.46229	0.297114	0.767273	0.884059	-6.10275
DYRK3	-0.0676768	0.0107462	-0.296889	0.767445	0.884209	-5.47321
WNT3	0.15812	-0.773683	0.296663	0.767617	0.884323	-5.27579
DCUN1D2	0.0269745	3.02563	0.29665	0.767626	0.884323	-6.03477
AC121333.1	0.0937797	-0.520233	0.29657	0.767687	0.884327	-5.35696
AC234775.4	-0.107	-2.15847	-0.296491	0.767747	0.884327	-5.11736
AL133243.3	0.0507115	-0.0767633	0.296458	0.767772	0.884327	-5.44852
PINK1-AS	0.0339157	2.53774	0.296387	0.767827	0.884327	-5.95794
HERC2P5	0.127661	-0.801605	0.296347	0.767857	0.884327	-5.29647
AC087430.1	-0.095428	-1.53233	-0.29632	0.767877	0.884327	-5.15669
AC093627.4	0.051795	1.37615	0.296199	0.767969	0.88433	-5.73555
RPS10P7	-0.0358315	1.2824	-0.296156	0.768002	0.88433	-5.72647
PMS2P10	0.16725	-1.87329	0.296154	0.768003	0.88433	-5.08436
CABLES1	-0.114847	-1.67361	-0.295757	0.768305	0.88463	-5.15342
LINC02804	-0.0928664	-1.67909	-0.295646	0.76839	0.88468	-5.15399
AC010973.2	0.128598	-1.24515	0.295559	0.768456	0.884708	-5.20826
AL591501.1	-0.0725001	0.831514	-0.295401	0.768576	0.884799	-5.61212
PPT2-EGFL8	0.0429861	1.0313	0.295252	0.76869	0.884871	-5.67924
HMGN2	0.0169403	7.36745	0.295211	0.768721	0.884871	-6.15392
NAGPA-AS1	0.0919286	-1.67726	0.294726	0.76909	0.885248	-5.14551
RRS1-AS1	0.116273	-2.44011	0.294315	0.769402	0.885467	-5.04443
RBM20	-0.0813029	-1.18846	-0.294314	0.769403	0.885467	-5.24617
LINC01694	0.058659	0.440534	0.294313	0.769404	0.885467	-5.54712
PCDH12	-0.0372195	0.90922	-0.294179	0.769505	0.885536	-5.65021
PLS3-AS1	-0.142008	-2.5752	-0.294008	0.769636	0.885639	-5.00525
AC004494.1	0.0520138	1.33091	0.293679	0.769886	0.885879	-5.71128
FUT8-AS1	0.144445	-2.81775	0.2935	0.770023	0.885989	-4.95907
LINC02384	0.0758009	1.96008	0.293207	0.770246	0.886163	-5.85658
CTNNB1	0.0216617	6.23239	0.293162	0.77028	0.886163	-6.20135
AC002519.1	0.0998895	-1.83105	0.293138	0.770298	0.886163	-5.1152
SCAF11	0.0260578	6.4834	0.293052	0.770363	0.88619	-6.1944
BTN3A1	-0.0262243	7.28792	-0.292793	0.77056	0.886305	-6.15831
POU5F1	-0.0518198	0.434901	-0.292781	0.77057	0.886305	-5.57222
ST8SIA6-AS1	0.0891757	-1.64098	0.292691	0.770638	0.886305	-5.17525
AL109936.6	-0.118486	-2.27802	-0.292657	0.770664	0.886305	-5.07113
SLC13A3	-0.121978	-2.39641	-0.292649	0.77067	0.886305	-5.02434
AC106712.1	0.176208	-2.21755	0.292514	0.770773	0.886351	-5.02138
BX005040.1	0.174993	-2.7444	0.29245	0.770821	0.886351	-5.00244
SLC18A1	0.126896	-2.54359	0.292356	0.770893	0.886351	-5.0418
PRSS8	-0.102233	-2.03836	-0.292274	0.770956	0.886351	-5.11354
DLSTP1	-0.141085	-2.77537	-0.292252	0.770972	0.886351	-4.96235
MARCH3	0.043101	1.21659	0.292252	0.770972	0.886351	-5.70698
AL390961.3	-0.0743306	-1.42239	-0.292218	0.770999	0.886351	-5.21537
BCL9	-0.0356717	2.60452	-0.292102	0.771086	0.886404	-5.97309
DYNC1LI2	-0.035995	4.96645	-0.291819	0.771302	0.886605	-6.2083
ECT2	0.0563539	1.20867	0.291621	0.771453	0.886693	-5.68121
Z97353.2	-0.0838608	-1.74962	-0.291609	0.771462	0.886693	-5.15858
PTPN9	0.0274012	3.81554	0.291525	0.771526	0.886719	-6.13269
MAP3K13	0.0358978	2.59192	0.291448	0.771585	0.886739	-5.97637
AC087501.4	0.0483472	0.247716	0.291336	0.771669	0.886789	-5.51835
AC008267.5	0.0825774	-1.70443	0.291068	0.771874	0.886976	-5.15691
AC009185.1	0.109467	-2.54435	0.29098	0.771941	0.887006	-5.01831
SUV39H2	0.0439003	1.04498	0.290897	0.772004	0.887031	-5.66068
RXFP2	0.148209	-2.24381	0.290636	0.772203	0.887162	-5.00352
TRBV5-4	0.0530918	0.689044	0.290623	0.772213	0.887162	-5.61512
KCTD5	-0.0198339	4.2865	-0.290581	0.772245	0.887162	-6.18084
IQCM	0.0955053	-1.67811	0.29052	0.772291	0.887162	-5.155
DLX4	-0.114809	-2.36303	-0.290475	0.772325	0.887162	-5.05562
RNASE10	-0.0655083	-0.349835	-0.290368	0.772407	0.887209	-5.4014
AC018926.1	-0.109976	-1.89034	-0.290155	0.772569	0.887259	-5.09984
MEST	0.0586027	0.691888	0.290132	0.772587	0.887259	-5.60206
BST2	-0.0364168	5.89993	-0.290055	0.772645	0.887259	-6.20756
USP32P3	-0.0725749	1.76363	-0.290049	0.77265	0.887259	-5.81574
ZNF143	-0.0222791	4.11218	-0.290039	0.772658	0.887259	-6.16787
AL445363.3	0.202337	-0.99141	0.28995	0.772725	0.887289	-5.41497
WASIR2	-0.160362	-2.25353	-0.289735	0.772889	0.88743	-5.03349
IL6R-AS1	-0.0941967	-0.90186	-0.289607	0.772987	0.887495	-5.31175
AC004982.2	-0.08188	-0.895186	-0.289542	0.773036	0.887504	-5.27448
LRRC43	-0.107601	-1.90098	-0.289317	0.773208	0.887526	-5.11043
E2F2	-0.0567974	3.30807	-0.289221	0.773281	0.887526	-6.08762
AC083899.2	-0.125793	-2.22254	-0.289189	0.773305	0.887526	-5.09683
AC007292.1	-0.0519571	0.1536	-0.289175	0.773316	0.887526	-5.51497
UNK	0.0223784	4.11166	0.28912	0.773358	0.887526	-6.16353
SMIM12	0.0152097	4.42204	0.289113	0.773363	0.887526	-6.19141
SLC5A11	0.170535	-2.83199	0.289108	0.773367	0.887526	-4.94138
LDOC1	0.0463438	1.56964	0.289081	0.773387	0.887526	-5.79889
MIEF2	0.02094	2.45955	0.28866	0.773708	0.887831	-5.94827
ACSM3	0.059459	1.73278	0.288624	0.773736	0.887831	-5.79712
AP000646.1	-0.179397	-3.00331	-0.288477	0.773848	0.887912	-4.9724
ZNF707	0.0209871	3.22874	0.288346	0.773948	0.887979	-6.06869
AL049779.4	-0.0458494	-0.0706223	-0.28825	0.774021	0.88798	-5.46763
NCBP3	-0.0169652	4.93354	-0.288236	0.774032	0.88798	-6.21033
KCNG1	0.108945	0.985201	0.288143	0.774102	0.888014	-5.61544
ATAD3C	0.056669	0.956287	0.288073	0.774156	0.888028	-5.64726
CD300H	-0.0926356	1.25723	-0.287997	0.774214	0.888047	-5.68684
AC005829.2	0.364892	-1.67666	0.287929	0.774266	0.888059	-5.16924
USP31	-0.0399979	1.63399	-0.287721	0.774424	0.888151	-5.77446
LRRC1	0.0720238	-0.168502	0.287715	0.774429	0.888151	-5.42329
SUMF1	-0.026388	3.81381	-0.287612	0.774507	0.888193	-6.13938
EIF1AY	-0.211806	1.66514	-0.287482	0.774607	0.88826	-5.8315
YEATS2-AS1	0.0666499	-0.344659	0.287392	0.774675	0.888291	-5.38778
GPR82	-0.0758307	0.601921	-0.287304	0.774742	0.88832	-5.56421
AC015849.3	-0.0385891	0.848347	-0.287185	0.774833	0.888376	-5.64742
SNHG9	0.0683754	-0.503247	0.286982	0.774987	0.888506	-5.38824
AP001267.2	-0.12654	-2.32192	-0.286553	0.775315	0.888802	-5.0685
MTMR4	-0.0228935	4.85971	-0.286506	0.775351	0.888802	-6.20688
TMEM182	0.0726411	0.28793	0.286444	0.775398	0.888802	-5.52719
SH3BP5-AS1	0.0380706	4.22046	0.286427	0.775411	0.888802	-6.17515
KLC4	-0.0177622	3.73541	-0.286317	0.775495	0.888851	-6.13405
LINC01800	0.12167	-1.87929	0.285935	0.775786	0.889092	-5.05543
MYSM1	0.0464172	4.15276	0.285896	0.775816	0.889092	-6.16076
SYS1	-0.0187359	4.4273	-0.285841	0.775857	0.889092	-6.1921
CCL22	0.0850224	-1.23999	0.285641	0.776011	0.889092	-5.21286
MED8	-0.0176683	3.9801	-0.285561	0.776071	0.889092	-6.15972
HCAR1	-0.0577193	0.194839	-0.285452	0.776154	0.889092	-5.49841
LINC01291	0.309331	0.253197	0.285363	0.776222	0.889092	-5.41008
GNAT1	-0.0980893	-1.86602	-0.285341	0.776239	0.889092	-5.12334
OSBPL8	0.0486556	6.55175	0.285341	0.776239	0.889092	-6.19585
ZNF609	0.0285068	4.62457	0.285281	0.776285	0.889092	-6.1998
AC016582.3	-0.0570033	0.101977	-0.28527	0.776293	0.889092	-5.49681
AC022034.1	0.0698831	-0.863828	0.285234	0.77632	0.889092	-5.32148
AC116345.1	-0.076358	-1.39079	-0.285208	0.776341	0.889092	-5.22573
PCDH11Y	-0.141205	-2.47463	-0.285185	0.776358	0.889092	-5.04832
IQSEC3	-0.199168	-1.54169	-0.285184	0.776359	0.889092	-5.11624
ZNF236-DT	-0.0498217	-0.156192	-0.28517	0.776369	0.889092	-5.45572
AC135983.2	0.0508891	2.63663	0.285044	0.776466	0.889155	-5.94819
THAP7-AS1	-0.074217	-0.24635	-0.284784	0.776664	0.889334	-5.42427
DCANP1	0.178855	-1.41974	0.284532	0.776856	0.889507	-5.18943
SERTAD2	0.0256353	4.5596	0.284437	0.776929	0.889543	-6.19078
PLA2G12A	-0.0321016	2.87556	-0.284341	0.777002	0.889577	-6.02085
AL050309.1	0.0590699	1.29871	0.284289	0.777042	0.889577	-5.72281
WDR62	-0.0432208	0.666765	-0.2841	0.777186	0.889658	-5.60624
AC009093.8	-0.078025	0.148824	-0.284085	0.777197	0.889658	-5.53249
CLEC16A	-0.0221248	4.20061	-0.284033	0.777237	0.889658	-6.1758
NKAIN3-IT1	0.0797727	-0.678266	0.283954	0.777297	0.889678	-5.35204
MT-ND3	0.0484404	7.77561	0.283851	0.777376	0.889678	-6.1396
CCDC186	0.0393336	4.14183	0.283826	0.777395	0.889678	-6.16296
AC008770.2	0.110259	-2.04474	0.283793	0.77742	0.889678	-5.07433
UCP2	-0.0384282	7.42882	-0.283707	0.777486	0.889705	-6.15338
LINC02503	-0.0829972	2.2757	-0.28364	0.777537	0.889716	-5.91181
SEL1L	-0.033246	5.56981	-0.283291	0.777804	0.889974	-6.21699
AC137630.5	0.0633381	-1.32786	0.28299	0.778033	0.890124	-5.23048
OR2M4	-0.0791554	-1.48672	-0.282985	0.778037	0.890124	-5.21359
CACTIN-AS1	0.11008	-1.36575	0.282956	0.778059	0.890124	-5.17696
STOX1	0.14633	-2.60221	0.28288	0.778117	0.890143	-5.061
GCSH	0.0458393	0.239154	0.282784	0.77819	0.890146	-5.5131
LMLN	-0.0454719	1.09362	-0.282767	0.778203	0.890146	-5.66852
TENM1	0.0810745	1.40705	0.282319	0.778546	0.890453	-5.74054
ACER3	-0.0308449	3.99279	-0.282307	0.778555	0.890453	-6.16112
SPG11	-0.0238013	5.86468	-0.282175	0.778656	0.890483	-6.21301
FAM106A	-0.109711	0.634431	-0.282164	0.778664	0.890483	-5.58373
GAL3ST4	-0.0423519	2.28678	-0.282037	0.778761	0.890527	-5.92702
ERMN	0.0381775	1.82508	0.282004	0.778786	0.890527	-5.83557
NT5DC3	0.0421168	2.01094	0.281875	0.778884	0.890555	-5.86082
UPK1A-AS1	-0.0898183	-2.14205	-0.281864	0.778893	0.890555	-5.12121
CYB5D1	0.052149	1.89494	0.281763	0.77897	0.890596	-5.84028
LIMS2	-0.0539042	1.56094	-0.281326	0.779304	0.890901	-5.76276
LINC00886	-0.0632335	-0.492239	-0.281284	0.779336	0.890901	-5.33322
NEK5	0.0699749	0.238664	0.281203	0.779398	0.890901	-5.51668
DDX11L1	0.275681	-2.32751	0.281196	0.779403	0.890901	-5.06529
CIZ1	-0.0325151	5.65295	-0.281123	0.779459	0.890917	-6.21608
GPC4	-0.173129	-2.85768	-0.280864	0.779657	0.89109	-4.96218
AC107884.1	0.0567357	1.73666	0.280816	0.779693	0.89109	-5.80785
Z95118.2	-0.0544285	-0.89856	-0.280673	0.779803	0.891167	-5.30573
RP9P	0.0851113	-0.82368	0.280616	0.779846	0.89117	-5.28004
AC021127.1	-0.109078	-2.01414	-0.280052	0.780277	0.891547	-5.09027
POM121C	-0.0285342	5.40708	-0.28	0.780317	0.891547	-6.21813
ZNF425	-0.0434167	0.538175	-0.279954	0.780352	0.891547	-5.59725
CENPBD1	0.0245679	2.68726	0.279913	0.780383	0.891547	-5.9843
POMZP3	-0.0507319	2.39439	-0.279912	0.780384	0.891547	-5.94518
AL354920.1	0.0897348	-1.00602	0.279637	0.780594	0.891724	-5.24915
ZNF519	0.0425993	1.76995	0.2796	0.780622	0.891724	-5.80653
AL160269.1	0.247544	-3.28478	0.279343	0.780819	0.891878	-4.914
AL583832.1	-0.126217	-2.72912	-0.279315	0.78084	0.891878	-5.01024
AC008764.3	0.188514	-2.29952	0.279222	0.780911	0.891906	-5.10657
AF121898.1	-0.105654	-2.42147	-0.279174	0.780948	0.891906	-5.04159
ARHGAP42	0.094302	-1.15313	0.278573	0.781407	0.892372	-5.21925
CALML3-AS1	-0.0957135	-2.02904	-0.27853	0.78144	0.892372	-5.10418
AC021321.2	-0.116078	-1.97463	-0.278217	0.781679	0.892598	-5.09682
AC126544.2	0.183023	-2.07914	0.278146	0.781734	0.892613	-5.07392
AC068533.4	0.215986	-2.95694	0.278042	0.781813	0.892656	-4.98827
AC044802.1	-0.0925371	-1.27294	-0.277908	0.781915	0.892679	-5.24291
CRYM	0.177784	-2.52713	0.277906	0.781917	0.892679	-5.00729
TOX2	0.0700698	0.0530797	0.277648	0.782114	0.892846	-5.46761
TMEM65	0.0330022	4.08339	0.277604	0.782148	0.892846	-6.16025
TPRXL	-0.125622	-2.6224	-0.277516	0.782215	0.892846	-5.01331
ACKR2	-0.0758992	-0.241253	-0.277497	0.78223	0.892846	-5.41566
AC024361.1	-0.0854782	-1.37693	-0.277385	0.782315	0.892896	-5.21179
AC145285.2	0.0444864	0.691558	0.277202	0.782455	0.892992	-5.62289
AC092953.2	0.0827242	-0.54301	0.277167	0.782482	0.892992	-5.34948
AC003957.1	-0.124574	1.76775	-0.277078	0.78255	0.892997	-5.77683
AL390728.4	0.0618814	3.86835	0.277052	0.78257	0.892997	-6.12509
SLC5A5	-0.0493974	0.0499763	-0.276951	0.782647	0.893001	-5.5126
COQ2	0.0413448	2.05578	0.276938	0.782657	0.893001	-5.87488
PAX8-AS1	-0.172454	3.28833	-0.276883	0.782699	0.893002	-6.09368
FAM91A3P	-0.10145	-1.68217	-0.276754	0.782798	0.893067	-5.11021
AC044798.3	-0.105913	-2.02221	-0.276643	0.782883	0.893116	-5.10923
MCRS1	-0.0170343	5.05233	-0.276394	0.783073	0.893248	-6.21699
CBWD5	-0.040527	3.83902	-0.276346	0.78311	0.893248	-6.14228
AL445931.1	-0.109802	-2.31963	-0.276328	0.783123	0.893248	-5.06107
LRRC27	0.0378999	1.99164	0.276077	0.783316	0.89342	-5.85421
PCDHB11	-0.0749008	-1.25405	-0.275651	0.783641	0.893744	-5.22033
DGKK	0.163241	-0.593133	0.275578	0.783697	0.89376	-5.3381
FBXO33	-0.0237748	4.32145	-0.275503	0.783755	0.893778	-6.18557
SPATC1L	0.0638575	1.56628	0.275391	0.78384	0.893781	-5.74677
AC005343.1	-0.0781702	-1.88593	-0.27539	0.783841	0.893781	-5.1022
ESPL1	-0.0572967	-0.381031	-0.275259	0.783941	0.893802	-5.42464
SPP1	-0.13441	-0.265294	-0.275257	0.783943	0.893802	-5.4767
TPPP	0.0529186	1.00281	0.275041	0.784108	0.893943	-5.67692
WTIP	-0.0463333	1.54064	-0.274834	0.784267	0.894033	-5.77879
AC015971.1	-0.110387	-1.60307	-0.274829	0.78427	0.894033	-5.15403
NCR1	-0.0509835	2.31852	-0.274762	0.784321	0.894044	-5.93094
GOLGA8N	0.0582948	3.14144	0.274591	0.784453	0.894146	-6.02876
MPP2	-0.102891	-1.2148	-0.274482	0.784536	0.894193	-5.25603
NECAP2	-0.0151397	6.18739	-0.274358	0.78463	0.894253	-6.20677
MYLK4	-0.0877892	-0.229765	-0.274283	0.784688	0.894272	-5.40995
ZNF662	-0.0502637	1.58079	-0.274159	0.784783	0.894332	-5.79891
CDK11B	-0.029338	5.86865	-0.273893	0.784987	0.894517	-6.21395
KMT2E-AS1	-0.0507399	0.644067	-0.273809	0.785051	0.894542	-5.59961
RIPK1	-0.0194487	5.2381	-0.273752	0.785095	0.894545	-6.21919
AL031727.1	-0.0525982	-0.541873	-0.273598	0.785212	0.894579	-5.37721
BET1P1	-0.149415	-2.31256	-0.273536	0.785259	0.894579	-5.03523
ZKSCAN7	-0.0480309	0.806965	-0.273512	0.785278	0.894579	-5.61186
AC087164.1	0.0660725	-0.829584	0.27344	0.785333	0.894579	-5.33609
TRIM22	0.0462113	7.23291	0.273434	0.785338	0.894579	-6.16689
AC008073.2	-0.103144	-2.47416	-0.273386	0.785375	0.894579	-5.06594
LINC00570	-0.109858	0.331621	-0.273037	0.785641	0.894789	-5.52867
C1orf43	0.0191415	5.73618	0.273007	0.785665	0.894789	-6.21645
GDNF-AS1	-0.0873243	-2.02553	-0.27298	0.785685	0.894789	-5.12166
ZNF486	-0.0412701	2.86844	-0.272821	0.785807	0.894843	-6.01344
AL356512.1	-0.101345	-2.2829	-0.27281	0.785816	0.894843	-5.07994
NCEH1	-0.0399505	1.72988	-0.272701	0.785899	0.89485	-5.79125
IGHMBP2	-0.0434703	3.94926	-0.272693	0.785905	0.89485	-6.15943
AC135776.4	-0.168215	-0.465233	-0.272543	0.78602	0.8949	-5.36367
AC079466.1	-0.062029	-0.460876	-0.272526	0.786033	0.8949	-5.36077
AC114490.2	-0.117548	1.16943	-0.27243	0.786106	0.894936	-5.6905
AL031719.2	-0.11987	-1.73901	-0.272155	0.786317	0.89509	-5.12586
ALDH5A1	0.0502476	3.19986	0.272145	0.786325	0.89509	-6.05462
NOTCH2NLB	-0.145383	0.258808	-0.272052	0.786396	0.895124	-5.52155
POLR2J3	0.0378407	4.51808	0.271918	0.786499	0.895185	-6.20085
AC026979.3	-0.103145	-2.60384	-0.271872	0.786533	0.895185	-4.9934
NPIPB14P	-0.0827872	-0.0235222	-0.271652	0.786702	0.89533	-5.48576
ACAP3	-0.0207748	5.22629	-0.271458	0.786851	0.895419	-6.21981
AL390719.1	0.0561818	-0.161842	0.271387	0.786905	0.895419	-5.45756
TNR	0.108756	-1.38482	0.271386	0.786906	0.895419	-5.20456
TMSB4Y	-0.232579	-2.37623	-0.271052	0.787161	0.895655	-5.06093
RGPD4-AS1	-0.131735	-1.85629	-0.271006	0.787197	0.895655	-5.12816
COL9A2	0.0539542	3.17241	0.270694	0.787436	0.895879	-6.0638
NPIPA5	0.149707	1.51003	0.270631	0.787484	0.895886	-5.7847
SLX1A-SULT1A3	-0.0329954	4.06547	-0.270502	0.787583	0.895935	-6.16576
PPAN-P2RY11	0.105604	0.784922	0.270466	0.78761	0.895935	-5.62988
RHOXF1P1	-0.101303	-1.3562	-0.270284	0.78775	0.896006	-5.18678
AC092053.5	0.0929104	-0.177706	0.270275	0.787757	0.896006	-5.41619
LINC01973	0.121329	-2.456	0.270162	0.787843	0.896057	-5.05726
CRB1	0.0893977	-1.28474	0.270045	0.787933	0.896111	-5.24567
HIF3A	-0.0663094	0.562428	-0.269856	0.788078	0.896229	-5.60163
AC012615.2	0.167061	-1.05482	0.269731	0.788173	0.89629	-5.2985
SLC27A2	0.0795683	-1.14206	0.269627	0.788253	0.896291	-5.27192
PMS2P7	0.16242	-1.42853	0.269622	0.788257	0.896291	-5.18422
AC234582.1	-0.0836125	-1.26955	-0.269334	0.788478	0.896494	-5.22323
AC011294.1	0.0882343	-1.57719	0.269172	0.788602	0.896588	-5.16501
AC093525.7	-0.0557257	1.04785	-0.269093	0.788662	0.896608	-5.65846
GUSBP4	-0.119518	-1.96263	-0.268851	0.788848	0.896683	-5.08398
AL139385.1	0.0599401	-0.242236	0.26883	0.788864	0.896683	-5.41632
NHLRC4	0.0487038	0.62791	0.268814	0.788877	0.896683	-5.59581
STXBP3	-0.0297947	5.27231	-0.268742	0.788931	0.896683	-6.22052
CDIP1	-0.0255784	4.31542	-0.268713	0.788954	0.896683	-6.19062
ERC2-IT1	-0.102193	-2.34187	-0.268558	0.789073	0.896683	-5.06694
AC012358.1	0.0672661	-1.46322	0.268503	0.789115	0.896683	-5.19382
LINC01150	-0.0738005	-1.18632	-0.268489	0.789126	0.896683	-5.23696
RETSAT	-0.0237496	4.14178	-0.268476	0.789136	0.896683	-6.17766
CCDC113	-0.0677675	-1.08864	-0.268445	0.789159	0.896683	-5.28263
AL356481.1	-0.0348299	0.533781	-0.268407	0.789188	0.896683	-5.57568
EPPK1	0.0498104	1.4089	0.268195	0.789351	0.896791	-5.77826
AC127894.1	-0.101353	-1.72459	-0.268174	0.789367	0.896791	-5.19679
LINC00106	-0.0709562	-2.12208	-0.267845	0.789619	0.89703	-5.07154
TRAV26-2	0.0998702	-1.12623	0.267771	0.789676	0.897047	-5.24882
LGALS1	-0.0412949	5.81264	-0.267597	0.789809	0.897151	-6.2155
LMCD1-AS1	-0.0742862	-0.402251	-0.267371	0.789982	0.8973	-5.36568
CCDC86	0.0303279	2.66125	0.26724	0.790083	0.897332	-5.98951
DACT1	-0.100124	-0.144755	-0.267201	0.790113	0.897332	-5.43935
AC104118.1	0.0496231	-0.180186	0.267171	0.790136	0.897332	-5.44376
UTF1	0.0996649	-1.87242	0.267034	0.790241	0.897354	-5.09143
EPSTI1	0.0763008	4.27304	0.267005	0.790263	0.897354	-6.19473
PRH1	0.113908	-1.32987	0.26698	0.790282	0.897354	-5.19768
NCKAP1	-0.0342852	1.31726	-0.26684	0.790389	0.897354	-5.73224
OLR1	-0.125237	-1.01175	-0.26681	0.790412	0.897354	-5.28472
SDHC	0.0138163	5.41747	0.266786	0.790431	0.897354	-6.22129
CHD2	-0.0182458	6.785	-0.266763	0.790448	0.897354	-6.18892
GPX2	0.0908175	-1.76815	0.266703	0.790495	0.897359	-5.12363
ARL17B	0.0525868	2.89741	0.266564	0.790601	0.897433	-6.01946
RPL7AP31	0.110207	-2.64952	0.266499	0.790651	0.897441	-5.00715
WASH5P	-0.0396476	6.24943	-0.266281	0.790818	0.897584	-6.20847
AC025048.4	-0.151391	-2.4831	-0.265972	0.791055	0.897688	-5.03341
AL137060.3	-0.0951129	-2.59934	-0.265958	0.791066	0.897688	-5.03912
ADAM29	0.0866588	-1.5757	0.265938	0.791082	0.897688	-5.1782
OR7E122P	0.0616552	1.07625	0.26584	0.791156	0.897688	-5.69789
AC010542.4	-0.105701	-2.12863	-0.265799	0.791188	0.897688	-5.06352
LINC00923	-0.0429704	0.650115	-0.265648	0.791303	0.897688	-5.61318
DGKH	0.0446259	2.28624	0.265611	0.791332	0.897688	-5.90158
PEX5	0.0236626	3.83696	0.265592	0.791347	0.897688	-6.14346
AL356432.3	0.109818	3.54721	0.265545	0.791382	0.897688	-6.11709
TRAV1-1	0.0959609	-1.23183	0.265468	0.791442	0.897688	-5.23301
TMEM189-UBE2V1	0.356814	-0.984824	0.265425	0.791474	0.897688	-5.18753
ARMC2	0.0391548	0.838169	0.265424	0.791475	0.897688	-5.62769
MAP7	0.0555779	2.02224	0.265398	0.791496	0.897688	-5.85658
AC093525.2	-0.196429	-4.30129	-0.265397	0.791496	0.897688	-4.94259
RNFT2	0.0464484	1.36155	0.265303	0.791568	0.897706	-5.73839
AP000866.6	-0.107605	-1.20119	-0.265267	0.791596	0.897706	-5.22391
NYNRIN	0.091021	-1.72548	0.265144	0.79169	0.897758	-5.15606
Z98949.3	0.0557734	-0.288738	0.265099	0.791725	0.897758	-5.41603
SNTB1	0.032588	3.73118	0.26498	0.791816	0.897813	-6.12839
AP003108.2	-0.0309674	2.56122	-0.26486	0.791909	0.897871	-5.97887
PHACTR2-AS1	0.103186	-2.3714	0.264632	0.792083	0.898002	-5.03413
AC112255.1	-0.118987	-2.33005	-0.264599	0.792108	0.898002	-5.05084
SIAH2-AS1	-0.0801283	-1.72749	-0.264338	0.792308	0.898181	-5.17475
CCDC183-AS1	0.0571753	-0.528729	0.264111	0.792483	0.898332	-5.36986
SPAG8	-0.0590622	-0.82085	-0.264046	0.792533	0.898341	-5.29798
AC022916.1	0.0374174	1.25701	0.263731	0.792775	0.898528	-5.7332
MAN1A1	-0.0447428	5.17653	-0.263722	0.792782	0.898528	-6.21969
CAND2	0.0652455	-0.500321	0.263595	0.792879	0.898577	-5.38662
ESM1	0.119633	-2.67852	0.263556	0.792909	0.898577	-4.99005
HIVEP2	0.037175	4.85747	0.26342	0.793013	0.898648	-6.21065
HSP90AB3P	0.0855073	-2.16418	0.263279	0.793122	0.898723	-5.08352
AC010889.1	0.26054	-1.18989	0.262934	0.793386	0.898975	-5.26602
LINC01546	0.0740897	-0.835793	0.262845	0.793455	0.899005	-5.32064
AC008875.3	-0.0199824	4.14002	-0.262758	0.793522	0.899034	-6.1812
TMEM260	-0.0339127	3.51917	-0.262673	0.793587	0.89906	-6.10885
AC138393.1	-0.0332747	1.88641	-0.262369	0.79382	0.899232	-5.84327
C1QTNF6	0.0316692	2.71836	0.262322	0.793856	0.899232	-5.99923
LINC01238	-0.0543705	0.884191	-0.262269	0.793897	0.899232	-5.62409
AC021016.3	0.0630543	0.0192794	0.262256	0.793907	0.899232	-5.47803
NBPF10	-0.0310684	4.20567	-0.262185	0.793961	0.899247	-6.17906
MAPKAP1	0.0143027	4.97642	0.262082	0.794041	0.899281	-6.2186
OTUD1	0.0309405	4.05741	0.262037	0.794075	0.899281	-6.15681
ZNF433	0.0697878	-0.424716	0.261932	0.794156	0.899281	-5.38296
MYCBP2-AS1	0.0823979	-1.04178	0.261876	0.794199	0.899281	-5.26053
KLHDC3	-0.0163701	5.41519	-0.261867	0.794205	0.899281	-6.22269
AC111170.3	-0.0342169	1.72322	-0.261735	0.794307	0.899281	-5.8225
MYORG	0.0337135	1.40083	0.261605	0.794406	0.899281	-5.74889
AC022154.1	-0.0704313	-1.58085	-0.261594	0.794415	0.899281	-5.16758
LINC02099	-0.111643	-1.99211	-0.261566	0.794437	0.899281	-5.14337
SLC19A2	0.0491442	0.851361	0.261558	0.794443	0.899281	-5.63242
AC010809.2	-0.0887962	-2.09094	-0.261527	0.794467	0.899281	-5.0898
FGFRL1	0.0349124	2.2142	0.26149	0.794495	0.899281	-5.89676
RSRP1	-0.0358955	7.18941	-0.261318	0.794627	0.899383	-6.17468
AP002954.1	-0.0842418	-0.635379	-0.261259	0.794673	0.899387	-5.3921
AL353597.1	0.159614	-3.13638	0.26107	0.794817	0.899457	-4.95394
CTAGE8	-0.295982	-2.82338	-0.261069	0.794818	0.899457	-4.9103
UGGT2	-0.0713666	0.263509	-0.26096	0.794902	0.899504	-5.52237
EFNB2	-0.115954	-2.56472	-0.260886	0.794959	0.899515	-5.01933
NPIPA3	0.193431	-1.96161	0.260838	0.794996	0.899515	-5.1247
AL139415.1	0.137304	-1.03615	0.26069	0.795109	0.899597	-5.24383
GDPGP1	-0.0326613	2.75935	-0.260589	0.795187	0.899637	-6.015
GPR153	0.0530445	0.71258	0.260463	0.795284	0.899651	-5.61261
CACNA2D4	0.0282163	2.77001	0.260431	0.795308	0.899651	-6.01945
LINC01133	-0.127654	-1.00526	-0.260394	0.795337	0.899651	-5.30363
AC023906.3	-0.167295	-2.07338	-0.260331	0.795385	0.899651	-5.17051
ARL17A	0.046628	3.55937	0.260261	0.795439	0.899651	-6.11459
AF274858.1	0.0752231	-1.46254	0.260245	0.795451	0.899651	-5.20134
EIF4HP2	-0.0897455	-2.05741	-0.25971	0.795862	0.900068	-5.08514
GIGYF2	0.0231422	5.13528	0.259276	0.796195	0.900391	-6.22094
LNX1-AS2	-0.0816346	-2.18363	-0.259229	0.796232	0.900391	-5.0983
B4GALNT4	0.0972313	-0.618409	0.259135	0.796304	0.900425	-5.42214
CDC73	0.0245134	4.32221	0.259034	0.796381	0.900465	-6.18687
VPS37A	0.0255184	3.30045	0.258872	0.796506	0.900517	-6.07688
PCDHB13	0.0916613	-1.82091	0.258819	0.796546	0.900517	-5.13571
RASGEF1A	-0.0404602	2.19296	-0.258749	0.796601	0.900517	-5.91226
LINC02324	-0.0530668	0.726237	-0.258562	0.796745	0.900517	-5.61399
TAT	-0.154231	-1.60388	-0.258556	0.796749	0.900517	-5.14544
WDR97	0.0537706	0.639078	0.258541	0.79676	0.900517	-5.63604
LIX1L-AS1	-0.0513254	-0.521612	-0.258538	0.796762	0.900517	-5.38076
AC008679.1	-0.0554765	1.32624	-0.258433	0.796844	0.900517	-5.73045
TRAV16	-0.0613622	-1.19822	-0.258393	0.796874	0.900517	-5.24095
UBE2D3-AS1	-0.0867692	-2.05931	-0.258384	0.796881	0.900517	-5.09217
AC018695.9	0.0816608	-0.544069	0.258373	0.796889	0.900517	-5.31899
JOSD2	0.0284073	2.90899	0.25829	0.796953	0.900523	-6.03323
ANKRD55	0.0536405	1.60519	0.258248	0.796985	0.900523	-5.80842
PRR29-AS1	-0.0631797	-1.21196	-0.25817	0.797045	0.900523	-5.25186
ATP13A4	0.0640559	-0.185159	0.258106	0.797095	0.900523	-5.42634
AL034550.3	-0.090705	-2.35346	-0.258015	0.797164	0.900523	-5.08023
ZBTB12BP	-0.0901066	-2.26049	-0.257986	0.797187	0.900523	-5.03979
EEF1GP1	0.177556	-1.44939	0.257984	0.797188	0.900523	-5.24341
PARP12	-0.0353385	5.23554	-0.257759	0.797362	0.900636	-6.22363
PI4KAP1	0.0937338	3.44847	0.257744	0.797373	0.900636	-6.09888
AC137894.3	-0.0508698	-0.0668681	-0.257229	0.797769	0.901036	-5.48104
AL158835.1	-0.180194	-0.100767	-0.25715	0.797829	0.901057	-5.47073
GLE1	-0.0167549	4.89281	-0.256893	0.798027	0.901233	-6.2176
ACER2	-0.0909688	-1.18571	-0.256768	0.798124	0.901258	-5.23074
SEMA3C	-0.0425352	1.3694	-0.256723	0.798158	0.901258	-5.72608
HDX	0.062584	-0.695175	0.2567	0.798175	0.901258	-5.33415
SPDYE1	-0.0423219	0.687264	-0.2565	0.798329	0.901336	-5.62692
PIGCP1	-0.0509222	0.365874	-0.256398	0.798408	0.901336	-5.52643
AL121936.1	0.0911945	-2.04987	0.25638	0.798422	0.901336	-5.11633
RAMAC	0.0229135	3.96877	0.256371	0.798428	0.901336	-6.16884
PRDX5	-0.0519594	6.59202	-0.256337	0.798455	0.901336	-6.19525
NLRP2	-0.0973904	2.04746	-0.256205	0.798556	0.901372	-5.82054
DDX49	0.0195009	4.23267	0.256081	0.798652	0.901372	-6.18833
CNTN2	-0.0677487	-1.28834	-0.256036	0.798686	0.901372	-5.24034
MCRIP1	0.02414	4.75288	0.256007	0.798709	0.901372	-6.21523
AC093525.6	-0.0493299	1.55859	-0.255996	0.798717	0.901372	-5.78762
AC020911.1	0.0890903	-2.38504	0.255967	0.798739	0.901372	-5.01927
AC097382.1	-0.105655	-2.27472	-0.255905	0.798787	0.901379	-5.0583
SF3B2	-0.0280452	7.213	-0.255828	0.798846	0.901384	-6.17208
AC000403.1	-0.0613737	-1.29418	-0.255767	0.798893	0.901384	-5.20744
DCAF8	0.0153246	6.31995	0.255735	0.798918	0.901384	-6.20801
MTMR11	-0.041644	2.98372	-0.255596	0.799024	0.901455	-6.03953
AC005224.2	0.0645924	0.123192	0.255525	0.799079	0.901455	-5.53598
AC009108.3	0.0956353	-2.53495	0.255489	0.799107	0.901455	-5.07919
PAUPAR	-0.169489	-2.08761	-0.25538	0.799191	0.901502	-5.09912
KIAA2012-AS1	-0.103337	-1.97163	-0.255202	0.799327	0.901572	-5.12936
SLC22A5	-0.0282617	2.45553	-0.25519	0.799337	0.901572	-5.94456
LRP5L	-0.0364447	2.43732	-0.254893	0.799565	0.901782	-5.9448
TMED7-TICAM2	-0.122815	1.08347	-0.254725	0.799694	0.901837	-5.62398
UBE4A	-0.0324341	5.06215	-0.25472	0.799698	0.901837	-6.22085
B3GALT1	0.102626	-2.15729	0.254534	0.799841	0.901937	-5.09261
AC068385.1	-0.226072	-2.45999	-0.254448	0.799908	0.901937	-5.06211
STRC	-0.0654036	-0.539341	-0.254397	0.799947	0.901937	-5.3988
NSF	-0.0184839	4.59808	-0.254382	0.799958	0.901937	-6.20695
SEMA4G	0.0410734	0.655124	0.254332	0.799997	0.901937	-5.60291
PURB	0.0254801	5.19047	0.254198	0.8001	0.902006	-6.22301
AC138932.1	0.0637427	3.51904	0.254023	0.800234	0.90211	-6.10193
AL513534.2	0.069413	-1.07431	0.253876	0.800348	0.902183	-5.24566
CLEC12B	-0.0906479	1.25714	-0.2538	0.800406	0.902183	-5.71591
AC127024.5	-0.0509987	-0.448479	-0.253754	0.800441	0.902183	-5.39987
RASAL1	-0.100046	-2.01348	-0.253701	0.800482	0.902183	-5.09101
VPS26C	-0.0142525	5.21706	-0.253659	0.800515	0.902183	-6.22408
AL353729.1	0.121297	-2.35406	0.253563	0.800589	0.902183	-5.10903
HSPA7	-0.138539	4.13276	-0.253555	0.800595	0.902183	-6.20809
ZDHHC1	0.054229	0.172646	0.253469	0.800661	0.902183	-5.4869
LMTK3	-0.0310908	1.94657	-0.253403	0.800711	0.902183	-5.87516
PGBD5	-0.0646557	-0.595991	-0.253356	0.800748	0.902183	-5.37688
THSD1	-0.0766019	-1.60671	-0.253338	0.800762	0.902183	-5.16697
AL358472.2	0.0877402	-1.61385	0.253145	0.80091	0.902302	-5.14279
SH3PXD2A-AS1	0.098712	-2.78065	0.252991	0.801029	0.902389	-4.99628
FAT4	0.118435	-2.56193	0.252721	0.801236	0.90253	-5.03595
UBQLN2	0.0231596	4.89313	0.252718	0.801239	0.90253	-6.21754
AC005082.1	0.104485	-1.26014	0.252618	0.801316	0.902569	-5.25938
ARFGEF3	0.0878791	-1.55516	0.252376	0.801502	0.902732	-5.21851
USP32P1	-0.190861	1.45438	-0.25229	0.801568	0.902759	-5.7578
AC122688.3	-0.048691	-0.158925	-0.252152	0.801674	0.902789	-5.44978
AC067817.2	-0.0961771	-1.79368	-0.252146	0.801679	0.902789	-5.16225
ZCWPW2	-0.0829509	-2.12839	-0.252047	0.801756	0.902828	-5.10351
FSIP2	0.102955	-0.742332	0.251772	0.801967	0.903018	-5.34778
AC010463.3	0.0819273	-1.89607	0.25167	0.802046	0.90306	-5.12123
LINC01550	0.0341938	2.10998	0.251547	0.80214	0.903119	-5.90699
ZGPAT	-0.0181718	5.17518	-0.251371	0.802276	0.903224	-6.22488
ENPP7P8	-0.100671	-2.42217	-0.251227	0.802387	0.903287	-5.02741
PROCR	-0.0443245	-0.423443	-0.251189	0.802416	0.903287	-5.37894
AIM2	0.0663685	2.32467	0.250935	0.802612	0.90346	-5.93124
TET1	-0.0772489	-0.929633	-0.250861	0.802668	0.903476	-5.25524
LENG8	-0.0191683	8.02358	-0.250683	0.802805	0.903541	-6.13619
SH3RF1	0.0668756	-0.0240913	0.250677	0.80281	0.903541	-5.44948
FKBP6	-0.0750181	-0.670257	-0.250575	0.802889	0.903549	-5.36506
RAPGEF1	-0.0219003	6.95952	-0.250344	0.803067	0.903549	-6.18706
ZBTB16	0.0589378	3.40521	0.250304	0.803097	0.903549	-6.11036
TTI1	-0.0177937	3.58635	-0.250293	0.803106	0.903549	-6.12375
RFT1	-0.0167537	3.30848	-0.25027	0.803123	0.903549	-6.0875
AC068944.1	-0.0865037	-0.959389	-0.25025	0.803139	0.903549	-5.31778
TLK2	0.0188089	4.37464	0.250171	0.803199	0.903549	-6.19548
CPNE8	0.0453853	2.02819	0.250153	0.803214	0.903549	-5.85492
KCNK10	-0.0922349	-2.19338	-0.250121	0.803238	0.903549	-5.07277
CCT6P3	0.0291648	3.07588	0.25012	0.803239	0.903549	-6.05635
AC099398.1	-0.0703544	-1.16167	-0.250033	0.803306	0.903577	-5.25999
UROD	0.0253379	4.12688	0.249604	0.803637	0.903895	-6.18099
TIAF1	0.0292307	2.2717	0.249556	0.803673	0.903895	-5.91629
LINC00511	0.0416243	0.84888	0.249399	0.803794	0.90397	-5.65148
RNF217	-0.0490858	1.13444	-0.249249	0.80391	0.90397	-5.69202
CCR5AS	-0.100857	-2.11968	-0.249248	0.803911	0.90397	-5.09121
OR52A1	-0.0518692	0.205056	-0.249215	0.803936	0.90397	-5.51393
FAM53A	0.0455259	-0.56371	0.249159	0.803979	0.90397	-5.37087
SDS	-0.0859122	-1.65628	-0.249141	0.803993	0.90397	-5.17619
AL731563.3	0.0337641	0.840939	0.248914	0.804168	0.90412	-5.64538
SHD	-0.0984405	-2.10402	-0.248543	0.804454	0.904383	-5.12038
ARL3	0.0245019	2.3628	0.248456	0.804521	0.904383	-5.94152
SPIRE2	0.0495072	0.706997	0.248446	0.804529	0.904383	-5.63292
AC009299.1	0.193584	-3.28526	0.248249	0.804681	0.904435	-4.95639
SLC4A4	0.0776376	-0.508191	0.248147	0.804759	0.904435	-5.33328
C3orf70	-0.0833579	-1.19267	-0.248144	0.804761	0.904435	-5.27745
RNASE3	-0.122749	0.090468	-0.248119	0.80478	0.904435	-5.49078
SORCS3	-0.0974016	-1.08666	-0.248083	0.804808	0.904435	-5.32213
DNM1P41	0.147372	-1.31495	0.248016	0.80486	0.904435	-5.2141
LMCD1	0.0740835	-1.44298	0.248003	0.80487	0.904435	-5.19724
AC009831.4	-0.0865842	-2.23984	-0.247769	0.80505	0.904589	-5.08991
TMEM183A	0.023254	5.08727	0.24755	0.805219	0.904686	-6.22444
DNASE1	-0.0253548	4.75145	-0.247549	0.80522	0.904686	-6.21699
CROCC2	0.100345	-0.543828	0.247331	0.805388	0.904827	-5.35153
LDHAP2	-0.16203	-3.7164	-0.247175	0.805508	0.904915	-4.92641
SEC13	0.0144393	4.96971	0.247027	0.805622	0.904977	-6.22317
TCF7L1	-0.0314565	0.910808	-0.246893	0.805726	0.904977	-5.66623
GOLGA6L1	-0.101844	-0.0841145	-0.246818	0.805783	0.904977	-5.43339
CTSC	-0.0221665	6.47248	-0.246802	0.805795	0.904977	-6.20534
CCS	0.0241263	4.46721	0.246779	0.805813	0.904977	-6.206
TGFBR1	-0.0337134	5.3857	-0.24655	0.80599	0.904977	-6.22665
ADCY5	0.0746361	-1.75708	0.246405	0.806102	0.904977	-5.15721
AC124944.3	-0.053449	0.00891523	-0.246338	0.806153	0.904977	-5.46469
MUC6	-0.0873378	-0.842373	-0.24627	0.806206	0.904977	-5.28816
AC022893.1	0.0455106	0.604655	0.246261	0.806212	0.904977	-5.5842
PC	-0.0396402	1.29781	-0.246218	0.806245	0.904977	-5.73616
PWP2	-0.245075	-0.192066	-0.246133	0.806311	0.904977	-5.48183
AC011479.4	-0.228063	-0.793524	-0.246118	0.806323	0.904977	-5.31392
PCDHB16	-0.0669794	-0.94193	-0.246066	0.806363	0.904977	-5.30908
AKR1C2	0.126081	-2.46134	0.246063	0.806365	0.904977	-5.04669
ABI3	0.0284779	4.92374	0.246024	0.806396	0.904977	-6.22213
C11orf21	-0.0251512	6.28205	-0.245955	0.806448	0.904977	-6.21132
LIPG	-0.0520248	0.378416	-0.245954	0.806449	0.904977	-5.56846
AL137230.2	-0.165959	-3.34724	-0.245923	0.806473	0.904977	-4.93631
LAPTM4B	0.0355578	1.09068	0.245908	0.806485	0.904977	-5.70946
RAD9B	-0.0767454	-0.604106	-0.245905	0.806487	0.904977	-5.35708
A2M	0.0819035	-0.995465	0.245853	0.806527	0.904977	-5.27098
GPR89A	0.0730362	2.25497	0.245844	0.806534	0.904977	-5.88829
AC118344.1	0.101669	-1.44754	0.245716	0.806633	0.905039	-5.15476
FBXO11	-0.0285967	5.15328	-0.245592	0.806728	0.905099	-6.22429
AC125494.1	0.0900315	1.54173	0.245167	0.807056	0.905395	-5.76489
C4BPA	0.140277	-0.653816	0.245045	0.80715	0.905395	-5.32784
AC083855.2	-0.0701694	-1.45267	-0.244988	0.807194	0.905395	-5.21935
N4BP2L2-IT2	0.0310869	2.3152	0.244965	0.807212	0.905395	-5.91921
PMM1	0.0179949	3.19041	0.244923	0.807244	0.905395	-6.08451
ARMCX1	0.0508344	-0.199655	0.244922	0.807245	0.905395	-5.44121
MSH5	-0.0326586	1.98963	-0.244633	0.807468	0.905565	-5.85833
ATP1B2	0.0893777	-1.02978	0.244601	0.807492	0.905565	-5.31541
ST13	0.0270103	6.59029	0.244558	0.807526	0.905565	-6.20174
FBXL12	-0.0150638	3.28233	-0.244502	0.807569	0.905565	-6.08573
CNFN	0.107966	-2.62702	0.244451	0.807608	0.905565	-4.97834
ABHD14A-ACY1	-0.130236	-1.21359	-0.24432	0.807709	0.905594	-5.211
OLA1P2	0.135485	-1.92829	0.244283	0.807738	0.905594	-5.10934
CDC25A	0.101883	-2.13327	0.244214	0.807791	0.905594	-5.10464
AC243732.1	-0.070903	-1.56675	-0.244133	0.807853	0.905594	-5.171
ZNF446	-0.0250465	2.57062	-0.244078	0.807896	0.905594	-5.97876
GTF3C2	0.0147064	4.88486	0.244074	0.807899	0.905594	-6.2204
MSX1	-0.0638122	-0.718358	-0.244035	0.807929	0.905594	-5.34758
SOX2-OT	0.050994	1.07937	0.243879	0.808049	0.905681	-5.69411
SCD5	0.0555017	0.64333	0.243659	0.808219	0.905824	-5.60571
ZNF878	-0.0845321	-2.37068	-0.243509	0.808335	0.905906	-5.03632
RFPL3S	0.0443919	0.285796	0.243389	0.808427	0.905914	-5.53399
REEP6	0.0469743	0.0346928	0.243349	0.808458	0.905914	-5.48964
AL356488.3	-0.0476596	0.359396	-0.243336	0.808469	0.905914	-5.5691
PSMB2	0.0178144	4.6013	0.243275	0.808515	0.905919	-6.21205
CEACAM21	-0.0385824	3.16102	-0.242936	0.808777	0.906121	-6.08146
KBTBD4	-0.0196	3.65589	-0.242919	0.80879	0.906121	-6.13522
AC011479.3	-0.0813646	-2.06088	-0.242878	0.808822	0.906121	-5.07865
AC022144.1	-0.0456416	-0.192684	-0.242734	0.808933	0.906198	-5.4369
DDTL	-0.0277829	1.48864	-0.242592	0.809043	0.906216	-5.77522
AC245297.3	-0.0293073	2.84088	-0.242561	0.809067	0.906216	-6.02371
C1DP1	0.0886027	1.01456	0.242513	0.809103	0.906216	-5.63609
MAP7D2	0.164427	-3.57011	0.242494	0.809118	0.906216	-4.91476
IGHV3-33	0.122267	1.16749	0.2424	0.809191	0.90625	-5.64416
SEPSECS-AS1	-0.0434151	2.08366	-0.242231	0.809321	0.906334	-5.89466
MAPT	0.0460642	-0.126376	0.242192	0.809351	0.906334	-5.46652
AL590009.1	0.0946828	-2.38202	0.242034	0.809473	0.906424	-5.06734
MIF-AS1	-0.16738	-1.04858	-0.241919	0.809562	0.906451	-5.23912
UBE2G1	0.0171627	4.99894	0.241892	0.809582	0.906451	-6.22328
ZNF493	0.0366839	3.03333	0.241818	0.809639	0.906468	-6.03244
ITPRID2	-0.0346794	5.23915	-0.241666	0.809757	0.906489	-6.22686
YEATS2	-0.0207631	4.29604	-0.241653	0.809767	0.906489	-6.18963
PPP1R13L	0.0289873	1.12233	0.24155	0.809846	0.906489	-5.70072
AL139288.1	-0.0838719	-2.37729	-0.241536	0.809857	0.906489	-5.04262
ITGA9	-0.0887313	-1.19781	-0.24152	0.80987	0.906489	-5.24994
PCGF2	-0.0820812	-1.95752	-0.241418	0.809948	0.906507	-5.10595
ACY3	0.0818653	-2.07105	0.241376	0.80998	0.906507	-5.1297
AC073517.1	-0.0966266	-2.50715	-0.241335	0.810012	0.906507	-5.02806
TMEM254-AS1	0.0628709	-0.910117	0.241173	0.810138	0.9066	-5.3439
CEP162	0.034399	2.2482	0.240969	0.810295	0.906729	-5.90807
AP003721.1	0.0647589	-1.75266	0.240892	0.810354	0.906747	-5.12685
PCDHB1	0.0494182	0.651863	0.240725	0.810483	0.906796	-5.61294
S100P	-0.132172	3.9658	-0.240635	0.810553	0.906796	-6.18078
AL008725.1	-0.081538	0.0119045	-0.24062	0.810565	0.906796	-5.48963
FAM177B	0.130785	-1.01001	0.240576	0.810599	0.906796	-5.189
ANKRD50	0.041055	1.89279	0.240526	0.810637	0.906796	-5.83393
AL121772.3	-0.114457	-2.72722	-0.240508	0.810651	0.906796	-4.97344
ZFC3H1	0.0284041	5.01738	0.240446	0.810698	0.906796	-6.22239
NAV2	-0.0958941	-2.42236	-0.240345	0.810777	0.906796	-5.05599
PLEKHG2	0.025401	3.76378	0.240343	0.810778	0.906796	-6.14056
AC104634.1	-0.081229	-2.40672	-0.240222	0.810872	0.906853	-5.04287
TATDN2P2	-0.0772431	-0.56351	-0.240003	0.811041	0.906995	-5.33425
PSD	-0.0366323	1.0961	-0.239727	0.811254	0.907186	-5.71678
ULK4P1	-0.130249	-2.43409	-0.23954	0.811398	0.907272	-5.0003
AP006621.3	-0.0303319	1.51831	-0.239517	0.811416	0.907272	-5.77596
AC022137.4	0.0714061	-0.976831	0.239365	0.811533	0.90732	-5.26321
AL391834.1	0.0915439	-2.16361	0.239325	0.811564	0.90732	-5.08449
PECR	0.0253704	2.31471	0.239297	0.811586	0.90732	-5.93538
ACTR3B	0.0277746	1.7628	0.239237	0.811632	0.907325	-5.83001
RNF165	-0.0480412	1.24212	-0.238673	0.812068	0.907635	-5.73605
AC026979.2	0.0571233	-0.2167	0.238595	0.812128	0.907635	-5.45908
AL020996.1	-0.0672748	-1.08787	-0.238585	0.812136	0.907635	-5.25673
TRAF3IP2-AS1	0.0342782	0.704392	0.238584	0.812136	0.907635	-5.60926
STBD1	0.0782241	0.128199	0.238563	0.812153	0.907635	-5.50916
AC008945.2	-0.0876818	-2.22881	-0.238549	0.812163	0.907635	-5.09589
RHBDD3	0.0206089	2.16817	0.238056	0.812545	0.90798	-5.91422
U62317.1	-0.0821016	-0.741117	-0.23804	0.812557	0.90798	-5.35881
KEAP1	0.0201977	4.52674	0.237947	0.812629	0.908013	-6.21035
CYBB	-0.0304885	7.85786	-0.237522	0.812957	0.908285	-6.15109
A1CF	-0.0914995	-2.36346	-0.237522	0.812957	0.908285	-5.06764
CCND2-AS1	-0.0706747	-1.70298	-0.237384	0.813063	0.908356	-5.17524
GPM6B	0.0477963	0.092974	0.237249	0.813168	0.908426	-5.45899
ZNF574	-0.0254991	3.35489	-0.237186	0.813217	0.908433	-6.09751
ZSCAN16-AS1	0.0262554	1.2019	0.237007	0.813355	0.90854	-5.72975
AL590064.1	0.0717526	-0.249852	0.236706	0.813587	0.908717	-5.41439
Z98883.1	0.201026	-4.39467	0.236693	0.813598	0.908717	-4.85832
BMT2	-0.0330199	3.23665	-0.236613	0.813659	0.908736	-6.06749
MZF1-AS1	0.0366134	0.662499	0.23656	0.8137	0.908736	-5.60498
AC108925.1	0.0627377	0.855844	0.23642	0.813808	0.90881	-5.62367
AC096531.2	0.080726	-2.13094	0.236149	0.814018	0.908996	-5.07434
CA8	0.0956889	-0.701713	0.235946	0.814174	0.909124	-5.28813
AC022400.4	0.0643918	-0.527022	0.235853	0.814246	0.909125	-5.39721
DSEL	-0.0420853	0.807807	-0.235836	0.81426	0.909125	-5.66517
ASCL2	-0.0435158	2.7806	-0.235674	0.814385	0.909155	-6.01592
CBWD4P	-0.218619	-2.97977	-0.235654	0.814401	0.909155	-5.01378
AC010319.4	-0.0734729	-2.03443	-0.235591	0.814449	0.909155	-5.11754
LINC00907	-0.079537	-0.816364	-0.235582	0.814456	0.909155	-5.31025
PPFIBP2	-0.0331581	3.28213	-0.235494	0.814524	0.909174	-6.07976
CD99	-0.0256877	5.58118	-0.23545	0.814558	0.909174	-6.22731
AC091180.2	0.0618749	0.794743	0.235311	0.814666	0.909182	-5.63628
AL450992.2	0.0658893	-0.813365	0.23529	0.814682	0.909182	-5.32731
AC093249.6	0.0583168	-1.09821	0.235276	0.814693	0.909182	-5.2278
PEX10	-0.0234713	1.99692	-0.235198	0.814753	0.909202	-5.87063
AC027682.4	0.0954943	-2.34675	0.235032	0.814881	0.909232	-5.05547
STAG3	-0.0323241	3.2249	-0.235007	0.8149	0.909232	-6.07441
BEND3	-0.0683299	-0.578007	-0.234978	0.814923	0.909232	-5.34608
ZEB2	-0.0229648	6.07519	-0.234919	0.814968	0.909232	-6.2215
HBG2	0.160104	6.59464	0.234888	0.814992	0.909232	-6.22142
LINC02591	0.193199	-3.7209	0.234679	0.815154	0.909365	-4.89205
SUCLG2-AS1	0.0547299	0.905237	0.234452	0.81533	0.909502	-5.65187
ACD	-0.0187705	3.6699	-0.23441	0.815362	0.909502	-6.13763
GPAT2	-0.126172	0.172468	-0.234324	0.815429	0.90953	-5.46959
ANTXRL	0.128376	-1.15291	0.233986	0.81569	0.909774	-5.19102
AC008969.1	0.0296989	2.47888	0.233919	0.815742	0.909784	-5.93747
AL135818.2	-0.0789786	-1.95521	-0.233642	0.815956	0.909857	-5.13839
AC103739.3	0.102614	-2.30807	0.233622	0.815971	0.909857	-5.05965
HLA-F-AS1	0.0324761	1.41868	0.233591	0.815995	0.909857	-5.75265
KIF14	-0.0533011	-1.13023	-0.233515	0.816054	0.909857	-5.28153
AL121985.1	0.0387156	1.15391	0.233446	0.816107	0.909857	-5.7078
PAFAH1B2	0.0161106	5.17986	0.233428	0.816121	0.909857	-6.22858
FAM230A	0.157766	-2.37865	0.233397	0.816145	0.909857	-5.08281
AC012513.1	-0.0742216	-2.12254	-0.233395	0.816147	0.909857	-5.12069
PARD6G-AS1	-0.0819732	-2.13992	-0.232934	0.816504	0.910186	-5.09736
CPEB1	0.0447737	0.731131	0.232904	0.816527	0.910186	-5.64224
RMDN2	0.0385389	0.69736	0.232719	0.816669	0.910298	-5.61974
SMARCC2	-0.0194503	6.19778	-0.232609	0.816755	0.910346	-6.21756
AC091074.2	-0.0704163	-0.510104	-0.232491	0.816846	0.9104	-5.39811
NPAP1	0.0589648	-1.30981	0.232345	0.816959	0.910478	-5.24638
ZNF442	-0.06647	1.12823	-0.232205	0.817067	0.910509	-5.69053
UFD1	-0.0168375	4.83795	-0.232161	0.817102	0.910509	-6.22381
CCDC57	-0.0194809	4.35732	-0.232145	0.817114	0.910509	-6.20101
NCOR1	-0.0239007	6.43979	-0.232022	0.817209	0.910567	-6.20865
AC018557.1	0.0478144	1.48057	0.231822	0.817364	0.910693	-5.77982
SHANK1	-0.0729952	-2.13671	-0.231709	0.817451	0.910737	-5.09218
SH3RF2	0.128015	-2.44703	0.231661	0.817488	0.910737	-5.05243
RCAN2	0.133982	-2.12041	0.23152	0.817597	0.910771	-5.0397
PCDH11X	-0.101943	-2.06236	-0.231512	0.817604	0.910771	-5.14137
AL731702.1	-0.0541734	-0.917539	-0.231256	0.817801	0.910911	-5.32469
ACTR3C	0.0441143	-0.189078	0.231225	0.817825	0.910911	-5.44007
PROM2	0.0524876	-0.704741	0.231097	0.817925	0.910911	-5.36514
MARVELD1	0.0403543	2.82793	0.231085	0.817934	0.910911	-6.02574
AC211476.5	0.12743	-2.09595	0.231074	0.817942	0.910911	-5.07068
ALOX12P2	-0.0665905	-1.31168	-0.230957	0.818033	0.910965	-5.20992
TRPV1	0.0237931	1.84725	0.230781	0.818169	0.911069	-5.84079
OXA1L	0.0133455	6.0649	0.230692	0.818238	0.911099	-6.2196
AL596202.1	-0.043823	0.573246	-0.230627	0.818288	0.911107	-5.60274
AC103563.7	0.063479	-0.981289	0.23056	0.81834	0.911117	-5.29569
SLC25A34	-0.0323341	0.406171	-0.230491	0.818394	0.91113	-5.58283
AL021937.1	0.10205	-2.67676	0.230364	0.818491	0.911192	-5.02181
LILRA4	0.065073	2.34778	0.230124	0.818677	0.911341	-5.92297
AC004687.2	0.0427068	0.734963	0.230062	0.818725	0.911341	-5.64473
CHD4	-0.0242818	6.74966	-0.229984	0.818786	0.911341	-6.19978
AC011379.2	0.043044	0.607498	0.229972	0.818795	0.911341	-5.59872
AC084876.1	-0.0581773	0.677811	-0.229774	0.818948	0.911464	-5.64656
AC090198.1	-0.0275602	1.24435	-0.229557	0.819117	0.911604	-5.71412
FBH1	-0.0120616	5.28109	-0.229465	0.819188	0.911635	-6.23028
BNIP3P11	-0.0916804	-2.17782	-0.229313	0.819305	0.911719	-5.08269
FBXL8	0.0272445	2.06436	0.229145	0.819435	0.911816	-5.89855
Z97832.2	0.0416955	0.393279	0.229046	0.819512	0.911854	-5.53704
TTC8	-0.0405172	0.115303	-0.228511	0.819926	0.912267	-5.49714
CEP112	-0.0805219	-1.27946	-0.22821	0.820159	0.912471	-5.23897
AGBL2	0.0472289	0.0208448	0.228148	0.820207	0.912471	-5.46006
TTC24	0.0664426	0.325901	0.228089	0.820252	0.912471	-5.51718
AC136944.2	0.0542949	-0.143222	0.228055	0.820279	0.912471	-5.42652
KIR3DL2	0.0809194	0.62005	0.227963	0.820351	0.912503	-5.59463
IL19	0.0676562	-0.878592	0.227612	0.820622	0.912722	-5.33179
SEC22B2	-0.120538	-1.89765	-0.227599	0.820632	0.912722	-5.10821
RITA1	0.020009	2.72133	0.227467	0.820735	0.912789	-6.00638
UQCRC1	-0.0209927	5.75023	-0.22732	0.820849	0.91285	-6.22716
C20orf197	-0.0416885	0.545599	-0.227235	0.820914	0.91285	-5.56539
MDM4	0.0218825	6.35451	0.22722	0.820925	0.91285	-6.21394
AL096803.2	-0.050304	0.362469	-0.227169	0.820965	0.91285	-5.553
AC092535.5	0.0590545	0.684711	0.226989	0.821104	0.91285	-5.63618
CXorf21	-0.0287119	3.58253	-0.226955	0.821131	0.91285	-6.13307
CASP2	0.0159629	5.22325	0.226918	0.821159	0.91285	-6.23003
XRRA1	-0.049505	2.67916	-0.226917	0.82116	0.91285	-6.00995
FCSK	0.0171479	3.72607	0.226816	0.821239	0.91285	-6.14831
TBX6	0.0503822	-0.148797	0.226764	0.821279	0.91285	-5.42982
ZEB1	0.0301932	3.54	0.226738	0.821299	0.91285	-6.11534
PCK2	-0.0190049	3.79539	-0.226735	0.821301	0.91285	-6.15843
MS4A6A	0.032356	5.82775	0.226477	0.821501	0.91301	-6.22582
AL136295.1	0.212118	1.25071	0.226439	0.82153	0.91301	-5.70815
AC068860.1	-0.0504689	-0.640951	-0.226228	0.821694	0.913084	-5.37252
NEU3	-0.0205926	3.62529	-0.2262	0.821716	0.913084	-6.13182
SEC23B	0.01996	4.80796	0.226188	0.821725	0.913084	-6.22238
LRFN2	0.127745	-2.91749	0.225944	0.821914	0.913206	-4.99674
TMEM259	0.0153809	7.27417	0.225864	0.821976	0.913206	-6.17625
PARD6A	-0.0271048	1.27683	-0.225779	0.822042	0.913206	-5.74214
XYLT1	0.0276775	4.2533	0.225707	0.822097	0.913206	-6.18965
AL450063.1	-0.181966	-4.15632	-0.225652	0.822141	0.913206	-4.87865
DCDC2B	-0.0802629	-1.36401	-0.225597	0.822183	0.913206	-5.19835
CLIC4	0.0324212	3.56227	0.225592	0.822187	0.913206	-6.10215
AC127024.6	-0.0826495	-2.28316	-0.225341	0.822381	0.913206	-5.04168
PRKAR2A	0.0151045	4.85246	0.225309	0.822406	0.913206	-6.22464
AC004023.1	-0.0710194	-2.25977	-0.225292	0.822419	0.913206	-5.09063
AL137009.1	0.049756	-1.01666	0.225266	0.822439	0.913206	-5.2803
LINC00304	-0.0962864	-2.15225	-0.225182	0.822505	0.913206	-5.07874
CPVL	0.0336217	6.18687	0.225165	0.822518	0.913206	-6.2154
JAG1	-0.0371542	0.715475	-0.225151	0.822528	0.913206	-5.62403
ACSL6	0.0345788	2.94786	0.225082	0.822582	0.913206	-6.04135
AL031009.1	0.070426	-1.90298	0.22504	0.822614	0.913206	-5.11528
KPNA4	0.0168134	5.51782	0.225015	0.822634	0.913206	-6.23114
TBC1D10A	-0.0133669	4.62061	-0.225005	0.822641	0.913206	-6.21693
HPS6	0.0176878	4.18209	0.225002	0.822644	0.913206	-6.18754
SLC5A2	0.078234	-1.08104	0.224764	0.822828	0.913341	-5.25494
AC004706.3	0.0774025	-1.2174	0.224736	0.82285	0.913341	-5.19636
CT70	-0.0655002	-1.46436	-0.224446	0.823075	0.913366	-5.17891
NOS1	-0.0590097	-0.459784	-0.224418	0.823096	0.913366	-5.39509
BSN-DT	-0.0814609	-2.09856	-0.22439	0.823118	0.913366	-5.09097
ACSM1	-0.0878668	-1.54428	-0.224389	0.823119	0.913366	-5.17187
OR2AG1	-0.103372	-2.13622	-0.224379	0.823127	0.913366	-5.0991
SLAIN2	0.0205275	4.5007	0.224376	0.823129	0.913366	-6.20378
HMOX2	0.0168536	5.13823	0.224267	0.823214	0.913388	-6.23088
LINC01766	0.097601	-2.20609	0.22424	0.823234	0.913388	-5.06639
WDR86	0.0384601	1.32638	0.223842	0.823543	0.913566	-5.7558
TLN2	0.0657501	-1.5004	0.22378	0.823591	0.913566	-5.18779
AL049874.3	0.0831618	-2.3802	0.223774	0.823596	0.913566	-5.0346
TNS2	-0.0580934	-1.08764	-0.223696	0.823656	0.913566	-5.26536
ARMCX4	-0.0273629	1.44741	-0.22367	0.823676	0.913566	-5.76267
EPB41L5	0.0317993	1.3531	0.223665	0.82368	0.913566	-5.74363
CU633967.1	-0.0896172	-0.921927	-0.223636	0.823702	0.913566	-5.2842
AC008264.2	0.026548	2.87023	0.223446	0.82385	0.913566	-6.0342
AL139351.3	0.0619777	-0.923254	0.223401	0.823884	0.913566	-5.28538
AL035555.2	0.0828247	-2.1614	0.223376	0.823904	0.913566	-5.0739
KLHL11	0.0350511	1.97486	0.223345	0.823928	0.913566	-5.84195
AC009120.3	-0.0580448	-1.32112	-0.223328	0.823942	0.913566	-5.22047
PYCARD-AS1	-0.13525	0.00663129	-0.223319	0.823948	0.913566	-5.53923
AC018638.7	-0.0541632	-0.304588	-0.223138	0.824089	0.913672	-5.4045
AC020909.3	0.0316779	1.63919	0.223086	0.824129	0.913672	-5.80276
AC010326.2	-0.0580606	-1.29402	-0.222926	0.824253	0.913722	-5.24675
DNAJB1	0.0157778	5.69537	0.222917	0.824259	0.913722	-6.22964
NWD1	0.0713557	-1.2121	0.222705	0.824424	0.913857	-5.2384
CA13	-0.0315797	0.572279	-0.222623	0.824488	0.913881	-5.59463
AL160396.2	0.0792408	-2.13346	0.222478	0.8246	0.913958	-5.08287
AP000679.1	0.098172	-2.43551	0.222318	0.824724	0.914048	-5.0386
MBLAC1	0.0475717	-0.705072	0.222216	0.824803	0.914088	-5.37041
GLTPD2	-0.0732504	-2.07679	-0.222142	0.82486	0.914105	-5.09314
AC087741.3	0.0383362	-0.314263	0.221737	0.825175	0.914317	-5.43292
TRBV5-6	0.0678423	-0.219121	0.221641	0.825249	0.914317	-5.45745
LSM10	-0.0205269	4.33333	-0.221596	0.825284	0.914317	-6.20157
OR10A2	-0.116948	-2.01797	-0.221583	0.825294	0.914317	-5.11789
DUXAP9	0.116097	-2.62103	0.22157	0.825304	0.914317	-5.07319
AC139491.1	0.124172	-2.65292	0.221566	0.825307	0.914317	-5.07965
FIRRE	0.0371451	1.17714	0.221419	0.825421	0.91437	-5.7077
DGKQ	-0.0281213	4.9165	-0.221393	0.825441	0.91437	-6.22622
AC009951.4	-0.0714195	-1.63247	-0.22119	0.825599	0.914497	-5.14004
AL139130.1	0.116517	-2.71801	0.220984	0.825759	0.914579	-5.01972
TP53TG5	0.0638645	-1.00303	0.220932	0.825799	0.914579	-5.27889
FLRT1	0.100551	-2.38072	0.220885	0.825836	0.914579	-5.00932
AC006238.1	0.069049	-1.90909	0.220838	0.825872	0.914579	-5.13627
LINC00910	-0.0225734	2.72217	-0.22082	0.825886	0.914579	-6.00084
ZNF628	0.0256768	1.97072	0.220464	0.826162	0.914838	-5.88249
CLEC6A	-0.109394	-1.51396	-0.220212	0.826357	0.914964	-5.15474
JUP	0.0769722	3.33496	0.220139	0.826414	0.914964	-6.05616
AC004906.1	0.110434	-2.54801	0.220127	0.826423	0.914964	-5.0151
TMEM241	-0.0319308	0.935901	-0.220097	0.826447	0.914964	-5.6765
TLR7	0.0347893	2.95248	0.219931	0.826575	0.915039	-6.02051
SNX30	0.0206693	4.33615	0.219803	0.826674	0.915039	-6.19604
DNAAF1	-0.0605886	-0.560304	-0.2198	0.826677	0.915039	-5.34648
WDR37	0.0144621	4.84592	0.219783	0.82669	0.915039	-6.22396
DCP2	-0.0282294	5.9843	-0.219734	0.826728	0.915039	-6.22693
PRSS33	0.0850533	2.36127	0.219623	0.826815	0.915048	-5.93024
BBIP1	0.025814	3.72756	0.219574	0.826852	0.915048	-6.13996
CLCN7	-0.0185625	5.64807	-0.219559	0.826864	0.915048	-6.23112
NRP1	0.0400216	0.566904	0.219383	0.827	0.915111	-5.58814
AC010329.1	-0.0399198	0.988556	-0.219321	0.827049	0.915111	-5.65263
AC013486.1	0.0574791	-0.636496	0.21932	0.827049	0.915111	-5.35374
SDSL	-0.0563642	0.462932	-0.219021	0.827281	0.915288	-5.61502
AL031714.1	0.0247016	2.98827	0.218954	0.827333	0.915288	-6.03842
Z94721.2	0.118676	-1.56384	0.21895	0.827337	0.915288	-5.16796
SPSB1	0.038465	0.786742	0.218733	0.827505	0.915393	-5.63303
ERCC6L	-0.0527306	-0.736358	-0.218717	0.827518	0.915393	-5.33212
VPS9D1-AS1	-0.0342634	1.5661	-0.218565	0.827635	0.915444	-5.80112
SMS	-0.0161905	4.36445	-0.218497	0.827688	0.915444	-6.20564
ARHGAP44	0.0550444	-0.0623701	0.218492	0.827692	0.915444	-5.45587
AC011484.1	-0.142082	-1.91749	-0.218405	0.827759	0.915455	-5.15507
MRFAP1	0.0140265	6.63844	0.218369	0.827787	0.915455	-6.20408
ADAM10	0.0227885	6.34883	0.218263	0.82787	0.915469	-6.21763
AC068338.2	-0.0384777	0.121886	-0.218243	0.827885	0.915469	-5.49196
BNC2	0.0755461	-0.495754	0.218176	0.827937	0.915479	-5.33941
AP001781.1	-0.0769737	-2.35278	-0.217941	0.82812	0.91558	-5.08123
SRP54-AS1	-0.0488534	-1.23382	-0.217936	0.828123	0.91558	-5.25983
AC121758.2	0.076041	-1.34975	0.217893	0.828156	0.91558	-5.22539
AC068790.9	-0.0672833	-1.93809	-0.217518	0.828447	0.915826	-5.12463
SUSD4	-0.0408433	1.28298	-0.217497	0.828464	0.915826	-5.78299
EFNA2	0.0470165	0.356723	0.217121	0.828756	0.916101	-5.5568
GSTP1	-0.0279191	6.06996	-0.216921	0.828911	0.916101	-6.22281
CNOT1	-0.0202168	6.53614	-0.216903	0.828925	0.916101	-6.21075
SGMS2	-0.0385014	2.53425	-0.216873	0.828948	0.916101	-5.96189
LINC02805	0.0655506	-1.09782	0.216857	0.828961	0.916101	-5.26468
C10orf95	0.0718501	-0.884883	0.216847	0.828969	0.916101	-5.30203
CCDC158	-0.0601318	-0.822391	-0.216716	0.82907	0.916159	-5.3202
PIK3C3	0.0137242	4.73823	0.216669	0.829107	0.916159	-6.22162
GTF2IRD2	0.0180557	3.38219	0.216431	0.829291	0.916315	-6.10898
SPRY2	0.0549589	-0.518075	0.216294	0.829398	0.916385	-5.37613
ZSWIM3	0.0200631	1.90096	0.216049	0.829588	0.916548	-5.85831
AC025171.2	0.024215	2.27413	0.21593	0.829681	0.916572	-5.92468
AP003120.1	0.0674967	-2.28995	0.215911	0.829695	0.916572	-5.06782
AL441992.1	0.0436161	-0.383622	0.215595	0.82994	0.916796	-5.42384
AP005131.6	0.0465193	0.0822763	0.215512	0.830005	0.91682	-5.50649
C9orf64	-0.0168091	2.58411	-0.215188	0.830257	0.917032	-5.98677
TRIM74	0.120171	-2.06535	0.215154	0.830283	0.917032	-5.1425
AC139795.1	0.0566729	-0.0310675	0.215039	0.830373	0.917077	-5.46384
AC007663.4	0.0742185	-2.01244	0.214857	0.830513	0.917077	-5.12292
MYH7B	0.0406151	0.41527	0.214852	0.830518	0.917077	-5.57572
OPTN	0.0453029	6.16427	0.21481	0.83055	0.917077	-6.22323
AC022384.1	0.264235	-2.49766	0.214802	0.830557	0.917077	-4.95886
AC002398.1	-0.047226	-0.563905	-0.214772	0.830579	0.917077	-5.3883
SLC17A7	0.0810645	-2.46416	0.21455	0.830752	0.91722	-5.04045
AC025262.2	-0.0761621	-1.8957	-0.214455	0.830826	0.917254	-5.16076
MTMR1	0.0221164	4.79809	0.214297	0.830949	0.917337	-6.22153
LINC01684	-0.0480113	0.567873	-0.214249	0.830986	0.917337	-5.59716
AC120114.1	-0.0429937	-1.17565	-0.21413	0.831079	0.917392	-5.25174
HAVCR1	-0.0726399	-1.98938	-0.214006	0.831174	0.917424	-5.10814
CLEC4A	-0.0340279	4.09983	-0.213981	0.831194	0.917424	-6.18988
LINC01252	-0.0566739	-0.27745	-0.213626	0.83147	0.917682	-5.45917
BLOC1S1	0.0283111	4.2734	0.213396	0.831649	0.91779	-6.20495
TNNC1	-0.064164	-1.98126	-0.213389	0.831654	0.91779	-5.14116
RNF146	-0.0205205	4.55917	-0.213151	0.831839	0.917895	-6.21503
HDGFL2	-0.0182554	4.73858	-0.213133	0.831853	0.917895	-6.22411
CDC37	0.0139485	6.6602	0.213101	0.831878	0.917895	-6.20363
LINC00189	-0.0799428	-0.587006	-0.212812	0.832102	0.918096	-5.37415
AC011498.7	0.0231546	1.31431	0.21264	0.832235	0.918116	-5.76408
GPT	0.0755711	-1.43549	0.212628	0.832245	0.918116	-5.19582
PSME4	0.0172713	5.09965	0.212624	0.832249	0.918116	-6.23113
SYCP2L	-0.144699	-1.95186	-0.212541	0.832312	0.918139	-5.07822
TMEM199	-0.0110986	3.93159	-0.212176	0.832596	0.91836	-6.17373
HMGB1P8	-0.0534087	-1.50468	-0.212159	0.832609	0.91836	-5.18379
COL27A1	0.0529834	-0.397701	0.212118	0.832641	0.91836	-5.3967
AC103810.2	0.0971564	-1.24864	0.211676	0.832985	0.918688	-5.21762
AC245128.3	-0.196375	-2.01141	-0.211572	0.833066	0.918688	-5.19158
POLQ	0.0697703	-1.16468	0.21152	0.833106	0.918688	-5.26647
RAB7B	-0.0842253	-2.48732	-0.211486	0.833132	0.918688	-5.03266
RTEL1-TNFRSF6B	-0.0336062	2.37557	-0.211436	0.833172	0.918688	-5.95405
FBXO48	0.0235259	2.10363	0.211295	0.833281	0.918688	-5.88783
AC016074.2	0.0375291	1.53338	0.211243	0.833322	0.918688	-5.78453
MXD4	-0.0192732	6.29528	-0.211238	0.833325	0.918688	-6.21949
PDCD6IPP2	-0.0530309	-0.0339012	-0.211217	0.833341	0.918688	-5.48663
CCDC141	0.0422553	0.85844	0.211184	0.833367	0.918688	-5.65398
RAB3B	-0.0649087	-0.0951058	-0.211037	0.833481	0.918737	-5.46962
AC010491.1	0.0543016	-1.092	0.211017	0.833497	0.918737	-5.27428
FOXN2	0.033442	4.7749	0.210918	0.833574	0.918774	-6.21869
SLC35B1	0.0132548	3.55958	0.210763	0.833695	0.91884	-6.14147
MFSD4A	-0.0352992	0.271799	-0.21072	0.833728	0.91884	-5.52567
SPRYD4	0.020493	2.91281	0.210612	0.833812	0.91884	-6.04028
AL022322.1	-0.0546135	-1.15448	-0.210566	0.833847	0.91884	-5.25098
AC113143.3	-0.0673481	-1.11493	-0.210566	0.833847	0.91884	-5.27017
AC024651.3	0.0500333	-0.786224	0.210399	0.833978	0.918936	-5.34148
LDLRAD2	0.0914621	-1.82047	0.210274	0.834075	0.918985	-5.12747
LINC02301	0.0979336	-1.36373	0.210231	0.834108	0.918985	-5.20737
ERFE	0.0999729	-2.03232	0.210091	0.834217	0.919024	-5.14795
NCAM1-AS1	-0.0888769	-2.25845	-0.210036	0.83426	0.919024	-5.07967
FGF23	-0.0472171	7.78312	-0.210018	0.834274	0.919024	-6.15512
FAAP20	-0.0172227	4.38431	-0.209965	0.834315	0.919024	-6.21045
DMKN	0.054853	-1.58966	0.209854	0.834401	0.919071	-5.18354
VCPIP1	0.0276416	5.29633	0.209695	0.834525	0.919161	-6.23397
DIPK2B	0.0783176	-1.60809	0.209513	0.834666	0.91919	-5.20237
CAST	-0.01826	6.78314	-0.209503	0.834674	0.91919	-6.20484
AC087203.3	-0.047632	-0.0873837	-0.209485	0.834688	0.91919	-5.45105
DDX17	-0.0278271	9.24495	-0.20944	0.834723	0.91919	-6.08748
AC017083.2	-0.173842	-1.11053	-0.209224	0.834891	0.919317	-5.29695
AC099850.2	-0.156046	-2.82381	-0.209181	0.834924	0.919317	-4.99475
AC093503.3	0.0731097	-0.710806	0.209074	0.835008	0.919321	-5.36749
AC093821.1	0.0597465	-2.01909	0.209066	0.835014	0.919321	-5.11574
WFDC3	0.0645123	-1.89518	0.209011	0.835057	0.919322	-5.12393
AC016907.2	-0.0473409	-0.190974	-0.208784	0.835233	0.919469	-5.47281
MYOSLID	-0.0539238	-1.01858	-0.208657	0.835332	0.919521	-5.31796
MAP3K21	0.0449072	0.23257	0.208612	0.835367	0.919521	-5.525
CALML6	-0.0741338	-2.53659	-0.20854	0.835423	0.919535	-5.04338
SSC5D	0.065535	-1.95586	0.208129	0.835742	0.91984	-5.12938
AC015909.5	0.0555289	-1.16409	0.207668	0.836101	0.920149	-5.28437
ZNF703	0.038649	2.51001	0.207657	0.836109	0.920149	-5.95907
GUCY2D	-0.0754175	-2.15013	-0.207594	0.836158	0.920156	-5.11094
AC060766.5	-0.12887	-2.80749	-0.207489	0.83624	0.920199	-4.97386
GTF2H2	-0.0393673	2.91616	-0.207402	0.836308	0.920226	-6.03087
GOLGA8K	-0.081975	-1.07633	-0.207091	0.836549	0.920445	-5.2483
AC008883.3	-0.0668924	0.40836	-0.206739	0.836824	0.9207	-5.57356
AP002748.6	-0.0639488	-1.7924	-0.206482	0.837024	0.920833	-5.1581
AL121832.2	0.0827477	-1.85683	0.206473	0.837031	0.920833	-5.11219
NUP153	-0.0242859	5.28257	-0.206331	0.837141	0.920907	-6.23495
AC132219.2	-0.0703678	-1.42002	-0.206242	0.83721	0.92091	-5.21127
EPHA2	-0.072651	-1.56586	-0.206217	0.83723	0.92091	-5.1955
DUSP10	0.0233539	1.86284	0.206016	0.837386	0.920994	-5.85376
LRRC37A16P	-0.0298724	1.23256	-0.205969	0.837422	0.920994	-5.71712
AC009065.8	0.0519442	-0.812484	0.205855	0.837511	0.920994	-5.35092
YJEFN3	-0.0281294	1.48734	-0.205844	0.83752	0.920994	-5.78107
AC008537.2	0.0920395	-2.26685	0.205819	0.837539	0.920994	-5.06792
PPP1R16A	0.0233108	2.49425	0.205788	0.837564	0.920994	-5.98519
AC083799.1	-0.0373356	2.472	-0.205677	0.83765	0.921041	-5.96203
AP003175.1	0.0564937	-0.0947518	0.205236	0.837993	0.921277	-5.46393
AL357153.3	0.118378	-2.32027	0.205225	0.838002	0.921277	-5.11354
MINAR2	-0.0756204	-2.41742	-0.205173	0.838042	0.921277	-5.03422
HEXIM1	0.0116009	5.3943	0.205073	0.83812	0.921277	-6.23564
LINC01347	0.0962857	-1.42257	0.205069	0.838123	0.921277	-5.17404
VAPB	-0.014798	4.12835	-0.205033	0.838151	0.921277	-6.18878
ING2	-0.0230631	1.39719	-0.205015	0.838165	0.921277	-5.77072
LEXM	-0.0744362	-1.36472	-0.204746	0.838374	0.921457	-5.23258
AC092078.3	-0.0615441	-0.215257	-0.204694	0.838415	0.921457	-5.43934
SRGAP3	0.0393526	0.757317	0.204564	0.838516	0.921482	-5.61489
AC114316.1	0.061028	-1.1718	0.204553	0.838524	0.921482	-5.25813
SLC1A6	-0.0397388	0.203851	-0.204499	0.838567	0.921482	-5.52792
CCDC8	0.0905644	-2.669	0.204417	0.83863	0.921505	-4.99898
RBM5-AS1	0.0423431	2.06096	0.204244	0.838765	0.921601	-5.86147
DLK2	-0.0429189	-0.210018	-0.204194	0.838804	0.921601	-5.42363
TEX22	0.0373576	-0.625848	0.204126	0.838857	0.921612	-5.37752
TUBB8P7	-0.150384	-2.91386	-0.203824	0.839092	0.921823	-5.02621
ADAMTS4	-0.0523865	1.33694	-0.20374	0.839158	0.921848	-5.76329
OXTR	-0.061531	-1.27986	-0.203567	0.839292	0.921925	-5.20871
SP2-AS1	-0.0541949	-1.58133	-0.203539	0.839314	0.921925	-5.17994
AL132712.2	-0.0555426	-1.07176	-0.203322	0.839482	0.922063	-5.27686
MYZAP	0.0787721	0.193073	0.20311	0.839648	0.922184	-5.60543
KYAT1	0.0228296	2.10634	0.20307	0.839679	0.922184	-5.8934
TPCN1	0.0190308	4.89914	0.202673	0.839988	0.922383	-6.22954
AL078622.1	0.0742741	-0.797676	0.202632	0.84002	0.922383	-5.36939
ACOT13	0.0196348	2.9765	0.20263	0.840022	0.922383	-6.05343
JKAMP	-0.0217071	3.84276	-0.202617	0.840032	0.922383	-6.16119
PSMD9	-0.0156804	4.38486	-0.202504	0.84012	0.922402	-6.21291
LRRC70	-0.0916389	-1.36869	-0.202426	0.840181	0.922402	-5.19406
SLC46A3	0.0165632	3.75617	0.202363	0.840229	0.922402	-6.14951
AC020656.2	0.0318659	1.22729	0.202301	0.840278	0.922402	-5.73096
RTN4RL1	0.0702937	-1.99205	0.20229	0.840286	0.922402	-5.16241
INF2	0.0316641	4.65629	0.202238	0.840327	0.922402	-6.22305
ZNF358	-0.0282129	2.2109	-0.202184	0.840369	0.922402	-5.91856
AC092068.2	-0.0515671	-1.06894	-0.202093	0.84044	0.922402	-5.29588
AC069547.2	-0.0739323	-1.68725	-0.202088	0.840443	0.922402	-5.16944
AC243964.4	0.156832	-2.21413	0.201988	0.840521	0.922402	-5.15746
AP3B1	-0.0196055	4.7165	-0.201987	0.840522	0.922402	-6.2219
NRN1L	-0.093737	-2.49017	-0.201786	0.840679	0.922526	-5.05983
LRRC26	0.102015	-2.52003	0.201723	0.840728	0.922533	-5.05308
LINC01198	-0.0632064	-1.52633	-0.201565	0.840851	0.92262	-5.19972
LAPTM4A	-0.0180745	5.58413	-0.201476	0.84092	0.922649	-6.23534
MS4A7	0.036204	4.79019	0.201338	0.841027	0.922676	-6.22364
EFHB	-0.0844043	-2.46805	-0.201334	0.841031	0.922676	-5.0902
ANXA8	-0.0918921	-2.2337	-0.201277	0.841075	0.922678	-5.112
LINC01842	-0.0828628	-2.71915	-0.200473	0.841701	0.923281	-5.01577
ENKUR	0.0653619	0.105562	0.200461	0.841711	0.923281	-5.47323
AL449106.1	-0.102667	-2.20008	-0.200264	0.841864	0.923402	-5.01385
TMEM30A	0.0220984	6.05957	0.199944	0.842114	0.923565	-6.22897
AC244453.2	0.0880312	0.393486	0.199921	0.842132	0.923565	-5.53487
AP000692.1	0.0522236	-0.68675	0.199907	0.842143	0.923565	-5.3476
PSMB8	-0.018324	6.83125	-0.199623	0.842364	0.923761	-6.19814
AC022784.1	-0.0374219	0.571777	-0.199389	0.842546	0.92387	-5.61018
CCDC85C	-0.0195247	3.55934	-0.199383	0.84255	0.92387	-6.12889
PRSS21	0.0660306	-0.239166	0.199243	0.84266	0.92389	-5.50754
RIMBP3	0.0617026	1.03627	0.19923	0.842669	0.92389	-5.70905
SLC2A5	0.0460597	1.16413	0.199194	0.842697	0.92389	-5.71679
TTC30B	0.0285587	0.645722	0.199061	0.842802	0.923928	-5.59613
AC121757.2	0.0439382	-0.646641	0.199039	0.842818	0.923928	-5.35504
ALDH1L1	-0.079815	-1.43949	-0.198896	0.84293	0.923987	-5.20164
CACNG2	-0.0875346	-1.84821	-0.19886	0.842958	0.923987	-5.12705
AL136309.3	-0.0357346	-0.670587	-0.198677	0.843101	0.924096	-5.37012
RREB1	-0.0169196	4.39939	-0.198548	0.843201	0.924159	-6.20549
AC026956.2	-0.0766297	-2.31493	-0.198444	0.843283	0.924201	-5.07457
CD209	0.048361	-0.462607	0.198323	0.843377	0.924257	-5.38515
ATP2A1	0.0363766	-0.0837192	0.198001	0.843627	0.924484	-5.47727
C19orf33	0.0868648	-1.72531	0.197883	0.843719	0.924497	-5.22216
LCA5L	-0.0819983	-1.80068	-0.197852	0.843744	0.924497	-5.15586
UXT-AS1	-0.0358823	0.0615855	-0.197777	0.843802	0.924497	-5.51438
AC147067.1	0.0276019	0.682184	0.197764	0.843812	0.924497	-5.62331
IGBP1-AS1	-0.0696038	-2.22058	-0.197672	0.843884	0.924505	-5.11193
AFDN	0.0405535	2.56851	0.197623	0.843922	0.924505	-5.98441
IGKV1D-12	-0.120229	-0.423954	-0.197589	0.843949	0.924505	-5.36423
CLIP3	0.0417533	-0.325281	0.197534	0.843992	0.924505	-5.44139
LRP12	-0.040028	0.240889	-0.19741	0.844088	0.924563	-5.53332
AC011446.3	-0.169649	-3.62836	-0.197297	0.844176	0.924583	-4.92685
AC025442.2	-0.066157	-1.57386	-0.197277	0.844192	0.924583	-5.1864
INKA1	0.0359445	0.347215	0.197131	0.844305	0.92466	-5.56416
LINC02547	-0.0490091	-0.832296	-0.197072	0.844352	0.924664	-5.32049
AC092301.1	0.0630449	-2.33151	0.196924	0.844467	0.924742	-5.03487
CYP46A1	-0.0470215	0.626512	-0.196869	0.84451	0.924742	-5.61063
MARCH7	-0.0259885	6.39681	-0.196679	0.844658	0.924857	-6.21979
BUD31	-0.0185326	4.25187	-0.196553	0.844756	0.924913	-6.20762
NAAA	0.0258221	5.40969	0.196486	0.844809	0.924913	-6.23717
AC090921.1	-0.0958259	-2.90332	-0.196392	0.844882	0.924913	-5.00448
AC123768.4	0.0749522	-1.57269	0.196343	0.84492	0.924913	-5.15637
HAUS7	0.0153544	2.94118	0.196337	0.844924	0.924913	-6.04809
SLX4	-0.0174449	3.21086	-0.196247	0.844995	0.924943	-6.08436
AL031728.1	-0.0335983	0.432285	-0.196034	0.845161	0.925077	-5.56164
OR10G3	0.0455427	-0.645982	0.195977	0.845205	0.925078	-5.36583
AL137845.1	-0.0611111	-1.88692	-0.195861	0.845295	0.925091	-5.12457
CCR2	-0.0231292	5.65141	-0.195851	0.845303	0.925091	-6.23598
EHHADH	-0.0367337	0.198081	-0.195708	0.845415	0.925161	-5.53301
CARD8-AS1	0.0236724	3.93446	0.195505	0.845573	0.925161	-6.16502
IGFBP6	0.0654081	-2.28749	0.195485	0.845588	0.925161	-5.0744
KIF20A	0.0661696	-1.77368	0.19547	0.8456	0.925161	-5.15534
OR1A1	0.0553868	0.0624869	0.195433	0.84563	0.925161	-5.51828
SNAP25-AS1	0.0548992	-0.311809	0.195383	0.845669	0.925161	-5.42678
AATF	-0.020833	5.34367	-0.195358	0.845688	0.925161	-6.23774
SGMS1	-0.0251282	3.35076	-0.195281	0.845748	0.925161	-6.09866
AC084824.3	0.0758718	-1.95188	0.195271	0.845756	0.925161	-5.14227
AC011468.1	-0.0476767	-1.6339	-0.194882	0.846059	0.925412	-5.18682
RHOT1	-0.0244145	4.37993	-0.194866	0.846071	0.925412	-6.20684
AMFR	0.0176877	5.52114	0.194775	0.846142	0.925442	-6.2375
AC245140.2	-0.0307469	0.315357	-0.194712	0.846192	0.925448	-5.54686
ISCA1	-0.0318873	3.81554	-0.194657	0.846234	0.925448	-6.16212
CENPP	0.0382009	0.569628	0.19456	0.84631	0.925484	-5.5816
ELL2	-0.0252782	2.93871	-0.194307	0.846507	0.925653	-6.04061
AC119673.2	0.0599866	0.971192	0.194213	0.846581	0.925686	-5.6949
PRR29	0.022702	1.86535	0.19413	0.846646	0.92571	-5.8659
NUDT16L1	0.0133903	4.34917	0.193913	0.846815	0.925847	-6.20976
MARVELD3	0.0417551	-0.475759	0.19378	0.846919	0.925871	-5.38809
A4GALT	-0.0989222	-2.11164	-0.193641	0.847027	0.925871	-5.04786
DCD	0.0635022	-2.51018	0.193399	0.847216	0.925871	-5.04585
AC006001.3	0.0115849	3.94371	0.193353	0.847252	0.925871	-6.17741
DPYSL2	-0.027182	4.88713	-0.19335	0.847254	0.925871	-6.23062
ATG9B	0.0291783	2.06537	0.193338	0.847263	0.925871	-5.90132
GMPPA	0.0169515	3.93615	0.193335	0.847265	0.925871	-6.17744
AC020658.2	0.0742721	-2.04782	0.193309	0.847286	0.925871	-5.10466
TAOK1	-0.0184331	5.13111	-0.193309	0.847286	0.925871	-6.2347
LINC-PINT	0.0181834	2.87955	0.193287	0.847303	0.925871	-6.03618
FIZ1	0.0150387	3.09712	0.193276	0.847311	0.925871	-6.07243
LINC01630	0.0439285	-0.0476931	0.193118	0.847435	0.925959	-5.4913
EDC4	0.0130813	5.44578	0.192851	0.847643	0.926139	-6.23792
LRRC2	-0.0461639	-0.557867	-0.192685	0.847773	0.926165	-5.4036
AL031590.1	-0.0746533	-1.75725	-0.192664	0.847789	0.926165	-5.16423
ZFYVE21	0.0124768	3.44801	0.192651	0.8478	0.926165	-6.11861
AC104836.1	0.0718878	-2.44766	0.192587	0.847849	0.926165	-5.03193
TNFRSF21	-0.0489731	-0.172356	-0.192473	0.847938	0.926165	-5.46459
HTT-AS	0.0663317	-1.78984	0.192446	0.847959	0.926165	-5.15479
AL583859.3	0.0729254	-2.22231	0.192433	0.847969	0.926165	-5.10586
HID1	0.0414538	0.648482	0.192314	0.848062	0.926219	-5.63277
KCNMB2-AS1	0.0893058	0.800708	0.192196	0.848154	0.926273	-5.63927
HNRNPH2	0.019147	6.09343	0.191659	0.848573	0.926683	-6.22685
LINC01679	0.0841496	-1.6365	0.191587	0.848629	0.926697	-5.14952
NEXN	0.0339869	1.76061	0.191468	0.848722	0.926751	-5.84719
ITPRIPL2	0.0223357	3.37732	0.191239	0.848901	0.926899	-6.11298
TRBV6-1	0.0512867	0.387798	0.190821	0.849227	0.927208	-5.54455
LINC00273	-0.0938267	-1.69608	-0.190755	0.849279	0.927217	-5.20366
AATBC	-0.030779	3.41972	-0.190496	0.84948	0.92739	-6.10927
AC097369.2	0.0676635	-1.64286	0.190351	0.849594	0.927467	-5.20427
LINC00939	0.0522564	-0.519297	0.190152	0.849749	0.927589	-5.39214
EPHB6	-0.0222865	4.19594	-0.189965	0.849895	0.927633	-6.19702
RBFOX2	0.0669156	-1.71491	0.189964	0.849896	0.927633	-5.14142
HERC2P4	-0.0702646	-1.8469	-0.189907	0.84994	0.927633	-5.18162
SOX4	-0.0259589	2.75703	-0.189879	0.849962	0.927633	-6.01444
EEF1DP2	0.0756572	-0.381248	0.189403	0.850334	0.92791	-5.43128
MTCO1P25	-0.0894167	-2.64131	-0.189393	0.850342	0.92791	-5.03166
Z84485.1	0.0464473	-0.878764	0.189388	0.850346	0.92791	-5.3274
PRKCSH	-0.0189282	7.17942	-0.189178	0.85051	0.928041	-6.18706
RAB15	0.0265579	2.18627	0.189113	0.85056	0.928049	-5.93616
CXXC4	0.0744455	-2.23001	0.189051	0.850609	0.928055	-5.06738
CDK2AP2	0.015525	4.82043	0.188986	0.85066	0.928063	-6.23157
OVCA2	-0.0314897	2.78391	-0.188532	0.851014	0.928402	-6.03839
ITSN2	-0.0195964	6.05062	-0.188474	0.851059	0.928405	-6.23189
RN7SL718P	-0.209809	-1.35191	-0.188388	0.851127	0.928431	-5.23252
RPS6KA4	0.0192931	5.35351	0.188203	0.851271	0.92851	-6.23884
GNL3L	-0.0173098	5.31296	-0.188184	0.851286	0.92851	-6.2389
AL157935.1	-0.0364622	0.412627	-0.187977	0.851447	0.92863	-5.58283
TRAF3IP2	-0.0193778	3.10123	-0.187836	0.851558	0.92863	-6.07421
CDKN2B	0.0422255	0.67209	0.187832	0.85156	0.92863	-5.61422
PLEKHH1	0.0558852	-1.09153	0.187821	0.851569	0.92863	-5.26541
AL512631.1	-0.116091	-2.24849	-0.187766	0.851612	0.92863	-5.01513
MTFR1L	-0.0112864	4.48887	-0.187696	0.851666	0.928642	-6.21815
AL663070.1	0.0419623	-0.799405	0.187491	0.851827	0.928769	-5.31068
ZEB2-AS1	-0.0528699	-1.13855	-0.187265	0.852004	0.928898	-5.26977
RGPD1	0.0983061	1.84238	0.187229	0.852031	0.928898	-5.84035
DRAXIN	-0.0408458	1.50603	-0.18706	0.852163	0.928995	-5.81677
SLC6A20	0.0322456	-0.0446647	0.186945	0.852253	0.929046	-5.47169
B3GALNT1	-0.0540659	-0.423254	-0.186867	0.852314	0.929064	-5.42246
RPL23AP1	0.105279	-2.2106	0.18657	0.852546	0.929241	-5.11425
BX322234.1	0.0380594	-0.207776	0.186508	0.852595	0.929241	-5.42997
LINC00899	-0.0214438	1.77522	-0.186456	0.852636	0.929241	-5.86282
EDN1	-0.0490696	-0.921567	-0.186379	0.852695	0.929241	-5.29178
COL6A3	0.0381443	1.10759	0.186316	0.852744	0.929241	-5.73378
AC127496.5	-0.061356	-1.51991	-0.186307	0.852752	0.929241	-5.21861
ANKZF1	0.0106391	5.56851	0.186271	0.852779	0.929241	-6.23824
STAMBP	-0.0112545	4.07921	-0.186143	0.85288	0.92926	-6.18858
AC138956.2	0.0804043	-2.47429	0.186138	0.852883	0.92926	-5.03188
TMED1	0.0202714	3.13009	0.185956	0.853026	0.92932	-6.08382
LINC01465	0.0737742	-2.48161	0.18595	0.85303	0.92932	-5.02527
PTGR2	-0.0295995	1.47	-0.185901	0.853069	0.92932	-5.78416
AL031587.5	0.0272799	1.46537	0.185839	0.853117	0.929325	-5.77806
WASHC1	-0.0270299	4.25307	-0.185715	0.853214	0.929335	-6.20754
PXDC1	-0.0439581	-0.0852605	-0.185633	0.853278	0.929335	-5.47421
LRRC10	-0.0607428	-2.15146	-0.185608	0.853298	0.929335	-5.07686
NOMO1	-0.0255233	4.19056	-0.185588	0.853313	0.929335	-6.19783
SUSD5	-0.0789849	-2.48221	-0.18555	0.853343	0.929335	-5.0548
GPR160	-0.0333615	3.43984	-0.185418	0.853446	0.9294	-6.10975
AC004951.1	0.0273105	3.10574	0.185329	0.853515	0.929429	-6.07642
AC090948.2	-0.0696501	-1.50108	-0.185215	0.853605	0.929479	-5.2067
KLRC3	0.120826	-0.427145	0.185019	0.853758	0.929598	-5.35018
AC244517.3	0.0644337	-2.31161	0.1847	0.854007	0.929823	-5.05194
AC005674.2	0.0272383	3.55362	0.184591	0.854093	0.929868	-6.13851
WDR20	-0.0131605	3.74911	-0.184395	0.854245	0.929988	-6.15467
ESCO2	-0.0632111	-0.87844	-0.184147	0.854439	0.930085	-5.31406
CHKB-CPT1B	-0.0544067	2.13452	-0.184123	0.854458	0.930085	-5.89076
DMRTC2	0.04433	-1.65339	0.184114	0.854465	0.930085	-5.20159
ITIH4	-0.0252031	2.49693	-0.18377	0.854734	0.93033	-5.98657
AC011455.6	0.0562367	-0.725393	0.18366	0.85482	0.930377	-5.33343
AC107067.2	-0.0715104	-1.83755	-0.183486	0.854956	0.930477	-5.17173
CD2BP2-DT	0.0365918	-0.82488	0.183377	0.855041	0.930506	-5.33815
PRICKLE2-AS3	-0.0635013	-1.78091	-0.183317	0.855088	0.930506	-5.13849
SAFB2	0.010889	6.2035	0.183285	0.855113	0.930506	-6.22677
LINC02376	0.102844	-2.55585	0.183188	0.855189	0.930542	-5.04307
CBWD6	-0.0331333	2.53194	-0.183029	0.855313	0.930584	-5.98788
AC009087.1	-0.0711591	-1.49553	-0.183027	0.855314	0.930584	-5.26412
CHAF1B	-0.0233519	1.50052	-0.182212	0.855952	0.931203	-5.80048
SH3GLB2	0.0163551	5.62521	0.182188	0.85597	0.931203	-6.23826
CYP8B1	-0.0790424	-2.59866	-0.181885	0.856207	0.931414	-5.03014
AL353743.2	0.0439034	-0.00427472	0.181696	0.856355	0.931516	-5.48651
GGCX	0.0145697	3.5076	0.181609	0.856423	0.931516	-6.12557
EAF1-AS1	-0.047161	-0.948463	-0.181513	0.856498	0.931516	-5.32772
AF001548.3	-0.0578511	-1.42155	-0.181499	0.856509	0.931516	-5.22209
RNASE6	-0.0296416	4.03539	-0.181447	0.85655	0.931516	-6.19726
WASH9P	-0.0383843	2.99915	-0.181431	0.856562	0.931516	-6.04299
CDK15	0.100737	-3.04825	0.181267	0.85669	0.931608	-4.96045
LRRC42	-0.0147719	1.97128	-0.181169	0.856767	0.931645	-5.8836
AC007192.1	-0.0513128	2.10937	-0.180666	0.85716	0.931933	-5.92049
RASD1	-0.0676951	-1.83589	-0.180663	0.857162	0.931933	-5.17885
LINC02076	0.0590102	-2.13141	0.180662	0.857163	0.931933	-5.11581
MLC1	-0.0351932	3.08422	-0.180562	0.857241	0.931942	-6.08259
KIAA1109	-0.0250832	5.2158	-0.180482	0.857304	0.931942	-6.23905
SLC7A5	0.0332005	3.38669	0.180435	0.857341	0.931942	-6.12909
AL589740.1	0.0674661	-2.28738	0.18043	0.857345	0.931942	-5.09329
AC116366.3	-0.096875	2.0691	-0.18009	0.857611	0.932152	-5.90499
FANCB	0.0617439	-1.2859	0.180031	0.857657	0.932152	-5.20937
SLC25A1	0.0165648	4.27341	0.180011	0.857672	0.932152	-6.2065
THNSL2	0.0663249	0.238604	0.179948	0.857722	0.932152	-5.56876
GRK5	-0.0140364	4.45806	-0.179905	0.857756	0.932152	-6.21698
AC241377.3	-0.175854	-1.95958	-0.179797	0.85784	0.932156	-5.09171
AL354809.1	0.0465919	-0.21058	0.179766	0.857864	0.932156	-5.45509
AC244034.2	-0.104073	-2.86398	-0.179733	0.85789	0.932156	-5.01347
FBLN7	-0.0292763	0.853436	-0.17963	0.857971	0.932197	-5.6768
AC008543.1	-0.0719933	-1.08454	-0.179373	0.858171	0.932359	-5.23487
ZNF727	0.0623545	-0.435689	0.179281	0.858243	0.932359	-5.41896
MST1L	0.0417876	-0.0738394	0.179272	0.85825	0.932359	-5.49442
SNTN	-0.0732554	-0.520177	-0.179188	0.858316	0.932383	-5.38898
CDC42-AS1	-0.0285831	0.790157	-0.178873	0.858563	0.93259	-5.62386
CCDC47	-0.0144245	4.58612	-0.178833	0.858594	0.93259	-6.21977
CCDC78	0.0316108	0.98048	0.178721	0.858681	0.93263	-5.68158
OBSCN-AS1	0.0498314	-0.790445	0.178645	0.858741	0.93263	-5.32769
TRAV39	0.0525408	-1.57238	0.17862	0.85876	0.93263	-5.1985
AL133467.1	0.0735789	-2.21475	0.178428	0.858911	0.932681	-5.09655
TRBV11-3	-0.0705282	-1.94084	-0.178404	0.85893	0.932681	-5.18755
ZBTB44	0.0174308	5.26967	0.178373	0.858953	0.932681	-6.23956
C8orf49	-0.0476838	-1.06974	-0.178337	0.858982	0.932681	-5.25872
ACACA	0.0185055	2.83217	0.17809	0.859175	0.932807	-6.02503
SMARCA1	0.099279	-2.54119	0.178058	0.8592	0.932807	-5.0028
CDK12	-0.0158605	5.19557	-0.178022	0.859228	0.932807	-6.23953
AC099343.4	0.0356153	-0.652818	0.17791	0.859316	0.932854	-5.38492
GPD1	0.0554738	-1.90221	0.177677	0.859498	0.932943	-5.14386
POLD4	0.0138346	4.74266	0.177661	0.859511	0.932943	-6.23058
EPS8L1	-0.0398302	0.167222	-0.177622	0.859541	0.932943	-5.56261
PDF	-0.0633379	2.0037	-0.177584	0.859571	0.932943	-5.89721
OR5H14	-0.0456795	-0.978835	-0.177489	0.859645	0.932976	-5.28776
ZNF655	0.0157247	5.5732	0.177172	0.859893	0.93316	-6.24036
SCGB3A1	-0.129001	-2.77557	-0.17716	0.859902	0.93316	-4.99176
AL122035.1	0.0633457	-2.21349	0.1771	0.859949	0.933164	-5.08564
FP236383.3	-0.050178	3.18864	-0.176684	0.860275	0.933466	-6.11074
LYPD4	-0.0534839	-1.84397	-0.176553	0.860378	0.933466	-5.16019
HNRNPA1P59	-0.0762974	-2.36941	-0.176498	0.860421	0.933466	-5.08304
AC108168.1	0.0435933	-0.814671	0.176479	0.860436	0.933466	-5.32673
AC004156.1	-0.043219	-0.145235	-0.176467	0.860445	0.933466	-5.47931
RBM11	0.0575367	-1.28514	0.176299	0.860576	0.933561	-5.2514
GPR135	-0.066083	-1.58627	-0.176078	0.86075	0.933684	-5.17699
GPRC5B	-0.0715364	-1.38299	-0.176023	0.860793	0.933684	-5.23774
AC020741.1	0.0634081	-2.47804	0.175957	0.860844	0.933684	-5.06726
AC092718.2	-0.0401887	-0.208971	-0.175931	0.860864	0.933684	-5.45141
ALDH8A1	-0.0518959	-0.282277	-0.175782	0.860981	0.933728	-5.44531
ALOX15P1	-0.0367157	1.15869	-0.175769	0.860991	0.933728	-5.71115
P4HA3-AS1	-0.0561957	-1.66264	-0.175685	0.861057	0.933742	-5.16248
Z95114.4	0.0523849	-0.928473	0.175641	0.861091	0.933742	-5.32298
MAMLD1	-0.0641705	-0.844418	-0.175494	0.861206	0.933819	-5.30653
AC138951.1	0.0864412	-1.16865	0.175348	0.86132	0.933896	-5.23589
U2AF2	0.0108108	6.65914	0.175266	0.861385	0.933918	-6.21312
AL603832.3	0.115667	-3.38947	0.174973	0.861614	0.93412	-4.95217
LINC01569	0.0236037	1.3627	0.174834	0.861723	0.93419	-5.77893
MIER2	-0.0154114	3.0693	-0.174606	0.861902	0.934337	-6.07782
ATP1A4	0.057802	-0.975339	0.174479	0.862001	0.934397	-5.29314
AL450345.2	-0.0619498	-1.53602	-0.174188	0.862229	0.934577	-5.20314
CD34	0.0644819	-0.901771	0.174155	0.862254	0.934577	-5.30672
AC004540.1	-0.0740761	-2.54586	-0.173658	0.862644	0.934943	-5.05429
SNX19	0.0172485	4.85613	0.173613	0.862679	0.934943	-6.23442
KCTD11	0.0165033	2.5096	0.173357	0.862879	0.935028	-5.98029
KLHL25	0.0209733	1.59313	0.173356	0.86288	0.935028	-5.82395
AC092070.4	-0.0911937	-2.90187	-0.173346	0.862888	0.935028	-4.97152
SLC35F3	0.0697747	-1.68828	0.173256	0.862958	0.935037	-5.19417
AC135050.2	0.0686184	-0.0276636	0.173223	0.862984	0.935037	-5.50464
IL9R	-0.0687909	-0.514983	-0.173071	0.863103	0.935119	-5.36402
TRBV11-1	-0.0813327	-2.11434	-0.172683	0.863407	0.935401	-5.14129
AC006148.1	-0.0672646	-1.94182	-0.172398	0.86363	0.935596	-5.13488
SH3RF3-AS1	-0.0564077	-2.19215	-0.172256	0.863741	0.935633	-5.10295
AC025449.2	-0.0627616	-1.99844	-0.172231	0.863761	0.935633	-5.11784
AL355916.1	0.0338522	1.75183	0.172158	0.863818	0.935633	-5.83188
AC145285.6	0.0465488	-1.09123	0.172131	0.863839	0.935633	-5.262
KCNMB3	-0.0408194	-0.074493	-0.171894	0.864025	0.935691	-5.46548
CU633904.1	-0.123991	-3.46424	-0.17188	0.864036	0.935691	-4.94034
EIF4A3	0.0134315	5.09021	0.171853	0.864057	0.935691	-6.24012
MICD	-0.0873801	-2.07639	-0.17184	0.864067	0.935691	-5.13967
DCAF5	-0.00983041	5.4567	-0.171622	0.864238	0.935829	-6.24182
AC008569.2	-0.0276168	-0.243914	-0.171553	0.864292	0.935839	-5.45768
ZNF462	-0.034517	0.853128	-0.171425	0.864392	0.935896	-5.67438
AP000757.1	0.0638663	-1.37698	0.171375	0.864431	0.935896	-5.2309
S100B	0.0851285	0.980043	0.171254	0.864526	0.935952	-5.60976
PARD3B	0.080655	-2.64574	0.17114	0.864615	0.936001	-5.03732
INTS9	0.0131998	3.3623	0.170982	0.864739	0.936041	-6.10834
AC239868.1	-0.0352794	-0.490838	-0.170981	0.86474	0.936041	-5.37558
TNS3	-0.0237648	3.48947	-0.170769	0.864906	0.936137	-6.12001
ZFAND4	0.0213713	2.19368	0.170756	0.864916	0.936137	-5.91061
HRH4	0.0398554	1.40318	0.170675	0.864979	0.936158	-5.74965
BMP1	0.0242896	1.34987	0.170489	0.865125	0.936247	-5.74332
USP43	0.0834309	-2.32403	0.17045	0.865156	0.936247	-5.03051
DUSP6	-0.0234233	6.72802	-0.170404	0.865192	0.936247	-6.21305
TMEM17	0.0597062	-2.03961	0.170109	0.865423	0.936416	-5.12921
Z83844.3	0.114346	1.69252	0.170069	0.865454	0.936416	-5.77738
C11orf65	0.0490809	-1.51703	0.170037	0.865479	0.936416	-5.16287
GPX1P1	-0.0648136	-1.9348	-0.169835	0.865638	0.93654	-5.16644
AMD1P4	0.0521837	-1.31972	0.169671	0.865766	0.936579	-5.23543
LAMA2	0.0528101	-1.13149	0.169552	0.865859	0.936579	-5.23076
ASMTL	-0.0168228	3.5172	-0.169541	0.865868	0.936579	-6.14022
EPS8	-0.0381823	0.0666498	-0.169525	0.865881	0.936579	-5.47667
VASH1-AS1	0.0267824	2.16965	0.16951	0.865892	0.936579	-5.92669
ZNF629	0.0234816	2.11625	0.169387	0.865989	0.93658	-5.89946
C19orf44	0.0242295	0.998402	0.169369	0.866003	0.93658	-5.67577
AC007622.2	-0.0541159	-2.28569	-0.169341	0.866025	0.93658	-5.06878
NLN	0.0228376	2.57485	0.169242	0.866102	0.936605	-5.98706
KLK11	0.083158	-2.45441	0.1692	0.866135	0.936605	-5.04379
AL132656.4	0.071892	-1.22177	0.168927	0.86635	0.93679	-5.20221
VGLL3	0.0478323	-0.982847	0.168756	0.866483	0.936856	-5.31033
ARHGAP21	-0.0210419	3.21643	-0.168738	0.866497	0.936856	-6.08788
FAM225B	-0.0819883	-1.44073	-0.168622	0.866589	0.936907	-5.20437
VPS53	0.0165971	5.12582	0.168472	0.866706	0.936948	-6.2403
ST14	0.041167	3.80743	0.168422	0.866745	0.936948	-6.15589
SMIM31	-0.0530775	-1.63246	-0.168393	0.866768	0.936948	-5.19288
PRR22	-0.0381256	-0.441178	-0.168322	0.866824	0.936948	-5.42081
STAM	0.0142524	3.02828	0.168221	0.866902	0.936948	-6.06432
SRSF9	-0.00860511	6.0638	-0.168082	0.867012	0.936948	-6.23251
NUDT18	-0.0182509	2.91403	-0.168004	0.867073	0.936948	-6.06715
AC009167.1	-0.0370655	-0.557274	-0.167962	0.867105	0.936948	-5.37731
AC136443.4	-0.0370655	-0.557274	-0.167962	0.867105	0.936948	-5.37731
AK1	0.0403547	3.99775	0.167929	0.867131	0.936948	-6.18928
MTRNR2L5	-0.0570813	-1.81834	-0.167926	0.867133	0.936948	-5.12791
LINC02613	-0.0625456	-2.23555	-0.167904	0.867151	0.936948	-5.07317
KNDC1	-0.0671788	-0.473007	-0.16757	0.867412	0.937161	-5.36441
AC023282.1	0.0386249	0.35074	0.167541	0.867436	0.937161	-5.5655
PRSS53	-0.0235022	1.82188	-0.16738	0.867562	0.93725	-5.85623
SPAG4	-0.0752721	-2.58081	-0.167295	0.867628	0.937275	-5.04134
OTULIN	0.0135479	4.09759	0.167145	0.867746	0.937354	-6.18537
SNAPC2	0.0163426	2.80669	0.167071	0.867804	0.93737	-6.03369
AL158163.2	-0.0339351	-1.03768	-0.166995	0.867863	0.937387	-5.29608
LOXL1	-0.0440729	-0.992067	-0.166883	0.867951	0.93741	-5.32172
SLC25A3	0.0106565	6.81407	0.166811	0.868007	0.93741	-6.20627
SCARB1	0.0188719	2.82198	0.166778	0.868034	0.93741	-6.02277
ANGPT1	0.0434452	0.793448	0.166745	0.868059	0.93741	-5.65622
ZNF222	-0.02295	0.742357	-0.166687	0.868105	0.937411	-5.64445
AC244472.1	-0.0354584	0.234288	-0.166494	0.868256	0.937437	-5.56426
EIF6	0.0141042	4.96712	0.16648	0.868267	0.937437	-6.23896
AC010132.3	-0.0202348	3.0081	-0.166448	0.868292	0.937437	-6.06374
HIPK1-AS1	0.0467332	-0.795665	0.166433	0.868304	0.937437	-5.34114
C5	-0.027586	0.800308	-0.166318	0.868394	0.937484	-5.6465
AC005833.2	0.0675844	-1.89487	0.16617	0.86851	0.937484	-5.13172
SRGAP2B	-0.020834	3.6575	-0.166159	0.868518	0.937484	-6.15043
IGHV3-20	0.0968227	-1.4806	0.166133	0.868539	0.937484	-5.16397
ZNF890P	0.124891	-1.50704	0.1661	0.868565	0.937484	-5.18221
CACHD1	-0.0566241	-0.81798	-0.166017	0.86863	0.937507	-5.3091
AC106886.4	0.0360108	0.455554	0.16582	0.868785	0.937508	-5.5922
KRT8P12	0.023555	1.4924	0.165817	0.868787	0.937508	-5.79632
AC000078.1	0.0766847	-1.8597	0.165799	0.868801	0.937508	-5.15259
LINC02316	-0.0541657	-2.3945	-0.165787	0.86881	0.937508	-5.07535
AC020651.2	0.0560382	-1.25074	0.165736	0.86885	0.937508	-5.20174
ASPHD2	-0.0155241	2.64647	-0.165624	0.868938	0.937556	-6.00664
AC024560.4	0.0378092	-0.61556	0.16542	0.869098	0.937602	-5.36241
ADAT1	0.0170922	3.33414	0.165415	0.869102	0.937602	-6.10679
AL590491.2	-0.0812458	-2.35492	-0.165315	0.86918	0.937602	-5.11547
RGS5	0.0547995	-2.08544	0.165304	0.869189	0.937602	-5.12797
BCL2L2	0.0177832	2.4764	0.165234	0.869244	0.937602	-5.96462
CHID1	-0.0188319	3.77769	-0.165204	0.869268	0.937602	-6.16582
NR2F6	-0.02823	1.10002	-0.165179	0.869287	0.937602	-5.71152
AC005740.4	0.0581384	-1.95527	0.164825	0.869565	0.937813	-5.15797
ZNF169	0.0171654	2.54799	0.164818	0.86957	0.937813	-5.98283
POLR2L	-0.0173795	3.69596	-0.164739	0.869632	0.937833	-6.16342
CCL5	0.0383466	7.71688	0.164584	0.869753	0.937896	-6.16674
AC012103.1	0.0623467	-2.50861	0.164552	0.869779	0.937896	-5.07
GPATCH2L	0.0134435	4.69171	0.16415	0.870094	0.938189	-6.22721
B4GALT7	0.0159482	3.25167	0.164042	0.870179	0.938225	-6.0882
EXOC6B	0.0212493	1.97393	0.163996	0.870215	0.938225	-5.87698
GREM1	0.0521125	-0.27834	0.163895	0.870294	0.938263	-5.44626
EFCAB11	-0.0249058	0.702949	-0.163812	0.870359	0.938269	-5.63989
TGFBI	-0.0219141	6.35259	-0.163776	0.870387	0.938269	-6.22514
LINC02482	-0.0504334	-0.672722	-0.163688	0.870456	0.938297	-5.36397
AP000350.6	0.119607	-0.31108	0.163514	0.870593	0.93839	-5.36873
PCP4L1	-0.0731499	-2.69053	-0.163465	0.870631	0.93839	-5.01591
AL669942.1	-0.11475	-1.70799	-0.163287	0.870771	0.938494	-5.19914
AC130324.3	-0.117973	-3.36303	-0.163103	0.870915	0.938602	-4.92995
AL731569.1	0.0440379	-0.829664	0.162933	0.871048	0.938699	-5.33384
AP000580.1	0.0612579	-1.22764	0.162685	0.871243	0.938787	-5.28636
AC090114.3	-0.0549345	0.102386	-0.162644	0.871275	0.938787	-5.4941
GADD45G	-0.0371876	-0.0205063	-0.162595	0.871313	0.938787	-5.53088
TBC1D23	0.0220863	4.18943	0.162571	0.871332	0.938787	-6.195
AP000766.1	0.030589	0.251446	0.162529	0.871365	0.938787	-5.51936
AL162274.3	-0.0447442	-0.917632	-0.16248	0.871403	0.938787	-5.31412
B4GALNT2	-0.0341389	0.660631	-0.162438	0.871437	0.938787	-5.60735
CMTR1	-0.0163547	5.3614	-0.162288	0.871554	0.93886	-6.2435
KIN	0.0128088	3.40711	0.16224	0.871592	0.93886	-6.12595
LDB2	-0.0637989	-2.51615	-0.162084	0.871714	0.938907	-5.053
KIT	-0.0473662	0.452302	-0.162073	0.871723	0.938907	-5.57073
AL139274.2	-0.0471538	-2.30748	-0.161974	0.871801	0.938943	-5.05588
ERLIN2	0.0130178	3.68267	0.161913	0.871849	0.938948	-6.14984
AC009948.3	-0.0485674	-1.3112	-0.161793	0.871943	0.939002	-5.23166
SLFNL1	-0.0460569	-1.18982	-0.161599	0.872095	0.939119	-5.2693
ANKH	-0.0257561	5.34007	-0.161394	0.872256	0.939187	-6.24356
HJURP	0.0330677	-0.301561	0.161368	0.872276	0.939187	-5.44774
CR381653.1	0.0561414	-1.50124	0.161351	0.87229	0.939187	-5.19069
TBC1D3C	0.213818	-3.35407	0.161245	0.872372	0.939228	-4.92988
AL354892.3	-0.0305187	-0.0125643	-0.161034	0.872538	0.93936	-5.48994
BCORP1	-0.119389	0.567099	-0.160713	0.87279	0.939558	-5.6369
PCDH1	0.0601558	0.192874	0.160666	0.872827	0.939558	-5.5476
IGFBP7	0.0228578	2.93995	0.160632	0.872853	0.939558	-6.05823
OPA3	-0.00785372	4.08642	-0.160509	0.87295	0.939582	-6.19692
RIMBP3B	0.149962	-3.35091	0.160491	0.872964	0.939582	-4.95804
AL590560.3	-0.0484254	1.0788	-0.159936	0.8734	0.939937	-5.71575
FAM3B	-0.0875223	-1.31893	-0.159916	0.873415	0.939937	-5.22224
SKP1	0.0128388	6.49854	0.15986	0.873459	0.939937	-6.21998
AC105339.6	-0.0932593	-2.79956	-0.159805	0.873502	0.939937	-5.04781
FGD5P1	0.0461563	-2.01735	0.159785	0.873518	0.939937	-5.12191
TAS2R4	0.02766	-0.250579	0.159649	0.873625	0.939937	-5.45237
NUFIP2	0.0198079	6.15551	0.159636	0.873635	0.939937	-6.23433
JAM2	-0.0361822	-0.6804	-0.159624	0.873644	0.939937	-5.37146
AC136624.2	-0.0314699	-1.15065	-0.159415	0.873808	0.940066	-5.29435
TRAPPC12-AS1	-0.0466817	-1.06229	-0.159298	0.8739	0.940118	-5.30582
UBE2E3	-0.013477	4.02435	-0.159139	0.874025	0.94018	-6.18924
CLPP	-0.0116558	4.04293	-0.15908	0.874071	0.94018	-6.19645
AC018521.5	0.0291902	0.945488	0.159057	0.874089	0.94018	-5.67817
PRC1-AS1	0.0484059	-1.27728	0.158937	0.874184	0.940207	-5.2454
AL359258.3	0.0670327	-2.07678	0.15884	0.87426	0.940207	-5.0855
IRS1	-0.0322678	0.680582	-0.158796	0.874294	0.940207	-5.60263
SERPINB6	0.0182782	5.34797	0.158753	0.874328	0.940207	-6.24384
CHST5	-0.0515788	-1.19342	-0.158708	0.874363	0.940207	-5.264
AC005480.1	0.0355404	0.231002	0.158658	0.874402	0.940207	-5.54445
INSR	-0.0196048	2.43885	-0.158577	0.874466	0.940207	-5.96512
AL355916.2	-0.0801165	-0.523096	-0.158543	0.874493	0.940207	-5.33513
AC009404.1	0.109551	7.6424	0.158523	0.874509	0.940207	-6.17549
ZNF233	0.035647	-0.38667	0.158432	0.87458	0.940236	-5.40683
RLIM	-0.015062	4.9984	-0.158143	0.874807	0.940357	-6.23905
DLEU7	-0.0214659	1.23083	-0.158083	0.874854	0.940357	-5.7256
PSMD2	-0.0143338	6.13402	-0.158067	0.874866	0.940357	-6.23237
AC002464.1	-0.0643376	-2.46312	-0.158065	0.874868	0.940357	-5.09589
AC018557.2	0.033821	-0.426937	0.157726	0.875134	0.94049	-5.42521
HIPK2	-0.0211126	4.40379	-0.157702	0.875153	0.94049	-6.21666
ADCK1	0.0234259	2.06147	0.157688	0.875164	0.94049	-5.91017
AC023024.1	-0.0470001	-1.04176	-0.157684	0.875167	0.94049	-5.2844
AC007390.2	-0.0310389	1.09458	-0.157575	0.875252	0.940534	-5.71266
TTC38	-0.0250191	4.51969	-0.15747	0.875335	0.940577	-6.22417
PPP2R3B	0.0157765	2.42775	0.157205	0.875543	0.940753	-5.96005
AC006333.2	-0.0406786	-0.691384	-0.157123	0.875608	0.940775	-5.32413
PDK1	-0.0208063	4.07576	-0.157039	0.875674	0.940799	-6.19043
TRAV24	-0.0571169	-0.725881	-0.156912	0.875773	0.940858	-5.35175
XKRX	-0.0640511	-1.27233	-0.156803	0.875859	0.940903	-5.24153
AC005833.1	-0.0524697	-0.629647	-0.15664	0.875987	0.940994	-5.34323
MOK	-0.030767	0.428863	-0.1564	0.876175	0.941149	-5.57375
AL357153.1	-0.0580874	-2.52935	-0.156278	0.876271	0.941204	-5.02385
AC105339.5	0.0611324	-2.20074	0.156169	0.876356	0.941249	-5.06391
CABYR	0.0536726	-1.98515	0.156031	0.876465	0.941275	-5.12124
AC034111.2	0.0540229	-1.44678	0.156026	0.876469	0.941275	-5.2144
SHTN1	-0.0281721	3.08578	-0.155955	0.876525	0.941288	-6.05586
EFTUD2	0.0149737	5.46337	0.155604	0.8768	0.941499	-6.2442
AC009318.2	-0.0478565	-1.43663	-0.155593	0.876809	0.941499	-5.22429
AC073840.1	-0.0285696	-0.081058	-0.155386	0.876972	0.94151	-5.46712
PNMA8B	0.0801738	-1.29095	0.155326	0.877019	0.94151	-5.25919
OAS2	-0.0350774	5.7509	-0.155322	0.877022	0.94151	-6.24127
KLHL12	0.0118268	4.37155	0.155299	0.87704	0.94151	-6.21541
COQ7	-0.0126268	2.29643	-0.155297	0.877042	0.94151	-5.94581
SLC4A11	-0.0596489	-2.60228	-0.155244	0.877083	0.94151	-5.02026
AP000356.3	0.0541162	-0.699703	0.155168	0.877143	0.941527	-5.38535
TERF2IP	-0.0119588	5.90388	-0.155081	0.877211	0.941528	-6.23872
LINC02833	-0.0503964	-1.29794	-0.154986	0.877286	0.941528	-5.26794
AC087632.2	0.0960121	-3.08048	0.154965	0.877302	0.941528	-4.98099
C1QTNF3-AMACR	-0.154648	-2.39741	-0.154864	0.877381	0.941528	-5.05996
APOE	-0.0572313	-2.32779	-0.154832	0.877407	0.941528	-5.06894
AC026412.3	0.0580297	-1.49451	0.154832	0.877407	0.941528	-5.18564
PHETA1	0.0208148	2.61223	0.154707	0.877504	0.941586	-5.98727
PNP	0.0210139	5.04844	0.15457	0.877612	0.941654	-6.24212
OR2T33	-0.0646997	-1.95899	-0.154384	0.877758	0.941764	-5.13906
INGX	0.052467	-2.16951	0.154012	0.87805	0.94203	-5.11833
ARPIN	-0.042244	3.03812	-0.153823	0.878199	0.942142	-6.05006
BHMT2	-0.0497121	-1.45479	-0.153711	0.878287	0.94219	-5.219
AL359921.1	-0.0692493	-2.3239	-0.153495	0.878456	0.942324	-5.06955
LINC02605	-0.0435528	-0.219206	-0.153318	0.878596	0.942427	-5.43855
AC245884.8	-0.0402307	-0.362834	-0.153255	0.878645	0.942432	-5.43287
ZHX2	-0.0156927	4.5353	-0.152974	0.878866	0.942577	-6.22326
EFHC2	-0.0376028	0.720532	-0.152962	0.878876	0.942577	-5.61915
CCDC144B	-0.0390322	0.933172	-0.152916	0.878911	0.942577	-5.65266
DOP1B	0.0135801	4.4142	0.152836	0.878975	0.942597	-6.21484
KRT73	0.0658515	1.17964	0.152669	0.879105	0.94269	-5.70147
CCDC183	-0.0381387	-0.84288	-0.152494	0.879243	0.94279	-5.31251
AC110079.1	-0.0261361	2.88887	-0.152295	0.8794	0.942872	-6.04746
ZFP57	0.160963	-3.40519	0.152251	0.879434	0.942872	-4.94153
HIPK3	-0.0250777	6.24082	-0.152229	0.879451	0.942872	-6.2351
HUS1	0.0151427	2.68698	0.152125	0.879533	0.942913	-6.00642
AL022170.1	-0.0304756	0.0647587	-0.151984	0.879644	0.942984	-5.50986
AC246817.2	0.0691775	-1.74068	0.151656	0.879901	0.943214	-5.17818
SLC47A1	-0.0271896	-0.147052	-0.151594	0.87995	0.943219	-5.48709
RNF38	0.0125242	5.10471	0.151317	0.880168	0.943355	-6.24199
PRNCR1	-0.0341392	0.167399	-0.151273	0.880203	0.943355	-5.52011
ZNF440	0.0145494	2.8977	0.151234	0.880233	0.943355	-6.03729
DNAH11	-0.0610612	-2.10102	-0.15117	0.880283	0.943355	-5.07852
AC010485.1	0.0595885	-2.63305	0.151152	0.880298	0.943355	-5.04836
AL135905.2	-0.0447058	2.32448	-0.150932	0.88047	0.943493	-5.94408
AL031778.1	-0.0383885	-1.32065	-0.150762	0.880604	0.943511	-5.23576
BCDIN3D-AS1	0.0239429	0.429509	0.150729	0.88063	0.943511	-5.56078
Z82217.1	-0.0341808	0.782717	-0.150705	0.880649	0.943511	-5.64782
RIC1	0.0192341	4.1367	0.150687	0.880663	0.943511	-6.18991
SERF2	-0.0244344	8.07125	-0.150595	0.880736	0.943529	-6.15238
ALOX15B	0.0493759	-0.685933	0.150554	0.880768	0.943529	-5.40793
MLXIPL	0.0519478	-1.90036	0.150475	0.880829	0.943548	-5.15813
EIF3J-DT	-0.0120562	2.17934	-0.150391	0.880896	0.943572	-5.91509
CREB3L1	0.0584741	-2.3066	0.150085	0.881136	0.943782	-5.05815
AC002116.2	-0.0583979	-2.5966	-0.149927	0.88126	0.943817	-5.03922
CERNA1	0.0575616	-1.48858	0.149876	0.881301	0.943817	-5.19042
TRIM14	0.014623	5.59045	0.149875	0.881301	0.943817	-6.24397
PTPN23	0.0129749	4.61984	0.149682	0.881453	0.943933	-6.22947
AL359237.1	0.0552635	-1.76013	0.149518	0.881582	0.944023	-5.21148
SAMSN1	0.0263235	3.86804	0.149401	0.881674	0.944075	-6.18261
LINC00882	-0.0356313	0.716512	-0.149099	0.881911	0.944247	-5.64
NLGN2	-0.0274737	1.19211	-0.149084	0.881923	0.944247	-5.74265
SDCBP2-AS1	-0.0213826	1.6362	-0.148805	0.882142	0.944372	-5.79862
SNF8	0.0123799	4.63633	0.148757	0.88218	0.944372	-6.2329
AC016590.1	0.0589989	-1.93863	0.148735	0.882197	0.944372	-5.14514
TMEM231	0.0267674	0.581641	0.148607	0.882298	0.944372	-5.60947
GUCA1B	-0.0152229	1.61595	-0.148532	0.882357	0.944372	-5.83174
ADTRP	0.0337161	1.22167	0.148528	0.88236	0.944372	-5.76238
CFL1P1	-0.0266581	-0.590338	-0.148512	0.882372	0.944372	-5.37309
AC090643.1	0.0529915	-1.53688	0.148488	0.882391	0.944372	-5.20201
AC011092.3	0.0586423	-1.59217	0.14833	0.882516	0.944379	-5.18171
SCNN1A	-0.0266466	-0.342066	-0.14833	0.882516	0.944379	-5.4496
AC022150.4	0.0316098	0.653648	0.14818	0.882633	0.944379	-5.61934
PSPHP1	0.132585	-3.92532	0.148168	0.882643	0.944379	-4.85307
CECR2	0.0380831	-1.01483	0.148158	0.882651	0.944379	-5.29628
AC084018.2	0.0259619	1.83242	0.148092	0.882703	0.944379	-5.84351
LINC01139	0.0406249	-0.910295	0.148056	0.882731	0.944379	-5.28568
TEN1-CDK3	-0.0184395	2.39682	-0.147988	0.882785	0.944379	-5.96427
CLEC12A	0.0595564	5.18241	0.147964	0.882804	0.944379	-6.24372
NBPF19	0.040865	5.97793	0.147919	0.882839	0.944379	-6.24187
STARD4-AS1	0.0532978	-0.597988	0.147832	0.882907	0.944405	-5.33035
LONRF2	0.0500651	-1.62814	0.147664	0.883039	0.94446	-5.19571
AC006480.2	-0.0888433	0.816616	-0.147655	0.883047	0.94446	-5.67912
SAP30	0.0282558	2.04195	0.147422	0.88323	0.944609	-5.91256
TRIM45	0.0399324	-1.03932	0.147292	0.883332	0.94465	-5.29725
AC068389.1	-0.0766864	0.835291	-0.147261	0.883356	0.94465	-5.65006
WDR83	0.0107989	2.66251	0.147175	0.883423	0.944674	-6.01176
BOLA2P2	0.0695908	-2.75822	0.14695	0.8836	0.944771	-4.98226
GINS4	-0.0235472	1.04024	-0.146923	0.883622	0.944771	-5.70454
DDT	0.0180762	3.84903	0.146875	0.88366	0.944771	-6.17593
C11orf54	0.0184009	3.77379	0.146836	0.88369	0.944771	-6.16286
AC090621.1	-0.0468959	-1.60692	-0.146403	0.884031	0.945045	-5.206
CARD9	0.0193483	4.22102	0.146391	0.88404	0.945045	-6.20762
ZNF718	-0.0342764	1.21286	-0.146342	0.884079	0.945045	-5.7044
AC232271.2	0.0494126	-2.10923	0.146205	0.884186	0.945071	-5.0698
WFS1	-0.0225927	0.549409	-0.146153	0.884228	0.945071	-5.6055
AC027688.2	-0.0585639	-2.39404	-0.146143	0.884235	0.945071	-5.09061
AL450998.3	0.0261704	-0.510799	0.146051	0.884308	0.945101	-5.40011
SIDT2	-0.0174615	5.31399	-0.145855	0.884461	0.945211	-6.24581
AL663058.2	0.0510548	-1.92314	0.145774	0.884525	0.945211	-5.15179
GAS2L3	0.0382316	-0.543476	0.145715	0.884572	0.945211	-5.39434
APOBEC2	0.0353768	-0.549698	0.145683	0.884597	0.945211	-5.4098
DPP9-AS1	-0.0216597	0.310035	-0.145535	0.884714	0.945211	-5.55155
MCCC1-AS1	0.0424845	-1.91787	0.145516	0.884728	0.945211	-5.11169
LINC00612	-0.0655674	-2.44985	-0.145513	0.884731	0.945211	-5.05071
POGLUT2	-0.0590201	-2.15138	-0.145472	0.884763	0.945211	-5.10016
GBP1	0.0297104	6.08809	0.145355	0.884855	0.945262	-6.23187
AL022476.1	0.0618094	-1.6717	0.145271	0.884921	0.945286	-5.16137
MEGF11	0.0524732	-1.20752	0.144876	0.885232	0.945448	-5.22692
SNX13	-0.0208467	4.14107	-0.144855	0.885248	0.945448	-6.1918
MIR3648-1	-0.0535895	-2.11483	-0.144854	0.885249	0.945448	-5.13901
MIR3648-2	-0.0535895	-2.11483	-0.144854	0.885249	0.945448	-5.13901
HGD	0.0474528	-0.167873	0.144642	0.885416	0.945475	-5.44024
AC010267.1	0.0550094	-1.75992	0.144594	0.885454	0.945475	-5.14009
FSD2	-0.0668319	-1.79636	-0.14455	0.885488	0.945475	-5.14732
MASP1	-0.0782337	-2.78216	-0.144512	0.885518	0.945475	-5.00717
FOXP4	0.0154923	2.86735	0.144505	0.885523	0.945475	-6.03613
HHLA3	-0.0194622	0.302905	-0.144485	0.885539	0.945475	-5.56921
PHYHD1	-0.0490308	-0.54701	-0.144038	0.885891	0.945803	-5.40753
OR2A7	0.0614169	-1.37263	0.143937	0.885971	0.945841	-5.20878
HOMER2	-0.0212361	1.59768	-0.1437	0.886157	0.945925	-5.81635
AC011978.2	-0.0419876	-1.38007	-0.143689	0.886166	0.945925	-5.2066
TPGS1	0.0150164	3.08481	0.143507	0.886309	0.945925	-6.07847
CYP26B1	-0.174968	-3.77258	-0.143464	0.886342	0.945925	-4.8763
AC007848.2	0.0761112	-2.38922	0.143444	0.886358	0.945925	-5.06244
NACA3P	-0.055936	-2.25044	-0.143427	0.886372	0.945925	-5.08977
NANOS1	-0.0502096	-1.84502	-0.143366	0.886419	0.945925	-5.14764
PPP3CA	-0.0149744	5.5127	-0.143359	0.886425	0.945925	-6.24614
AL161640.3	0.0500064	-2.12357	0.143332	0.886447	0.945925	-5.10214
CCNL1	-0.0180081	6.21884	-0.14322	0.886534	0.945972	-6.23517
ZDHHC2	0.0214219	4.64389	0.143156	0.886585	0.945979	-6.22629
ZNF33A	-0.017125	5.68895	-0.142992	0.886714	0.946026	-6.24443
YWHAQP5	0.0380352	-0.964893	0.142988	0.886717	0.946026	-5.30055
TRIB3	-0.0199967	2.32716	-0.142869	0.886811	0.946057	-5.94627
HMGCL	-0.00998586	4.04977	-0.142839	0.886834	0.946057	-6.19397
PEG13	0.0225633	0.786728	0.142608	0.887016	0.946077	-5.64833
SOX13	-0.0258657	2.14861	-0.142526	0.887081	0.946077	-5.91894
MUC12	0.0616294	-1.86895	0.14247	0.887124	0.946077	-5.13936
OR2M3	-0.0393002	2.3217	-0.14246	0.887132	0.946077	-5.95036
CPA5	-0.110519	-1.84662	-0.142396	0.887183	0.946077	-5.13979
GPS2P1	-0.159351	-1.24655	-0.142375	0.8872	0.946077	-5.23119
SLC22A23	-0.0188841	2.70526	-0.142303	0.887256	0.946077	-6.01965
CAPN15	0.0118501	5.52565	0.142227	0.887316	0.946077	-6.24583
LINC02334	-0.0407437	-0.308961	-0.142204	0.887334	0.946077	-5.46382
SULT1C2	0.046991	-1.69298	0.142137	0.887387	0.946077	-5.16712
SLC39A9	0.00902799	4.66157	0.142135	0.887388	0.946077	-6.23091
IGLV4-60	0.0884006	-2.7015	0.142035	0.887467	0.946077	-4.98345
XRN1	-0.0185758	5.30983	-0.141997	0.887497	0.946077	-6.24597
LINC02520	0.0906795	-3.11047	0.141989	0.887503	0.946077	-4.95788
GARNL3	0.0367385	-0.627938	0.141969	0.887519	0.946077	-5.35317
AL391807.1	-0.0636366	-1.31308	-0.141855	0.887609	0.946077	-5.27397
MINK1	-0.0123473	6.15094	-0.14179	0.88766	0.946077	-6.23365
LINC00674	0.0270006	-0.84711	0.141761	0.887683	0.946077	-5.31197
SESTD1	-0.0182603	3.21443	-0.141749	0.887692	0.946077	-6.09248
NT5DC2	-0.0259986	1.22705	-0.141575	0.887829	0.946169	-5.72011
EXOC3L2	-0.0448064	-1.89529	-0.141528	0.887866	0.946169	-5.15351
PDZK1P1	0.0426604	-0.785085	0.141417	0.887953	0.946173	-5.32343
C4orf3	0.0131705	5.93314	0.14141	0.887959	0.946173	-6.2378
AC008592.3	0.0568628	-2.63347	0.141354	0.888003	0.946173	-5.06057
GAREM2	0.022843	0.526087	0.141208	0.888118	0.946249	-5.58628
KRT8P46	-0.0638043	-1.66694	-0.141099	0.888203	0.946262	-5.13172
SPTLC1	-0.0128582	4.68556	-0.14108	0.888219	0.946262	-6.23067
AL353708.3	0.0285719	-0.392223	0.140943	0.888326	0.94633	-5.42309
AL136531.3	0.0559773	-1.9562	0.140808	0.888432	0.946396	-5.10203
KIF24	-0.0408446	-1.23349	-0.140512	0.888666	0.946563	-5.25685
ULBP3	-0.0359763	0.00690187	-0.140472	0.888697	0.946563	-5.5029
AL034417.4	0.0284315	0.150169	0.14044	0.888722	0.946563	-5.5302
AL159163.1	-0.0595459	-1.66446	-0.140222	0.888894	0.946654	-5.19103
AC053545.1	0.0723525	-1.06259	0.140219	0.888896	0.946654	-5.2841
AC006486.1	-0.0665416	1.37854	-0.139998	0.88907	0.946695	-5.74278
CHTF8	-0.0138704	5.34935	-0.139922	0.88913	0.946695	-6.24677
CIART	0.0365362	-1.75621	0.139897	0.889149	0.946695	-5.16837
IGHV1OR16-1	-0.0912586	-3.08295	-0.139892	0.889154	0.946695	-4.95804
ITIH5	-0.0454702	-1.11123	-0.139846	0.88919	0.946695	-5.27189
RAB2B	-0.014821	3.66048	-0.139834	0.889199	0.946695	-6.15227
PITHD1	0.0168959	4.69323	0.139658	0.889338	0.946724	-6.23462
BEND3P1	0.0566361	-1.08738	0.139645	0.889348	0.946724	-5.21342
TRBV30	-0.101154	-0.319991	-0.139631	0.889359	0.946724	-5.43929
C15orf54	-0.0692184	-1.89135	-0.139479	0.889479	0.946804	-5.09378
XIST	0.255727	0.271123	0.139409	0.889534	0.946817	-5.50514
GJC1	-0.0343798	0.0345557	-0.139281	0.889635	0.946877	-5.50767
RLF	-0.0177858	3.79305	-0.139084	0.88979	0.946971	-6.16087
STAG3L1	0.02396	2.03298	0.139056	0.889811	0.946971	-5.8945
AC009145.4	-0.0491972	-1.96098	-0.138918	0.889921	0.947011	-5.18929
AC079742.1	0.105829	-3.79395	0.138896	0.889938	0.947011	-4.90848
TPRA1	-0.00959617	3.67994	-0.138774	0.890034	0.947066	-6.15571
NBPF25P	0.0329484	2.0046	0.138679	0.890109	0.947099	-5.87386
MTMR9LP	0.0373618	-1.01755	0.138606	0.890166	0.947113	-5.28266
ILDR1	-0.0442749	-1.56455	-0.138544	0.890215	0.947118	-5.19602
AC007613.1	0.0457126	-2.02836	0.138436	0.890299	0.947161	-5.1121
LCLAT1	-0.0152955	3.093	-0.138279	0.890423	0.947204	-6.07366
LINC02197	0.0641761	-1.00873	0.138219	0.890471	0.947204	-5.31719
NR3C1	0.0150188	5.98852	0.13819	0.890493	0.947204	-6.2414
SRD5A3	0.0286786	1.82422	0.138116	0.890552	0.947204	-5.86037
MAP3K7CL	0.031725	3.76844	0.138104	0.890561	0.947204	-6.1498
AC004551.1	0.0455052	-2.3932	0.13801	0.890635	0.947236	-5.07634
GTSE1	-0.0281875	0.0454305	-0.137815	0.890789	0.947348	-5.51985
MYCL	0.0196658	3.83751	0.137717	0.890866	0.947348	-6.16663
CHMP2B	-0.0127051	4.29689	-0.137707	0.890873	0.947348	-6.20971
AL031733.2	-0.0297925	2.30448	-0.137487	0.891047	0.947473	-5.95596
ENAH	0.0393456	-0.284026	0.137413	0.891105	0.947473	-5.4355
MARC2	-0.0442102	-2.3471	-0.137391	0.891123	0.947473	-5.09719
ERICH6-AS1	0.0203788	0.822216	0.137102	0.89135	0.947661	-5.64492
EPHA1-AS1	-0.0369908	0.79229	-0.137054	0.891388	0.947661	-5.60816
DCHS1	0.0333569	2.07375	0.136977	0.891448	0.947678	-5.91523
IGHV1-69	0.13212	-1.50568	0.136911	0.8915	0.947686	-5.11024
IGFBPL1	-0.0339789	-0.578408	-0.136672	0.891689	0.947839	-5.37879
LIMS4	0.0402601	-1.81175	0.136421	0.891886	0.947992	-5.15599
AC090692.3	0.0505006	-2.56706	0.136339	0.891951	0.947992	-5.05232
PITPNM2	0.0182888	3.6918	0.136322	0.891965	0.947992	-6.15931
MT-CO3	-0.0243428	9.99415	-0.136261	0.892013	0.947996	-6.05697
AC105999.1	-0.0503636	-1.43588	-0.136047	0.892181	0.948127	-5.22949
DNM1P51	0.0687797	-2.75078	0.135839	0.892344	0.948254	-5.0308
ZNF57	0.0454318	-0.218973	0.135623	0.892515	0.948388	-5.45352
DOCK11	0.0160498	6.11261	0.135493	0.892617	0.94845	-6.2385
AL713866.1	-0.0315737	-0.741548	-0.135395	0.892695	0.948479	-5.37315
GNLY	0.0329433	7.56872	0.135315	0.892758	0.948479	-6.17892
SLC1A7	0.0530547	0.410832	0.135196	0.892851	0.948479	-5.55024
CTPS2	0.0191866	1.63985	0.13518	0.892864	0.948479	-5.80012
HERC2P8	0.0526045	-0.597579	0.135177	0.892866	0.948479	-5.36128
ARPC3	-0.0163087	7.15987	-0.135117	0.892914	0.948483	-6.19375
GRIN2A	0.0629448	-2.60557	0.135004	0.893002	0.948505	-5.08223
AC008403.3	0.0349949	-0.889161	0.134966	0.893032	0.948505	-5.30699
WWTR1-AS1	-0.077943	-2.91078	-0.134921	0.893067	0.948505	-5.00806
COPB2	-0.0080003	5.82418	-0.134813	0.893153	0.948549	-6.24296
AC116407.2	-0.0407168	-0.873767	-0.134697	0.893244	0.948599	-5.30667
BEGAIN	0.0970267	0.403131	0.134404	0.893475	0.948755	-5.52035
SKIDA1	-0.0439004	-1.54574	-0.134345	0.893521	0.948755	-5.21267
MAMDC4	-0.0176956	1.44716	-0.13432	0.893541	0.948755	-5.78514
HCN1	0.0395595	-1.98696	0.134286	0.893568	0.948755	-5.13973
LINC01567	-0.0436038	-1.54088	-0.134183	0.893649	0.948794	-5.18098
DOK6	0.0368785	-0.583709	0.133974	0.893814	0.948901	-5.39815
MEG8	-0.0428404	0.591677	-0.133942	0.893839	0.948901	-5.62084
LINC01892	0.0436172	-1.02193	0.133719	0.894014	0.949041	-5.27995
AC104447.1	0.0241568	-0.0248868	0.133526	0.894167	0.949156	-5.46818
AC090946.1	-0.0434346	-0.386524	-0.133363	0.894295	0.949171	-5.41768
AL031768.2	-0.0572377	-2.77149	-0.133309	0.894338	0.949171	-4.98347
GTF2I	-0.012286	6.01954	-0.133243	0.89439	0.949171	-6.24142
KIR2DS4	-0.0709526	0.0783928	-0.133207	0.894418	0.949171	-5.5878
ANKRD20A11P	-0.0590406	-0.819188	-0.133183	0.894437	0.949171	-5.43275
AC116903.2	0.0523488	-2.49161	0.13317	0.894447	0.949171	-5.04961
RMI1	0.0186155	2.71785	0.1331	0.894503	0.949183	-6.00742
MPND	0.0112136	3.23773	0.132931	0.894635	0.949277	-6.10629
AC008946.1	-0.0717107	-2.78645	-0.132749	0.894779	0.949368	-5.01935
BABAM1	-0.0205303	5.31264	-0.13271	0.894809	0.949368	-6.24782
AC074032.1	0.028934	-0.113824	0.132518	0.894961	0.949481	-5.483
TMEM266	-0.0255212	-0.369268	-0.132428	0.895032	0.949499	-5.42374
BMP8A	-0.0219169	1.90996	-0.132335	0.895105	0.949499	-5.86988
AC093484.2	-0.0440297	-1.91672	-0.132257	0.895167	0.949499	-5.17401
AC080013.1	0.0363579	-1.5982	0.132239	0.89518	0.949499	-5.20829
SPTSSB	0.0524096	-0.961608	0.132198	0.895213	0.949499	-5.29368
INHBE	-0.0349358	-1.94746	-0.13216	0.895243	0.949499	-5.15144
ADCY1	-0.0480549	-2.25344	-0.132037	0.89534	0.949516	-5.09844
AC015987.1	-0.0257327	-1.24508	-0.131985	0.895381	0.949516	-5.26523
CEBPA-DT	-0.0322819	-0.202068	-0.131936	0.89542	0.949516	-5.42949
ZNF674-AS1	-0.0165213	0.812464	-0.131915	0.895436	0.949516	-5.66972
GALNT6	0.0173736	3.79829	0.131809	0.895519	0.949557	-6.1697
MDM2	-0.0164541	5.65519	-0.131468	0.895788	0.949752	-6.24607
KNSTRN	-0.0157784	1.80627	-0.131464	0.895791	0.949752	-5.86327
AC008758.6	-0.0448274	-1.93742	-0.131379	0.895858	0.949757	-5.15123
PRKY	-0.117562	3.36169	-0.131345	0.895885	0.949757	-6.13043
TPSAB1	-0.0803134	-3.19784	-0.131243	0.895966	0.949796	-4.975
PLEKHG4B	-0.0751074	-2.01186	-0.131183	0.896013	0.949798	-5.09971
ZGRF1	0.025053	1.18642	0.130957	0.896191	0.949924	-5.69975
ARMC9	-0.0403511	-0.62143	-0.130891	0.896243	0.949924	-5.37409
ADCY7	-0.0146296	6.64324	-0.130864	0.896264	0.949924	-6.22078
AP1B1	-0.0140186	5.82189	-0.130728	0.896372	0.949984	-6.2439
AC239799.1	0.0239823	0.246833	0.130669	0.896418	0.949984	-5.53807
IFI44	0.0494468	3.02312	0.130535	0.896524	0.949984	-6.08325
FERMT2	-0.0514477	-2.01941	-0.130512	0.896542	0.949984	-5.12394
AC026341.1	0.0402457	-1.20319	0.130511	0.896543	0.949984	-5.2254
PPIL6	-0.0348427	-0.600674	-0.13012	0.896851	0.950254	-5.39364
ZNF554	0.0112787	2.49095	0.130028	0.896923	0.950254	-5.98021
ALDOC	-0.0162225	3.46087	-0.130016	0.896933	0.950254	-6.14046
VASH1	-0.0261243	3.97354	-0.129963	0.896974	0.950254	-6.19005
RHBG	-0.0560621	-2.52428	-0.129874	0.897045	0.950282	-5.04272
AL021707.5	0.0324165	2.65274	0.129671	0.897205	0.950392	-6.03341
SLC30A2	-0.03106	-1.4637	-0.129629	0.897238	0.950392	-5.23743
BPTFP1	0.106448	-1.60527	0.129484	0.897352	0.950461	-5.13222
MMRN2	0.0497049	-2.36338	0.129434	0.897391	0.950461	-5.07565
AC126564.1	0.0512791	-2.21152	0.129243	0.897542	0.950573	-5.06953
AC068896.1	-0.0537732	-0.857133	-0.129124	0.897636	0.950625	-5.29308
SAFB	-0.0110452	6.67628	-0.128991	0.897741	0.950645	-6.21869
AC025257.1	0.0802123	-1.90666	0.128988	0.897743	0.950645	-5.0736
HECTD4	0.0129722	4.75422	0.128739	0.897939	0.950773	-6.23386
RYR2	-0.0773189	-2.95743	-0.128537	0.898099	0.950773	-4.99503
SETD9	0.0450733	-0.627789	0.128518	0.898113	0.950773	-5.31547
RGL1	0.0184838	1.1441	0.128482	0.898142	0.950773	-5.73677
AC239809.3	0.0486749	-1.56217	0.128475	0.898148	0.950773	-5.19723
PLGLB2	-0.0204279	2.01726	-0.128438	0.898177	0.950773	-5.8818
TEN1	-0.0170269	2.17425	-0.128409	0.8982	0.950773	-5.93506
AC005304.2	-0.0246556	0.39282	-0.128361	0.898237	0.950773	-5.54924
AC096720.2	-0.0404049	-2.11183	-0.128286	0.898296	0.950773	-5.11386
SESN3	0.0227351	5.91682	0.128273	0.898307	0.950773	-6.24432
SLC16A14	0.0508995	-1.36903	0.128154	0.898401	0.950825	-5.17952
AC007240.3	0.043472	-2.19989	0.128077	0.898461	0.950842	-5.12393
HSD17B12	0.0132087	3.53519	0.127932	0.898576	0.950916	-6.13676
LRRC37A2	-0.0230709	4.67862	-0.127603	0.898835	0.951143	-6.23627
CNNM4	0.0151736	2.80754	0.127483	0.898929	0.951197	-6.01373
VDAC1P8	0.0186567	0.814317	0.127398	0.898997	0.951221	-5.65943
HTR7	-0.0449012	-1.87612	-0.127236	0.899124	0.951309	-5.12924
AC243829.1	-0.111517	-0.379977	-0.127086	0.899242	0.951341	-5.43903
ARL6IP6	-0.0157865	3.41493	-0.127077	0.89925	0.951341	-6.11463
CHKB-DT	-0.0212451	0.650972	-0.126948	0.899351	0.951341	-5.6265
PHETA2	-0.0171186	1.08696	-0.126906	0.899385	0.951341	-5.71509
NR2C2	0.0151922	5.38594	0.126839	0.899438	0.951341	-6.24812
MACC1	-0.0262589	1.04157	-0.126816	0.899456	0.951341	-5.71812
RGS10	-0.02599	4.55031	-0.126804	0.899465	0.951341	-6.23343
ZFY	0.170627	0.17897	0.126596	0.899629	0.951437	-5.53458
ACTR2	-0.0133488	8.48697	-0.126576	0.899645	0.951437	-6.14085
PCED1B	0.0143261	4.94983	0.126418	0.899769	0.951522	-6.24364
TFG	-0.00897889	4.24307	-0.126283	0.899876	0.951587	-6.21105
CYTOR	0.0149288	3.35483	0.12606	0.900051	0.951727	-6.12252
AP3D1	0.0107973	6.13623	0.125983	0.900112	0.951744	-6.23687
AC022400.7	-0.0205312	2.09963	-0.125724	0.900317	0.951904	-5.93267
AL139008.2	-0.0361358	-1.31858	-0.125678	0.900353	0.951904	-5.22076
NPFFR1	-0.0332527	0.21564	-0.12549	0.900501	0.952014	-5.56014
TXNL4B	0.00845638	3.15766	0.125422	0.900555	0.952024	-6.09894
ST7	0.0165213	1.50423	0.125324	0.900632	0.95205	-5.80526
TRPV6	-0.0572838	-2.35153	-0.125251	0.90069	0.95205	-5.07519
AC024257.3	0.0252536	2.41164	0.125222	0.900712	0.95205	-5.96133
GUSB	0.0092803	4.90619	0.124985	0.900899	0.952155	-6.24363
CCDC146	0.0169037	2.72848	0.12494	0.900935	0.952155	-6.02857
AC139887.2	-0.0231126	1.53598	-0.124927	0.900945	0.952155	-5.80513
AC087276.2	0.0503135	-2.4918	0.124724	0.901105	0.952277	-5.04724
SPRTN	0.0123419	2.44108	0.124437	0.901332	0.952469	-5.96563
PTK6	0.0191899	0.654614	0.124266	0.901467	0.952565	-5.62505
STIMATE	-0.0125946	3.94837	-0.124068	0.901623	0.952683	-6.18134
BTK	0.0108209	5.69488	0.123921	0.901739	0.952759	-6.24702
SPDYE5	-0.0241189	1.13557	-0.123742	0.90188	0.952816	-5.7008
BRD2	0.00649223	7.5218	0.123739	0.901882	0.952816	-6.18312
DDX25	0.0446828	-1.59605	0.123673	0.901934	0.952824	-5.21349
LINC00702	-0.0432835	-0.884385	-0.123493	0.902076	0.952928	-5.33231
AC134043.3	-0.0552665	-2.28961	-0.123424	0.902131	0.952938	-5.04667
PKHD1L1	0.0337078	0.339755	0.123151	0.902346	0.952993	-5.51783
RPSAP14	-0.0999428	-1.65173	-0.123145	0.902351	0.952993	-5.15573
AL109946.1	-0.0335216	-1.62233	-0.123113	0.902376	0.952993	-5.21387
SNX6	0.0108351	5.64865	0.123108	0.90238	0.952993	-6.24687
AP003717.4	-0.034229	-1.39345	-0.123016	0.902452	0.952993	-5.26049
SLC4A8	0.0140776	2.08449	0.122995	0.902469	0.952993	-5.90187
CLPB	0.0120284	3.46876	0.122964	0.902494	0.952993	-6.13517
CSNK1G1	-0.00996629	3.75066	-0.122671	0.902725	0.95319	-6.16029
CDHR1	-0.0480959	0.0973358	-0.122501	0.902859	0.953227	-5.49574
NREP	-0.0168935	2.60465	-0.122421	0.902922	0.953227	-5.98537
VPS35	0.00906533	5.93965	0.122406	0.902934	0.953227	-6.24234
TMCC1-AS1	-0.0202494	1.62425	-0.122345	0.902982	0.953227	-5.80324
AC010323.1	-0.097351	-3.50275	-0.122344	0.902983	0.953227	-4.89734
RBSN	0.00775547	4.07653	0.122158	0.90313	0.953336	-6.1952
LINC02642	-0.0371854	-1.75805	-0.122012	0.903245	0.95341	-5.13161
IFIT5	0.0258652	4.31838	0.121897	0.903336	0.953459	-6.21574
RPL4P6	-0.0447835	-1.99449	-0.121719	0.903476	0.95356	-5.11792
RGPD8	-0.0459561	2.39663	-0.121535	0.903621	0.953665	-5.9649
AC026979.4	0.0185646	0.303849	0.121481	0.903664	0.953665	-5.56166
TEPP	0.0330066	-0.957533	0.121307	0.903801	0.953763	-5.32627
HTRA4	-0.0420844	-1.58823	-0.121117	0.903951	0.953874	-5.21847
C8orf34	-0.0280491	-1.42224	-0.121039	0.904012	0.953892	-5.24047
CCDC144CP	-0.0433294	-1.3091	-0.12085	0.904162	0.953981	-5.24245
APOLD1	-0.0236026	0.458074	-0.120819	0.904186	0.953981	-5.5913
ERVK-28	0.0625234	-1.26607	0.120602	0.904357	0.954115	-5.25984
AC016168.3	-0.0351525	-1.14014	-0.120235	0.904647	0.954273	-5.26802
MBD1	-0.0059676	5.45414	-0.120216	0.904662	0.954273	-6.24909
G6PC3	-0.0124008	3.08342	-0.120201	0.904673	0.954273	-6.08777
LINC02071	-0.0464921	-2.20596	-0.120164	0.904703	0.954273	-5.11873
AC127502.2	-0.0146218	3.91191	-0.12013	0.90473	0.954273	-6.17277
AC005786.3	0.0274956	1.01784	0.120067	0.90478	0.954278	-5.71348
GGACT	0.0160299	1.07896	0.11981	0.904983	0.954404	-5.69484
AL133371.2	0.0425987	-1.80869	0.119767	0.905016	0.954404	-5.14979
TK1	0.0245056	0.840708	0.119747	0.905032	0.954404	-5.69307
AGBL3	-0.0375758	-1.00143	-0.119231	0.905439	0.954771	-5.30873
KDM5D	-0.170507	2.99478	-0.119194	0.905469	0.954771	-6.09842
AL844892.2	-0.0243292	-0.412598	-0.118837	0.905751	0.955021	-5.42375
AC022413.2	-0.0817776	-2.89246	-0.118722	0.905841	0.955026	-5.01844
TRAV25	-0.0251659	-0.0630675	-0.118638	0.905908	0.955026	-5.48652
LINC02432	-0.0403254	1.78253	-0.118626	0.905917	0.955026	-5.82455
RNF216	-0.00658213	5.81633	-0.118605	0.905934	0.955026	-6.245
TRIM69	-0.0118648	5.0207	-0.118394	0.9061	0.955155	-6.24651
CHD8	-0.0102079	5.64682	-0.118092	0.906339	0.955359	-6.24811
RPL3P4	0.0693417	3.97063	0.117976	0.90643	0.955393	-6.21022
EXOC1	0.0121569	4.53534	0.117894	0.906495	0.955393	-6.22702
BRF2	0.0090747	2.73279	0.117882	0.906504	0.955393	-6.02199
AL591543.1	-0.029648	-0.205776	-0.117822	0.906552	0.955395	-5.45669
SLC5A10	0.0201496	1.77894	0.117698	0.90665	0.955452	-5.85862
ATRIP	-0.00810779	2.93974	-0.117597	0.906729	0.955455	-6.05971
PMEL	-0.0350162	-0.341194	-0.117557	0.906761	0.955455	-5.45969
AC104472.3	-0.0814196	-2.58465	-0.11748	0.906822	0.955455	-4.99796
AL139246.5	-0.0119416	1.96298	-0.117466	0.906832	0.955455	-5.90165
GOLGA6L10	0.0693862	-0.677199	0.117411	0.906876	0.955455	-5.3662
AL356417.3	0.0306917	-0.88461	0.117207	0.907037	0.955518	-5.33533
AKR1E2	-0.0479336	-1.70103	-0.117171	0.907066	0.955518	-5.19058
SH3BGRL	-0.0105958	6.38859	-0.117167	0.907069	0.955518	-6.23092
FPGT-TNNI3K	0.0255727	-1.06297	0.117024	0.907182	0.955541	-5.29336
NAA10	-0.010666	4.54248	-0.11698	0.907216	0.955541	-6.23258
TRBV7-3	-0.0473766	-0.736277	-0.116969	0.907225	0.955541	-5.40904
AL645939.5	0.0453061	-2.20312	0.116777	0.907377	0.955627	-5.10313
AC114956.3	-0.043234	-1.87856	-0.116753	0.907396	0.955627	-5.10173
CRYBG1	0.00804439	5.97161	0.116605	0.907512	0.955674	-6.24288
ELMO3	-0.0124975	2.12699	-0.116535	0.907568	0.955674	-5.92897
SLC22A25	0.0568801	-2.75848	0.11648	0.907611	0.955674	-5.00531
ADGRD2	0.0267113	-0.976022	0.116471	0.907618	0.955674	-5.32662
AC135178.4	0.0367594	-2.02823	0.116358	0.907707	0.955721	-5.11256
SLC44A1	0.00947252	3.9095	0.116233	0.907806	0.955753	-6.1797
AC004997.1	-0.0900169	-1.27326	-0.116166	0.907859	0.955753	-5.23347
GRHL1	-0.0314681	-0.619939	-0.116149	0.907872	0.955753	-5.38175
DLEU1	-0.0133363	2.18995	-0.115973	0.908011	0.955853	-5.92305
PTGES3P1	0.0169695	1.20942	0.11554	0.908353	0.956138	-5.75899
LEPR	-0.024989	1.09905	-0.115484	0.908397	0.956138	-5.6836
GPBAR1	-0.0185814	3.61591	-0.11546	0.908416	0.956138	-6.15623
ROCK1P1	0.0717489	-0.317373	0.115227	0.908601	0.956223	-5.46801
HSP90AB2P	-0.0440887	-2.67974	-0.115217	0.908608	0.956223	-5.05994
AC009133.4	0.109782	-3.50985	0.115188	0.908631	0.956223	-4.91015
ARID4B	0.00861137	5.94146	0.114909	0.908852	0.956409	-6.2438
PCDHGB6	-0.0349497	-1.08997	-0.114733	0.90899	0.956484	-5.28904
TXNRD3	0.0400985	-1.19381	0.114706	0.909012	0.956484	-5.25497
ZNF471	-0.0258361	0.850304	-0.114493	0.90918	0.956614	-5.64961
AL035251.1	-0.0290446	-0.788152	-0.114242	0.909379	0.956743	-5.34335
CASP16P	0.0415326	-1.98602	0.114225	0.909392	0.956743	-5.14443
ZNF148	-0.0142385	4.90996	-0.114124	0.909471	0.956779	-6.24115
MST1P2	-0.0247716	-0.0782134	-0.114065	0.909518	0.956781	-5.50479
CKLF	-0.0201472	4.68839	-0.113982	0.909584	0.956802	-6.23899
DCTN3	-0.00814105	4.73945	-0.113852	0.909686	0.956802	-6.24178
MGME1	0.00890813	3.45498	0.11384	0.909696	0.956802	-6.12691
RPS16P9	0.0981978	-4.15542	0.113814	0.909716	0.956802	-4.85617
AC104232.3	-0.031231	-0.271456	-0.113708	0.9098	0.956843	-5.45644
TPH1	-0.0263926	-0.0749308	-0.113608	0.909879	0.956878	-5.48585
HHIPL1	0.0363074	-2.09322	0.113553	0.909923	0.956878	-5.10779
SLC7A9	0.0415191	-1.85195	0.11347	0.909988	0.956897	-5.13004
CLCN6	0.0128351	3.61955	0.113373	0.910065	0.956897	-6.14529
ITIH3	-0.0360924	-1.95621	-0.113318	0.910108	0.956897	-5.15714
AC087721.2	0.10644	-2.56386	0.113298	0.910124	0.956897	-4.99547
LINC02495	-0.0245219	-0.510598	-0.113248	0.910164	0.956897	-5.40107
GIPC3	0.0286736	0.464197	0.113185	0.910213	0.956902	-5.60142
STAG3L4	0.0164434	1.00343	0.113057	0.910314	0.956909	-5.67595
AL139260.1	-0.0375532	-1.64555	-0.113027	0.910338	0.956909	-5.17901
AC007106.2	-0.0396346	-1.70704	-0.112999	0.91036	0.956909	-5.17167
NOX4	0.0330182	-1.40248	0.11295	0.910399	0.956909	-5.23485
ESRP2	-0.0221658	-0.328418	-0.112856	0.910473	0.956911	-5.43171
LAP3	0.0199673	5.19285	0.112835	0.91049	0.956911	-6.24962
TFPI	0.0182742	2.05	0.112724	0.910577	0.956957	-5.89855
GABRD	-0.0299541	-0.965629	-0.112579	0.910692	0.95703	-5.32042
AC073508.3	-0.0138287	0.402009	-0.112447	0.910796	0.957093	-5.58339
CCNYL1	-0.00868697	3.1048	-0.112078	0.911087	0.957306	-6.07745
DCDC1	-0.0558101	-2.71263	-0.112077	0.911088	0.957306	-5.03626
CLP1	0.0084746	3.34186	0.111958	0.911182	0.95732	-6.12142
ATP6V1D	-0.0142043	3.67612	-0.111947	0.911191	0.95732	-6.17106
XRCC2	-0.0246585	0.337467	-0.111813	0.911297	0.957367	-5.56787
AC025171.4	0.0184121	0.551582	0.111777	0.911325	0.957367	-5.60802
AC006511.5	0.0705922	-2.6673	0.111458	0.911577	0.9574	-5.05718
BNIP2	0.0122215	5.95235	0.111443	0.91159	0.9574	-6.24472
AL133243.2	-0.0437229	-2.25286	-0.111405	0.911619	0.9574	-5.10083
AC004908.1	-0.0468657	-2.19605	-0.111377	0.911641	0.9574	-5.05453
RAI14	-0.0407273	-2.17014	-0.111305	0.911698	0.9574	-5.10243
CELP	-0.0341789	-1.03138	-0.111291	0.911709	0.9574	-5.29928
C12orf74	0.0534165	-2.84309	0.111251	0.911741	0.9574	-4.98129
ZNF451-AS1	0.0248136	-0.731602	0.11124	0.91175	0.9574	-5.34031
CCDC122	-0.0222712	1.018	-0.111201	0.911781	0.9574	-5.70937
LINC02694	0.0273681	-0.194744	0.111172	0.911803	0.9574	-5.45219
CCDC200	-0.0127832	1.91009	-0.111018	0.911925	0.957481	-5.86608
PLPP3	0.0298345	-0.283857	0.11096	0.911971	0.957482	-5.45196
AL646090.2	0.028216	-1.55987	0.110665	0.912204	0.95768	-5.2164
AC104116.1	0.102421	-3.80257	0.11056	0.912287	0.95772	-4.93264
ACADS	0.00881361	3.04418	0.110491	0.912341	0.95773	-6.08417
AC099548.2	0.0239782	1.606	0.110312	0.912483	0.957771	-5.86201
ACVR1	0.0116729	2.69617	0.110292	0.912498	0.957771	-6.01897
RBL2	0.0113797	7.21792	0.11025	0.912532	0.957771	-6.20092
ZC3H18	-0.0104858	5.4301	-0.110216	0.912558	0.957771	-6.25031
IGKV2D-28	0.0581721	0.995843	0.110072	0.912672	0.957797	-5.69143
ENTPD4	0.00856097	5.78763	0.11005	0.91269	0.957797	-6.24719
AC124290.1	-0.0256156	0.668864	-0.110015	0.912717	0.957797	-5.64144
LMO4	-0.00734204	4.08196	-0.109847	0.91285	0.957817	-6.19869
AC027243.1	-0.0492846	-1.99524	-0.109836	0.912859	0.957817	-5.11651
AC011466.4	-0.0333973	-0.554544	-0.109821	0.91287	0.957817	-5.41077
ASRGL1	-0.0133297	2.59119	-0.109748	0.912929	0.957831	-6.00857
SLC26A1	0.0187867	0.89352	0.109607	0.91304	0.957901	-5.66085
MIR3976HG	0.0444071	-2.14407	0.109367	0.913229	0.958029	-5.09836
AC007743.1	0.0388457	-0.144246	0.10934	0.913251	0.958029	-5.46099
LZTS1	0.0428698	-1.10351	0.109248	0.913324	0.958038	-5.2978
SHLD2P1	0.0489371	-1.00612	0.109215	0.91335	0.958038	-5.27998
AC126755.1	-0.0290564	2.9907	-0.109105	0.913437	0.958083	-6.05497
NONOP2	-0.0199982	-0.20833	-0.108915	0.913586	0.958122	-5.43814
LARP4B	-0.00802992	5.5013	-0.108781	0.913692	0.958122	-6.2503
OGFOD2	-0.00818713	3.47908	-0.108737	0.913727	0.958122	-6.1383
GIT1	-0.00750084	5.13925	-0.108721	0.91374	0.958122	-6.24913
AL731566.2	0.030676	-1.22881	0.108663	0.913786	0.958122	-5.21271
MAPK7	0.00819186	3.4169	0.108618	0.913822	0.958122	-6.1298
PTCD1	0.00879395	3.08796	0.10857	0.913859	0.958122	-6.08717
AC008993.1	0.0209408	-0.156925	0.108568	0.913861	0.958122	-5.45315
MOCS1	0.0337186	-1.67506	0.108549	0.913876	0.958122	-5.23245
CYYR1	0.0452827	-2.01837	0.108421	0.913977	0.958157	-5.12096
PTAR1	0.0241656	4.59573	0.108393	0.913999	0.958157	-6.22437
AL132656.2	0.0280206	-0.305746	0.108316	0.91406	0.958174	-5.41512
AC018678.1	-0.0452228	-0.629562	-0.107802	0.914466	0.958553	-5.41612
AC092919.2	-0.0245413	-1.12986	-0.107187	0.914952	0.95897	-5.27856
DCUN1D3	-0.00889993	2.64016	-0.107186	0.914953	0.95897	-6.01673
C15orf40	0.0079858	4.61443	0.106969	0.915124	0.959102	-6.23478
NEUROD2	-0.0367032	2.16562	-0.106865	0.915207	0.959134	-5.96385
HIST1H4J	-0.0463605	-1.37461	-0.106793	0.915264	0.959134	-5.20625
AC092159.2	0.0325743	-1.15215	0.106761	0.915289	0.959134	-5.28686
AGAP3	0.0101374	4.26843	0.106419	0.915559	0.959371	-6.21059
AC000068.3	0.0681396	-2.9876	0.106279	0.91567	0.959394	-5.01653
ENDOD1	0.0145514	3.40442	0.106277	0.915671	0.959394	-6.12596
AL132780.4	-0.0640112	-1.58331	-0.106183	0.915746	0.959425	-5.15733
XIAP	0.0076233	5.21067	0.106104	0.915808	0.959427	-6.24983
NECAP1	0.00957576	4.6024	0.106036	0.915862	0.959427	-6.2332
AC092384.3	-0.0252162	-0.625734	-0.10601	0.915882	0.959427	-5.38028
RAD21	-0.01134	6.75381	-0.105915	0.915958	0.95946	-6.22091
AC009139.2	-0.0839059	-2.5043	-0.105823	0.91603	0.959489	-5.04427
FHIT	0.0187563	3.14175	0.105713	0.916118	0.959499	-6.1028
TIGAR	0.00903337	3.12427	0.105697	0.91613	0.959499	-6.08614
ALDH7A1	0.0188467	1.53103	0.105592	0.916213	0.959524	-5.81655
AC021092.1	-0.0331728	0.198156	-0.105554	0.916243	0.959524	-5.52488
ZNF776	0.0116796	3.63113	0.10544	0.916333	0.959571	-6.14841
CCDC92	-0.0090014	4.37417	-0.105107	0.916597	0.959791	-6.22293
AMBRA1	-0.0101049	4.21738	-0.105062	0.916632	0.959791	-6.21127
PPP2CA	-0.00725316	6.11339	-0.104832	0.916814	0.959922	-6.24043
AC113383.1	0.0374449	-1.011	0.10479	0.916847	0.959922	-5.31474
HDGFP1	0.0882007	-2.90335	0.10472	0.916902	0.959933	-5.06654
CR788268.1	-0.0324689	-1.5143	-0.104557	0.917032	0.959995	-5.19959
TDRKH-AS1	0.0366144	-1.53008	0.104532	0.917051	0.959995	-5.21332
TNIP2	0.00664211	4.89287	0.104367	0.917181	0.960085	-6.24574
LAIR1	-0.00771833	5.41256	-0.104308	0.917228	0.960087	-6.25092
PIPSL	-0.0591411	-1.1562	-0.104087	0.917403	0.960222	-5.19357
ACOT7	-0.0156965	1.78084	-0.103967	0.917498	0.960275	-5.87132
SLC16A1-AS1	-0.0141414	3.14005	-0.103831	0.917605	0.960341	-6.10154
AL157786.1	-0.0185654	-0.465503	-0.10376	0.917661	0.960353	-5.39827
PTOV1-AS2	-0.0101076	2.74976	-0.103668	0.917734	0.960382	-6.03728
ARHGEF5	0.020156	1.36964	0.103486	0.917878	0.960485	-5.75757
PAX8	0.0736983	-0.959394	0.10328	0.918041	0.960584	-5.29367
TOM1L1	-0.0397509	-1.97242	-0.103254	0.918061	0.960584	-5.14197
AL080317.2	-0.0130423	0.94447	-0.103169	0.918129	0.960594	-5.69422
AL078587.2	-0.0526334	-2.53158	-0.103129	0.91816	0.960594	-5.05889
CDK11A	-0.0208315	5.41773	-0.102928	0.918319	0.960684	-6.25105
PRICKLE2	-0.0286281	-0.833945	-0.102906	0.918337	0.960684	-5.34768
TRBV4-1	-0.0371148	-0.21156	-0.102746	0.918463	0.960769	-5.47547
AMZ1	0.026657	-1.08425	0.102582	0.918593	0.960858	-5.29132
GPAA1	-0.00864148	4.82527	-0.102066	0.919001	0.961238	-6.24468
AC009163.7	-0.0335877	-1.13238	-0.101954	0.91909	0.961284	-5.30049
LINC00958	-0.0344837	-0.168059	-0.101845	0.919175	0.961306	-5.46235
AL136985.3	-0.062068	-0.762359	-0.101739	0.91926	0.961306	-5.33616
SHISA9	-0.0317854	0.252607	-0.101734	0.919263	0.961306	-5.55905
PMFBP1	-0.0397868	-1.30734	-0.101701	0.91929	0.961306	-5.24062
AC091729.3	0.0140731	1.06049	0.101419	0.919513	0.961492	-5.694
MYH14	-0.0377427	-2.02101	-0.101281	0.919622	0.961559	-5.11443
LINC00266-1	0.0757205	-3.60594	0.10115	0.919725	0.961621	-4.93175
CEP170B	0.0249432	0.321253	0.101003	0.919841	0.961695	-5.58555
ABHD17B	-0.00925902	2.78699	-0.100919	0.919908	0.961718	-6.02174
SIGLEC22P	-0.0321549	-0.320357	-0.100747	0.920044	0.96181	-5.44247
TRAV38-1	-0.0363134	-1.15559	-0.100694	0.920086	0.96181	-5.24008
NAGS	0.0178159	0.234152	0.100565	0.920188	0.96187	-5.53518
AC009113.1	-0.018385	0.675975	-0.100242	0.920444	0.96209	-5.63478
AC116562.4	0.028271	-1.03512	0.10014	0.920524	0.962107	-5.29543
AL590652.1	0.0375397	-1.16559	0.100107	0.92055	0.962107	-5.2643
CCDC124	-0.0139648	4.58671	-0.0995335	0.921004	0.962535	-6.23509
EDRF1-AS1	-0.0299238	-1.52886	-0.0992014	0.921267	0.962763	-5.22112
TRGV8	0.0435693	-1.19543	0.0990625	0.921376	0.96283	-5.22858
AL671277.2	0.0407773	0.807128	0.0989721	0.921448	0.962858	-5.75392
CALHM1	-0.0409656	-2.62712	-0.0987597	0.921616	0.962958	-5.02469
MCAM	0.0284124	-0.48312	0.0987381	0.921633	0.962958	-5.43651
AC244636.3	-0.0336846	-1.37901	-0.0984195	0.921885	0.963174	-5.26054
LINC01138	-0.00901025	3.49974	-0.09827	0.922003	0.963174	-6.14981
NPIPA8	0.0964956	-2.36967	0.0982379	0.922029	0.963174	-5.15992
HCFC1R1	-0.0125282	2.50929	-0.0981971	0.922061	0.963174	-6.00627
TRBV10-2	0.0425309	-2.36372	0.0981405	0.922106	0.963174	-5.06828
ANXA2	0.0114034	7.25065	0.0981358	0.922109	0.963174	-6.19748
PAPSS1	-0.0147516	4.70595	-0.0979835	0.92223	0.963253	-6.23876
CYP2S1	-0.0249364	1.43505	-0.0979064	0.922291	0.96327	-5.77869
NRL	-0.0190521	-0.168962	-0.0978325	0.922349	0.963284	-5.45342
AC025187.1	-0.0552176	-2.74872	-0.097724	0.922435	0.963289	-5.01979
RAP2C	-0.0135463	4.97189	-0.0977123	0.922444	0.963289	-6.24506
VPS72	-0.00582982	4.3392	-0.0975157	0.9226	0.963405	-6.22221
CPNE3	0.00917242	5.07775	0.0973171	0.922757	0.963522	-6.24772
ZNF192P1	0.0384484	-2.51774	0.0970235	0.922989	0.963718	-5.04955
CDK5RAP3	-0.00718274	6.71535	-0.0969245	0.923068	0.963718	-6.22042
CNTLN	-0.0136147	0.821622	-0.0969097	0.92308	0.963718	-5.65942
SCAT1	0.0261641	-0.885364	0.0966386	0.923294	0.963833	-5.29536
AC092944.1	-0.0144608	0.229866	-0.0966248	0.923305	0.963833	-5.52764
AC127502.3	-0.0870223	-3.587	-0.0965995	0.923325	0.963833	-4.92183
CCDC18-AS1	-0.0118958	4.32985	-0.0961382	0.92369	0.964136	-6.21565
SLC35F5	0.00991738	4.44503	0.0960882	0.92373	0.964136	-6.22026
AC097634.1	-0.0195546	0.0152032	-0.0959148	0.923867	0.964136	-5.49757
CHDH	0.0227286	0.442755	0.0959069	0.923873	0.964136	-5.58292
RPL23AP64	-0.0295833	-1.14259	-0.0959033	0.923876	0.964136	-5.23137
OR2C3	0.0336762	-1.84546	0.0958919	0.923885	0.964136	-5.16485
LINC01004	0.021223	0.0206979	0.0958204	0.923941	0.964148	-5.4797
AL359183.1	-0.0172643	0.0447648	-0.0956761	0.924056	0.96422	-5.51524
ATXN7L1	-0.00908183	3.1276	-0.0956173	0.924102	0.964222	-6.08425
AC073610.2	0.0636106	-3.03806	0.0954264	0.924253	0.964262	-4.9298
DKK3	-0.0363358	-1.35164	-0.0953927	0.92428	0.964262	-5.2511
AL078590.2	-0.0342045	-1.94445	-0.0953869	0.924285	0.964262	-5.16194
FAM47E	0.0149746	0.39242	0.0953409	0.924321	0.964262	-5.57774
SRBD1	-0.00958931	3.48362	-0.0952274	0.924411	0.964283	-6.14845
AC092849.1	0.0787988	-2.84594	0.0952026	0.92443	0.964283	-5.00938
XKR9	-0.0325314	-0.310897	-0.0949367	0.924641	0.964349	-5.42329
AC008750.1	-0.0183116	-0.14053	-0.0949248	0.92465	0.964349	-5.49738
GRAMD1C	0.0233966	2.2585	0.0945371	0.924957	0.964349	-5.92102
USP6	-0.0148776	0.230088	-0.0944579	0.92502	0.964349	-5.54385
AC144831.1	0.0172392	0.265063	0.0944574	0.92502	0.964349	-5.55808
ACTBP8	-0.0949226	-2.30271	-0.0944019	0.925064	0.964349	-5.22215
AC022007.1	-0.011047	1.25477	-0.0943666	0.925092	0.964349	-5.75009
ADCY3	-0.0088913	3.13293	-0.0943661	0.925092	0.964349	-6.09895
AC135782.3	-0.040974	-2.10699	-0.0943623	0.925095	0.964349	-5.08154
CSMD1	-0.0486254	-1.24742	-0.0943603	0.925097	0.964349	-5.23262
AC026523.2	-0.0355215	0.403145	-0.0943363	0.925116	0.964349	-5.59378
AC023794.1	-0.0387086	-1.99378	-0.0943146	0.925133	0.964349	-5.14073
AL353795.3	0.0207584	-0.0411884	0.0942614	0.925175	0.964349	-5.48291
AC005786.4	0.0384311	-2.45588	0.0941867	0.925234	0.964349	-5.05546
AC109517.1	0.0283971	-1.44432	0.0941753	0.925243	0.964349	-5.24002
AC010226.1	0.0218727	-1.2266	0.0940717	0.925325	0.964349	-5.24971
AC027796.4	0.033335	-2.44012	0.094049	0.925343	0.964349	-5.07529
AL627309.2	0.09224	-4.22888	0.0940002	0.925382	0.964349	-4.87048
PGM5	-0.0353639	1.18628	-0.0939896	0.92539	0.964349	-5.74797
TP53TG3D	-0.0516315	-3.15522	-0.0939851	0.925394	0.964349	-5.05413
AC010618.3	-0.0124389	1.07407	-0.0938965	0.925464	0.964375	-5.71104
CYP3A5	0.0210502	1.48582	0.0938189	0.925525	0.964393	-5.78958
JAM3	0.0139378	2.01607	0.0937461	0.925583	0.964406	-5.90749
IGHV3-72	0.0488887	-1.5393	0.0935879	0.925708	0.964489	-5.20518
AL669918.1	0.0233429	3.99222	0.0934994	0.925778	0.964515	-6.18112
AC055876.4	-0.0311318	-1.65194	-0.0933746	0.925877	0.964571	-5.24121
GPR85	-0.0346476	-0.825183	-0.0930964	0.926097	0.964713	-5.33175
AP001442.1	0.0286795	-1.57321	0.0930476	0.926136	0.964713	-5.21638
H2AFX	-0.00728524	3.12124	-0.0930322	0.926148	0.964713	-6.09474
VEZF1	-0.00786767	5.18137	-0.0928859	0.926264	0.964715	-6.25031
SPIDR	0.00827393	4.41994	0.0928811	0.926268	0.964715	-6.22361
LCN15	-0.0326488	-1.71605	-0.0928219	0.926314	0.964715	-5.13689
AC079340.3	-0.0427023	-2.97181	-0.0928029	0.92633	0.964715	-4.96477
SINHCAFP3	-0.025702	6.16045	-0.0925608	0.926521	0.964867	-6.23959
NUP210L	0.0469602	-2.60747	0.0923986	0.92665	0.964954	-5.03117
MEX3B	0.0367025	-1.4346	0.092185	0.926819	0.965064	-5.16643
AL604028.1	0.0226776	-1.32317	0.092136	0.926857	0.965064	-5.26972
SLC25A35	-0.00947567	1.83493	-0.0920949	0.92689	0.965064	-5.87054
AL157392.5	-0.0720574	-2.37293	-0.0918936	0.927049	0.96517	-5.10813
DLG5	-0.0201609	2.2053	-0.091831	0.927099	0.96517	-5.92067
SH3GL1P3	0.065298	-2.3963	0.091753	0.927161	0.96517	-5.17855
AC010618.2	0.0300362	-2.28816	0.091706	0.927198	0.96517	-5.11922
KIR3DX1	0.0228196	0.291298	0.0916814	0.927217	0.96517	-5.55745
TRAV12-3	0.0210041	0.72943	0.091483	0.927374	0.96528	-5.63428
AC007881.4	0.047583	-1.97172	0.0914182	0.927426	0.96528	-5.08591
PSPN	-0.0099048	1.158	-0.0913388	0.927488	0.96528	-5.7363
CEP170	-0.0118812	4.29357	-0.091321	0.927503	0.96528	-6.21025
HPDL	-0.0355591	-2.3647	-0.0912434	0.927564	0.965297	-5.06178
PKD1P5	0.0833745	0.686596	0.091122	0.92766	0.96535	-5.55303
LYPD1	0.0324557	-2.00351	0.0910523	0.927715	0.965361	-5.13125
TEX41	0.0409026	-1.50916	0.0908759	0.927855	0.965459	-5.20601
AC073476.3	-0.0355118	-2.62743	-0.0907169	0.927981	0.965486	-5.01585
SPEG	-0.0195057	1.25865	-0.0905981	0.928075	0.965486	-5.77689
MAN1B1	0.00707911	5.42208	0.0905474	0.928115	0.965486	-6.25194
PRDM10	-0.0110231	2.96648	-0.0904975	0.928155	0.965486	-6.0523
LINC01429	0.0452765	-2.92318	0.0904871	0.928163	0.965486	-4.99746
AC127496.7	0.0162745	0.0130244	0.0904553	0.928188	0.965486	-5.49802
AC138028.1	-0.031979	-2.06605	-0.090445	0.928196	0.965486	-5.11579
LINC01502	-0.041482	-2.46001	-0.0903669	0.928258	0.965504	-5.05986
EML2-AS1	0.0665857	-2.69749	0.0902989	0.928312	0.965513	-4.99035
AC073575.2	-0.039034	-1.63133	-0.0901641	0.928418	0.965563	-5.17119
PRR34-AS1	0.0216366	-0.336281	0.0901238	0.92845	0.965563	-5.4396
TBPL1	-0.00770815	3.20411	-0.0899389	0.928597	0.965669	-6.09786
KCNH1	0.0487076	-2.63566	0.0898348	0.928679	0.965707	-4.99201
HEIH	0.00607562	4.38432	0.089719	0.928771	0.965756	-6.22612
AC007785.3	-0.0225882	-0.671647	-0.089588	0.928875	0.965802	-5.37008
AC090948.1	-0.0189178	-0.0428475	-0.089549	0.928905	0.965802	-5.49175
PRXL2A	-0.0110942	1.66614	-0.0894318	0.928998	0.965852	-5.82452
HES2	-0.0241046	-1.3892	-0.0891638	0.92921	0.966026	-5.23597
AFAP1	-0.0217514	2.57266	-0.0890242	0.929321	0.966094	-5.99509
AP001453.1	0.0347319	-1.09705	0.0888978	0.929421	0.966151	-5.31611
AC109449.1	0.0213075	-0.4871	0.0886989	0.929579	0.966268	-5.40751
GPD2	-0.0115375	3.36088	-0.0885901	0.929665	0.96631	-6.11051
LINC01476	0.023202	-0.608525	0.0883505	0.929854	0.966461	-5.37377
DBH-AS1	0.0281495	0.670927	0.0881422	0.930019	0.966547	-5.67582
AL133406.2	0.0310596	-1.89401	0.0881324	0.930027	0.966547	-5.12203
AC006299.1	-0.0254507	-1.32124	-0.0879353	0.930183	0.966618	-5.25167
RAVER2	0.0253407	0.43349	0.0878811	0.930226	0.966618	-5.59174
KLHL5	-0.0104774	3.56729	-0.0878023	0.930289	0.966618	-6.13629
AC027644.4	0.0911267	-1.92109	0.0877198	0.930354	0.966618	-5.11191
ADPGK-AS1	0.0233384	-1.18497	0.087713	0.930359	0.966618	-5.29185
AL132633.1	0.0266284	-1.37103	0.0877037	0.930367	0.966618	-5.21922
AL109955.1	-0.0132978	0.0469328	-0.0876458	0.930412	0.966619	-5.51521
WHAMMP2	0.0118305	2.63802	0.0875404	0.930496	0.966659	-6.02025
TP53BP2	0.00843644	4.0488	0.0874436	0.930573	0.966692	-6.19098
MSL2	-0.00702537	5.61229	-0.0873323	0.930661	0.966736	-6.2519
AL162586.1	0.0116174	1.42214	0.0872111	0.930757	0.966783	-5.78717
RHEX	-0.0353727	-0.793391	-0.0871613	0.930796	0.966783	-5.29127
MHENCR	0.00897295	3.02128	0.0870764	0.930863	0.966806	-6.08044
NDUFC2-KCTD14	-0.050333	-1.04494	-0.0866413	0.931208	0.967093	-5.36977
AC009148.1	0.0196082	-0.682506	0.0866142	0.931229	0.967093	-5.39036
PPTC7	0.0107036	5.31339	0.0864326	0.931373	0.967195	-6.25169
LINC02675	0.0529153	-2.9927	0.0858688	0.93182	0.967612	-4.96985
SP3	-0.0115592	6.25273	-0.0857583	0.931907	0.967641	-6.24078
MCPH1-AS1	0.00961763	1.48616	0.0857202	0.931937	0.967641	-5.80089
LINC00330	0.0370128	-2.3542	0.0848961	0.93259	0.968248	-5.06513
AL049795.1	-0.0279483	-1.97408	-0.0848681	0.932612	0.968248	-5.18906
C1QL3	-0.0547058	-1.95266	-0.0847218	0.932728	0.968316	-5.14332
LINC02614	-0.0163044	-0.0375944	-0.0846414	0.932792	0.968316	-5.48555
OR2A20P	0.0444463	0.4515	0.0845871	0.932835	0.968316	-5.54325
TXLNGY	0.120921	1.72271	0.0845569	0.932859	0.968316	-5.84838
SNHG16	0.00914104	4.86023	0.0842716	0.933085	0.968504	-6.24788
ERP27	-0.00862187	1.59859	-0.0840331	0.933274	0.968653	-5.83472
PBXIP1	-0.00970014	7.92385	-0.0837331	0.933512	0.968853	-6.16791
ZNF559-ZNF177	-0.035945	-1.40728	-0.0836477	0.933579	0.968876	-5.21358
PCGF3	0.012647	5.00916	0.0834251	0.933756	0.96899	-6.2481
GLYCTK-AS1	-0.0275858	-1.50997	-0.0833943	0.93378	0.96899	-5.22769
AC106872.12	0.0186428	-0.955466	0.0830765	0.934032	0.969205	-5.33027
AP001372.3	0.0445393	1.094	0.0827509	0.93429	0.969426	-5.73068
TMEM220-AS1	0.0402668	-2.77117	0.0826917	0.934337	0.969427	-4.99356
TSPAN18	-0.00893209	3.65421	-0.0826343	0.934382	0.969428	-6.16741
USP9Y	0.0587463	2.76464	0.0825713	0.934432	0.969432	-6.0375
CTBP1-AS	-0.0114065	2.12947	-0.0824744	0.934509	0.969465	-5.91812
SLX1A	-0.015185	4.3204	-0.0823495	0.934608	0.969521	-6.21361
CCDC26	-0.0183678	2.19078	-0.081985	0.934896	0.969773	-5.93591
SSBP3-AS1	-0.0158255	0.404251	-0.0818309	0.935018	0.969853	-5.57554
IGHV4-59	0.041153	0.951738	0.0816709	0.935145	0.969938	-5.62501
FBXO15	-0.0221963	1.00038	-0.0814654	0.935308	0.97001	-5.6742
AC092364.2	-0.0379696	-3.1334	-0.081412	0.93535	0.97001	-4.96467
AC244100.2	-0.0322164	-2.25291	-0.0813408	0.935407	0.97001	-5.10794
ILRUN	-0.00638953	6.06522	-0.0813025	0.935437	0.97001	-6.24313
SPAST	-0.00870846	4.31646	-0.0812763	0.935458	0.97001	-6.21511
ATP5F1B	-0.00671558	7.46335	-0.0812407	0.935486	0.97001	-6.18837
NPIPB4	-0.0150105	4.12902	-0.0811651	0.935546	0.970025	-6.19999
ZNF490	0.00865016	2.52072	0.0810162	0.935664	0.9701	-5.99479
AC016065.1	0.0129625	0.508655	0.0809192	0.935741	0.970133	-5.61766
ZFPM1	-0.00986894	2.98809	-0.0808036	0.935832	0.970165	-6.07651
UNC45B	-0.0235677	-0.514772	-0.0807657	0.935862	0.970165	-5.37219
E4F1	0.00456441	4.45079	0.0806572	0.935948	0.970208	-6.2293
LACTB	-0.00760574	4.14363	-0.0804777	0.936091	0.970308	-6.21067
SLC29A3	-0.00832466	2.20961	-0.0803172	0.936218	0.970393	-5.93981
F8A3	0.0340281	2.28268	0.0799682	0.936494	0.970576	-5.9787
AC008393.1	0.0395138	-2.71725	0.0799486	0.93651	0.970576	-5.00493
AL035587.2	-0.0157335	-0.436958	-0.0798639	0.936577	0.970576	-5.4202
TMEM150C	-0.023009	-2.13525	-0.0798154	0.936616	0.970576	-5.15268
KIF18B	0.0202652	-0.548102	0.0798088	0.936621	0.970576	-5.41567
AC068946.1	-0.0279302	-0.388536	-0.0794675	0.936891	0.970712	-5.40378
PPP2R3A	0.0131279	-0.117197	0.0794344	0.936917	0.970712	-5.48174
AC079915.1	-0.0281887	-1.2258	-0.0794339	0.936918	0.970712	-5.24973
OR7E14P	0.0339313	-2.70689	0.0793963	0.936948	0.970712	-5.05726
IL5RA	0.022223	2.4791	0.0793557	0.93698	0.970712	-5.94906
AL162258.1	0.0300944	-2.05554	0.0793002	0.937024	0.970712	-5.14305
DAXX	-0.00509748	5.69978	-0.0792436	0.937069	0.970712	-6.25073
UBE2Q1	-0.00438653	5.40758	-0.0791482	0.937144	0.970743	-6.25319
AC025171.3	-0.0203832	-1.05517	-0.0790608	0.937214	0.970768	-5.28657
LBX2	-0.0294417	-1.8502	-0.0789199	0.937325	0.970837	-5.13027
BHLHE40	0.0104421	5.16334	0.0788263	0.937399	0.970837	-6.25069
PFN1P6	0.0417932	-2.17656	0.0787348	0.937472	0.970837	-5.08007
CEL	-0.0211981	-1.42936	-0.0786938	0.937504	0.970837	-5.25183
LINC01405	-0.0268793	-1.80312	-0.0786697	0.937523	0.970837	-5.15061
DPP9	-0.00541079	5.26351	-0.078606	0.937574	0.970837	-6.25301
HCCS	-0.00603083	3.20892	-0.0785767	0.937597	0.970837	-6.10176
AL117209.1	-0.0412125	-2.74987	-0.078461	0.937689	0.970885	-5.04121
RPS4Y1	0.139164	3.3495	0.0782076	0.93789	0.971011	-6.15134
AC112702.1	0.0154017	0.79555	0.0781929	0.937901	0.971011	-5.65755
TTC9C	0.00495243	3.48061	0.0781045	0.937971	0.971037	-6.14114
TVP23C	-0.00978281	1.40756	-0.0780473	0.938017	0.971037	-5.78073
AC139720.1	0.0354039	-2.46039	0.0779167	0.93812	0.971097	-5.04143
MEA1	-0.00724401	4.00878	-0.0777452	0.938256	0.971183	-6.20227
RNASEH2A	0.0137305	2.36985	0.0776978	0.938294	0.971183	-5.96952
TOMM20P2	0.0246345	0.0543945	0.0774468	0.938493	0.971342	-5.48934
PEX6	-0.0102968	4.55773	-0.0772825	0.938623	0.97143	-6.23619
ARHGEF4	-0.01723	0.556286	-0.0765861	0.939175	0.971954	-5.64118
LINC01427	0.0279742	-0.267543	0.0764783	0.93926	0.971996	-5.43214
AC010654.1	-0.0178991	-1.80322	-0.0763129	0.939391	0.972084	-5.16711
ROR1-AS1	0.0199583	0.158084	0.0762398	0.939449	0.972097	-5.52518
LINC01923	-0.0249436	-1.56942	-0.0761381	0.93953	0.97211	-5.21482
AL033527.3	-0.0313087	-2.81058	-0.0761102	0.939552	0.97211	-5.02797
MMP17	-0.0114254	2.51416	-0.0758479	0.93976	0.972278	-5.94196
SGSM2	0.0072825	5.37117	0.0755049	0.940032	0.972512	-6.25343
CHUK	-0.00939447	3.92603	-0.075356	0.94015	0.972563	-6.18315
AC092809.2	-0.0265631	-2.01392	-0.0753288	0.940171	0.972563	-5.15944
RAB25	0.0349358	-2.52136	0.0751905	0.940281	0.97261	-5.08245
PRR19	0.0253223	-1.42194	0.0751418	0.94032	0.97261	-5.2575
ELK1	0.00494108	3.76308	0.0750538	0.940389	0.97261	-6.17368
AC009093.9	-0.0585675	-3.76853	-0.0750423	0.940399	0.97261	-4.98039
AP005019.1	-0.018436	-0.417896	-0.0747847	0.940603	0.972775	-5.41408
PHACTR4	0.00589938	4.19287	0.0745299	0.940805	0.972913	-6.20712
ARVCF	-0.0144739	1.53622	-0.0745018	0.940827	0.972913	-5.78508
GRM6	0.024758	-1.26868	0.0743527	0.940945	0.972988	-5.25681
DNAH6	0.0257001	-0.843913	0.0741595	0.941098	0.973071	-5.33015
TTC3P1	0.0303258	-1.78152	0.074137	0.941116	0.973071	-5.16823
AL928654.3	0.0449653	-1.88416	0.0740393	0.941194	0.973104	-5.14157
TMSB4XP4	0.0172448	-0.978207	0.0738613	0.941335	0.973189	-5.30935
MORF4L2-AS1	0.0276378	-1.59024	0.0737879	0.941393	0.973189	-5.18338
MTCO1P12	0.0354405	1.12761	0.0737643	0.941412	0.973189	-5.66771
LINC00243	0.011256	1.66065	0.0736571	0.941497	0.973214	-5.84125
AL445248.1	-0.0302154	-1.51981	-0.0736192	0.941527	0.973214	-5.2211
TP63	-0.0317943	-1.91022	-0.0735143	0.94161	0.973253	-5.14062
AC008894.3	-0.0137669	-0.314075	-0.0734418	0.941667	0.973265	-5.44502
TTC21A	0.0145548	1.76531	0.0733309	0.941755	0.973304	-5.82554
SOCS2-AS1	-0.0126873	0.491852	-0.073215	0.941847	0.973304	-5.62295
AC244636.2	-0.0197199	0.260831	-0.0731994	0.94186	0.973304	-5.57119
AC022364.1	-0.0195179	-1.44622	-0.0731659	0.941886	0.973304	-5.22107
DXO	0.00640325	2.70122	0.0730304	0.941994	0.973338	-6.03214
AL138921.2	-0.0167449	-1.97057	-0.0729624	0.942047	0.973338	-5.17562
FAM91A1	0.00984746	5.14676	0.0729409	0.942065	0.973338	-6.25107
YIPF2	0.00936825	3.5401	0.0728946	0.942101	0.973338	-6.15229
U2AF1L4	-0.00637285	3.75771	-0.0727577	0.94221	0.973366	-6.18543
PRXL2B	0.00718619	3.63597	0.072746	0.942219	0.973366	-6.16476
HDAC3	0.0039526	4.91165	0.0726063	0.94233	0.973434	-6.24904
AC129510.1	0.0162133	-0.802814	0.0722451	0.942616	0.973682	-5.35027
CACFD1	-0.0106081	1.77342	-0.0719824	0.942825	0.973851	-5.83256
ZC2HC1C	-0.0202242	-1.72235	-0.071834	0.942942	0.973906	-5.17341
AC007686.4	-0.0225338	-0.320963	-0.0717999	0.942969	0.973906	-5.47759
ABCC4	-0.0100481	2.27355	-0.0716845	0.943061	0.973939	-5.9377
AC073332.1	-0.0144132	-0.426259	-0.0716313	0.943103	0.973939	-5.40433
ZNF692	-0.00557937	3.96703	-0.0715883	0.943137	0.973939	-6.19744
WNK3	0.0226202	-1.55624	0.0714694	0.943231	0.973989	-5.19409
AC004584.1	0.0361047	-2.42169	0.0712334	0.943418	0.974136	-5.06887
RUSC1-AS1	0.00741019	1.97974	0.0710942	0.943529	0.974203	-5.89881
AC060766.4	-0.0173073	-1.05691	-0.0709635	0.943632	0.974234	-5.32357
COL11A2	0.0157049	-0.294738	0.070938	0.943653	0.974234	-5.41834
MTHFSD	-0.00522274	3.22133	-0.0708838	0.943696	0.974234	-6.0972
AC022137.3	0.0163049	-0.240415	0.0707613	0.943793	0.974288	-5.4626
CLIC2	-0.0141174	0.705698	-0.0706289	0.943898	0.974349	-5.64475
STK31	-0.018447	-1.52495	-0.0705642	0.943949	0.974355	-5.19299
AC079140.6	0.0284167	-2.73063	0.0704469	0.944042	0.974359	-5.02355
PRR5	0.00926364	4.81521	0.0704451	0.944044	0.974359	-6.24657
AL137802.2	0.0339272	-2.45721	0.0703094	0.944151	0.974423	-5.08216
FP671120.4	-0.107637	-2.66333	-0.0702132	0.944227	0.974455	-4.99753
ZEB1-AS1	0.010627	1.08727	0.0700524	0.944355	0.974509	-5.70864
HCP5	-0.00723523	6.39919	-0.0700324	0.944371	0.974509	-6.23349
AL109933.5	-0.0194489	0.529242	-0.0699618	0.944427	0.97452	-5.60522
ASS1P2	-0.0283366	-2.60085	-0.0699012	0.944475	0.974522	-5.01643
AL359504.2	-0.0319129	-2.66167	-0.0698231	0.944537	0.974539	-5.00666
PRDM8	0.00898598	3.06656	0.069709	0.944627	0.974543	-6.07175
AP1G2	-0.00495958	6.16323	-0.0696872	0.944645	0.974543	-6.2407
ABL2	0.0047644	3.38873	0.0696461	0.944677	0.974543	-6.12808
AL355377.4	0.0109715	-0.212017	0.0692348	0.945003	0.974833	-5.46264
NBPF2P	0.0185221	-1.31356	0.0690888	0.945119	0.974906	-5.22701
AC092279.1	-0.012699	3.47702	-0.0689816	0.945204	0.974946	-6.1403
DECR2	0.00923785	1.42236	0.0689145	0.945257	0.974954	-5.80244
SMG6	0.00759031	4.07654	0.0687485	0.945389	0.975043	-6.20361
AL158071.3	-0.0206832	0.0409154	-0.0685059	0.945581	0.975158	-5.49484
AC098657.2	0.0253558	-2.29636	0.0684422	0.945632	0.975158	-5.07719
FCHSD2	0.00721916	5.10693	0.0684356	0.945637	0.975158	-6.25018
ABCG2	-0.0212065	-0.285496	-0.0682846	0.945757	0.975207	-5.45655
FAM71D	-0.0243176	-2.34743	-0.0681606	0.945855	0.975207	-5.07638
AL121658.1	0.0269393	-2.18881	0.0681555	0.945859	0.975207	-5.08814
TPD52L1	-0.0192511	-0.688881	-0.0681465	0.945866	0.975207	-5.37158
CUL4B	-0.00725045	5.2854	-0.06801	0.945975	0.975272	-6.25354
AC139530.1	0.00849084	1.21154	0.0679488	0.946023	0.975275	-5.76686
SLC4A2	-0.00564772	4.85842	-0.0678851	0.946074	0.97528	-6.24712
XAB2	-0.00508214	5.34227	-0.0676973	0.946223	0.975387	-6.25408
CREB1	-0.00688287	5.58819	-0.0675675	0.946326	0.975446	-6.25378
FAM27C	-0.0170637	0.498269	-0.0674058	0.946454	0.975531	-5.6316
FOXN3-AS1	0.0120209	-0.693448	0.0671579	0.946651	0.975673	-5.35931
NDUFB10	0.00600489	4.80008	0.0670647	0.946724	0.975673	-6.24716
OR1D2	0.022834	-0.701194	0.0670605	0.946728	0.975673	-5.36895
TMED8	-0.00825241	4.14721	-0.066937	0.946826	0.975684	-6.1997
ZBED9	0.0211203	-1.84099	0.066914	0.946844	0.975684	-5.16726
MYOM1	-0.0106815	1.5952	-0.0668744	0.946875	0.975684	-5.81167
AC016629.3	0.0220964	0.189874	0.0665649	0.947121	0.975888	-5.53914
S100A10	0.00743085	6.36197	0.0664761	0.947191	0.975888	-6.2352
BMS1P10	-0.0290954	-1.692	-0.0664533	0.947209	0.975888	-5.17695
BX842570.1	0.0157282	1.10211	0.0662141	0.947399	0.976037	-5.69161
PKD1P1	0.0353257	3.07233	0.0658786	0.947665	0.976197	-6.07507
MCMDC2	-0.0166291	-1.50341	-0.0658239	0.947709	0.976197	-5.22552
CLEC18C	-0.0453823	-0.193194	-0.0658035	0.947725	0.976197	-5.44387
AL031056.1	0.0273409	-2.02576	0.0657416	0.947774	0.976197	-5.12049
CLN5	0.00571463	4.10008	0.065667	0.947833	0.976197	-6.20416
AL121823.1	0.0243506	-2.3259	0.0656377	0.947856	0.976197	-5.06236
HES4	-0.020903	0.626959	-0.0656163	0.947873	0.976197	-5.62568
ZBTB46	-0.00710689	1.46084	-0.0654279	0.948023	0.976267	-5.79621
SEPHS2	-0.00391917	5.25916	-0.0654155	0.948033	0.976267	-6.25399
KLHL26	-0.00644065	2.41315	-0.0652352	0.948176	0.976367	-5.97318
UPK3BL2	-0.0101119	3.46614	-0.065032	0.948337	0.976486	-6.13133
AC008073.3	-0.024986	-2.09128	-0.0649077	0.948436	0.976541	-5.13732
NDRG4	-0.0196248	-1.78876	-0.0647491	0.948561	0.976624	-5.19898
AGPAT3	-0.00623168	5.5368	-0.0646817	0.948615	0.976632	-6.2536
AC243960.7	0.0178379	-0.843016	0.064469	0.948783	0.976736	-5.31973
LINC02511	-0.01262	-0.164933	-0.0643655	0.948866	0.976736	-5.48824
TNNT3	-0.0121273	0.945037	-0.0643472	0.94888	0.976736	-5.7341
UBE2W	0.00861199	4.86624	0.0642935	0.948923	0.976736	-6.24484
PLA2G6	-0.00567492	4.22473	-0.0642673	0.948944	0.976736	-6.21899
FAM160A1	0.0175786	-0.306195	0.0639322	0.949209	0.976962	-5.43515
XBP1P1	-0.0245968	-2.49253	-0.0637817	0.949329	0.977017	-5.05481
PIGR	-0.0269776	-0.826311	-0.0637501	0.949354	0.977017	-5.31482
AC005838.2	-0.024591	-2.12644	-0.063618	0.949459	0.977078	-5.10601
CACNB4	-0.0142638	1.56201	-0.0634035	0.949629	0.977184	-5.78212
AC108488.1	-0.0238706	-1.92069	-0.0633731	0.949653	0.977184	-5.17433
MIR4290HG	-0.023059	-1.95868	-0.0632069	0.949785	0.977247	-5.10309
SSTR3	-0.0127485	2.32091	-0.0631817	0.949805	0.977247	-5.98228
ATP5F1D	-0.00685626	4.79474	-0.0630983	0.949871	0.977256	-6.24753
LINC01422	0.0083337	1.68407	0.0630072	0.949943	0.977256	-5.83718
FAM72B	0.0368958	-2.37992	0.0629763	0.949968	0.977256	-5.07175
CCDC96	-0.00949699	0.116929	-0.0629404	0.949996	0.977256	-5.5367
TICAM2	0.0206672	2.22915	0.0625493	0.950307	0.977487	-5.92264
CSRNP2	0.00515968	3.51594	0.0625207	0.950329	0.977487	-6.13965
EXOSC4	0.00700204	1.92586	0.0624858	0.950357	0.977487	-5.89172
AC124852.1	0.0155877	-0.313318	0.0624226	0.950407	0.977491	-5.45311
TRAPPC8	-0.00698933	4.96585	-0.061973	0.950764	0.977769	-6.24793
ZC3H12C	-0.0162384	-0.24889	-0.0619672	0.950768	0.977769	-5.41792
SEPTIN7-AS1	-0.0149248	-1.11287	-0.0615494	0.9511	0.978063	-5.28854
AC051619.5	0.0191182	-1.76665	0.061305	0.951294	0.978216	-5.17848
AC018635.1	0.0463911	-2.23359	0.0611215	0.951439	0.978234	-5.05006
AC006427.2	-0.0168426	-1.63507	-0.0610811	0.951472	0.978234	-5.21096
YTHDF3	-0.00703428	5.33891	-0.0610557	0.951492	0.978234	-6.2542
AL359510.2	-0.0182085	-1.43211	-0.0610526	0.951494	0.978234	-5.24707
AC115102.1	0.0247217	-2.48789	0.0608969	0.951618	0.978314	-5.04934
AC004801.4	-0.0296703	-2.86078	-0.0607489	0.951735	0.978388	-4.97561
LINC01963	0.00624094	2.2759	0.0606365	0.951824	0.978432	-5.96468
CDK9	0.00370651	5.24063	0.0601965	0.952173	0.978604	-6.25405
AC130352.1	0.0267071	-2.42247	0.0601928	0.952176	0.978604	-5.0639
DNASE1L2	0.0118638	-0.0819616	0.060191	0.952178	0.978604	-5.51098
GALE	-0.00587371	2.02443	-0.0601456	0.952214	0.978604	-5.90595
AC006252.1	0.0174693	-1.62189	0.0601384	0.95222	0.978604	-5.18986
VLDLR-AS1	0.0205715	-1.41236	0.0599567	0.952364	0.978688	-5.22821
SAMD9	0.0121968	5.48714	0.0599206	0.952392	0.978688	-6.25436
KLHL33	-0.016981	0.751107	-0.0596884	0.952577	0.97883	-5.6612
GDPD1	0.00837575	1.06811	0.0595934	0.952652	0.978861	-5.71868
NCK1-DT	0.0079508	1.20886	0.0595128	0.952716	0.97888	-5.7417
AL022323.5	0.0262557	-2.46166	0.0592685	0.95291	0.979032	-5.0632
SRGAP1	0.0129235	1.52703	0.0591173	0.95303	0.979077	-5.81921
TCAIM	0.00647359	2.80864	0.0590982	0.953045	0.979077	-6.03805
PDLIM1	-0.0121158	4.11673	-0.0589896	0.953131	0.979099	-6.20374
TMEM51	-0.0180822	-0.863414	-0.0588567	0.953237	0.979099	-5.38547
ZNF321P	-0.00876995	1.27148	-0.0588457	0.953245	0.979099	-5.74731
GMEB1	-0.00391677	4.11037	-0.0588407	0.953249	0.979099	-6.20716
AC005921.2	-0.039568	-1.88016	-0.0586229	0.953422	0.97923	-5.23739
AC138028.2	-0.019277	-1.33499	-0.0585604	0.953472	0.979234	-5.20783
RN7SL465P	-0.024579	-2.3048	-0.0583923	0.953605	0.979324	-5.09265
MS4A14	0.0104806	2.80773	0.058279	0.953695	0.979353	-6.04193
ZNF503-AS2	-0.0199328	-2.29739	-0.0582417	0.953725	0.979353	-5.08129
AC099329.2	0.0228883	-2.15315	0.0580802	0.953853	0.979411	-5.10086
AC023830.2	0.018011	-1.12494	0.0580557	0.953872	0.979411	-5.31058
CDK18	0.00938803	0.563428	0.0578584	0.954029	0.979525	-5.62038
ANKLE2	0.00236709	5.47714	0.057671	0.954178	0.97963	-6.25441
B3GALT5	-0.0186288	-1.81662	-0.0575215	0.954296	0.979705	-5.18977
PPARD	0.00386143	4.65803	0.0574263	0.954372	0.979715	-6.24045
TEX35	-0.0158583	-1.50375	-0.0573945	0.954397	0.979715	-5.24206
AC080162.1	-0.0166313	-2.00816	-0.0573273	0.95445	0.979723	-5.11248
RPL5P23	-0.015523	-2.32631	-0.0571505	0.954591	0.979772	-5.08243
MYO5B	-0.0187244	-0.990286	-0.0571167	0.954618	0.979772	-5.30878
CORO2A	0.00660409	3.32426	0.0570937	0.954636	0.979772	-6.12521
AL162456.1	0.0205743	-1.59899	0.0570301	0.954686	0.979777	-5.23025
AC016355.1	0.0201911	-2.2171	0.0569605	0.954742	0.979787	-5.07303
AC020763.4	0.0479752	-3.35547	0.0568312	0.954844	0.979818	-4.93438
HSPA5	0.005974	6.86185	0.0567438	0.954914	0.979818	-6.21765
AL445430.2	0.0164303	-0.806326	0.0567317	0.954923	0.979818	-5.34939
CUX2	0.019667	-1.03524	0.0566926	0.954954	0.979818	-5.27811
CCNG2	-0.00808554	5.43726	-0.056529	0.955084	0.979848	-6.25453
EMC3-AS1	-0.0100373	0.0492184	-0.0565145	0.955096	0.979848	-5.52538
DCLK2	0.038491	-2.12592	0.0564571	0.955141	0.979848	-5.04026
SLFN14	0.016775	-0.685167	0.0564243	0.955167	0.979848	-5.34937
TMEM191B	0.0263593	-0.237323	0.0561319	0.955399	0.979962	-5.44032
MPG	0.00445833	3.71162	0.0561111	0.955416	0.979962	-6.17071
TUBG1P	0.0176937	-1.25686	0.0560568	0.955459	0.979962	-5.2405
AC148476.1	-0.0316826	-2.9452	-0.0560044	0.9555	0.979962	-4.95405
AC105285.1	-0.00909009	1.45711	-0.0559362	0.955555	0.979962	-5.78373
SPDYE18	-0.0339447	-1.9876	-0.055901	0.955582	0.979962	-5.07578
S100A1	-0.0143935	-1.31831	-0.0558818	0.955598	0.979962	-5.23994
NBR2	-0.00536052	2.34427	-0.0556758	0.955761	0.980083	-5.94985
MFNG	0.003271	6.29395	0.0556127	0.955811	0.980087	-6.23699
TSR3	0.00458616	4.36092	0.0553326	0.956034	0.980216	-6.22752
CAHM	-0.0189527	-0.935551	-0.0552971	0.956062	0.980216	-5.32215
IRGQ	-0.00369619	3.39074	-0.0552811	0.956075	0.980216	-6.12462
RETN	0.0169513	0.929192	0.0550764	0.956237	0.980336	-5.71416
ZNF337-AS1	-0.0123996	1.13424	-0.0549522	0.956336	0.98039	-5.74199
KLF3-AS1	-0.00767032	1.97667	-0.0548763	0.956396	0.980405	-5.91147
TMUB1	-0.0045536	4.37365	-0.0546509	0.956575	0.980542	-6.22688
TMPRSS13	0.00841487	0.504895	0.0544566	0.956729	0.980653	-5.59997
TSKS	0.0223937	-1.05694	0.0543205	0.956837	0.980714	-5.20149
PDCD6IP	-0.00401846	6.1037	-0.0542165	0.95692	0.980714	-6.24528
AC005394.2	0.0209219	-1.69483	0.054209	0.956926	0.980714	-5.20472
GNG2	-0.00569247	6.34834	-0.0540353	0.957063	0.980808	-6.23744
KCNC3	-0.00722115	2.04604	-0.0539273	0.957149	0.980849	-5.89793
TMOD3	-0.00402882	5.37032	-0.0536903	0.957337	0.980872	-6.25479
ZNF8-ERVK3-1	0.0156313	-0.384626	0.0536756	0.957349	0.980872	-5.44885
AC009133.2	0.015259	1.29667	0.0536151	0.957397	0.980872	-5.73361
AC090241.2	-0.0118834	-0.811692	-0.053604	0.957406	0.980872	-5.37777
NDUFAF1	-0.00494018	2.99844	-0.0535692	0.957433	0.980872	-6.08041
RBMS3	0.0233748	-0.702219	0.0535536	0.957446	0.980872	-5.35919
KCNK13	-0.0156926	-0.561845	-0.0534279	0.957546	0.980886	-5.42289
C3orf14	0.0161003	-0.948085	0.053421	0.957551	0.980886	-5.35512
PRRC2C	0.00544382	7.14496	0.0532362	0.957698	0.980966	-6.20555
AL354813.1	-0.0126557	-1.27209	-0.0531738	0.957747	0.980966	-5.26148
AC097717.1	-0.0220801	-1.61141	-0.0531495	0.957767	0.980966	-5.19956
SFXN3	-0.00450343	4.52684	-0.0528862	0.957976	0.981133	-6.23705
TMEM44	0.0136336	0.321101	0.0527991	0.958045	0.981157	-5.5704
CHCHD5	-0.00495803	2.61078	-0.0527	0.958123	0.981168	-6.03029
AMH	0.0193654	-2.11948	0.0526263	0.958182	0.981168	-5.12884
AC116348.3	-0.0174692	-1.7669	-0.0525222	0.958265	0.981168	-5.18909
FKBP7	0.0183305	-1.6579	0.0525019	0.958281	0.981168	-5.17329
GOLPH3	-0.00474719	5.28624	-0.0524639	0.958311	0.981168	-6.25453
AL137058.2	0.0126852	-0.287316	0.0524399	0.95833	0.981168	-5.44191
AC022167.1	0.0398036	-2.42766	0.0521818	0.958535	0.981265	-5.0561
ZNF354A	-0.0107869	2.861	-0.0521653	0.958548	0.981265	-6.0612
TEX9	0.0115569	0.0483388	0.0521474	0.958562	0.981265	-5.49478
KLHL7-DT	-0.0122679	-1.04595	-0.0520896	0.958608	0.981265	-5.33431
AC063977.6	0.0171124	-1.08249	0.051804	0.958835	0.981412	-5.30763
HVCN1	0.00539266	5.72883	0.0517942	0.958843	0.981412	-6.25338
ARL9	0.0201349	-2.31675	0.0515021	0.959074	0.981602	-5.06012
PSMA3-AS1	0.00554824	5.67536	0.051402	0.959154	0.981637	-6.25341
EMC8	-0.00317672	3.3535	-0.0512595	0.959267	0.981706	-6.13084
AC010616.1	0.0497919	-4.0901	0.0511257	0.959373	0.981732	-4.88587
AC007878.1	-0.017416	-1.40366	-0.0511118	0.959384	0.981732	-5.19966
CD7	0.00652137	6.01191	0.051014	0.959462	0.981764	-6.24242
INPP1	0.00522128	2.52235	0.0508741	0.959573	0.981831	-5.99017
AC010203.1	-0.0216024	-2.22366	-0.0506873	0.959721	0.981922	-5.05587
AC016924.1	0.0137134	-1.01462	0.0506012	0.95979	0.981922	-5.29599
AC010867.1	-0.019639	-2.54772	-0.0505891	0.959799	0.981922	-5.04413
TXNIP	-0.00587768	10.8968	-0.0504709	0.959893	0.981925	-6.01174
AC079447.1	0.0227133	-2.30618	0.0504701	0.959894	0.981925	-5.06759
AC022098.1	-0.0047912	2.64923	-0.0503686	0.959974	0.98195	-6.0267
AP005263.1	-0.042321	-3.43146	-0.0502588	0.960062	0.98195	-4.94356
AC108073.3	-0.0238647	-2.75792	-0.0502151	0.960096	0.98195	-5.00944
PYCR1	-0.0160109	-1.53769	-0.0502089	0.960101	0.98195	-5.20537
AC138356.1	-0.0145416	-1.71167	-0.0500927	0.960194	0.981993	-5.20281
DIAPH2	0.00489126	3.04202	0.0500399	0.960235	0.981993	-6.07085
AL031432.2	-0.0527431	-2.48895	-0.049973	0.960289	0.982001	-4.93753
ACVR1C	-0.0190764	-0.371794	-0.0497917	0.960432	0.982101	-5.38214
AC002310.5	-0.0156448	-1.96324	-0.0497167	0.960492	0.982115	-5.1394
PAPOLG	0.00453285	4.15881	0.0494532	0.960701	0.982278	-6.20578
ZNF844	-0.00571585	2.95612	-0.0494011	0.960743	0.982278	-6.06512
CTNNAL1	-0.0148571	0.94314	-0.049101	0.960981	0.982448	-5.70297
IL34	-0.0213239	-1.9535	-0.0490763	0.961	0.982448	-5.14753
AL391069.1	0.0283048	-1.42228	0.0489733	0.961082	0.982485	-5.18513
PIWIL4	0.00773177	0.704336	0.0488214	0.961203	0.982525	-5.63819
GRIA4	0.0212922	-1.96108	0.0488074	0.961214	0.982525	-5.1612
NR5A2	-0.019974	-1.87272	-0.0487222	0.961282	0.982548	-5.17567
RCOR3	0.00494523	4.50291	0.0483556	0.961573	0.982798	-6.22797
HNRNPL	0.00248586	7.21881	0.0482728	0.961639	0.982819	-6.20286
PHF13	-0.0048315	3.02387	-0.048199	0.961697	0.982832	-6.06922
POU2F2	0.00600071	6.70854	0.0481117	0.961766	0.982856	-6.22563
RFPL1S	0.00917108	0.505139	0.0480537	0.961813	0.982856	-5.61056
AC067852.4	-0.0125173	-2.04464	-0.0479946	0.961859	0.982857	-5.09948
AC106782.1	-0.0146969	0.0429863	-0.0478385	0.961983	0.982905	-5.52929
DDX3X	-0.00656997	7.93082	-0.0477591	0.962046	0.982905	-6.17496
AL109840.2	0.0177106	-0.555771	0.0477451	0.962058	0.982905	-5.38826
ENPP6	0.0140054	-1.77873	0.0476527	0.962131	0.982905	-5.15788
AP002840.2	-0.0102832	-0.874818	-0.0475952	0.962177	0.982905	-5.34422
AC126121.3	0.0183226	-2.21502	0.047557	0.962207	0.982905	-5.09048
Z69706.1	-0.0123076	-1.29843	-0.0475315	0.962227	0.982905	-5.26801
SEMA6B	-0.0191193	0.455649	-0.0473464	0.962374	0.98295	-5.64427
GAS1RR	-0.0178533	-2.50031	-0.0473235	0.962392	0.98295	-5.04512
ZNF165	0.0164206	-2.03783	0.0472507	0.96245	0.98295	-5.11852
CYB561D2	0.00327623	3.89409	0.0472453	0.962454	0.98295	-6.19075
INTS6-AS1	0.00627324	1.39037	0.0470982	0.962571	0.982999	-5.76908
AC108105.1	-0.018002	-2.24113	-0.0470462	0.962613	0.982999	-5.07403
AC098582.1	0.0302901	2.32415	0.0470111	0.96264	0.982999	-5.90624
ZKSCAN4	-0.00366212	2.79588	-0.0469337	0.962702	0.983015	-6.04009
MYO16	0.0241063	-1.98423	0.0468602	0.96276	0.983027	-5.13006
RRN3P2	0.0160101	0.492035	0.0468031	0.962806	0.983027	-5.5573
AL353796.1	0.00794281	0.122691	0.0467374	0.962858	0.983034	-5.52794
TMEM189	0.00307428	3.84314	0.0465142	0.963035	0.983041	-6.18577
AC139491.5	0.011152	0.378025	0.0464113	0.963117	0.983041	-5.58932
AL590426.1	0.0178029	-2.08683	0.0464052	0.963122	0.983041	-5.1191
C9orf163	-0.0207408	-2.69776	-0.0463475	0.963167	0.983041	-4.98911
KCNJ3	0.0132217	2.37703	0.0463396	0.963174	0.983041	-5.98412
AL671277.1	0.0326913	-3.36548	0.0462997	0.963205	0.983041	-4.9693
PTX3	0.00993662	-0.344705	0.0462508	0.963244	0.983041	-5.41932
TSPAN6	-0.0145952	-1.25999	-0.0462486	0.963246	0.983041	-5.25146
ANKRD10-IT1	0.00945135	1.28111	0.0462087	0.963278	0.983041	-5.73349
RECQL5	0.00320634	3.77784	0.0461266	0.963343	0.983061	-6.17799
IL9RP3	-0.0195436	-0.678259	-0.0455307	0.963816	0.983497	-5.31558
KCNT1	0.0146909	-1.44065	0.0454088	0.963913	0.983549	-5.26063
LINC01772	-0.00525661	1.62109	-0.0453363	0.96397	0.983561	-5.81477
LINC00222	-0.0175818	-2.62079	-0.0450857	0.964169	0.983586	-5.08109
PTGDR2	-0.00982486	3.28222	-0.0450799	0.964174	0.983586	-6.11192
ANKRD18EP	0.00909149	0.281447	0.0450517	0.964196	0.983586	-5.55403
AC016727.1	-0.005584	1.14926	-0.0450426	0.964204	0.983586	-5.74125
PPP2R2D	0.002349	4.28683	0.0450162	0.964225	0.983586	-6.2226
USP35	0.00472185	2.39109	0.0447483	0.964437	0.983756	-5.97503
AC006254.1	-0.00584382	2.32883	-0.0446463	0.964518	0.983792	-5.96892
RPEP4	-0.0152673	-2.32857	-0.0443412	0.964761	0.983993	-5.06327
AL357033.3	0.00973618	-0.519453	0.0441306	0.964928	0.984116	-5.40612
UTP14C	-0.00541655	3.04432	-0.0438507	0.96515	0.984296	-6.0747
AC244669.1	0.0077556	1.69929	0.0437916	0.965197	0.984297	-5.84253
AL049840.3	-0.0137098	0.635832	-0.043589	0.965358	0.984415	-5.62773
AGO3	0.00406105	4.50717	0.0435095	0.965421	0.984432	-6.2305
CELF6	0.0128697	0.184973	0.0432925	0.965594	0.984451	-5.52353
AC007066.2	0.00576999	0.602996	0.0432843	0.9656	0.984451	-5.62923
FNBP1P1	-0.0110688	-1.02907	-0.0432329	0.965641	0.984451	-5.27191
AL079307.1	0.0105442	-0.298494	0.0432307	0.965643	0.984451	-5.45073
ZSCAN30	-0.0049281	3.1845	-0.0431974	0.965669	0.984451	-6.08582
GNA13	-0.00535349	6.39881	-0.043049	0.965787	0.984511	-6.23897
ZNF79	-0.00356697	1.95969	-0.0429374	0.965876	0.984511	-5.89565
POTEC	-0.017575	-2.0308	-0.042894	0.96591	0.984511	-5.1477
DNAJA4	0.00727543	3.80092	0.0427343	0.966037	0.984511	-6.17728
AL161421.1	0.00984876	-1.23182	0.0426638	0.966093	0.984511	-5.25696
ATXN1L	-0.00344706	4.83996	-0.0426566	0.966099	0.984511	-6.24626
AC074194.1	-0.0145466	0.660946	-0.0426537	0.966101	0.984511	-5.63851
CREG2	-0.0132297	-1.11771	-0.0425844	0.966156	0.984511	-5.30803
C20orf204	0.0152509	-0.196166	0.0425786	0.966161	0.984511	-5.49027
KIF9-AS1	0.00603628	0.56446	0.0424904	0.966231	0.984511	-5.62224
CRLF3	0.00430505	5.91451	0.042438	0.966272	0.984511	-6.25026
CSGALNACT1	0.00854547	4.35059	0.0423658	0.96633	0.984511	-6.22115
AL645730.1	-0.0144989	-2.13254	-0.0423176	0.966368	0.984511	-5.11548
AC112484.1	-0.014757	-1.24411	-0.0423137	0.966371	0.984511	-5.27472
ATP6V1G2	-0.00938319	-0.0285231	-0.0420393	0.966589	0.984686	-5.47426
ADAT3	-0.00592182	1.09502	-0.0418885	0.966709	0.984761	-5.71784
EIF4G2	0.00346332	8.26876	0.0417465	0.966822	0.984829	-6.15744
LINC01358	0.0115776	0.357081	0.0415251	0.966997	0.984906	-5.57314
PLAC4	-0.019662	-2.57974	-0.0414955	0.967021	0.984906	-5.0301
C1QA	0.0105228	1.22651	0.0414779	0.967035	0.984906	-5.77187
OR7E94P	0.0175651	-1.32811	0.0413483	0.967138	0.984964	-5.26655
AL080317.1	-0.0124633	-1.92568	-0.0411694	0.96728	0.985035	-5.12427
MMP23B	0.00822694	1.39417	0.0411262	0.967314	0.985035	-5.79841
LSM14B	0.00290222	4.89016	0.0410872	0.967345	0.985035	-6.24844
AC024896.1	-0.00950899	0.277108	-0.0409874	0.967425	0.985069	-5.52454
LINC01229	0.0144065	-1.83218	0.0407936	0.967578	0.985179	-5.16954
UTY	-0.0572111	1.56322	-0.0406356	0.967704	0.985213	-5.8366
BTBD7	0.00294047	3.68816	0.0406315	0.967707	0.985213	-6.158
MRPL44	0.00294522	3.8418	0.0404685	0.967837	0.985213	-6.18323
AC104452.1	-0.0185899	2.10743	-0.0404515	0.96785	0.985213	-5.91372
ZDHHC17	-0.00638542	4.32259	-0.0404276	0.967869	0.985213	-6.21603
GRK3	0.00453658	4.6	0.0404041	0.967888	0.985213	-6.2324
PTK7	0.00755552	1.01884	0.0402922	0.967977	0.985257	-5.72369
CITED2	-0.00342593	5.00308	-0.0399801	0.968225	0.985463	-6.25208
ARHGEF10L	-0.00521858	3.73259	-0.0398651	0.968316	0.985466	-6.16828
ZNRF3	-0.00755609	-0.627292	-0.0398607	0.968319	0.985466	-5.39067
IL17RC	0.00579591	1.38893	0.0397607	0.968399	0.9855	-5.8021
AC100830.3	-0.0367212	-2.77666	-0.0395675	0.968552	0.985609	-4.9545
ADAM32	0.0108642	1.73048	0.0391572	0.968878	0.985894	-5.83605
AC096642.1	-0.0127423	-1.2424	-0.0390187	0.968988	0.985956	-5.26325
AL096869.3	-0.0132563	-2.47055	-0.0389646	0.969031	0.985956	-5.07226
AC064805.2	0.0096931	-0.448301	0.0388509	0.969122	0.986001	-5.4196
AC073896.2	-0.00547273	0.969923	-0.0385796	0.969337	0.986098	-5.70329
AC012618.2	-0.0141923	-1.50863	-0.0385594	0.969353	0.986098	-5.23041
AL031670.1	0.0127752	-1.47233	0.0385568	0.969355	0.986098	-5.20705
CD4	0.00453488	7.15227	0.038433	0.969454	0.986152	-6.20617
ST8SIA1	0.00729372	1.80987	0.0382919	0.969566	0.986219	-5.86721
RNF114	-0.00225485	5.41123	-0.0381645	0.969667	0.986238	-6.25554
MYO1G	0.00341926	7.5	0.0381529	0.969676	0.986238	-6.19053
AC108673.3	-0.0103084	-2.26112	-0.0377548	0.969992	0.986367	-5.10126
LAMC3	0.0146966	-0.841812	0.0377067	0.970031	0.986367	-5.40593
AP006621.1	-0.0173305	-2.04475	-0.0376653	0.970063	0.986367	-5.12686
CFI	-0.0162109	-1.85552	-0.0376602	0.970068	0.986367	-5.1324
LIPE-AS1	-0.0100198	-1.66234	-0.0376521	0.970074	0.986367	-5.19411
TMEM170B	-0.00658572	4.62217	-0.0376458	0.970079	0.986367	-6.23713
DBNDD2	0.00486353	1.95631	0.0375692	0.97014	0.986382	-5.8994
AC018695.4	0.0124989	-2.47191	0.037479	0.970212	0.986408	-5.05273
FRMPD1	0.0152497	-2.38273	0.0373021	0.970352	0.986504	-5.07663
C12orf50	0.0105242	0.108674	0.037172	0.970455	0.986562	-5.52368
AL365295.2	0.0164191	-2.21858	0.0370257	0.970572	0.9866	-5.09557
TNKS	0.00344756	4.15897	0.0369304	0.970647	0.9866	-6.20455
TMEM255B	0.00800977	0.0961848	0.0369196	0.970656	0.9866	-5.51295
ARHGEF28	0.0142751	-1.76754	0.036894	0.970676	0.9866	-5.1686
AC111170.1	-0.0140921	-1.53739	-0.0368231	0.970733	0.98661	-5.19642
AC012313.6	0.0150335	-2.67979	0.0367072	0.970825	0.986657	-5.0271
TRIM16L	0.00776676	0.411274	0.0365652	0.970937	0.986694	-5.57815
AP000759.1	0.00810312	-0.51681	0.0365454	0.970953	0.986694	-5.39955
GPBP1L1	-0.00229109	6.07348	-0.0364541	0.971026	0.986721	-6.24643
AC109347.1	0.0156395	-2.60144	0.0363903	0.971076	0.986726	-5.01416
AL139287.1	0.00673557	-0.742085	0.0360305	0.971362	0.986872	-5.37369
AL358777.1	-0.00729949	-0.633531	-0.0359426	0.971432	0.986872	-5.40982
EDEM3	0.0062136	4.6386	0.0359322	0.97144	0.986872	-6.23364
CD248	-0.0115323	1.15863	-0.0358223	0.971528	0.986872	-5.73464
AL109811.2	0.00454098	1.70481	0.0358193	0.97153	0.986872	-5.83674
AC008033.3	-0.00980436	0.572422	-0.0357975	0.971547	0.986872	-5.61457
LCTL	0.00973159	-1.22761	0.0357803	0.971561	0.986872	-5.25932
CDK7	0.00323339	2.69655	0.0357455	0.971589	0.986872	-6.02032
GPR157	-0.00334112	2.65499	-0.0355676	0.97173	0.986969	-6.03296
AC007326.5	0.0055804	1.33905	0.0354778	0.971801	0.986979	-5.75924
LINC02693	-0.00517748	2.2001	-0.0354211	0.971846	0.986979	-5.95383
TEKT4P2	-0.0160371	1.90288	-0.0353699	0.971887	0.986979	-5.92647
AL121845.3	0.00442912	3.62447	0.0353231	0.971924	0.986979	-6.16419
LINC01891	0.0127761	-1.16972	0.0352646	0.971971	0.986979	-5.28022
NDRG3	0.00253848	4.54035	0.0351367	0.972072	0.987036	-6.23546
NUDT11	0.0110138	-1.88121	0.0347245	0.9724	0.987284	-5.15978
TEX2	0.00279601	3.13201	0.0347126	0.972409	0.987284	-6.09515
BCR	0.00307544	5.62481	0.0345849	0.972511	0.987329	-6.25373
AC005839.1	-0.00491405	0.704051	-0.0345413	0.972545	0.987329	-5.64923
AC090772.1	0.0142088	-2.59021	0.0341596	0.972849	0.987528	-5.02866
TEP1	-0.00310319	5.83896	-0.0341403	0.972864	0.987528	-6.25259
HLA-K	0.024601	1.60397	0.0341207	0.97288	0.987528	-5.72255
PMM2	-0.00359796	3.46321	-0.0338996	0.973055	0.987624	-6.14595
FAM122C	-0.00304488	2.69897	-0.0338855	0.973066	0.987624	-6.02792
LINC01707	-0.00803854	-0.809595	-0.033813	0.973124	0.987636	-5.31425
ARHGAP24	0.00494834	2.8243	0.0336693	0.973238	0.987705	-6.04007
AC092661.1	-0.0106944	-0.39185	-0.0335391	0.973342	0.987758	-5.41037
AP000345.2	0.0108447	-1.68117	0.0334874	0.973383	0.987758	-5.1773
FIS1	0.00644027	5.3654	0.0334137	0.973441	0.987761	-6.25576
MICA	-0.00556943	2.94283	-0.0333682	0.973477	0.987761	-6.05819
KLHL35	-0.0091004	-0.785983	-0.0329686	0.973795	0.988036	-5.38055
Z80897.1	0.0186796	-2.67129	0.0326697	0.974032	0.988188	-4.99618
ABCA17P	-0.00972709	-1.92328	-0.0326637	0.974037	0.988188	-5.18821
A2M-AS1	-0.00919009	-0.85416	-0.0324861	0.974178	0.988221	-5.34886
AC093642.1	-0.0114354	-1.58129	-0.0324534	0.974204	0.988221	-5.1799
GABRB3	-0.0135821	-1.18836	-0.0324493	0.974208	0.988221	-5.28576
AC117529.2	0.00791122	-1.61692	0.0322271	0.974384	0.988353	-5.19948
RRM2P3	0.0132632	-2.46704	0.0318951	0.974648	0.988449	-5.01982
NFRKB	-0.00270139	4.36779	-0.0318682	0.974669	0.988449	-6.22682
AC126544.1	-0.0165305	-1.89577	-0.0317944	0.974728	0.988449	-5.13949
TNFAIP3	0.0036976	5.03088	0.0317602	0.974755	0.988449	-6.25241
ASB13	-0.00336183	3.03079	-0.0317261	0.974782	0.988449	-6.08898
AL139405.1	-0.0103806	-1.92552	-0.0316786	0.97482	0.988449	-5.13959
AL121900.2	0.0244354	-1.59252	0.0316625	0.974833	0.988449	-5.15909
BX322639.1	0.00839814	-0.664583	0.0316438	0.974848	0.988449	-5.37966
NRP2	-0.00948517	-1.13495	-0.0315153	0.97495	0.988486	-5.30419
RASSF8	0.0122915	-2.14097	0.03143	0.975018	0.988486	-5.0981
AC073657.1	0.00637288	0.381613	0.0314248	0.975022	0.988486	-5.58174
CCL3L1	0.0280277	-0.209935	0.0312483	0.975162	0.988489	-5.50182
AC023494.1	0.0106691	-1.7099	0.0312142	0.975189	0.988489	-5.15395
AC011476.3	0.00787525	-0.483409	0.0311935	0.975205	0.988489	-5.41221
TEX14	0.00969931	-1.45653	0.0311884	0.975209	0.988489	-5.21829
KANSL1L	0.00371044	2.86133	0.0310426	0.975325	0.98856	-6.03703
JAKMIP3	-0.00836732	-0.813357	-0.0308761	0.975458	0.988647	-5.36837
PROX2	-0.007484	-0.283832	-0.0306909	0.975605	0.988715	-5.43535
AC012306.3	0.00941896	-1.68873	0.0305901	0.975685	0.988715	-5.18039
AC006504.7	-0.0125837	-2.5808	-0.0305737	0.975698	0.988715	-5.0189
DES	-0.0127845	-1.98294	-0.0305085	0.97575	0.988715	-5.1614
RASAL3	-0.00250519	6.44316	-0.030502	0.975755	0.988715	-6.23336
AC007424.1	-0.011357	-2.23928	-0.0302327	0.975969	0.988885	-5.11074
FZD1	-0.00525564	2.01284	-0.0299906	0.976161	0.988932	-5.8975
TRGV5	0.0144489	-1.94384	0.0299617	0.976184	0.988932	-5.09185
AC025259.1	-0.0332518	-2.14128	-0.0299438	0.976198	0.988932	-5.07148
NFATC4	-0.0142451	-2.68183	-0.0299359	0.976205	0.988932	-4.97712
MMADHC	-0.00261839	4.84675	-0.0298836	0.976246	0.988932	-6.24954
CRX	0.00893223	-0.565277	0.029641	0.976439	0.989081	-5.42654
RPS6KA6	0.00861631	1.85125	0.0295511	0.97651	0.989106	-5.89508
CYP4F8	-0.00919071	-1.23687	-0.0293045	0.976706	0.98923	-5.27511
ATOH8	0.0143785	0.116907	0.0292818	0.976725	0.98923	-5.48044
AC139491.2	0.0106138	-1.89773	0.0291978	0.976791	0.98925	-5.15052
CTSH	-0.00342821	6.05925	-0.0289792	0.976965	0.989346	-6.24587
NDUFB2-AS1	-0.00502233	-0.382283	-0.0289265	0.977007	0.989346	-5.4423
ZNF862	-0.00250705	4.86207	-0.0288477	0.977069	0.989346	-6.24942
ARHGAP23	0.0107996	-1.83665	0.0288472	0.97707	0.989346	-5.16415
AP000542.3	0.00802532	0.592059	0.0287821	0.977122	0.989351	-5.61983
CCNE1	0.00746148	-0.471621	0.0285602	0.977298	0.989483	-5.39922
AL033527.4	-0.00925722	-0.592081	-0.0283545	0.977461	0.989602	-5.42083
LGI2	-0.0100021	-1.99347	-0.0282749	0.977525	0.989619	-5.09836
OR7D2	-0.0090735	-0.753654	-0.0280998	0.977664	0.9897	-5.40098
U2AF1L5	-0.00337426	6.01619	-0.0280578	0.977697	0.9897	-6.24784
AC025678.3	-0.0093775	0.00722862	-0.0279857	0.977755	0.989712	-5.49379
AC009133.1	-0.00305237	2.13195	-0.0278657	0.97785	0.989717	-5.93172
ASTN2	0.00563976	1.1476	0.0278632	0.977852	0.989717	-5.73726
TEDDM1	-0.00959582	-2.19929	-0.0277992	0.977903	0.989721	-5.09149
AC009412.1	-0.0227002	1.16502	-0.0275671	0.978087	0.989848	-5.75007
BTD	-0.00184103	3.10225	-0.027525	0.978121	0.989848	-6.08906
CCDC126	-0.00403084	2.51603	-0.0271939	0.978384	0.990066	-5.98739
AC091607.2	0.00684688	-1.1118	0.0271387	0.978428	0.990066	-5.29672
AL355999.1	0.00611141	-0.912409	0.0268912	0.978624	0.990218	-5.32206
IFIH1	0.00518742	4.52941	0.0266722	0.978798	0.990265	-6.23315
IYD	-0.0085128	-1.28711	-0.0266644	0.978805	0.990265	-5.26215
NAP1L5	-0.00630539	-0.596059	-0.0266078	0.97885	0.990265	-5.38696
CETN2	0.00351589	2.77067	0.0266004	0.978855	0.990265	-6.05726
MYOF	-0.00607184	2.94028	-0.0265348	0.978907	0.990271	-6.05193
PRRT3-AS1	0.0109308	-2.50351	0.0263379	0.979064	0.990382	-5.0432
PLS1	0.00635045	-0.636311	0.0260995	0.979253	0.990518	-5.38497
CENPI	0.00738663	-1.49861	0.0260183	0.979318	0.990518	-5.21764
SCYL2	-0.00319341	4.65433	-0.0259949	0.979337	0.990518	-6.23667
AHCYL2	-0.00257841	3.18494	-0.0258882	0.979421	0.990533	-6.09049
AL033519.4	0.0164424	-1.81457	0.02586	0.979444	0.990533	-5.18409
FLVCR1	0.00400699	3.20579	0.0256314	0.979625	0.99067	-6.08809
AC005336.3	-0.00963281	-1.80732	-0.0254817	0.979744	0.990697	-5.21317
TNFRSF6B	0.0213915	-4.10163	0.0254812	0.979745	0.990697	-4.87521
AC023449.2	-0.00573962	0.0157928	-0.0254051	0.979805	0.990711	-5.49822
AC092171.2	-0.0205555	-1.52409	-0.0252834	0.979902	0.990763	-5.26856
EAPP	0.00208498	4.21791	0.0249698	0.980151	0.990903	-6.22106
AC104083.1	0.00853651	-1.0881	0.0249403	0.980175	0.990903	-5.31505
PADI6	-0.0133791	-2.60426	-0.0249345	0.980179	0.990903	-5.03017
CCNB3P1	-0.00999266	-1.92362	-0.0247277	0.980344	0.991022	-5.17084
AC016722.2	-0.00533209	-0.499406	-0.0246457	0.980409	0.991041	-5.40471
AC107294.2	0.00712863	-0.743444	0.0245614	0.980476	0.991062	-5.3502
MYL3	0.00770445	-1.57187	0.0241108	0.980834	0.991254	-5.20822
NID1	-0.00571485	1.9337	-0.0240492	0.980883	0.991254	-5.86116
NOP56P1	0.0207146	-3.49992	0.0240381	0.980892	0.991254	-4.91352
SLC35E2A	0.00601767	5.20819	0.024016	0.980909	0.991254	-6.25289
RETREG3	-0.00124257	5.64151	-0.0239743	0.980942	0.991254	-6.25438
ATP8B4	0.00380798	2.55121	0.0239291	0.980978	0.991254	-5.98881
ODC1	0.00355843	5.36999	0.0239149	0.98099	0.991254	-6.25605
HSFX2	-0.0186589	-3.13423	-0.0235039	0.981316	0.991536	-5.01968
NNAT	-0.00813102	-0.718763	-0.0234483	0.98136	0.991536	-5.32712
AC011450.1	0.00389119	0.618954	0.0232766	0.981497	0.991596	-5.61423
ILDR2	-0.00971923	-1.61123	-0.0232572	0.981512	0.991596	-5.19156
CCNE2	0.00484525	-0.046003	0.0231341	0.98161	0.991648	-5.49542
UQCRHL	-0.00329392	0.968703	-0.0229508	0.981756	0.99167	-5.70922
AC244197.2	-0.0105662	-2.36421	-0.0229343	0.981769	0.99167	-5.0949
SLC16A4	-0.00486385	-0.194135	-0.0229325	0.98177	0.99167	-5.47465
MPV17L2	0.00258815	1.58846	0.0227629	0.981905	0.991754	-5.81757
AL162274.2	0.00540757	-1.68771	0.0227111	0.981946	0.991754	-5.19757
LINC01521	0.00323699	0.603671	0.0226525	0.981993	0.991754	-5.62447
AL159152.1	-0.00876462	-2.17644	-0.0225787	0.982052	0.991767	-5.10886
AC005519.1	0.00331192	0.379366	0.022496	0.982117	0.991774	-5.58106
AL355355.1	-0.00882607	-2.36058	-0.0224386	0.982163	0.991774	-5.11391
CRYBB2P1	-0.0019981	2.69306	-0.0223945	0.982198	0.991774	-6.02428
MAPK8IP1	-0.0106287	0.596216	-0.0221812	0.982368	0.991899	-5.65913
CHRNG	0.0042618	0.390218	0.0220658	0.982459	0.991945	-5.58585
NPHP3-ACAD11	0.0185688	-2.56561	0.0220048	0.982508	0.991947	-5.04867
RGPD2	-0.0134221	1.59509	-0.021905	0.982587	0.99198	-5.81688
ZP3	-0.00509802	1.05309	-0.0214724	0.982931	0.992254	-5.73117
C10orf55	-0.0065484	-2.30391	-0.0214372	0.982959	0.992254	-5.10147
AC002525.1	0.00879394	-2.6295	0.0213133	0.983057	0.992254	-5.02975
POGZ	0.0016766	5.23929	0.0212768	0.983086	0.992254	-6.25484
AL359921.2	0.0064049	-1.43152	0.0212574	0.983102	0.992254	-5.26845
INMT	0.0070995	-0.0424407	0.0212146	0.983136	0.992254	-5.50863
FGF22	0.0077173	-2.24275	0.0211532	0.983185	0.992256	-5.10617
NSMCE1-DT	0.00475264	-0.760748	0.0209453	0.98335	0.992366	-5.36588
SNHG22	0.00653487	0.853675	0.0209002	0.983386	0.992366	-5.67438
P2RY2	0.00373495	1.84951	0.0207986	0.983466	0.992401	-5.88749
RAB44	0.00334068	3.07302	0.0206096	0.983617	0.992506	-6.06873
TRIM5	0.00239779	4.13251	0.0203891	0.983792	0.992618	-6.21101
AL033523.1	0.00480536	0.416393	0.0202591	0.983895	0.992618	-5.56491
RPIA	-0.00345105	4.2903	-0.0202523	0.983901	0.992618	-6.2227
LINC01287	0.00442036	0.237478	0.0202361	0.983914	0.992618	-5.53989
AC124276.1	-0.00752934	-2.05913	-0.0199939	0.984106	0.992674	-5.10153
TMEM200A	0.00528548	-1.00876	0.0199932	0.984107	0.992674	-5.30393
NMT1	-0.00135358	5.95915	-0.0199913	0.984108	0.992674	-6.24878
NMRAL1	0.00222772	4.16988	0.0195372	0.984469	0.992948	-6.21728
TRIM26	0.00163872	5.34803	0.0195341	0.984472	0.992948	-6.25608
IGLV3-12	-0.0118883	-2.11685	-0.0193524	0.984616	0.993024	-5.12478
MYOM2	0.0104012	2.05558	0.0193217	0.98464	0.993024	-5.98501
AC114776.1	-0.0078985	-2.46067	-0.0188777	0.984993	0.993188	-5.05057
TRAK1	0.00150365	4.71381	0.0188118	0.985046	0.993188	-6.2414
LINC01801	-0.00695886	-1.30385	-0.0187656	0.985082	0.993188	-5.24204
MGAT4C	-0.00611141	-0.312921	-0.0187154	0.985122	0.993188	-5.44667
AC092720.1	-0.0052191	-0.857655	-0.0187138	0.985124	0.993188	-5.3448
AC010422.8	-0.00154395	3.52313	-0.018704	0.985131	0.993188	-6.15055
C6orf226	-0.0025176	0.844764	-0.0186625	0.985164	0.993188	-5.6838
AC016027.1	-0.00647522	-1.21768	-0.0186512	0.985173	0.993188	-5.26616
FAM9B	-0.00713236	-2.06346	-0.0184844	0.985306	0.993199	-5.10105
THBS4	0.0050402	-0.311355	0.0184255	0.985353	0.993199	-5.43656
LMX1B	0.00781309	-2.34554	0.0184056	0.985369	0.993199	-5.08172
VWDE	-0.0104982	-2.23994	-0.0183707	0.985396	0.993199	-5.07589
MCUR1	0.00194155	2.68754	0.018346	0.985416	0.993199	-6.01982
UAP1L1	-0.00286995	3.28477	-0.0182113	0.985523	0.993245	-6.12372
TRBV7-4	0.00685223	-1.64018	0.0181718	0.985554	0.993245	-5.19183
C1orf147	-0.00446772	-0.447204	-0.0179698	0.985715	0.99336	-5.4139
AL592211.1	0.00847567	-2.74653	0.0177745	0.98587	0.993461	-5.03706
HEATR3	0.00192836	3.79795	0.0176891	0.985938	0.993461	-6.17408
AC009779.2	-0.00251632	0.678659	-0.0176691	0.985954	0.993461	-5.63544
AC019257.1	0.00520975	-1.53656	0.0173527	0.986205	0.993614	-5.23634
IGHV3-53	-0.00810255	-0.0136564	-0.0172595	0.986279	0.993614	-5.46762
AC117503.4	-0.00554651	-0.90294	-0.0172524	0.986285	0.993614	-5.29762
AC008738.5	-0.0149075	-2.7729	-0.0171785	0.986344	0.993614	-4.99746
AMOTL1	0.00385389	-0.425725	0.0171681	0.986352	0.993614	-5.39973
GGTA1P	0.00358633	1.64503	0.0170693	0.986431	0.993614	-5.86858
LINC01504	-0.00256024	1.08465	-0.0170148	0.986474	0.993614	-5.71136
CCND1	0.0114315	-0.28884	0.0170123	0.986476	0.993614	-5.36559
LGALS2	0.00575942	2.99185	0.0168187	0.98663	0.993722	-6.07344
HTR6	-0.00707816	-0.654976	-0.0167005	0.986724	0.99377	-5.44185
AL121835.2	0.00764042	-2.2283	0.0165678	0.986829	0.99378	-5.08451
RP1L1	0.00709099	-2.10456	0.0164981	0.986885	0.99378	-5.11594
SORBS1	0.00555049	-0.807405	0.0164689	0.986908	0.99378	-5.32292
LINC02558	0.00393326	-0.184124	0.016455	0.986919	0.99378	-5.44958
DAD1	-0.00139412	5.01818	-0.0163957	0.986966	0.99378	-6.2542
BAIAP3	0.00378361	3.74813	0.0162035	0.987119	0.993888	-6.16565
AC009093.2	0.00363893	-0.603842	0.0160338	0.987254	0.993977	-5.36281
TMEM212-AS1	0.00710029	-2.62616	0.0158957	0.987364	0.994041	-5.01916
KLB	0.00573026	-1.72606	0.0158063	0.987435	0.994065	-5.19583
STX7	-0.00198776	5.83839	-0.0156082	0.987592	0.994177	-6.25348
AD000864.1	-0.00181911	1.30297	-0.0155044	0.987675	0.994208	-5.77838
ZNF90	-0.00337278	0.45611	-0.015399	0.987758	0.994208	-5.59118
LPAR1	0.0041181	0.995142	0.0153953	0.987761	0.994208	-5.68582
LCNL1	-0.00698487	-1.75587	-0.015193	0.987922	0.994323	-5.17613
AC010547.4	0.011992	-1.73561	0.0150743	0.988016	0.994371	-5.14955
GCLM	-0.00131779	3.17425	-0.0148991	0.988156	0.994465	-6.09821
EMSY	0.0015705	3.63787	0.0147619	0.988265	0.994528	-6.14954
MFSD2A	-0.00252392	1.05244	-0.0146495	0.988354	0.994571	-5.70993
AC105052.1	0.0114127	-1.98356	0.0144942	0.988478	0.994641	-5.13574
AC092338.3	0.00210584	0.420831	0.0144455	0.988516	0.994641	-5.59027
AC008438.1	0.00318843	-1.73792	0.0143107	0.988623	0.994649	-5.18075
NINL	-0.00504182	-0.0764273	-0.0142773	0.98865	0.994649	-5.43988
ALDH4A1	-0.00172965	1.56502	-0.014204	0.988708	0.994649	-5.82723
DHCR24	0.00265487	2.17394	0.0141825	0.988725	0.994649	-5.94146
FKBP11	0.00106492	4.15439	0.0141242	0.988772	0.994649	-6.21477
Z99129.4	-0.0019166	1.27721	-0.0140849	0.988803	0.994649	-5.75913
PHF3	-0.00142523	5.54592	-0.0139865	0.988881	0.994681	-6.25575
ZNF578	0.00162072	1.76152	0.0138086	0.989023	0.994761	-5.85407
TMEM173	-0.00132988	5.78716	-0.0137383	0.989078	0.994761	-6.25164
OR2B11	0.00261467	-0.798941	0.0136507	0.989148	0.994761	-5.32431
PDK2	0.00124627	3.41573	0.0135996	0.989189	0.994761	-6.13588
LRRC7	-0.00508866	-1.6317	-0.0135614	0.989219	0.994761	-5.21666
FAM220A	-0.0177338	-1.78189	-0.0135211	0.989251	0.994761	-5.08966
PTGDS	0.00351077	3.34791	0.0134776	0.989286	0.994761	-6.12348
B3GNT2	-0.0018518	3.38735	-0.0132627	0.989457	0.994846	-6.1075
ABHD17A	-0.00118395	7.10448	-0.0132543	0.989463	0.994846	-6.20766
FBXL22	-0.00482709	-2.50206	-0.013186	0.989518	0.994854	-5.06632
AC138932.5	0.00469481	-2.22597	0.0129922	0.989672	0.994962	-5.09948
DEPDC1B	0.00516402	-1.70665	0.012725	0.989884	0.995085	-5.17137
AC009019.2	0.00430654	-1.87445	0.0127221	0.989886	0.995085	-5.14769
BOLA2	0.00291137	0.515217	0.0125534	0.99002	0.995173	-5.58668
AC091060.1	0.00369131	-1.79117	0.0122777	0.99024	0.995313	-5.16163
DENND2A	0.00347472	-1.16201	0.0122395	0.99027	0.995313	-5.2822
NR4A1	-0.00334034	1.5266	-0.0122025	0.990299	0.995313	-5.76881
LINC01303	-0.00405188	-0.568368	-0.0120009	0.99046	0.995428	-5.38288
MROH1	0.000866129	4.46678	0.0118228	0.990601	0.995524	-6.23186
MRPS18AP1	0.00435481	-1.00438	0.0116805	0.990714	0.995554	-5.35299
GPATCH3	-0.000961337	3.56502	-0.0116128	0.990768	0.995554	-6.1558
AL512356.3	-0.00610344	-2.16749	-0.0116088	0.990771	0.995554	-5.08077
ZNF808	-0.0015397	2.93119	-0.0115103	0.99085	0.995583	-6.05571
AP005482.3	0.00176212	-0.263793	0.0114563	0.990892	0.995583	-5.46166
SNX18P3	-0.00430406	-1.99257	-0.0113585	0.99097	0.995614	-5.13753
AC021078.1	0.00153997	4.46069	0.0111611	0.991127	0.995725	-6.22913
TXNDC12	-0.00142416	3.77861	-0.0109209	0.991318	0.995847	-6.18393
SPON2	0.00235249	5.24748	0.0108425	0.99138	0.995847	-6.25621
ZNF324	-0.000770775	3.15658	-0.0107922	0.99142	0.995847	-6.09923
ANLN	0.0036735	-1.53932	0.0106531	0.991531	0.995847	-5.22277
PPP6C	-0.000665692	5.48256	-0.0106246	0.991554	0.995847	-6.25602
AL009179.1	-0.0025565	0.0390439	-0.0105967	0.991576	0.995847	-5.49297
AC244197.3	0.00359642	2.67866	0.0105568	0.991608	0.995847	-6.03174
POM121L7P	0.00532751	-2.68843	0.0105412	0.99162	0.995847	-5.01325
S100A13	0.00185433	0.286092	0.010118	0.991956	0.996095	-5.5576
ACTR3	-0.000922251	7.80122	-0.0101142	0.991959	0.996095	-6.17962
PITRM1-AS1	-0.0032427	-1.2116	-0.00985615	0.992165	0.99621	-5.22683
TMEM39B	0.000807533	3.08905	0.00985345	0.992167	0.99621	-6.0878
AC004990.1	0.00452959	-2.40598	0.00972535	0.992269	0.996265	-5.09496
AC005040.2	0.00401309	-2.40086	0.00955251	0.992406	0.996315	-5.06822
LRRC37A	0.00200268	2.47388	0.00954538	0.992412	0.996315	-5.96685
LENG1	-0.000918846	3.46795	-0.00935564	0.992562	0.996386	-6.14693
AL137786.1	0.00239083	-1.54976	0.00925452	0.992643	0.996386	-5.2468
LRRC28	-0.000693071	2.74611	-0.00922836	0.992664	0.996386	-6.03375
AC087468.2	-0.00443744	-2.55624	-0.00921942	0.992671	0.996386	-5.04035
FLG-AS1	-0.00277687	-0.593866	-0.00909675	0.992768	0.996386	-5.39673
SPART	0.00100237	4.40508	0.00903702	0.992816	0.996386	-6.22705
PCP2	-0.00198209	-0.255638	-0.00891459	0.992913	0.996386	-5.50079
AC066612.1	0.00902643	-2.57016	0.00889127	0.992932	0.996386	-4.9986
PPP2R3C	0.0013658	4.30006	0.00888091	0.99294	0.996386	-6.22285
AC092111.1	0.00272182	-0.689255	0.00887235	0.992947	0.996386	-5.34485
CASR	0.00347628	-0.697965	0.00817486	0.993501	0.996865	-5.3935
GTF3C2-AS1	-0.00196518	-1.14606	-0.00815451	0.993517	0.996865	-5.2845
OCM	0.00172048	-0.626922	0.00788479	0.993732	0.996992	-5.40893
AC103855.2	0.00338345	-1.96856	0.00787906	0.993736	0.996992	-5.1291
ZNF286B	-0.00177432	0.5931	-0.00772859	0.993856	0.997065	-5.61193
AL360270.2	-0.00222	2.02518	-0.00758317	0.993971	0.997123	-5.90177
VPS41	-0.000594664	5.01184	-0.00753947	0.994006	0.997123	-6.2533
AC021945.1	0.00203393	-1.66076	0.00738783	0.994127	0.997197	-5.17836
FKBP14	0.000717541	1.52082	0.00714808	0.994317	0.997323	-5.80554
CNNM2	-0.000764868	4.12526	-0.0071121	0.994346	0.997323	-6.21506
TPI1	-0.00055806	7.08521	-0.00704509	0.994399	0.99733	-6.20739
AC135506.1	0.00145919	-0.590692	0.00677613	0.994613	0.997498	-5.37751
PER1	-0.0011684	3.98332	-0.00609726	0.995153	0.997966	-6.21163
PTPN3	-0.00160509	-0.667126	-0.0060637	0.995179	0.997966	-5.37809
SCRG1	-0.00147313	-0.0264919	-0.00595737	0.995264	0.997966	-5.51916
AL031709.1	0.00291426	-1.81472	0.00595466	0.995266	0.997966	-5.17212
TRAV38-2DV8	-0.00162758	-0.32841	-0.00588329	0.995323	0.997976	-5.42839
AC004801.6	0.00142865	-2.09557	0.00573966	0.995437	0.998044	-5.13021
AC004492.1	0.0024833	-2.08523	0.00567583	0.995488	0.998048	-5.09437
LAMTOR2	-0.000513314	3.84322	-0.0056034	0.995545	0.998052	-6.19
RAP1A	0.000503794	6.44554	0.00555345	0.995585	0.998052	-6.23512
PLXNB1	-0.0019232	0.0464643	-0.00542772	0.995685	0.998106	-5.46987
ADGRD1	-0.00108838	0.993831	-0.00530805	0.99578	0.998155	-5.66444
RAB21	-0.000454881	5.28426	-0.00514451	0.99591	0.998238	-6.25583
BTN2A3P	-0.000975087	0.999281	-0.00492621	0.996084	0.998366	-5.70646
AC108721.2	0.00237034	-0.65647	0.00456302	0.996372	0.998532	-5.36685
CACNA1C	0.00130571	-1.10876	0.00455146	0.996382	0.998532	-5.29521
SURF1	-0.000371923	4.25532	-0.004437	0.996473	0.998532	-6.22321
SYVN1	0.000383556	4.81442	0.00440178	0.996501	0.998532	-6.24503
DDX3Y	0.00700366	2.41601	0.00439977	0.996502	0.998532	-5.96932
FAM13A	0.000507252	3.58362	0.00436601	0.996529	0.998532	-6.15993
AC010624.3	-0.00156051	-1.92612	-0.00425855	0.996614	0.998571	-5.14608
CYP7B1	0.00100035	-0.804385	0.003964	0.996849	0.998745	-5.35238
FO681492.1	-0.00338374	-2.92817	-0.00379309	0.996985	0.998745	-4.9774
AC090589.3	-0.00058194	-0.239282	-0.00375516	0.997015	0.998745	-5.48569
PLCD1	0.000349495	3.52779	0.00374231	0.997025	0.998745	-6.15709
AL008638.3	0.00202438	-1.12179	0.00372902	0.997035	0.998745	-5.29313
UCK1	-0.000231131	3.87729	-0.00368802	0.997068	0.998745	-6.19122
UGDH-AS1	-0.00089226	1.89971	-0.0035548	0.997174	0.998805	-5.87303
AC013643.2	-0.00128485	-2.28402	-0.0033445	0.997341	0.99891	-5.11809
SEC24B	0.000324057	4.4663	0.00330477	0.997373	0.99891	-6.22821
MAP3K2-DT	-0.000790961	0.504213	-0.0027251	0.997834	0.999222	-5.62191
AL110114.1	-0.000565061	-0.822556	-0.00272072	0.997837	0.999222	-5.35962
AC074366.1	0.00110367	-1.72868	0.00271793	0.997839	0.999222	-5.1427
AC020951.1	-0.00104639	-1.10619	-0.00260248	0.997931	0.999222	-5.2725
ATF7IP	-0.000228574	5.85356	-0.00258789	0.997943	0.999222	-6.25297
RGS9	0.000546941	1.63906	0.00256208	0.997963	0.999222	-5.8175
WDSUB1	-0.000334728	1.71238	-0.00247535	0.998032	0.999236	-5.83299
GOLGA1	0.000180149	4.05742	0.00242707	0.99807	0.999236	-6.20293
AKAP6	0.000736443	-0.11514	0.00232893	0.998149	0.999267	-5.44347
NDUFA11	0.00017538	4.7799	0.00214768	0.998293	0.999365	-6.24913
CLCN2	-0.000226525	1.04997	-0.00186538	0.998517	0.999538	-5.72424
LINC01260	0.000995669	-1.52017	0.00179333	0.998574	0.999538	-5.26081
AC103563.2	-0.000439118	-1.77127	-0.00175416	0.998605	0.999538	-5.19347
AC020907.5	-0.000375691	-1.50517	-0.00143811	0.998857	0.999743	-5.21587
AL023755.1	-0.000420803	-2.03776	-0.0011958	0.999049	0.999761	-5.11087
UCN	0.000220873	-1.08308	0.00105591	0.999161	0.999761	-5.29886
POC1B-AS1	0.000185066	0.720089	0.0010537	0.999162	0.999761	-5.63872
IGSF23	-0.000583959	-2.91454	-0.00103967	0.999173	0.999761	-4.98182
ADAMTSL5	-0.000162218	0.191601	-0.000992283	0.999211	0.999761	-5.56351
AC010834.3	0.000322859	-1.41209	0.000922789	0.999266	0.999761	-5.19971
MECOM	0.000441223	-1.90904	0.000905977	0.99928	0.999761	-5.13171
NCKIPSD	-8.6726e-05	2.7136	-0.000822975	0.999346	0.999761	-6.03178
AC104078.1	0.0002466	-1.45532	0.000674604	0.999464	0.999761	-5.20294
PARGP1	-0.00019201	0.701877	-0.000634338	0.999496	0.999761	-5.63218
LRP11	0.000286121	-1.7381	0.000630187	0.999499	0.999761	-5.19264
CCT8P1	0.000222293	-1.63948	0.000594201	0.999528	0.999761	-5.16185
EIF4H	3.77248e-05	7.07259	0.000590347	0.999531	0.999761	-6.21088
CDC14B	-7.11348e-05	2.46132	-0.000520161	0.999586	0.999761	-5.98935
SPICE1	6.66995e-05	1.31999	0.000462252	0.999633	0.999761	-5.76605
KBTBD11	-5.32931e-05	3.66917	-0.000433606	0.999655	0.999761	-6.16998
KANSL1-AS1	0.000158643	0.612996	0.000402108	0.99968	0.999761	-5.64842
IZUMO2	-0.000173073	-2.29101	-0.000359347	0.999714	0.999761	-5.08681
DCHS2	9.04915e-05	-1.39848	0.000249022	0.999802	0.999802	-5.25055
