## Supplementary material for "MULTI-OMICS TEMPORAL PROFILING OF AXIAL SPONDYLOARTHRITIS PATIENTS REVEALS AN ASSOCIATION OF THERAPEUTIC RESPONSE TO ADALIMUMAB WITH DISEASE ACTIVITY AND INNATE / ADAPTIVE IMMUNITY": SuppTable3 (part 1 of 2)

### Sheet: Transcriptomics Non-Responders
logfc: Log2 of the Fold change
AveExpr: Log2 of the average normalized expression CPM among all samples
t: t-statistic of the differential expression test
P.value: p value of the differential expression test
adj.P.Val: p-value correctedfor multiple testing
B: B-statistic (log-odds that the gene is differentially expressed)
	logFC	AveExpr	t	P.Value	adj.P.Val	B
RPL7P18	-0.806803	-0.390491	-3.76013	0.000352539	0.999824	-3.64939
KLK1	1.02679	-1.15287	3.51012	0.000794448	0.999824	-3.94287
CASP4	-0.374533	6.87995	-3.43394	0.00101108	0.999824	-2.2809
RPSAP58	1.78658	-1.27827	3.42714	0.00103294	0.999824	-4.15093
AC010542.5	-0.582613	1.16891	-3.42708	0.00103314	0.999824	-3.27175
AC027319.1	-1.70388	-3.04648	-3.41873	0.00106058	0.999824	-4.37648
WDR90	0.314405	2.27765	3.41583	0.00107026	0.999824	-2.79544
NUS1P1	-2.53454	-3.98844	-3.34842	0.00132054	0.999824	-4.42647
CIR1	-0.38494	5.72017	-3.29485	0.00155777	0.999824	-2.37898
APOBEC3F	0.262131	3.65187	3.24948	0.00178944	0.999824	-2.55007
FAM41C	-0.728067	-0.437973	-3.23951	0.00184457	0.999824	-3.91657
AL359532.1	-0.644579	-0.556325	-3.19468	0.00211249	0.999824	-3.97264
AC104964.4	-0.625544	-0.367634	-3.18673	0.00216367	0.999824	-3.89591
MTX1P1	-1.05079	0.822645	-3.17841	0.00221846	0.999824	-3.66615
AL512408.1	-0.986481	-2.67363	-3.10047	0.00279858	0.999824	-4.35445
USB1	-0.349204	5.98385	-3.09676	0.00282945	0.999824	-2.67248
AC069234.2	-1.88907	-3.50385	-3.09251	0.00286523	0.999824	-4.40354
TRAIP	0.515348	-0.396687	3.08593	0.00292142	0.999824	-3.96133
AC002091.2	-0.637825	-0.814238	-3.06273	0.00312783	0.999824	-4.07996
IL1B	-0.505478	4.87486	-3.05946	0.00315797	0.999824	-2.69428
NFKB2	-0.329637	6.31822	-3.02242	0.00351914	0.999824	-2.7934
LINC01260	-1.80348	-1.52017	-3.01644	0.00358085	0.999824	-4.27254
SDCBP	-0.463203	8.60512	-2.983	0.00394533	0.999824	-3.02584
CATIP-AS1	-1.20098	-2.24752	-2.96112	0.00420212	0.999824	-4.37678
ALDH1A2	-0.89994	-0.689264	-2.95611	0.00426307	0.999824	-4.08508
GPR84	-0.827039	0.0339784	-2.94443	0.0044083	0.999824	-3.94132
DGCR11	-0.493304	-0.0479246	-2.9273	0.00462972	0.999824	-3.96491
GK-AS1	-0.665201	-0.0690863	-2.92183	0.00470253	0.999824	-3.9257
AC097376.2	-0.5717	-0.245901	-2.91681	0.00477027	0.999824	-4.01172
RAB5A	-0.262555	4.84198	-2.90888	0.00487909	0.999824	-2.89408
RPGR	-0.338314	3.59047	-2.90622	0.00491615	0.999824	-2.99648
UBE2D4	0.2638	2.5444	2.89858	0.00502398	0.999824	-3.24511
TLR9	-0.853374	2.3039	-2.89671	0.0050506	0.999824	-3.3122
PLAU	-0.689265	-0.4157	-2.89361	0.00509526	0.999824	-4.07133
AL137789.1	-0.898302	-1.05007	-2.88466	0.00522605	0.999824	-4.1851
AC092718.8	-0.645357	-0.172594	-2.88325	0.00524694	0.999824	-4.01294
BACH1-IT2	-0.910625	-2.24755	-2.88177	0.00526887	0.999824	-4.34988
BST1	-0.393045	5.72532	-2.88029	0.00529096	0.999824	-2.9453
AL133216.2	-0.42342	3.8838	-2.87106	0.00543061	0.999824	-3.01864
MAPK12	0.385631	0.843142	2.86786	0.00547981	0.999824	-3.7381
IL1RN	-0.465233	5.71972	-2.85867	0.00562343	0.999824	-2.972
LSMEM1	-0.547397	1.82607	-2.85412	0.0056959	0.999824	-3.51594
SIRPD	-0.497163	0.55709	-2.85075	0.00575006	0.999824	-3.84243
PTX3	-0.547991	-0.344705	-2.84186	0.00589524	0.999824	-4.03617
NT5DC4	-0.838643	-0.313173	-2.84028	0.00592146	0.999824	-4.1189
IVNS1ABP	-0.248929	6.76473	-2.83288	0.00604539	0.999824	-3.06496
AC018552.2	-0.87148	-1.20729	-2.82461	0.00618659	0.999824	-4.24189
DHRS13	-0.456311	4.31343	-2.81826	0.00629713	0.999824	-3.03448
AL359762.3	-0.500981	2.00461	-2.81435	0.00636618	0.999824	-3.4548
TMEM134	0.207211	3.52943	2.81371	0.00637752	0.999824	-3.12472
TMEM41A	0.211005	2.70185	2.80946	0.00645348	0.999824	-3.28662
AL109804.1	-1.4762	-3.11433	-2.7871	0.00686652	0.999824	-4.43787
AC010654.1	-0.613313	-1.80322	-2.77716	0.00705782	0.999824	-4.32093
EDDM13	0.870131	-2.37704	2.77208	0.00715758	0.999824	-4.38426
COBLL1	0.610392	1.89196	2.75952	0.00740952	0.999824	-3.45477
RABEP2	0.273986	4.43951	2.75748	0.00745123	0.999824	-3.0996
AC006517.2	-1.40985	-2.39822	-2.752	0.00756423	0.999824	-4.41108
HOXB7	1.06933	-2.52133	2.7456	0.00769808	0.999824	-4.40464
SLC17A9	0.343826	2.73198	2.73328	0.00796222	0.999824	-3.33825
AC009148.1	0.612812	-0.682506	2.71851	0.00828986	0.999824	-4.191
ANXA3	-0.67903	3.98372	-2.71781	0.00830565	0.999824	-3.18914
C9orf106	-0.501083	0.0964144	-2.7154	0.00836028	0.999824	-4.00552
AC002511.2	-0.927642	-1.54617	-2.71392	0.00839406	0.999824	-4.31957
AC105020.1	0.646211	-1.47294	2.71199	0.00843815	0.999824	-4.29015
RAB27A	-0.263453	6.43439	-2.71156	0.00844801	0.999824	-3.18855
PIDD1	0.234123	3.55603	2.70674	0.00855954	0.999824	-3.24703
AC008753.3	-1.12574	-2.32376	-2.70388	0.00862631	0.999824	-4.39731
SNW1	-0.162794	5.12251	-2.69413	0.00885733	0.999824	-3.16738
FCER1G	-0.453893	6.44775	-2.68945	0.00897045	0.999824	-3.21418
NFKBIA	-0.412442	6.21731	-2.67992	0.00920451	0.999824	-3.21836
UPF2	-0.149923	5.59667	-2.67683	0.00928155	0.999824	-3.19753
HIST1H1PS1	-0.851939	-1.92773	-2.65998	0.00971232	0.999824	-4.35833
SEPTIN14	-0.548303	2.46505	-2.65056	0.00996114	0.999824	-3.51153
AC011374.2	1.21045	-2.43586	2.64527	0.0101032	0.999824	-4.41902
CINP	-0.180135	3.84238	-2.64331	0.0101564	0.999824	-3.29361
AC083949.1	0.851657	-2.36622	2.64301	0.0101646	0.999824	-4.38709
ZNF319	-0.252687	4.26072	-2.62862	0.010563	0.999824	-3.26885
VIM-AS1	-0.272852	4.10649	-2.62759	0.0105919	0.999824	-3.28039
AC079781.5	0.490011	2.56544	2.61974	0.0108156	0.999824	-3.50192
RPL36AL	-0.500059	5.39276	-2.61692	0.0108972	0.999824	-3.26344
AC004263.2	-0.281321	4.0593	-2.61537	0.0109422	0.999824	-3.30185
NSUN5P2	0.289823	3.65248	2.61143	0.0110574	0.999824	-3.34205
EFHD1	-0.742987	-1.14514	-2.608	0.0111585	0.999824	-4.29665
AC073263.1	0.894996	-2.37802	2.60313	0.0113035	0.999824	-4.40091
CEP131	0.245948	2.90723	2.60063	0.0113786	0.999824	-3.46126
MRAS	-0.439185	0.974808	-2.59149	0.0116572	0.999824	-3.86252
SLC2A3	-0.397762	7.48685	-2.59124	0.0116648	0.999824	-3.3883
AL731571.1	-0.461172	1.31888	-2.58854	0.0117482	0.999824	-3.81369
FCRLA	0.5618	3.5399	2.58824	0.0117576	0.999824	-3.34326
AC005071.1	-0.517057	-0.0435028	-2.58615	0.0118225	0.999824	-4.10287
AC007342.2	-0.912398	-1.77631	-2.58601	0.0118268	0.999824	-4.35236
URB1-AS1	-0.742281	-1.38478	-2.58101	0.011984	0.999824	-4.33718
ECRG4	-0.946492	-2.02199	-2.57937	0.012036	0.999824	-4.39442
C1RL	-0.32932	5.67027	-2.57646	0.0121284	0.999824	-3.32008
OR4P4	0.870428	-2.43948	2.57612	0.0121393	0.999824	-4.41878
GPR141	-0.44021	1.9152	-2.57413	0.012203	0.999824	-3.69713
HCAR3	-0.483969	5.8364	-2.57304	0.0122382	0.999824	-3.33239
CHTF18	0.251747	3.02232	2.56675	0.0124423	0.999824	-3.47587
AC096733.2	0.552649	0.145121	2.5641	0.012529	0.999824	-4.02819
AL353583.1	0.779467	-2.22726	2.56281	0.0125715	0.999824	-4.39576
INTS9-AS1	0.754176	-2.29383	2.56	0.0126646	0.999824	-4.40928
AC092070.4	-1.16367	-2.90187	-2.55954	0.0126797	0.999824	-4.44311
AL109741.1	-0.844842	-1.75083	-2.55096	0.0129678	0.999824	-4.37538
MRTFB	0.321685	2.0698	2.55001	0.0130003	0.999824	-3.65136
SGK1	-0.343731	5.55058	-2.54931	0.0130241	0.999824	-3.35182
RCBTB2	-0.287326	5.22359	-2.54925	0.0130259	0.999824	-3.34537
CCT8P1	-0.813574	-1.63948	-2.54798	0.0130693	0.999824	-4.32907
EID2B	0.377158	0.1755	2.54716	0.0130974	0.999824	-4.06805
BCL3	-0.388415	5.79655	-2.54613	0.0131328	0.999824	-3.36095
ATP6V1E1	-0.261189	5.40284	-2.54303	0.0132393	0.999824	-3.35358
AC244258.1	-0.854515	-2.24582	-2.54275	0.0132491	0.999824	-4.39793
GPAT3	-0.449819	4.85674	-2.54041	0.0133303	0.999824	-3.35659
QPCT	-0.494803	6.10153	-2.53516	0.0135142	0.999824	-3.38354
HES2	0.644208	-1.3892	2.53377	0.013563	0.999824	-4.32634
PFKFB3	-0.419404	5.54085	-2.53158	0.0136406	0.999824	-3.37106
TLR5	-0.37924	3.82751	-2.5279	0.0137719	0.999824	-3.41921
ARFGAP3	-0.199096	4.68853	-2.5257	0.013851	0.999824	-3.37473
ARPC3	-0.304858	7.15987	-2.51874	0.0141037	0.999824	-3.44614
HNRNPH2	-0.252522	6.09343	-2.51785	0.0141363	0.999824	-3.40309
KDM2B-DT	-0.76125	-2.1042	-2.51526	0.0142316	0.999824	-4.40301
NLRP12	-0.401953	6.33768	-2.5124	0.0143372	0.999824	-3.41939
AP001178.3	-0.411035	0.0873487	-2.50849	0.0144831	0.999824	-4.1219
AC002116.2	-0.923483	-2.5966	-2.50788	0.014506	0.999824	-4.44218
SH3BGR	-0.734641	-1.90917	-2.5078	0.0145092	0.999824	-4.37736
ARID4A	-0.202354	5.48863	-2.50713	0.0145343	0.999824	-3.39933
LCMT1-AS2	0.469727	-0.823045	2.5035	0.0146714	0.999824	-4.26339
GSEC	-0.405251	2.33216	-2.50243	0.0147118	0.999824	-3.66913
AC005520.1	1.45236	-2.22204	2.50182	0.0147352	0.999824	-4.41117
HSD17B11	-0.303781	6.73226	-2.4988	0.0148507	0.999824	-3.45161
WNT16	0.586387	-1.05155	2.49852	0.0148613	0.999824	-4.24199
ZFP36L1	-0.284783	7.9377	-2.49455	0.0150141	0.999824	-3.51989
AC004542.2	-1.33187	-0.385555	-2.49444	0.0150184	0.999824	-4.22891
EBF1	0.495359	1.23627	2.49406	0.0150331	0.999824	-3.82086
AC120049.1	0.620596	-1.57417	2.48982	0.0151983	0.999824	-4.34126
BCL11A	0.34124	3.73152	2.48617	0.0153421	0.999824	-3.46216
MCHR1	-1.16294	-2.90398	-2.48414	0.0154224	0.999824	-4.47546
PTPRE	-0.25895	6.76922	-2.48169	0.0155196	0.999824	-3.47351
SGCE	0.335116	0.530247	2.47857	0.0156447	0.999824	-4.0083
STEAP4	-0.460112	7.20153	-2.4763	0.015736	0.999824	-3.49913
ZIK1	0.277288	1.77295	2.47558	0.015765	0.999824	-3.77151
AL390726.4	-1.38252	-2.99863	-2.47489	0.0157931	0.999824	-4.47377
HEXB	-0.201011	5.37688	-2.47398	0.0158299	0.999824	-3.43512
AC008738.7	-1.68819	-3.11798	-2.46972	0.0160039	0.999824	-4.4946
AC011468.1	0.572785	-1.6339	2.46898	0.0160343	0.999824	-4.36818
AC073257.1	0.66388	-1.66364	2.46793	0.0160774	0.999824	-4.37011
KIAA0753	-0.205551	2.93921	-2.46214	0.0163174	0.999824	-3.58535
TECPR2	-0.451722	6.01737	-2.46159	0.0163404	0.999824	-3.4657
C12orf74	1.01384	-2.84309	2.46031	0.0163939	0.999824	-4.45165
EML2-AS1	1.52959	-2.69749	2.46005	0.0164047	0.999824	-4.44281
SLC26A8	-0.501977	2.54591	-2.45964	0.016422	0.999824	-3.68575
PROK2	-0.639716	6.36225	-2.45875	0.0164593	0.999824	-3.48461
ASS1P2	-0.852806	-2.60085	-2.45382	0.0166679	0.999824	-4.43546
ACSL1	-0.539153	8.88644	-2.44894	0.0168765	0.999824	-3.61501
LINC02656	-0.505678	0.473441	-2.44744	0.016941	0.999824	-4.0762
AP002851.1	0.710045	-1.82641	2.44714	0.0169543	0.999824	-4.39751
ASNS	-0.470977	2.42767	-2.44632	0.0169895	0.999824	-3.69904
ORM2	-0.716337	0.0174033	-2.44574	0.0170146	0.999824	-4.17523
ZC3H12A	-0.176015	4.11722	-2.4452	0.0170381	0.999824	-3.48985
IL1R1	-0.453232	3.44755	-2.44469	0.0170603	0.999824	-3.54868
TBC1D27P	0.592997	0.987775	2.44442	0.0170718	0.999824	-3.93751
PRCP	-0.274991	5.98803	-2.44428	0.0170782	0.999824	-3.48399
PIK3C2B	0.289239	3.65621	2.44317	0.0171261	0.999824	-3.51617
RGS2	-0.440518	8.09576	-2.44301	0.0171332	0.999824	-3.57542
AC004846.2	-0.554938	-0.484194	-2.43986	0.0172713	0.999824	-4.23825
AC026464.6	1.29572	-0.967915	2.43902	0.0173081	0.999824	-4.28997
AC084871.3	-0.556056	0.701134	-2.4378	0.017362	0.999824	-4.04835
AC116348.2	0.641929	-2.3255	2.43732	0.0173829	0.999824	-4.40908
PSMC1	-0.202682	4.99011	-2.43515	0.0174789	0.999824	-3.47778
SIGLEC9	-0.312921	5.33432	-2.43423	0.0175201	0.999824	-3.48099
FPGT-TNNI3K	0.498618	-1.06297	2.43255	0.017595	0.999824	-4.31155
TRIP4	-0.213335	3.64282	-2.43009	0.0177047	0.999824	-3.54541
ARID4B	-0.183356	5.94146	-2.43001	0.0177085	0.999824	-3.50085
AC027097.2	0.245012	2.07982	2.42997	0.0177105	0.999824	-3.75975
AL118558.4	-0.748267	-2.50024	-2.42354	0.018001	0.999824	-4.44277
HIST2H2AA3	-1.28683	3.05595	-2.42053	0.0181388	0.999824	-3.71483
AC096970.1	-0.766043	-1.75911	-2.41823	0.0182445	0.999824	-4.38696
ZNF438	-0.330008	3.59379	-2.41806	0.0182524	0.999824	-3.56656
PDE6B	0.235794	1.90539	2.41788	0.0182607	0.999824	-3.82679
HP	-0.721817	2.36587	-2.41747	0.0182795	0.999824	-3.75318
SLED1	-0.911816	-2.11029	-2.41626	0.0183355	0.999824	-4.41941
AC004231.1	-1.00595	-2.4835	-2.41387	0.0184468	0.999824	-4.46434
ZNF350	-0.223466	3.15018	-2.4117	0.0185478	0.999824	-3.62148
CPEB1	0.44988	0.731131	2.41045	0.0186065	0.999824	-4.05728
DOK3	-0.378212	7.41889	-2.40963	0.018645	0.999824	-3.5778
FARP2	0.196383	2.98987	2.40643	0.018796	0.999824	-3.626
AC073342.2	-0.489348	0.109655	-2.40588	0.0188222	0.999824	-4.1547
AC093583.1	-0.951244	-2.53652	-2.4051	0.018859	0.999824	-4.44316
PPIAP39	-0.669824	-0.837709	-2.40505	0.0188614	0.999824	-4.29361
AP002490.1	0.371096	1.51603	2.40337	0.0189417	0.999824	-3.88565
CPLANE1	0.304285	1.58325	2.40318	0.0189508	0.999824	-3.86887
CEACAM3	-0.423595	6.03154	-2.39918	0.0191423	0.999824	-3.53583
JUNB	-0.293678	7.38686	-2.39565	0.0193127	0.999824	-3.5936
ETS2	-0.34252	5.14136	-2.39547	0.0193216	0.999824	-3.52376
PLEK	-0.233005	7.82445	-2.39464	0.019362	0.999824	-3.61578
FAM245A	0.830671	-2.50454	2.39262	0.0194605	0.999824	-4.43732
DDIT3	-0.342924	2.52657	-2.39046	0.019566	0.999824	-3.73774
ANO10	-0.273189	3.44178	-2.38972	0.0196025	0.999824	-3.60953
RFC5	0.204324	2.19365	2.38858	0.0196589	0.999824	-3.7734
CDK7	-0.202013	2.69655	-2.38579	0.0197967	0.999824	-3.70148
AC010867.1	0.856496	-2.54772	2.38205	0.0199828	0.999824	-4.45419
GTF2IP20	-0.218203	3.33034	-2.37919	0.0201266	0.999824	-3.63377
ZNF691	0.168969	2.34997	2.37804	0.0201844	0.999824	-3.76937
MPV17L	0.279753	3.49941	2.37761	0.0202062	0.999824	-3.60852
ZNF573	0.406209	0.0429264	2.37735	0.0202193	0.999824	-4.13497
CARD16	-0.410544	3.49222	-2.3767	0.0202521	0.999824	-3.63092
LINC01002	-0.460335	7.66113	-2.37669	0.0202529	0.999824	-3.62411
PLA2G7	-0.482895	1.9117	-2.37581	0.0202973	0.999824	-3.85057
TRAV39	-0.665467	-1.57238	-2.37566	0.0203048	0.999824	-4.3838
TNFAIP3	-0.273919	5.03088	-2.37475	0.0203511	0.999824	-3.54667
GHITM	-0.18395	6.49055	-2.37399	0.02039	0.999824	-3.57955
AQP9	-0.45473	8.79556	-2.37326	0.0204268	0.999824	-3.68311
AC087289.2	0.693971	-1.64484	2.37257	0.0204625	0.999824	-4.39624
ZMYND19	0.234797	2.5818	2.37176	0.0205037	0.999824	-3.73011
INKA1	0.412333	0.347215	2.3711	0.0205373	0.999824	-4.13605
JAK3	-0.228402	7.55707	-2.37101	0.0205418	0.999824	-3.62399
PIM3	-0.294478	5.89061	-2.36857	0.0206674	0.999824	-3.56761
DENND5B	0.539964	1.51381	2.36832	0.0206806	0.999824	-3.86543
NDUFAF1	-0.210361	2.99844	-2.36764	0.0207154	0.999824	-3.68631
NME8	-0.406931	1.16043	-2.36707	0.0207448	0.999824	-3.99051
AC009318.2	-0.6828	-1.43663	-2.3662	0.0207898	0.999824	-4.36735
FAM238A	-0.411931	-0.27754	-2.36585	0.020808	0.999824	-4.24844
SMPDL3A	-0.352756	1.63305	-2.36257	0.0209787	0.999824	-3.90213
ATP6V1C1	-0.202779	4.68728	-2.36083	0.0210699	0.999824	-3.56486
TSPAN13	0.455384	2.22661	2.36013	0.0211064	0.999824	-3.74997
AC022973.5	-0.893452	-1.4471	-2.35925	0.0211532	0.999824	-4.36137
JAML	-0.31542	9.2087	-2.35916	0.0211576	0.999824	-3.71449
HCAR2	-0.44692	5.67094	-2.359	0.021166	0.999824	-3.57408
BAZ2B	-0.303866	5.45138	-2.35843	0.0211962	0.999824	-3.56936
PLEKHG1	0.476132	1.89683	2.35826	0.0212048	0.999824	-3.81141
IL27	-0.552221	-1.01959	-2.35712	0.0212652	0.999824	-4.33611
TNFRSF8	-0.307696	3.34333	-2.35605	0.0213217	0.999824	-3.65269
AL162258.2	0.551854	-0.811642	2.35417	0.0214218	0.999824	-4.31496
AC068580.1	-0.724081	-2.40876	-2.35394	0.0214342	0.999824	-4.43905
KIAA0556	-0.223528	4.35521	-2.35309	0.0214794	0.999824	-3.58255
LINC01962	0.484091	-0.0490082	2.35044	0.0216211	0.999824	-4.20962
ZNF451-AS1	0.471831	-0.731602	2.34974	0.0216584	0.999824	-4.28388
NAMPT	-0.475153	9.8222	-2.34934	0.02168	0.999824	-3.75634
SLC18A1	-1.0111	-2.54359	-2.34888	0.0217051	0.999824	-4.46598
PPP1R3B	-0.404786	6.10069	-2.34587	0.0218675	0.999824	-3.59783
SERPINB2	-0.58058	0.599869	-2.34487	0.021922	0.999824	-4.09606
RAD50	0.27232	3.33956	2.3425	0.022051	0.999824	-3.65853
MCTP2	-0.31354	5.56106	-2.33454	0.0224896	0.999824	-3.59849
GPR42	-1.35604	-3.00815	-2.33426	0.0225047	0.999824	-4.47449
SLC12A2	0.249697	1.97543	2.33247	0.0226045	0.999824	-3.84791
MAP3K10	0.216838	3.45353	2.33007	0.0227392	0.999824	-3.66736
HAR1B	0.512696	-1.39542	2.32766	0.0228745	0.999824	-4.37734
ANKRD16	0.283013	1.1141	2.32754	0.0228814	0.999824	-4.01819
AC015969.1	0.679153	-2.09197	2.32402	0.0230811	0.999824	-4.42774
NARF-IT1	-0.439118	-0.502843	-2.3238	0.0230931	0.999824	-4.27095
AC005280.2	-0.446298	2.19259	-2.32368	0.0231001	0.999824	-3.84253
AL451165.2	-0.602554	-0.534104	-2.32073	0.0232686	0.999824	-4.2949
TUBG1	0.22987	1.80935	2.32022	0.023298	0.999824	-3.91501
AC145098.1	-0.418146	1.29062	-2.31925	0.0233534	0.999824	-4.00382
AC092718.4	0.550374	-1.33131	2.31883	0.0233776	0.999824	-4.36125
AC018695.6	0.712971	-2.32514	2.31821	0.0234133	0.999824	-4.45173
AC099343.3	-0.226579	2.11713	-2.31515	0.0235904	0.999824	-3.86146
IFNLR1	0.438167	1.74703	2.31514	0.0235904	0.999824	-3.88076
TARBP2	0.193764	3.02598	2.31285	0.0237239	0.999824	-3.73212
ATP6V1D	-0.288132	3.67612	-2.31174	0.0237883	0.999824	-3.67304
MCTP1	-0.310432	4.01677	-2.31136	0.0238109	0.999824	-3.64256
CCPG1	-0.324095	6.52743	-2.31104	0.0238297	0.999824	-3.65036
AC008764.10	0.711398	-2.25244	2.31085	0.0238405	0.999824	-4.44896
MARCH9	0.233738	4.16151	2.30723	0.0240531	0.999824	-3.63951
SPG7	0.131843	6.32472	2.30435	0.0242235	0.999824	-3.64976
KCTD21	-0.23457	3.46774	-2.30375	0.0242593	0.999824	-3.69508
LIMK2	-0.350961	7.27163	-2.30292	0.0243085	0.999824	-3.68426
RANGRF	0.207484	3.10355	2.30244	0.0243372	0.999824	-3.7313
CD79B	0.432734	5.52938	2.30228	0.0243467	0.999824	-3.63909
AL022324.2	-0.906411	-2.62536	-2.30063	0.0244456	0.999824	-4.47342
FMC1	0.290131	1.12366	2.29939	0.0245195	0.999824	-4.03053
SIRPA	-0.366256	7.43418	-2.29801	0.0246027	0.999824	-3.69828
AC007877.1	-0.525611	0.955903	-2.29526	0.0247687	0.999824	-4.07017
GALNT14	-0.599029	1.06524	-2.29347	0.0248769	0.999824	-4.06237
AC016394.1	-0.576903	-2.08227	-2.29193	0.0249706	0.999824	-4.43023
DRAM1	-0.248712	3.39898	-2.29151	0.0249966	0.999824	-3.70898
LMNB1	-0.299886	5.34988	-2.29078	0.0250413	0.999824	-3.6423
FCAR	-0.453306	4.82402	-2.29061	0.0250514	0.999824	-3.6418
AC132812.1	-0.27244	2.80399	-2.29015	0.0250794	0.999824	-3.78924
IFNGR2	-0.307735	7.02652	-2.28947	0.0251214	0.999824	-3.69007
ST3GAL2	-0.254266	6.31403	-2.28775	0.0252271	0.999824	-3.66606
TMEM185B	-0.18746	4.43384	-2.28391	0.0254643	0.999824	-3.65529
NACA	-0.240193	7.80603	-2.28384	0.0254688	0.999824	-3.72273
CFAP58	-0.499843	0.236876	-2.27989	0.0257148	0.999824	-4.17171
HAUS5	0.205339	3.05837	2.27862	0.025794	0.999824	-3.76102
TOPORS	-0.274507	4.74485	-2.27791	0.025839	0.999824	-3.65565
HAUS1P1	-0.772422	-1.69299	-2.2777	0.025852	0.999824	-4.4006
SLC22A4	-0.399864	4.0154	-2.27743	0.0258691	0.999824	-3.68179
AC015871.1	-0.324763	3.47652	-2.27393	0.0260898	0.999824	-3.72585
SARS2	0.262398	2.61143	2.27339	0.0261242	0.999824	-3.82167
HNRNPH3	-0.160971	6.5129	-2.2721	0.0262063	0.999824	-3.69093
GPR37L1	-0.468932	-0.844526	-2.27106	0.0262723	0.999824	-4.32778
IGKV1-12	2.05726	-1.87257	2.26938	0.0263798	0.999824	-4.44624
AC022762.2	-0.35108	0.446041	-2.26711	0.0265254	0.999824	-4.16293
GNG7	0.326003	4.11374	2.26652	0.0265634	0.999824	-3.68099
AC023024.1	0.619228	-1.04176	2.26614	0.0265876	0.999824	-4.34793
PHLDA3	0.621412	-1.18758	2.26362	0.0267505	0.999824	-4.37493
GABRR2	-0.543129	1.03135	-2.2632	0.0267781	0.999824	-4.09094
MCF2L-AS1	0.798133	-2.32334	2.26207	0.0268511	0.999824	-4.46883
HCK	-0.336733	8.4349	-2.26087	0.0269298	0.999824	-3.77294
PCAT19	0.720306	-1.7241	2.25947	0.0270211	0.999824	-4.41748
PPP1R26-AS1	0.508232	-1.26797	2.25823	0.027102	0.999824	-4.37776
NOXRED1	-0.482098	-1.0724	-2.25814	0.0271079	0.999824	-4.3553
HIP1R	0.267632	4.705	2.25511	0.0273073	0.999824	-3.68094
LLPH	-0.15518	3.96085	-2.25451	0.0273466	0.999824	-3.70746
LINC02595	0.606951	-1.83926	2.25223	0.027498	0.999824	-4.42393
PPM1H	-0.379184	1.03836	-2.25159	0.0275402	0.999824	-4.06941
AC006128.1	0.247583	2.40107	2.25128	0.0275611	0.999824	-3.87137
CLEC18B	-1.25055	-1.56302	-2.25113	0.0275709	0.999824	-4.401
GPR27	-0.425999	4.31589	-2.25031	0.0276256	0.999824	-3.69426
FAM178B	-0.838476	-2.08431	-2.25021	0.0276322	0.999824	-4.45722
MUS81	0.129131	4.55584	2.25014	0.0276368	0.999824	-3.68985
MIR4435-2HG	-0.225262	3.84751	-2.24957	0.0276752	0.999824	-3.72423
ALPK3	-0.426014	-0.289445	-2.24952	0.0276782	0.999824	-4.28105
MCEMP1	-0.535808	3.65206	-2.24819	0.0277674	0.999824	-3.7417
P2RX5	0.421995	4.62292	2.24812	0.0277722	0.999824	-3.68924
MSX2P1	-0.834815	-1.46633	-2.24807	0.0277754	0.999824	-4.40847
PYGL	-0.443833	7.63101	-2.24734	0.0278243	0.999824	-3.7536
SLC25A44	-0.261469	5.7614	-2.24635	0.0278904	0.999824	-3.69616
AC004528.1	0.729483	-1.89186	2.24454	0.0280128	0.999824	-4.45035
LUC7L	0.188757	4.86225	2.24282	0.0281287	0.999824	-3.69354
RTN3	-0.347178	7.85512	-2.24066	0.0282753	0.999824	-3.76916
TNFRSF13B	0.554257	1.37693	2.23944	0.0283586	0.999824	-4.01176
AC091132.1	-1.11266	-1.78253	-2.23868	0.0284103	0.999824	-4.43204
CREB5	-0.435457	6.45305	-2.23842	0.0284282	0.999824	-3.72527
AC090559.1	-0.234468	5.76715	-2.23577	0.0286102	0.999824	-3.70805
TCF4	0.358944	3.55206	2.2352	0.0286495	0.999824	-3.74046
DNAH17	-0.323266	3.35652	-2.23335	0.0287766	0.999824	-3.7777
PSMC3IP	-0.295517	0.110659	-2.23182	0.0288824	0.999824	-4.21226
TLR1	-0.309118	6.01523	-2.23171	0.0288902	0.999824	-3.71948
DNAJA2	-0.143888	4.99507	-2.23044	0.0289783	0.999824	-3.70599
FBXO10	0.340953	1.81873	2.23035	0.028985	0.999824	-3.94697
C9orf131	-0.754915	-2.22168	-2.23029	0.0289892	0.999824	-4.45942
IL10RB	-0.243293	6.10409	-2.23001	0.0290082	0.999824	-3.72124
FAM171A2	0.716926	-1.84299	2.22962	0.0290357	0.999824	-4.43362
ITGA11	0.469084	-0.0910896	2.22925	0.0290616	0.999824	-4.24384
LARGE2	0.412604	1.95231	2.22738	0.0291919	0.999824	-3.91174
CD55	-0.324977	6.86889	-2.22652	0.0292521	0.999824	-3.74806
AHNAK2	0.61395	-1.1743	2.22637	0.0292625	0.999824	-4.36294
FLOT2	-0.306111	8.41988	-2.2262	0.0292748	0.999824	-3.80486
AC083855.2	0.622641	-1.45267	2.22577	0.0293046	0.999824	-4.40784
PLBD1	-0.351451	7.19092	-2.2257	0.0293099	0.999824	-3.75823
TNFSF14	-0.290758	5.62281	-2.22347	0.0294668	0.999824	-3.71871
MTF1	-0.225886	4.74362	-2.22342	0.0294701	0.999824	-3.71461
FAM157A	-0.429483	8.50079	-2.22224	0.0295533	0.999824	-3.80968
PIK3IP1-AS1	-0.647372	-1.70723	-2.22146	0.0296085	0.999824	-4.42452
TRIM25	-0.289851	7.44117	-2.21909	0.0297774	0.999824	-3.77406
TNFRSF10B	-0.200417	5.74769	-2.21902	0.0297824	0.999824	-3.72722
NFIL3	-0.394068	5.236	-2.21812	0.029846	0.999824	-3.71977
KLF15	0.50369	-1.11732	2.21806	0.0298505	0.999824	-4.37349
TM6SF1	-0.317674	3.99379	-2.21723	0.0299096	0.999824	-3.74501
NFE2	-0.328886	7.40241	-2.21656	0.0299576	0.999824	-3.77383
SYT2	-0.472964	0.0570452	-2.21628	0.0299777	0.999824	-4.2452
GJB6	-0.928608	-1.96155	-2.21586	0.0300076	0.999824	-4.45328
MTHFD1	0.188228	3.97084	2.2147	0.030091	0.999824	-3.74791
OR52B3P	-0.677821	-1.44677	-2.2146	0.0300981	0.999824	-4.40237
G0S2	-0.634989	0.111015	-2.21444	0.0301102	0.999824	-4.24288
CARNS1	0.337269	2.94867	2.21373	0.0301608	0.999824	-3.81578
AC011912.1	0.387428	-0.693079	2.21323	0.0301972	0.999824	-4.33692
AC015912.3	-0.651424	-1.08667	-2.21211	0.030278	0.999824	-4.37951
GGH	-0.458638	-0.0336349	-2.21179	0.030301	0.999824	-4.25563
SFTPD-AS1	0.45083	-0.0575449	2.21016	0.0304189	0.999824	-4.24493
ALPK1	-0.330201	5.85409	-2.21007	0.030426	0.999824	-3.73715
HRH2	-0.379354	6.65217	-2.20952	0.0304655	0.999824	-3.75939
HLA-DOA	0.300348	4.68559	2.20949	0.0304677	0.999824	-3.72997
AC010894.5	-0.370344	1.52375	-2.20803	0.0305738	0.999824	-4.04798
EPS8L2	0.247375	1.43875	2.2077	0.0305982	0.999824	-4.03771
SETBP1	0.374144	1.87733	2.20573	0.0307419	0.999824	-3.95254
PLIN4	-0.389759	3.99661	-2.20518	0.0307826	0.999824	-3.7625
LDLRAD2	0.85708	-1.82047	2.2016	0.0310455	0.999824	-4.42977
MAPK14	-0.318445	6.92303	-2.20127	0.03107	0.999824	-3.77581
ATP6AP2	-0.168302	6.15244	-2.19987	0.0311741	0.999824	-3.75614
RBM4B	0.178321	3.29739	2.19966	0.0311893	0.999824	-3.80778
AC234781.1	-1.4956	-2.17074	-2.19958	0.0311956	0.999824	-4.44882
TESK1	0.149213	3.9688	2.19896	0.031241	0.999824	-3.76491
TIMELESS	0.265981	2.85224	2.19836	0.0312859	0.999824	-3.84109
EVI2B	-0.262384	8.68794	-2.19823	0.0312958	0.999824	-3.84164
FABP6	-0.908351	-2.12337	-2.19802	0.031311	0.999824	-4.46198
AL109809.5	-0.302655	2.08655	-2.19773	0.031333	0.999824	-3.9529
SNTG1	0.962625	-2.28163	2.19711	0.0313788	0.999824	-4.47632
TOB1-AS1	0.387005	-0.0900922	2.19629	0.0314403	0.999824	-4.26797
ABITRAM	-0.213816	2.52336	-2.19398	0.0316134	0.999824	-3.89667
ARF4	-0.156869	5.10396	-2.19397	0.0316138	0.999824	-3.74503
NIBAN3	0.463558	5.38299	2.19326	0.0316671	0.999824	-3.75386
HAVCR1	-0.666955	-1.98938	-2.19299	0.0316876	0.999824	-4.43998
MRPL51	-0.362647	3.36402	-2.19253	0.0317218	0.999824	-3.82438
PTPRK	0.398264	0.677657	2.19186	0.0317729	0.999824	-4.11422
AC138649.2	-0.960409	-1.92273	-2.19132	0.0318134	0.999824	-4.45335
FTH1P11	-0.658634	-1.60059	-2.19075	0.0318568	0.999824	-4.41947
GFOD2	-0.167529	4.27094	-2.19017	0.0319004	0.999824	-3.76055
BIN2	-0.190306	8.11825	-2.18878	0.0320056	0.999824	-3.82651
PINLYP	-0.310519	0.665352	-2.18871	0.0320111	0.999824	-4.16978
NRBF2	-0.348577	5.8577	-2.1872	0.0321256	0.999824	-3.7617
CD19	0.486581	3.51402	2.18386	0.0323809	0.999824	-3.78504
SRPK1	-0.332825	5.55265	-2.18376	0.032388	0.999824	-3.76009
AC002310.4	-1.68863	-2.49314	-2.18246	0.0324885	0.999824	-4.45514
TBPL2	-0.373122	-0.888734	-2.17997	0.03268	0.999824	-4.3453
AC034236.2	0.371412	-0.774895	2.17902	0.0327532	0.999824	-4.34058
RELL2	0.218109	2.84503	2.17894	0.03276	0.999824	-3.87397
AC012213.2	0.398568	0.129671	2.17724	0.0328918	0.999824	-4.24498
AC008264.2	-0.24698	2.87023	-2.17569	0.0330122	0.999824	-3.8766
NFE2L2	-0.214921	5.6789	-2.17386	0.033155	0.999824	-3.77268
CDC42EP3	-0.263111	6.39852	-2.1706	0.0334109	0.999824	-3.79306
CARMIL3	0.514244	0.312277	2.16966	0.033485	0.999824	-4.21174
DENND5A	-0.30559	7.03883	-2.16933	0.0335109	0.999824	-3.81138
AC008761.2	-0.856325	-2.61603	-2.16903	0.0335346	0.999824	-4.49407
AC025262.3	2.16483	-3.49195	2.16875	0.0335567	0.999824	-4.52098
MEGF8	0.196594	2.96531	2.16865	0.0335652	0.999824	-3.86284
NPL	-0.320064	6.3002	-2.16772	0.0336385	0.999824	-3.79049
FBXO44	0.189571	3.85162	2.16744	0.033661	0.999824	-3.80559
WT1-AS	0.610709	-1.12329	2.16628	0.0337529	0.999824	-4.3989
AGTPBP1	-0.28234	5.56851	-2.16589	0.0337841	0.999824	-3.78015
TFE3	-0.248993	6.51894	-2.16579	0.0337915	0.999824	-3.79814
CTBP2	-0.233222	5.23154	-2.1656	0.0338073	0.999824	-3.77604
FOSL2	-0.314562	6.86362	-2.16559	0.0338081	0.999824	-3.81004
LINC01094	-0.265473	1.40118	-2.16466	0.0338817	0.999824	-4.06551
ZNF571-AS1	0.325785	-0.274581	2.16463	0.0338843	0.999824	-4.29066
TCN1	-0.534773	1.81907	-2.16379	0.0339516	0.999824	-4.0257
AP002812.5	0.610381	-1.89668	2.16232	0.0340691	0.999824	-4.43929
RPL23AP64	-0.541008	-1.14259	-2.15828	0.0343942	0.999824	-4.36006
AC010883.3	-0.638393	-0.747817	-2.15789	0.0344253	0.999824	-4.34987
AC015802.3	-0.413799	-0.728789	-2.15673	0.034519	0.999824	-4.34818
RNF130	-0.248533	7.36508	-2.15332	0.0347969	0.999824	-3.83615
LTA	-0.288	1.83621	-2.1523	0.0348798	0.999824	-4.04221
AL732372.3	-0.429215	5.87963	-2.152	0.0349047	0.999824	-3.79647
IRAK1BP1	0.313854	0.75861	2.15194	0.0349096	0.999824	-4.16425
ICAM1	-0.315031	4.6916	-2.15113	0.0349755	0.999824	-3.79214
NRDC	-0.198174	6.91091	-2.15077	0.0350056	0.999824	-3.82509
GSDME	0.823953	-1.17603	2.1501	0.0350604	0.999824	-4.36781
STAT5B	-0.244647	7.91578	-2.14902	0.035149	0.999824	-3.85913
HIST1H4E	-0.685091	-1.56991	-2.14897	0.0351532	0.999824	-4.44391
AC104463.2	-0.780053	-2.57374	-2.14813	0.0352223	0.999824	-4.48802
LINC02202	0.545013	-1.10524	2.14697	0.0353183	0.999824	-4.37703
AL121972.1	-0.806478	-2.64634	-2.14602	0.0353972	0.999824	-4.48695
AC022150.4	0.422756	0.653648	2.14596	0.0354019	0.999824	-4.18628
HK3	-0.290022	7.19535	-2.14592	0.0354057	0.999824	-3.8379
AC011445.1	-0.377809	1.06376	-2.14517	0.0354675	0.999824	-4.1419
KMT5B	-0.160747	5.03251	-2.14515	0.0354692	0.999824	-3.79636
CSF2RA	-0.305968	4.89461	-2.14379	0.0355825	0.999824	-3.7983
CNBP	-0.185	7.25173	-2.14375	0.0355857	0.999824	-3.84248
AL450267.2	1.11019	-1.56943	2.14314	0.0356362	0.999824	-4.42882
TRAF4	0.343	2.71908	2.14269	0.035674	0.999824	-3.90362
CAPN3	0.220514	3.02921	2.14183	0.0357453	0.999824	-3.88706
MYD88	-0.239885	7.44335	-2.14018	0.0358835	0.999824	-3.85125
MAP3K20	-0.230038	3.28158	-2.13973	0.0359213	0.999824	-3.86568
AREL1	-0.196345	5.67066	-2.1393	0.0359578	0.999824	-3.80832
LINC01093	-0.92058	-2.82309	-2.13915	0.0359703	0.999824	-4.49171
ENPP6	0.567431	-1.77873	2.13907	0.0359765	0.999824	-4.43661
WEE1	0.265528	2.01994	2.13879	0.0360007	0.999824	-3.99687
PIK3R5	-0.191324	7.39787	-2.13781	0.0360827	0.999824	-3.85229
NQO2	-0.312613	5.65741	-2.13776	0.0360868	0.999824	-3.8099
AP1S3	0.45338	1.57852	2.13755	0.0361046	0.999824	-4.0535
TMED6	-0.829176	-1.70946	-2.13594	0.0362404	0.999824	-4.43966
AL049634.2	-0.774405	0.013187	-2.13558	0.0362715	0.999824	-4.2848
MTO1	0.14083	4.1032	2.13515	0.036308	0.999824	-3.82296
OSCAR	-0.29713	5.46006	-2.13509	0.0363128	0.999824	-3.80864
RPP30	0.154706	2.82408	2.13497	0.0363229	0.999824	-3.9164
BX005214.2	1.10647	-2.89068	2.13412	0.0363947	0.999824	-4.50939
ADM	-0.485218	4.65647	-2.13385	0.0364182	0.999824	-3.81091
DRD4	0.460186	-1.59575	2.13375	0.0364268	0.999824	-4.42869
PLD1	-0.237456	2.24188	-2.13138	0.0366282	0.999824	-3.98038
AC009237.3	-0.541206	-1.57335	-2.13064	0.0366911	0.999824	-4.42954
WDR34	0.353326	1.82692	2.13046	0.036707	0.999824	-4.02294
NANS	-0.14748	3.87113	-2.12956	0.0367838	0.999824	-3.84229
AC123595.2	-0.87082	-1.14291	-2.12868	0.0368592	0.999824	-4.399
ARHGEF11	-0.274982	5.69348	-2.12847	0.0368776	0.999824	-3.81875
GLT1D1	-0.385062	6.6675	-2.12698	0.0370056	0.999824	-3.84098
AC010300.1	0.383304	-0.726855	2.12583	0.0371045	0.999824	-4.3583
ERP27	-0.210439	1.59859	-2.12571	0.0371146	0.999824	-4.08101
AC025279.1	0.368148	2.64667	2.12521	0.0371584	0.999824	-3.91889
AP003065.2	-0.277162	2.13464	-2.12419	0.037246	0.999824	-4.00519
CHSY1	-0.311784	4.95266	-2.12306	0.0373442	0.999824	-3.81939
UGT8	0.535208	-0.474678	2.12299	0.0373504	0.999824	-4.30561
AC005899.1	0.726785	-2.3239	2.12274	0.0373723	0.999824	-4.47945
STK3	-0.230151	2.29407	-2.12132	0.037496	0.999824	-3.98199
AL445531.1	0.403574	-0.596998	2.12026	0.0375881	0.999824	-4.34282
SLC37A3	-0.341464	3.92187	-2.12018	0.0375948	0.999824	-3.84575
ADTRP	-0.473311	1.22167	-2.1199	0.0376192	0.999824	-4.14131
SIGLEC15	-0.313391	0.530525	-2.11861	0.037732	0.999824	-4.20788
AC019254.1	-0.757617	-2.62517	-2.11691	0.0378811	0.999824	-4.4862
ZNF765	0.191887	2.6765	2.11623	0.0379415	0.999824	-3.9373
PLAUR	-0.355568	5.69426	-2.11504	0.0380459	0.999824	-3.8326
C1QA	0.531244	1.22651	2.11465	0.0380806	0.999824	-4.1482
CD72	0.441388	3.32926	2.10798	0.0386733	0.999824	-3.87492
RELB	-0.278624	4.80394	-2.10793	0.0386782	0.999824	-3.83565
NAB2	0.19666	2.76295	2.10448	0.0389878	0.999824	-3.93744
CYTIP	-0.19691	6.70441	-2.10429	0.039005	0.999824	-3.86531
BCL6	-0.43264	8.10706	-2.10335	0.0390898	0.999824	-3.90873
IRAK3	-0.385371	5.77662	-2.10286	0.0391342	0.999824	-3.84718
AL031777.3	-0.48703	1.2387	-2.10229	0.0391857	0.999824	-4.14648
GPLD1	0.452133	0.153752	2.09962	0.0394273	0.999824	-4.26747
C11orf24	0.209559	2.71531	2.09942	0.0394457	0.999824	-3.94939
ANP32A	-0.204782	7.16134	-2.09921	0.0394654	0.999824	-3.88255
FOXL2NB	0.444795	-0.233237	2.09864	0.039517	0.999824	-4.30242
CD58	-0.295463	3.39326	-2.09801	0.0395744	0.999824	-3.8976
ANKRD36C	-0.328535	2.0584	-2.09777	0.0395962	0.999824	-4.03718
SLC12A9	-0.249034	7.47776	-2.09768	0.0396043	0.999824	-3.8929
BEND3P3	-0.893839	-1.90178	-2.09723	0.039646	0.999824	-4.44429
ZNF860	0.642725	-0.0547082	2.09668	0.0396961	0.999824	-4.23662
IL6R	-0.301349	8.31808	-2.09658	0.0397055	0.999824	-3.92022
MYH14	0.704172	-2.02101	2.09535	0.0398183	0.999824	-4.46016
LTBR	-0.266045	5.4813	-2.09468	0.0398796	0.999824	-3.85069
FCGR2A	-0.34829	8.88686	-2.09454	0.0398921	0.999824	-3.94126
PRMT1	0.16866	4.89821	2.0942	0.039924	0.999824	-3.84965
LINC00877	-0.307136	3.48388	-2.09368	0.0399715	0.999824	-3.89416
TNIP1	-0.273882	7.81537	-2.09324	0.040012	0.999824	-3.90661
CSF2RB	-0.376311	8.59405	-2.09248	0.0400823	0.999824	-3.93606
TRAPPC6A	0.203737	3.52054	2.09172	0.0401521	0.999824	-3.89861
E2F5	0.320334	2.40745	2.09169	0.0401548	0.999824	-3.97996
SIRPB2	-0.292837	6.23849	-2.09097	0.0402217	0.999824	-3.86866
ATAD3A	0.185673	3.38269	2.08975	0.0403352	0.999824	-3.90945
CCNYL2	0.306739	-0.0587738	2.08936	0.0403706	0.999824	-4.30102
LILRB5	-0.345925	3.25847	-2.08909	0.0403963	0.999824	-3.91604
DPRXP2	-0.803421	-2.41718	-2.08819	0.0404797	0.999824	-4.49144
CAMKK2	-0.288321	6.598	-2.08787	0.0405097	0.999824	-3.87865
AC092953.2	-0.557021	-0.54301	-2.08785	0.0405112	0.999824	-4.34131
ASAP1	-0.27873	6.01312	-2.08777	0.040519	0.999824	-3.86623
AC008514.1	-0.713214	-1.46618	-2.08754	0.04054	0.999824	-4.43624
NTSR1	-0.76321	0.0621434	-2.08744	0.04055	0.999824	-4.29877
MVD	0.199153	3.89874	2.08564	0.0407182	0.999824	-3.88444
FBXW9	0.297559	0.591329	2.08525	0.0407542	0.999824	-4.21836
TNFAIP6	-0.668605	3.16013	-2.08502	0.040776	0.999824	-3.95054
RSF1	-0.121662	5.12572	-2.08316	0.0409504	0.999824	-3.86044
FZD4	0.611737	-1.29973	2.08282	0.0409823	0.999824	-4.41913
AFF3	0.367656	3.06219	2.08214	0.0410459	0.999824	-3.91201
RAB30	0.31783	2.96509	2.08076	0.0411763	0.999824	-3.92267
AL049840.3	-0.606171	0.635832	-2.07998	0.0412503	0.999824	-4.22012
OR4K13	-0.735146	-1.94177	-2.07878	0.0413641	0.999824	-4.46404
CANT1	-0.242533	6.29816	-2.07872	0.0413701	0.999824	-3.88074
HLA-DPB1	0.312883	7.23975	2.07858	0.0413831	0.999824	-3.90622
RNASEH2C	0.173973	4.675	2.07813	0.0414256	0.999824	-3.86794
ALPL	-0.621429	7.30009	-2.07619	0.0416099	0.999824	-3.90698
CPT1C	0.411667	-0.516892	2.07595	0.0416334	0.999824	-4.35846
AC015802.1	-0.465035	1.39195	-2.0758	0.0416473	0.999824	-4.12942
HSPA1L	-0.195088	2.42265	-2.07516	0.0417088	0.999824	-4.00748
AL162458.1	0.208243	2.85603	2.07458	0.0417644	0.999824	-3.96589
CLEC4E	-0.454782	5.44636	-2.07451	0.0417706	0.999824	-3.87026
APOL4	0.372284	0.743319	2.0724	0.0419731	0.999824	-4.22735
MARC1	-0.372419	4.63137	-2.07237	0.0419763	0.999824	-3.87513
MOB3B	0.225414	1.50124	2.0722	0.0419919	0.999824	-4.09844
GTF2B	-0.289721	3.39765	-2.07173	0.0420372	0.999824	-3.92732
MNDA	-0.319053	9.94242	-2.07122	0.0420869	0.999824	-3.99605
HCN1	0.588981	-1.98696	2.06956	0.0422461	0.999824	-4.47038
DEFA1	-1.72341	3.59035	-2.06915	0.0422866	0.999824	-3.92502
AC016747.3	-0.377833	-0.718302	-2.06914	0.0422873	0.999824	-4.37413
ANO9	0.235701	4.50604	2.06867	0.0423328	0.999824	-3.87923
MKNK1	-0.252763	5.97582	-2.06826	0.0423719	0.999824	-3.88407
WDFY3	-0.383655	5.24093	-2.06815	0.0423828	0.999824	-3.8767
OSBPL7	0.191341	3.68775	2.06728	0.0424669	0.999824	-3.90976
LCP1	-0.250872	10.5299	-2.06723	0.0424722	0.999824	-4.02201
AP006623.1	0.414062	-0.97729	2.06681	0.0425125	0.999824	-4.40059
AAAS	0.152454	4.01172	2.06678	0.0425159	0.999824	-3.89485
RAF1	-0.240819	7.60074	-2.06656	0.0425374	0.999824	-3.92539
L3MBTL4	0.408165	0.139657	2.06611	0.042581	0.999824	-4.27691
IL4R	-0.261796	7.15476	-2.06605	0.0425869	0.999824	-3.91579
DISP1	0.238913	0.594989	2.0656	0.0426307	0.999824	-4.21883
LMX1B	0.83514	-2.34554	2.06482	0.0427066	0.999824	-4.48904
NME7	-0.274083	0.918992	-2.06469	0.0427195	0.999824	-4.20804
AEBP1	0.355581	2.28877	2.06364	0.0428214	0.999824	-4.02118
CD22	0.426506	5.43021	2.06207	0.042975	0.999824	-3.88851
HS3ST1	0.425436	0.0381538	2.06113	0.043068	0.999824	-4.27287
TPRN	0.20127	2.59355	2.06092	0.0430886	0.999824	-4.00232
BEST1	-0.316562	5.32832	-2.06053	0.0431268	0.999824	-3.88395
SOD2	-0.374952	9.89649	-2.0602	0.0431592	0.999824	-4.00708
WWOX	0.240349	1.27592	2.06007	0.0431723	0.999824	-4.15439
NIBAN1	-0.423098	7.99687	-2.05803	0.043373	0.999824	-3.94754
FAM161A	0.383583	-0.32202	2.05802	0.0433745	0.999824	-4.3233
LINC01001	-0.3866	7.30082	-2.0574	0.0434354	0.999824	-3.92523
TUBGCP4	0.155196	3.37823	2.05723	0.0434521	0.999824	-3.93283
RPL9P33	-0.710552	-2.30455	-2.05642	0.043533	0.999824	-4.48656
FAM66C	0.475637	-0.810761	2.0562	0.0435543	0.999824	-4.38377
GMPR2	-0.162297	5.52145	-2.05615	0.0435595	0.999824	-3.89003
BICDL2	-0.633537	0.324973	-2.05508	0.0436657	0.999824	-4.28631
RIMBP3	-0.615873	1.03627	-2.0543	0.0437432	0.999824	-4.19639
F5	-0.393532	4.41444	-2.05298	0.0438749	0.999824	-3.89946
LINC00381	-0.701395	-2.28335	-2.0529	0.0438823	0.999824	-4.49151
GTF2IP4	-0.319137	6.82835	-2.05237	0.0439351	0.999824	-3.91872
TMEM192	0.125012	3.55643	2.05197	0.043976	0.999824	-3.92794
MACROD2	0.514331	0.882833	2.05144	0.0440282	0.999824	-4.1836
FSIP2	0.823595	-0.742332	2.04994	0.0441787	0.999824	-4.39116
SQOR	-0.253527	6.13235	-2.04984	0.0441894	0.999824	-3.90446
AC106782.5	-0.742018	-1.68224	-2.04905	0.0442681	0.999824	-4.46292
FTH1P15	-0.358271	2.8389	-2.04856	0.0443173	0.999824	-3.9909
STX3	-0.314015	6.93562	-2.04822	0.0443517	0.999824	-3.92584
AJ003147.2	0.325345	-0.429985	2.04802	0.0443726	0.999824	-4.35156
DUSP3	-0.204273	4.45148	-2.04726	0.0444492	0.999824	-3.90253
FBXL5	-0.256369	7.39898	-2.04685	0.0444906	0.999824	-3.93904
AC011462.4	-0.589281	-2.01632	-2.04616	0.0445602	0.999824	-4.47809
IL17RA	-0.285263	7.90099	-2.04593	0.0445832	0.999824	-3.95285
IFNAR1	-0.239018	6.34516	-2.04583	0.0445932	0.999824	-3.91544
AC245123.1	-0.59828	-2.19692	-2.04518	0.044659	0.999824	-4.47572
AC137936.1	-0.781684	-2.50886	-2.04446	0.0447318	0.999824	-4.49659
PAOX	0.300348	1.1682	2.04427	0.0447516	0.999824	-4.15648
ALDH6A1	0.171131	2.63112	2.0435	0.04483	0.999824	-4.00424
SLCO4C1	-0.307653	3.38881	-2.04149	0.0450348	0.999824	-3.94826
DDB2	0.127653	3.82776	2.04142	0.0450415	0.999824	-3.92742
BACH1-IT1	0.572	-1.69886	2.0399	0.0451967	0.999824	-4.4565
AC105219.1	-0.323655	-0.324959	-2.03952	0.0452359	0.999824	-4.3401
SH3RF3	-0.338807	2.39179	-2.03819	0.0453727	0.999824	-4.04913
AL391832.2	-0.473859	1.6734	-2.03796	0.0453961	0.999824	-4.13426
TSPAN31	0.125087	3.58682	2.03778	0.0454141	0.999824	-3.94412
AL590399.1	0.840199	-1.30043	2.03708	0.0454866	0.999824	-4.43361
RNF144B	-0.325941	4.97177	-2.03616	0.0455812	0.999824	-3.90767
BZW1P2	-0.410892	1.78417	-2.03605	0.0455924	0.999824	-4.11585
C11orf80	0.253943	2.08193	2.03502	0.0456987	0.999824	-4.0624
GK	-0.333621	5.74306	-2.03484	0.0457177	0.999824	-3.91492
AC090241.2	0.457665	-0.811692	2.03416	0.0457882	0.999824	-4.40351
FOXG1-AS1	-0.824405	-2.44293	-2.03286	0.0459226	0.999824	-4.50429
PNOC	0.411869	1.44913	2.03242	0.0459683	0.999824	-4.12207
ABCB4	0.403793	0.508283	2.03151	0.0460631	0.999824	-4.21215
OR51D1	-0.678866	-2.21224	-2.03126	0.046089	0.999824	-4.48715
FPR2	-0.438965	7.06507	-2.03115	0.0461006	0.999824	-3.94455
MAP1LC3B2	-0.313734	2.22254	-2.03102	0.0461138	0.999824	-4.0844
SIGLEC5	-0.500234	5.36796	-2.03035	0.0461836	0.999824	-3.91428
PGM2	-0.234493	4.55387	-2.02946	0.0462767	0.999824	-3.91693
ZNF681	0.350941	0.87372	2.02918	0.0463062	0.999824	-4.2123
ADGRG2	0.522175	-0.888895	2.02897	0.0463277	0.999824	-4.39364
LINC01180	0.900957	-2.63768	2.02801	0.0464284	0.999824	-4.50325
CD180	0.323359	3.86215	2.02788	0.0464425	0.999824	-3.92849
AC116366.3	-1.04944	2.0691	-2.02764	0.0464675	0.999824	-4.0905
PNMA5	0.572213	-2.11833	2.0275	0.0464826	0.999824	-4.47023
AP001636.3	0.436643	-0.503888	2.02725	0.0465084	0.999824	-4.33784
AL139317.5	0.632102	-1.77017	2.02689	0.0465464	0.999824	-4.45845
RBMXL1	-0.179626	3.53007	-2.0268	0.0465554	0.999824	-3.95358
YDJC	0.145899	3.56432	2.02616	0.0466225	0.999824	-3.95451
CTU2	0.181651	2.24967	2.02548	0.0466941	0.999824	-4.06423
IKZF3	0.236243	6.34943	2.02538	0.0467046	0.999824	-3.93759
IFT172	0.193237	2.45822	2.02509	0.0467356	0.999824	-4.0347
ADGRG3	-0.409836	6.98558	-2.02421	0.0468281	0.999824	-3.94839
SLC16A6	-0.255374	3.71111	-2.02408	0.0468419	0.999824	-3.94612
CSF2RBP1	-0.763423	-2.31342	-2.02379	0.0468723	0.999824	-4.47508
CD44	-0.161527	7.92073	-2.02348	0.0469051	0.999824	-3.9756
CETN2	-0.263287	2.77067	-2.02291	0.0469662	0.999824	-4.02465
UPF3AP3	-0.529047	-0.293755	-2.02152	0.047113	0.999824	-4.37391
EXT1	-0.231878	2.84708	-2.02059	0.047212	0.999824	-4.01376
POU2AF1	0.358603	4.32356	2.02045	0.0472265	0.999824	-3.92853
LIN7B	0.306981	0.0535122	2.02018	0.0472557	0.999824	-4.31703
RBMS1P1	-0.587503	-0.287464	-2.01947	0.0473308	0.999824	-4.32912
WDR77	0.140276	3.79528	2.01886	0.0473962	0.999824	-3.94947
IL7	0.554305	-1.07064	2.0186	0.0474239	0.999824	-4.3885
AC124862.1	-0.883574	-2.75267	-2.0182	0.0474668	0.999824	-4.51053
MAPK13	-0.253968	5.9288	-2.01792	0.0474964	0.999824	-3.93382
XRCC5	-0.136386	7.08458	-2.01743	0.0475487	0.999824	-3.95827
MALAT1	-0.339155	10.0884	-2.01712	0.0475822	0.999824	-4.04826
AC079174.2	-0.278282	0.336476	-2.01609	0.0476927	0.999824	-4.28295
ARRDC1-AS1	0.14856	3.2022	2.01597	0.0477055	0.999824	-3.98743
AL355816.2	0.304171	1.81777	2.01559	0.0477457	0.999824	-4.11736
NRXN2	0.747187	-1.9117	2.01539	0.0477679	0.999824	-4.4765
TVP23A	0.242124	1.21923	2.01532	0.0477745	0.999824	-4.18547
AC113410.5	-0.489444	-1.51288	-2.0153	0.0477775	0.999824	-4.44908
CSF3R	-0.307323	11.087	-2.01524	0.0477837	0.999824	-4.07941
AMPD3	-0.201292	4.80508	-2.01502	0.047807	0.999824	-3.929
PPP1R14B	0.21561	3.31001	2.01423	0.0478917	0.999824	-3.98196
LILRA1	-0.24198	6.07417	-2.01414	0.0479019	0.999824	-3.94035
DHX37	0.187722	3.80501	2.01373	0.0479459	0.999824	-3.95229
AC005280.3	-0.563649	0.789134	-2.01284	0.0480421	0.999824	-4.23911
ZNF18	-0.181896	3.55049	-2.01278	0.0480485	0.999824	-3.97113
TMEM71	-0.288817	6.0127	-2.01276	0.0480505	0.999824	-3.94054
DCTPP1	0.183702	3.02129	2.0125	0.0480786	0.999824	-4.00283
HLA-DPA1	0.258181	7.81466	2.01208	0.0481241	0.999824	-3.98297
HTATSF1P2	-1.36483	-1.56013	-2.0119	0.0481435	0.999824	-4.42631
SGSM3	0.143559	5.3124	2.011	0.048241	0.999824	-3.93415
KLHL6-AS1	0.739482	-2.17462	2.01076	0.048267	0.999824	-4.4724
KRT8P26	-0.777744	-2.66795	-2.01056	0.0482881	0.999824	-4.4951
AC139887.5	0.617671	-1.78451	2.01046	0.0482992	0.999824	-4.46593
WASIR2	-0.929375	-2.25353	-2.01037	0.0483093	0.999824	-4.47731
SERPINB1	-0.223809	6.86498	-2.01016	0.0483322	0.999824	-3.95922
DOCK5	-0.315115	6.87013	-2.01003	0.048346	0.999824	-3.96116
KLHL11	0.278507	1.97486	2.00899	0.0484587	0.999824	-4.08904
CCNF	0.213358	1.55839	2.00868	0.0484925	0.999824	-4.15745
AC007318.2	-0.827977	-2.61266	-2.0085	0.0485123	0.999824	-4.49966
AC069360.1	-0.269713	0.794334	-2.00783	0.048585	0.999824	-4.23684
DYSF	-0.441776	7.72039	-2.00769	0.0486006	0.999824	-3.98112
ADAM8	-0.295187	8.23942	-2.00732	0.0486407	0.999824	-3.99603
ADAM9	-0.252293	3.01407	-2.0069	0.0486861	0.999824	-4.00461
AL021707.6	-0.33204	1.75214	-2.00687	0.0486905	0.999824	-4.14553
NDUFA1	-0.442429	2.28487	-2.00609	0.0487756	0.999824	-4.09718
AC093821.1	0.53782	-2.01909	2.00509	0.0488849	0.999824	-4.47896
AL732372.2	-0.437339	5.45039	-2.00468	0.0489293	0.999824	-3.94061
SLC25A42	0.17539	3.64457	2.00457	0.0489411	0.999824	-3.96811
FCER2	0.446788	3.89999	2.00431	0.0489704	0.999824	-3.95181
GNA15	-0.267598	3.89006	-2.00178	0.0492478	0.999824	-3.96284
SBNO2	-0.275294	7.63716	-2.00156	0.0492725	0.999824	-3.98552
GRAMD1A	-0.226163	6.4926	-2.00133	0.0492976	0.999824	-3.96005
TAGLN2P1	-0.495193	-0.317801	-2.00129	0.0493024	0.999824	-4.35524
TRMT1	0.164645	4.52971	1.9995	0.0495	0.999824	-3.94797
PLIN5	-0.324422	3.9711	-1.99852	0.0496084	0.999824	-3.9648
AC009495.3	-0.449766	-0.957059	-1.99718	0.0497582	0.999824	-4.41909
NUBP2	0.133805	4.63673	1.99667	0.0498138	0.999824	-3.94969
AC239799.1	0.335083	0.246833	1.99632	0.0498529	0.999824	-4.29731
NPEPPS	-0.191812	6.4164	-1.9962	0.0498663	0.999824	-3.96419
RPL11P3	-0.499669	-0.469314	-1.99615	0.0498718	0.999824	-4.3724
HLA-DOB	0.383051	3.15887	1.99588	0.0499027	0.999824	-3.99202
RTN4	-0.196329	6.56984	-1.99581	0.0499098	0.999824	-3.96739
XRN2	-0.186318	6.26986	-1.99533	0.0499633	0.999824	-3.9621
AL359764.1	0.830582	-1.20264	1.99452	0.0500546	0.999824	-4.42897
HIST2H2BF	-0.493595	1.74486	-1.99394	0.0501193	0.999824	-4.14345
AC008764.3	-1.49183	-2.29952	-1.99381	0.0501334	0.999824	-4.51022
APMAP	-0.316193	7.22723	-1.99305	0.0502189	0.999824	-3.98247
ZNF230	-0.25338	2.82385	-1.99298	0.0502271	0.999824	-4.0301
ITGAX	-0.313306	8.7227	-1.99199	0.0503375	0.999824	-4.02094
PEAK1	0.196017	3.19553	1.99135	0.0504094	0.999824	-4.00217
LRRFIP2	-0.153984	4.56033	-1.99082	0.0504692	0.999824	-3.95478
AGTRAP	-0.252686	6.21719	-1.98961	0.0506052	0.999824	-3.96462
LRG1	-0.392823	6.3517	-1.98937	0.0506324	0.999824	-3.96712
PMEPA1	0.373438	1.6709	1.98808	0.0507786	0.999824	-4.12409
AC079250.1	0.495607	-1.18172	1.98805	0.0507815	0.999824	-4.43049
C19orf33	-0.968818	-1.72531	-1.98802	0.0507849	0.999824	-4.48438
LRRC37A15P	1.25484	-2.44423	1.98722	0.0508761	0.999824	-4.50723
RNF24	-0.31165	7.36387	-1.98705	0.0508955	0.999824	-3.99268
BTNL8	-0.424205	3.93775	-1.98672	0.0509325	0.999824	-3.9784
HIST2H2BD	-0.362294	3.02862	-1.98632	0.0509783	0.999824	-4.02651
C1QC	0.716101	-0.960046	1.9859	0.0510252	0.999824	-4.43587
IGKV3OR2-268	-1.3321	-2.29234	-1.98547	0.0510748	0.999824	-4.4874
SAV1	0.209492	2.48021	1.98535	0.0510884	0.999824	-4.04985
CELF4	0.779749	-2.23929	1.98523	0.0511019	0.999824	-4.49425
LINC01781	1.07276	-2.15928	1.98321	0.0513321	0.999824	-4.46516
GAS1RR	0.671878	-2.50031	1.98313	0.0513411	0.999824	-4.4995
ATG7	-0.18825	4.83888	-1.98304	0.0513515	0.999824	-3.96072
SIGLEC6	0.436931	0.902524	1.98302	0.0513538	0.999824	-4.22432
RPSAP9	1.01223	-2.7637	1.98285	0.0513729	0.999824	-4.52526
TMEM121B	-0.43433	3.3586	-1.98221	0.051446	0.999824	-4.00959
AC010680.3	-0.726973	-2.1321	-1.98183	0.0514897	0.999824	-4.48263
LINC01480	0.52537	-0.154637	1.98127	0.0515538	0.999824	-4.31527
MIA2	-0.13297	4.55586	-1.98095	0.0515909	0.999824	-3.96488
RAB43	-0.260256	6.11637	-1.98029	0.0516671	0.999824	-3.97236
CU639417.1	-0.717824	2.48669	-1.98021	0.051676	0.999824	-4.10661
RASGRP4	-0.303278	6.93491	-1.97825	0.0519017	0.999824	-3.98988
SPPL2B	0.156605	4.90124	1.9763	0.0521261	0.999824	-3.96719
ARHGAP27P1-BPTFP1-KPNA2P3	-0.216285	4.32244	-1.97542	0.0522287	0.999824	-3.97468
LINC02596	-0.818983	-1.83933	-1.97515	0.05226	0.999824	-4.48234
LRRC34	0.419859	0.0214742	1.97431	0.0523575	0.999824	-4.31985
BACE2	0.330115	2.18261	1.97412	0.0523791	0.999824	-4.09303
AP001266.2	-0.676868	-1.64684	-1.9734	0.052463	0.999824	-4.46702
ARPC2	-0.180702	8.20214	-1.97318	0.0524882	0.999824	-4.02363
AC117378.1	1.25551	-2.06357	1.97235	0.0525856	0.999824	-4.49913
NEK8	0.249856	2.5749	1.97183	0.0526466	0.999824	-4.06781
TSHZ3	-0.298587	3.02154	-1.96973	0.0528922	0.999824	-4.04108
TATDN1	0.313704	1.13122	1.96895	0.052983	0.999824	-4.22117
KIAA0232	-0.243213	5.72153	-1.9683	0.0530593	0.999824	-3.97969
LINC01270	-0.449442	2.78225	-1.96821	0.0530704	0.999824	-4.07452
AC016526.3	0.70999	-2.14278	1.96739	0.0531664	0.999824	-4.48604
PHAX	0.141435	3.71966	1.96729	0.053178	0.999824	-3.99987
MARCKS	-0.374991	6.78592	-1.96683	0.053233	0.999824	-3.99893
OSBPL10	0.489707	2.41111	1.96639	0.0532837	0.999824	-4.05836
AC099754.1	0.421793	-1.5385	1.96615	0.0533123	0.999824	-4.46258
CDKN2B-AS1	0.360445	0.572105	1.96586	0.0533474	0.999824	-4.27831
AC097658.1	0.367602	0.156296	1.96511	0.0534353	0.999824	-4.32745
MPZL3	-0.305801	5.89386	-1.96478	0.0534745	0.999824	-3.98495
RASSF7	0.200398	3.82227	1.96436	0.0535236	0.999824	-3.99999
PANK2	-0.153096	5.39725	-1.96419	0.0535444	0.999824	-3.97974
ZNF747	0.144282	2.89684	1.96354	0.0536209	0.999824	-4.05509
ETNK2	-0.528678	-0.824598	-1.96239	0.0537575	0.999824	-4.41835
PLAGL1	-0.246564	3.79124	-1.96198	0.0538064	0.999824	-4.00179
AC016737.1	-0.365215	-0.697881	-1.96126	0.0538917	0.999824	-4.4
SETD6	0.21255	2.68329	1.96064	0.0539658	0.999824	-4.07082
HMGB1P3	-0.733047	-0.391467	-1.96022	0.0540158	0.999824	-4.37798
AC110611.1	-0.225368	0.151364	-1.96022	0.0540166	0.999824	-4.32043
N4BP1	-0.263851	6.30856	-1.95988	0.0540569	0.999824	-3.99617
AC117464.1	0.443963	-1.48906	1.95959	0.0540914	0.999824	-4.45962
TAF12	-0.162646	3.71717	-1.95924	0.0541327	0.999824	-4.01098
AC104763.1	-0.740813	-2.33701	-1.95914	0.0541448	0.999824	-4.49605
AC108025.1	-0.618864	-2.03491	-1.95776	0.05431	0.999824	-4.49416
DSN1	0.137065	2.54511	1.95538	0.0545958	0.999824	-4.08761
DNAJC3	-0.272647	5.54393	-1.95453	0.0546991	0.999824	-3.99084
PACSIN2	-0.283944	6.79209	-1.95384	0.0547818	0.999824	-4.01062
C1orf159	0.177872	2.60012	1.9538	0.0547869	0.999824	-4.08628
MIR22HG	-0.237994	2.3772	-1.95375	0.0547929	0.999824	-4.10489
Z99916.3	0.726202	-2.41446	1.95372	0.0547969	0.999824	-4.49283
ADGRE2	-0.354916	6.76175	-1.95358	0.0548138	0.999824	-4.01087
HINFP	0.10863	4.07271	1.95308	0.0548742	0.999824	-4.00185
PLBD1-AS1	-0.327733	1.78724	-1.95297	0.0548876	0.999824	-4.15737
MOGS	0.126364	4.9997	1.95271	0.0549178	0.999824	-3.9899
NCKAP5L	-0.189087	4.01792	-1.95246	0.0549483	0.999824	-4.00421
CFLAR	-0.246448	8.59049	-1.9523	0.0549679	0.999824	-4.05346
AC087533.1	0.610844	-1.66741	1.95168	0.0550431	0.999824	-4.47215
NFIB	0.79518	-1.86662	1.95153	0.055061	0.999824	-4.49532
GEMIN6	0.194261	2.4746	1.95145	0.0550708	0.999824	-4.09998
GCA	-0.366579	7.94911	-1.95134	0.0550845	0.999824	-4.03882
SULT1B1	-0.376339	5.69701	-1.95116	0.0551059	0.999824	-3.9957
PPIF	-0.241381	5.3559	-1.95079	0.0551506	0.999824	-3.99224
PLB1	-0.452527	3.88645	-1.9505	0.0551858	0.999824	-4.01288
LRRC6	-0.506624	2.08869	-1.95037	0.0552017	0.999824	-4.14821
AC068446.1	-0.882472	-2.90112	-1.95014	0.0552305	0.999824	-4.52327
LINC02217	-0.573923	-1.10868	-1.94927	0.0553366	0.999824	-4.42318
MMP25-AS1	-0.357052	7.04441	-1.94879	0.0553941	0.999824	-4.01877
PIK3C3	-0.121432	4.73823	-1.94802	0.0554888	0.999824	-3.99494
AC215522.2	-0.429907	2.41145	-1.948	0.0554903	0.999824	-4.09914
SLC36A1	-0.276878	4.43787	-1.94708	0.055603	0.999824	-3.99898
MIR646HG	-0.257339	2.83609	-1.94697	0.0556168	0.999824	-4.0765
NCF2	-0.30033	9.36727	-1.94646	0.0556785	0.999824	-4.0775
FIP1L1	-0.130149	4.3305	-1.94637	0.0556898	0.999824	-4.00169
EAF1-AS1	0.499571	-0.948463	1.94586	0.0557523	0.999824	-4.43099
NFKBIZ	-0.281663	5.05968	-1.94546	0.0558019	0.999824	-3.9968
LGALSL-DT	-0.52398	0.830692	-1.94513	0.0558424	0.999824	-4.29222
RAB39A	0.500151	-1.12464	1.94503	0.055855	0.999824	-4.42887
DGAT2	-0.363279	6.70019	-1.94473	0.0558915	0.999824	-4.01606
ARHGAP19	-0.205756	4.66122	-1.94463	0.0559033	0.999824	-3.9984
TIMD4	-0.785138	-2.46093	-1.94372	0.056015	0.999824	-4.50385
NIPAL4	0.59056	-1.22795	1.94371	0.0560167	0.999824	-4.41697
AL136295.17	-1.55607	-3.87209	-1.94193	0.0562361	0.999824	-4.55223
CKAP4	-0.316329	5.60519	-1.94161	0.056275	0.999824	-4.00314
AC133552.1	0.505586	-1.67748	1.94092	0.0563612	0.999824	-4.46881
CCDC183	0.43216	-0.84288	1.94068	0.0563906	0.999824	-4.40892
KIF13A	-0.310731	5.03238	-1.94047	0.0564161	0.999824	-4.0014
IGKV6-21	0.954939	-2.02196	1.93997	0.0564779	0.999824	-4.49123
NUP43	0.155049	4.31206	1.93987	0.0564912	0.999824	-4.00849
BAZ1A	-0.224019	6.67079	-1.93971	0.056511	0.999824	-4.02135
VWA7	-0.385243	0.218865	-1.93934	0.0565564	0.999824	-4.32726
ZBTB8B	0.395876	1.13897	1.93821	0.0566964	0.999824	-4.23502
AC108718.1	-0.679228	-2.15811	-1.93741	0.0567964	0.999824	-4.48954
C12orf57	0.292824	4.37842	1.93632	0.0569323	0.999824	-4.01191
FP236241.1	0.685829	-1.62394	1.93624	0.0569424	0.999824	-4.47017
TRIM8	-0.197579	6.59403	-1.9361	0.0569598	0.999824	-4.02272
BICD1	0.279387	1.41627	1.93562	0.0570196	0.999824	-4.1958
RASSF2	-0.270802	8.72971	-1.93559	0.0570232	0.999824	-4.0707
BLK	0.446495	4.46761	1.93558	0.0570244	0.999824	-4.00795
IGSF6	-0.247281	7.29223	-1.93539	0.0570487	0.999824	-4.03727
AC010247.2	0.271292	1.47989	1.93473	0.0571309	0.999824	-4.19254
AC093249.6	0.398093	-1.09821	1.93413	0.0572066	0.999824	-4.41909
AF111169.1	1.03874	-0.713695	1.93402	0.0572204	0.999824	-4.43663
AL450326.3	-0.685191	-2.02861	-1.93304	0.0573424	0.999824	-4.48529
RASL10A	-0.691309	-2.50678	-1.93275	0.0573794	0.999824	-4.50615
STON2	0.346146	0.207797	1.93216	0.0574539	0.999824	-4.33557
NEUROD2	0.681885	2.16562	1.93208	0.0574638	0.999824	-4.16175
IMPDH1P10	-0.71199	0.999281	-1.9314	0.0575494	0.999824	-4.25663
USE1	0.183351	3.15408	1.93068	0.0576399	0.999824	-4.06388
ARSG	-0.142692	4.33151	-1.93064	0.057645	0.999824	-4.01699
LINC01146	-0.326348	-0.0309901	-1.93061	0.0576486	0.999824	-4.3553
KLHL2	-0.354019	4.84299	-1.93019	0.0577018	0.999824	-4.01149
CYP4F3	-0.347525	7.09023	-1.93012	0.0577102	0.999824	-4.03723
AL646090.2	0.477837	-1.55987	1.93011	0.0577118	0.999824	-4.46993
C4orf19	-0.41841	-0.0338585	-1.93003	0.0577215	0.999824	-4.35709
BANK1	0.362903	4.55499	1.92985	0.0577444	0.999824	-4.01257
SLC25A35	0.188472	1.83493	1.92976	0.0577558	0.999824	-4.17415
SIVA1	0.147968	4.21415	1.92907	0.0578431	0.999824	-4.02123
CEMP1	-1.47201	-0.862541	-1.92905	0.0578461	0.999824	-4.45232
RTEL1	0.171343	3.16335	1.92874	0.0578844	0.999824	-4.06527
OSTF1	-0.219145	6.81933	-1.92866	0.0578944	0.999824	-4.03312
AP001453.3	0.463129	1.25567	1.928	0.0579778	0.999824	-4.23167
AC073174.1	-0.636726	-1.65595	-1.92791	0.0579899	0.999824	-4.47535
LINC02649	-0.409852	1.37538	-1.92679	0.0581319	0.999824	-4.21652
SLC6A6	-0.282181	8.08446	-1.92674	0.0581379	0.999824	-4.0626
PICALM	-0.24198	7.68658	-1.92569	0.058272	0.999824	-4.05529
FPGS	0.157704	4.17411	1.92488	0.0583745	0.999824	-4.02589
CDK10	0.164018	4.77918	1.92477	0.0583888	0.999824	-4.0177
PTTG1IP	-0.183009	6.75781	-1.92462	0.0584076	0.999824	-4.03646
LIN7A	-0.342383	4.37163	-1.92403	0.0584828	0.999824	-4.02129
IQCD	-0.656929	-2.21705	-1.92341	0.0585627	0.999824	-4.49671
PPP1R3D	-0.23394	4.29051	-1.9226	0.0586658	0.999824	-4.02404
SEMA5A	0.493325	-0.706922	1.92231	0.0587037	0.999824	-4.42075
CR1	-0.340629	6.10513	-1.92228	0.0587076	0.999824	-4.02874
AL499604.1	-0.570495	-2.30861	-1.92156	0.0587998	0.999824	-4.49806
FBXL6	0.154741	3.49383	1.92151	0.0588051	0.999824	-4.05278
PRKCD	-0.27361	7.34229	-1.92115	0.0588515	0.999824	-4.05089
PLPP5	0.263023	3.59641	1.91996	0.0590046	0.999824	-4.04156
AL358113.1	0.486141	0.259063	1.91991	0.0590111	0.999824	-4.34019
AC109446.3	0.749231	-2.44885	1.91989	0.0590138	0.999824	-4.49896
FAM200B	-0.20295	3.41291	-1.91959	0.0590527	0.999824	-4.05631
LDHB	-0.309641	6.71364	-1.91897	0.0591316	0.999824	-4.03829
TGM3	-0.570245	2.35382	-1.91781	0.0592816	0.999824	-4.13993
HCG25	0.182734	2.06523	1.91781	0.0592819	0.999824	-4.16043
SOGA1	0.241215	2.63706	1.91676	0.0594177	0.999824	-4.10106
CLEC6A	-0.783505	-1.51396	-1.91663	0.0594341	0.999824	-4.45009
Z94721.1	-0.481484	-1.51892	-1.91648	0.0594536	0.999824	-4.45772
L2HGDH	0.262637	1.70309	1.91572	0.0595525	0.999824	-4.18774
CNR2	0.312941	3.45903	1.91535	0.0596003	0.999824	-4.05129
MCRIP2	0.173546	2.97786	1.9153	0.0596069	0.999824	-4.0888
ATP8B1	0.290575	0.397861	1.91431	0.0597357	0.999824	-4.30617
EHD4-AS1	-0.64808	-2.02434	-1.91425	0.0597434	0.999824	-4.49413
ST3GAL4	-0.304212	4.28667	-1.91397	0.0597791	0.999824	-4.03327
NUDT17	0.253159	0.565778	1.91378	0.0598045	0.999824	-4.30751
OMG	-0.461337	0.165301	-1.91354	0.0598357	0.999824	-4.34302
MBD6	-0.235148	6.48128	-1.91324	0.0598744	0.999824	-4.04178
AC010642.2	-0.1859	3.17666	-1.91311	0.0598912	0.999824	-4.07666
AC008269.1	0.652961	-2.11682	1.9126	0.0599576	0.999824	-4.49802
AC124319.3	0.393146	0.574037	1.91249	0.0599717	0.999824	-4.31311
AHCTF1	-0.26138	5.73999	-1.9124	0.0599841	0.999824	-4.03302
AC063977.6	-0.609943	-1.08249	-1.91225	0.0600028	0.999824	-4.44345
AC007298.1	-0.537659	-1.66798	-1.91201	0.0600348	0.999824	-4.4687
PPP1R12B	-0.283523	5.72939	-1.91194	0.060044	0.999824	-4.03263
AL591686.2	-0.638408	-2.05966	-1.91054	0.0602264	0.999824	-4.49589
ANPEP	-0.405502	7.59391	-1.90972	0.060334	0.999824	-4.06492
CPNE5	0.320771	3.78455	1.90957	0.0603544	0.999824	-4.04822
ZNF618	0.312025	0.813235	1.90874	0.0604633	0.999824	-4.27013
NSRP1	-0.140346	4.21759	-1.9079	0.0605729	0.999824	-4.04189
AL391832.3	-0.698312	-2.62912	-1.90789	0.0605744	0.999824	-4.51494
RXRA	-0.259037	7.73209	-1.90757	0.0606163	0.999824	-4.0704
NKD1	-0.276077	1.86694	-1.90743	0.0606353	0.999824	-4.19596
SLC35A3	0.206973	3.41424	1.90735	0.0606457	0.999824	-4.06477
NFKB1	-0.191245	5.99059	-1.90714	0.0606732	0.999824	-4.04061
MRPS24	0.184574	3.18132	1.90651	0.0607567	0.999824	-4.08359
CXCL1	-0.346727	2.05282	-1.9061	0.0608107	0.999824	-4.17178
PARD3B	0.871811	-2.64574	1.90574	0.0608578	0.999824	-4.52053
LLCFC1	-0.836313	-1.48347	-1.90526	0.0609213	0.999824	-4.47877
PSEN1	-0.209171	6.29923	-1.90524	0.0609233	0.999824	-4.04615
ADD2	0.305655	2.68594	1.90471	0.0609935	0.999824	-4.11283
TVP23C	-0.221608	1.40756	-1.90453	0.0610171	0.999824	-4.2253
ARHGAP26	-0.274924	6.76687	-1.90441	0.0610335	0.999824	-4.05574
KIF1B	-0.223084	4.72151	-1.90406	0.0610799	0.999824	-4.0371
MAEA	-0.189195	6.11241	-1.90398	0.0610899	0.999824	-4.04484
RNF213-AS1	0.33549	1.98468	1.90395	0.0610947	0.999824	-4.17821
SGO1	0.314128	-0.122615	1.90389	0.0611022	0.999824	-4.36199
PHF21A	-0.21129	6.29115	-1.90385	0.0611073	0.999824	-4.04797
PPIAP29	-0.763261	-1.28129	-1.90291	0.0612319	0.999824	-4.45948
BHLHE41	0.399898	0.302921	1.90244	0.0612946	0.999824	-4.31902
AIP	0.133856	5.78159	1.90199	0.0613546	0.999824	-4.04247
BCAS4	0.248837	3.38804	1.90171	0.061392	0.999824	-4.07068
DHRS11	0.30368	0.446294	1.90067	0.0615301	0.999824	-4.32468
AC022497.1	-0.24625	0.778841	-1.90043	0.0615619	0.999824	-4.28649
METTL8	0.28795	3.00771	1.89989	0.0616342	0.999824	-4.09021
AC004997.1	-1.28915	-1.27326	-1.89985	0.0616392	0.999824	-4.44534
AC092053.3	-0.614574	-1.98428	-1.89954	0.0616816	0.999824	-4.484
PLXNC1	-0.336516	7.57669	-1.89888	0.0617691	0.999824	-4.07707
SOCS3	-0.359919	4.86807	-1.89879	0.0617812	0.999824	-4.04151
ATP6V1B2	-0.268862	8.31409	-1.8987	0.0617937	0.999824	-4.09071
F13A1	-0.400235	6.08108	-1.89814	0.0618684	0.999824	-4.0474
CACNA1E	-0.430931	1.82207	-1.89803	0.0618831	0.999824	-4.21184
AC007192.2	-1.0463	0.762638	-1.89787	0.0619048	0.999824	-4.31592
AP5B1	-0.249627	7.19909	-1.89744	0.0619615	0.999824	-4.0682
SH2D3A	0.151474	3.653	1.8972	0.0619941	0.999824	-4.06681
NTNG2	-0.309242	5.21395	-1.89695	0.0620277	0.999824	-4.04279
SH3GLB1	-0.227354	6.35637	-1.89687	0.0620387	0.999824	-4.05495
CMC4	-0.35176	0.757888	-1.8964	0.062102	0.999824	-4.29643
FAM86DP	0.266488	1.02443	1.89581	0.062181	0.999824	-4.27969
AC005622.1	-0.715232	-1.16606	-1.89561	0.0622082	0.999824	-4.45879
RASSF8	0.667061	-2.14097	1.89555	0.0622154	0.999824	-4.49637
ZFP36	-0.224355	7.18834	-1.89552	0.0622194	0.999824	-4.07085
AC027688.2	0.772589	-2.39404	1.89549	0.0622233	0.999824	-4.51641
TNFRSF1A	-0.272676	7.85229	-1.89543	0.0622323	0.999824	-4.08329
MXD1	-0.334058	8.7091	-1.89528	0.0622514	0.999824	-4.10276
FAM177A1	-0.144452	3.89805	-1.89501	0.0622883	0.999824	-4.06068
GTF2IP13	-0.288863	3.95904	-1.8945	0.0623569	0.999824	-4.06107
SERHL2	0.306863	0.625942	1.89383	0.0624476	0.999824	-4.29903
HEXD	0.12833	5.06495	1.89303	0.0625557	0.999824	-4.0467
GPX2	-0.559601	-1.76815	-1.89268	0.0626025	0.999824	-4.47511
HNRNPA1P52	-0.541968	-1.41056	-1.89248	0.0626299	0.999824	-4.46562
RHPN2	0.383257	-0.964196	1.89232	0.0626516	0.999824	-4.43699
LINC02541	0.759907	-2.30484	1.89146	0.0627682	0.999824	-4.48642
BASP1	-0.421546	8.17967	-1.89107	0.0628203	0.999824	-4.09448
AL390066.1	-0.299277	1.29111	-1.88984	0.0629877	0.999824	-4.24925
NOB1	0.162393	4.05007	1.8883	0.0631973	0.999824	-4.06295
SPATA20P1	-0.814268	-2.86775	-1.888	0.0632383	0.999824	-4.52532
LYPD1	-0.631705	-2.00351	-1.88784	0.06326	0.999824	-4.49519
HSDL2	-0.260822	4.93043	-1.8874	0.0633195	0.999824	-4.05181
GINS3	0.277005	0.521788	1.88688	0.0633907	0.999824	-4.32366
AL132709.8	-0.453379	-1.27192	-1.88652	0.0634402	0.999824	-4.4708
OSBPL9	-0.132962	5.06516	-1.88598	0.0635149	0.999824	-4.05309
AC093495.1	-0.275194	3.21076	-1.88588	0.0635286	0.999824	-4.09745
C22orf23	0.361974	0.522779	1.88544	0.0635883	0.999824	-4.31043
PPP4R1L	-0.241196	3.43338	-1.88541	0.0635917	0.999824	-4.08484
ARHGAP44	0.428082	-0.0623701	1.88537	0.0635975	0.999824	-4.36558
HSFX1	-1.57827	-1.72494	-1.88523	0.0636164	0.999824	-4.47879
AC079921.2	-0.719651	-2.79007	-1.88504	0.0636428	0.999824	-4.51744
S100A11	-0.354352	8.34107	-1.88476	0.0636809	0.999824	-4.10113
RIT1	-0.205752	5.14906	-1.88453	0.0637126	0.999824	-4.05457
SUMO1P1	-0.709655	-2.39157	-1.88377	0.063818	0.999824	-4.50489
TRPM6	-0.338017	3.53234	-1.88359	0.0638425	0.999824	-4.08371
AC137932.3	-0.219686	1.39987	-1.88346	0.0638595	0.999824	-4.24443
WBP2NL	0.295008	0.0764655	1.88134	0.0641521	0.999824	-4.36673
MCMBP	-0.1626	5.58392	-1.88069	0.064242	0.999824	-4.06068
AC005393.1	-0.599214	-2.4187	-1.88009	0.0643242	0.999824	-4.50956
HSPA6	-0.315574	7.09805	-1.87976	0.0643704	0.999824	-4.08068
ZNF492	0.493238	-0.993078	1.87913	0.0644574	0.999824	-4.43551
AL109918.1	0.748207	-2.73682	1.87902	0.0644726	0.999824	-4.51534
CEP63	-0.231749	5.33809	-1.87836	0.064565	0.999824	-4.06099
CFAP410	0.190158	4.23197	1.87808	0.0646037	0.999824	-4.06793
TMSB4X	-0.164573	10.8082	-1.87781	0.0646412	0.999824	-4.16698
SPIB	0.374434	4.17729	1.87778	0.0646449	0.999824	-4.06514
AC012414.5	-0.904011	-2.08671	-1.8775	0.064684	0.999824	-4.49441
AC015813.1	-0.182717	3.61111	-1.87714	0.0647347	0.999824	-4.0871
PPT1	-0.250634	7.5399	-1.87682	0.0647792	0.999824	-4.09273
PAFAH1B3	0.195436	2.52274	1.87673	0.0647908	0.999824	-4.15435
FASTK	0.139859	5.08777	1.87666	0.0648006	0.999824	-4.06204
AC015674.1	-0.273363	1.48394	-1.87613	0.0648745	0.999824	-4.25036
AC012443.2	-0.564141	-1.90103	-1.87599	0.0648943	0.999824	-4.49409
AC135012.1	0.592949	-1.48469	1.87592	0.0649037	0.999824	-4.46635
EFHB	-0.835959	-2.46805	-1.87584	0.0649147	0.999824	-4.52341
ST6GAL2	0.512894	-1.50659	1.8758	0.0649201	0.999824	-4.47757
SPACA7	-0.62238	-1.96433	-1.87576	0.0649265	0.999824	-4.49349
AC114744.1	-0.395679	0.0555017	-1.87572	0.0649319	0.999824	-4.35203
NT5C2	-0.212377	6.38728	-1.87565	0.0649415	0.999824	-4.07467
SGTB	-0.210581	4.03796	-1.87469	0.0650757	0.999824	-4.07302
KIAA0319	-0.415929	1.64779	-1.87467	0.065079	0.999824	-4.23138
EFCAB8	-0.328239	-0.366713	-1.87462	0.065086	0.999824	-4.40937
C1QB	0.701171	0.20103	1.87447	0.0651067	0.999824	-4.3669
DECR1	-0.143034	5.38726	-1.87436	0.0651218	0.999824	-4.06499
FKBP9	-0.300602	1.61336	-1.87395	0.065179	0.999824	-4.22839
Z82180.1	0.525941	-1.94052	1.87394	0.0651799	0.999824	-4.49134
GPT2	0.380726	0.863452	1.87377	0.0652046	0.999824	-4.28952
FAM157C	-0.392375	5.63512	-1.87359	0.06523	0.999824	-4.06698
AC073172.1	-0.801719	-0.675143	-1.87313	0.0652942	0.999824	-4.43579
RNF19B	-0.283798	6.40067	-1.87174	0.0654886	0.999824	-4.07826
TRIM13	0.153755	4.1738	1.87166	0.0654997	0.999824	-4.07309
SLC5A5	0.334651	0.0499763	1.87155	0.0655162	0.999824	-4.37824
CHEK2	0.25035	1.89826	1.87111	0.0655776	0.999824	-4.19971
TAS2R40	-0.709261	-1.37978	-1.87091	0.0656056	0.999824	-4.4641
GTF2IP7	0.404707	-0.642061	1.86988	0.0657505	0.999824	-4.41835
ITGAM	-0.247801	7.23499	-1.86962	0.0657879	0.999824	-4.09385
MICALL1	0.15039	4.06561	1.8686	0.0659318	0.999824	-4.0792
IMPG2	-0.380213	-0.997704	-1.8682	0.0659879	0.999824	-4.44335
AP001486.2	-1.14482	-1.7974	-1.86787	0.0660346	0.999824	-4.48964
CNOT9	0.107995	4.64342	1.86767	0.0660623	0.999824	-4.07143
AL928654.2	1.43869	-1.69606	1.86725	0.0661217	0.999824	-4.50479
KCNJ15	-0.347235	7.00174	-1.86674	0.0661947	0.999824	-4.09106
AL022344.1	-0.608898	-1.12414	-1.86609	0.0662868	0.999824	-4.46517
NXPH4	0.75842	-1.16584	1.86597	0.0663039	0.999824	-4.41471
BLNK	0.332001	2.80716	1.86566	0.0663475	0.999824	-4.12141
AL121928.1	-1.18548	-3.31944	-1.86562	0.0663529	0.999824	-4.54546
AL109811.1	-0.804796	-0.23535	-1.86511	0.0664251	0.999824	-4.4027
ZDHHC7	-0.148635	6.35588	-1.86417	0.0665593	0.999824	-4.08445
LINC02680	0.383368	0.0156357	1.86393	0.0665941	0.999824	-4.38227
HTATIP2	-0.179057	4.75477	-1.86298	0.0667293	0.999824	-4.0757
AC008494.3	-0.506204	-2.32145	-1.86242	0.0668084	0.999824	-4.51794
UBE2A	-0.129192	4.79209	-1.86047	0.0670883	0.999824	-4.07728
AP003307.1	-0.782883	-1.99294	-1.86019	0.0671281	0.999824	-4.50665
SNX22	0.276947	3.68605	1.86014	0.0671357	0.999824	-4.09207
CAMP	-0.642233	2.72835	-1.85947	0.067231	0.999824	-4.16999
DSTNP2	0.211796	1.10492	1.85919	0.0672724	0.999824	-4.27703
AC006435.1	-1.30934	-1.13892	-1.85915	0.0672777	0.999824	-4.46925
AC103691.1	-0.202267	3.58052	-1.85821	0.0674132	0.999824	-4.10376
AFTPH	-0.125037	5.59512	-1.85768	0.0674896	0.999824	-4.08217
UBXN2B	-0.259054	5.65295	-1.85765	0.0674936	0.999824	-4.08219
TRBV5-4	-0.324028	0.689044	-1.85701	0.067586	0.999824	-4.32192
KREMEN1	-0.559239	5.11024	-1.85687	0.0676051	0.999824	-4.08042
AL513166.1	1.20166	-3.05731	1.85647	0.0676641	0.999824	-4.54235
AL596247.1	0.639665	-2.36298	1.85629	0.0676899	0.999824	-4.51354
CMTM2	-0.37823	4.82248	-1.85624	0.0676963	0.999824	-4.08179
UBE2T	0.523081	-1.06889	1.85541	0.0678172	0.999824	-4.45136
GBE1	-0.195272	3.32765	-1.85528	0.0678353	0.999824	-4.11719
KF459542.1	1.33403	-3.96561	1.85405	0.0680136	0.999824	-4.55257
NHSL2	-0.242941	6.47045	-1.85328	0.0681247	0.999824	-4.09643
FAM184B	0.552382	-1.09657	1.85305	0.0681592	0.999824	-4.45855
OSM	-0.322781	1.72775	-1.8526	0.0682234	0.999824	-4.23554
ELF2	-0.199457	4.94549	-1.85246	0.0682442	0.999824	-4.08423
LRP2BP	0.347233	-0.0653033	1.85211	0.0682952	0.999824	-4.3718
RN7SL172P	-0.555924	-2.06826	-1.85206	0.0683032	0.999824	-4.4996
MYBPC3	-0.334471	2.54677	-1.85202	0.0683081	0.999824	-4.16796
CXXC1	0.12401	5.30874	1.85162	0.0683664	0.999824	-4.08574
MOXD1	0.570965	-1.42481	1.85152	0.0683816	0.999824	-4.45136
ENAH	0.488706	-0.284026	1.85137	0.0684033	0.999824	-4.39719
NFAM1	-0.295398	8.71421	-1.8512	0.0684279	0.999824	-4.1371
PNO1	0.132413	2.41543	1.85108	0.068445	0.999824	-4.17646
RNF149	-0.279134	8.22216	-1.85097	0.0684621	0.999824	-4.12802
TOR1A	-0.138928	4.73052	-1.8509	0.0684723	0.999824	-4.08663
LRRFIP1	-0.189891	7.81775	-1.85029	0.0685606	0.999824	-4.12208
SIT1	0.208715	4.64625	1.85016	0.0685801	0.999824	-4.08824
DENND3	-0.275041	7.81692	-1.8499	0.0686179	0.999824	-4.12133
ANXA2	-0.217174	7.25065	-1.84958	0.0686643	0.999824	-4.11131
BMS1P10	-0.741446	-1.692	-1.8489	0.0687639	0.999824	-4.48425
C21orf59-TCP10L	-1.68575	-3.15319	-1.84863	0.0688039	0.999824	-4.54741
AC004967.1	0.631702	-2.09785	1.84859	0.0688087	0.999824	-4.51141
RAB11FIP3	0.158792	4.0484	1.84748	0.0689715	0.999824	-4.09811
CSRNP1	-0.221489	4.68845	-1.8473	0.0689983	0.999824	-4.08994
PTPRCAP	0.221089	6.87358	1.84701	0.0690413	0.999824	-4.10753
IFRD1	-0.293272	5.26209	-1.8469	0.069057	0.999824	-4.08994
FGF5	0.626035	-1.93605	1.84641	0.069129	0.999824	-4.49961
AL354877.1	-0.494243	-1.05353	-1.84618	0.0691631	0.999824	-4.44687
P2RY13	-0.239781	7.09261	-1.84593	0.0692	0.999824	-4.11216
MSTO2P	0.319855	1.11464	1.84581	0.0692175	0.999824	-4.27895
TPSAB1	-1.10967	-3.19784	-1.84579	0.0692207	0.999824	-4.54149
AC116353.6	-0.3185	0.741715	-1.84538	0.0692798	0.999824	-4.33007
AL162377.1	-0.262193	0.99173	-1.84474	0.0693747	0.999824	-4.30108
AC010886.1	0.52718	-2.04262	1.84468	0.0693844	0.999824	-4.50034
NUMB	-0.276054	7.29853	-1.84404	0.0694786	0.999824	-4.11751
LILRA6	-0.371342	5.92434	-1.84384	0.0695072	0.999824	-4.09639
ZMAT2	-0.270976	5.31329	-1.84344	0.0695661	0.999824	-4.09281
FAM219A	-0.13278	3.78217	-1.84321	0.0696013	0.999824	-4.11012
RPL32P29	-0.628152	-0.331079	-1.84312	0.0696138	0.999824	-4.41574
AP005264.7	0.509204	-1.50439	1.84286	0.0696518	0.999824	-4.47453
UBA6-AS1	0.197427	2.49198	1.84239	0.0697221	0.999824	-4.16902
SLC9B2	0.204665	1.83057	1.84231	0.0697337	0.999824	-4.22318
ZBTB2	-0.154169	3.54818	-1.84229	0.0697373	0.999824	-4.11553
AL391666.1	0.531587	-1.94869	1.84202	0.0697774	0.999824	-4.50237
CD79A	0.406367	6.10676	1.84192	0.0697915	0.999824	-4.10579
MANSC1	-0.359675	4.8011	-1.84163	0.069834	0.999824	-4.09478
AC020741.1	0.658201	-2.47804	1.84132	0.069881	0.999824	-4.52347
RNASEH2B	0.171301	4.43184	1.84021	0.0700452	0.999824	-4.09867
ZNF564	-0.167543	2.87722	-1.8399	0.0700908	0.999824	-4.15411
USP4	-0.16679	6.73414	-1.83923	0.070191	0.999824	-4.11233
AC092296.2	0.646235	-1.03007	1.83921	0.070194	0.999824	-4.46005
IPCEF1	-0.173813	4.93095	-1.83906	0.0702167	0.999824	-4.09658
NECAB2	-0.46751	1.879	-1.83832	0.0703264	0.999824	-4.22572
FAM49B	-0.199304	7.11359	-1.83826	0.0703352	0.999824	-4.11874
AC012467.2	0.213624	0.775839	1.83782	0.0704007	0.999824	-4.3126
PGS1	-0.222084	6.06848	-1.83717	0.0704981	0.999824	-4.10484
SLC11A1	-0.331859	7.98696	-1.83657	0.0705876	0.999824	-4.13461
NSUN4	0.14403	3.39006	1.83656	0.0705893	0.999824	-4.1302
MICAL3	0.268116	3.24613	1.83646	0.070604	0.999824	-4.12677
AC110011.1	-0.599241	-1.77041	-1.8357	0.0707184	0.999824	-4.49679
LRRC45	0.15719	3.29444	1.83546	0.0707545	0.999824	-4.13545
ACOX1	-0.26694	6.34633	-1.83532	0.070776	0.999824	-4.10944
DDN-AS1	-0.544841	-1.97954	-1.83483	0.0708495	0.999824	-4.50276
AC090515.2	-0.493047	-0.846891	-1.83434	0.0709225	0.999824	-4.44431
AL391988.1	-0.501457	-0.873624	-1.83414	0.0709524	0.999824	-4.45234
USP32	-0.238936	6.21373	-1.8339	0.0709886	0.999824	-4.11054
VIM	-0.208871	9.69107	-1.83384	0.0709971	0.999824	-4.17175
CRIP3	0.331588	0.843984	1.83375	0.0710117	0.999824	-4.30351
C11orf71	-0.177783	1.58195	-1.83361	0.0710328	0.999824	-4.25598
RABIF	-0.126623	3.46344	-1.83294	0.0711328	0.999824	-4.12966
AC015871.4	-0.232509	4.06661	-1.83289	0.0711403	0.999824	-4.11132
NBR1	-0.180114	6.6592	-1.83282	0.0711508	0.999824	-4.11712
BTBD10	-0.223233	3.73239	-1.83246	0.0712053	0.999824	-4.1204
BANF1	0.154708	5.14053	1.83245	0.0712074	0.999824	-4.1029
AC131392.1	0.62078	-0.454772	1.83186	0.0712964	0.999824	-4.41862
AC009095.1	1.15064	-2.74086	1.83156	0.0713415	0.999824	-4.52608
NMNAT1	-0.143621	3.36685	-1.8308	0.0714553	0.999824	-4.13585
DHRS7	-0.20571	6.28932	-1.82996	0.0715835	0.999824	-4.11321
AC126121.3	0.645085	-2.21502	1.82977	0.0716109	0.999824	-4.51002
PIGF	-0.230333	2.32816	-1.82935	0.0716747	0.999824	-4.19014
CPAMD8	-0.24053	2.34551	-1.82929	0.0716845	0.999824	-4.19158
CSNK1G2-AS1	-0.474968	-0.889612	-1.82917	0.0717024	0.999824	-4.44233
KYAT1	0.190383	2.10634	1.82907	0.0717178	0.999824	-4.21022
SLC25A45	0.152465	4.62083	1.82845	0.0718119	0.999824	-4.10826
GOLGA2P10	0.487434	0.621092	1.82837	0.0718234	0.999824	-4.32825
AC004982.2	0.453331	-0.895186	1.82808	0.0718681	0.999824	-4.43857
ZNF586	-0.154465	4.10825	-1.828	0.0718807	0.999824	-4.11529
AC011498.4	-0.359953	0.838702	-1.82737	0.0719763	0.999824	-4.3195
NEK6	-0.237354	3.86135	-1.82734	0.0719796	0.999824	-4.11852
HAUS4	-0.251628	4.77027	-1.82717	0.0720064	0.999824	-4.10806
LINC02846	-0.371104	-1.1792	-1.82708	0.07202	0.999824	-4.46259
MAP2K4	-0.210125	4.83104	-1.82702	0.0720283	0.999824	-4.1078
CSNK1E	0.148363	4.29363	1.82683	0.0720581	0.999824	-4.1127
TM9SF4	-0.140638	5.3807	-1.82633	0.0721347	0.999824	-4.10927
AC106028.4	-0.597256	-2.24066	-1.82624	0.0721474	0.999824	-4.51646
PRMT7	0.153711	3.97595	1.82612	0.0721667	0.999824	-4.11962
DEGS1	-0.140491	4.97809	-1.82573	0.0722258	0.999824	-4.10875
AL356124.1	0.517942	-1.47261	1.82533	0.0722872	0.999824	-4.4852
PXN	-0.23003	8.4806	-1.82524	0.0723006	0.999824	-4.15291
LAMP2	-0.235484	7.13136	-1.82508	0.072324	0.999824	-4.1309
NABP2	0.155091	2.78895	1.82501	0.0723347	0.999824	-4.16933
SPOUT1	0.133216	4.373	1.8249	0.072352	0.999824	-4.11381
CDK4	0.15273	3.90366	1.82489	0.0723535	0.999824	-4.12237
VAMP3	-0.152003	5.50589	-1.82478	0.0723707	0.999824	-4.11115
DNLZ	0.352103	0.102872	1.82356	0.0725569	0.999824	-4.38564
RAI2	-0.753029	-1.65278	-1.82351	0.0725651	0.999824	-4.49793
CCDC47	-0.143601	4.58612	-1.82336	0.072588	0.999824	-4.11196
FAM124B	-0.32557	-0.65584	-1.82278	0.0726764	0.999824	-4.43403
CASP1	-0.220135	6.73002	-1.82261	0.0727022	0.999824	-4.1254
FGR	-0.210272	8.65794	-1.82247	0.0727236	0.999824	-4.15934
USP3	-0.14392	6.15059	-1.82153	0.0728686	0.999824	-4.11979
FAM53A	0.313122	-0.56371	1.82152	0.0728694	0.999824	-4.42856
H2AFY	-0.148174	7.25213	-1.82123	0.0729151	0.999824	-4.13493
TOM1L2	-0.132015	4.80442	-1.8203	0.0730571	0.999824	-4.11421
FRG1	-0.203953	3.62014	-1.81986	0.0731253	0.999824	-4.13858
AC007326.4	-1.62114	-3.66405	-1.81965	0.0731571	0.999824	-4.558
FPR1	-0.358951	9.2506	-1.81957	0.07317	0.999824	-4.17225
ABHD12B	-0.359953	0.981708	-1.81952	0.0731782	0.999824	-4.30454
LINC00933	-0.570938	-1.88141	-1.8188	0.0732882	0.999824	-4.4939
PCBP4	0.219271	2.65794	1.8188	0.073289	0.999824	-4.18339
AC079793.1	-0.319612	0.938961	-1.81831	0.073365	0.999824	-4.32065
AC004381.3	0.61786	-2.50129	1.818	0.0734126	0.999824	-4.50924
ARMCX4	0.204432	1.44741	1.81718	0.0735392	0.999824	-4.26914
ACSF2	0.236496	2.78229	1.81694	0.0735756	0.999824	-4.17053
ZHX1-C8orf76	0.407261	-0.0600659	1.81648	0.0736472	0.999824	-4.39992
LILRB2	-0.234619	7.09604	-1.81646	0.0736515	0.999824	-4.13677
BOD1L1	-0.217377	7.15124	-1.81638	0.073663	0.999824	-4.13828
SGMS2	-0.295734	2.53425	-1.81634	0.0736699	0.999824	-4.18601
AC017083.1	-0.433265	-1.71634	-1.81601	0.073721	0.999824	-4.4978
MAPK1	-0.203215	7.14262	-1.81593	0.0737323	0.999824	-4.13938
MYCBP	-0.166892	3.84942	-1.81576	0.0737589	0.999824	-4.13131
ZDHHC18	-0.301347	8.20576	-1.81522	0.0738427	0.999824	-4.15635
ECE1	-0.299207	7.06532	-1.81511	0.0738608	0.999824	-4.13752
ARAP3	-0.270761	6.06555	-1.81435	0.0739782	0.999824	-4.12543
TP53I11	-0.320386	5.70472	-1.81409	0.0740192	0.999824	-4.12187
LILRB3	-0.303655	7.61738	-1.81369	0.0740814	0.999824	-4.1473
SUPT20H	-0.152467	5.19992	-1.81368	0.0740824	0.999824	-4.11993
LINC02210	0.183111	3.04661	1.81359	0.0740962	0.999824	-4.16379
UBA7	0.100059	6.37281	1.81357	0.0740998	0.999824	-4.12928
AL109809.1	-0.360442	0.0473035	-1.81195	0.0743527	0.999824	-4.37984
DFFA	0.120139	4.42708	1.8119	0.0743611	0.999824	-4.12475
LINC00598	0.430399	-0.210703	1.81188	0.0743629	0.999824	-4.40608
MAK	-0.413885	2.96131	-1.8118	0.0743761	0.999824	-4.17159
SLC25A4	0.219484	1.63748	1.81112	0.074482	0.999824	-4.25841
LINC02449	-0.31925	1.58073	-1.81091	0.0745154	0.999824	-4.27244
CDKN2C	0.253786	1.18102	1.80956	0.0747273	0.999824	-4.30128
SEMA4A	-0.300913	6.28194	-1.80916	0.0747893	0.999824	-4.13136
TSR2	0.111321	4.47739	1.80903	0.07481	0.999824	-4.12668
AC145285.6	0.434106	-1.09123	1.80901	0.0748129	0.999824	-4.45688
LINC01122	0.749606	-2.53396	1.80852	0.0748904	0.999824	-4.52195
IBA57	0.148956	3.18669	1.80805	0.0749647	0.999824	-4.16107
VEGFA	-0.235828	2.89965	-1.80787	0.0749931	0.999824	-4.17317
HMGN2P46	0.47199	-0.848313	1.80765	0.075027	0.999824	-4.44422
MTMR3	-0.223988	6.86739	-1.80753	0.0750461	0.999824	-4.14112
GAB3	-0.149585	5.00022	-1.80742	0.0750633	0.999824	-4.12535
AC137834.1	-0.945168	-2.71701	-1.80738	0.0750693	0.999824	-4.5113
AL627309.6	-0.348502	6.43597	-1.80734	0.075076	0.999824	-4.13509
DHRS4-AS1	0.121646	3.13523	1.80658	0.0751956	0.999824	-4.16377
ASAH1	-0.195145	7.34341	-1.80643	0.0752186	0.999824	-4.14911
WDR76	0.197583	1.94344	1.80613	0.0752666	0.999824	-4.23718
AL162741.1	-0.437567	-0.842718	-1.80612	0.0752684	0.999824	-4.45692
C5AR1	-0.343874	8.17569	-1.80543	0.0753767	0.999824	-4.16404
AC116366.2	-0.372908	1.96052	-1.80491	0.075459	0.999824	-4.23805
NFE2L3P1	-0.555845	-1.83324	-1.80423	0.075567	0.999824	-4.49685
CD59	-0.208499	5.24852	-1.80419	0.0755727	0.999824	-4.12852
NOP56	0.133897	5.5362	1.80381	0.0756337	0.999824	-4.13033
AC092428.1	0.554036	-1.60589	1.80353	0.0756771	0.999824	-4.48953
NLRC4	-0.260409	4.56065	-1.80288	0.0757809	0.999824	-4.13169
AC138150.2	-0.43438	0.0691342	-1.8025	0.0758408	0.999824	-4.39681
MAP3K5	-0.200697	5.55143	-1.80218	0.0758921	0.999824	-4.13218
LINC00352	0.541531	-1.87817	1.80162	0.0759818	0.999824	-4.50257
LIMD1	0.137147	4.5464	1.80076	0.0761185	0.999824	-4.13278
NT5C	0.177455	3.45441	1.80075	0.0761194	0.999824	-4.15455
KRT73-AS1	-0.400821	0.161816	-1.80067	0.0761326	0.999824	-4.38441
AC097637.1	0.853145	2.04119	1.80059	0.0761457	0.999824	-4.23601
PARP3	0.236152	2.16341	1.80021	0.0762059	0.999824	-4.23115
PNMA8C	0.63108	-2.05424	1.80008	0.0762264	0.999824	-4.51038
NATD1	-0.27563	6.10688	-1.79974	0.0762803	0.999824	-4.13818
KCNJ2-AS1	-0.421406	0.319224	-1.79965	0.0762948	0.999824	-4.36597
POLRMT	0.148497	5.0629	1.79913	0.076378	0.999824	-4.13304
HK2	-0.273882	5.46084	-1.79907	0.0763881	0.999824	-4.1344
CTBS	-0.240027	5.37829	-1.799	0.0763983	0.999824	-4.13411
CXorf40B	0.128442	3.24159	1.79859	0.0764648	0.999824	-4.16832
CIITA	0.260778	6.55089	1.79842	0.076492	0.999824	-4.14704
AC012673.1	-0.646295	-2.05444	-1.79781	0.0765893	0.999824	-4.51334
RFX2	-0.406099	4.04125	-1.79774	0.076601	0.999824	-4.14237
GPATCH2	0.202367	1.94826	1.79736	0.0766613	0.999824	-4.23775
ANTKMT	0.173898	2.70584	1.79657	0.076789	0.999824	-4.19493
GATD1	0.128873	4.69481	1.79627	0.0768356	0.999824	-4.13662
ZNF503-AS2	-0.562643	-2.29739	-1.79624	0.0768408	0.999824	-4.51644
CICP4	-0.744238	-1.59576	-1.79586	0.0769019	0.999824	-4.49701
LARGE1	0.379325	0.910516	1.79545	0.0769675	0.999824	-4.3019
AMOT	0.293627	0.460755	1.79526	0.0769995	0.999824	-4.34655
AF121898.1	0.629989	-2.42147	1.79516	0.0770147	0.999824	-4.52213
GAS7	-0.218746	6.24593	-1.79471	0.0770877	0.999824	-4.14501
AL627309.5	-0.443072	6.28138	-1.79455	0.0771125	0.999824	-4.14564
MOSPD2	-0.280544	4.92678	-1.79419	0.0771706	0.999824	-4.13726
AL023806.3	-0.288998	0.144365	-1.79408	0.0771894	0.999824	-4.3791
LYST	-0.239021	7.02777	-1.79378	0.0772374	0.999824	-4.15711
DHX34	-0.251715	6.17807	-1.79378	0.0772378	0.999824	-4.14437
NDN	-0.769164	-2.3811	-1.79333	0.0773104	0.999824	-4.5218
PGAM5	0.101019	3.68768	1.7929	0.0773784	0.999824	-4.15596
TNFRSF13C	0.424871	4.27867	1.7926	0.0774279	0.999824	-4.14075
FAM225A	-1.05519	-0.667981	-1.79214	0.0775013	0.999824	-4.44903
APOBEC3A	-0.340112	6.97086	-1.79168	0.0775767	0.999824	-4.15577
C17orf100	0.307888	0.393926	1.79149	0.0776068	0.999824	-4.35993
YIPF1	-0.165742	4.44151	-1.79128	0.0776409	0.999824	-4.14307
SPINDOC	0.158164	2.2777	1.79084	0.0777126	0.999824	-4.22511
AL513327.1	-0.344522	3.168	-1.79035	0.077792	0.999824	-4.18398
COL4A3	0.560158	-0.00442122	1.78998	0.0778518	0.999824	-4.36294
AC008555.7	0.261259	0.545373	1.78948	0.0779335	0.999824	-4.35147
TPM3	-0.121149	8.57293	-1.78943	0.0779408	0.999824	-4.18373
ADGRE3	-0.333763	6.5093	-1.78935	0.0779549	0.999824	-4.15279
HAUS2	0.13616	2.88056	1.78921	0.0779764	0.999824	-4.18983
LPCAT3	-0.18119	4.42039	-1.78918	0.0779812	0.999824	-4.14462
CYSTM1	-0.337199	3.98812	-1.78832	0.0781213	0.999824	-4.1528
RRAGD	-0.244634	3.6126	-1.7881	0.0781575	0.999824	-4.16084
AP000346.2	-0.258169	1.44726	-1.78784	0.0781997	0.999824	-4.28571
AC068888.1	0.249019	1.01358	1.78784	0.0782004	0.999824	-4.32826
STX12	-0.130248	4.28733	-1.78726	0.0782949	0.999824	-4.14733
EXD3	0.215511	2.26552	1.7871	0.0783204	0.999824	-4.22892
ERO1A	-0.165449	5.61025	-1.78665	0.0783945	0.999824	-4.14625
AC010618.2	-0.608339	-2.28816	-1.78617	0.0784732	0.999824	-4.52643
AL139020.1	0.42356	1.03353	1.78614	0.0784772	0.999824	-4.28726
THOC5	-0.161696	5.14275	-1.78552	0.0785787	0.999824	-4.14505
WDR74	0.142659	3.86996	1.78514	0.0786404	0.999824	-4.15847
CCR6	0.271315	3.48413	1.78514	0.0786407	0.999824	-4.16152
SLC1A3	-0.701158	-1.6437	-1.78472	0.0787099	0.999824	-4.49859
TMEM107	0.118414	2.58321	1.78373	0.078872	0.999824	-4.20749
ZSCAN16	-0.199314	1.89454	-1.78342	0.0789229	0.999824	-4.25948
AL360181.2	-0.481703	-0.0800493	-1.78337	0.0789308	0.999824	-4.40693
AASS	0.279821	0.628143	1.78306	0.0789825	0.999824	-4.33667
KLC2	0.164343	2.99957	1.78252	0.0790708	0.999824	-4.19043
HRG	0.437768	-1.55664	1.78236	0.0790973	0.999824	-4.48977
HLA-DMB	0.232215	6.38603	1.78227	0.0791127	0.999824	-4.1582
CU638689.4	0.607421	-1.24245	1.78168	0.0792097	0.999824	-4.47846
AL669831.1	-0.312536	7.52079	-1.78162	0.079219	0.999824	-4.17191
TPD52L2	-0.19602	6.80421	-1.78158	0.0792263	0.999824	-4.16199
NBN	-0.24236	5.00948	-1.78128	0.0792745	0.999824	-4.1488
FAM131A	-0.147798	3.70734	-1.78121	0.0792873	0.999824	-4.16599
ITGA5	-0.226803	6.96536	-1.7797	0.079536	0.999824	-4.16625
TRIM9	-0.621197	-0.589657	-1.77964	0.0795456	0.999824	-4.42678
C9orf139	-0.204927	4.23255	-1.7796	0.0795524	0.999824	-4.15593
KCND1	-0.28509	1.05969	-1.77882	0.0796811	0.999824	-4.32665
HIST2H2BE	-0.323718	4.19608	-1.77881	0.0796836	0.999824	-4.15854
AC018529.1	-0.494706	-1.82397	-1.77852	0.0797314	0.999824	-4.50055
SEC22B	-0.158247	5.69482	-1.77816	0.0797909	0.999824	-4.15452
EBP	0.176763	3.15252	1.77813	0.079795	0.999824	-4.18901
TULP4	0.179845	2.88482	1.7778	0.0798505	0.999824	-4.19496
PELO	-0.206072	3.47419	-1.7775	0.0799005	0.999824	-4.1764
IGLV2-18	0.70485	-1.34525	1.77691	0.0799981	0.999824	-4.48198
SNX20	-0.125528	6.1505	-1.77657	0.080054	0.999824	-4.15926
AATK	-0.321875	6.39539	-1.77642	0.0800786	0.999824	-4.16066
TMIE	-0.466192	-1.00626	-1.7762	0.0801155	0.999824	-4.47269
AC009244.2	0.811195	-2.60953	1.77609	0.0801344	0.999824	-4.531
TTLL4	-0.18511	4.13816	-1.77607	0.0801382	0.999824	-4.15987
VPS8	-0.176032	5.21077	-1.7757	0.0801991	0.999824	-4.154
AL121900.2	-1.14025	-1.59252	-1.77563	0.0802113	0.999824	-4.4839
RALGAPA2	-0.224086	5.24094	-1.77537	0.0802533	0.999824	-4.15445
LRRC4	-0.346	4.86913	-1.77534	0.0802591	0.999824	-4.15433
MZT2B	0.261952	4.34081	1.77516	0.0802897	0.999824	-4.15882
SYNGAP1-AS1	-0.945631	-2.43717	-1.77451	0.0803976	0.999824	-4.53728
GTF3C2-AS1	0.400821	-1.14606	1.77424	0.0804426	0.999824	-4.47294
ARPC5	-0.189596	8.15067	-1.77378	0.0805192	0.999824	-4.18917
FAM214B	-0.229099	5.72353	-1.77376	0.0805222	0.999824	-4.15796
MFSD1	-0.187003	5.47554	-1.77329	0.0806006	0.999824	-4.15699
LTA4H	-0.217172	7.22227	-1.77325	0.0806078	0.999824	-4.17577
SRP9P1	-0.667669	-0.577278	-1.77238	0.0807536	0.999824	-4.43565
U62317.1	-0.599466	-0.741117	-1.77219	0.0807842	0.999824	-4.45572
FHDC1	-0.268587	1.47172	-1.77212	0.0807961	0.999824	-4.29716
HFE	-0.156224	2.50683	-1.77189	0.0808344	0.999824	-4.2249
FTH1	-0.271588	10.587	-1.77053	0.081063	0.999824	-4.23579
NDUFB6	-0.215257	3.26819	-1.77044	0.0810788	0.999824	-4.19022
MAPKBP1	0.129373	3.53919	1.77039	0.0810871	0.999824	-4.1784
PAN3-AS1	0.212395	0.420371	1.77014	0.0811289	0.999824	-4.37349
AC007040.2	0.461832	-0.379216	1.76925	0.0812789	0.999824	-4.43814
AC136624.1	-0.698199	-1.30418	-1.76904	0.0813132	0.999824	-4.47919
ORM1	-0.671164	2.25988	-1.7689	0.0813373	0.999824	-4.24529
AC007106.2	0.568438	-1.70704	1.76884	0.0813477	0.999824	-4.49809
AC010616.1	1.63096	-4.0901	1.76768	0.0815432	0.999824	-4.55973
LDHA	-0.140595	6.39571	-1.76734	0.0815995	0.999824	-4.16935
SELL	-0.276101	9.94079	-1.7671	0.0816413	0.999824	-4.22418
DENND10	-0.171337	5.18478	-1.76699	0.0816591	0.999824	-4.16161
AC002996.1	-1.83519	-1.72372	-1.76662	0.0817215	0.999824	-4.51296
ZNF746	-0.246312	5.90629	-1.76638	0.081763	0.999824	-4.16606
CTRC	0.412705	-0.340292	1.76607	0.0818152	0.999824	-4.43557
AOC2	-0.338821	3.0495	-1.76557	0.0818997	0.999824	-4.20245
FGD5P1	0.475322	-2.01735	1.76515	0.0819708	0.999824	-4.51225
ITM2B	-0.251336	10.0167	-1.76385	0.0821912	0.999824	-4.22908
AL031716.1	-0.522446	-2.05007	-1.76361	0.0822324	0.999824	-4.5098
RORA-AS1	0.580138	-2.28377	1.76356	0.0822398	0.999824	-4.51995
SERPINB8	-0.181837	3.91999	-1.76322	0.0822984	0.999824	-4.17521
ME2	-0.117573	5.48454	-1.76277	0.0823747	0.999824	-4.1665
AL354714.1	0.372796	-0.103576	1.76224	0.0824646	0.999824	-4.40716
DOC2A	0.426946	-1.1337	1.76182	0.0825374	0.999824	-4.47418
CD52	0.463576	6.00695	1.7615	0.0825904	0.999824	-4.17265
PFKL	0.15123	6.58637	1.76104	0.0826696	0.999824	-4.17775
HIPK1-AS1	-0.462799	-0.795665	-1.76056	0.0827511	0.999824	-4.45638
ACTG1P17	0.374194	-0.785235	1.76004	0.0828396	0.999824	-4.45434
RPS19P3	-0.437463	-1.70949	-1.75998	0.0828509	0.999824	-4.50918
PI3	-0.565971	5.54346	-1.75898	0.0830211	0.999824	-4.16964
CCN3	-0.382358	3.04279	-1.75887	0.0830413	0.999824	-4.21268
CNN2P1	-0.899829	-2.53339	-1.75882	0.0830492	0.999824	-4.53804
AL035106.1	-0.421908	-0.339785	-1.7584	0.0831213	0.999824	-4.42786
ZNF703	0.301285	2.51001	1.75715	0.0833358	0.999824	-4.23157
MTRNR2L4	0.537415	-1.32808	1.75708	0.083347	0.999824	-4.48371
TELO2	0.145855	4.40205	1.75687	0.083383	0.999824	-4.1732
AL121820.3	0.482732	-0.942103	1.75669	0.0834141	0.999824	-4.44951
FRAT2	-0.295593	7.92567	-1.75663	0.0834255	0.999824	-4.1988
AC073111.4	0.172197	3.92497	1.7561	0.0835156	0.999824	-4.18112
AC099489.1	-0.363688	5.591	-1.75595	0.0835417	0.999824	-4.17208
LILRA2	-0.300762	7.10819	-1.75561	0.0836006	0.999824	-4.18795
VXN	-0.904477	-2.48942	-1.75555	0.0836111	0.999824	-4.53165
CCDC50	0.302915	3.93587	1.75543	0.083632	0.999824	-4.17805
TMEM184B	-0.203784	5.50572	-1.75518	0.0836743	0.999824	-4.17288
BMP6	-0.376612	1.85377	-1.75509	0.0836901	0.999824	-4.28418
OSER1	-0.185209	5.22036	-1.75501	0.0837038	0.999824	-4.17223
ASGR1	-0.249799	2.88026	-1.75498	0.0837083	0.999824	-4.2209
AC145098.2	-0.357336	1.56978	-1.75451	0.0837901	0.999824	-4.30472
SOS2	-0.245883	5.52005	-1.75442	0.0838052	0.999824	-4.1743
LINC02012	0.549837	-1.32583	1.75408	0.0838641	0.999824	-4.48618
AC135050.7	0.326438	-0.0420805	1.75395	0.0838863	0.999824	-4.41823
C4orf3	-0.163231	5.93314	-1.75323	0.0840114	0.999824	-4.17708
WDR11-AS1	0.380862	0.00780634	1.75309	0.0840352	0.999824	-4.4124
PPP1R37	0.135037	3.76967	1.75287	0.0840733	0.999824	-4.18703
ZNF528-AS1	0.267146	1.77738	1.7526	0.0841204	0.999824	-4.27879
PPIAP53	-0.250102	1.47375	-1.75182	0.084255	0.999824	-4.31275
GBA	-0.206751	5.11977	-1.75172	0.0842725	0.999824	-4.17497
FSCN1	-0.284275	1.85356	-1.75151	0.0843093	0.999824	-4.28268
KIF3C	-0.249932	2.83918	-1.75126	0.0843522	0.999824	-4.22642
LITAF	-0.297495	9.41565	-1.75103	0.0843925	0.999824	-4.22675
RNF13	-0.236625	6.08497	-1.75096	0.0844051	0.999824	-4.18128
ZNF527	0.222987	1.89821	1.75089	0.0844169	0.999824	-4.27429
SHMT2	0.165843	4.84361	1.75066	0.0844571	0.999824	-4.17621
KIAA0513	-0.219021	6.87254	-1.75038	0.0845055	0.999824	-4.18922
TTC1	-0.115419	4.65522	-1.74972	0.0846199	0.999824	-4.17794
MEGF9	-0.299634	7.54497	-1.74934	0.0846858	0.999824	-4.19967
ZFP82	0.205062	2.00147	1.74932	0.0846905	0.999824	-4.26645
TSEN54	0.183742	4.27905	1.74914	0.0847215	0.999824	-4.18234
WIPI1	-0.191115	4.32306	-1.74881	0.0847786	0.999824	-4.18175
DNM1P46	-0.418588	-0.684063	-1.74851	0.08483	0.999824	-4.44997
LRRC49	0.429626	-1.13976	1.74805	0.0849105	0.999824	-4.47539
BRD8	-0.132348	5.11873	-1.74798	0.0849233	0.999824	-4.17831
ZBTB32	0.313404	0.640974	1.7479	0.0849374	0.999824	-4.36568
RASGRF2-AS1	0.360068	-0.789074	1.74781	0.0849527	0.999824	-4.45649
ANKMY1	0.132677	3.56133	1.74778	0.084958	0.999824	-4.19682
AP001626.1	0.49536	-1.94943	1.74738	0.0850286	0.999824	-4.51189
AC008267.5	-0.46865	-1.70443	-1.74728	0.0850461	0.999824	-4.50415
INPP5E	0.163144	3.08525	1.74717	0.085064	0.999824	-4.2116
AL161756.3	0.286513	-0.577189	1.74687	0.0851176	0.999824	-4.44088
SYF2	-0.128925	5.2371	-1.74622	0.0852312	0.999824	-4.17994
AP001922.3	-0.63522	-2.42057	-1.74604	0.0852627	0.999824	-4.52479
CDK5R1	-0.281835	3.35178	-1.74593	0.0852817	0.999824	-4.20533
LINC01619	-0.346653	-0.126913	-1.74591	0.0852844	0.999824	-4.41957
TMOD4	-0.365179	-0.197327	-1.74581	0.0853031	0.999824	-4.42033
IGHM	0.39429	8.01151	1.7455	0.0853562	0.999824	-4.21387
ZNF506	0.128939	4.4241	1.74533	0.0853866	0.999824	-4.183
CASC3	-0.199055	6.91277	-1.7452	0.0854093	0.999824	-4.19439
PORCN	0.149312	2.16627	1.74515	0.0854183	0.999824	-4.26469
DMAC2	0.104149	3.79557	1.74488	0.0854659	0.999824	-4.19401
AC011447.6	0.395102	-1.47861	1.74473	0.0854924	0.999824	-4.48898
EXTL3	-0.245909	5.61819	-1.74441	0.0855484	0.999824	-4.18306
GABPB2	0.136926	4.24104	1.7436	0.0856899	0.999824	-4.1864
RBM47	-0.282507	5.93768	-1.74338	0.085729	0.999824	-4.18722
AC007952.2	0.406375	2.37024	1.74268	0.0858519	0.999824	-4.25304
AC127035.1	0.548476	-0.035655	1.74177	0.0860124	0.999824	-4.41795
MME	-0.343128	7.57676	-1.74154	0.0860535	0.999824	-4.20587
MARCH5	-0.171325	3.86388	-1.74069	0.0862033	0.999824	-4.19477
SDCBP2-AS1	-0.223195	1.6362	-1.74055	0.0862282	0.999824	-4.29237
TMEM53	0.183295	0.930371	1.74025	0.0862804	0.999824	-4.34996
FEN1	0.186325	2.32309	1.74005	0.0863162	0.999824	-4.2562
AC022400.2	-0.451248	-1.79646	-1.73991	0.0863402	0.999824	-4.50697
PLIN1	0.575005	-2.46673	1.7398	0.0863612	0.999824	-4.53461
AC245128.3	-1.95199	-2.01141	-1.73964	0.0863886	0.999824	-4.53433
NCF4	-0.273426	7.70714	-1.73957	0.0864013	0.999824	-4.20801
PADI4	-0.357032	6.67939	-1.73949	0.0864151	0.999824	-4.19556
CARMIL2	0.182003	5.13653	1.73912	0.0864804	0.999824	-4.18633
MMP9	-0.527225	6.75689	-1.73896	0.0865095	0.999824	-4.19573
ATP5MC2P3	-0.720579	-2.70479	-1.73871	0.0865535	0.999824	-4.53296
AC087289.3	-1.26675	-1.49544	-1.73851	0.0865897	0.999824	-4.4767
DHX40	-0.150602	4.2619	-1.73845	0.0866004	0.999824	-4.19016
IGFBPL1	0.398102	-0.578408	1.73844	0.0866006	0.999824	-4.44798
MAP4K1	0.191648	5.62354	1.73815	0.0866527	0.999824	-4.18897
NR5A2	0.713429	-1.87272	1.73807	0.0866664	0.999824	-4.51636
LY6G5B	0.163784	3.6831	1.73757	0.0867549	0.999824	-4.20245
TTC28	0.343518	0.630512	1.73735	0.0867943	0.999824	-4.36643
LYN	-0.277326	8.49338	-1.73729	0.0868059	0.999824	-4.22319
RGL4	-0.289657	3.92802	-1.73661	0.0869265	0.999824	-4.19944
DUS3L	0.156735	3.65677	1.73658	0.0869321	0.999824	-4.20476
AC234775.4	0.657588	-2.15847	1.73601	0.0870334	0.999824	-4.52849
VASN	-0.587406	-1.26658	-1.73587	0.0870582	0.999824	-4.48934
PTPN12	-0.226947	5.8074	-1.73573	0.0870833	0.999824	-4.19246
CYP2J2	-0.648932	-2.32406	-1.73567	0.0870935	0.999824	-4.52871
AL390879.1	0.262794	0.429841	1.73564	0.0870987	0.999824	-4.38378
AL023806.4	-0.519615	-2.21785	-1.73468	0.0872703	0.999824	-4.515
AL445685.3	-0.172869	4.40755	-1.73451	0.0872998	0.999824	-4.193
RYR2	0.997005	-2.95743	1.7341	0.0873736	0.999824	-4.54451
CCNJL	-0.396676	5.28763	-1.73395	0.0874007	0.999824	-4.19093
AC069547.2	0.59183	-1.68725	1.73376	0.0874347	0.999824	-4.50482
AL391903.1	-0.470462	-0.00893633	-1.73371	0.0874438	0.999824	-4.4137
VDR	-0.285967	4.02837	-1.73355	0.0874727	0.999824	-4.19952
SDF2	-0.161504	4.53227	-1.73343	0.087494	0.999824	-4.19304
AC005387.2	-0.513309	-1.85939	-1.73336	0.087506	0.999824	-4.51164
OAT	-0.187568	4.21861	-1.73331	0.0875151	0.999824	-4.19547
TMEM101	0.130321	3.68063	1.73328	0.0875209	0.999824	-4.20591
ZSCAN31	0.404311	-1.4437	1.73323	0.0875293	0.999824	-4.4913
ABCC5	-0.227411	4.87105	-1.73269	0.0876266	0.999824	-4.19169
SLC9A8	-0.216261	5.5424	-1.73255	0.0876511	0.999824	-4.19284
HAL	-0.29836	5.74127	-1.73216	0.0877201	0.999824	-4.19423
AL354811.2	-0.540967	-2.16906	-1.7315	0.0878389	0.999824	-4.51842
TLR2	-0.33681	7.07582	-1.73132	0.087871	0.999824	-4.2076
MRVI1	-0.379321	5.35455	-1.73108	0.0879143	0.999824	-4.19361
DBN1	-0.207417	3.78646	-1.73082	0.0879608	0.999824	-4.20629
RAB32	-0.23093	4.27823	-1.73077	0.0879696	0.999824	-4.19789
RBM11	-0.537201	-1.28514	-1.7304	0.0880369	0.999824	-4.48986
ELL	-0.221089	5.90511	-1.73039	0.0880377	0.999824	-4.19722
GMIP	-0.187878	7.55128	-1.73008	0.0880945	0.999824	-4.21419
HIST1H2AC	-0.27095	6.51789	-1.73006	0.0880973	0.999824	-4.2025
TCL1A	0.468145	4.39176	1.72996	0.0881157	0.999824	-4.19482
AL096865.1	-0.482861	-0.911157	-1.7296	0.0881812	0.999824	-4.47879
ARNTL	-0.162181	4.66556	-1.72937	0.0882225	0.999824	-4.19505
MYO1B	0.560708	-1.03333	1.72803	0.0884629	0.999824	-4.46361
LINC00336	-0.491295	-2.04572	-1.72782	0.0885024	0.999824	-4.51411
TMCO3	-0.199745	4.48311	-1.72732	0.0885925	0.999824	-4.19836
CAP1	-0.193742	9.12455	-1.72703	0.0886436	0.999824	-4.23931
RRAS2	0.302029	2.58157	1.72696	0.0886566	0.999824	-4.23983
RPL12P27	-0.502719	-1.72627	-1.72654	0.0887328	0.999824	-4.501
ROPN1L	-0.36301	2.71149	-1.7262	0.0887944	0.999824	-4.24938
METTL21EP	-0.267117	0.465532	-1.72615	0.0888031	0.999824	-4.38958
TMEM43	-0.197685	6.2753	-1.72611	0.0888115	0.999824	-4.2042
PPIAL4C	-1.18333	-3.29117	-1.72598	0.0888338	0.999824	-4.55121
RPS3AP38	-0.560668	-2.27923	-1.72588	0.0888526	0.999824	-4.52325
AL441992.2	-0.367294	1.19615	-1.72561	0.0889006	0.999824	-4.33133
NUGGC	0.287053	2.15648	1.72516	0.0889836	0.999824	-4.2744
AC110615.1	0.491674	-1.54582	1.72495	0.0890212	0.999824	-4.50133
AC138207.4	0.265557	0.53049	1.72491	0.0890273	0.999824	-4.37846
DISP3	0.643764	-2.30115	1.72488	0.0890332	0.999824	-4.52873
AC026954.3	0.746869	-1.67873	1.72475	0.0890573	0.999824	-4.50828
NCOA1	-0.225259	6.12047	-1.72423	0.0891509	0.999824	-4.20455
FFAR2	-0.33493	7.48225	-1.72422	0.0891539	0.999824	-4.2184
YPEL1	0.200402	3.37443	1.72418	0.08916	0.999824	-4.21852
NCF4-AS1	-0.471085	-0.745532	-1.72376	0.0892362	0.999824	-4.4598
NDEL1	-0.231365	6.38146	-1.72346	0.0892921	0.999824	-4.20689
ACTR3	-0.159884	7.80122	-1.72292	0.0893906	0.999824	-4.22429
BNIP3P28	0.605716	-1.96844	1.72226	0.0895091	0.999824	-4.51477
UBE2D1	-0.279047	5.67816	-1.72166	0.0896192	0.999824	-4.20352
THEMIS2	-0.238535	7.95526	-1.72158	0.0896332	0.999824	-4.22634
MITF	-0.314278	0.219418	-1.72134	0.0896772	0.999824	-4.39942
AC026150.2	-0.845862	-1.4742	-1.72107	0.0897261	0.999824	-4.49937
NBEAL2	-0.183085	8.51298	-1.7206	0.0898126	0.999824	-4.23429
ZNF674-AS1	0.205845	0.812464	1.72057	0.0898183	0.999824	-4.37033
FAM120AOS	-0.0888382	4.98124	-1.71921	0.090068	0.999824	-4.20334
ALOX5	-0.261153	7.79531	-1.71879	0.0901447	0.999824	-4.22655
ERICH1	-0.179397	4.89538	-1.71842	0.090212	0.999824	-4.2041
CXCR5	0.298328	4.67778	1.71798	0.090293	0.999824	-4.20483
RNASE1	-0.650961	-2.05848	-1.71772	0.0903403	0.999824	-4.53231
CEP19	-0.270857	4.18554	-1.71764	0.0903554	0.999824	-4.20893
TM7SF2	0.218131	1.87616	1.71739	0.0904001	0.999824	-4.29533
AC020558.2	0.530944	-1.50342	1.71738	0.0904019	0.999824	-4.50741
FBXL8	0.196527	2.06436	1.71725	0.0904271	0.999824	-4.29056
AC066613.1	-0.299262	0.37411	-1.71705	0.0904637	0.999824	-4.39387
AC018738.1	-1.79703	-4.20972	-1.71617	0.0906255	0.999824	-4.56482
AC107983.1	-1.79703	-4.20972	-1.71617	0.0906255	0.999824	-4.56482
MRPL37P1	0.57083	-2.35142	1.71616	0.0906269	0.999824	-4.52605
LINC02324	0.322945	0.726237	1.71528	0.0907885	0.999824	-4.37192
UBAP1	-0.175045	5.94983	-1.71474	0.0908881	0.999824	-4.21061
LINC02710	-0.642304	-2.23199	-1.71468	0.0908995	0.999824	-4.5298
LINC01089	0.127624	4.21977	1.71439	0.090954	0.999824	-4.21229
RRAGC	-0.155981	4.44522	-1.71435	0.09096	0.999824	-4.2093
DPP7	0.156405	5.98282	1.71369	0.0910826	0.999824	-4.21181
PAK1	-0.247609	6.9919	-1.71362	0.0910955	0.999824	-4.22085
RFPL3S	0.289888	0.285796	1.71339	0.0911376	0.999824	-4.4036
TRPV5	-0.751034	-1.69385	-1.71331	0.0911523	0.999824	-4.5155
CCDC71L	-0.236443	3.97647	-1.7132	0.0911737	0.999824	-4.21661
EIF2S2P3	0.39264	-1.49582	1.71316	0.0911811	0.999824	-4.49366
AC018755.2	-0.432345	5.07053	-1.71312	0.0911875	0.999824	-4.20862
FERMT3	-0.183749	7.30199	-1.71306	0.0911986	0.999824	-4.22455
AL121832.3	-0.234501	0.0507087	-1.71271	0.0912648	0.999824	-4.42018
ADAMDEC1	-0.610052	-2.12602	-1.71257	0.0912903	0.999824	-4.5284
OSBPL2	-0.201872	6.08986	-1.71182	0.0914286	0.999824	-4.2141
ZNF853	0.1972	1.79232	1.71158	0.0914736	0.999824	-4.30236
CLIP1	-0.164418	5.42868	-1.71146	0.0914964	0.999824	-4.21092
OR7E14P	-0.760804	-2.70689	-1.71104	0.0915743	0.999824	-4.54485
GPR107	-0.130839	5.21632	-1.71065	0.0916471	0.999824	-4.21094
ARHGEF17	-0.59296	-0.58095	-1.71041	0.0916915	0.999824	-4.45612
ZNF566	0.147705	2.25703	1.70986	0.0917932	0.999824	-4.27622
CRIM1	0.259147	1.48902	1.70981	0.0918029	0.999824	-4.31723
AC024267.3	-0.306979	1.08031	-1.7098	0.0918038	0.999824	-4.35268
AC099548.2	-0.381066	1.606	-1.70928	0.0919013	0.999824	-4.33318
SMIM25	-0.253467	6.08454	-1.70899	0.0919541	0.999824	-4.2162
TBC1D14	-0.227058	6.55539	-1.70894	0.0919652	0.999824	-4.22094
STK35	-0.142865	4.91784	-1.70886	0.0919793	0.999824	-4.21229
AC092718.7	0.438071	-1.0043	1.70844	0.092057	0.999824	-4.48163
C19orf47	0.132836	2.50318	1.7081	0.0921214	0.999824	-4.27109
SOX12	0.188937	2.84772	1.70798	0.0921434	0.999824	-4.25168
ALOX15B	-0.586114	-0.685933	-1.70732	0.092266	0.999824	-4.47477
AL137779.1	0.533273	-1.66585	1.70728	0.0922738	0.999824	-4.50465
PGM2L1	0.168141	2.65493	1.70705	0.0923173	0.999824	-4.25769
PAX5	0.40698	4.05545	1.70667	0.0923874	0.999824	-4.21631
CHRNA10	-0.220477	0.849911	-1.7064	0.092439	0.999824	-4.37666
DLGAP3	0.319375	-0.0745304	1.7064	0.092439	0.999824	-4.42569
PLEKHH1	0.458456	-1.09153	1.70614	0.0924867	0.999824	-4.48098
SLC50A1	0.119331	3.43089	1.70613	0.0924882	0.999824	-4.23415
NFE4	-0.397352	1.83438	-1.70573	0.0925631	0.999824	-4.31894
AC060766.4	0.413772	-1.05691	1.70492	0.0927149	0.999824	-4.48778
CNFN	0.608081	-2.62702	1.70488	0.0927225	0.999824	-4.5305
AC010632.2	0.600095	-2.32198	1.70427	0.092838	0.999824	-4.52671
PURPL	0.363782	-0.350479	1.70323	0.0930332	0.999824	-4.44764
AP000311.1	-0.868775	-1.53722	-1.70315	0.0930476	0.999824	-4.5073
CD302	-0.209411	5.94154	-1.70273	0.093128	0.999824	-4.22126
ANAPC13	-0.150167	3.98212	-1.7027	0.0931328	0.999824	-4.22483
MRPS18A	0.142193	3.03058	1.70045	0.0935565	0.999824	-4.25282
DOT1L	0.131544	4.48666	1.70043	0.093562	0.999824	-4.22106
COP1	-0.210122	5.57964	-1.70019	0.0936065	0.999824	-4.22106
CPNE7	0.570156	-1.47926	1.69989	0.0936631	0.999824	-4.49681
MSL1	-0.238071	7.77879	-1.69973	0.0936938	0.999824	-4.2418
UGP2	-0.143847	5.52146	-1.69963	0.0937121	0.999824	-4.22127
FAM157B	-0.383011	4.00007	-1.69949	0.0937398	0.999824	-4.22747
GNMT	-0.258431	0.31478	-1.69924	0.0937866	0.999824	-4.41324
AP002381.2	-0.274083	2.20779	-1.69921	0.0937924	0.999824	-4.29364
CPA3	-0.544391	1.18013	-1.6991	0.093813	0.999824	-4.33891
C3	-0.428519	0.432613	-1.69849	0.0939289	0.999824	-4.38945
FEZ2	-0.144523	3.56922	-1.69765	0.0940868	0.999824	-4.23619
MYO9A	0.121775	3.60575	1.69753	0.0941113	0.999824	-4.23478
LINC00963	-0.20754	5.41377	-1.69731	0.0941516	0.999824	-4.22273
OR2H2	-0.398938	-1.31647	-1.69717	0.0941783	0.999824	-4.49608
RAD54L	0.451563	-1.2978	1.69671	0.0942658	0.999824	-4.49176
RPS28P7	0.460044	1.69089	1.6965	0.0943065	0.999824	-4.32623
FAM53C	-0.265489	6.56169	-1.69641	0.0943227	0.999824	-4.23095
DPH3	-0.165772	3.53532	-1.69614	0.0943743	0.999824	-4.23773
UIMC1	-0.151665	5.12123	-1.69593	0.0944143	0.999824	-4.22335
AC010536.1	0.407074	-1.82018	1.69516	0.094562	0.999824	-4.51791
TLR8	-0.256953	6.39397	-1.69502	0.0945876	0.999824	-4.23123
ARHGEF40	-0.323983	6.00124	-1.69477	0.094635	0.999824	-4.22785
FOS	-0.323256	5.81371	-1.69463	0.0946625	0.999824	-4.22673
LIX1L-AS1	0.317353	-0.521612	1.69438	0.0947109	0.999824	-4.45855
PHF12	-0.173618	6.20719	-1.69425	0.0947357	0.999824	-4.22983
KIN	-0.129414	3.40711	-1.69409	0.0947647	0.999824	-4.24483
NUDT4B	-1.09305	0.00599023	-1.69391	0.0947997	0.999824	-4.42632
GRIN2D	0.448108	-1.23386	1.69385	0.0948105	0.999824	-4.49188
CHST11	-0.211592	6.48102	-1.69378	0.0948249	0.999824	-4.23237
AL671762.1	1.41029	0.497427	1.69349	0.0948803	0.999824	-4.378
CUL3	-0.165034	5.56963	-1.69335	0.0949061	0.999824	-4.22682
NOTCH1	-0.241855	7.10397	-1.69334	0.0949088	0.999824	-4.23905
SLC9A7	0.200367	3.27444	1.69283	0.0950054	0.999824	-4.2434
LMTK2	-0.206649	4.43096	-1.69216	0.0951342	0.999824	-4.22816
ZNF296	0.230652	2.17175	1.69213	0.0951398	0.999824	-4.29136
ANKRD35	-0.484061	-0.808888	-1.69179	0.095205	0.999824	-4.48401
AC133644.3	-0.253837	2.04386	-1.69157	0.0952474	0.999824	-4.30433
LSM4	0.116725	4.42659	1.69144	0.0952723	0.999824	-4.22934
H3F3A	-0.232573	9.78692	-1.69116	0.0953267	0.999824	-4.27501
MIR762HG	-0.311398	-0.723963	-1.69107	0.0953439	0.999824	-4.46626
ZBTB12	0.316615	-0.529368	1.69092	0.0953725	0.999824	-4.45199
MGAM	-0.408468	7.07393	-1.69068	0.0954182	0.999824	-4.24081
NECTIN1	-0.274146	3.05174	-1.69061	0.0954316	0.999824	-4.25425
PIK3CB	-0.178366	4.34931	-1.69043	0.0954671	0.999824	-4.23015
AL117209.1	0.89746	-2.74987	1.69023	0.0955044	0.999824	-4.54651
MPG	0.129998	3.71162	1.69019	0.0955126	0.999824	-4.2402
DEAF1	0.115768	3.86848	1.68994	0.0955608	0.999824	-4.23735
LAMC1	0.369249	0.980245	1.68991	0.095567	0.999824	-4.34797
PTP4A2P2	-0.700684	-2.63223	-1.68934	0.0956762	0.999824	-4.53767
RN7SL525P	-0.684344	-2.62678	-1.68864	0.0958111	0.999824	-4.53731
LINC01727	0.321919	-0.65142	1.68855	0.0958291	0.999824	-4.45903
KRTCAP2	0.136534	4.52588	1.68852	0.0958348	0.999824	-4.23156
TMBIM1	-0.145496	6.86715	-1.68798	0.0959386	0.999824	-4.24055
H3F3B	-0.223503	9.15862	-1.68787	0.0959589	0.999824	-4.26801
AC007663.4	0.560358	-2.01244	1.68773	0.0959864	0.999824	-4.52504
AC132938.5	-0.277066	1.17988	-1.68731	0.0960665	0.999824	-4.35549
RN7SKP16	-0.540704	-1.48647	-1.68691	0.0961447	0.999824	-4.50819
PXDC1	0.372787	-0.0852605	1.68678	0.0961696	0.999824	-4.43555
VNN3	-0.348805	4.66301	-1.68659	0.0962065	0.999824	-4.23216
PPP1R16B	0.218904	5.34068	1.68614	0.0962939	0.999824	-4.23268
FAM107A	0.696429	-2.00818	1.68586	0.0963481	0.999824	-4.52477
PRPF38B	-0.118095	5.87515	-1.68583	0.0963532	0.999824	-4.23485
CENPW	-0.5818	-2.03498	-1.6851	0.0964952	0.999824	-4.52824
LINC02245	0.312562	1.13372	1.68494	0.0965256	0.999824	-4.35699
SLC16A3	-0.257496	7.65283	-1.68493	0.0965277	0.999824	-4.25053
GLIPR2	-0.203685	7.28564	-1.68452	0.0966066	0.999824	-4.24686
PKMYT1	0.395149	-0.173734	1.68445	0.0966215	0.999824	-4.44454
SMIM14	0.210766	4.62669	1.68443	0.0966248	0.999824	-4.23361
ADCK5	0.169264	2.67189	1.68432	0.0966454	0.999824	-4.27358
AC079915.1	0.534757	-1.2258	1.68388	0.0967311	0.999824	-4.49041
SMARCB1	0.175165	4.76979	1.68377	0.0967534	0.999824	-4.234
AL121933.2	-0.205621	1.88867	-1.68357	0.0967909	0.999824	-4.32125
PAXIP1-AS1	0.192968	1.85952	1.6834	0.0968256	0.999824	-4.31565
TNR	0.61917	-1.38482	1.68336	0.0968324	0.999824	-4.49965
LINC00266-1	-1.2467	-3.60594	-1.68332	0.0968408	0.999824	-4.56084
AP000224.1	0.41717	-0.912507	1.6833	0.0968435	0.999824	-4.485
METTL1	0.246773	0.707957	1.68321	0.0968614	0.999824	-4.39105
SLC6A4	0.344382	-0.439046	1.68316	0.096872	0.999824	-4.46117
PDCD11	0.145815	4.44349	1.68272	0.0969564	0.999824	-4.23633
CHST2	-0.211328	4.45571	-1.68259	0.0969828	0.999824	-4.23628
AL139300.1	1.65944	-4.29363	1.68256	0.0969875	0.999824	-4.56871
SLC5A12	0.698917	-2.43303	1.6822	0.0970589	0.999824	-4.5312
OXER1	-0.309273	3.57474	-1.6819	0.0971173	0.999824	-4.25068
AC107223.1	0.359287	-0.418148	1.68189	0.0971184	0.999824	-4.45364
LEFTY1	-0.623038	-1.77134	-1.68178	0.0971406	0.999824	-4.51735
PIGO	0.140372	3.20324	1.68164	0.0971664	0.999824	-4.25878
AL355337.1	0.544209	-2.1482	1.6816	0.097175	0.999824	-4.52859
KMO	0.280986	2.20041	1.68158	0.0971791	0.999824	-4.28898
NAV1	0.231831	1.83474	1.68149	0.097196	0.999824	-4.32024
AP1G2	0.120256	6.16323	1.68102	0.0972883	0.999824	-4.24045
LINC02212	-0.651743	-2.628	-1.68094	0.0973032	0.999824	-4.5406
NACC2	-0.196828	5.68602	-1.68085	0.0973209	0.999824	-4.23803
TSPEAR-AS2	-0.511893	-1.60824	-1.68064	0.0973632	0.999824	-4.5089
SSBP4	0.183111	5.1239	1.6806	0.0973708	0.999824	-4.23656
AC078795.1	0.369175	-0.409855	1.68049	0.0973914	0.999824	-4.45035
TBCA	-0.217859	2.81556	-1.68049	0.0973923	0.999824	-4.27562
KCNE3	-0.217571	5.97649	-1.67993	0.0975007	0.999824	-4.24026
AC005632.3	-0.324528	1.45533	-1.6799	0.0975068	0.999824	-4.34603
PRIM2	0.133638	2.17996	1.67979	0.0975293	0.999824	-4.30071
SVIL	-0.284589	5.95894	-1.67948	0.0975882	0.999824	-4.24063
IL18	-0.234135	1.59763	-1.67922	0.0976403	0.999824	-4.33908
TIMP2	-0.266221	6.91882	-1.67913	0.0976583	0.999824	-4.24831
AL031123.5	-0.466462	-1.08048	-1.67853	0.0977743	0.999824	-4.48428
CBX1	-0.123783	5.14089	-1.67851	0.0977785	0.999824	-4.2382
TNFAIP1	-0.0860731	3.4114	-1.67839	0.0978026	0.999824	-4.25598
ZNF467	-0.275023	6.14325	-1.67819	0.0978424	0.999824	-4.24195
CHST5	0.507094	-1.19342	1.67803	0.0978735	0.999824	-4.49316
MUSTN1	1.35467	-3.23512	1.67796	0.0978868	0.999824	-4.55625
CFDP1	-0.198209	3.12903	-1.67794	0.0978908	0.999824	-4.26627
SLC16A5	-0.187021	4.20403	-1.6779	0.0978976	0.999824	-4.24264
AC007192.1	-0.462259	2.10937	-1.67772	0.0979329	0.999824	-4.31259
AC012645.1	-0.31799	2.85622	-1.67772	0.0979331	0.999824	-4.2722
ODF2	0.12607	4.36694	1.67765	0.0979474	0.999824	-4.24087
AC090398.2	0.249787	0.146429	1.67635	0.0982021	0.999824	-4.41888
TOR1AIP1	-0.147077	5.92783	-1.67632	0.0982098	0.999824	-4.24305
RELN	0.73307	-2.76823	1.67627	0.0982182	0.999824	-4.54581
DNAJC3-DT	-0.264747	1.4107	-1.67613	0.0982469	0.999824	-4.3492
AC009975.2	-0.731092	-2.7275	-1.67575	0.0983217	0.999824	-4.54585
AC022532.1	-0.391614	-1.08809	-1.67551	0.0983675	0.999824	-4.48771
IGKV2D-30	0.877363	-2.7285	1.67522	0.0984244	0.999824	-4.53653
AC073585.1	-0.359364	-1.53171	-1.67494	0.0984798	0.999824	-4.50523
AL008582.1	-0.472001	-1.8364	-1.67493	0.0984827	0.999824	-4.52108
KRT23	-0.479651	5.85417	-1.67449	0.0985691	0.999824	-4.24374
AP002358.1	0.32953	-1.33231	1.67448	0.0985718	0.999824	-4.48856
HSD3B7	-0.34331	0.711123	-1.67394	0.0986785	0.999824	-4.39701
AC116562.4	-0.435125	-1.03512	-1.67392	0.0986811	0.999824	-4.48614
PPP2R3C	-0.251144	4.30006	-1.6732	0.0988239	0.999824	-4.2454
AC021106.1	-0.289016	0.451018	-1.67287	0.0988899	0.999824	-4.40526
AC139495.3	-0.49011	5.59536	-1.67275	0.0989124	0.999824	-4.24516
PPFIA1	-0.161492	4.87466	-1.67266	0.0989306	0.999824	-4.24315
SNX29P2	0.328951	1.68435	1.67249	0.098965	0.999824	-4.31604
MAP2K6	-0.177232	3.70292	-1.67247	0.0989673	0.999824	-4.25547
AL645939.1	-0.298661	1.20509	-1.67207	0.099047	0.999824	-4.3656
CDAN1	0.123619	3.25897	1.67195	0.0990718	0.999824	-4.26545
SLC4A1AP	-0.117842	4.26576	-1.6715	0.0991607	0.999824	-4.24728
PGAP3	0.143017	3.88945	1.67108	0.099244	0.999824	-4.25202
VPREB3	0.44534	1.83084	1.67098	0.0992637	0.999824	-4.30893
LPAR2	-0.24843	6.19585	-1.67068	0.0993237	0.999824	-4.24863
PLSCR1	-0.323014	4.93681	-1.67041	0.0993764	0.999824	-4.24507
NEDD8	-0.149869	5.23867	-1.67032	0.0993946	0.999824	-4.24508
WBP1L	-0.122739	5.87994	-1.67028	0.0994017	0.999824	-4.24768
ST6GALNAC2	-0.299826	4.48492	-1.67008	0.0994413	0.999824	-4.24679
NEURL4	0.107865	4.54248	1.66887	0.0996828	0.999824	-4.24747
NAIP	-0.293048	6.65605	-1.6685	0.0997569	0.999824	-4.2544
INSC	-0.632946	-1.32945	-1.66844	0.0997682	0.999824	-4.51054
CELF5	0.595973	-1.47049	1.66748	0.0999585	0.999824	-4.5095
AC000095.3	-0.43493	0.276331	-1.66719	0.100018	0.999824	-4.43237
PLEKHO2	-0.241342	7.27541	-1.66712	0.100031	0.999824	-4.26073
TLR4	-0.279527	6.98066	-1.66599	0.100257	0.999824	-4.25961
B4GALT5	-0.284359	6.05585	-1.66592	0.10027	0.999824	-4.25236
METRN	0.184719	1.64439	1.66491	0.100472	0.999824	-4.3407
TMC6	0.131357	7.31494	1.66419	0.100617	0.999824	-4.26396
LDLRAD3	-0.249609	0.963973	-1.66408	0.10064	0.999824	-4.378
LINC01139	0.389164	-0.910295	1.66397	0.100661	0.999824	-4.47513
AC016629.3	-0.512635	0.189874	-1.66395	0.100666	0.999824	-4.42643
PLXDC2	-0.220827	5.59818	-1.66355	0.100745	0.999824	-4.252
PHF7	0.201733	1.07543	1.66344	0.100768	0.999824	-4.37166
CYB561	0.194449	4.20889	1.6634	0.100777	0.999824	-4.25518
AC020765.4	-0.686475	-2.74278	-1.66337	0.100781	0.999824	-4.54771
FAM83H	-0.225718	1.2752	-1.66326	0.100804	0.999824	-4.36625
WLS	-0.431811	4.92473	-1.66326	0.100804	0.999824	-4.25104
CELSR1	0.491803	1.739	1.66302	0.100852	0.999824	-4.32858
DDX54	0.141836	5.19433	1.66281	0.100894	0.999824	-4.25162
MS4A1	0.438025	5.8118	1.66262	0.100932	0.999824	-4.25653
LRP10	-0.240886	8.58268	-1.66257	0.100943	0.999824	-4.2787
ACPP	-0.287881	3.27696	-1.66235	0.100988	0.999824	-4.27024
BBC3	-0.22187	4.27576	-1.66211	0.101035	0.999824	-4.25491
AC019097.1	0.83284	-2.17416	1.66195	0.101067	0.999824	-4.51953
ZNHIT2	0.177767	1.84948	1.66177	0.101103	0.999824	-4.33281
CXCR1	-0.349129	8.87774	-1.66158	0.101143	0.999824	-4.28224
PCDHGC3	-0.61445	-1.42704	-1.66145	0.101168	0.999824	-4.50327
ICOSLG	0.237572	3.49402	1.66091	0.101276	0.999824	-4.26386
C19orf38	-0.215656	5.55293	-1.66005	0.10145	0.999824	-4.25435
ZNF26	0.16694	3.80362	1.66005	0.101451	0.999824	-4.26162
AP000866.2	-0.53936	-1.85022	-1.65921	0.10162	0.999824	-4.52398
AC103563.7	-0.428812	-0.981289	-1.65892	0.101678	0.999824	-4.48871
PCSK7	0.133586	6.94669	1.65839	0.101785	0.999824	-4.26495
AC009961.4	-0.311601	0.32556	-1.65824	0.101816	0.999824	-4.4166
HMGCR	-0.196815	4.91954	-1.65801	0.101862	0.999824	-4.25539
AL138824.1	0.317591	0.19166	1.65791	0.101884	0.999824	-4.43325
CD300LB	-0.192928	5.21531	-1.65781	0.101903	0.999824	-4.2557
TM2D1	-0.144103	3.01159	-1.65773	0.10192	0.999824	-4.28167
CWC25	-0.110355	4.90809	-1.65755	0.101955	0.999824	-4.25586
PHLPP2	0.16835	2.28197	1.65729	0.10201	0.999824	-4.30627
AC092683.1	-0.19143	3.92671	-1.65686	0.102096	0.999824	-4.26206
MGST1	-0.266533	2.54885	-1.65664	0.10214	0.999824	-4.30284
AL021918.5	0.576293	-2.25896	1.65621	0.102229	0.999824	-4.53164
E2F3	-0.24067	4.49778	-1.65617	0.102236	0.999824	-4.25795
SEZ6	-0.273664	-0.772675	-1.65614	0.102242	0.999824	-4.47988
PIAS2	0.151936	3.25442	1.65601	0.102268	0.999824	-4.27622
Z97353.2	0.462527	-1.74962	1.65597	0.102276	0.999824	-4.52118
WDR26	-0.157626	6.7502	-1.65568	0.102335	0.999824	-4.26588
MAP3K9	0.192131	1.71406	1.65548	0.102377	0.999824	-4.33647
KPNA2	0.142285	3.22989	1.65526	0.102421	0.999824	-4.27764
HERC2P5	0.639295	-0.801605	1.65507	0.102461	0.999824	-4.47765
TXNRD1	-0.187174	5.68605	-1.6545	0.102575	0.999824	-4.26013
AC007952.7	0.456424	0.230485	1.65432	0.102612	0.999824	-4.42208
PGAP2	-0.118826	3.12907	-1.65403	0.102672	0.999824	-4.28308
SP140	0.17992	4.88536	1.65388	0.102702	0.999824	-4.25902
DIS3L2	0.114733	3.13491	1.65313	0.102855	0.999824	-4.28131
AC000367.1	-0.446968	-1.86717	-1.65267	0.102948	0.999824	-4.52537
PTGFR	-0.960903	-3.23739	-1.65255	0.102974	0.999824	-4.56068
CWF19L2	-0.186297	4.12151	-1.65247	0.10299	0.999824	-4.26482
POMP	-0.185466	3.66672	-1.65204	0.103078	0.999824	-4.27229
AC069224.1	0.5718	-2.65113	1.65201	0.103084	0.999824	-4.54193
AC015849.3	0.211935	0.848347	1.65177	0.103132	0.999824	-4.39658
CDC5L	-0.119022	4.62958	-1.65132	0.103224	0.999824	-4.26153
DCDC2B	-0.508074	-1.36401	-1.65119	0.103252	0.999824	-4.49916
MFSD4B	0.162352	4.21567	1.65105	0.103282	0.999824	-4.26435
UTS2	-0.846151	-2.69942	-1.6508	0.103332	0.999824	-4.54994
KCNJ2	-0.233132	6.37152	-1.65066	0.103361	0.999824	-4.26668
RALB	-0.244104	6.61169	-1.65005	0.103486	0.999824	-4.26888
ZNF595	0.291602	1.3713	1.64966	0.103566	0.999824	-4.36227
GBGT1	-0.251142	3.62864	-1.64928	0.103643	0.999824	-4.27401
AC080112.1	-0.397577	-0.998101	-1.64913	0.103674	0.999824	-4.4853
CFAP58-DT	-0.533141	-0.225034	-1.64899	0.103703	0.999824	-4.45973
HMGB3	-0.247466	0.514747	-1.64854	0.103797	0.999824	-4.41431
ZNF622	-0.119779	4.08147	-1.64834	0.103836	0.999824	-4.26849
ATP6V1A	-0.223438	5.99726	-1.64832	0.103842	0.999824	-4.2667
KBTBD2	-0.166293	5.31463	-1.64692	0.104129	0.999824	-4.26513
XPO6	-0.26356	8.84458	-1.64665	0.104185	0.999824	-4.29303
POLD1	0.12861	3.65748	1.64663	0.104189	0.999824	-4.27512
AC010442.1	0.173093	2.35354	1.64636	0.104246	0.999824	-4.31719
MEG3	-0.612027	0.0386915	-1.64618	0.104283	0.999824	-4.41805
USP35	-0.164819	2.39109	-1.64606	0.104306	0.999824	-4.31514
ZNF106	-0.154038	6.26301	-1.64556	0.104409	0.999824	-4.27049
RBMS1	-0.128465	6.20209	-1.64526	0.104472	0.999824	-4.27022
CHST15	-0.258877	7.32383	-1.64489	0.104548	0.999824	-4.27856
ADGRE1	-0.270384	4.55444	-1.64476	0.104575	0.999824	-4.26691
GABARAPL1	-0.21165	5.25847	-1.64444	0.104641	0.999824	-4.26679
ARL2	0.166784	3.48438	1.64432	0.104667	0.999824	-4.28179
PILRA	-0.27426	6.86703	-1.64371	0.104793	0.999824	-4.27559
MYL12A	-0.146867	7.71828	-1.64351	0.104834	0.999824	-4.28275
BPTFP1	-1.05243	-1.60527	-1.64329	0.104881	0.999824	-4.50225
AC243960.7	0.405938	-0.843016	1.64283	0.104976	0.999824	-4.48197
SLC7A9	0.524719	-1.85195	1.64278	0.104986	0.999824	-4.51957
AL079307.1	0.378041	-0.298494	1.6424	0.105065	0.999824	-4.46083
ZNF562	0.0894601	4.02424	1.64239	0.105068	0.999824	-4.2731
PTGIR	-0.201358	2.83403	-1.64237	0.10507	0.999824	-4.29979
TNFRSF10C	-0.326676	8.08309	-1.64158	0.105235	0.999824	-4.28925
LDHC	0.554472	-2.25937	1.64154	0.105243	0.999824	-4.53852
ELP5	0.110643	3.41799	1.64115	0.105325	0.999824	-4.28471
AP003108.2	0.184956	2.56122	1.64115	0.105325	0.999824	-4.31282
CTSD	-0.260648	8.34451	-1.64108	0.10534	0.999824	-4.29069
MIB2	0.141295	5.26921	1.64094	0.105369	0.999824	-4.26996
IDS	-0.20658	7.46936	-1.64045	0.105471	0.999824	-4.28406
SAMSN1	-0.28302	3.86804	-1.64022	0.105519	0.999824	-4.27796
COL4A4	0.420593	0.410392	1.63998	0.105569	0.999824	-4.40672
ALDH16A1	0.158903	4.9269	1.63971	0.105624	0.999824	-4.27078
TXNDC12	-0.208744	3.77861	-1.63916	0.105739	0.999824	-4.27997
CSGALNACT2	-0.224862	5.09289	-1.63898	0.105777	0.999824	-4.27128
TTC31	0.112421	4.12943	1.63883	0.105809	0.999824	-4.27506
MYCL	-0.222935	3.83751	-1.63875	0.105826	0.999824	-4.27761
TMEM59	-0.150036	6.20056	-1.63847	0.105885	0.999824	-4.27538
AC010680.2	-0.2506	0.901994	-1.638	0.105983	0.999824	-4.39823
UCN	-0.32228	-1.08308	-1.63798	0.105986	0.999824	-4.49711
GCHFR	0.229495	1.71694	1.6379	0.106003	0.999824	-4.35389
JADE3	0.323689	0.0302392	1.63774	0.106037	0.999824	-4.44047
XYLT2	0.114325	4.07241	1.63755	0.106076	0.999824	-4.27731
JAG1	-0.250757	0.715475	-1.63729	0.106132	0.999824	-4.4061
ABCB8	0.109266	3.85633	1.63722	0.106145	0.999824	-4.27961
AC129510.1	-0.345924	-0.802814	-1.6372	0.106149	0.999824	-4.48552
DGCR2	-0.169347	6.6779	-1.63711	0.106169	0.999824	-4.27963
AC020917.4	-0.214001	2.48912	-1.6371	0.106171	0.999824	-4.31948
GUCY2C	-0.448023	-1.93491	-1.63709	0.106172	0.999824	-4.52858
AC012313.3	0.294524	0.575614	1.63707	0.106176	0.999824	-4.42127
AC009093.2	0.327995	-0.603842	1.63688	0.106217	0.999824	-4.47107
AC104162.1	-0.416979	-1.52135	-1.63624	0.106351	0.999824	-4.51759
SLC19A1	-0.280806	6.06565	-1.63621	0.106356	0.999824	-4.27648
AL034397.3	-0.276112	6.97925	-1.63615	0.10637	0.999824	-4.28226
MZF1-AS1	0.232759	0.662499	1.63593	0.106416	0.999824	-4.40901
AP000766.1	0.272103	0.251446	1.63582	0.106439	0.999824	-4.42728
IFNG-AS1	0.580348	-1.10113	1.63564	0.106477	0.999824	-4.49833
BMPR1A	0.209186	1.87902	1.63523	0.106562	0.999824	-4.34375
LAMA5	0.406966	1.45036	1.63499	0.106613	0.999824	-4.3498
ZDHHC3	-0.113351	5.4171	-1.63491	0.106631	0.999824	-4.27506
FLCN	-0.110204	5.3785	-1.63398	0.106825	0.999824	-4.27571
TRIB1	-0.302947	4.17505	-1.63394	0.106833	0.999824	-4.27855
DBT	0.122403	3.35421	1.6335	0.106926	0.999824	-4.29014
ZMYND15	-0.348811	1.04107	-1.63348	0.106931	0.999824	-4.40101
AC090607.2	0.402145	-1.44787	1.63314	0.107002	0.999824	-4.50803
CRNKL1	-0.120586	4.63229	-1.63307	0.107017	0.999824	-4.27671
TDRD9	-0.407777	1.48277	-1.63295	0.107043	0.999824	-4.38184
NLRP3	-0.243151	4.35202	-1.63242	0.107154	0.999824	-4.27804
UCKL1-AS1	0.242068	0.475005	1.63137	0.107377	0.999824	-4.42084
IGHV3OR16-8	-0.969701	-2.93753	-1.63109	0.107435	0.999824	-4.55065
IMPDH1	-0.230602	7.4023	-1.63103	0.107449	0.999824	-4.28971
PINK1-AS	0.177027	2.53774	1.63072	0.107515	0.999824	-4.31903
KIFC2	0.172732	4.07183	1.63034	0.107594	0.999824	-4.28265
AC090192.2	0.380055	-1.05684	1.63031	0.107601	0.999824	-4.49601
KCNH3	-0.298421	2.56318	-1.62954	0.107763	0.999824	-4.32032
AC097375.3	0.330374	-0.225863	1.62931	0.107813	0.999824	-4.46418
AC010463.3	-0.483751	-1.89607	-1.62917	0.107843	0.999824	-4.52553
DYRK4	0.220379	1.76558	1.62905	0.107867	0.999824	-4.35222
AC012645.4	-0.368594	1.01406	-1.62887	0.107905	0.999824	-4.40162
SPATA21	0.507685	-2.45892	1.62887	0.107907	0.999824	-4.53924
GLRA1	-0.59131	-1.87836	-1.62846	0.107993	0.999824	-4.53106
CEMIP	-0.297401	-0.392765	-1.62832	0.108022	0.999824	-4.47116
LCTL	0.404059	-1.22761	1.62805	0.10808	0.999824	-4.50253
ACTN1	-0.313603	7.8881	-1.62771	0.108153	0.999824	-4.29689
ZNF280C	0.220659	0.722209	1.6277	0.108155	0.999824	-4.40101
AC091564.1	-0.558828	-2.14467	-1.62764	0.108167	0.999824	-4.53437
ZMIZ1-AS1	-0.505592	-1.92112	-1.62756	0.108184	0.999824	-4.53014
SRP54	-0.108196	4.62688	-1.62741	0.108217	0.999824	-4.28142
MIDN	-0.211104	6.88284	-1.62713	0.108275	0.999824	-4.28895
SYNE4	0.316334	-0.557912	1.62699	0.108305	0.999824	-4.47777
ZNF578	0.178619	1.76152	1.62678	0.108351	0.999824	-4.3552
TBL1X	-0.240451	6.11987	-1.62673	0.108362	0.999824	-4.28451
ZSCAN2	0.181254	2.16146	1.62668	0.108371	0.999824	-4.33487
ZNF839	-0.122093	3.67294	-1.62655	0.108399	0.999824	-4.29066
ZNF48	0.139487	2.39515	1.62655	0.1084	0.999824	-4.32748
A2ML1	0.549415	-2.13844	1.62611	0.108494	0.999824	-4.53197
CALM2	-0.178701	7.76388	-1.62606	0.108504	0.999824	-4.29674
AL136129.1	-0.440995	-2.01661	-1.62572	0.108575	0.999824	-4.53025
PIAS1	-0.156882	5.98294	-1.62565	0.10859	0.999824	-4.28499
POU5F1P3	-0.309963	0.468083	-1.62555	0.108613	0.999824	-4.4233
SMIM20	0.260037	1.28444	1.62552	0.108618	0.999824	-4.3789
ASIC3	0.284971	0.00743106	1.62542	0.10864	0.999824	-4.45095
VASH2	0.392739	-0.894107	1.62542	0.108641	0.999824	-4.4848
FRAT1	-0.254491	6.43159	-1.62528	0.108669	0.999824	-4.28737
PKNOX1	-0.124731	3.66223	-1.62519	0.108689	0.999824	-4.29171
RTN4RL2	0.694193	-2.72033	1.62485	0.108762	0.999824	-4.54722
LOXL1	-0.421523	-0.992067	-1.62436	0.108865	0.999824	-4.49967
LINC01973	-0.720288	-2.456	-1.6243	0.108879	0.999824	-4.54493
NLRX1	-0.227072	4.3949	-1.62402	0.10894	0.999824	-4.28532
ARIH2	0.092565	5.52472	1.62367	0.109014	0.999824	-4.28477
MZF1	0.126457	4.05786	1.62356	0.109037	0.999824	-4.28786
SYBU	0.447988	-1.80994	1.62349	0.109052	0.999824	-4.5116
AJ003147.3	-0.177358	1.51107	-1.62347	0.109056	0.999824	-4.36963
SEMA3C	-0.23927	1.3694	-1.62291	0.109176	0.999824	-4.37138
ZNF785	0.126736	3.27388	1.62263	0.109236	0.999824	-4.30064
RASSF6	0.405282	-0.54994	1.62252	0.109261	0.999824	-4.46511
AC098657.2	-0.546108	-2.29636	-1.62246	0.109272	0.999824	-4.53721
AC092447.5	0.557652	-1.52166	1.62224	0.10932	0.999824	-4.51474
MNT	-0.143103	5.07506	-1.62148	0.109484	0.999824	-4.28569
ZCCHC9	-0.146668	3.09134	-1.62142	0.109497	0.999824	-4.30704
GOLGA8K	-0.550209	-1.07633	-1.6214	0.109502	0.999824	-4.49275
CCDC6	0.151297	3.75328	1.62128	0.109527	0.999824	-4.29248
GRIN2A	0.825237	-2.60557	1.62122	0.10954	0.999824	-4.55271
KHDC1	0.332031	-0.619394	1.62121	0.109542	0.999824	-4.47509
AC104066.2	-0.518886	-2.15623	-1.62064	0.109664	0.999824	-4.5398
GYG1	-0.186398	4.9085	-1.62033	0.10973	0.999824	-4.28669
MTG1	0.18701	3.73957	1.61987	0.10983	0.999824	-4.29513
NECTIN4	0.707143	-2.50565	1.61977	0.109852	0.999824	-4.54322
FER1L4	-0.467023	-1.55363	-1.61969	0.109868	0.999824	-4.51895
AC017035.1	-0.433075	-1.02657	-1.61925	0.109964	0.999824	-4.50359
ANGPT4	-0.479109	-1.85794	-1.61915	0.109985	0.999824	-4.5255
AF127936.2	0.469805	-1.99769	1.61903	0.110012	0.999824	-4.52555
CHMP1B	-0.167383	6.0484	-1.61894	0.110029	0.999824	-4.29063
AC087721.2	-1.21526	-2.56386	-1.61893	0.110031	0.999824	-4.53835
RAP1A	-0.148184	6.44554	-1.61876	0.110069	0.999824	-4.29282
HPSE	-0.268775	4.79593	-1.61828	0.110172	0.999824	-4.28845
C1S	0.359188	-1.0529	1.61735	0.110373	0.999824	-4.50069
AC093278.2	0.914035	-2.06753	1.61734	0.110376	0.999824	-4.53787
LRP5	0.3133	-0.0231259	1.61733	0.110378	0.999824	-4.44331
PMVK	0.159169	3.49658	1.61715	0.110417	0.999824	-4.30177
AC127024.4	0.397102	-1.80621	1.61705	0.110437	0.999824	-4.52804
LINC01004	-0.312298	0.0206979	-1.61681	0.11049	0.999824	-4.44334
ASPH	-0.289302	3.59356	-1.61676	0.1105	0.999824	-4.29941
B3GNT5	-0.321089	2.8725	-1.61598	0.110671	0.999824	-4.31671
AC093690.1	-0.405747	-0.520794	-1.61571	0.110728	0.999824	-4.47147
MAP4K4	-0.178233	7.21026	-1.61516	0.110846	0.999824	-4.30093
ASPSCR1	0.131817	4.10544	1.61473	0.11094	0.999824	-4.29501
NABP1	-0.267369	6.63829	-1.61463	0.110963	0.999824	-4.29713
CRB1	0.523734	-1.28474	1.61446	0.110998	0.999824	-4.51283
MEX3D	0.235288	1.17974	1.6143	0.111034	0.999824	-4.38927
CMTM6	-0.20373	7.52392	-1.61422	0.111052	0.999824	-4.30429
NAT9	0.119712	3.88928	1.61375	0.111154	0.999824	-4.29781
AC132872.1	-0.181035	2.08281	-1.61363	0.11118	0.999824	-4.35303
NPIPA7	0.223365	2.13741	1.6136	0.111187	0.999824	-4.34505
MADCAM1	-0.408373	-0.0814342	-1.61357	0.111193	0.999824	-4.46236
ABHD16A	-0.129445	5.04559	-1.61335	0.111242	0.999824	-4.29235
AC133919.3	-0.837137	-1.84603	-1.61287	0.111345	0.999824	-4.52455
NPAP1	-0.39657	-1.30981	-1.61275	0.111372	0.999824	-4.51277
PSPN	0.164773	1.158	1.61274	0.111373	0.999824	-4.39447
TNFRSF9	-0.250121	2.94852	-1.61212	0.111508	0.999824	-4.31462
STXBP3	-0.178027	5.27231	-1.61211	0.111511	0.999824	-4.29363
ECI2	0.118538	3.57376	1.61186	0.111565	0.999824	-4.3032
IFNGR1	-0.240673	6.65275	-1.61185	0.111567	0.999824	-4.29951
RP2	-0.257709	4.89569	-1.61181	0.111575	0.999824	-4.2936
SVOP	0.486158	-1.58716	1.61146	0.111653	0.999824	-4.52326
SNX27	-0.170748	6.13318	-1.61142	0.111661	0.999824	-4.29679
CA4	-0.455935	3.40149	-1.61127	0.111694	0.999824	-4.31152
RRP12	-0.279441	5.75888	-1.6111	0.111732	0.999824	-4.29579
VNN2	-0.414665	8.3408	-1.61109	0.111734	0.999824	-4.31334
LATS2	-0.203073	3.33495	-1.61096	0.111762	0.999824	-4.30703
SCLT1	-0.177833	4.16807	-1.61089	0.111777	0.999824	-4.29721
FLJ45513	-0.29856	0.344035	-1.61088	0.11178	0.999824	-4.44663
HSPA1A	-0.310988	7.78201	-1.61039	0.111885	0.999824	-4.30908
TMEM252	-0.418806	-0.0806115	-1.61033	0.111898	0.999824	-4.45072
KCNH7	-0.390308	0.11875	-1.61033	0.1119	0.999824	-4.44701
PELI1	-0.259963	6.3912	-1.60997	0.111978	0.999824	-4.2999
RNFT2	0.260823	1.36155	1.60993	0.111987	0.999824	-4.38337
SDHD	-0.10847	5.23157	-1.60993	0.111988	0.999824	-4.29527
AC007106.1	-0.495772	-1.81217	-1.60986	0.112002	0.999824	-4.52914
ZNF587B	0.125611	3.41298	1.60945	0.112093	0.999824	-4.30696
CD40	0.23404	3.02815	1.60921	0.112145	0.999824	-4.31255
AC008938.1	0.359283	-0.260154	1.60912	0.112163	0.999824	-4.46983
TCEA3	-0.300284	1.9106	-1.60867	0.112262	0.999824	-4.36681
RPS5	0.2334	7.64244	1.6086	0.112278	0.999824	-4.30868
FARS2	0.156688	2.15692	1.60845	0.11231	0.999824	-4.3499
CNN2P9	-0.410109	-1.24274	-1.6083	0.112344	0.999824	-4.50492
UBN1	-0.24417	7.02475	-1.60764	0.112489	0.999824	-4.3049
AC098934.2	0.500807	-1.46036	1.60732	0.112558	0.999824	-4.51815
AL355377.2	-0.615486	-2.72754	-1.6067	0.112694	0.999824	-4.55293
DIABLO	0.120111	3.96278	1.6066	0.112718	0.999824	-4.30279
GLA	-0.160393	3.52908	-1.60638	0.112765	0.999824	-4.30924
CMTM4	-0.216423	1.74944	-1.60618	0.11281	0.999824	-4.3655
KLHL21	-0.201841	6.50031	-1.60615	0.112815	0.999824	-4.30279
AC010226.1	-0.334075	-1.2266	-1.6057	0.112915	0.999824	-4.50513
CD14	-0.294866	7.62942	-1.60524	0.113017	0.999824	-4.31152
GNL1	0.111164	4.56232	1.60505	0.113058	0.999824	-4.29982
AC022144.1	0.276933	-0.192684	1.60494	0.113083	0.999824	-4.46306
KDM6B	-0.276349	7.50972	-1.60454	0.11317	0.999824	-4.31104
TTYH1	0.3456	-0.754229	1.60415	0.113257	0.999824	-4.49139
FOXP1-AS1	0.551264	-2.00082	1.60353	0.113394	0.999824	-4.53176
MAN2B2	-0.101106	5.84736	-1.60352	0.113395	0.999824	-4.30192
GGA2	0.167565	5.90416	1.60346	0.11341	0.999824	-4.30291
ZNF829	0.202728	1.21348	1.60344	0.113413	0.999824	-4.39001
SIRPB1	-0.300925	6.90652	-1.6032	0.113466	0.999824	-4.30819
PAXX	0.173418	4.26591	1.60314	0.11348	0.999824	-4.30286
AC016042.1	0.489803	-1.18282	1.60272	0.113573	0.999824	-4.50317
TBRG4	0.103571	4.60398	1.60255	0.113611	0.999824	-4.3018
MIF4GD	0.122626	3.80188	1.60239	0.113645	0.999824	-4.30765
AC012636.1	-0.286177	0.603955	-1.60236	0.113651	0.999824	-4.42796
ZNF891	0.219838	2.43871	1.60186	0.113763	0.999824	-4.33864
AL117344.2	-0.345271	-0.763667	-1.60171	0.113796	0.999824	-4.48676
AAGAB	-0.104494	4.00989	-1.60168	0.113804	0.999824	-4.3057
MXD3	-0.201583	4.37856	-1.60142	0.113859	0.999824	-4.30375
AL031600.3	2.02565	-3.37007	1.60125	0.113898	0.999824	-4.56715
AD000671.2	-0.916928	-1.05243	-1.60124	0.113901	0.999824	-4.49688
YTHDC1	-0.103447	5.93	-1.60121	0.113907	0.999824	-4.30433
AL354798.1	-0.232375	1.84229	-1.60117	0.113916	0.999824	-4.36534
CALY	0.586572	-2.46392	1.60113	0.113924	0.999824	-4.54637
SDR39U1	0.149566	4.44433	1.6011	0.113932	0.999824	-4.30369
AL391832.1	-0.606509	-1.75028	-1.60105	0.113942	0.999824	-4.52641
LRP12	0.299758	0.240889	1.60066	0.114029	0.999824	-4.44395
POLE	0.1366	4.19426	1.60034	0.114099	0.999824	-4.30543
S100A6	-0.230698	7.71867	-1.60023	0.114124	0.999824	-4.31515
ZNF688	0.120222	3.54511	1.60013	0.114146	0.999824	-4.31288
PRPF38A	-0.0873996	4.92047	-1.60001	0.114174	0.999824	-4.30324
PNRC1	-0.182052	7.55528	-1.5999	0.114198	0.999824	-4.31515
AC026979.4	0.229586	0.303849	1.59971	0.114239	0.999824	-4.44335
FAM184A	-0.384946	-0.553987	-1.59904	0.114389	0.999824	-4.4838
KNDC1	-0.545011	-0.473007	-1.59889	0.114421	0.999824	-4.47055
AC127459.2	-0.446311	-1.54207	-1.59881	0.114439	0.999824	-4.5301
PDCD7	0.110017	3.93353	1.59853	0.114503	0.999824	-4.30883
METTL7A	0.162552	5.40103	1.59838	0.114535	0.999824	-4.30516
ATL1	0.330841	-0.0723832	1.59833	0.114546	0.999824	-4.45137
LINC02035	-0.211314	3.98595	-1.59828	0.114558	0.999824	-4.30882
TRHDE	0.687132	-2.09744	1.59823	0.11457	0.999824	-4.54125
PLXNB3	-0.752419	-2.28509	-1.59797	0.114627	0.999824	-4.54595
RAB21	-0.140716	5.28426	-1.59782	0.11466	0.999824	-4.30522
SULF2	-0.234898	6.6941	-1.59745	0.114742	0.999824	-4.31095
TMEM241	0.219066	0.935901	1.59738	0.114758	0.999824	-4.41275
PLEKHG2	0.160751	3.76378	1.5966	0.114932	0.999824	-4.31175
SMG1P7	0.154717	2.14066	1.59649	0.114958	0.999824	-4.35116
STK38	-0.0933454	7.17373	-1.5963	0.114999	0.999824	-4.315
REPS2	-0.317898	4.78733	-1.59617	0.115028	0.999824	-4.30647
PLEKHM3	-0.160059	3.43287	-1.59616	0.115032	0.999824	-4.31649
SLC12A6	-0.205685	6.88878	-1.59605	0.115056	0.999824	-4.31349
HTR3A	0.518457	-2.57045	1.59597	0.115074	0.999824	-4.54192
MIR9-3HG	0.271912	1.39679	1.59484	0.115327	0.999824	-4.38446
MBOAT7	-0.312644	8.27933	-1.59332	0.115667	0.999824	-4.32523
AC007342.5	-0.32044	2.26191	-1.5933	0.115671	0.999824	-4.35423
AC079354.3	0.472212	-1.46432	1.59315	0.115706	0.999824	-4.52125
PLD4	0.255009	3.48897	1.59291	0.115759	0.999824	-4.31716
SUMF2	0.111993	5.44641	1.59286	0.115771	0.999824	-4.30945
PALM2-AKAP2	0.246793	3.59534	1.5925	0.115852	0.999824	-4.31484
BMP1	0.203974	1.34987	1.59235	0.115884	0.999824	-4.38881
SP1	-0.151824	6.93731	-1.59228	0.115902	0.999824	-4.31643
NPTN	-0.156055	5.48362	-1.59216	0.115927	0.999824	-4.31014
TRIM39	-0.0907157	4.25824	-1.59214	0.115933	0.999824	-4.31174
USP3-AS1	-0.277192	1.55179	-1.59213	0.115935	0.999824	-4.38124
RPL13AP7	0.466906	-1.99693	1.59204	0.115954	0.999824	-4.53166
CHMP3	-0.131662	5.80177	-1.5919	0.115986	0.999824	-4.31105
AC012306.2	-0.533656	-0.669065	-1.59151	0.116075	0.999824	-4.48991
LINC01988	-0.43491	-1.63235	-1.59146	0.116085	0.999824	-4.52961
CUX1	-0.151643	5.55474	-1.59131	0.116119	0.999824	-4.3109
IDUA	0.165741	3.21246	1.59073	0.11625	0.999824	-4.32603
ATP13A1	0.122875	5.3133	1.59054	0.116293	0.999824	-4.31114
AC027031.2	-0.469536	-1.49741	-1.59047	0.116308	0.999824	-4.52077
PTGS2	-0.304721	3.96468	-1.59025	0.116359	0.999824	-4.31435
ZNF143	-0.118669	4.11218	-1.59012	0.116387	0.999824	-4.31404
CHCHD4	0.152689	1.85132	1.58953	0.11652	0.999824	-4.37126
D2HGDH	0.170021	4.00729	1.58952	0.116524	0.999824	-4.31599
OLA1P3	0.561089	-2.04848	1.58931	0.116569	0.999824	-4.53161
RAB10	-0.149548	6.19226	-1.58931	0.116571	0.999824	-4.31494
AC008750.2	-0.371727	-0.00881064	-1.58891	0.116661	0.999824	-4.45887
TFDP2	0.15393	4.09456	1.58876	0.116694	0.999824	-4.31495
MGAM2	-0.475271	1.38976	-1.5883	0.116799	0.999824	-4.39612
SEC16B	-0.570028	-2.21399	-1.58828	0.116802	0.999824	-4.53938
ZNF542P	0.173554	2.061	1.58817	0.116828	0.999824	-4.36127
FUT6	-0.429088	-1.51852	-1.58793	0.116882	0.999824	-4.52256
NDUFC2-KCTD14	1.05399	-1.04494	1.58786	0.116897	0.999824	-4.52034
IGSF8	0.138141	4.23935	1.58779	0.116914	0.999824	-4.31517
AC087354.1	0.622261	-1.10034	1.58753	0.116973	0.999824	-4.49844
Z83844.3	0.91304	1.69252	1.58738	0.117006	0.999824	-4.372
CLDN10	-0.321146	3.23513	-1.58722	0.117043	0.999824	-4.32684
DGUOK-AS1	-0.337932	-1.17258	-1.58677	0.117146	0.999824	-4.51428
ZNF763	-0.169324	1.86794	-1.58657	0.11719	0.999824	-4.37271
SFI1	0.105385	5.49533	1.58633	0.117244	0.999824	-4.31479
C5orf67	-0.544878	-2.37892	-1.5863	0.117252	0.999824	-4.54454
SLC5A6	0.147692	3.13322	1.58598	0.117325	0.999824	-4.32961
ZNF888	0.179706	2.14887	1.58582	0.117361	0.999824	-4.35915
CXXC5	0.227494	3.9798	1.58575	0.117377	0.999824	-4.31769
AC026120.3	0.638476	-2.14569	1.58574	0.117378	0.999824	-4.534
AC103858.3	-0.24546	2.94926	-1.58551	0.117432	0.999824	-4.33934
HOMER1	0.321533	-1.04032	1.58544	0.117447	0.999824	-4.50589
TOMM22	0.128212	4.34999	1.58535	0.117466	0.999824	-4.31675
PRC1	0.356096	0.0644321	1.58532	0.117473	0.999824	-4.45673
MICU1	-0.172472	5.01501	-1.58516	0.117511	0.999824	-4.3152
SDC1	0.812866	-2.89849	1.58483	0.117584	0.999824	-4.55457
DEDD2	-0.163448	6.23224	-1.58481	0.117591	0.999824	-4.31824
SEC11A	-0.137856	5.04194	-1.58467	0.117621	0.999824	-4.3156
XCL2	0.524612	0.0412109	1.58435	0.117696	0.999824	-4.46883
ATG101	0.127114	3.67731	1.58421	0.117727	0.999824	-4.32319
CYTH4	-0.172225	8.30037	-1.58395	0.117786	0.999824	-4.3322
BMP2K	-0.16199	4.77773	-1.58374	0.117833	0.999824	-4.3164
AC090377.1	0.407809	-0.930945	1.58331	0.117931	0.999824	-4.50281
SPI1	-0.277473	8.68389	-1.58327	0.11794	0.999824	-4.33562
PCNX1	-0.19327	6.37969	-1.58297	0.118009	0.999824	-4.32051
HACD4	-0.177164	5.35173	-1.5826	0.118094	0.999824	-4.31757
BCL7C	0.161415	3.70081	1.58249	0.118118	0.999824	-4.32429
CLTCL1	-0.232543	2.34902	-1.58196	0.118239	0.999824	-4.35836
PKIG	0.297272	2.28389	1.58189	0.118256	0.999824	-4.35366
TEF	0.18442	2.73151	1.58173	0.118292	0.999824	-4.34502
ALMS1	0.171045	2.6499	1.58171	0.118296	0.999824	-4.34404
MGST2	-0.211358	2.40955	-1.58152	0.118341	0.999824	-4.35616
LINC02631	-0.308515	-0.208888	-1.58151	0.118343	0.999824	-4.47072
AC068580.3	-0.260364	0.997561	-1.58097	0.118466	0.999824	-4.41893
PCGF2	0.480073	-1.95752	1.5809	0.118483	0.999824	-4.53269
MIF	0.168584	4.90462	1.58062	0.118546	0.999824	-4.31898
AL355312.2	-0.593765	-0.4343	-1.58025	0.118632	0.999824	-4.48686
LINC00996	0.252016	0.526675	1.58015	0.118654	0.999824	-4.43947
AIFM2	0.144226	1.99038	1.57993	0.118705	0.999824	-4.37127
DNM1P51	-0.79074	-2.75078	-1.57983	0.118727	0.999824	-4.55512
AC018607.1	-0.396367	-1.03851	-1.57981	0.118732	0.999824	-4.50445
TMUB1	0.128914	4.37365	1.57932	0.118845	0.999824	-4.32127
RNF145	-0.133822	5.84428	-1.57926	0.118857	0.999824	-4.32139
AC113208.5	-0.435439	-0.877638	-1.57926	0.118858	0.999824	-4.50327
TLE3	-0.265481	7.36018	-1.57919	0.118875	0.999824	-4.3289
GPR18	0.262623	2.59622	1.57912	0.11889	0.999824	-4.34635
AC099568.2	0.381396	-1.77919	1.57888	0.118944	0.999824	-4.53061
RASL11A	-0.331281	0.670662	-1.57865	0.118997	0.999824	-4.43078
APOBEC3C	0.189038	6.20566	1.57841	0.119052	0.999824	-4.32346
DND1P1	0.432819	0.222063	1.57819	0.119103	0.999824	-4.45132
TMEM68	0.154542	2.19235	1.57819	0.119104	0.999824	-4.36075
F12	-0.282355	0.611931	-1.57783	0.119186	0.999824	-4.43661
SLX1A	0.281237	4.3204	1.57781	0.11919	0.999824	-4.32231
AP1G1	-0.119813	5.77737	-1.57774	0.119208	0.999824	-4.32247
PHB2	0.121611	5.82189	1.57755	0.119251	0.999824	-4.32261
CPD	-0.24249	6.27074	-1.57744	0.119277	0.999824	-4.32463
PPP4R1	-0.244356	6.25563	-1.57738	0.11929	0.999824	-4.32422
AC022239.1	0.445768	0.506533	1.5769	0.1194	0.999824	-4.41963
CBLN2	-0.513914	1.03803	-1.57689	0.119402	0.999824	-4.41557
CLEC5A	-0.365349	1.54502	-1.57685	0.119411	0.999824	-4.39124
DSC2	-0.377712	4.03652	-1.57663	0.119463	0.999824	-4.32641
SAT1	-0.1915	7.65189	-1.5766	0.119469	0.999824	-4.33218
ZNF260	0.227016	2.2257	1.57639	0.119517	0.999824	-4.35961
VAV2	0.210369	3.64852	1.57634	0.119528	0.999824	-4.3273
CPQ	-0.202263	5.34983	-1.5761	0.119584	0.999824	-4.3227
AC084816.1	-0.480772	-1.79572	-1.57609	0.119586	0.999824	-4.53114
POLH	0.126094	2.98904	1.57606	0.119595	0.999824	-4.34083
PLAC9	-0.359036	0.0941068	-1.57582	0.119648	0.999824	-4.46033
ERN2	0.549455	-2.17558	1.57539	0.119747	0.999824	-4.54202
THOP1	0.151094	3.33968	1.57532	0.119764	0.999824	-4.33446
TMEM91	-0.239937	4.95275	-1.57519	0.119794	0.999824	-4.32325
FCRL5	0.466253	3.77733	1.57502	0.119834	0.999824	-4.32628
AC132872.5	-0.333445	0.817386	-1.57499	0.11984	0.999824	-4.4307
SERINC2	-0.383093	0.942379	-1.57438	0.119982	0.999824	-4.4298
CCDC85C	-0.146663	3.55934	-1.57436	0.119987	0.999824	-4.33119
FKBP15	-0.139564	6.29843	-1.57415	0.120035	0.999824	-4.32701
ROCK1	-0.202385	6.1464	-1.57414	0.120037	0.999824	-4.32673
KIF27	-0.290765	3.04773	-1.57399	0.120071	0.999824	-4.34081
AC092338.3	-0.214262	0.420831	-1.57379	0.120119	0.999824	-4.44561
PCAT1	0.335955	0.558245	1.57341	0.120206	0.999824	-4.44294
SEM1	-0.266105	1.65974	-1.57338	0.120212	0.999824	-4.39542
AL590009.1	0.600457	-2.38202	1.57334	0.120223	0.999824	-4.54815
RBP7	-0.291572	2.84576	-1.57324	0.120245	0.999824	-4.34965
DSP	1.40454	-0.665589	1.57306	0.120287	0.999824	-4.50091
TSPYL2	0.153678	4.30386	1.57286	0.120333	0.999824	-4.32653
FOXD2-AS1	0.204437	0.841214	1.57281	0.120344	0.999824	-4.42895
CLN8	0.134406	4.10857	1.57278	0.120351	0.999824	-4.32737
AC096773.1	-0.691414	-2.6558	-1.57273	0.120363	0.999824	-4.55177
RSKR	0.18275	1.9094	1.57266	0.120379	0.999824	-4.37611
ABCF3	0.0941907	4.85566	1.57249	0.12042	0.999824	-4.32547
MTMR11	-0.242426	2.98372	-1.57227	0.120469	0.999824	-4.34332
PIK3CD	-0.175873	8.35852	-1.57219	0.120489	0.999824	-4.34112
ST8SIA4	-0.216706	6.0623	-1.57217	0.120494	0.999824	-4.32796
ZBTB12BP	0.460994	-2.26049	1.5714	0.120672	0.999824	-4.53832
Z82244.2	-0.340408	0.24348	-1.57138	0.120676	0.999824	-4.45405
SLC44A1	-0.122871	3.9095	-1.57135	0.120683	0.999824	-4.32987
HIST1H4H	-0.343455	1.90129	-1.57133	0.120688	0.999824	-4.37879
STARD8	-0.195196	1.9054	-1.57114	0.120732	0.999824	-4.38005
OLFM1	-0.508038	0.696157	-1.57084	0.120803	0.999824	-4.435
ANKRD6	-0.17352	1.81611	-1.57062	0.120853	0.999824	-4.38135
ABCA9	0.410329	-0.434634	1.57046	0.120891	0.999824	-4.48194
SPTY2D1	-0.153033	4.21062	-1.57027	0.120935	0.999824	-4.32855
OSGIN1	-0.30219	0.968399	-1.57022	0.120947	0.999824	-4.42384
GSTCD	0.189412	0.815064	1.57009	0.120977	0.999824	-4.42704
SHOC1	-0.306151	0.594978	-1.56964	0.12108	0.999824	-4.43456
MANBA	-0.131952	5.19007	-1.56899	0.121233	0.999824	-4.32822
LCN10	0.358051	1.95167	1.56856	0.121333	0.999824	-4.36712
DIRAS1	0.412113	-0.553292	1.56798	0.121469	0.999824	-4.47633
TLE4	-0.168318	5.59576	-1.56797	0.121471	0.999824	-4.32966
AP000866.1	0.199145	1.23475	1.56792	0.121482	0.999824	-4.40953
TMEM254-AS1	-0.422668	-0.910117	-1.56773	0.121527	0.999824	-4.51143
APEX1	0.142627	5.5571	1.56766	0.121543	0.999824	-4.32983
SLC25A28	0.0976477	4.32893	1.56761	0.121555	0.999824	-4.33079
PPP1R21	-0.133186	4.58944	-1.56717	0.121657	0.999824	-4.32998
LPAR5	0.192229	3.17605	1.56715	0.121662	0.999824	-4.34132
N4BP3	0.314724	1.86139	1.56713	0.121667	0.999824	-4.37561
NMI	-0.201055	5.40195	-1.56685	0.121733	0.999824	-4.3301
PRR33	-0.170853	5.88839	-1.5667	0.121769	0.999824	-4.33117
MBOAT2	-0.241148	4.43417	-1.56666	0.121776	0.999824	-4.33078
AC092068.3	0.494258	-1.50391	1.56602	0.121927	0.999824	-4.52027
MRPS27	0.109451	4.32948	1.56589	0.121956	0.999824	-4.33187
SEPTIN7	-0.125007	6.6174	-1.56581	0.121976	0.999824	-4.33508
ARL11	-0.171045	4.48155	-1.56558	0.12203	0.999824	-4.33157
AL031719.2	-0.594486	-1.73901	-1.56545	0.122061	0.999824	-4.52641
PRPF18	-0.186777	2.42427	-1.56544	0.122063	0.999824	-4.36467
AC073517.1	-0.565033	-2.50715	-1.56536	0.122081	0.999824	-4.54787
ARHGAP18	-0.176577	2.73074	-1.56535	0.122083	0.999824	-4.35342
GLE1	-0.100859	4.89281	-1.5653	0.122095	0.999824	-4.33112
ATAD5	0.169107	1.64216	1.56518	0.122123	0.999824	-4.38913
ATXN1	-0.163142	5.15083	-1.56504	0.122157	0.999824	-4.33134
TNFSF10	-0.226142	6.52407	-1.56503	0.122158	0.999824	-4.33463
LRFN1	-0.243902	4.05849	-1.56502	0.122161	0.999824	-4.33446
LINC01766	0.603472	-2.20609	1.5648	0.122212	0.999824	-4.54085
RGS14	-0.156728	7.00765	-1.56479	0.122216	0.999824	-4.3374
VASP	-0.250455	8.75455	-1.5647	0.122236	0.999824	-4.34923
SH2B1	0.111979	5.62207	1.56454	0.122273	0.999824	-4.3324
AC087500.2	-0.418775	-1.41769	-1.56453	0.122275	0.999824	-4.5135
ACBD4	0.154445	3.00482	1.56451	0.12228	0.999824	-4.34809
BBS1	0.227361	2.44763	1.56424	0.122345	0.999824	-4.36002
HEIH	0.103978	4.38432	1.56408	0.122381	0.999824	-4.33329
AC009133.4	1.31844	-3.50985	1.56394	0.122414	0.999824	-4.56429
NARF	-0.163513	6.27316	-1.5639	0.122423	0.999824	-4.33458
ASGR2	-0.323805	3.40107	-1.56371	0.122469	0.999824	-4.34566
PFKFB4	-0.273693	5.83692	-1.56363	0.122487	0.999824	-4.33339
P3H1	0.100491	3.89377	1.56357	0.122501	0.999824	-4.33654
RTF2	-0.168285	6.73673	-1.56356	0.122503	0.999824	-4.33677
COL19A1	0.358895	0.409663	1.56349	0.122519	0.999824	-4.43097
SNHG15	0.134331	2.94937	1.56296	0.122644	0.999824	-4.35151
FP236383.3	0.443943	3.18864	1.5628	0.122683	0.999824	-4.34947
SULT2B1	-0.432262	-1.30199	-1.56222	0.122819	0.999824	-4.52126
AL160396.2	0.498877	-2.13346	1.5622	0.122823	0.999824	-4.53975
C17orf53	0.312588	-1.22477	1.56199	0.122873	0.999824	-4.51894
SCMH1	0.154524	2.49523	1.56193	0.122888	0.999824	-4.3628
CCBE1	0.339148	0.0830318	1.56184	0.12291	0.999824	-4.47098
CIDECP1	-0.135097	2.48373	-1.56136	0.123022	0.999824	-4.36445
SLC9A1	-0.207653	4.54365	-1.56073	0.123171	0.999824	-4.33533
CD53	-0.140084	8.57344	-1.56071	0.123174	0.999824	-4.35056
ARMH1	0.175229	3.53301	1.56045	0.123236	0.999824	-4.343
AC034187.1	-0.40991	-1.1227	-1.56028	0.123277	0.999824	-4.51387
UBE3B	-0.0934418	4.66816	-1.55988	0.123372	0.999824	-4.33564
NUP50	-0.177521	6.3493	-1.55987	0.123374	0.999824	-4.33832
QRSL1	0.179404	3.27802	1.55975	0.123401	0.999824	-4.3445
KMT2E-AS1	0.268476	0.644067	1.5597	0.123414	0.999824	-4.43969
PNPLA4	0.151176	1.34162	1.55969	0.123417	0.999824	-4.40716
BTN2A1	-0.153429	5.88777	-1.55921	0.12353	0.999824	-4.33722
WDR62	0.2231	0.666765	1.55897	0.123587	0.999824	-4.44037
GEMIN7-AS1	-0.227842	0.86351	-1.55884	0.123618	0.999824	-4.43078
FNDC3B	-0.228364	4.94171	-1.55883	0.12362	0.999824	-4.33623
PGK1	-0.137447	8.03879	-1.55873	0.123643	0.999824	-4.34796
CYP4F35P	0.440751	0.276413	1.55844	0.123711	0.999824	-4.46128
LINC01102	0.589009	-0.662467	1.55836	0.12373	0.999824	-4.4936
AL359921.2	-0.48392	-1.43152	-1.55832	0.123739	0.999824	-4.52887
SENCR	-0.277541	0.793496	-1.55799	0.12382	0.999824	-4.44201
LRRC25	-0.233621	7.18172	-1.55791	0.123836	0.999824	-4.34337
ATP2C2	-0.648308	-0.610662	-1.55788	0.123844	0.999824	-4.50266
GNAI3	-0.149532	6.15533	-1.55777	0.12387	0.999824	-4.33915
AGPAT5	0.22292	3.00265	1.55753	0.123928	0.999824	-4.34992
WDR93	0.526578	-2.11981	1.55727	0.123989	0.999824	-4.54622
HK2P1	-0.781088	-3.12044	-1.55718	0.124011	0.999824	-4.54952
MYO1F	-0.228615	9.8517	-1.55715	0.124019	0.999824	-4.36401
TUBA1C	-0.153052	4.24188	-1.55678	0.124105	0.999824	-4.33965
ITGA1	-0.237201	1.38951	-1.55649	0.124174	0.999824	-4.40758
SDC3	0.377615	1.25002	1.55596	0.1243	0.999824	-4.42407
RPLP0	0.225452	8.61003	1.55587	0.124322	0.999824	-4.35434
AC027682.7	0.226811	0.53907	1.55572	0.124358	0.999824	-4.44282
TLR6	-0.236393	5.77946	-1.55562	0.124382	0.999824	-4.33979
GAS6-DT	0.6026	-2.13917	1.55558	0.12439	0.999824	-4.54852
PSMD6-AS2	-0.27306	1.49491	-1.55547	0.124417	0.999824	-4.40454
GAB2	-0.256196	6.78408	-1.55539	0.124435	0.999824	-4.3433
EDEM2	-0.105042	4.89558	-1.55536	0.124444	0.999824	-4.33904
AC106882.1	-0.466823	-1.41298	-1.55529	0.124461	0.999824	-4.52055
DRICH1	-0.375697	-0.494529	-1.55521	0.124478	0.999824	-4.48988
FHOD1	-0.116932	4.87755	-1.55515	0.124493	0.999824	-4.33921
RHOT2	0.0938596	6.06796	1.55496	0.124538	0.999824	-4.341
AC099343.4	-0.305048	-0.652818	-1.5549	0.124553	0.999824	-4.50058
AC005280.1	-0.361614	0.825892	-1.55484	0.124568	0.999824	-4.43118
PLXNA3	0.179987	3.90951	1.55456	0.124635	0.999824	-4.34275
AC136944.1	0.485095	-1.62349	1.55424	0.124711	0.999824	-4.52787
AC009879.3	0.701496	-2.02209	1.55416	0.12473	0.999824	-4.53363
AC004969.1	0.446453	-1.71029	1.554	0.124767	0.999824	-4.52627
AC007326.5	-0.221922	1.33905	-1.55393	0.124785	0.999824	-4.40855
AC139100.2	-0.489422	-2.11431	-1.55352	0.124882	0.999824	-4.54457
APOL6	0.207417	6.3228	1.55332	0.124929	0.999824	-4.34308
CICP23	-0.899169	-2.29849	-1.55329	0.124937	0.999824	-4.54491
PPM1K	0.155906	5.35633	1.5532	0.124958	0.999824	-4.34103
FAM174C	0.153233	3.73161	1.55306	0.12499	0.999824	-4.34616
AL078604.2	-0.475804	-0.889666	-1.55288	0.125034	0.999824	-4.50455
PEAK3	-0.311384	4.37166	-1.55268	0.125082	0.999824	-4.34242
ZNF532	0.242071	2.36729	1.55266	0.125087	0.999824	-4.36831
AC009090.4	-0.428806	-0.151991	-1.55264	0.125092	0.999824	-4.47887
NOP10	-0.230419	4.72117	-1.55245	0.125138	0.999824	-4.34166
FTH1P20	-0.453617	-0.852525	-1.55235	0.12516	0.999824	-4.50597
SLA	-0.200933	7.84274	-1.55219	0.1252	0.999824	-4.35105
AC022819.1	0.501768	-1.9184	1.55103	0.125477	0.999824	-4.53609
GOLGA8M	-0.882091	-3.092	-1.55098	0.12549	0.999824	-4.55857
TMEM260	-0.189932	3.51917	-1.55077	0.125538	0.999824	-4.34905
ABHD3	-0.190172	4.83892	-1.55052	0.1256	0.999824	-4.34282
IQSEC1	-0.16573	7.57261	-1.55048	0.125609	0.999824	-4.35127
BCL7B	0.0899666	4.38517	1.55043	0.12562	0.999824	-4.3439
SIM2	0.377648	-0.658025	1.55035	0.125639	0.999824	-4.49887
RN7SL105P	-0.395377	-1.34166	-1.55013	0.125692	0.999824	-4.52042
DAAM1	0.171118	2.46724	1.55012	0.125695	0.999824	-4.36911
STXBP4	0.266856	1.37947	1.55012	0.125696	0.999824	-4.41014
ARMC6	0.11675	3.66667	1.54999	0.125726	0.999824	-4.34875
AC114797.1	-0.790419	-1.90448	-1.54992	0.125744	0.999824	-4.5325
AC006299.1	0.42402	-1.32124	1.5499	0.125748	0.999824	-4.52217
LDOC1	0.243447	1.56964	1.54985	0.12576	0.999824	-4.40859
PIP4P2	-0.213992	4.60798	-1.54984	0.125763	0.999824	-4.34363
ACAP3	0.118061	5.22629	1.54967	0.125804	0.999824	-4.34359
FANCG	0.139577	2.36189	1.54965	0.125809	0.999824	-4.37434
PMPCA	0.0984652	4.30335	1.54961	0.125817	0.999824	-4.34473
PKD1L2	0.351283	-0.1338	1.54961	0.125818	0.999824	-4.47684
DEXI	0.117163	3.5887	1.54951	0.125843	0.999824	-4.3496
FADS3	0.269091	2.77685	1.54949	0.125848	0.999824	-4.35854
GTSE1-DT	-0.328931	-1.39653	-1.54879	0.126014	0.999824	-4.52245
SLC9A7P1	-0.290731	0.870949	-1.54868	0.12604	0.999824	-4.4339
CARS	-0.102035	5.27548	-1.54864	0.126051	0.999824	-4.34437
AC108058.1	0.358536	-1.56306	1.54856	0.126071	0.999824	-4.53061
APBB1IP	-0.24132	7.55911	-1.54846	0.126094	0.999824	-4.35227
AC116351.1	0.387049	0.217962	1.54845	0.126096	0.999824	-4.45779
HPS4	0.116019	4.14778	1.54797	0.126212	0.999824	-4.34642
ZNF585B	0.176075	3.05151	1.5478	0.126252	0.999824	-4.35853
IL12RB1	0.145494	4.81627	1.54742	0.126345	0.999824	-4.34539
PXMP2	0.242013	0.206516	1.54693	0.126461	0.999824	-4.46393
ANKHD1-EIF4EBP3	-0.275795	4.68289	-1.54692	0.126465	0.999824	-4.34578
SLCO3A1	-0.199648	5.99807	-1.5466	0.126543	0.999824	-4.34724
AC027307.2	-0.180963	1.54462	-1.54649	0.12657	0.999824	-4.40842
LINC00665	0.200501	1.97889	1.54549	0.126811	0.999824	-4.38959
LINC00482	-0.340141	0.162378	-1.5454	0.126832	0.999824	-4.47104
AL109615.3	0.531782	-2.38473	1.54513	0.126897	0.999824	-4.54977
ARFGEF1	-0.146762	5.37833	-1.54491	0.126951	0.999824	-4.34749
SPOCK1	-0.421843	-1.44186	-1.54446	0.127058	0.999824	-4.51897
OAZ3	-0.320363	-0.603769	-1.54432	0.127094	0.999824	-4.50041
APTX	0.0986216	3.20643	1.54423	0.127115	0.999824	-4.35888
HCG27	-0.272041	5.84863	-1.5441	0.127146	0.999824	-4.34871
AL157392.3	-0.143489	3.91942	-1.54387	0.127201	0.999824	-4.35136
JPT1	-0.196106	6.08019	-1.5438	0.127218	0.999824	-4.34947
LINC02397	0.37828	1.48499	1.54379	0.127221	0.999824	-4.40004
TPD52	0.242585	3.43744	1.54374	0.127232	0.999824	-4.35366
TRAV12-1	0.288316	0.47381	1.54349	0.127293	0.999824	-4.45288
PECAM1	-0.207159	8.47673	-1.54307	0.127395	0.999824	-4.36233
DOK7	0.451212	-0.3565	1.5429	0.127437	0.999824	-4.47965
AGO4	-0.193389	6.67495	-1.54265	0.127499	0.999824	-4.35278
NARS2	0.168705	2.08598	1.54264	0.127501	0.999824	-4.38687
LINC01910	-0.50184	-2.06584	-1.54243	0.127551	0.999824	-4.54112
EXOSC6	0.132505	4.25479	1.54209	0.127633	0.999824	-4.35047
FLOT1	-0.213215	7.11638	-1.54181	0.127701	0.999824	-4.35494
DAG1	0.145769	2.70605	1.54175	0.127717	0.999824	-4.36955
AC093525.1	-0.918127	-1.91563	-1.54171	0.127726	0.999824	-4.53968
PLK5	0.510356	-2.18517	1.54164	0.127742	0.999824	-4.54443
GTPBP3	0.116945	2.79188	1.54147	0.127784	0.999824	-4.36815
NRIP2	0.193832	1.72843	1.5413	0.127826	0.999824	-4.40149
POLR2C	-0.116807	4.95762	-1.54118	0.127855	0.999824	-4.35015
AC012409.5	0.429507	-1.87856	1.54093	0.127915	0.999824	-4.53446
RAMAC	-0.134576	3.96877	-1.54077	0.127955	0.999824	-4.35346
TDGF1P3	0.57245	-2.34625	1.54016	0.128102	0.999824	-4.54923
THOC6	0.139622	3.74419	1.53998	0.128146	0.999824	-4.35565
SPR	-0.340739	-0.51405	-1.53978	0.128196	0.999824	-4.49817
LRRC2	0.364439	-0.557867	1.53956	0.12825	0.999824	-4.50123
AC124045.1	0.347812	-1.62496	1.53933	0.128305	0.999824	-4.52592
HIVEP1	-0.17166	3.53026	-1.53905	0.128374	0.999824	-4.35718
APBB3	-0.121906	4.17711	-1.53886	0.12842	0.999824	-4.3537
RARA-AS1	-0.270478	3.05477	-1.53851	0.128506	0.999824	-4.3667
INTS2	0.16497	2.52603	1.53848	0.128512	0.999824	-4.37406
SLC4A5	0.175154	1.55496	1.53806	0.128614	0.999824	-4.41016
DLD	-0.156806	4.04469	-1.5378	0.128678	0.999824	-4.35482
AL161785.1	-0.248623	2.23306	-1.53774	0.128694	0.999824	-4.38458
ERP44	-0.108131	5.33767	-1.53758	0.128732	0.999824	-4.35311
DMAC2L	0.12867	2.89858	1.53754	0.128743	0.999824	-4.36825
AC020915.1	0.371575	-1.66544	1.53719	0.128828	0.999824	-4.53005
NPIPB9	-0.820768	0.582911	-1.53717	0.128833	0.999824	-4.44069
FGGY	-0.18188	1.61552	-1.53707	0.128857	0.999824	-4.40741
AKR1D1	-0.662574	-2.09139	-1.53707	0.128858	0.999824	-4.54631
SNAP47	0.0999877	3.27942	1.53662	0.128967	0.999824	-4.36311
OSBPL11	-0.190553	5.16387	-1.53656	0.128982	0.999824	-4.35385
EMX2OS	0.513191	-1.59566	1.53625	0.129057	0.999824	-4.5304
PEG10	0.452906	-0.832638	1.53591	0.12914	0.999824	-4.49244
AC000123.1	-0.359424	-1.63433	-1.53521	0.129312	0.999824	-4.5274
TP53I13	0.158692	4.46936	1.53506	0.12935	0.999824	-4.35545
GNB5	0.123547	3.84279	1.53502	0.129358	0.999824	-4.35782
IL1R2	-0.418173	5.00898	-1.5349	0.12939	0.999824	-4.35513
ARHGEF5	0.270882	1.36964	1.53482	0.129408	0.999824	-4.41658
UBE2C	-0.411218	-0.424099	-1.53439	0.129514	0.999824	-4.49762
FAS	-0.230266	4.65494	-1.53418	0.129565	0.999824	-4.3558
YES1P1	-0.458863	-1.49966	-1.53397	0.129617	0.999824	-4.52583
CYB5B	0.0985559	4.53454	1.53389	0.129638	0.999824	-4.35629
COBL	-0.60976	-2.63861	-1.53385	0.129646	0.999824	-4.554
FDX2	0.199972	0.671931	1.53382	0.129653	0.999824	-4.44951
FCHO2	-0.299649	3.90826	-1.53363	0.129702	0.999824	-4.35799
AP000759.1	-0.313688	-0.51681	-1.53323	0.1298	0.999824	-4.49588
DPAGT1	0.126876	3.1455	1.53312	0.129826	0.999824	-4.36707
STRBP	0.22688	3.1104	1.53303	0.129849	0.999824	-4.36538
PCDHB1	0.296211	0.651863	1.53287	0.129887	0.999824	-4.45083
LRRK2	-0.282218	7.86605	-1.53227	0.130036	0.999824	-4.36614
AL450163.1	0.539608	-2.26232	1.53216	0.130062	0.999824	-4.54888
DOK6	-0.407825	-0.583709	-1.53206	0.130087	0.999824	-4.50217
DEDD	-0.0977776	4.75255	-1.53164	0.13019	0.999824	-4.35775
CLDN4	0.577319	-1.26036	1.53158	0.130207	0.999824	-4.52461
EGLN1P1	0.742408	-2.75279	1.53125	0.130287	0.999824	-4.55923
SFN	-0.543833	-2.37821	-1.53122	0.130295	0.999824	-4.55051
AP001992.1	-0.230192	0.319859	-1.53098	0.130355	0.999824	-4.46735
FAM83B	0.40089	-1.6282	1.53092	0.130369	0.999824	-4.53207
SERPINA1	-0.30307	9.43947	-1.53076	0.130408	0.999824	-4.37708
MKNK1-AS1	-0.31594	0.169725	-1.53062	0.130442	0.999824	-4.47086
CDC42	-0.106752	7.8064	-1.53058	0.130453	0.999824	-4.36673
LPIN3	0.268697	-0.255136	1.53034	0.130511	0.999824	-4.49062
PDZD8	-0.20463	4.37491	-1.5303	0.130522	0.999824	-4.35928
RAB3D	-0.2637	6.84884	-1.52987	0.130628	0.999824	-4.36259
PGM1	-0.155099	4.21805	-1.52978	0.130651	0.999824	-4.36065
CA15P1	-0.623401	-1.33986	-1.52969	0.130672	0.999824	-4.52593
AC021087.3	0.234189	-0.217226	1.52964	0.130686	0.999824	-4.48011
AL353795.3	0.306347	-0.0411884	1.52936	0.130756	0.999824	-4.47749
IL13RA1	-0.253929	6.58004	-1.52931	0.130767	0.999824	-4.36239
TPH1	0.331724	-0.0749308	1.52923	0.130786	0.999824	-4.48098
PGAM1	-0.132295	7.15104	-1.52919	0.130796	0.999824	-4.36426
RALGPS2	0.294556	4.46822	1.52914	0.13081	0.999824	-4.35974
QSOX2	0.205017	3.74141	1.52852	0.130962	0.999824	-4.36269
PACS2	0.0898533	4.7366	1.52831	0.131016	0.999824	-4.36035
ADCY5	-0.436248	-1.75708	-1.5278	0.131142	0.999824	-4.53717
SMIM34B	0.681997	-2.44303	1.52776	0.131151	0.999824	-4.55767
AL683842.1	-0.602013	-1.49845	-1.52765	0.131179	0.999824	-4.53251
AC087501.4	0.237064	0.247716	1.52762	0.131186	0.999824	-4.46884
ZMYM3	0.144665	3.62746	1.52751	0.131214	0.999824	-4.36533
AC010615.2	0.290448	0.548841	1.52691	0.131362	0.999824	-4.45437
PPIL6	0.393645	-0.600674	1.52672	0.13141	0.999824	-4.50362
IRF8	0.186124	5.65791	1.5267	0.131415	0.999824	-4.3622
ACADL	0.57332	-1.88194	1.52666	0.131425	0.999824	-4.54039
CEL	0.408689	-1.42936	1.52658	0.131443	0.999824	-4.53172
AC093535.2	0.48041	-1.4351	1.52653	0.131456	0.999824	-4.53085
TFAP4	0.109597	3.36247	1.52613	0.131556	0.999824	-4.36917
KIAA0087	0.508085	-1.8655	1.5258	0.131638	0.999824	-4.54357
ZNF497	0.381953	-0.438213	1.52578	0.131643	0.999824	-4.49651
LINC01013	0.494727	-1.7439	1.52552	0.131708	0.999824	-4.53129
MINDY1	-0.23538	5.94775	-1.52501	0.131836	0.999824	-4.36376
SLC16A4	0.307082	-0.194135	1.52426	0.132022	0.999824	-4.48832
AC135507.1	-0.488622	-1.02021	-1.5241	0.132063	0.999824	-4.5122
PAQR6	-0.316533	2.06086	-1.52376	0.132146	0.999824	-4.39783
FAM160B2	0.105689	4.79065	1.52354	0.132201	0.999824	-4.36401
AP000580.1	-0.575519	-1.22764	-1.52312	0.132308	0.999824	-4.52696
RASGRF1	0.582435	-1.67934	1.52291	0.132358	0.999824	-4.53131
PAWR	0.301509	1.37966	1.5228	0.132388	0.999824	-4.41438
B4GALT1-AS1	0.298655	-0.307323	1.52278	0.132392	0.999824	-4.49393
NAA40	0.152815	3.86197	1.52277	0.132394	0.999824	-4.36684
ATXN7L2	0.139285	2.10149	1.52258	0.132442	0.999824	-4.39779
DHRSX	-0.1734	2.09096	-1.52249	0.132463	0.999824	-4.39999
ULK3	0.117758	4.55463	1.52233	0.132504	0.999824	-4.36525
CHKB-CPT1B	0.407378	2.13452	1.52217	0.132543	0.999824	-4.3955
CYB561A3	0.157208	5.74368	1.52195	0.132599	0.999824	-4.36592
AC005899.5	-0.354768	-1.78287	-1.52187	0.132619	0.999824	-4.53919
OTX1	-0.356662	0.927186	-1.52177	0.132644	0.999824	-4.4481
LINC01447	0.438272	-2.53789	1.52157	0.132695	0.999824	-4.54798
AL451123.1	-0.247954	2.83391	-1.52151	0.132709	0.999824	-4.3805
PAK4	0.125219	2.55835	1.52146	0.132722	0.999824	-4.38685
RPS23	-0.33491	7.52599	-1.52144	0.132727	0.999824	-4.37109
MAP3K3	-0.169497	7.16979	-1.5213	0.132763	0.999824	-4.37006
NOTCH4	0.226999	1.2897	1.52078	0.132892	0.999824	-4.42998
EXOC3L2	0.464159	-1.89529	1.52067	0.132919	0.999824	-4.54281
TNFRSF1B	-0.203399	8.89355	-1.52065	0.132926	0.999824	-4.37971
TREM1	-0.330292	7.46525	-1.52064	0.132928	0.999824	-4.37196
C1orf220	0.361	0.754827	1.52052	0.132957	0.999824	-4.4431
FAM120A	-0.147636	6.71648	-1.52046	0.132972	0.999824	-4.36941
GBP4	0.251949	5.53814	1.52014	0.133052	0.999824	-4.36691
AL136295.3	0.537125	-1.70503	1.51993	0.133105	0.999824	-4.53654
C2orf92	0.166534	1.31824	1.51964	0.133178	0.999824	-4.42705
AOAH-IT1	-0.526118	-2.2373	-1.51953	0.133206	0.999824	-4.54086
BIN1	0.164275	6.04321	1.51943	0.133231	0.999824	-4.3682
PABPC4-AS1	0.364563	-0.694632	1.51932	0.13326	0.999824	-4.50841
RNF113A	0.0944042	3.99705	1.51928	0.133269	0.999824	-4.36936
DNAJC5	-0.14732	6.8396	-1.519	0.133339	0.999824	-4.37059
PNPLA1	-0.322905	1.34792	-1.51889	0.133368	0.999824	-4.43227
CALD1	-0.245904	4.07827	-1.51863	0.133431	0.999824	-4.36978
ZBTB46-AS1	-0.315621	-1.1832	-1.51858	0.133444	0.999824	-4.52231
MRPL55	0.13506	2.81429	1.51836	0.133499	0.999824	-4.38415
H2AFX	0.114515	3.12124	1.51804	0.133582	0.999824	-4.37873
POLD2	0.146951	3.7581	1.51798	0.133596	0.999824	-4.37155
PIH1D1	0.12332	4.697	1.51774	0.133655	0.999824	-4.36861
HORMAD1	-0.498848	-0.746091	-1.51768	0.133671	0.999824	-4.5029
TXN	-0.291989	3.36425	-1.51766	0.133676	0.999824	-4.377
AL355312.6	-0.305988	-0.259212	-1.51719	0.133794	0.999824	-4.48854
AP000695.3	-0.330784	-0.510374	-1.51631	0.134018	0.999824	-4.49551
TNFSF8	-0.182012	3.55531	-1.51626	0.13403	0.999824	-4.3749
TTL	0.0847602	3.92492	1.51623	0.134036	0.999824	-4.37157
ACSS3	-0.24676	1.67509	-1.51569	0.134174	0.999824	-4.41824
LYVE1	-0.414855	-0.672728	-1.51563	0.134189	0.999824	-4.503
C20orf197	-0.243326	0.545599	-1.51534	0.134262	0.999824	-4.45461
AC107959.1	0.150174	2.21639	1.51509	0.134324	0.999824	-4.39977
CCDC153	-0.275001	1.36764	-1.51499	0.13435	0.999824	-4.42954
TMEM201	0.193742	1.3975	1.51497	0.134355	0.999824	-4.42686
CWC22	-0.151834	3.75586	-1.51466	0.134433	0.999824	-4.37358
CXCR2	-0.320257	9.50965	-1.51439	0.134503	0.999824	-4.38801
SAPCD1	0.602798	-1.62199	1.51436	0.13451	0.999824	-4.53717
RESF1	-0.235697	7.97131	-1.51431	0.134522	0.999824	-4.37902
PNPLA7	0.283931	2.15536	1.51359	0.134706	0.999824	-4.39873
AL662844.4	-0.170839	4.2124	-1.51321	0.134801	0.999824	-4.37312
AL353648.1	0.511881	-2.09675	1.51299	0.134857	0.999824	-4.54937
AC005538.2	-1.07996	-2.55005	-1.5125	0.13498	0.999824	-4.55632
CUEDC1	-0.204215	4.23159	-1.51237	0.135014	0.999824	-4.3738
ITIH1	-0.434531	-1.67651	-1.51232	0.135026	0.999824	-4.53542
AC090198.1	0.164025	1.24435	1.51217	0.135064	0.999824	-4.43135
INPP5A	-0.165317	3.96763	-1.5121	0.135083	0.999824	-4.37482
AL160272.1	-0.304926	0.788622	-1.51203	0.1351	0.999824	-4.45415
AC096647.1	-0.714888	-1.45405	-1.51203	0.1351	0.999824	-4.53175
IFITM2	-0.339462	10.0211	-1.51163	0.135202	0.999824	-4.39283
GPRC5D	-0.729942	-2.6338	-1.51152	0.135231	0.999824	-4.55504
AKR1C1	-0.54076	-0.855726	-1.51146	0.135246	0.999824	-4.51762
AL133304.3	0.417003	-1.70479	1.51118	0.135316	0.999824	-4.53759
STBD1	-0.465967	0.128199	-1.51112	0.135333	0.999824	-4.47909
RPS6KA1	-0.171864	7.78646	-1.51097	0.135369	0.999824	-4.38006
UHRF1BP1L	-0.19977	4.12212	-1.51053	0.135482	0.999824	-4.37519
CCDC180	0.201276	1.92521	1.51039	0.135519	0.999824	-4.41081
CCL16	0.534247	-1.96644	1.51022	0.135562	0.999824	-4.54606
AC009226.1	-0.612074	-2.30871	-1.51004	0.135607	0.999824	-4.54691
MRPL33	-0.216333	2.43898	-1.50987	0.13565	0.999824	-4.39956
ACY3	-0.521628	-2.07105	-1.50979	0.13567	0.999824	-4.5502
MT1X	-0.190249	1.53387	-1.50971	0.135691	0.999824	-4.43063
NRG4	-0.841818	-1.68472	-1.50952	0.135739	0.999824	-4.54395
C19orf57	0.362563	-1.62756	1.50942	0.135764	0.999824	-4.53797
VPS37C	-0.169057	4.4039	-1.50926	0.135805	0.999824	-4.3754
AL117332.1	0.282296	-1.42741	1.5091	0.135846	0.999824	-4.52955
TCEA2	0.125393	2.79824	1.50897	0.135881	0.999824	-4.38979
SYN2	-0.643935	-2.24541	-1.50896	0.135882	0.999824	-4.54864
AC134407.3	-0.284144	-0.759586	-1.50893	0.13589	0.999824	-4.51002
PISD	-0.218195	6.71904	-1.50859	0.135976	0.999824	-4.37783
AC106037.3	-0.469428	-1.76496	-1.50846	0.136009	0.999824	-4.54108
TSPAN2	-0.298571	4.28563	-1.50845	0.136012	0.999824	-4.3762
LRMP	-0.189474	6.01026	-1.5083	0.136052	0.999824	-4.37658
AP003117.1	-0.531438	-2.39856	-1.50772	0.136198	0.999824	-4.55287
AL162493.1	-0.252727	-0.257271	-1.5076	0.13623	0.999824	-4.49459
ANXA9	-0.226702	2.9528	-1.50753	0.136248	0.999824	-4.38824
BID	-0.178804	5.96405	-1.50726	0.136316	0.999824	-4.37731
AC109460.2	0.154299	2.82864	1.50725	0.136319	0.999824	-4.39062
IRF3	0.103774	6.08715	1.5072	0.136332	0.999824	-4.37754
TTLL9	0.53705	-1.88209	1.50672	0.136455	0.999824	-4.54587
AP006621.3	0.176532	1.51831	1.50666	0.136469	0.999824	-4.42576
AL354892.3	0.264727	-0.0125643	1.50632	0.136558	0.999824	-4.48446
AC116348.1	0.252838	-0.853595	1.50607	0.136622	0.999824	-4.51381
TMTC2	-0.218104	1.57237	-1.50586	0.136674	0.999824	-4.42133
LINC00967	-0.457492	-2.51065	-1.50577	0.136699	0.999824	-4.55403
PXK	-0.17411	4.76844	-1.50564	0.136733	0.999824	-4.37778
GREM1	0.4555	-0.27834	1.50562	0.136736	0.999824	-4.49659
SSH1	-0.147772	5.13666	-1.5054	0.136793	0.999824	-4.37792
CXXC4	0.522925	-2.23001	1.5052	0.136845	0.999824	-4.54793
FBXW4P1	-0.418829	-1.43775	-1.50508	0.136875	0.999824	-4.52985
PLAGL2	-0.160839	4.69632	-1.50507	0.136877	0.999824	-4.37822
AL512625.1	0.54169	-0.962489	1.50404	0.137141	0.999824	-4.51393
SLC8B1	-0.121895	5.21793	-1.50367	0.137236	0.999824	-4.37926
SELENOW	0.128906	4.50195	1.50343	0.137298	0.999824	-4.37982
TMEM132D	-0.465845	-1.47374	-1.50328	0.137337	0.999824	-4.53478
DDX39A	0.0985286	5.09021	1.50326	0.137343	0.999824	-4.37958
SLC39A4	0.212799	1.51764	1.50318	0.137365	0.999824	-4.43121
AC133550.3	0.350865	-1.7725	1.50317	0.137367	0.999824	-4.53435
SSPN	0.418447	0.729011	1.50314	0.137373	0.999824	-4.45671
CYP1A2	0.359366	-0.351368	1.50303	0.137403	0.999824	-4.49862
SLC30A4	0.148079	2.1198	1.50294	0.137426	0.999824	-4.40616
PRSS51	0.427002	-2.33716	1.50294	0.137426	0.999824	-4.5493
PPM1F	-0.201099	7.3919	-1.50291	0.137434	0.999824	-4.38424
APOBEC3G	0.145429	5.40233	1.50282	0.137457	0.999824	-4.38005
VMP1	-0.225169	8.10078	-1.50273	0.137481	0.999824	-4.38749
FBL	0.170763	5.9658	1.50269	0.13749	0.999824	-4.38069
TXLNA	0.102903	5.15482	1.50263	0.137505	0.999824	-4.38008
ATP9A	-0.302135	1.38643	-1.50249	0.137541	0.999824	-4.4327
MED21	0.243488	2.40832	1.50241	0.137562	0.999824	-4.39918
ZNF790	0.201127	0.791661	1.50236	0.137574	0.999824	-4.4558
TONSL	0.165119	1.97117	1.50216	0.137626	0.999824	-4.41529
AP005061.1	0.244002	-0.547293	1.50193	0.137687	0.999824	-4.5077
U91328.1	0.132185	1.94547	1.5011	0.1379	0.999824	-4.41425
AL353729.1	-0.790463	-2.35406	-1.50086	0.137962	0.999824	-4.55886
AP000845.1	-0.264002	-0.138449	-1.50084	0.137967	0.999824	-4.4933
NUP210	0.143293	6.44097	1.50081	0.137975	0.999824	-4.38314
AC006027.1	0.257554	1.10496	1.50079	0.137979	0.999824	-4.44401
AL022476.1	0.563928	-1.6717	1.50043	0.138073	0.999824	-4.53588
AC242376.2	0.243561	1.45692	1.50042	0.138075	0.999824	-4.43131
AC021683.3	0.394915	-0.853907	1.50042	0.138076	0.999824	-4.50897
GLUL	-0.23643	8.69537	-1.5002	0.138133	0.999824	-4.39196
AP4S1	0.121447	2.76326	1.49988	0.138214	0.999824	-4.39671
FAM13A	-0.168799	3.58362	-1.49985	0.138223	0.999824	-4.38605
COL24A1	-0.549591	-1.74574	-1.49978	0.138242	0.999824	-4.54261
COL28A1	0.673933	-1.33542	1.49956	0.138299	0.999824	-4.52469
STK16	-0.131959	3.67079	-1.49954	0.138304	0.999824	-4.38589
C15orf61	0.175228	0.780976	1.49949	0.138317	0.999824	-4.45709
TMC7	0.380641	-1.22715	1.49929	0.138368	0.999824	-4.52857
RGL2	-0.174214	6.72162	-1.49927	0.138373	0.999824	-4.38478
AZIN1-AS1	-0.211558	2.34778	-1.49922	0.138386	0.999824	-4.40671
RN7SL2	0.339546	7.28774	1.4989	0.13847	0.999824	-4.38693
AL645933.3	-0.242135	1.67916	-1.49871	0.138519	0.999824	-4.42568
SNHG12	0.136383	3.2388	1.49861	0.138545	0.999824	-4.38936
GTPBP6	0.121447	4.03202	1.49859	0.138549	0.999824	-4.3845
SLC46A2	-0.248626	2.48307	-1.49857	0.138555	0.999824	-4.40401
CARD6	-0.176542	4.06163	-1.49806	0.138686	0.999824	-4.38483
MBP	-0.197665	7.58966	-1.49786	0.138738	0.999824	-4.38871
RPS2	0.146834	9.594	1.49745	0.138844	0.999824	-4.39955
AL032821.1	-0.362619	0.69898	-1.49728	0.138888	0.999824	-4.46164
AC026367.3	-0.411657	-1.87412	-1.4969	0.138987	0.999824	-4.54626
AL139407.1	-0.418475	-0.820375	-1.49686	0.138997	0.999824	-4.51438
LRP2	0.52819	-2.194	1.49642	0.139112	0.999824	-4.55055
FCRL1	0.362944	3.73987	1.49636	0.139129	0.999824	-4.3857
RAD21-AS1	0.508891	-1.89387	1.4963	0.139143	0.999824	-4.53592
GADD45GIP1	0.189843	3.45846	1.49627	0.139151	0.999824	-4.38948
LINC02742	0.465514	-1.27042	1.49526	0.139413	0.999824	-4.52907
AC025283.2	0.828349	-2.5773	1.49516	0.13944	0.999824	-4.55372
DAZAP2	-0.159519	8.60242	-1.49469	0.139563	0.999824	-4.39539
SLC25A5	0.112591	6.02061	1.49468	0.139565	0.999824	-4.38681
UBXN10	0.34504	0.0316512	1.49457	0.139594	0.999824	-4.47997
MPLKIP	0.106864	3.36859	1.49456	0.139597	0.999824	-4.39131
ACAA1	-0.139545	6.16548	-1.49412	0.13971	0.999824	-4.38736
AC022211.1	-0.501125	-1.49687	-1.4937	0.13982	0.999824	-4.53639
PRXL2C	0.137917	2.39685	1.49345	0.139886	0.999824	-4.40745
CFAP97D2	-0.709863	-1.24387	-1.49337	0.139908	0.999824	-4.53286
ZNF646	-0.118693	5.36607	-1.49317	0.139959	0.999824	-4.38737
TMEM163	0.485542	-1.46165	1.49304	0.139994	0.999824	-4.53411
SH3RF2	0.783712	-2.44703	1.49278	0.140061	0.999824	-4.55613
AMER2	0.508278	-2.15355	1.49276	0.140066	0.999824	-4.55109
BBS9	0.166267	1.92217	1.49259	0.140109	0.999824	-4.42043
TMEM67	0.191079	0.468792	1.49253	0.140126	0.999824	-4.46679
MICAL2	-0.277073	6.63683	-1.49241	0.140157	0.999824	-4.38974
MTCP1	0.260362	-0.306798	1.49239	0.140162	0.999824	-4.49705
BRI3	-0.202336	6.37671	-1.49211	0.140237	0.999824	-4.38923
AL121658.1	0.530849	-2.18881	1.49209	0.140241	0.999824	-4.54961
ZNF793	0.174495	2.20683	1.49167	0.140351	0.999824	-4.41215
ZNF177	0.461246	-0.525681	1.49157	0.140377	0.999824	-4.50669
SORL1	-0.249487	9.02511	-1.49154	0.140385	0.999824	-4.40008
IER5L	-0.223376	2.67083	-1.49152	0.140392	0.999824	-4.40292
NF2	0.114084	4.03605	1.49113	0.140492	0.999824	-4.39002
EPDR1	0.403321	-1.14061	1.49081	0.140576	0.999824	-4.52457
RAD23B	-0.13853	5.78987	-1.4907	0.140605	0.999824	-4.38957
A2M	0.443316	-0.995465	1.49042	0.14068	0.999824	-4.5193
UBTD1	-0.242052	3.07422	-1.4902	0.140737	0.999824	-4.39811
DOK4	-0.308998	1.67596	-1.48977	0.140849	0.999824	-4.43278
EPM2A	0.173376	1.88573	1.48965	0.140882	0.999824	-4.42038
ATN1	0.160943	3.62591	1.48956	0.140903	0.999824	-4.39265
ZNF202	0.155261	2.74414	1.48879	0.141106	0.999824	-4.40265
TMEM52B	0.467535	-1.90877	1.4884	0.141209	0.999824	-4.54453
CARD11	0.155251	6.01475	1.48837	0.141217	0.999824	-4.39162
HOMER2	0.207043	1.59768	1.48808	0.141293	0.999824	-4.43328
AC105233.5	-0.344036	0.332691	-1.48803	0.141307	0.999824	-4.47586
SEMA6A-AS1	0.325707	-0.799969	1.48797	0.141322	0.999824	-4.51533
F11R	-0.205913	6.35242	-1.48796	0.141326	0.999824	-4.39229
NCAPH2	0.105688	4.62989	1.48773	0.141387	0.999824	-4.39158
SH3BP2	-0.117533	7.43128	-1.48756	0.141431	0.999824	-4.39518
KBTBD8	0.33109	1.81027	1.48744	0.141463	0.999824	-4.41906
BTNL9	0.637149	-0.481943	1.4872	0.141525	0.999824	-4.49754
LRRIQ3	0.599634	-2.59435	1.48688	0.141609	0.999824	-4.55396
LINC00862	-0.331473	-0.922818	-1.48683	0.141623	0.999824	-4.52128
AC020659.1	0.340367	1.62919	1.48679	0.141633	0.999824	-4.43076
USPL1	0.163471	3.88954	1.48665	0.141671	0.999824	-4.39342
ZNF556	0.388626	0.396955	1.48661	0.14168	0.999824	-4.47693
AP000926.2	-0.612925	-2.55317	-1.4866	0.141683	0.999824	-4.56025
KLHL18	-0.107777	4.21281	-1.48653	0.141702	0.999824	-4.39294
MEOX1	-0.313209	0.137459	-1.48619	0.141792	0.999824	-4.49456
DNPEP	0.132271	4.19079	1.4861	0.141816	0.999824	-4.3933
TSSK2	-1.05811	-3.92143	-1.48604	0.14183	0.999824	-4.57444
C8orf49	0.345939	-1.06974	1.48603	0.141835	0.999824	-4.52088
TMEM120B	0.107331	3.60873	1.48598	0.141847	0.999824	-4.39561
IQGAP1	-0.238785	8.25824	-1.48563	0.14194	0.999824	-4.40018
C15orf40	0.109075	4.61443	1.48558	0.141954	0.999824	-4.39318
ING5	0.122663	4.44401	1.48557	0.141955	0.999824	-4.3933
GCNA	-0.203208	1.21705	-1.48541	0.141997	0.999824	-4.44462
KHNYN	-0.0952988	6.51092	-1.4852	0.142054	0.999824	-4.3947
AC131568.1	-0.251273	1.29549	-1.48482	0.142154	0.999824	-4.44244
RHOH	0.15455	4.94069	1.48474	0.142174	0.999824	-4.3937
FCRL2	0.370771	3.23969	1.48444	0.142254	0.999824	-4.39632
TBCCD1	0.119779	2.23213	1.48431	0.14229	0.999824	-4.41582
AC097460.1	0.262557	-0.81169	1.4841	0.142345	0.999824	-4.51901
AC105429.1	0.356033	-1.12647	1.48362	0.142472	0.999824	-4.52336
RMND5B	0.0932413	4.10453	1.48354	0.142492	0.999824	-4.39543
VAPA	-0.156417	6.13305	-1.4835	0.142504	0.999824	-4.39528
AHCY	0.114782	4.13991	1.48327	0.142565	0.999824	-4.39555
TPT1-AS1	0.138561	3.88139	1.48313	0.142601	0.999824	-4.39638
COX17	-0.217802	1.60384	-1.48285	0.142674	0.999824	-4.43889
SNAP23	-0.15847	6.56538	-1.48251	0.142765	0.999824	-4.39671
VMO1	-0.626762	-1.41829	-1.4825	0.142768	0.999824	-4.53069
NAALADL1	0.165686	2.05748	1.48248	0.142773	0.999824	-4.42216
SEPHS2	-0.0883963	5.25916	-1.48246	0.142778	0.999824	-4.39543
AC093827.4	0.238223	0.0416501	1.48236	0.142806	0.999824	-4.48976
AC119428.2	0.373537	-1.80368	1.48231	0.142818	0.999824	-4.53956
SHOC2	-0.174983	5.43383	-1.48216	0.142858	0.999824	-4.39576
LINC00923	0.227732	0.650115	1.48215	0.142861	0.999824	-4.46934
GDE1	-0.169867	5.61506	-1.48068	0.143253	0.999824	-4.39689
LAX1	0.159929	3.52191	1.48059	0.143274	0.999824	-4.39952
ACOT2	0.187209	2.1786	1.48056	0.143283	0.999824	-4.42185
RNF141	-0.192794	5.4237	-1.48035	0.14334	0.999824	-4.3971
CWC15	-0.194828	3.13039	-1.48017	0.143386	0.999824	-4.40386
CRYM	0.821464	-2.52713	1.48008	0.143412	0.999824	-4.55557
PEX26	0.0842664	4.84842	1.48006	0.143418	0.999824	-4.39725
DGCR6	0.194768	0.999241	1.47998	0.143437	0.999824	-4.45642
HIRIP3	0.157439	3.63126	1.47995	0.143446	0.999824	-4.39983
PDXK	-0.120881	5.82697	-1.47992	0.143454	0.999824	-4.3976
GNB3	-0.534699	-2.13062	-1.47951	0.143563	0.999824	-4.55081
LIMD1-AS1	0.196197	3.40111	1.47942	0.143586	0.999824	-4.40041
RPUSD3	0.10855	3.63328	1.4792	0.143645	0.999824	-4.40031
RN7SL600P	-0.338179	-0.33656	-1.47919	0.143647	0.999824	-4.50651
TMEM138	0.111579	3.53269	1.47888	0.143732	0.999824	-4.40101
NSUN5	0.100943	4.49741	1.47849	0.143834	0.999824	-4.39862
AC010894.3	-0.306167	0.722307	-1.47827	0.143892	0.999824	-4.47144
MIR31HG	0.520129	-0.958152	1.47822	0.143906	0.999824	-4.52163
AL442071.2	-0.52662	-2.06726	-1.47809	0.143943	0.999824	-4.54958
WNK3	0.421391	-1.55624	1.47799	0.143968	0.999824	-4.53722
AL109936.6	0.576697	-2.27802	1.47724	0.144169	0.999824	-4.55534
FASN	0.17636	4.07984	1.47722	0.144173	0.999824	-4.40008
LMBRD1	-0.138105	5.46665	-1.47696	0.144245	0.999824	-4.39967
ALDH3B1	-0.178791	5.27439	-1.47675	0.144299	0.999824	-4.39974
DLGAP1-AS2	-0.20685	1.45017	-1.47672	0.144307	0.999824	-4.44611
A2MP1	0.594275	-1.05292	1.47585	0.144542	0.999824	-4.5298
ARG1	-0.519884	1.69438	-1.47581	0.14455	0.999824	-4.44015
MCC	-0.244181	1.76598	-1.47549	0.144637	0.999824	-4.43636
WTIP	0.233399	1.54064	1.47532	0.144683	0.999824	-4.44083
LUCAT1	-0.242903	6.16635	-1.4751	0.144741	0.999824	-4.40147
RIPPLY3	0.468675	-1.28505	1.47507	0.14475	0.999824	-4.53398
DLGAP5	-0.551932	-1.07789	-1.47488	0.1448	0.999824	-4.53274
TMEM33	-0.129855	5.14928	-1.47483	0.144815	0.999824	-4.40119
TDRD6	-0.466564	-0.895165	-1.47476	0.144833	0.999824	-4.5216
RDM1P5	-0.307925	-1.02877	-1.47442	0.144925	0.999824	-4.52866
AL031432.4	0.204885	0.884974	1.47427	0.144964	0.999824	-4.46256
CILP	-0.345881	-0.531649	-1.47413	0.145003	0.999824	-4.50608
C8orf82	0.129415	2.82441	1.47367	0.145125	0.999824	-4.41068
RPS2P32	-0.369987	-1.37889	-1.47334	0.145214	0.999824	-4.53866
LETMD1	0.103684	4.69697	1.47326	0.145235	0.999824	-4.40241
CCDC146	-0.190517	2.72848	-1.4728	0.14536	0.999824	-4.41403
ZNF697	-0.259173	1.03924	-1.47213	0.145539	0.999824	-4.4576
AC140134.1	-0.412893	3.1115	-1.47172	0.14565	0.999824	-4.4097
CDC42SE1	-0.133589	8.94044	-1.47122	0.145784	0.999824	-4.41207
PDP2	0.146438	2.57348	1.47121	0.145787	0.999824	-4.41681
SLCO4A1	0.477729	-1.41273	1.47105	0.145832	0.999824	-4.5348
ATCAY	0.477372	-1.44812	1.47086	0.145883	0.999824	-4.53678
SERTAD3	-0.134856	3.76133	-1.47078	0.145903	0.999824	-4.40565
POLR2D	0.0813687	3.83409	1.47075	0.145913	0.999824	-4.40535
KPNB1	-0.147851	7.7054	-1.47073	0.145916	0.999824	-4.40763
VDAC1P8	0.20045	0.814317	1.47071	0.145923	0.999824	-4.4664
ARL15	-0.133233	2.62971	-1.47047	0.145988	0.999824	-4.4155
ASMTL-AS1	0.24245	0.40219	1.47046	0.145991	0.999824	-4.47725
CIAO3	0.120502	3.76546	1.47037	0.146016	0.999824	-4.40593
AC093330.3	-0.402563	-1.46001	-1.47024	0.146049	0.999824	-4.53521
NTN1	0.43068	-2.2869	1.47014	0.146077	0.999824	-4.55115
TENM4	0.673058	-2.24738	1.47008	0.146094	0.999824	-4.54588
SMIM26	-0.197179	2.40297	-1.47005	0.1461	0.999824	-4.42303
AC245014.3	-0.551013	-2.06826	-1.47001	0.146113	0.999824	-4.55053
PDLIM7	-0.259109	6.45056	-1.46999	0.146118	0.999824	-4.4055
AC004817.4	0.237709	0.257357	1.46969	0.146199	0.999824	-4.48768
C15orf41	0.178601	0.626404	1.46957	0.146232	0.999824	-4.47127
NPM1	-0.21086	6.63827	-1.46942	0.146271	0.999824	-4.40615
AC108105.1	-0.488108	-2.24113	-1.46902	0.146379	0.999824	-4.55128
BEND4	0.361872	-0.190853	1.46894	0.1464	0.999824	-4.49117
AC009065.1	-0.847567	-2.06595	-1.46883	0.146432	0.999824	-4.54661
TMEM50A	-0.132856	6.19056	-1.46883	0.146432	0.999824	-4.40616
CR2	0.285361	1.86632	1.46882	0.146435	0.999824	-4.42607
SPAG9	-0.17821	5.92242	-1.46871	0.146462	0.999824	-4.40606
FAM198B-AS1	-0.252536	0.66664	-1.46844	0.146538	0.999824	-4.4686
TRPT1	0.113348	2.64098	1.46834	0.146563	0.999824	-4.41815
KIF4A	0.510309	-1.69188	1.46809	0.146633	0.999824	-4.54296
SEL1L3	0.182467	5.08177	1.46758	0.14677	0.999824	-4.40665
AC138230.1	0.325181	-1.22351	1.4673	0.146847	0.999824	-4.53077
RCOR1	-0.18756	5.37715	-1.46726	0.146857	0.999824	-4.40692
RCN2	0.207036	3.1749	1.46721	0.146871	0.999824	-4.41117
ATP5F1E	-0.28579	5.29739	-1.46705	0.146913	0.999824	-4.40703
DLGAP1-AS1	-0.176987	1.99439	-1.46682	0.146975	0.999824	-4.43303
EGR3	0.400075	-0.857264	1.46682	0.146976	0.999824	-4.51651
EFHD2	-0.165743	8.83978	-1.46652	0.147059	0.999824	-4.41454
LHFPL5	-0.205366	2.62283	-1.46631	0.147114	0.999824	-4.41921
CEMIP2	-0.147205	5.51889	-1.4663	0.147116	0.999824	-4.40764
AC018638.6	-0.302772	-1.01	-1.46592	0.14722	0.999824	-4.52822
AC104623.2	0.605323	-1.94876	1.46556	0.147318	0.999824	-4.55093
HYI	0.285976	1.41056	1.46533	0.14738	0.999824	-4.45377
CBL	-0.205601	6.42807	-1.46527	0.147398	0.999824	-4.40907
RERE-AS1	-0.216423	1.33145	-1.46524	0.147404	0.999824	-4.45436
SNHG7	0.176583	3.60763	1.46486	0.147507	0.999824	-4.40994
SNX18	-0.189383	5.55803	-1.46479	0.147528	0.999824	-4.4088
NINJ1	-0.239816	6.86558	-1.46452	0.147602	0.999824	-4.40998
AL034417.4	0.279137	0.150169	1.46436	0.147644	0.999824	-4.4921
CEBPB	-0.230489	7.49201	-1.46424	0.147678	0.999824	-4.41154
SLIT1	-0.279692	0.139599	-1.46374	0.147813	0.999824	-4.48831
ZNF771	0.189361	0.208684	1.46372	0.14782	0.999824	-4.4904
LINC00671	-0.388974	0.735371	-1.46352	0.147874	0.999824	-4.47803
PDF	-0.50157	2.0037	-1.46345	0.147893	0.999824	-4.43512
B3GNT7	0.251854	1.00823	1.46335	0.147919	0.999824	-4.46138
DPY19L2P2	0.2001	1.23623	1.463	0.148016	0.999824	-4.45302
OPRL1	-0.190848	3.68587	-1.46272	0.148093	0.999824	-4.41191
AC069368.1	-0.39481	-0.258368	-1.4622	0.148234	0.999824	-4.50864
RHBDD3	0.121522	2.16817	1.46203	0.14828	0.999824	-4.43189
CXCR4	-0.157119	7.49119	-1.46182	0.148337	0.999824	-4.41322
AC087639.2	0.297291	0.282503	1.46178	0.148348	0.999824	-4.48695
HIF1A	-0.192689	6.19622	-1.46173	0.148363	0.999824	-4.41135
AC124944.1	0.734941	-2.95952	1.46168	0.148377	0.999824	-4.56517
AC004832.3	1.33935	-2.94293	1.46157	0.148406	0.999824	-4.57165
TUBA1A	-0.230713	7.57746	-1.46138	0.148458	0.999824	-4.41392
LINC02362	-0.257446	0.238248	-1.46118	0.148514	0.999824	-4.49257
RNF126	0.112355	4.80905	1.4611	0.148535	0.999824	-4.41149
MYO19	0.120688	3.56502	1.46094	0.14858	0.999824	-4.41325
LINC01482	0.535891	-2.03717	1.46079	0.148621	0.999824	-4.55061
PIN1	0.109587	4.66232	1.46052	0.148695	0.999824	-4.41194
RPL15	0.186474	8.22493	1.46047	0.148708	0.999824	-4.41637
KRT8P12	-0.19678	1.4924	-1.4603	0.148752	0.999824	-4.45004
AKTIP	-0.152794	4.10782	-1.46012	0.148804	0.999824	-4.41251
AC008993.1	-0.252141	-0.156925	-1.46006	0.148818	0.999824	-4.49969
LRRC74B	0.363008	-0.617363	1.45966	0.14893	0.999824	-4.51687
VNN1	-0.456901	3.80337	-1.45963	0.148939	0.999824	-4.41389
AC068418.3	0.304781	0.182433	1.45958	0.148952	0.999824	-4.48849
MYT1	0.519669	-2.41066	1.45953	0.148964	0.999824	-4.55892
PDK3	-0.151455	5.37726	-1.45934	0.149018	0.999824	-4.41281
RFLNB	-0.251355	6.76636	-1.45928	0.149033	0.999824	-4.41357
PLPPR2	-0.258466	6.14002	-1.45922	0.149051	0.999824	-4.41309
ULK1	-0.198534	6.32207	-1.45917	0.149063	0.999824	-4.41326
C8G	0.459468	-1.76463	1.45917	0.149063	0.999824	-4.54326
AC026341.2	0.535177	-2.0275	1.45908	0.149089	0.999824	-4.54548
CTPS1	0.119263	3.00253	1.45882	0.149159	0.999824	-4.41879
UQCC3	0.14992	1.93244	1.45854	0.149238	0.999824	-4.43815
AL035681.1	0.225758	0.931924	1.4585	0.149248	0.999824	-4.46866
ACSS1	0.111658	5.31902	1.4583	0.149301	0.999824	-4.41358
GCNT7	-0.439815	-1.25419	-1.45829	0.149305	0.999824	-4.53383
VEGFB	0.144687	3.64089	1.45823	0.149321	0.999824	-4.41483
AC008770.4	-1.27012	-4.07904	-1.45807	0.149365	0.999824	-4.57618
TMEM259	0.100331	7.27417	1.45797	0.149394	0.999824	-4.41541
PDLIM5	-0.126644	4.02934	-1.45795	0.149399	0.999824	-4.41411
APLP2	-0.177565	8.03746	-1.45776	0.149451	0.999824	-4.4175
AC007342.3	-0.245549	3.11201	-1.45766	0.149477	0.999824	-4.41846
AL450306.1	-0.776944	-2.79076	-1.45735	0.149563	0.999824	-4.5648
PSMD11	0.0910958	4.72709	1.45722	0.149601	0.999824	-4.41439
SKAP2	-0.224779	6.47223	-1.45688	0.149692	0.999824	-4.4151
ASB16	-0.201898	1.2071	-1.45597	0.149944	0.999824	-4.45938
ABHD5	-0.246426	5.72511	-1.45585	0.149978	0.999824	-4.41544
APPL2	-0.126451	4.15059	-1.45572	0.150012	0.999824	-4.41564
AC007342.8	-0.38817	-0.265842	-1.45552	0.150067	0.999824	-4.50979
CELF2-AS1	-0.568348	0.232442	-1.45552	0.150068	0.999824	-4.48799
AGPAT1	-0.139094	5.20519	-1.45534	0.150117	0.999824	-4.41578
AC009041.1	-0.433971	-0.553477	-1.45526	0.150141	0.999824	-4.51922
GOLGA5	-0.094144	3.95472	-1.45522	0.150152	0.999824	-4.41621
HLA-DMA	0.183829	5.91281	1.45521	0.150154	0.999824	-4.41597
SNX25	0.250654	1.90246	1.45514	0.150173	0.999824	-4.43563
CFL2	0.186099	1.31004	1.45513	0.150174	0.999824	-4.45265
OXSR1	-0.124916	4.88178	-1.45495	0.150226	0.999824	-4.41607
SUSD6	-0.194268	6.91881	-1.45492	0.150232	0.999824	-4.41704
RNF175	-0.272278	1.88504	-1.45473	0.150287	0.999824	-4.44165
DPP3	0.14514	3.73336	1.45465	0.150307	0.999824	-4.41718
MLXIPL	0.494621	-1.90036	1.45428	0.150411	0.999824	-4.55188
UBE2B	-0.179476	6.13547	-1.45427	0.150414	0.999824	-4.41673
TIMM44	0.116217	3.52232	1.4541	0.150461	0.999824	-4.41839
SLC25A5P1	0.497145	-2.48787	1.45377	0.15055	0.999824	-4.55593
LBR	-0.206225	7.02165	-1.4537	0.150572	0.999824	-4.41808
TGFA	-0.256183	3.80331	-1.45369	0.150574	0.999824	-4.41756
RNASEH1	0.0969124	3.86981	1.45361	0.150596	0.999824	-4.41751
AC104035.1	0.461621	-0.850682	1.45345	0.150639	0.999824	-4.52126
LPGAT1	-0.170647	6.38045	-1.4529	0.150791	0.999824	-4.4179
RPL10P16	0.226722	1.83719	1.45283	0.150811	0.999824	-4.44359
MTAP	0.11667	3.14635	1.4528	0.15082	0.999824	-4.42094
PSMD6	-0.0899743	5.19719	-1.45277	0.150827	0.999824	-4.41769
CD1C	0.234668	2.73336	1.45225	0.150972	0.999824	-4.4248
USP45	0.218427	1.57373	1.4521	0.151012	0.999824	-4.44618
TM9SF2	-0.132507	6.77844	-1.45203	0.151033	0.999824	-4.41887
AL355881.1	0.400127	-2.21412	1.45201	0.151039	0.999824	-4.55402
ABHD17A	0.130782	7.10448	1.45168	0.15113	0.999824	-4.41946
CLEC2L	-0.73076	-1.55058	-1.45154	0.151169	0.999824	-4.5435
AC018809.2	0.156352	1.64348	1.45063	0.151421	0.999824	-4.44955
RAC1	-0.180916	7.0605	-1.45031	0.151509	0.999824	-4.4203
AC010878.1	-0.594258	-1.60323	-1.44996	0.151609	0.999824	-4.5416
C1orf112	0.163407	1.05065	1.44995	0.151611	0.999824	-4.46613
ANAPC5	0.0719032	5.96054	1.44991	0.151622	0.999824	-4.41985
AL357078.2	-0.504065	-2.17365	-1.4497	0.151681	0.999824	-4.55716
AL138778.1	-0.407088	-1.13185	-1.44963	0.1517	0.999824	-4.53281
UBE4B	-0.136961	5.18209	-1.44953	0.151726	0.999824	-4.42009
AL136115.2	-0.555675	-2.66405	-1.44949	0.151738	0.999824	-4.56275
CAB39	-0.173101	6.67702	-1.44948	0.151741	0.999824	-4.42058
AC104806.2	0.395339	-1.85252	1.44937	0.151772	0.999824	-4.54711
DNAJA1	-0.189128	5.61966	-1.44929	0.151794	0.999824	-4.42026
MAPK11	0.202147	1.22281	1.44927	0.151799	0.999824	-4.4643
CCNQ	0.139651	2.83921	1.44907	0.151857	0.999824	-4.4265
AC011472.2	-0.470501	2.63721	-1.44863	0.151979	0.999824	-4.42923
LAPTM5	-0.148689	10.0004	-1.44841	0.152039	0.999824	-4.43133
MIR600HG	0.270491	3.12009	1.44826	0.152081	0.999824	-4.42272
CDS2	-0.134359	6.16684	-1.44808	0.152132	0.999824	-4.42122
MEFV	-0.239246	7.20118	-1.44795	0.152166	0.999824	-4.42216
AP5S1	0.106663	2.70402	1.44777	0.152218	0.999824	-4.42993
RPS11	0.181757	8.82257	1.44775	0.152224	0.999824	-4.42656
NADK	-0.213213	8.4758	-1.44771	0.152234	0.999824	-4.42531
AC108052.1	0.488177	-1.40082	1.44717	0.152384	0.999824	-4.54032
ZBTB7B	-0.144175	7.07801	-1.44693	0.152453	0.999824	-4.42275
CFAP221	0.288382	-0.593394	1.44692	0.152455	0.999824	-4.52026
FRY	-0.200179	5.29251	-1.4468	0.152487	0.999824	-4.42211
AL359232.1	-0.566444	-1.95955	-1.44668	0.152521	0.999824	-4.55402
SPAG8	0.286347	-0.82085	1.44666	0.152528	0.999824	-4.5222
TNFAIP2	-0.190044	8.89501	-1.44633	0.152621	0.999824	-4.42779
TSPAN10	0.29905	-0.102285	1.4463	0.152628	0.999824	-4.50523
HADH	0.121551	3.32877	1.44618	0.152661	0.999824	-4.42437
KCTD20	-0.111469	5.73345	-1.44567	0.152804	0.999824	-4.42292
BCKDHB	0.157655	1.79504	1.44562	0.152818	0.999824	-4.44622
NOL3	-0.21613	0.997274	-1.44561	0.15282	0.999824	-4.4728
AC002331.1	-0.420184	-1.6469	-1.44554	0.15284	0.999824	-4.5458
MTMR10	-0.172874	5.44218	-1.44545	0.152865	0.999824	-4.42309
CD74	0.197881	10.5167	1.44542	0.152873	0.999824	-4.43668
AL390961.3	0.355401	-1.42239	1.44519	0.152937	0.999824	-4.54201
SOCS7	0.102982	3.3969	1.44499	0.152994	0.999824	-4.42473
NPHP4	-0.148476	2.68241	-1.44481	0.153046	0.999824	-4.43216
MBOAT1	-0.149026	4.70599	-1.44478	0.153054	0.999824	-4.4236
CSNK1D	-0.122065	7.32153	-1.44475	0.153063	0.999824	-4.42459
LINC01020	-0.491461	-1.89588	-1.44462	0.153098	0.999824	-4.54799
PNMA6B	-1.00437	-3.25503	-1.44425	0.1532	0.999824	-4.56897
DYNAP	0.308531	-1.14756	1.44413	0.153234	0.999824	-4.52971
KAZN	-0.426341	2.58032	-1.44399	0.153275	0.999824	-4.43145
IFI16	-0.158749	7.37215	-1.44391	0.153297	0.999824	-4.42525
LINC02193	-0.38915	2.7235	-1.4437	0.153355	0.999824	-4.43384
CEBPD	-0.264755	6.9301	-1.44359	0.153388	0.999824	-4.42485
PPP2R5A	-0.194702	6.28411	-1.44355	0.153398	0.999824	-4.42453
DCTN1-AS1	0.568511	-2.48833	1.44354	0.153401	0.999824	-4.55672
KLHL14	0.422947	0.99501	1.44339	0.153442	0.999824	-4.45999
PTENP1	-0.876301	-1.13865	-1.44329	0.153472	0.999824	-4.5263
MRPS16	0.0902608	3.95316	1.44306	0.153534	0.999824	-4.42496
FAM225B	0.633509	-1.44073	1.44297	0.153561	0.999824	-4.54022
GOT1	0.134876	2.28181	1.44291	0.153577	0.999824	-4.43835
STAM	-0.115914	3.02828	-1.44277	0.153618	0.999824	-4.42876
SH3BP5L	-0.154591	6.03366	-1.44269	0.153639	0.999824	-4.42509
ZBTB48	-0.101731	4.89088	-1.44246	0.153704	0.999824	-4.42532
NSRP1P1	-0.258221	0.388929	-1.44245	0.153708	0.999824	-4.49237
NOP53	0.167134	8.29609	1.4424	0.153722	0.999824	-4.42823
OAZ2	-0.17899	7.26255	-1.442	0.153834	0.999824	-4.42639
MROH1	0.103371	4.46678	1.44198	0.153838	0.999824	-4.42562
STAT3	-0.200239	7.75355	-1.44194	0.153849	0.999824	-4.42724
UEVLD	-0.119341	3.13346	-1.44185	0.153875	0.999824	-4.42819
LPAR1	-0.345441	0.995142	-1.44165	0.153932	0.999824	-4.46899
AL049840.5	-0.12825	2.81671	-1.44163	0.153937	0.999824	-4.43158
PHETA1	0.179099	2.61223	1.44152	0.153969	0.999824	-4.43346
AL445423.3	-0.377343	2.14965	-1.44143	0.153993	0.999824	-4.44243
VCPKMT	-0.190096	3.28144	-1.44102	0.154109	0.999824	-4.42794
AC239798.2	-0.745749	-1.05855	-1.4407	0.154198	0.999824	-4.53711
AC099343.2	-0.259384	0.233565	-1.44049	0.154258	0.999824	-4.49284
MYO1C	0.172657	3.3528	1.44027	0.154321	0.999824	-4.42824
C5AR2	-0.23139	6.58453	-1.44009	0.154371	0.999824	-4.42709
ABRAXAS1	0.164323	3.1143	1.44002	0.154391	0.999824	-4.42981
MAP3K2	-0.209451	6.1395	-1.43971	0.154477	0.999824	-4.42727
ZNF740	0.0857139	5.40383	1.43958	0.154515	0.999824	-4.42741
LENG8-AS1	0.19692	0.860662	1.43943	0.154558	0.999824	-4.47696
RAB31	-0.220197	6.65408	-1.43905	0.154665	0.999824	-4.42788
ITPRIP	-0.216887	6.21066	-1.43892	0.154702	0.999824	-4.42783
BCL2L11	-0.157155	4.98436	-1.43889	0.154709	0.999824	-4.42796
AL033381.3	-0.418851	-2.12522	-1.4387	0.154763	0.999824	-4.55676
TRIOBP	-0.153677	6.06164	-1.43842	0.154843	0.999824	-4.42819
AL162377.3	-0.676786	1.93572	-1.4382	0.154906	0.999824	-4.4483
FYB1	-0.149711	8.78198	-1.43813	0.154925	0.999824	-4.43241
AC068631.1	0.305802	0.170943	1.43788	0.154997	0.999824	-4.49813
THAP7	0.121029	3.39844	1.43745	0.155118	0.999824	-4.43022
C3orf62	-0.206055	4.8288	-1.4374	0.155132	0.999824	-4.42905
RASSF5	-0.13393	7.84237	-1.43729	0.155163	0.999824	-4.43055
SIX3	0.297773	-0.460246	1.43714	0.155205	0.999824	-4.52098
AL031320.2	-0.346336	-1.12912	-1.43698	0.155251	0.999824	-4.53629
SUDS3	-0.0885391	4.95225	-1.4366	0.155357	0.999824	-4.42965
AC090692.3	0.516199	-2.56706	1.4366	0.155358	0.999824	-4.56372
SLC25A37	-0.26994	10.0516	-1.43652	0.155379	0.999824	-4.43863
AC245884.11	-0.279579	0.969823	-1.4363	0.155444	0.999824	-4.47538
CDCA7L	0.240102	3.32666	1.43603	0.15552	0.999824	-4.43046
NFKBIE	-0.150058	3.86207	-1.4358	0.155586	0.999824	-4.43014
NUP98	-0.162318	6.20371	-1.43552	0.155665	0.999824	-4.43028
HAND2-AS1	0.335765	0.0553413	1.43549	0.155674	0.999824	-4.50407
PDRG1	0.111209	2.97256	1.4352	0.155756	0.999824	-4.43433
TEKT2	-0.561694	-2.55393	-1.43518	0.155761	0.999824	-4.55977
TSEN34	-0.22229	5.89323	-1.43509	0.155787	0.999824	-4.43062
ENTPD1	-0.183518	6.31254	-1.43482	0.155864	0.999824	-4.43078
ZNF776	-0.150745	3.63113	-1.43471	0.155894	0.999824	-4.43113
FAM133DP	-0.767761	-2.2215	-1.43432	0.156004	0.999824	-4.5595
AC011511.5	-0.682907	-2.32391	-1.43425	0.156025	0.999824	-4.55969
C16orf70	-0.088267	3.79046	-1.43424	0.156027	0.999824	-4.43133
SPRY3	-0.216499	0.23974	-1.434	0.156097	0.999824	-4.49727
DAPK2	-0.243648	5.36106	-1.43396	0.156107	0.999824	-4.43157
AC005840.2	-0.455559	-1.01555	-1.43384	0.156142	0.999824	-4.53216
ARHGAP9	-0.193047	8.3278	-1.43373	0.156173	0.999824	-4.43376
SLC45A4	-0.228278	6.38117	-1.43358	0.156215	0.999824	-4.43167
SSH2	-0.211818	7.68859	-1.43348	0.156244	0.999824	-4.43286
FAM229A	0.10837	3.43201	1.4334	0.156267	0.999824	-4.43284
HLA-DRA	0.212549	8.85539	1.43322	0.156318	0.999824	-4.43603
FAM168A	-0.139559	5.42465	-1.43302	0.156375	0.999824	-4.43222
COQ6	0.114846	2.87756	1.43275	0.156451	0.999824	-4.43662
SIRPB3P	-0.505667	-2.10634	-1.43256	0.156505	0.999824	-4.55788
ATP6V0D1	-0.195204	7.05493	-1.43243	0.156544	0.999824	-4.43274
PPM1A	-0.205033	6.2317	-1.43212	0.156631	0.999824	-4.4327
CETN3	0.405208	-0.500246	1.43201	0.156662	0.999824	-4.51786
AL359844.1	0.502712	-2.48964	1.43196	0.156677	0.999824	-4.56299
NDUFS5	-0.304948	2.38558	-1.43194	0.156682	0.999824	-4.44561
SCRN3	-0.16259	2.157	-1.43188	0.1567	0.999824	-4.447
PICK1	0.141388	3.34117	1.43186	0.156707	0.999824	-4.43419
MTPAP	0.0929424	3.15326	1.43155	0.156796	0.999824	-4.4348
RNF146	-0.135128	4.55917	-1.4315	0.156809	0.999824	-4.43331
CORO2B	0.405476	-0.108433	1.43119	0.156897	0.999824	-4.49212
AC090617.4	0.672646	-2.80237	1.43089	0.156982	0.999824	-4.56786
SQSTM1	-0.148316	7.3984	-1.43063	0.157058	0.999824	-4.4343
AL161910.1	0.513294	-1.2911	1.43052	0.15709	0.999824	-4.53866
STARD10	-0.232367	3.80613	-1.42999	0.157241	0.999824	-4.43439
TOM1	-0.18296	5.82857	-1.42993	0.157257	0.999824	-4.43437
DDX60L	-0.250528	6.06359	-1.42992	0.157259	0.999824	-4.43431
ZFYVE28	0.174481	3.34274	1.42981	0.157293	0.999824	-4.43551
AC055748.1	-0.523073	-2.03799	-1.42979	0.157297	0.999824	-4.55166
METTL16	0.141601	4.08255	1.42962	0.157347	0.999824	-4.43449
COL17A1	-0.756586	-1.63778	-1.42941	0.157405	0.999824	-4.54793
SCAI	0.1687	2.85695	1.42919	0.157469	0.999824	-4.43779
FAM220A	1.38565	-1.78189	1.42915	0.15748	0.999824	-4.54111
ZNF70	0.167679	2.00721	1.42904	0.157512	0.999824	-4.4505
SMG7	-0.109629	5.70355	-1.42875	0.157594	0.999824	-4.43525
ITGB2	-0.210584	9.72007	-1.42818	0.157759	0.999824	-4.44196
GUF1	0.124578	2.94496	1.42814	0.15777	0.999824	-4.43863
AC008056.3	-0.535963	-2.71909	-1.42799	0.157813	0.999824	-4.56453
NEIL1	0.148279	3.15929	1.42775	0.157881	0.999824	-4.43735
ATG3	-0.160351	5.25651	-1.42742	0.157975	0.999824	-4.43636
CLTC	-0.147202	6.61874	-1.42721	0.158038	0.999824	-4.43621
UNC13D	-0.151903	7.48759	-1.42719	0.158044	0.999824	-4.43671
SRCIN1	0.494496	-1.6707	1.42706	0.158079	0.999824	-4.54995
PADI2	-0.396145	6.90168	-1.42669	0.158187	0.999824	-4.43669
BCL10	-0.128496	4.32677	-1.42653	0.158231	0.999824	-4.43681
AC063949.2	0.466002	-0.252964	1.42639	0.158271	0.999824	-4.49596
AC012358.2	0.296072	-1.24395	1.42616	0.15834	0.999824	-4.53624
ISY1	-0.113054	4.39915	-1.42612	0.158351	0.999824	-4.43711
NECAB1	0.422706	-0.787427	1.42607	0.158364	0.999824	-4.52586
REX1BD	0.128833	4.44701	1.42606	0.158369	0.999824	-4.43718
PHOSPHO2	-0.365288	-1.55094	-1.42601	0.158383	0.999824	-4.5417
PRG4	-0.415605	-1.03697	-1.42599	0.158388	0.999824	-4.53494
U2AF1L4	0.123547	3.75771	1.42571	0.158469	0.999824	-4.43743
TIMM23B	0.165904	2.0008	1.42533	0.158577	0.999824	-4.45367
ZNF790-AS1	0.196522	1.34238	1.42511	0.158641	0.999824	-4.46908
TREML2	-0.223771	5.91732	-1.42495	0.158686	0.999824	-4.43791
MRVI1-AS1	-0.362285	-0.839602	-1.42481	0.158727	0.999824	-4.5294
CYB5R4	-0.177312	5.81994	-1.42469	0.158761	0.999824	-4.43814
HIST2H3A	-0.318926	-1.73533	-1.42456	0.158799	0.999824	-4.54913
HIST2H3C	-0.318926	-1.73533	-1.42456	0.158799	0.999824	-4.54913
AC006252.1	-0.377743	-1.62189	-1.42455	0.158801	0.999824	-4.54675
AL157871.1	-0.673665	-0.714491	-1.42454	0.158804	0.999824	-4.51185
LINC02785	-0.42495	-1.24016	-1.42433	0.158866	0.999824	-4.53894
BECN1	-0.0852512	5.76084	-1.42431	0.15887	0.999824	-4.43844
SIMC1	0.145666	2.46883	1.42428	0.158879	0.999824	-4.44539
AC114316.1	-0.390708	-1.1718	-1.42418	0.15891	0.999824	-4.53737
FNIP1	-0.216835	5.16021	-1.42416	0.158914	0.999824	-4.43875
IK	-0.0983844	6.64239	-1.42411	0.158929	0.999824	-4.43837
RTN2	-0.28744	2.58557	-1.424	0.158961	0.999824	-4.44694
SUZ12P1	0.154603	2.08602	1.42389	0.158992	0.999824	-4.45333
AC023449.2	-0.291708	0.0157928	-1.4238	0.159019	0.999824	-4.505
CENPN	0.295809	-0.264268	1.42362	0.159071	0.999824	-4.51222
PRDX3	-0.127474	4.9238	-1.42305	0.159236	0.999824	-4.43958
IRS3P	0.605809	-2.09254	1.42293	0.15927	0.999824	-4.55746
NRSN2-AS1	0.224888	1.24926	1.4227	0.159336	0.999824	-4.47093
KLHDC4	0.121769	4.98234	1.42255	0.159379	0.999824	-4.43992
NANOS1	0.4603	-1.84502	1.42245	0.159409	0.999824	-4.55212
CCDC200	0.150058	1.91009	1.42204	0.159525	0.999824	-4.45587
AC073254.1	0.306504	-1.18096	1.42156	0.159666	0.999824	-4.54047
BX322234.1	0.257946	-0.207776	1.4215	0.159684	0.999824	-4.51112
AL133410.1	0.216279	0.341035	1.42121	0.159769	0.999824	-4.49727
ATRAID	0.115453	4.42878	1.4208	0.159887	0.999824	-4.44098
SNAP25-AS1	0.371537	-0.311809	1.4207	0.159915	0.999824	-4.51686
LCN15	0.413749	-1.71605	1.42067	0.159925	0.999824	-4.54548
AC079822.1	0.315568	-1.58683	1.42022	0.160054	0.999824	-4.54569
AC074286.1	0.478582	-0.979821	1.42007	0.160096	0.999824	-4.53406
TMBIM6	-0.112945	8.74981	-1.41971	0.160201	0.999824	-4.44391
EMC1	0.0853977	3.89792	1.4197	0.160205	0.999824	-4.44145
LILRA5	-0.262522	6.33769	-1.4196	0.160235	0.999824	-4.44165
AL096803.2	0.29126	0.362469	1.41959	0.160238	0.999824	-4.4977
SLAMF6	0.14397	5.20119	1.41941	0.160289	0.999824	-4.44218
ECI1	0.132252	3.3179	1.41937	0.1603	0.999824	-4.44258
AL391825.1	-0.357593	-0.281426	-1.41922	0.160343	0.999824	-4.51646
AGAP13P	-0.844547	-2.02528	-1.4192	0.16035	0.999824	-4.55004
LINC01924	0.467487	-2.6869	1.41894	0.160426	0.999824	-4.56568
NKAIN3-IT1	0.384767	-0.678266	1.41875	0.16048	0.999824	-4.52903
AC242988.2	-0.249969	0.509668	-1.41861	0.160521	0.999824	-4.49495
RTP5	0.474481	-0.865791	1.41839	0.160587	0.999824	-4.53113
PGD	-0.221923	7.77369	-1.41825	0.160625	0.999824	-4.44297
GALK1	-0.152267	3.90869	-1.41821	0.160638	0.999824	-4.44249
ITPKC	-0.117957	3.28849	-1.41808	0.160677	0.999824	-4.44353
TRMT61B	0.170803	1.7459	1.41791	0.160726	0.999824	-4.46026
AC098828.2	0.352157	-1.07249	1.41775	0.160771	0.999824	-4.54172
EHMT2	0.115017	4.86648	1.41772	0.160779	0.999824	-4.44343
SNRPN	0.117096	5.3224	1.4174	0.160872	0.999824	-4.44362
AL627309.7	-0.465787	2.38313	-1.41736	0.160884	0.999824	-4.45061
AC068050.1	-0.626281	-3.02351	-1.41689	0.161023	0.999824	-4.56965
PPP2CA	-0.0987719	6.11339	-1.41656	0.161118	0.999824	-4.44381
IST1	-0.100496	6.77646	-1.4165	0.161136	0.999824	-4.44366
SHISAL2A	0.167141	2.61826	1.41644	0.161152	0.999824	-4.44858
GRWD1	0.117482	3.74662	1.41641	0.161162	0.999824	-4.44373
ATF6	-0.13642	5.54911	-1.41612	0.161247	0.999824	-4.44445
AC006254.1	0.177752	2.32883	1.41592	0.161306	0.999824	-4.4536
AL035587.3	-0.241222	1.0191	-1.4156	0.161398	0.999824	-4.48301
TMEM44	0.342674	0.321101	1.41505	0.16156	0.999824	-4.50112
AC005674.2	-0.201778	3.55362	-1.41501	0.16157	0.999824	-4.44482
THBD	-0.306818	4.41689	-1.41487	0.161611	0.999824	-4.44538
CLEC17A	0.191643	3.46034	1.41471	0.161659	0.999824	-4.44499
YWHAH	-0.122874	5.48197	-1.41439	0.16175	0.999824	-4.44575
HDAC4	-0.154715	5.07179	-1.41418	0.161814	0.999824	-4.44603
ADAMTSL4-AS1	-0.264027	2.67887	-1.414	0.161865	0.999824	-4.45042
USP31	0.176853	1.63399	1.41398	0.161871	0.999824	-4.46453
AC096642.1	-0.42633	-1.2424	-1.4137	0.161954	0.999824	-4.54073
AC025287.3	-0.283154	-0.802695	-1.41353	0.162002	0.999824	-4.52917
ZNF713	0.212972	1.0281	1.4131	0.16213	0.999824	-4.4803
BCL7A	0.238187	2.5757	1.41302	0.162153	0.999824	-4.44906
AC112491.1	1.20586	-4.37883	1.41273	0.162239	0.999824	-4.57852
AC012510.1	0.249161	-0.23478	1.41271	0.162243	0.999824	-4.51646
PAGR1	0.0826195	4.0402	1.41254	0.162294	0.999824	-4.44657
ARRB2	-0.174133	8.72924	-1.412	0.162452	0.999824	-4.44852
DMXL2	-0.217334	5.34454	-1.41197	0.162459	0.999824	-4.44748
RPSA	0.21919	8.4494	1.4119	0.16248	0.999824	-4.4482
IFI27L1	-0.258713	0.0760485	-1.41172	0.162532	0.999824	-4.5083
PDCL3P4	-0.29485	-0.170261	-1.41161	0.162566	0.999824	-4.50901
STK33	-0.188205	1.47144	-1.41158	0.162574	0.999824	-4.47228
NRL	0.247081	-0.168962	1.41147	0.162606	0.999824	-4.51313
TYK2	-0.125942	7.42773	-1.41097	0.162753	0.999824	-4.44756
PTK2B	-0.121696	7.67122	-1.41097	0.162753	0.999824	-4.44773
AC090527.2	1.53358	-2.81183	1.41077	0.162813	0.999824	-4.56586
CHIC1	0.213769	2.18094	1.41049	0.162894	0.999824	-4.45585
CRISPLD2	-0.311761	6.05613	-1.41039	0.162923	0.999824	-4.44823
ERG28	0.120545	2.80851	1.41021	0.162977	0.999824	-4.45087
TTC34	-0.249298	0.2832	-1.41021	0.162978	0.999824	-4.50435
DYNC1LI1	-0.154473	4.89748	-1.4098	0.163099	0.999824	-4.4492
CAMK2G	-0.137721	6.60567	-1.40977	0.163107	0.999824	-4.44838
ARHGEF19	0.159334	2.0134	1.40946	0.163197	0.999824	-4.46067
LINC01252	0.372563	-0.27745	1.40946	0.163198	0.999824	-4.5222
AC011342.1	-0.193285	1.63238	-1.40944	0.163204	0.999824	-4.46974
BTLA	0.287737	2.6322	1.40926	0.163257	0.999824	-4.45112
SLC49A4	-0.225452	2.82866	-1.40865	0.163436	0.999824	-4.45206
BRD3OS	0.109595	2.83997	1.40849	0.163484	0.999824	-4.45161
AL133243.2	0.537065	-2.25286	1.40846	0.163492	0.999824	-4.56202
PRKACA	-0.191927	6.47628	-1.40837	0.16352	0.999824	-4.44941
TIGD5	0.122247	2.59567	1.4082	0.163569	0.999824	-4.45387
MVP	-0.151284	7.88969	-1.40802	0.163622	0.999824	-4.44981
SYMPK	0.109335	5.77852	1.40799	0.163632	0.999824	-4.45014
TRIM51BP	-0.725409	-1.92602	-1.40788	0.163662	0.999824	-4.5484
POLR1A	0.136785	3.66155	1.4078	0.163688	0.999824	-4.44963
MIR3150BHG	-0.609791	-2.61534	-1.40742	0.163801	0.999824	-4.5653
PYM1	0.120721	3.36698	1.40735	0.163819	0.999824	-4.45018
MCL1	-0.190413	9.59624	-1.40701	0.16392	0.999824	-4.45409
TLE5	0.132743	8.19489	1.40661	0.164039	0.999824	-4.45112
CDCA2	0.513427	-2.22246	1.40651	0.164069	0.999824	-4.56312
SPPL2A	-0.105202	4.96836	-1.40645	0.164086	0.999824	-4.45162
CDA	-0.298121	6.07241	-1.40572	0.164303	0.999824	-4.45163
AC004967.2	-0.219353	0.962713	-1.40559	0.164341	0.999824	-4.48743
AC010542.4	0.478045	-2.12863	1.40556	0.164348	0.999824	-4.55617
AKIRIN2	-0.15132	5.30449	-1.40555	0.164353	0.999824	-4.45222
RAB19	-0.412085	-1.74004	-1.40534	0.164415	0.999824	-4.55016
NTHL1	0.125475	1.83156	1.4053	0.164426	0.999824	-4.4664
LRCH3	0.0792802	4.76083	1.40513	0.164476	0.999824	-4.45251
SEZ6L	0.348765	-0.704304	1.40512	0.16448	0.999824	-4.52738
RAPGEFL1	-0.190902	2.26724	-1.40509	0.164489	0.999824	-4.4602
CICP27	-0.239634	4.30097	-1.40458	0.164639	0.999824	-4.45237
LIAS	0.217687	3.21765	1.40432	0.164716	0.999824	-4.45243
TMEM88	-0.334872	1.13044	-1.4043	0.164723	0.999824	-4.4862
MFGE8	0.199098	3.07955	1.40391	0.164838	0.999824	-4.45325
ZNF192P1	-0.51602	-2.51774	-1.40378	0.164878	0.999824	-4.56464
AC018644.1	-0.320129	-0.57442	-1.40367	0.16491	0.999824	-4.52668
EXOSC10	0.101533	4.9145	1.40357	0.16494	0.999824	-4.45368
CDRT4	-0.191045	2.08739	-1.4034	0.164991	0.999824	-4.46297
AC006059.5	-0.566231	-2.25824	-1.40339	0.164993	0.999824	-4.56201
GPM6B	0.239361	0.092974	1.40323	0.16504	0.999824	-4.50502
SEPTIN5	-0.358477	2.3096	-1.40308	0.165084	0.999824	-4.46241
CBX5	0.12918	4.75154	1.40286	0.16515	0.999824	-4.45413
RASGRP2	0.0817779	7.82042	1.4028	0.165167	0.999824	-4.45319
SRXN1	-0.299009	5.47254	-1.4025	0.165256	0.999824	-4.45431
RPL37	-0.243809	7.04695	-1.4025	0.165257	0.999824	-4.45324
GOLGA7	-0.121802	5.26357	-1.40249	0.165261	0.999824	-4.45443
GNB2	-0.195004	8.061	-1.40212	0.165371	0.999824	-4.4538
NLRP9P1	-0.406558	-0.62495	-1.40185	0.165449	0.999824	-4.53516
DOCK4	-0.355786	2.6761	-1.40175	0.16548	0.999824	-4.4576
EPOP	0.279225	-0.882119	1.40142	0.165578	0.999824	-4.53178
AL022069.1	-0.479363	-1.82677	-1.40127	0.165622	0.999824	-4.55464
HSF4	0.179919	1.38209	1.40066	0.165804	0.999824	-4.47839
NSUN5P1	0.146469	5.42068	1.40012	0.165964	0.999824	-4.456
GUSBP11	-0.159863	5.29232	-1.40007	0.16598	0.999824	-4.45616
GIMAP4	-0.113199	7.80492	-1.40003	0.165994	0.999824	-4.45496
ETF1	-0.0929295	5.02831	-1.39968	0.166098	0.999824	-4.4565
INHBE	0.361204	-1.94746	1.39951	0.166148	0.999824	-4.55834
CDC14C	-0.477844	-2.29067	-1.39935	0.166194	0.999824	-4.55836
FOXRED2	0.269764	0.863855	1.39924	0.166229	0.999824	-4.49216
AL627171.2	0.294028	4.59204	1.39887	0.166339	0.999824	-4.45681
MPPE1	-0.160375	5.85879	-1.39885	0.166343	0.999824	-4.45658
IKBKGP1	-0.253655	2.89038	-1.39858	0.166426	0.999824	-4.45767
ANKRD45	0.319461	-1.37628	1.39851	0.166445	0.999824	-4.54663
NLRP6	-0.342084	4.45147	-1.39851	0.166446	0.999824	-4.45683
TECR	0.131056	4.98094	1.39835	0.166493	0.999824	-4.45742
DOLPP1	0.114043	2.40543	1.39779	0.166662	0.999824	-4.46166
DPYD	-0.17194	5.83968	-1.39775	0.166673	0.999824	-4.45728
AC061975.1	0.331847	-0.753705	1.39769	0.166691	0.999824	-4.53365
RPL18A	0.179432	8.68148	1.39768	0.166693	0.999824	-4.45737
AIF1	-0.221766	5.55258	-1.39767	0.166698	0.999824	-4.45776
CDIP1	0.13041	4.31542	1.39762	0.166712	0.999824	-4.45736
BCAS1	-0.256108	0.190598	-1.39739	0.166781	0.999824	-4.50989
RAD51D	0.0910698	3.32162	1.39725	0.166823	0.999824	-4.45676
PPID	-0.0938055	4.18283	-1.39708	0.166875	0.999824	-4.45759
AL162274.2	-0.320021	-1.68771	-1.39686	0.16694	0.999824	-4.55372
HLA-DRB1	0.216503	7.78048	1.3967	0.166987	0.999824	-4.45715
TK2	-0.137022	4.48985	-1.3964	0.167077	0.999824	-4.4585
HRK	0.528481	-0.325231	1.39618	0.167144	0.999824	-4.51917
LRIG2	0.125237	3.6217	1.39598	0.167205	0.999824	-4.45764
FKBP11	0.102933	4.15439	1.39557	0.167327	0.999824	-4.45853
SLC4A8	0.147904	2.08449	1.39548	0.167354	0.999824	-4.46683
TRAV16	-0.301032	-1.19822	-1.39533	0.1674	0.999824	-4.54208
SIAE	-0.133644	2.23378	-1.39524	0.167426	0.999824	-4.46643
ZNF513	0.103593	3.42228	1.39432	0.167702	0.999824	-4.45863
AC022167.1	-0.956202	-2.42766	-1.39415	0.167754	0.999824	-4.56339
TCL6	0.28747	2.15436	1.39398	0.167803	0.999824	-4.46292
RAB1A	-0.115228	5.69307	-1.39396	0.167811	0.999824	-4.46018
AC003991.1	-0.314092	1.60739	-1.39375	0.167875	0.999824	-4.47645
EEF2KMT	-0.156151	1.84241	-1.39366	0.167901	0.999824	-4.4719
OR8A1	0.423484	-1.39296	1.39357	0.167928	0.999824	-4.54612
C1orf174	0.105349	3.82181	1.39337	0.167988	0.999824	-4.4596
RNASEH2B-AS1	0.275699	-0.148387	1.39336	0.167989	0.999824	-4.51685
STAG3L2	0.131439	3.68401	1.39325	0.168024	0.999824	-4.45945
AL137786.3	0.389133	-1.44678	1.39317	0.168047	0.999824	-4.549
AC090204.1	-0.632688	-2.50335	-1.39312	0.168063	0.999824	-4.56885
MUC5B	0.518391	-2.37207	1.39311	0.168066	0.999824	-4.5612
TATDN2	0.0844298	5.65695	1.393	0.168098	0.999824	-4.46091
FAM49A	-0.16645	5.80309	-1.39297	0.168108	0.999824	-4.4608
AC135782.3	-0.508196	-2.10699	-1.39295	0.168116	0.999824	-4.55663
ALG1	0.106009	3.24489	1.39294	0.168116	0.999824	-4.45965
UNG	0.136995	2.91268	1.39281	0.168155	0.999824	-4.46055
LINC02218	-0.346649	0.567556	-1.39258	0.168226	0.999824	-4.4987
AGO2	-0.152494	5.64328	-1.39256	0.168233	0.999824	-4.46119
TRNAU1AP	0.104356	3.15104	1.39243	0.168271	0.999824	-4.46016
PUS1	0.0958163	3.75024	1.39228	0.168315	0.999824	-4.46021
PJA2	-0.19575	6.37704	-1.39227	0.16832	0.999824	-4.46053
AC003077.1	-0.615789	-2.38125	-1.39227	0.168321	0.999824	-4.56715
AC008766.1	0.419177	-1.64668	1.39163	0.168513	0.999824	-4.54854
B3GAT3	0.115381	4.44395	1.39152	0.168544	0.999824	-4.46185
WNT9A	0.516307	-2.47679	1.39142	0.168576	0.999824	-4.56645
KLF7	-0.160281	5.52737	-1.3914	0.16858	0.999824	-4.46214
CSAD	-0.171275	4.84323	-1.391	0.168702	0.999824	-4.46269
ACKR2	0.345048	-0.241253	1.39047	0.168862	0.999824	-4.52076
TMCC3	-0.244137	5.56716	-1.39036	0.168896	0.999824	-4.46292
BAG2	0.186764	1.441	1.38995	0.169021	0.999824	-4.48078
COX18	0.119045	3.09908	1.38985	0.169049	0.999824	-4.4618
FCN1	-0.208342	9.36227	-1.38981	0.169062	0.999824	-4.46335
LINC01570	0.336863	-1.75873	1.38964	0.169112	0.999824	-4.55397
EEPD1	-0.217089	4.40459	-1.3896	0.169126	0.999824	-4.46311
TP53RK	0.131942	3.25812	1.38945	0.16917	0.999824	-4.46184
AC007278.2	-0.442487	-1.02753	-1.3894	0.169186	0.999824	-4.53963
ZNF444	0.0989335	3.83346	1.38889	0.169341	0.999824	-4.46261
GBP5	0.301535	6.9507	1.38864	0.169418	0.999824	-4.46259
SIPA1L3	0.165649	4.0697	1.38862	0.169421	0.999824	-4.46362
FES	-0.161509	6.3509	-1.38849	0.16946	0.999824	-4.46334
PARP6	0.0709544	4.83291	1.38824	0.169538	0.999824	-4.46463
PPP1R13L	0.154923	1.12233	1.38816	0.169561	0.999824	-4.48911
SSSCA1-AS1	0.159766	1.04918	1.38742	0.169785	0.999824	-4.49152
AC021851.1	0.385407	-1.9301	1.38709	0.169886	0.999824	-4.55941
RAB11FIP1	-0.253098	7.41976	-1.387	0.169915	0.999824	-4.46343
ABCB11	0.492328	-1.28113	1.38694	0.169933	0.999824	-4.54965
AL929091.1	-0.312465	-0.771054	-1.38659	0.170037	0.999824	-4.53461
ZNF28	0.159742	2.26	1.38653	0.170057	0.999824	-4.46843
AC008738.4	-0.434592	-2.05278	-1.38641	0.170093	0.999824	-4.56078
ARHGEF38	0.381066	-1.95519	1.38632	0.17012	0.999824	-4.55605
FTSJ3	0.100627	4.86725	1.38619	0.170159	0.999824	-4.4661
GALNT12	0.165065	1.67118	1.38609	0.170191	0.999824	-4.47816
PHKG1	0.176303	0.0878692	1.38608	0.170192	0.999824	-4.51568
SCX	0.466197	-0.953617	1.38602	0.17021	0.999824	-4.53545
MAST3	-0.182584	7.01762	-1.38602	0.170211	0.999824	-4.46434
LEPROT	-0.137223	4.88263	-1.38602	0.170212	0.999824	-4.46625
NARF-AS1	-0.312163	-1.0658	-1.38596	0.170228	0.999824	-4.54136
FAM126B	-0.228129	6.06517	-1.38581	0.170276	0.999824	-4.46544
EPHB4	-0.277001	4.28677	-1.38572	0.170303	0.999824	-4.46563
ARAP1	-0.185	8.56134	-1.38564	0.170326	0.999824	-4.46468
RPL35	0.309323	5.90176	1.38544	0.170388	0.999824	-4.46597
GCSAML	-0.339178	0.212665	-1.38544	0.170389	0.999824	-4.50525
AC093462.1	0.530705	-2.26348	1.38525	0.170445	0.999824	-4.56254
AC072061.1	0.2453	-1.11416	1.38511	0.170488	0.999824	-4.54319
FRY-AS1	0.351637	-1.59871	1.38502	0.170514	0.999824	-4.5548
SLC25A6	0.128775	6.92226	1.38481	0.17058	0.999824	-4.46523
AL442125.1	0.293442	-0.668221	1.38446	0.170686	0.999824	-4.53166
AC007610.4	0.310009	-1.20139	1.38435	0.170719	0.999824	-4.54418
UBASH3B	-0.15705	4.09928	-1.38391	0.170855	0.999824	-4.46662
MAL	-0.214077	3.95725	-1.38387	0.170865	0.999824	-4.46607
SP140L	0.121716	4.74113	1.38349	0.170981	0.999824	-4.46795
BX571818.1	0.350754	-0.0309452	1.38311	0.171098	0.999824	-4.51447
ZNF607	0.218474	0.988303	1.38309	0.171103	0.999824	-4.49136
TRPC3	0.272665	-0.0839309	1.38298	0.171137	0.999824	-4.52246
ACBD6	0.090226	3.77476	1.38283	0.171185	0.999824	-4.46664
DBH	-0.472071	-1.07191	-1.38268	0.171228	0.999824	-4.54414
FGD3	-0.14984	8.3273	-1.38256	0.171265	0.999824	-4.46637
BICD2	-0.141931	6.07776	-1.38227	0.171355	0.999824	-4.4679
TARID	0.53083	-2.55183	1.38222	0.17137	0.999824	-4.56487
AL078600.1	-0.491709	-2.6145	-1.38218	0.171381	0.999824	-4.56612
CRHBP	-0.381066	-2.29959	-1.38196	0.171449	0.999824	-4.56095
PDE11A	0.324337	-0.346966	1.38165	0.171544	0.999824	-4.52665
FANCF	0.127961	3.13439	1.38158	0.171567	0.999824	-4.46692
AC004069.1	-0.290624	-0.061746	-1.38148	0.171595	0.999824	-4.52015
THUMPD2	0.178979	1.28309	1.38109	0.171715	0.999824	-4.48792
CD81	0.150817	5.90009	1.38104	0.171732	0.999824	-4.46897
SMG7-AS1	0.376647	-1.80108	1.38101	0.17174	0.999824	-4.55594
ZNF197	0.146488	2.28894	1.38101	0.171741	0.999824	-4.47124
AL109659.2	-0.520378	-2.41708	-1.38096	0.171755	0.999824	-4.56637
SEPTIN7-AS1	-0.311548	-1.11287	-1.38095	0.171759	0.999824	-4.54377
DTD2	0.14487	1.89525	1.38087	0.171783	0.999824	-4.47738
LINC01127	-0.322357	3.62946	-1.38043	0.171918	0.999824	-4.46784
RPL22L1	0.392241	0.455623	1.38036	0.171938	0.999824	-4.50723
ZNF511	0.125661	3.01139	1.38021	0.171986	0.999824	-4.46814
DPRXP4	0.399224	-2.37446	1.38012	0.172014	0.999824	-4.56279
FAM76A	0.101492	3.02731	1.38005	0.172033	0.999824	-4.4681
BORCS8	-0.134458	4.48368	-1.3798	0.172111	0.999824	-4.47017
AC096667.1	-0.195482	2.7017	-1.37979	0.172113	0.999824	-4.46936
MAP3K11	-0.137303	7.10378	-1.37959	0.172176	0.999824	-4.46859
AC104837.1	-0.470726	-2.47271	-1.3794	0.172233	0.999824	-4.56772
AC096720.2	0.411991	-2.11183	1.37915	0.172311	0.999824	-4.56227
RAPGEF2	-0.21592	4.93303	-1.37912	0.17232	0.999824	-4.47118
TMEM45B	-0.319654	2.36317	-1.37901	0.172352	0.999824	-4.4737
CPNE2	-0.18199	4.25224	-1.37897	0.172366	0.999824	-4.47037
ACTA2-AS1	-0.531862	-2.04451	-1.37896	0.17237	0.999824	-4.55878
AC015660.1	0.507136	-1.41359	1.37884	0.172406	0.999824	-4.54682
SMIM17	0.492884	-2.11585	1.37876	0.172431	0.999824	-4.5612
FAHD2A	0.115687	2.80141	1.37864	0.172467	0.999824	-4.46985
PRKCE	0.196638	1.85934	1.3786	0.17248	0.999824	-4.47699
AL158825.2	0.486139	-1.63937	1.37853	0.1725	0.999824	-4.55472
TMEM30A	-0.153983	6.05957	-1.3785	0.172508	0.999824	-4.47047
EAPP	-0.113007	4.21791	-1.37849	0.172513	0.999824	-4.47052
TRIM36	-0.363007	-1.16356	-1.37811	0.172629	0.999824	-4.54253
INTS11	0.0721166	5.63127	1.37798	0.172671	0.999824	-4.47156
PRR34	-0.223946	-0.398812	-1.37793	0.172685	0.999824	-4.529
HEXA	0.0873727	5.23251	1.37759	0.172791	0.999824	-4.47219
ZNF383	0.102299	2.99547	1.37699	0.172974	0.999824	-4.46997
GDF7	0.459525	0.573276	1.37678	0.17304	0.999824	-4.50037
AC016813.1	0.41591	-1.67817	1.37669	0.173065	0.999824	-4.5551
AC013726.1	0.308324	-0.623939	1.37636	0.173169	0.999824	-4.53438
FAM171B	-0.325053	-1.89549	-1.37615	0.173234	0.999824	-4.55804
LINC00926	0.260772	4.95699	1.3761	0.173248	0.999824	-4.47318
SERINC3	-0.125284	6.43055	-1.37606	0.173259	0.999824	-4.47166
AC025165.3	1.15245	-2.73347	1.37593	0.173299	0.999824	-4.57158
HOXC4	0.347216	-0.510061	1.37592	0.173305	0.999824	-4.52778
ACTL10	0.215081	0.278326	1.37589	0.173312	0.999824	-4.51787
CLUH	0.125455	4.2611	1.37588	0.173316	0.999824	-4.47245
AC011497.2	-0.317705	-0.199681	-1.37578	0.173347	0.999824	-4.5218
ZNF426	0.126773	3.28842	1.37578	0.173348	0.999824	-4.4706
AL158163.1	-0.302819	0.345963	-1.37555	0.173418	0.999824	-4.50997
OPLAH	-0.328408	2.31814	-1.37521	0.173523	0.999824	-4.4749
CHD2	-0.0952965	6.785	-1.37518	0.173532	0.999824	-4.47178
AC092620.1	-0.329517	0.682859	-1.37515	0.17354	0.999824	-4.50494
GTF2H3	0.133503	3.00371	1.37499	0.17359	0.999824	-4.47115
PRKRIP1	0.087311	4.46264	1.3746	0.17371	0.999824	-4.47381
MCM7	0.0971992	5.40212	1.3745	0.17374	0.999824	-4.47422
LRRC42	-0.105941	1.97128	-1.37447	0.173752	0.999824	-4.47972
STX6	-0.101883	4.798	-1.37424	0.173823	0.999824	-4.47454
CLEC4C	0.363765	0.847647	1.37423	0.173826	0.999824	-4.50355
NUP88	0.144281	4.05567	1.37407	0.173873	0.999824	-4.47343
AC087457.1	-0.463565	-1.68428	-1.37362	0.174015	0.999824	-4.5567
GRINA	-0.263343	6.81853	-1.37359	0.174024	0.999824	-4.47293
GRK6	-0.113829	7.58999	-1.3734	0.174083	0.999824	-4.47225
ADAR	-0.166158	8.65085	-1.37339	0.174086	0.999824	-4.47227
SLC6A16	0.192506	1.29084	1.37337	0.174092	0.999824	-4.48937
CD93	-0.238691	7.17919	-1.37314	0.174162	0.999824	-4.47265
ITGB7	0.158609	6.29324	1.37304	0.174194	0.999824	-4.47394
MIEF1	0.0882705	4.44214	1.37273	0.174288	0.999824	-4.47519
AL445363.3	-1.28632	-0.99141	-1.3723	0.174423	0.999824	-4.55702
NUBP1	0.108645	3.73381	1.37225	0.174437	0.999824	-4.47356
FAAP100	0.0900921	4.70082	1.37206	0.174498	0.999824	-4.47597
PPP1R15B	-0.149317	5.49323	-1.37195	0.17453	0.999824	-4.47587
AMD1	-0.133987	6.04234	-1.37193	0.174536	0.999824	-4.47514
ZNF711	0.402347	-0.637944	1.37193	0.174537	0.999824	-4.5289
CCNT2-AS1	0.149835	0.808924	1.37187	0.174556	0.999824	-4.50099
TMIGD3	-0.593266	-1.5829	-1.37185	0.174562	0.999824	-4.55972
AL390208.1	-0.641725	-2.64252	-1.37136	0.174715	0.999824	-4.56751
SH3KBP1	-0.143366	6.97807	-1.37117	0.174771	0.999824	-4.47426
ASPRV1	-0.283465	3.28674	-1.37087	0.174865	0.999824	-4.47369
CTSA	-0.181865	6.51133	-1.37061	0.174948	0.999824	-4.47551
MSL2	-0.110613	5.61229	-1.37038	0.175016	0.999824	-4.4768
ASB7	-0.141477	3.53237	-1.36988	0.175172	0.999824	-4.47484
AC009948.2	-0.249627	0.552637	-1.36982	0.175192	0.999824	-4.50615
LETM2	-0.210005	2.10468	-1.36967	0.175237	0.999824	-4.48108
TP73-AS1	0.112046	3.83765	1.3696	0.175259	0.999824	-4.47582
RPL4P6	-0.455279	-1.99449	-1.36956	0.175273	0.999824	-4.56013
DMPK	0.16214	3.4653	1.36921	0.17538	0.999824	-4.47508
MRPS18AP1	-0.530268	-1.00438	-1.36887	0.175487	0.999824	-4.54795
CACUL1	-0.140723	5.51448	-1.36887	0.175488	0.999824	-4.47804
PEX11B	0.0988795	3.85848	1.36848	0.175608	0.999824	-4.47653
GHRL	-0.237725	2.14794	-1.36842	0.175627	0.999824	-4.48058
PPP1R14A	0.272753	0.0138733	1.36834	0.175652	0.999824	-4.51977
GMCL1	-0.137717	4.39689	-1.36833	0.175654	0.999824	-4.47834
LRRC3	-0.282746	0.377271	-1.36806	0.175739	0.999824	-4.51493
AC009948.3	-0.370063	-1.3112	-1.36767	0.175862	0.999824	-4.54861
AC010245.1	-0.62801	-2.28004	-1.36745	0.17593	0.999824	-4.5583
RAB11A	-0.1039	5.35905	-1.36744	0.175931	0.999824	-4.47925
ZFAND5	-0.144724	6.33401	-1.36737	0.175953	0.999824	-4.4777
KLHL12	-0.101732	4.37155	-1.36706	0.176051	0.999824	-4.47895
OXLD1	0.135473	3.8014	1.36701	0.176068	0.999824	-4.47726
FURIN	-0.195118	7.14611	-1.36698	0.176075	0.999824	-4.47687
ARHGAP30	-0.112354	8.92977	-1.36681	0.176129	0.999824	-4.47642
CD33	-0.167998	4.84049	-1.36671	0.176161	0.999824	-4.47987
CCDC24	0.218827	0.800378	1.3663	0.176288	0.999824	-4.50409
LINC02298	0.262138	-0.399492	1.36625	0.176303	0.999824	-4.53276
ZFYVE9	-0.220208	0.641777	-1.36552	0.176532	0.999824	-4.50795
AC245052.3	-0.482424	-2.38842	-1.36539	0.176574	0.999824	-4.56822
PHACTR4	0.104334	4.19287	1.36536	0.176584	0.999824	-4.47982
GAMT	0.194733	1.58545	1.36528	0.176607	0.999824	-4.49239
IGLV5-52	-0.776883	-3.09727	-1.36515	0.176648	0.999824	-4.57358
LINC01184	0.118707	2.57582	1.36506	0.176677	0.999824	-4.47875
CHST12	0.152718	5.0814	1.36494	0.176713	0.999824	-4.48113
AC074132.1	-0.429485	-1.3625	-1.36464	0.176808	0.999824	-4.55325
TREML4	-0.648714	0.735296	-1.36446	0.176862	0.999824	-4.51601
TOP1MT	0.152343	3.26971	1.36434	0.176901	0.999824	-4.47778
TNRC6C-AS1	0.100554	5.48027	1.36434	0.176902	0.999824	-4.48134
ZNF233	0.278827	-0.38667	1.36433	0.176904	0.999824	-4.53073
MECR	0.141672	1.63309	1.36408	0.176983	0.999824	-4.48999
AL162431.1	0.234504	0.276502	1.36406	0.176988	0.999824	-4.51957
CMTM1	-0.263854	1.20038	-1.36404	0.176996	0.999824	-4.49692
CEP295	-0.155523	3.14124	-1.36367	0.177111	0.999824	-4.47815
TMEM160	0.150956	3.15458	1.36354	0.177152	0.999824	-4.4782
AL033527.4	-0.447832	-0.592081	-1.36353	0.177154	0.999824	-4.53943
CAMK2D	0.196885	3.81117	1.36345	0.177181	0.999824	-4.48023
SHROOM1	-0.250791	1.69671	-1.36335	0.177213	0.999824	-4.48776
AL356273.3	-0.200063	1.0809	-1.36326	0.17724	0.999824	-4.5029
BX539320.1	-0.406989	-0.760116	-1.36296	0.177333	0.999824	-4.53888
DCST2	-0.253835	-0.560817	-1.36295	0.177337	0.999824	-4.53732
TBKBP1	-0.21472	4.71539	-1.36293	0.177344	0.999824	-4.48229
FBXO31	0.105782	3.90411	1.36284	0.177373	0.999824	-4.48048
PLXNB1	0.405419	0.0464643	1.36259	0.17745	0.999824	-4.51767
AL078621.3	0.217101	0.673665	1.36251	0.177476	0.999824	-4.50791
FAM114A2	-0.106098	3.00717	-1.3625	0.177477	0.999824	-4.47884
GMFG	-0.191745	6.59134	-1.36223	0.177563	0.999824	-4.48106
NPRL2	0.0905738	4.20162	1.36209	0.177606	0.999824	-4.48184
AC005041.5	-0.184654	0.421493	-1.36168	0.177736	0.999824	-4.51531
POC1A	-0.181854	0.240837	-1.36155	0.177777	0.999824	-4.51727
RN7SL351P	-0.325509	-0.733405	-1.36135	0.177839	0.999824	-4.54222
AC010864.1	-0.319519	-1.30733	-1.36113	0.177908	0.999824	-4.55216
TPPP	-0.247245	1.00281	-1.36101	0.177947	0.999824	-4.50265
AC015688.6	-0.435816	0.711965	-1.36092	0.177973	0.999824	-4.50986
UBE2Q2P1	0.327674	-1.20599	1.36086	0.177995	0.999824	-4.54705
ZNF516	-0.198998	5.67589	-1.36081	0.178011	0.999824	-4.48344
TNFRSF18	0.295253	1.64967	1.3606	0.178077	0.999824	-4.49223
GCSIR	0.463773	-1.9822	1.36055	0.178091	0.999824	-4.5636
ARL6IP4	0.127301	5.90841	1.36034	0.178158	0.999824	-4.48346
AC090517.5	0.175828	1.3544	1.36028	0.178178	0.999824	-4.49633
HSPA12A	0.253938	0.445827	1.36016	0.178213	0.999824	-4.51491
FAM215A	-0.474728	-2.3193	-1.36011	0.178228	0.999824	-4.56573
PIK3CG	-0.143649	5.60587	-1.35985	0.178311	0.999824	-4.48417
AC073107.1	0.28182	-1.0657	1.35969	0.178364	0.999824	-4.54468
LIPN	-0.369938	1.04505	-1.35951	0.178419	0.999824	-4.50069
AGAP3	-0.125342	4.26843	-1.35946	0.178433	0.999824	-4.4841
MS4A14	-0.231172	2.80773	-1.35945	0.178438	0.999824	-4.48095
NRIP3	0.263887	0.319258	1.3592	0.178515	0.999824	-4.52064
LARP6	0.49534	-2.45208	1.35913	0.17854	0.999824	-4.56939
NAT8L	0.476433	-1.85428	1.35885	0.178628	0.999824	-4.56258
MIR210HG	0.230653	-0.168583	1.35869	0.178677	0.999824	-4.53073
FBXL13	-0.376972	0.628381	-1.35869	0.178679	0.999824	-4.51499
HRAS	0.13715	2.56546	1.35842	0.178761	0.999824	-4.48262
CLOCK	0.154583	2.80661	1.35816	0.178846	0.999824	-4.48156
FBLN2	0.435791	0.348941	1.35802	0.17889	0.999824	-4.51029
C19orf48	0.122936	2.59853	1.35797	0.178904	0.999824	-4.48259
AC009318.1	-0.211816	1.6808	-1.35794	0.178914	0.999824	-4.49432
P2RY10	0.183296	4.62953	1.35777	0.178967	0.999824	-4.48607
TBXAS1	-0.177809	6.76702	-1.35765	0.179007	0.999824	-4.48369
FKBP1A	-0.151133	7.38231	-1.35761	0.17902	0.999824	-4.48268
ADAMTS4	0.333533	1.33694	1.35741	0.179081	0.999824	-4.49812
C2orf74	-0.280808	0.233321	-1.35699	0.179214	0.999824	-4.52126
TALDO1	-0.227726	8.55414	-1.35674	0.179295	0.999824	-4.48235
ZYX	-0.259027	8.47011	-1.35668	0.179314	0.999824	-4.4824
PLIN3	-0.187102	5.85017	-1.35664	0.179326	0.999824	-4.48617
DPY19L2	0.32877	-0.97119	1.35656	0.179351	0.999824	-4.54213
CLEC4A	-0.211187	4.09983	-1.35651	0.179365	0.999824	-4.48526
PLAA	-0.085386	3.58261	-1.35635	0.179416	0.999824	-4.48383
WDR54	0.141771	2.44868	1.35617	0.179475	0.999824	-4.48429
KIAA2012	0.254456	-0.225851	1.35612	0.179489	0.999824	-4.5315
PREX1	-0.222255	8.79183	-1.35608	0.179504	0.999824	-4.48277
NOC2L	0.111791	5.00355	1.35598	0.179536	0.999824	-4.48741
RAD51AP1	0.504851	-1.66771	1.35578	0.179597	0.999824	-4.55578
CBFA2T2	0.105426	4.35101	1.35571	0.17962	0.999824	-4.48684
LINC00680	0.208982	1.68661	1.35571	0.179621	0.999824	-4.49128
PPP3CC	0.132312	3.8791	1.35562	0.179649	0.999824	-4.48554
ADM5	0.398595	-1.34912	1.35559	0.179657	0.999824	-4.55214
NAXD	0.113916	4.03387	1.35535	0.179733	0.999824	-4.48598
DIP2B	-0.174017	5.4655	-1.35534	0.179736	0.999824	-4.48752
THRB	0.290241	-0.69976	1.35524	0.179769	0.999824	-4.53967
AC012676.1	-0.251862	-0.340025	-1.35516	0.179794	0.999824	-4.53489
VSIR	-0.218305	9.38316	-1.35514	0.179799	0.999824	-4.48356
PGLYRP1	-0.433654	3.86212	-1.35502	0.179837	0.999824	-4.48494
TMEM154	-0.204864	7.49197	-1.35501	0.179841	0.999824	-4.48408
AC107959.4	-0.358259	1.0397	-1.35492	0.179869	0.999824	-4.50261
METTL2B	0.0932741	3.75542	1.3545	0.180005	0.999824	-4.4855
IL20RB	0.265134	-1.07634	1.35448	0.180009	0.999824	-4.54909
C19orf12	0.107398	3.78902	1.3544	0.180034	0.999824	-4.48578
RN7SKP176	-0.66139	-2.08433	-1.35401	0.18016	0.999824	-4.56245
LIX1	0.445737	-1.55176	1.35319	0.180418	0.999824	-4.55115
SLC43A2	-0.237898	7.28847	-1.3531	0.180447	0.999824	-4.48571
KAT2A	0.128154	4.36719	1.353	0.180481	0.999824	-4.4886
ALOX5AP	-0.25147	7.27768	-1.3529	0.180513	0.999824	-4.48602
REM2	-0.259543	3.91074	-1.35256	0.180618	0.999824	-4.48694
GYPE	0.365159	-0.844081	1.35254	0.180624	0.999824	-4.54196
ST20-AS1	-0.155346	3.12841	-1.3525	0.18064	0.999824	-4.48502
AL354989.1	-0.519157	-2.74265	-1.35245	0.180655	0.999824	-4.57011
EDA2R	0.573485	-2.83344	1.35243	0.18066	0.999824	-4.57338
HBP1	-0.146064	6.25199	-1.35233	0.180692	0.999824	-4.48813
TPTE2P6	0.448957	-2.1214	1.35199	0.180802	0.999824	-4.56575
AC079630.1	-0.258425	2.07482	-1.35175	0.180877	0.999824	-4.4897
OGA	-0.156593	7.61458	-1.35172	0.180888	0.999824	-4.48601
KIF1BP	0.103241	2.59097	1.35162	0.180919	0.999824	-4.4859
AL031775.1	-0.184802	0.384899	-1.35157	0.180936	0.999824	-4.51794
KIF22	0.111845	4.50289	1.35152	0.180949	0.999824	-4.48992
EXOSC5	0.123034	3.11102	1.3515	0.180957	0.999824	-4.48557
ZNF222	-0.174353	0.742357	-1.35142	0.180984	0.999824	-4.51091
CASC11	-0.407893	-1.91862	-1.35136	0.181003	0.999824	-4.56177
AL033519.5	0.33611	-0.625838	1.35111	0.181081	0.999824	-4.5399
CDRT15P1	0.684246	-2.45246	1.35104	0.181104	0.999824	-4.56849
ZNF470	0.163117	1.22109	1.3509	0.181147	0.999824	-4.50096
PSME3	-0.11688	5.89182	-1.3508	0.181179	0.999824	-4.48995
OR4K17	0.28989	-0.773289	1.35077	0.181191	0.999824	-4.54347
IGHV4-34	0.533682	1.09888	1.35038	0.181315	0.999824	-4.49725
CMTM3	-0.108268	5.64633	-1.35002	0.181429	0.999824	-4.4911
PTPRC	-0.169079	9.66579	-1.34983	0.181489	0.999824	-4.48707
AGAP2-AS1	-0.314251	-0.526618	-1.34975	0.181516	0.999824	-4.54092
SNHG3	0.112466	3.6781	1.34962	0.181555	0.999824	-4.48836
ACY1	0.172305	1.49821	1.34919	0.181696	0.999824	-4.49875
CYP1B1	-0.254928	4.07463	-1.34902	0.181747	0.999824	-4.49047
AC083862.3	-0.259281	0.728042	-1.34899	0.181757	0.999824	-4.51619
MMP23B	0.261435	1.39417	1.34896	0.181766	0.999824	-4.50114
SCOC-AS1	0.288344	-0.915158	1.34895	0.181771	0.999824	-4.54524
AC087292.1	0.229349	1.23927	1.34894	0.181775	0.999824	-4.50252
AC010319.1	0.220449	0.75113	1.34886	0.181799	0.999824	-4.51009
GIPR	0.184561	1.50233	1.3488	0.181818	0.999824	-4.49788
ZBED5-AS1	-0.148459	1.56944	-1.34854	0.181901	0.999824	-4.49746
SCAT8	-0.220771	1.36178	-1.34846	0.181928	0.999824	-4.50033
LRFN4	0.181774	1.6667	1.34817	0.182021	0.999824	-4.49516
BMP3	0.664562	-2.55465	1.34759	0.182207	0.999824	-4.56624
BX470102.1	-0.514833	-2.58194	-1.34747	0.182244	0.999824	-4.57356
B3GNT10	-0.212695	-0.104729	-1.34726	0.182311	0.999824	-4.52945
AC021945.1	0.334209	-1.66076	1.3468	0.182459	0.999824	-4.55769
HIST1H2BE	-0.371459	0.240782	-1.34675	0.182476	0.999824	-4.52507
TAPBP	-0.14133	7.9442	-1.34644	0.182575	0.999824	-4.48905
AC074198.1	0.370105	-1.8724	1.34637	0.182596	0.999824	-4.56359
ADGRV1	0.326104	0.764119	1.34637	0.182597	0.999824	-4.51295
MTSS2	-0.33704	0.0401872	-1.34633	0.182611	0.999824	-4.53002
MRPL38	0.12483	4.04773	1.34625	0.182636	0.999824	-4.49195
ATP5F1AP10	-0.634188	-2.43215	-1.34611	0.182679	0.999824	-4.56951
C16orf74	0.216514	1.30112	1.3461	0.182682	0.999824	-4.50121
PRICKLE1	0.303232	1.36371	1.34604	0.182702	0.999824	-4.49699
PRR3	0.0913756	2.83926	1.34584	0.182767	0.999824	-4.48886
AC012615.3	-0.172824	2.03251	-1.34581	0.182777	0.999824	-4.49294
SLC36A2	0.33976	-1.12612	1.3455	0.182875	0.999824	-4.55007
CCDC102A	0.156596	2.24331	1.34534	0.182928	0.999824	-4.49111
ATG16L2	-0.176113	8.58785	-1.34532	0.182933	0.999824	-4.48921
SYNPO	0.265267	1.54799	1.34509	0.183009	0.999824	-4.49623
TMEM268	0.140726	3.71842	1.34508	0.18301	0.999824	-4.49168
RETREG2	-0.149635	6.58874	-1.34497	0.183047	0.999824	-4.49243
DRC1	-0.674625	-2.93902	-1.34491	0.183067	0.999824	-4.57618
ZNF598	0.0936455	4.46634	1.34489	0.183071	0.999824	-4.49445
AC138305.3	-0.286135	-0.887605	-1.34489	0.183072	0.999824	-4.54481
AL137058.2	0.299989	-0.287316	1.34483	0.183092	0.999824	-4.53373
AL713866.1	-0.306308	-0.741548	-1.34478	0.183108	0.999824	-4.54468
TNFSF13B	-0.201631	6.21104	-1.34466	0.183147	0.999824	-4.49357
SLPI	-0.384701	2.48263	-1.34412	0.183319	0.999824	-4.49057
SPNS2	-0.234497	1.0078	-1.344	0.183357	0.999824	-4.50965
WDCP	0.12552	2.32179	1.34385	0.183407	0.999824	-4.49142
AC091180.2	0.328162	0.794743	1.34376	0.183436	0.999824	-4.51232
SRA1	-0.130363	4.61678	-1.34375	0.18344	0.999824	-4.49534
SLC4A11	0.457796	-2.60228	1.34366	0.183468	0.999824	-4.56985
AC092329.4	0.192209	1.40718	1.34356	0.183499	0.999824	-4.50229
RABGAP1L-IT1	0.551058	-1.57154	1.34355	0.183505	0.999824	-4.55727
ERF	-0.165846	5.0249	-1.34351	0.183517	0.999824	-4.49612
ZNF460-AS1	0.178294	0.225027	1.34347	0.18353	0.999824	-4.52282
LRPAP1	-0.127885	6.46364	-1.34347	0.18353	0.999824	-4.49378
GPCPD1	-0.163996	6.30276	-1.34258	0.183815	0.999824	-4.49431
NAXE	0.132622	3.36833	1.34254	0.183827	0.999824	-4.49176
SMURF1	-0.107257	3.98335	-1.34247	0.183853	0.999824	-4.49451
AC007448.5	0.350874	-0.835727	1.34245	0.183859	0.999824	-4.54666
WDR88	-0.404917	-1.46556	-1.34226	0.183918	0.999824	-4.55536
FAM3C2	0.27179	0.100539	1.34224	0.183925	0.999824	-4.52214
SNAPC2	0.12527	2.80669	1.34219	0.183943	0.999824	-4.491
ZNF671	0.099242	3.65079	1.34184	0.184054	0.999824	-4.49364
CASP5	-0.280099	1.66102	-1.34175	0.184083	0.999824	-4.49753
MEAF6	0.0844981	4.587	1.3417	0.1841	0.999824	-4.49701
RIN3	-0.162543	7.19978	-1.34135	0.184213	0.999824	-4.49355
DEF8	-0.17375	7.06105	-1.34128	0.184236	0.999824	-4.4938
GPSM1	0.199076	1.13104	1.34118	0.184266	0.999824	-4.50647
VAMP5	0.198386	3.29582	1.34087	0.184367	0.999824	-4.49225
AOAH	-0.150473	6.24337	-1.34065	0.184438	0.999824	-4.49622
AC009560.3	-0.372118	-1.21035	-1.34056	0.184467	0.999824	-4.55426
LACTB	-0.12376	4.14363	-1.34052	0.18448	0.999824	-4.49629
ABAT	-0.19846	4.21283	-1.34051	0.184483	0.999824	-4.49666
ADCY4	-0.177715	2.53506	-1.34049	0.184491	0.999824	-4.49307
TEX21P	0.274297	-0.568087	1.34027	0.184561	0.999824	-4.53845
PTPRJ	-0.165487	7.26904	-1.34007	0.184627	0.999824	-4.49394
UBE2D3	-0.119372	7.73234	-1.33998	0.184657	0.999824	-4.49329
ZNF7	0.082935	3.80838	1.33982	0.184706	0.999824	-4.4954
RYBP	-0.165882	5.34992	-1.33965	0.184763	0.999824	-4.49857
SRPK2	-0.136101	5.86666	-1.33956	0.184792	0.999824	-4.49768
HTD2	-0.252532	1.88005	-1.33952	0.184805	0.999824	-4.49862
NAP1L6	0.432078	-1.4219	1.33951	0.184807	0.999824	-4.55669
RTP4	0.253184	2.29715	1.33947	0.184821	0.999824	-4.49458
AC009237.14	0.451728	-1.60825	1.33941	0.184839	0.999824	-4.5599
LINC01694	0.24475	0.440534	1.3394	0.184843	0.999824	-4.52011
WIPF1	-0.141262	8.26408	-1.33933	0.184867	0.999824	-4.49302
FBXW8	0.157401	2.46884	1.33927	0.184886	0.999824	-4.49324
AC048338.2	-0.778397	-3.32695	-1.33922	0.184902	0.999824	-4.57642
MTURN	-0.203712	4.92066	-1.33872	0.185063	0.999824	-4.49933
AC025178.1	-0.477786	-2.58901	-1.3386	0.185102	0.999824	-4.57052
SH3RF1	0.314247	-0.0240913	1.33859	0.185105	0.999824	-4.52788
NARS	-0.106001	5.4922	-1.33858	0.185108	0.999824	-4.49907
APAF1	-0.182464	5.97852	-1.33852	0.185127	0.999824	-4.49794
ARID3A	-0.178845	5.83238	-1.33844	0.185155	0.999824	-4.49858
TRMT61A	0.111579	2.69622	1.33834	0.185188	0.999824	-4.49329
AC004951.4	-0.404708	-0.580093	-1.33831	0.185196	0.999824	-4.5418
TRMU	0.0889253	4.16985	1.33823	0.185221	0.999824	-4.49799
PROCR	0.210549	-0.423443	1.33812	0.185257	0.999824	-4.53642
MRPS6	0.10086	4.05691	1.33809	0.185266	0.999824	-4.49762
CAVIN3	-0.657571	-1.06052	-1.33788	0.185334	0.999824	-4.5517
MRPS5	0.0761911	4.57711	1.33788	0.185337	0.999824	-4.49949
WDR6	0.113304	6.225	1.33779	0.185364	0.999824	-4.49797
UTP15	0.155429	2.07951	1.33771	0.185392	0.999824	-4.49615
PTRHD1	0.221352	1.9704	1.33771	0.185392	0.999824	-4.49783
FAM160A2	-0.115857	5.08345	-1.33752	0.185453	0.999824	-4.50025
STOML1	0.119206	2.37136	1.33746	0.185471	0.999824	-4.49475
KCNJ14	0.215731	0.560729	1.33746	0.185473	0.999824	-4.51997
PTGES2	0.10182	3.99164	1.33741	0.185487	0.999824	-4.49773
PROB1	0.219279	0.182871	1.33739	0.185494	0.999824	-4.52504
RNASEL	-0.155934	5.17903	-1.33731	0.18552	0.999824	-4.50034
AC092620.2	-0.527605	-2.15732	-1.33727	0.185532	0.999824	-4.56589
AC090994.1	0.371928	1.40863	1.33712	0.185583	0.999824	-4.50445
RPS6KL1	-0.264163	0.198001	-1.3371	0.18559	0.999824	-4.52675
SCAMP5	0.346405	1.21001	1.33702	0.185614	0.999824	-4.50742
AC010186.4	0.752062	-2.64849	1.33667	0.185728	0.999824	-4.56497
RAD9A	0.0885601	3.67209	1.33657	0.185761	0.999824	-4.49663
CCNB3P1	0.541083	-1.92362	1.33615	0.185896	0.999824	-4.56554
PMCHL2	0.528324	-2.38324	1.33615	0.185897	0.999824	-4.57009
NDUFS7	0.10983	4.59895	1.336	0.185945	0.999824	-4.50068
MAGED1	0.134109	3.60636	1.33581	0.186008	0.999824	-4.49712
NIBAN2	-0.194759	4.59992	-1.33573	0.186036	0.999824	-4.50111
TRMT9B	0.276323	0.642808	1.33542	0.186135	0.999824	-4.51849
CIB1	0.114341	5.61877	1.33541	0.18614	0.999824	-4.50113
HACD2	0.167478	3.60407	1.33536	0.186153	0.999824	-4.49788
AC008870.2	0.384538	-0.951181	1.33504	0.186259	0.999824	-4.5497
BAALC-AS1	-0.36297	-1.32741	-1.33499	0.186274	0.999824	-4.55577
AC012181.1	-0.322796	-1.325	-1.33496	0.186284	0.999824	-4.55118
AC008403.3	0.309054	-0.889161	1.33495	0.186289	0.999824	-4.54616
KHDRBS2	0.359782	-1.63581	1.33493	0.186296	0.999824	-4.55576
AL365295.1	0.350077	-0.866891	1.3347	0.18637	0.999824	-4.54789
AP000812.5	-0.916209	-1.49995	-1.33426	0.186514	0.999824	-4.56129
KLHL30	-0.435396	-1.86061	-1.33393	0.18662	0.999824	-4.56062
ZDHHC1	0.251093	0.172646	1.33383	0.186653	0.999824	-4.52529
AC117834.1	-0.471194	-2.40477	-1.3337	0.186697	0.999824	-4.5705
HNRNPH1P1	-0.494025	-2.46276	-1.33325	0.186841	0.999824	-4.56947
XKR5	0.414409	-1.96869	1.33324	0.186846	0.999824	-4.56179
ZFP14	0.154843	2.77009	1.33317	0.18687	0.999824	-4.49624
HDAC4-AS1	0.44401	-2.22039	1.33248	0.187092	0.999824	-4.56847
AL359764.2	0.267692	1.1165	1.33242	0.187113	0.999824	-4.51137
VARS	0.159166	4.49265	1.33232	0.187146	0.999824	-4.50316
NCR3	0.2083	3.13546	1.33195	0.187268	0.999824	-4.498
ASB6	0.0632962	4.67515	1.33172	0.187343	0.999824	-4.50388
CMIP	-0.161969	6.14369	-1.33171	0.187344	0.999824	-4.50244
ALG1L13P	-0.282623	1.7907	-1.33168	0.187355	0.999824	-4.50267
CELSR2	0.196846	0.800287	1.33137	0.187456	0.999824	-4.51595
ACER1	-0.432718	-1.93042	-1.33119	0.187514	0.999824	-4.56446
RFFL	-0.145081	5.99017	-1.33095	0.187596	0.999824	-4.50327
CPPED1	-0.234277	7.97983	-1.33093	0.187602	0.999824	-4.49846
C3orf52	-0.306484	-0.608572	-1.33082	0.187638	0.999824	-4.54043
IL1RAP	-0.268926	5.03453	-1.33077	0.187654	0.999824	-4.50487
B3GNT8	-0.256583	4.5926	-1.33074	0.187663	0.999824	-4.5043
C11orf95	0.20437	1.56448	1.33063	0.187699	0.999824	-4.50289
ARPP19	0.0902714	5.69666	1.33061	0.187704	0.999824	-4.504
CCT4P2	0.377784	-1.76345	1.33053	0.187731	0.999824	-4.56449
NELL2	-0.242772	4.60677	-1.33052	0.187734	0.999824	-4.5047
OTUB2	0.30111	-1.40103	1.33051	0.187737	0.999824	-4.55778
AC116362.1	0.526059	-2.54395	1.33045	0.187757	0.999824	-4.57126
SMYD3	0.137874	1.57171	1.33032	0.1878	0.999824	-4.50521
ZNF641	-0.185447	5.64832	-1.33027	0.187816	0.999824	-4.50451
AC026362.1	0.19488	2.29686	1.33023	0.187829	0.999824	-4.49912
AC093227.1	-0.689706	-1.21845	-1.3302	0.18784	0.999824	-4.5459
UNGP1	0.625014	-2.80339	1.33009	0.187876	0.999824	-4.57328
SPHK2	0.100603	3.28346	1.33	0.187905	0.999824	-4.49919
DENND4A	0.137812	4.60828	1.32992	0.187931	0.999824	-4.50523
AC073264.3	0.688137	1.43039	1.32977	0.187979	0.999824	-4.5062
SHKBP1	-0.216504	7.63281	-1.32971	0.188001	0.999824	-4.50008
AC103874.1	-0.399448	-1.78083	-1.32939	0.188105	0.999824	-4.56285
AC125613.1	0.453082	-1.89533	1.32927	0.188144	0.999824	-4.56554
CLASRP	0.095338	5.37877	1.32904	0.188219	0.999824	-4.5058
NCOA4	-0.198699	8.96689	-1.32888	0.188272	0.999824	-4.49864
AC131571.1	0.331128	-0.668656	1.3288	0.188299	0.999824	-4.54408
EPHA10	0.441868	-1.26447	1.32852	0.188389	0.999824	-4.55551
ACBD7	0.33666	0.315965	1.32804	0.188548	0.999824	-4.528
LINC02576	0.431685	-2.18265	1.32801	0.18856	0.999824	-4.56554
CELF2	-0.132871	7.67562	-1.32782	0.18862	0.999824	-4.501
TOP3B	0.12812	4.11593	1.3277	0.188659	0.999824	-4.50497
NUTF2	0.089151	4.6298	1.32754	0.188713	0.999824	-4.50655
MYL12B	-0.16794	6.60118	-1.32746	0.18874	0.999824	-4.50412
SOAT1	-0.119451	5.03626	-1.32741	0.188755	0.999824	-4.50719
CENPL	0.170855	0.869288	1.32741	0.188757	0.999824	-4.51648
AC116651.1	-0.527771	-2.48633	-1.32728	0.1888	0.999824	-4.57205
RBFA	0.115832	2.62801	1.3271	0.188856	0.999824	-4.49958
OTULINL	-0.13125	4.37732	-1.32709	0.188862	0.999824	-4.50651
DUSP8	0.223736	1.333	1.32701	0.188886	0.999824	-4.50883
HACL1	-0.12267	2.86625	-1.32697	0.188902	0.999824	-4.4998
AL358334.3	-0.449347	-2.0532	-1.32697	0.188902	0.999824	-4.56788
FAM186B	-0.42676	-1.64582	-1.32696	0.188903	0.999824	-4.55943
LINC02610	-0.362277	-0.433871	-1.32672	0.188984	0.999824	-4.53399
LOXL3	-0.163013	2.5436	-1.32616	0.189168	0.999824	-4.5003
CREB3	0.0883383	3.51795	1.32614	0.189175	0.999824	-4.50257
ANG	-0.314701	0.336159	-1.32606	0.1892	0.999824	-4.52636
ARPC1B	-0.140674	8.39894	-1.32602	0.189214	0.999824	-4.50098
MX2	-0.193513	7.47316	-1.32586	0.189265	0.999824	-4.50279
AL512484.1	0.688211	-2.21649	1.32558	0.189357	0.999824	-4.56912
QKI	-0.174552	6.25654	-1.32545	0.189402	0.999824	-4.50583
GPX7	0.205026	1.73081	1.32522	0.189478	0.999824	-4.50525
CORO1C	-0.15967	6.15025	-1.32521	0.189482	0.999824	-4.5066
SCD	0.220062	1.4175	1.32497	0.18956	0.999824	-4.50794
ZNF682	0.244899	0.321025	1.32451	0.189712	0.999824	-4.52792
ITFG1	-0.0928479	3.87764	-1.3245	0.189715	0.999824	-4.50589
TMEM214	0.103494	4.55725	1.32422	0.189807	0.999824	-4.50876
KIDINS220	-0.171547	5.29663	-1.3242	0.189814	0.999824	-4.50914
AC010507.1	-0.319649	4.76048	-1.32407	0.189858	0.999824	-4.50903
MBNL1-AS1	-0.133188	1.09504	-1.32384	0.189932	0.999824	-4.51491
AC092809.2	-0.474733	-2.01392	-1.32376	0.189958	0.999824	-4.56822
FLT3	0.307859	1.27984	1.32372	0.189973	0.999824	-4.51301
LINC00884	-0.135728	2.29832	-1.32364	0.19	0.999824	-4.50206
CENPX	0.136406	2.68369	1.32361	0.190008	0.999824	-4.50152
RAB7A	-0.147598	7.45041	-1.32361	0.190009	0.999824	-4.50418
LINC02336	-0.383563	-1.01703	-1.32355	0.190029	0.999824	-4.55202
USP42	0.0985324	3.34619	1.32352	0.190038	0.999824	-4.50361
PLEKHM1	-0.144164	5.96412	-1.32342	0.190073	0.999824	-4.50844
NECAP1	-0.117216	4.6024	-1.32341	0.190074	0.999824	-4.50952
TIGD7	-0.310666	1.40939	-1.32333	0.1901	0.999824	-4.50946
AC116348.3	0.433505	-1.7669	1.32327	0.19012	0.999824	-4.56465
SPICE1	0.177619	1.31999	1.32324	0.190131	0.999824	-4.51116
TSC22D4	-0.145613	7.20632	-1.32314	0.190163	0.999824	-4.50521
CDPF1	0.131424	1.61316	1.32296	0.190224	0.999824	-4.50771
AC019205.1	0.159227	1.15907	1.32273	0.190298	0.999824	-4.51355
PBX2	-0.140467	7.32825	-1.3226	0.190342	0.999824	-4.50511
PAK2	-0.168235	6.9153	-1.32254	0.190364	0.999824	-4.50604
AL355877.1	-0.400263	-1.72493	-1.32234	0.19043	0.999824	-4.5627
RNF20	-0.103867	5.19036	-1.32227	0.190453	0.999824	-4.51062
ZFAND3	-0.149801	6.1661	-1.32199	0.190546	0.999824	-4.50881
TCTEX1D2	0.356061	-1.00342	1.32181	0.190604	0.999824	-4.55027
MDP1	0.300333	0.452404	1.32174	0.190626	0.999824	-4.52627
ALDH1L1	0.475597	-1.43949	1.32165	0.190657	0.999824	-4.55754
AL132780.1	-0.213469	1.40464	-1.32154	0.190694	0.999824	-4.51131
ZNF773	0.118866	2.53303	1.32143	0.19073	0.999824	-4.5028
AC011453.1	0.535171	-1.36683	1.32124	0.190793	0.999824	-4.55618
AC022784.1	0.235376	0.571777	1.32104	0.190858	0.999824	-4.52454
PSG2	0.630535	-1.82835	1.32095	0.190889	0.999824	-4.56216
ADAMTSL4	-0.214733	5.05375	-1.32091	0.190903	0.999824	-4.51164
NOSTRIN	-0.719864	-2.80774	-1.32068	0.190979	0.999824	-4.57878
TKT	-0.199098	8.95837	-1.32013	0.19116	0.999824	-4.50381
EMC3	-0.245144	5.39564	-1.31967	0.191315	0.999824	-4.51223
FCGR3A	-0.266234	8.53157	-1.31945	0.191387	0.999824	-4.50493
ENTR1	0.107213	3.83975	1.31936	0.191418	0.999824	-4.50903
PI4KAP2	0.154616	3.82854	1.31933	0.191426	0.999824	-4.50891
AC023794.4	-0.314845	-1.73803	-1.31931	0.191433	0.999824	-4.56071
AC004386.1	0.398225	-1.66383	1.31928	0.191444	0.999824	-4.56408
NIPBL	-0.141224	5.92349	-1.3192	0.191471	0.999824	-4.51109
P4HTM	0.102559	3.76246	1.31876	0.191618	0.999824	-4.50888
LRRC58	0.10488	4.22684	1.31865	0.191652	0.999824	-4.51168
AL583722.2	-0.395467	2.02033	-1.31848	0.191711	0.999824	-4.50533
LINC02381	0.448903	-2.02109	1.31836	0.19175	0.999824	-4.56703
NOD2	-0.244204	5.16846	-1.31834	0.191755	0.999824	-4.51331
AC091959.3	-0.657676	-1.4152	-1.3183	0.191769	0.999824	-4.5506
BOP1	0.126142	3.92308	1.31795	0.191886	0.999824	-4.51037
EMILIN2	-0.195	5.52989	-1.31765	0.191986	0.999824	-4.51331
IGLV1-40	0.548836	2.43301	1.31757	0.192014	0.999824	-4.50497
TACC3	-0.151403	6.98305	-1.3172	0.192138	0.999824	-4.50956
S100A9	-0.280717	10.5258	-1.31696	0.192217	0.999824	-4.50545
FAM174A	-0.176727	3.13063	-1.31696	0.192218	0.999824	-4.50634
AC044802.1	0.422021	-1.27294	1.31684	0.192255	0.999824	-4.55785
AC118758.3	-0.240024	1.29288	-1.31654	0.192357	0.999824	-4.51644
MZB1	0.330883	3.02598	1.31639	0.192407	0.999824	-4.50693
FTO	0.121227	3.7525	1.31623	0.192458	0.999824	-4.51059
ARHGAP22	-0.193496	1.11231	-1.31618	0.192475	0.999824	-4.51623
TANK	-0.143297	5.03026	-1.31617	0.192481	0.999824	-4.51484
BACH1	-0.219284	6.72175	-1.31607	0.192512	0.999824	-4.51068
LINC01198	-0.382683	-1.52633	-1.31604	0.192523	0.999824	-4.56041
CLEC7A	-0.180706	7.21805	-1.316	0.192536	0.999824	-4.50952
SMIM31	0.396128	-1.63246	1.31577	0.192613	0.999824	-4.56295
AC124276.1	-0.429358	-2.05913	-1.31549	0.192707	0.999824	-4.56576
USP5	0.124233	4.96162	1.31545	0.192721	0.999824	-4.51527
MSH5	0.16053	1.98963	1.3154	0.192736	0.999824	-4.50746
ARID3B	-0.118149	4.98904	-1.31532	0.192763	0.999824	-4.51542
AC009779.5	0.601166	-2.3101	1.31485	0.192921	0.999824	-4.57349
MCM5	0.134542	5.01501	1.31483	0.192927	0.999824	-4.5157
AC100858.3	-0.390953	-1.37105	-1.31471	0.192967	0.999824	-4.56102
DNM2	-0.104823	7.68192	-1.31464	0.19299	0.999824	-4.50925
SIPA1L1	-0.188059	5.90075	-1.31461	0.193	0.999824	-4.51439
AC018442.1	-0.550677	-2.55426	-1.31446	0.193053	0.999824	-4.5736
LINC02732	0.303871	-0.742629	1.31431	0.193101	0.999824	-4.54767
DMD	0.599312	-1.17764	1.31392	0.193232	0.999824	-4.55585
ZACN	1.02315	0.465913	1.31391	0.193234	0.999824	-4.53253
DLL1	-0.301214	0.101998	-1.31382	0.193265	0.999824	-4.53369
SCCPDH	-0.171468	2.31339	-1.31379	0.193277	0.999824	-4.50753
HES6	0.240482	0.430689	1.31363	0.193329	0.999824	-4.5262
AC126118.1	-0.309758	-1.60271	-1.3135	0.193372	0.999824	-4.56112
P2RY1	-0.438125	-0.654001	-1.31331	0.193437	0.999824	-4.5463
AVIL	-0.223275	3.578	-1.31317	0.193485	0.999824	-4.51114
TAF13	-0.159199	1.93871	-1.31313	0.193495	0.999824	-4.50891
ETF1P2	-0.650457	-2.98369	-1.31313	0.193498	0.999824	-4.5787
AP006284.1	0.230076	0.678078	1.31297	0.193551	0.999824	-4.52356
LRRC70	-0.502907	-1.36869	-1.31274	0.193627	0.999824	-4.55596
GNAQ	-0.179823	5.90333	-1.31268	0.193647	0.999824	-4.51557
AL117335.1	-0.245938	0.486577	-1.31266	0.193655	0.999824	-4.52889
TBC1D2	-0.153962	4.38397	-1.31265	0.193658	0.999824	-4.51596
AL121950.1	0.330627	-0.78691	1.31222	0.193802	0.999824	-4.54952
LCP2	-0.128929	7.4775	-1.31175	0.19396	0.999824	-4.51152
RHPN1	0.190091	2.79033	1.31172	0.193969	0.999824	-4.50824
AC015802.6	-0.255018	2.91884	-1.31165	0.193994	0.999824	-4.50858
AC008280.3	-0.37379	-2.28148	-1.31165	0.193994	0.999824	-4.56797
AC097382.2	-0.375738	0.176322	-1.31156	0.194022	0.999824	-4.53337
RNF121	0.0969606	2.72293	1.31147	0.194054	0.999824	-4.50834
MTHFS	-0.183846	3.06837	-1.31091	0.194243	0.999824	-4.50953
AL445524.1	-0.211994	1.68085	-1.31049	0.194381	0.999824	-4.51285
ACSL3	-0.121572	3.91526	-1.31046	0.194393	0.999824	-4.51545
EXOG	0.137912	2.18447	1.31044	0.194399	0.999824	-4.50915
LINC01877	-0.52446	-2.65403	-1.31033	0.194436	0.999824	-4.57378
AC036214.2	0.332329	-1.48951	1.31031	0.194443	0.999824	-4.56188
AL121603.2	-0.194287	1.12837	-1.31023	0.19447	0.999824	-4.51767
CCDC144NL-AS1	0.455875	-0.0340778	1.31022	0.194473	0.999824	-4.53717
AC020908.3	0.429911	-1.97202	1.31003	0.194537	0.999824	-4.56794
ALDH8A1	-0.366998	-0.282277	-1.30989	0.194585	0.999824	-4.54244
PPP1R35	0.114627	3.6636	1.30987	0.194592	0.999824	-4.51363
NAT8B	-0.597784	-1.34633	-1.30976	0.194628	0.999824	-4.55958
AC008467.1	-0.197575	1.68957	-1.30945	0.194733	0.999824	-4.51307
USP28	0.137723	4.11977	1.30938	0.194756	0.999824	-4.5174
LINC01134	0.238693	-0.598031	1.30923	0.194806	0.999824	-4.54822
AC083799.1	-0.221712	2.472	-1.30917	0.194828	0.999824	-4.50936
PRR7-AS1	-0.185711	0.976023	-1.30911	0.194847	0.999824	-4.5219
CCDC113	0.321119	-1.08864	1.30911	0.194848	0.999824	-4.55651
PTAFR	-0.230863	8.12645	-1.30908	0.194858	0.999824	-4.51155
PRICKLE2-AS3	0.398935	-1.78091	1.30906	0.194864	0.999824	-4.56352
U62631.1	0.426813	-1.4481	1.30828	0.195127	0.999824	-4.55723
LINC02453	0.430427	-1.73205	1.30825	0.195137	0.999824	-4.56566
TGOLN2	-0.101059	7.65883	-1.30818	0.195162	0.999824	-4.51312
AL132780.5	-0.422549	-0.96097	-1.30811	0.195184	0.999824	-4.55366
PDZD11	0.127406	1.99647	1.30809	0.195193	0.999824	-4.51123
SMU1	-0.0657595	5.28057	-1.30805	0.195203	0.999824	-4.52017
MGME1	-0.0968672	3.45498	-1.30799	0.195223	0.999824	-4.51412
AL671710.1	-0.205516	1.05596	-1.3078	0.195289	0.999824	-4.52124
CCDC187	0.632541	-2.77736	1.30776	0.195302	0.999824	-4.56994
CHCHD7	-0.112894	3.57516	-1.30769	0.195326	0.999824	-4.51477
TSPAN15	0.282758	0.170123	1.30753	0.195381	0.999824	-4.53425
TTPA	0.535165	-2.33212	1.30751	0.195387	0.999824	-4.57099
TMEM243	0.156183	3.3965	1.30746	0.195403	0.999824	-4.51406
STAT6	-0.135922	8.57317	-1.30734	0.195445	0.999824	-4.51172
FBXO38	-0.127962	5.10927	-1.30718	0.195499	0.999824	-4.52093
ACTR1B	0.0828008	5.05237	1.3071	0.195527	0.999824	-4.52094
ISYNA1	0.127167	2.83713	1.30697	0.195568	0.999824	-4.511
DVL2	0.0963508	3.79063	1.30677	0.195638	0.999824	-4.51698
ZBTB20	0.158756	3.89902	1.30666	0.195673	0.999824	-4.51768
AL135978.2	0.440012	-2.50501	1.30639	0.195766	0.999824	-4.57305
HDAC7	-0.115639	6.69368	-1.30633	0.195784	0.999824	-4.51741
SLC22A1	-0.286504	0.93905	-1.30607	0.195873	0.999824	-4.52435
STK40	-0.182036	7.47698	-1.30607	0.195873	0.999824	-4.51513
ARHGAP17	0.13119	5.06766	1.3059	0.195931	0.999824	-4.52168
CCDC51	-0.137448	1.59202	-1.30587	0.195941	0.999824	-4.51479
FLT1P1	-0.409742	-0.214354	-1.30578	0.195972	0.999824	-4.53829
RGL1	-0.179785	1.1441	-1.3054	0.1961	0.999824	-4.52124
CDK2	0.119711	2.70678	1.30536	0.196114	0.999824	-4.51189
LINC01547	-0.165857	2.38204	-1.30521	0.196165	0.999824	-4.51146
MTND5P28	-0.475144	-2.53722	-1.30507	0.196211	0.999824	-4.57485
JAKMIP3	0.349415	-0.813357	1.30505	0.196218	0.999824	-4.55356
DUX4L37	-0.408836	-0.643363	-1.305	0.196236	0.999824	-4.55111
GZMK	0.313846	3.47404	1.30494	0.196256	0.999824	-4.51663
TMPO-AS1	-0.210173	0.0362398	-1.30465	0.196355	0.999824	-4.53669
ITPR1	0.158188	4.27605	1.30464	0.196357	0.999824	-4.52161
LNP1	0.451761	-2.41377	1.30463	0.196359	0.999824	-4.57232
PTRH1	0.156213	1.52781	1.30462	0.196364	0.999824	-4.51674
SFT2D2	0.0947036	5.53018	1.30448	0.196411	0.999824	-4.52197
GTF2IP1	-0.195513	5.82098	-1.30444	0.196425	0.999824	-4.52146
CPSF7	-0.110408	6.15106	-1.30435	0.196457	0.999824	-4.5204
LINC01410	-0.231022	3.51973	-1.30421	0.196503	0.999824	-4.51634
SMG1P3	0.274104	3.08506	1.30404	0.196559	0.999824	-4.51444
AC080112.3	-0.227048	2.0249	-1.30386	0.196623	0.999824	-4.51327
AL162258.1	-0.489846	-2.05554	-1.30306	0.196893	0.999824	-4.57016
TNNC2	-0.523679	-2.12168	-1.30293	0.196938	0.999824	-4.57074
LTO1	0.101912	3.86344	1.30272	0.19701	0.999824	-4.5201
TRPC4AP	-0.102652	6.26535	-1.30232	0.197143	0.999824	-4.52146
YWHAZ	-0.0953543	8.64592	-1.30231	0.197148	0.999824	-4.5144
MAPRE1	-0.0879101	5.95364	-1.30221	0.197183	0.999824	-4.52248
ZNF815P	-0.150572	2.2896	-1.302	0.197253	0.999824	-4.51318
CHST10	0.185248	0.697564	1.30164	0.197376	0.999824	-4.5264
TRIM59	0.141255	2.42421	1.30158	0.197396	0.999824	-4.51338
MYO5C	0.273081	-0.109041	1.30158	0.197397	0.999824	-4.53886
FAM241B	0.227884	0.0658203	1.30145	0.197439	0.999824	-4.5386
TDP2	-0.18325	5.61616	-1.30145	0.197441	0.999824	-4.52401
UPP1	-0.144319	5.27964	-1.30127	0.197503	0.999824	-4.52485
ACSS2	-0.13995	4.45869	-1.30113	0.19755	0.999824	-4.52391
ZNF76	0.105331	4.34768	1.3009	0.197626	0.999824	-4.5237
AC068896.1	-0.454199	-0.857133	-1.30086	0.19764	0.999824	-4.54957
AC123768.3	-0.417299	-1.04738	-1.30073	0.197686	0.999824	-4.55328
POMGNT1	0.0969702	3.6405	1.30066	0.197711	0.999824	-4.51964
AC084337.1	-0.388306	-1.89089	-1.30059	0.197733	0.999824	-4.56954
CASP8	-0.122348	7.05478	-1.30051	0.19776	0.999824	-4.51994
AP000640.1	-0.240062	-0.155561	-1.30013	0.197889	0.999824	-4.54289
PRR13	-0.142188	7.39755	-1.30004	0.19792	0.999824	-4.51919
MTMR8	0.312977	-1.24484	1.29996	0.197947	0.999824	-4.55652
STARD5	-0.141652	5.2162	-1.29964	0.198058	0.999824	-4.52587
CTDSP2	-0.130872	7.82944	-1.29921	0.198202	0.999824	-4.51811
LINC01116	0.538112	-2.5204	1.29902	0.198268	0.999824	-4.57376
TPR	-0.125094	6.4522	-1.29902	0.198269	0.999824	-4.52275
RC3H1	-0.148577	5.51446	-1.29896	0.19829	0.999824	-4.52569
IGHD	0.332469	5.08234	1.29894	0.198295	0.999824	-4.52597
AC090921.1	0.620087	-2.90332	1.29882	0.198337	0.999824	-4.5778
TPM4	-0.101241	7.0245	-1.2988	0.198343	0.999824	-4.521
PNPLA3	-0.430438	-1.90506	-1.29874	0.198364	0.999824	-4.56827
GNS	-0.155858	6.5301	-1.29853	0.198437	0.999824	-4.52296
NSD2	0.11042	4.18787	1.29814	0.198567	0.999824	-4.52498
CCR1	-0.242194	6.09665	-1.29768	0.198727	0.999824	-4.52482
AC004466.3	-0.519062	-2.68831	-1.29726	0.19887	0.999824	-4.57463
ISL2	-0.270609	1.48813	-1.29725	0.198874	0.999824	-4.52053
DNAJC9-AS1	0.253061	-0.468236	1.29722	0.198884	0.999824	-4.54593
VARS2	0.145895	3.58699	1.29704	0.198946	0.999824	-4.52216
NSUN7	-0.232821	1.97234	-1.29702	0.198953	0.999824	-4.51613
AC099778.1	-0.175484	0.593555	-1.29697	0.198969	0.999824	-4.5327
AC021074.3	0.430275	-2.24064	1.29674	0.199047	0.999824	-4.57281
MAPKAPK3	-0.123802	6.42607	-1.29667	0.199073	0.999824	-4.52465
FLAD1	0.0882582	3.89496	1.2964	0.199164	0.999824	-4.52406
OSCP1	-0.423798	-2.09515	-1.29605	0.199284	0.999824	-4.5692
AC011815.2	-0.370343	-1.54968	-1.29601	0.199299	0.999824	-4.56274
MARS2	0.162073	1.76347	1.29585	0.199352	0.999824	-4.5178
RNF220	0.0732176	5.63711	1.29554	0.19946	0.999824	-4.52784
AP000654.1	0.301101	-1.71894	1.29553	0.199461	0.999824	-4.56714
ZNF502	-0.338341	0.280142	-1.29536	0.19952	0.999824	-4.53487
ABCD4	0.0920562	4.27589	1.29532	0.199533	0.999824	-4.52714
TRMT2A	0.0962928	4.60166	1.29531	0.199539	0.999824	-4.52824
SUGP2	0.106466	5.81355	1.29528	0.199549	0.999824	-4.52743
DNTTIP1	-0.15726	4.69696	-1.29507	0.199619	0.999824	-4.52868
PDXDC2P	-0.400701	-1.39869	-1.29501	0.199639	0.999824	-4.55993
RSBN1L	-0.0831935	5.67843	-1.29467	0.199756	0.999824	-4.52832
EFCAB2	-0.170299	1.81079	-1.2944	0.199849	0.999824	-4.51821
RHOG	-0.199218	7.38299	-1.29433	0.199875	0.999824	-4.52286
MAP3K6	-0.149189	2.26763	-1.29429	0.199888	0.999824	-4.51722
CELF2-DT	0.281201	0.0182164	1.29416	0.199933	0.999824	-4.53828
HSDL1	-0.13894	3.07757	-1.29413	0.199944	0.999824	-4.52061
ARFIP1	-0.145805	4.29688	-1.2939	0.200022	0.999824	-4.52851
ZNF805	0.110443	2.74531	1.29383	0.200045	0.999824	-4.51827
NOL4L	-0.102493	5.21394	-1.29333	0.200217	0.999824	-4.53013
LINC00211	-0.292461	1.59114	-1.29314	0.200284	0.999824	-4.52003
XKR3	-1.01452	-2.42759	-1.29279	0.200405	0.999824	-4.57741
AC020895.2	0.424299	-1.95771	1.29277	0.200409	0.999824	-4.56475
CFP	-0.201976	7.45906	-1.29259	0.20047	0.999824	-4.52348
AC010913.1	-0.378892	-1.34042	-1.29254	0.200488	0.999824	-4.5635
AC064805.2	-0.302785	-0.448301	-1.2925	0.200502	0.999824	-4.54859
CAPN10	0.101865	4.3808	1.29248	0.200508	0.999824	-4.52945
CCNB1IP1	0.138846	2.64438	1.29242	0.200529	0.999824	-4.51865
ENPP7P8	0.448809	-2.42217	1.29236	0.200551	0.999824	-4.57213
RTL8A	-0.1069	2.19295	-1.29202	0.200669	0.999824	-4.51838
ELOVL5	-0.137609	6.85127	-1.29172	0.200772	0.999824	-4.52583
AC011472.3	-0.350982	4.10233	-1.29165	0.200795	0.999824	-4.52752
TSPAN14	-0.0953614	6.97059	-1.29154	0.200835	0.999824	-4.52608
PARP4P2	-0.411444	-1.38598	-1.29147	0.200859	0.999824	-4.56431
ZBTB45	0.0987118	3.0729	1.29142	0.200873	0.999824	-4.52123
TIGD2	-0.201156	0.663944	-1.29134	0.200901	0.999824	-4.53089
DUSP1	-0.277115	7.24396	-1.29133	0.200905	0.999824	-4.52531
ACAN	0.506522	-2.54646	1.29132	0.20091	0.999824	-4.57529
PELP1	0.138977	4.52979	1.2912	0.200951	0.999824	-4.53073
AC244157.2	0.421495	-2.01278	1.29119	0.200954	0.999824	-4.56706
CERT1	-0.146721	5.41244	-1.29086	0.201066	0.999824	-4.5313
GGNBP2	-0.0869584	5.74681	-1.29071	0.201121	0.999824	-4.5308
SIPA1L2	-0.34176	3.73909	-1.29069	0.201126	0.999824	-4.52609
AL357153.1	0.416215	-2.52935	1.29062	0.20115	0.999824	-4.57335
AP4E1	-0.117581	2.86444	-1.29057	0.201168	0.999824	-4.52081
ZBTB47	-0.18793	3.02559	-1.29047	0.201201	0.999824	-4.52159
SFXN5	-0.132196	4.36532	-1.29044	0.201211	0.999824	-4.53044
PRADC1	-0.130487	1.67108	-1.29039	0.201229	0.999824	-4.52171
LINC02642	0.327478	-1.75805	1.29039	0.201231	0.999824	-4.5641
TRAPPC12-AS1	-0.367367	-1.06229	-1.28976	0.201446	0.999824	-4.55912
LPP-AS2	-0.200515	0.089498	-1.28924	0.201627	0.999824	-4.53989
ACTR2	-0.139219	8.48697	-1.28912	0.201667	0.999824	-4.52221
PTPN14	0.264208	1.0995	1.28895	0.201726	0.999824	-4.52722
TANGO2	-0.141743	5.90454	-1.28873	0.201804	0.999824	-4.53179
AL161645.2	0.266045	-0.476161	1.28868	0.201821	0.999824	-4.54857
EGLN1	-0.229609	6.46301	-1.28856	0.201861	0.999824	-4.52923
HERC3	-0.149066	5.13235	-1.28852	0.201876	0.999824	-4.53337
ADAM29	0.390696	-1.5757	1.28849	0.201887	0.999824	-4.565
FAM192A	-0.0682135	5.98067	-1.28822	0.201981	0.999824	-4.5317
ACVR1B	-0.12422	3.72582	-1.28779	0.202129	0.999824	-4.52808
MICOS13	0.149775	2.678	1.28773	0.202148	0.999824	-4.52096
EMBP1	0.217385	0.846037	1.28734	0.202284	0.999824	-4.53015
FLRT1	0.459931	-2.38072	1.28729	0.202302	0.999824	-4.57017
LST1	-0.184048	7.29167	-1.28714	0.202353	0.999824	-4.52756
AC132938.3	-0.211434	-0.182194	-1.28701	0.202398	0.999824	-4.54675
TAB2	-0.157831	5.92335	-1.28667	0.202515	0.999824	-4.53261
CCDC120	0.12971	2.04523	1.28665	0.202523	0.999824	-4.5211
CORO1B	0.0909406	5.76286	1.28665	0.202524	0.999824	-4.53332
ASPHD2	0.114688	2.64647	1.28664	0.202527	0.999824	-4.5216
ABCC6	-0.185823	2.4231	-1.28661	0.202538	0.999824	-4.52101
ZNF543	0.139227	1.40429	1.28651	0.202574	0.999824	-4.52459
CEACAM4	-0.27728	5.04821	-1.28647	0.202585	0.999824	-4.53481
AC139272.2	-0.317261	2.9223	-1.28628	0.202652	0.999824	-4.52464
ARHGAP29	-0.37632	0.298904	-1.286	0.20275	0.999824	-4.5399
USP6NL	0.153574	2.73597	1.28563	0.202879	0.999824	-4.52328
PELI2	-0.167156	4.64572	-1.28561	0.202883	0.999824	-4.53504
EPOR	-0.1722	3.11176	-1.28531	0.202987	0.999824	-4.52491
AP001372.2	-0.343615	-0.231251	-1.2853	0.202992	0.999824	-4.54487
RNF169	-0.140126	4.78116	-1.28529	0.202996	0.999824	-4.53549
AC135050.6	-0.126822	1.91092	-1.28528	0.202999	0.999824	-4.52237
ERVK-28	-0.626903	-1.26607	-1.2851	0.203062	0.999824	-4.56168
LDB3	0.414538	-1.5728	1.28506	0.203074	0.999824	-4.56651
GPALPP1	0.115314	3.56475	1.28477	0.203175	0.999824	-4.52925
MMP23A	1.01481	-4.51892	1.28456	0.20325	0.999824	-4.58546
PTMA	0.120871	8.50204	1.28434	0.203326	0.999824	-4.5251
TRIM24	-0.124817	3.52391	-1.28417	0.203386	0.999824	-4.52942
MAML1	-0.11626	5.66208	-1.2841	0.203411	0.999824	-4.53524
RANBP17	0.445369	-1.59272	1.28403	0.203433	0.999824	-4.56549
FNDC5	0.426405	-2.35376	1.28375	0.203531	0.999824	-4.57463
AC072028.1	-0.328206	-1.29365	-1.28369	0.203553	0.999824	-4.56323
ARMC9	0.366117	-0.62143	1.28353	0.203606	0.999824	-4.55251
AC113615.1	-0.272473	-0.803096	-1.28344	0.203637	0.999824	-4.55577
NECTIN3	0.355516	-1.19222	1.28327	0.203698	0.999824	-4.56051
AL590723.1	-0.307333	-0.871944	-1.28321	0.203719	0.999824	-4.55706
MYT1L	0.293886	0.417652	1.28315	0.203741	0.999824	-4.53909
ZNF830	-0.0993876	3.64061	-1.28309	0.203761	0.999824	-4.53079
DPH7	0.10932	3.58966	1.28287	0.203837	0.999824	-4.53023
ITPRID1	-0.509168	-2.5427	-1.28271	0.203894	0.999824	-4.57894
LUZP2	0.569874	-2.19868	1.28253	0.203954	0.999824	-4.5723
LINC00467	0.160999	1.42128	1.28253	0.203955	0.999824	-4.52618
PCTP	-0.166712	4.28185	-1.2822	0.204071	0.999824	-4.5352
NPIPP1	0.19987	1.96015	1.28208	0.204114	0.999824	-4.52351
AC245052.4	0.18912	-0.174427	1.28201	0.204137	0.999824	-4.54682
RSPH4A	-0.399748	-2.49552	-1.28199	0.204145	0.999824	-4.57461
BAK1	0.127474	4.95989	1.28182	0.204204	0.999824	-4.53776
CBR3	-0.350056	-0.065305	-1.28169	0.204247	0.999824	-4.54325
MLLT1	-0.127512	5.65084	-1.28159	0.204285	0.999824	-4.53707
TACC1	-0.108048	6.30423	-1.28126	0.2044	0.999824	-4.53484
BTG1P1	-0.51105	-2.04781	-1.2811	0.204455	0.999824	-4.57197
KMT5A	-0.0879565	3.75199	-1.28105	0.20447	0.999824	-4.53318
HECW2	-0.274018	2.11872	-1.28096	0.204504	0.999824	-4.52383
AC136475.9	-0.5585	-0.232979	-1.28094	0.204511	0.999824	-4.55273
OR2A1-AS1	0.393997	0.406623	1.28064	0.204616	0.999824	-4.53724
LINC02334	0.365981	-0.308961	1.28062	0.204623	0.999824	-4.55084
PFKM	0.140393	2.74308	1.28042	0.204693	0.999824	-4.52527
FHAD1	-0.367142	-0.910632	-1.28009	0.204807	0.999824	-4.55503
ZNF461	0.162368	1.52467	1.27976	0.204922	0.999824	-4.52598
RPL8	0.153708	8.87209	1.27967	0.204953	0.999824	-4.52703
AC133550.2	-0.966073	-3.76903	-1.27946	0.205029	0.999824	-4.5847
AP000477.1	-0.246147	-1.15737	-1.27914	0.205138	0.999824	-4.56029
TAZ	0.0841855	5.14341	1.27885	0.20524	0.999824	-4.53976
ACTG1P9	0.380189	-1.99412	1.27883	0.205248	0.999824	-4.5713
LDHAL6A	0.356705	-1.18235	1.27883	0.205249	0.999824	-4.56162
GNB1	-0.11649	7.73951	-1.2788	0.205258	0.999824	-4.53076
IL16	-0.0973756	7.66391	-1.27872	0.205287	0.999824	-4.53116
AC116667.1	-0.266549	-1.07984	-1.27856	0.205345	0.999824	-4.55964
LINC00629	-0.479963	-2.05135	-1.27853	0.205352	0.999824	-4.57294
USP10	-0.16273	6.33431	-1.27845	0.20538	0.999824	-4.53654
AC007728.3	-0.365254	-0.752252	-1.27842	0.205393	0.999824	-4.55175
DBNL	-0.0981584	7.8281	-1.27821	0.205466	0.999824	-4.53099
LINC00271	-0.35415	-1.00144	-1.27793	0.205563	0.999824	-4.55912
STRIP2	0.25503	-0.224795	1.27791	0.20557	0.999824	-4.54959
PLCD3	-0.149347	1.08697	-1.27787	0.205584	0.999824	-4.53078
CASC2	0.488408	-1.18083	1.27757	0.205689	0.999824	-4.5606
CCHCR1	0.123961	2.95047	1.27755	0.205698	0.999824	-4.52838
WDR18	0.132011	3.18991	1.27754	0.205702	0.999824	-4.52954
PACSIN1	0.212995	1.26586	1.27752	0.205707	0.999824	-4.52953
IQGAP3	0.396026	-2.03124	1.27751	0.205712	0.999824	-4.57163
DAB1	-0.391536	-1.57559	-1.27733	0.205776	0.999824	-4.56803
TTF2	0.107016	2.8016	1.27711	0.205851	0.999824	-4.5283
ZSWIM8	-0.111267	6.05901	-1.27705	0.205871	0.999824	-4.53868
PFAS	0.129668	3.09802	1.27705	0.205872	0.999824	-4.52971
CD300A	-0.137457	7.01497	-1.27705	0.205874	0.999824	-4.53486
FO393400.1	0.274546	0.430291	1.27691	0.20592	0.999824	-4.53935
AL008638.6	-0.209777	-0.149321	-1.27644	0.206086	0.999824	-4.54792
CISD1	-0.179822	1.21315	-1.2763	0.206135	0.999824	-4.53025
PITPNA	-0.153459	6.26845	-1.27627	0.206147	0.999824	-4.53838
AL133353.2	-0.772423	-3.06707	-1.27618	0.206177	0.999824	-4.58006
GDPGP1	0.155072	2.75935	1.27613	0.206196	0.999824	-4.52751
RPGRIP1L	0.218996	0.619157	1.27605	0.206222	0.999824	-4.5371
FAM20A	-0.358101	0.429443	-1.27591	0.206274	0.999824	-4.53988
AC106791.1	0.22479	1.66839	1.2758	0.206312	0.999824	-4.52747
APOBEC3D	0.213482	3.27882	1.2758	0.206312	0.999824	-4.53235
AC099494.3	-0.381804	-2.1074	-1.27578	0.206317	0.999824	-4.57108
GPANK1	-0.0944805	3.64276	-1.27568	0.206355	0.999824	-4.53465
RALBP1	-0.170932	6.84835	-1.27567	0.206358	0.999824	-4.53632
ZHX3	0.115706	2.31251	1.27561	0.206377	0.999824	-4.5266
ATP13A2	0.102982	4.55796	1.27546	0.206433	0.999824	-4.54127
CUTA	0.120429	4.91142	1.2752	0.206523	0.999824	-4.54208
INAFM2	-0.139424	4.34812	-1.27503	0.206582	0.999824	-4.54064
AARS2	0.0949288	3.13068	1.27495	0.20661	0.999824	-4.53139
SIGLEC11	0.35323	-0.153889	1.27472	0.206692	0.999824	-4.54996
ARHGEF25	0.434726	-1.9759	1.27468	0.206707	0.999824	-4.57142
AGFG2	0.129471	3.6468	1.27449	0.206774	0.999824	-4.53587
HPD	-0.383286	-0.891831	-1.27423	0.206864	0.999824	-4.55984
YWHAQP5	0.310248	-0.964893	1.27411	0.206906	0.999824	-4.55888
AC002306.1	0.38423	-1.91655	1.27403	0.206935	0.999824	-4.57073
SWAP70	0.196401	4.63142	1.27391	0.206977	0.999824	-4.54295
CTNNB1	-0.0951446	6.23239	-1.27382	0.207008	0.999824	-4.53977
TOP1	-0.113411	6.19944	-1.27366	0.207064	0.999824	-4.54025
ARGFX	0.296398	0.972662	1.27356	0.207101	0.999824	-4.53462
C4orf46	0.151843	1.20221	1.27335	0.207175	0.999824	-4.53083
AC009167.1	0.257045	-0.557274	1.27333	0.207183	0.999824	-4.55328
AC136443.4	0.257045	-0.557274	1.27333	0.207183	0.999824	-4.55328
TEX9	0.251054	0.0483388	1.27332	0.207186	0.999824	-4.54404
AC012306.3	-0.359456	-1.68873	-1.27325	0.20721	0.999824	-4.56773
LARP7	-0.188082	3.7456	-1.27324	0.207213	0.999824	-4.53716
AL049757.1	-0.404844	-1.82479	-1.273	0.207298	0.999824	-4.57041
EXOC1	-0.128196	4.53534	-1.27285	0.207351	0.999824	-4.54315
PPP5D1	0.303695	-0.465282	1.2728	0.207367	0.999824	-4.55143
ST8SIA6-AS1	0.373832	-1.64098	1.27254	0.207459	0.999824	-4.56844
PARP8	-0.151141	6.73464	-1.27249	0.207477	0.999824	-4.53849
KDM2B	0.119185	4.76997	1.27238	0.207517	0.999824	-4.54395
ZNF101	0.101405	5.10344	1.27226	0.207559	0.999824	-4.54411
PPARGC1B	0.131462	2.24589	1.27162	0.207783	0.999824	-4.52843
AC136604.2	-0.213669	-0.678615	-1.27156	0.207805	0.999824	-4.55586
LCA5L	-0.492793	-1.80068	-1.27152	0.207819	0.999824	-4.5695
GHDC	0.1206	4.03059	1.27144	0.207848	0.999824	-4.54097
LTB4R	-0.15749	5.91986	-1.27131	0.207894	0.999824	-4.54316
MACC1	0.252177	1.04157	1.27126	0.207913	0.999824	-4.53452
DET1	0.127077	2.04487	1.27098	0.20801	0.999824	-4.52856
PHF1	0.0830946	5.57686	1.27094	0.208025	0.999824	-4.54422
INKA2	-0.225072	6.94504	-1.27076	0.208089	0.999824	-4.53906
RGS3	-0.115925	5.30753	-1.27074	0.208094	0.999824	-4.54503
AC068630.1	-0.300852	-0.649902	-1.27067	0.208121	0.999824	-4.55519
AC126768.2	-0.294352	1.53245	-1.27044	0.208201	0.999824	-4.53058
BOLA2P2	-0.499059	-2.75822	-1.27036	0.208231	0.999824	-4.57619
AC007842.1	0.327147	-1.93745	1.27024	0.208271	0.999824	-4.57036
AC007000.1	-0.379834	-1.49863	-1.27017	0.208299	0.999824	-4.56566
FNTB	-0.134899	3.1976	-1.27004	0.208344	0.999824	-4.53425
EZH1	-0.0886357	6.3543	-1.26998	0.208366	0.999824	-4.5421
ZKSCAN2-DT	0.126096	1.9541	1.26972	0.208457	0.999824	-4.52923
AC048382.6	-0.383939	0.0218527	-1.26962	0.208493	0.999824	-4.54569
KMT2E	-0.102546	6.39671	-1.26952	0.20853	0.999824	-4.54185
TRIM72	0.260841	1.3449	1.2693	0.208605	0.999824	-4.53223
SSPO	-0.207148	0.956665	-1.26927	0.208618	0.999824	-4.53505
LINC00920	-0.272287	-0.270973	-1.26908	0.208685	0.999824	-4.54976
ZNF346	0.0917282	3.29507	1.26899	0.208715	0.999824	-4.53617
LINC00710	0.351994	-1.15615	1.26857	0.208865	0.999824	-4.56445
BX322639.1	0.318385	-0.664583	1.26842	0.208918	0.999824	-4.55667
ERRFI1	-0.314968	-1.32473	-1.26831	0.208956	0.999824	-4.56264
NDUFB8P2	-0.401728	-2.13943	-1.2681	0.209033	0.999824	-4.5732
BIN3	-0.128092	5.11391	-1.26773	0.209163	0.999824	-4.54717
EHBP1L1	-0.13417	8.11904	-1.26756	0.209224	0.999824	-4.53611
APCDD1	-0.245623	-0.0265189	-1.26752	0.209236	0.999824	-4.54715
APEX2	0.0977011	3.46827	1.26719	0.209356	0.999824	-4.53868
MAML3	-0.212589	3.60126	-1.26707	0.209397	0.999824	-4.54033
HLA-DQB1	0.258901	6.30834	1.26685	0.209477	0.999824	-4.54403
REEP2	0.304473	-1.34849	1.26664	0.209551	0.999824	-4.56482
DLG2	0.495783	-2.54591	1.26643	0.209625	0.999824	-4.57725
C3orf86	-0.287157	2.99882	-1.26639	0.20964	0.999824	-4.5341
B3GLCT	0.157487	1.35009	1.2663	0.209671	0.999824	-4.53217
ARMC3	-0.396535	-2.1671	-1.26628	0.209679	0.999824	-4.57245
DDX51	0.0982497	3.87123	1.26587	0.209825	0.999824	-4.54344
AC016571.1	-0.327494	-1.73735	-1.26554	0.209943	0.999824	-4.57008
PRKAR2A-AS1	0.192652	0.857449	1.26531	0.210024	0.999824	-4.53742
AC009185.1	0.434779	-2.54435	1.2653	0.210028	0.999824	-4.57656
SNHG19	-0.324365	-0.593356	-1.26505	0.210116	0.999824	-4.55755
C6orf89	-0.083232	5.79348	-1.26502	0.210125	0.999824	-4.54734
REXO4	0.0938052	3.91746	1.26501	0.21013	0.999824	-4.5442
NRCAM	-0.632167	-1.03955	-1.26496	0.210148	0.999824	-4.55952
MSRA	-0.173751	3.20495	-1.26472	0.210234	0.999824	-4.53736
BCAP29	0.119455	3.01523	1.26456	0.210292	0.999824	-4.53681
LINC02327	0.234209	-0.3371	1.26441	0.210343	0.999824	-4.55266
AP001160.1	-0.24719	-0.599531	-1.26431	0.210381	0.999824	-4.55552
CENPP	0.221097	0.569628	1.26406	0.210469	0.999824	-4.54026
MGAT4C	0.387072	-0.312921	1.26395	0.210507	0.999824	-4.55259
SIAH2-AS1	0.378238	-1.72749	1.26366	0.210612	0.999824	-4.57083
COPB2	-0.0752497	5.82418	-1.26363	0.210623	0.999824	-4.54815
EXOC6	-0.169803	3.84121	-1.26351	0.210664	0.999824	-4.54513
LINC02062	-0.428928	-1.64458	-1.26279	0.210924	0.999824	-4.57082
EVPL	-0.373146	-0.392935	-1.26257	0.211	0.999824	-4.55403
TRPS1	-0.107093	2.85817	-1.26211	0.211164	0.999824	-4.53672
SRGN	-0.226363	8.95009	-1.26209	0.211175	0.999824	-4.53649
SLC44A2	-0.159623	8.22293	-1.2619	0.21124	0.999824	-4.53902
RER1	-0.0631619	6.26543	-1.26179	0.211279	0.999824	-4.5476
PANX2	-0.231187	4.52519	-1.26179	0.211282	0.999824	-4.54992
RPL13AP3	-0.41156	-2.4972	-1.26161	0.211346	0.999824	-4.57742
BTG2	-0.126685	7.08993	-1.2613	0.211457	0.999824	-4.54361
ACTR10	-0.122893	3.90962	-1.26128	0.211463	0.999824	-4.54656
PPP1R12A	-0.132586	6.23111	-1.26119	0.211496	0.999824	-4.54778
CDC42EP2	-0.270248	4.65829	-1.26118	0.211498	0.999824	-4.55102
GALNT7	-0.148487	3.92362	-1.26112	0.21152	0.999824	-4.5478
AP001273.2	-1.09989	-2.60688	-1.26076	0.211649	0.999824	-4.57461
AP002807.1	-0.153897	2.5721	-1.26071	0.211665	0.999824	-4.53479
UBLCP1	-0.109717	4.57044	-1.2606	0.211707	0.999824	-4.55107
TMEM127	-0.155489	6.91073	-1.26058	0.211713	0.999824	-4.54555
AL031846.1	-0.390461	-1.46546	-1.26055	0.211724	0.999824	-4.56693
DHRS12	-0.200345	3.82523	-1.26021	0.211845	0.999824	-4.54482
FAM171A1	-0.189306	1.40055	-1.26019	0.211853	0.999824	-4.53519
IPO9	0.0893046	4.60257	1.26013	0.211875	0.999824	-4.55147
PROM2	0.281522	-0.704741	1.2601	0.211884	0.999824	-4.55978
SIGIRR	0.139045	5.98132	1.25982	0.211985	0.999824	-4.55009
ZNF43	0.15112	2.559	1.25979	0.211997	0.999824	-4.53617
AL390195.1	0.611981	-1.77248	1.25977	0.212002	0.999824	-4.56681
CNEP1R1	-0.136164	4.1409	-1.25975	0.212012	0.999824	-4.54949
AC016168.4	-0.497799	-2.5295	-1.25973	0.212018	0.999824	-4.57593
SMG8	-0.0929792	3.34127	-1.25951	0.212098	0.999824	-4.54241
AC004706.1	0.37733	-1.87776	1.25941	0.212133	0.999824	-4.57392
RNF152	0.322204	-0.921178	1.2593	0.212174	0.999824	-4.5635
ZNF331	0.130676	2.87034	1.25926	0.212187	0.999824	-4.53828
SHISA8	0.545664	-1.97185	1.25915	0.212226	0.999824	-4.5691
CHIC2	-0.139818	4.02097	-1.25913	0.212233	0.999824	-4.54853
SLC2A11	0.131382	2.66965	1.25898	0.212288	0.999824	-4.53701
MAP1LC3A	-0.246358	2.54884	-1.25894	0.212302	0.999824	-4.53536
LONP1	0.0984548	4.66024	1.25878	0.212359	0.999824	-4.55247
AL137244.1	0.410555	-2.16281	1.25875	0.21237	0.999824	-4.57516
HNRNPA1P59	-0.534111	-2.36941	-1.25874	0.212374	0.999824	-4.57683
MLKL	-0.138381	5.6715	-1.25863	0.212414	0.999824	-4.55231
DCLRE1A	0.196041	1.41664	1.25842	0.21249	0.999824	-4.53515
SLC39A8	-0.168545	2.9229	-1.25818	0.212575	0.999824	-4.5399
AC025171.5	-0.199652	0.0632252	-1.25802	0.212631	0.999824	-4.55012
GFM1	0.110054	3.68444	1.25795	0.212656	0.999824	-4.54718
DVL1	0.0939951	4.09567	1.25793	0.212664	0.999824	-4.55009
MGAT3	0.227221	1.56936	1.25775	0.212728	0.999824	-4.53487
BRPF3	-0.113967	4.63707	-1.2575	0.212819	0.999824	-4.55344
ZNF727	0.420802	-0.435689	1.25729	0.212893	0.999824	-4.55628
ZNF414	0.0980654	2.8607	1.25717	0.212937	0.999824	-4.53877
PHTF1	-0.136727	3.05863	-1.25715	0.212945	0.999824	-4.54131
FAM8A1	-0.214481	6.11195	-1.2571	0.212963	0.999824	-4.55102
BORCS6	0.08581	4.20758	1.2571	0.212964	0.999824	-4.55118
RBBP5	-0.0779379	4.45386	-1.25707	0.212973	0.999824	-4.55297
CEP89	0.0785414	3.34048	1.25693	0.213026	0.999824	-4.54363
ABCC3	-0.280944	3.15699	-1.25674	0.213092	0.999824	-4.54033
MTX1	-0.153012	5.28379	-1.25666	0.21312	0.999824	-4.55426
AC147067.1	-0.163169	0.682184	-1.25666	0.213122	0.999824	-4.54229
ZNF154	0.216866	2.45258	1.25662	0.213136	0.999824	-4.53721
CYP27A1	-0.34274	5.07859	-1.25645	0.213197	0.999824	-4.55454
AC003005.1	0.633066	-2.99625	1.25609	0.213326	0.999824	-4.57693
TMEM165	-0.145662	4.49283	-1.25595	0.213378	0.999824	-4.55408
AC022413.2	-0.860441	-2.89246	-1.25578	0.213438	0.999824	-4.58078
SYTL1	0.0797175	6.59095	1.25561	0.213499	0.999824	-4.54996
C15orf39	-0.205428	7.08258	-1.25535	0.213594	0.999824	-4.54773
AP002364.1	-0.415098	-2.02753	-1.25516	0.213661	0.999824	-4.57561
TMEM120A	-0.165342	4.81286	-1.25498	0.213726	0.999824	-4.55524
AL365181.2	0.444521	-1.80745	1.25482	0.213786	0.999824	-4.57274
FANCB	0.363919	-1.2859	1.25468	0.213836	0.999824	-4.56395
OR2V1	0.479596	-2.24577	1.25465	0.213846	0.999824	-4.57701
UBE2F-SCLY	-0.978023	-2.63955	-1.25447	0.21391	0.999824	-4.57944
VPS51	0.0981568	6.41929	1.25446	0.213914	0.999824	-4.55156
AL031777.1	-0.48209	-2.62824	-1.25437	0.213947	0.999824	-4.57788
CYB5R1	-0.1114	4.46001	-1.25434	0.213957	0.999824	-4.55402
COX14	-0.200709	1.85734	-1.25431	0.213968	0.999824	-4.53635
CALML4	-0.143353	2.56776	-1.25425	0.213992	0.999824	-4.53821
NSMF	0.136874	4.54573	1.25408	0.214053	0.999824	-4.55507
AL050309.1	0.241314	1.29871	1.25386	0.214132	0.999824	-4.5382
SLC40A1	-0.198166	5.90072	-1.25386	0.214133	0.999824	-4.55415
AC092745.4	-0.268139	-0.826051	-1.25377	0.214164	0.999824	-4.55964
ADSS	-0.0949625	5.14428	-1.25367	0.2142	0.999824	-4.55624
POLR3A	0.093972	3.50038	1.25366	0.214204	0.999824	-4.54758
ENTPD7	-0.125643	2.07741	-1.25364	0.214212	0.999824	-4.5368
AC068580.4	-0.349237	0.701673	-1.2535	0.214262	0.999824	-4.54363
POLD4	0.0963196	4.74266	1.25349	0.214266	0.999824	-4.55605
TFG	-0.0868365	4.24307	-1.25334	0.214319	0.999824	-4.55413
TRIQK	-0.167347	2.95738	-1.25328	0.214341	0.999824	-4.54266
PROZ	-0.426971	-2.44504	-1.25313	0.214396	0.999824	-4.57769
MMADHC	-0.108584	4.84675	-1.25309	0.214411	0.999824	-4.55657
NDUFA11	0.101337	4.7799	1.25305	0.214425	0.999824	-4.55629
ADIRF-AS1	0.201913	1.1117	1.25289	0.214483	0.999824	-4.54092
AC002467.1	-0.178673	1.00658	-1.25288	0.214486	0.999824	-4.54122
LILRB4	-0.155015	3.9565	-1.25268	0.21456	0.999824	-4.55195
PLEKHM1P1	-0.12254	5.69131	-1.25267	0.214563	0.999824	-4.55576
BX537318.2	0.399275	-2.14974	1.25246	0.214637	0.999824	-4.57453
IRF2BP1	0.117933	3.86705	1.25244	0.214646	0.999824	-4.55169
AC024560.3	-0.351399	-1.48831	-1.25231	0.214691	0.999824	-4.56781
POU5F2	0.22613	0.287267	1.25225	0.214714	0.999824	-4.54783
AL139317.3	-0.745457	-1.61554	-1.25213	0.214757	0.999824	-4.57016
PRMT5-AS1	-0.336675	-1.69525	-1.25213	0.214757	0.999824	-4.57067
AC121761.1	0.206365	0.403268	1.25198	0.214812	0.999824	-4.54791
AC072022.2	-0.4683	1.17179	-1.25196	0.21482	0.999824	-4.53809
AC007298.2	-0.310802	2.41319	-1.25158	0.214955	0.999824	-4.53853
TINAGL1	0.340904	-1.04403	1.25155	0.214968	0.999824	-4.56504
ERFE	0.61619	-2.03232	1.25144	0.215007	0.999824	-4.5757
AL136309.3	0.21653	-0.670587	1.25129	0.215063	0.999824	-4.56028
VTI1A	-0.0784545	3.94044	-1.25116	0.215108	0.999824	-4.55326
LINC02605	0.319664	-0.219206	1.25083	0.215228	0.999824	-4.55322
PHF20L1	-0.139649	5.55336	-1.25076	0.215253	0.999824	-4.55719
WBP2	-0.186486	7.45497	-1.25071	0.215271	0.999824	-4.54908
AC092979.1	0.587387	-1.8661	1.25061	0.215309	0.999824	-4.57322
CSPP1	-0.10413	2.9834	-1.25056	0.215326	0.999824	-4.54393
SOX9-AS1	0.316055	0.00947759	1.25043	0.215374	0.999824	-4.55136
YIPF3	-0.149455	6.23771	-1.25041	0.215381	0.999824	-4.55503
SPOP	-0.0709296	5.46881	-1.25023	0.215448	0.999824	-4.55795
AC009060.1	-0.349736	0.950227	-1.25013	0.215483	0.999824	-4.54156
ITIH5	0.368006	-1.11123	1.24997	0.215541	0.999824	-4.56416
CALCRL	-0.282497	-0.102848	-1.24993	0.215556	0.999824	-4.55058
AC009812.3	0.228836	-0.0224829	1.2499	0.215566	0.999824	-4.55134
UBE2R2	-0.162132	6.78399	-1.24946	0.215726	0.999824	-4.55286
TYW5	0.121052	2.68564	1.249	0.215891	0.999824	-4.54225
GRB2	-0.139557	8.06843	-1.24889	0.215932	0.999824	-4.54713
MAB21L3	-0.516931	-2.46701	-1.24886	0.215945	0.999824	-4.57713
MAST2	0.104268	2.98841	1.2488	0.215967	0.999824	-4.54461
OLIG1	-0.223371	3.47007	-1.24878	0.215973	0.999824	-4.5508
IGF2R	-0.239168	8.22272	-1.24866	0.216018	0.999824	-4.54639
ORAI3	-0.117437	4.4492	-1.24834	0.216131	0.999824	-4.55832
AL590666.3	0.281376	-1.03365	1.24832	0.21614	0.999824	-4.56573
AC092119.2	0.139352	0.572032	1.24818	0.21619	0.999824	-4.54631
PPIAP89	-0.238486	0.946154	-1.24816	0.216198	0.999824	-4.54302
CEBPA	-0.153676	5.14652	-1.24802	0.216248	0.999824	-4.55993
LAMP1	-0.150809	6.83835	-1.24792	0.216287	0.999824	-4.55352
ELANE	-0.6657	0.911275	-1.24776	0.216343	0.999824	-4.54435
TMC1	0.424357	-0.641067	1.24764	0.216389	0.999824	-4.56105
ANKS3	0.101406	2.87998	1.2473	0.216512	0.999824	-4.54433
PINK1	-0.228539	6.66226	-1.24724	0.216533	0.999824	-4.55503
MFSD12	0.0697204	5.13818	1.24699	0.216624	0.999824	-4.56058
AL080317.1	0.330601	-1.92568	1.24696	0.216634	0.999824	-4.57232
TP53I3	-0.216319	1.66509	-1.24695	0.216638	0.999824	-4.53981
RAD21	-0.13569	6.75381	-1.24677	0.216706	0.999824	-4.5542
SIGLEC22P	-0.37382	-0.320357	-1.24673	0.216721	0.999824	-4.55635
MVB12A	0.102865	3.45589	1.24666	0.216744	0.999824	-4.55009
LIME1	0.130369	5.33633	1.24664	0.216754	0.999824	-4.56061
ACAD9	0.0997204	3.6502	1.2465	0.216803	0.999824	-4.55323
CERCAM	0.314077	0.758317	1.2463	0.216877	0.999824	-4.54503
NSFP1	-1.13954	-4.33606	-1.24628	0.216884	0.999824	-4.58577
SSR4P1	-0.279034	-1.31119	-1.24628	0.216884	0.999824	-4.56675
AC007098.1	-0.43512	-1.95733	-1.24625	0.216895	0.999824	-4.57411
SOCS6	-0.249608	0.553376	-1.24602	0.216977	0.999824	-4.54582
B3GNT2	-0.159362	3.38735	-1.24584	0.217045	0.999824	-4.55261
AC034223.1	0.272638	1.23121	1.24581	0.217056	0.999824	-4.54137
CXXC4-AS1	0.437986	-2.32122	1.24576	0.217074	0.999824	-4.57715
AC009690.2	0.169715	0.710215	1.24572	0.217087	0.999824	-4.54526
TCOF1	0.141226	4.92887	1.24523	0.217266	0.999824	-4.56168
ZNF419	0.111578	2.88812	1.24509	0.217316	0.999824	-4.5463
CTTNBP2	0.67301	-3.16719	1.24509	0.217319	0.999824	-4.58142
AL359962.3	0.303431	0.589941	1.24506	0.217327	0.999824	-4.54789
MGRN1	-0.166239	6.44895	-1.24499	0.217355	0.999824	-4.55746
AC090519.1	-0.442576	-2.55097	-1.24451	0.217529	0.999824	-4.57616
ERCC4	0.109685	2.168	1.24433	0.217596	0.999824	-4.54161
PIEZO1	0.145028	6.22438	1.24395	0.217736	0.999824	-4.5587
UBR5-AS1	-0.228763	3.51015	-1.24338	0.217942	0.999824	-4.55432
MTA1	0.0945836	4.78631	1.24316	0.218023	0.999824	-4.5629
SIGLEC10	-0.217117	6.58518	-1.24272	0.218185	0.999824	-4.55793
NHS	-0.222005	2.05358	-1.24265	0.21821	0.999824	-4.54224
SHISA7	-0.612646	-2.43946	-1.24259	0.218231	0.999824	-4.57638
PIANP	-0.31264	-0.862226	-1.24258	0.218235	0.999824	-4.56542
LINC01284	0.317345	-1.077	1.24258	0.218236	0.999824	-4.56405
TNKS1BP1	0.148527	1.8625	1.24251	0.218262	0.999824	-4.54143
AC018755.1	0.349072	-2.40892	1.2425	0.218264	0.999824	-4.57752
FBRS	-0.124365	6.69208	-1.24243	0.218291	0.999824	-4.55774
HERC4	-0.100459	4.92275	-1.2424	0.218303	0.999824	-4.56363
RPP25L	0.0973103	2.94356	1.24232	0.218332	0.999824	-4.54722
AC108134.1	-0.265631	0.7303	-1.24231	0.218335	0.999824	-4.54725
Z94721.3	-0.306086	1.70036	-1.24221	0.218372	0.999824	-4.54156
XPNPEP2	0.2714	-0.267962	1.24204	0.218432	0.999824	-4.55685
SPG21	-0.118821	5.99847	-1.24192	0.218477	0.999824	-4.56139
IRF2	-0.131261	6.39038	-1.24188	0.218492	0.999824	-4.5595
SNX11	-0.138209	5.38153	-1.24181	0.218519	0.999824	-4.56365
DBP	0.1128	4.09527	1.24172	0.218551	0.999824	-4.55999
PIGN	0.111819	3.19708	1.24172	0.218553	0.999824	-4.55158
AP000944.7	-0.233972	0.192334	-1.24161	0.218592	0.999824	-4.55132
SIDT2	0.148205	5.31399	1.24139	0.218671	0.999824	-4.56385
GGN	0.29403	-2.26101	1.24126	0.218719	0.999824	-4.57614
AP002793.1	-0.462497	-2.52955	-1.24106	0.218792	0.999824	-4.57839
AC008739.5	-0.274797	-0.837404	-1.24073	0.218915	0.999824	-4.56292
CLCN7	0.105098	5.64807	1.24069	0.218931	0.999824	-4.56343
AP006621.2	-0.449689	-2.71218	-1.24064	0.218948	0.999824	-4.57912
SLC15A4	-0.157811	5.96901	-1.24032	0.219064	0.999824	-4.56219
AP001267.1	-0.175907	2.76683	-1.24024	0.219094	0.999824	-4.54727
CRABP2	-0.253097	-0.385241	-1.23999	0.219186	0.999824	-4.55879
SRI	-0.079023	4.51248	-1.23993	0.219209	0.999824	-4.5641
AC092145.1	-0.225703	2.03158	-1.23975	0.219273	0.999824	-4.54288
POLR1C	0.102979	3.20005	1.23971	0.219291	0.999824	-4.55208
KISS1R	-0.33249	-0.590636	-1.23966	0.21931	0.999824	-4.5621
TIGAR	-0.100419	3.12427	-1.23934	0.219427	0.999824	-4.5517
B3GNTL1	-0.178504	3.83385	-1.23918	0.219485	0.999824	-4.55896
SH2D3C	-0.137859	6.46174	-1.23864	0.219684	0.999824	-4.56114
ANKRD62	0.398655	-2.44598	1.23852	0.219728	0.999824	-4.57842
AC007405.1	0.322527	-0.15389	1.23842	0.219766	0.999824	-4.55655
AL137845.1	0.344426	-1.88692	1.23839	0.219775	0.999824	-4.57322
KLHL23	0.341136	-1.16742	1.23832	0.219801	0.999824	-4.56583
C8orf58	-0.115259	2.40862	-1.23815	0.219865	0.999824	-4.54504
FGD4	-0.185329	3.8967	-1.2379	0.219956	0.999824	-4.56106
BEX2	-0.270928	0.59884	-1.23785	0.219974	0.999824	-4.54926
OR56A4	0.443725	-1.73021	1.23768	0.220036	0.999824	-4.5724
TRERF1	-0.12672	4.91877	-1.23768	0.220039	0.999824	-4.56666
HDAC6	0.0954834	4.49521	1.23706	0.220265	0.999824	-4.56604
ZNF638	-0.128358	5.34279	-1.23695	0.220307	0.999824	-4.5666
EAF1	-0.0878467	4.23296	-1.2368	0.22036	0.999824	-4.56486
TUBA3FP	0.249637	-0.585901	1.23675	0.220378	0.999824	-4.55969
SKP2	0.107735	2.67608	1.23663	0.220425	0.999824	-4.5491
ALDH7A1	0.211735	1.53103	1.23648	0.22048	0.999824	-4.54424
AC020913.2	0.319155	-1.56865	1.23624	0.22057	0.999824	-4.57208
HS1BP3	-0.131787	4.61919	-1.23589	0.220697	0.999824	-4.56696
AC114811.2	-0.414454	-1.70985	-1.23538	0.220888	0.999824	-4.57311
GAS2L1	-0.257379	3.16846	-1.23533	0.220904	0.999824	-4.55294
ACP5	0.222161	4.31402	1.23529	0.220921	0.999824	-4.56571
LPCAT2	-0.198892	5.54815	-1.23527	0.220927	0.999824	-4.56695
SRBD1	-0.121487	3.48362	-1.2352	0.220954	0.999824	-4.55724
HAGHL	0.163197	2.073	1.23518	0.220959	0.999824	-4.54501
BTN3A3	0.102757	5.78579	1.23472	0.221129	0.999824	-4.56675
TRGV5	-0.472466	-1.94384	-1.23445	0.221231	0.999824	-4.57202
CCDC8	0.470572	-2.669	1.23427	0.221295	0.999824	-4.57901
PTK2	0.142388	2.49772	1.23414	0.221346	0.999824	-4.54864
XBP1P1	-0.440867	-2.49253	-1.23407	0.22137	0.999824	-4.57892
ZC3H12D	0.12689	4.21481	1.23402	0.221389	0.999824	-4.56654
AC092299.1	-0.323515	6.69336	-1.23394	0.22142	0.999824	-4.56306
ARHGAP27	-0.124639	7.74052	-1.23387	0.221446	0.999824	-4.55744
NFE2L3	-0.148491	2.91139	-1.23385	0.22145	0.999824	-4.55254
MRPS12	0.1151	2.92218	1.23365	0.221526	0.999824	-4.5522
KANK1	0.268046	2.07552	1.23347	0.221591	0.999824	-4.54639
MS4A4A	-0.286083	1.05764	-1.23346	0.221596	0.999824	-4.54793
GPRASP2	-0.234033	-0.651904	-1.23328	0.221662	0.999824	-4.56133
MMP25	-0.298729	8.99296	-1.23325	0.221673	0.999824	-4.55225
SLC12A3	0.304592	-0.734121	1.23281	0.221837	0.999824	-4.56253
FBXL20	-0.100207	5.11222	-1.23272	0.221872	0.999824	-4.5698
RAB40C	-0.105122	4.0665	-1.23272	0.221873	0.999824	-4.56535
CAPN15	0.102708	5.52565	1.23254	0.221936	0.999824	-4.56901
AC025164.2	0.418703	-1.97228	1.23231	0.222022	0.999824	-4.57541
RABL6	0.0943609	5.67451	1.23228	0.222033	0.999824	-4.56881
AFAP1L2	-0.17851	0.777565	-1.23211	0.222096	0.999824	-4.54892
GATA2-AS1	-0.51276	-2.16824	-1.23195	0.222156	0.999824	-4.5754
NANP	0.174746	0.547108	1.23191	0.222172	0.999824	-4.55089
MBD4	-0.107217	4.92876	-1.23181	0.222209	0.999824	-4.5704
EIF4E3	-0.158772	5.93073	-1.23144	0.222347	0.999824	-4.56803
C12orf60	0.236794	-0.502692	1.23126	0.222412	0.999824	-4.56014
CACNA1F	0.249722	-0.133621	1.23108	0.222481	0.999824	-4.55734
TYW1B	0.292999	0.299661	1.23087	0.222558	0.999824	-4.5523
AC120498.9	0.237173	-0.850303	1.23077	0.222596	0.999824	-4.56509
TET2	-0.214399	5.63918	-1.2307	0.222622	0.999824	-4.56939
TNFRSF10D	-0.127969	2.31559	-1.23058	0.222664	0.999824	-4.54804
RANGAP1	0.103728	5.32796	1.23055	0.222677	0.999824	-4.57086
RBM19	0.0990025	4.14314	1.23048	0.222704	0.999824	-4.56789
HDGFL3	-0.159382	3.42196	-1.23022	0.222799	0.999824	-4.56059
ACOT8	0.0908197	3.62455	1.22997	0.222894	0.999824	-4.56188
TMEM64	0.175828	2.58127	1.22987	0.222928	0.999824	-4.55254
FAM86EP	-0.215285	0.246846	-1.22987	0.22293	0.999824	-4.55388
AC138207.9	-0.250857	-1.30879	-1.22986	0.222932	0.999824	-4.56855
NBPF14	-0.13205	6.5361	-1.22978	0.222962	0.999824	-4.56584
EXT2	0.109361	3.92697	1.22952	0.223059	0.999824	-4.56624
AL512283.2	-0.237554	0.458373	-1.22946	0.223081	0.999824	-4.55236
MRPS18B	0.0837757	3.95582	1.22939	0.223107	0.999824	-4.56654
WIPF3	0.604471	-1.20977	1.2292	0.22318	0.999824	-4.57172
SLC35F2	0.166392	1.31868	1.22913	0.223204	0.999824	-4.54728
CXCL16	-0.224999	5.09398	-1.22913	0.223206	0.999824	-4.57213
TMC8	0.10776	7.44714	1.22899	0.223256	0.999824	-4.56184
ZDHHC24	0.0710758	3.87093	1.22887	0.2233	0.999824	-4.56648
MSRB1	-0.213633	7.6331	-1.22881	0.223325	0.999824	-4.56122
LRRC27	0.155455	1.99164	1.22872	0.223357	0.999824	-4.54794
AC009090.5	-0.333199	-0.880295	-1.22872	0.223357	0.999824	-4.56476
SLC51A	-0.156919	1.4572	-1.22871	0.223363	0.999824	-4.54745
AC009093.10	-0.368199	-1.54317	-1.22858	0.223412	0.999824	-4.57181
PNKD	-0.11869	4.22066	-1.22845	0.22346	0.999824	-4.56903
CTSS	-0.149087	9.90217	-1.22836	0.223492	0.999824	-4.55136
PROSER3	0.0999912	2.87671	1.22828	0.223521	0.999824	-4.55497
UBR2	-0.149926	6.70107	-1.22827	0.223524	0.999824	-4.56602
PCSK4	-0.362085	-0.990453	-1.22824	0.223535	0.999824	-4.56739
AL162231.2	0.236465	0.074264	1.22814	0.223575	0.999824	-4.55622
ARHGDIB	-0.134029	9.62999	-1.22807	0.223599	0.999824	-4.55273
SNHG20	0.0830703	3.08735	1.22789	0.223667	0.999824	-4.55691
ZNF579	0.131021	1.94916	1.22769	0.223743	0.999824	-4.54813
FKBP14	0.114716	1.52082	1.22752	0.223807	0.999824	-4.54767
AC104117.2	-0.589325	-2.84764	-1.22747	0.223823	0.999824	-4.58305
PAIP2B	0.142315	2.06875	1.2274	0.223849	0.999824	-4.54911
AL136531.1	-0.439825	-2.44696	-1.22734	0.223872	0.999824	-4.57884
HERC2P3	0.235456	1.75886	1.22731	0.223885	0.999824	-4.54808
AL158154.3	0.322045	-0.563355	1.22698	0.224008	0.999824	-4.56309
IGLV7-43	0.55148	-0.974375	1.22666	0.224126	0.999824	-4.56508
SPACA9	0.159507	0.130258	1.22656	0.224165	0.999824	-4.55663
PIM2	-0.109416	6.5785	-1.22646	0.224201	0.999824	-4.56806
SLU7	-0.124029	5.09259	-1.22644	0.224209	0.999824	-4.57383
CYBRD1	-0.228538	4.42679	-1.2263	0.224261	0.999824	-4.57294
SLC35C1	0.0882397	3.84684	1.22629	0.224266	0.999824	-4.56759
OR2A42	0.479072	-1.0058	1.2262	0.2243	0.999824	-4.56552
PDLIM1	0.243448	4.11673	1.22616	0.224315	0.999824	-4.57045
SENP6	-0.149555	5.38517	-1.22609	0.22434	0.999824	-4.57338
NR2F1-AS1	0.200994	1.06973	1.22601	0.224371	0.999824	-4.54948
C8orf34-AS1	0.366532	-1.4326	1.22599	0.224376	0.999824	-4.5713
IL2RG	-0.127113	7.56912	-1.22585	0.224429	0.999824	-4.56313
TSPEAR-AS1	-0.531237	-2.17624	-1.2258	0.224449	0.999824	-4.57803
MYBBP1A	0.114209	4.28294	1.22543	0.224585	0.999824	-4.57195
MSR1	0.213218	1.84546	1.22543	0.224587	0.999824	-4.54871
FMNL1	-0.160372	8.8684	-1.22541	0.224594	0.999824	-4.55703
AC027601.2	0.129105	1.89898	1.22536	0.224614	0.999824	-4.5489
VAV1	-0.122845	6.97763	-1.22529	0.22464	0.999824	-4.56668
MAU2	-0.0995142	6.19024	-1.22514	0.224696	0.999824	-4.5709
LINC02604	-0.167648	1.73365	-1.22477	0.224833	0.999824	-4.5488
SGPL1	-0.0906277	4.70114	-1.22463	0.224888	0.999824	-4.5746
WIPI2	-0.0967979	6.11067	-1.22435	0.224991	0.999824	-4.57197
SEC13	-0.0709277	4.96971	-1.22421	0.225044	0.999824	-4.57521
CD82	-0.157937	6.53598	-1.22412	0.225076	0.999824	-4.56972
PRR14L	-0.0970388	5.19264	-1.22386	0.225174	0.999824	-4.57532
LINC00906	0.637519	-2.77893	1.22371	0.225229	0.999824	-4.5813
TRIP12	-0.104294	6.7173	-1.22331	0.225381	0.999824	-4.56871
NEU1	-0.102743	4.56023	-1.22301	0.225493	0.999824	-4.57495
NELFB	0.083395	5.27511	1.22291	0.22553	0.999824	-4.57576
HARS2	-0.0720554	4.66249	-1.22276	0.225586	0.999824	-4.57567
DOCK8	-0.152181	7.75083	-1.22256	0.225661	0.999824	-4.56325
EPS8L1	-0.278136	0.167222	-1.22251	0.225682	0.999824	-4.55834
MIR99AHG	0.196177	1.18759	1.22242	0.225716	0.999824	-4.55056
KCNE5	-0.419012	-2.27919	-1.22242	0.225717	0.999824	-4.57915
AKAP5	0.206234	1.11767	1.22232	0.225753	0.999824	-4.55028
CCDC17	-0.20234	1.82754	-1.22219	0.225801	0.999824	-4.54991
PLAAT4	0.148299	4.71782	1.22213	0.225826	0.999824	-4.57572
AC007292.1	0.211881	0.1536	1.22202	0.225867	0.999824	-4.55767
KRT80	-0.401554	-2.13077	-1.22199	0.225876	0.999824	-4.57633
PPP5C	0.123619	4.00279	1.22192	0.225904	0.999824	-4.57123
ZBTB10	0.193238	1.73053	1.22174	0.225972	0.999824	-4.55084
PSMA3	-0.141785	3.89924	-1.22164	0.226009	0.999824	-4.57087
ARPIN-AP3S2	-0.199978	2.83949	-1.22128	0.226145	0.999824	-4.559
AC026150.1	0.329848	-0.960469	1.2211	0.226212	0.999824	-4.56584
AC073585.2	-0.804458	-2.7564	-1.221	0.226248	0.999824	-4.58092
PLEKHF1	0.163433	3.69783	1.22099	0.226254	0.999824	-4.56896
HIST2H4A	-0.251782	2.00121	-1.22081	0.226319	0.999824	-4.55107
SEC22B2	-0.556412	-1.89765	-1.22079	0.226326	0.999824	-4.57462
AC092053.5	-0.368919	-0.177706	-1.22071	0.226358	0.999824	-4.5592
ZNF395	0.125017	4.68876	1.2207	0.226362	0.999824	-4.57713
PSAP	-0.174607	10.5295	-1.22058	0.226406	0.999824	-4.55358
CASS4	-0.210172	5.08472	-1.22036	0.22649	0.999824	-4.57768
AC244034.2	-0.69192	-2.86398	-1.22019	0.226554	0.999824	-4.58272
FAM223A	-0.193368	-1.21627	-1.22014	0.226572	0.999824	-4.57022
FAM223B	-0.193368	-1.21627	-1.22014	0.226572	0.999824	-4.57022
AC005740.5	0.338198	-1.68158	1.22003	0.226615	0.999824	-4.57414
QSOX1	-0.158696	5.59426	-1.21998	0.226633	0.999824	-4.5769
AC008906.2	-0.455903	-2.4472	-1.21989	0.226666	0.999824	-4.58006
C3orf67	0.41924	-2.3477	1.21974	0.226722	0.999824	-4.57905
ZSWIM9	0.121356	2.51093	1.21962	0.22677	0.999824	-4.55589
AC211486.1	0.271622	-0.587481	1.21944	0.226835	0.999824	-4.56476
URM1	0.0843312	4.66205	1.21932	0.226882	0.999824	-4.57753
AC135050.4	-0.623874	-2.91489	-1.21907	0.226975	0.999824	-4.58246
DEPDC5	0.101738	3.84349	1.21894	0.227024	0.999824	-4.57223
B9D2	-0.17033	3.07771	-1.21893	0.227029	0.999824	-4.56197
AL136295.6	0.161055	0.242505	1.21892	0.227033	0.999824	-4.55688
ZKSCAN3	0.156485	2.03897	1.21878	0.227083	0.999824	-4.55257
NCF1	-0.21221	8.90906	-1.21855	0.22717	0.999824	-4.56073
NR2C2AP	0.113064	2.64803	1.21855	0.227171	0.999824	-4.55741
PLEKHJ1	0.0825687	4.63617	1.2185	0.22719	0.999824	-4.57803
RPS25	-0.23936	6.56706	-1.21839	0.227231	0.999824	-4.57355
CYP2B7P	0.358946	-1.11195	1.21834	0.227251	0.999824	-4.5691
ARHGAP25	-0.143831	7.91375	-1.21832	0.227258	0.999824	-4.56542
R3HDM1	0.0914202	3.55777	1.21819	0.227307	0.999824	-4.5699
EYA3	-0.0763846	4.40429	-1.21815	0.227323	0.999824	-4.57747
RMDN3	0.10273	3.58814	1.21814	0.227327	0.999824	-4.56911
PARK7	-0.120304	5.53287	-1.218	0.227381	0.999824	-4.57854
AC124944.2	0.170784	1.48936	1.21786	0.227431	0.999824	-4.55145
SH2B3	-0.115953	6.25009	-1.21782	0.227446	0.999824	-4.57471
COPDA1	0.416965	-0.765135	1.2178	0.227454	0.999824	-4.5629
UXT-AS1	0.212679	0.0615855	1.21768	0.227499	0.999824	-4.55949
AL590560.3	-0.348286	1.0788	-1.21758	0.227538	0.999824	-4.55241
KDM3A	-0.131579	5.63684	-1.21753	0.227557	0.999824	-4.5779
IRS2	-0.243846	5.15192	-1.21752	0.22756	0.999824	-4.57948
HEBP2	-0.137413	5.19307	-1.21739	0.227612	0.999824	-4.57954
SEPTIN1	0.117555	6.47793	1.21738	0.227614	0.999824	-4.57416
AC005343.1	0.298366	-1.88593	1.21735	0.227626	0.999824	-4.57502
FSCN3	-0.346055	-2.3997	-1.21682	0.227826	0.999824	-4.57882
NRP2	-0.35822	-1.13495	-1.21656	0.227924	0.999824	-4.57089
IL31RA	0.301743	-1.02821	1.21641	0.227982	0.999824	-4.56887
SPDYE16	-0.223541	2.18616	-1.21621	0.228057	0.999824	-4.55454
AC010201.2	-0.286709	-0.629304	-1.21618	0.228066	0.999824	-4.56519
AC011092.3	0.43247	-1.59217	1.21605	0.228117	0.999824	-4.57351
AVL9	-0.0862411	5.09523	-1.21589	0.228178	0.999824	-4.58045
HLA-DQA1	0.286391	5.68074	1.21583	0.228201	0.999824	-4.57849
RAB24	-0.151522	6.58237	-1.21573	0.228239	0.999824	-4.57482
PRAM1	-0.182303	6.36055	-1.21571	0.228244	0.999824	-4.57617
RGS19	-0.129734	6.69571	-1.21542	0.228357	0.999824	-4.57425
TMEM102	0.124862	3.05455	1.21538	0.228371	0.999824	-4.56431
FO681492.1	0.944745	-2.92817	1.21536	0.228378	0.999824	-4.58227
AL033543.1	0.312548	0.72459	1.21531	0.228395	0.999824	-4.55474
TRIM74	-0.704624	-2.06535	-1.21503	0.228502	0.999824	-4.57928
PPP1R15A	-0.184957	6.27922	-1.21502	0.228508	0.999824	-4.57669
ZNF783	0.0946919	4.13383	1.21495	0.228534	0.999824	-4.57733
AC004156.1	0.287734	-0.145235	1.21488	0.228558	0.999824	-4.56199
ACVRL1	-0.268298	-0.11877	-1.21481	0.228586	0.999824	-4.56147
DSE	-0.158896	4.1835	-1.21449	0.22871	0.999824	-4.57876
SHH	0.441948	-1.55043	1.21427	0.228792	0.999824	-4.57444
ADAM28	0.181889	3.49968	1.21415	0.228836	0.999824	-4.57241
HADHB	-0.0861991	5.61418	-1.21394	0.228918	0.999824	-4.58053
AC073130.1	0.396615	-1.44238	1.21377	0.228982	0.999824	-4.5712
ENPP1	0.287834	-0.545228	1.21376	0.228986	0.999824	-4.56533
DMC1	0.44071	-1.69034	1.21374	0.228992	0.999824	-4.57628
B3GAT2	0.214033	-0.026737	1.21359	0.229048	0.999824	-4.56025
GCSH	0.181338	0.239154	1.21354	0.229067	0.999824	-4.55831
MRPL4	0.0914351	3.6144	1.21349	0.229088	0.999824	-4.57196
AC097634.3	-0.453529	-2.45239	-1.21329	0.229163	0.999824	-4.58157
AC010255.1	0.530697	-2.5216	1.21324	0.229183	0.999824	-4.57839
TMEM143	0.111995	1.82265	1.21308	0.229243	0.999824	-4.55406
FNDC11	0.271647	-0.749144	1.21304	0.229259	0.999824	-4.56465
SNRPA	0.0992734	4.25875	1.21301	0.229269	0.999824	-4.57932
GIT2	-0.109826	6.50133	-1.21293	0.229301	0.999824	-4.57657
CYFIP1	-0.156038	4.33189	-1.2128	0.22935	0.999824	-4.5805
AC005261.3	0.291479	-0.189218	1.21278	0.229356	0.999824	-4.56249
NRG1	-0.363588	2.1344	-1.21274	0.229371	0.999824	-4.55519
RPS27A	-0.257766	6.77254	-1.21267	0.229399	0.999824	-4.57592
PSTPIP1	-0.116096	6.704	-1.21241	0.229499	0.999824	-4.57596
AC006040.1	0.372427	-1.47561	1.21209	0.22962	0.999824	-4.57465
P2RX5-TAX1BP3	0.166194	2.20572	1.21208	0.229623	0.999824	-4.55681
AKAP8	0.0761637	4.56571	1.21199	0.229658	0.999824	-4.58216
AC044787.1	-0.7004	-2.92489	-1.21196	0.229668	0.999824	-4.58404
AC093010.2	-0.40365	-0.57448	-1.21181	0.229727	0.999824	-4.56535
GATA2	-0.424491	2.98564	-1.2118	0.229731	0.999824	-4.56871
HPCAL1	-0.113959	5.81287	-1.21175	0.229749	0.999824	-4.58124
SLC1A4	0.142098	2.50575	1.21131	0.229914	0.999824	-4.56047
XKR4	0.409463	-0.219637	1.21067	0.23016	0.999824	-4.56327
AP006222.1	-0.25223	3.30533	-1.21061	0.230181	0.999824	-4.56857
AL449283.1	0.301969	-1.00693	1.21029	0.230304	0.999824	-4.56994
ARRDC3	-0.198607	6.70211	-1.21028	0.230308	0.999824	-4.57675
AP002981.1	0.33312	-1.19395	1.21025	0.230321	0.999824	-4.57263
RPP14	0.0780125	3.83773	1.21008	0.230385	0.999824	-4.5769
L1CAM	0.362929	-1.22463	1.21	0.230415	0.999824	-4.57097
TSPO	-0.179904	6.64428	-1.20991	0.23045	0.999824	-4.57804
CYP20A1	0.0876785	2.83072	1.20971	0.230524	0.999824	-4.56429
NDUFV1	0.0986677	5.58301	1.20939	0.230646	0.999824	-4.58355
CXADR	0.399678	-1.22683	1.20928	0.230689	0.999824	-4.57218
AC073896.4	1.087	-4.12714	1.20918	0.230727	0.999824	-4.58846
MHENCR	0.119909	3.02128	1.20915	0.230739	0.999824	-4.5664
DUS1L	0.0978923	5.49246	1.20894	0.230821	0.999824	-4.5841
NDUFA2	-0.151859	3.773	-1.20879	0.230877	0.999824	-4.57628
TMED4	0.0627807	5.32792	1.20849	0.23099	0.999824	-4.58475
ARL8A	-0.111875	5.28685	-1.20848	0.230996	0.999824	-4.585
PFDN2	-0.149367	2.55891	-1.20847	0.230999	0.999824	-4.56068
LINC00674	0.203955	-0.84711	1.2084	0.231027	0.999824	-4.56793
TMEM97	0.185583	0.732486	1.20803	0.231167	0.999824	-4.5566
AL603839.3	-0.326547	-1.71572	-1.20762	0.231324	0.999824	-4.57593
SMCR8	-0.12011	5.69115	-1.20742	0.2314	0.999824	-4.584
AL451062.1	0.353646	-1.34651	1.20732	0.231438	0.999824	-4.57353
WRAP53	0.0902426	2.88264	1.2073	0.231446	0.999824	-4.56593
ITM2C	0.168415	4.49265	1.20723	0.231472	0.999824	-4.58479
AC006059.4	0.223761	-0.145404	1.20717	0.231495	0.999824	-4.56304
LTBP4	0.143064	4.64091	1.20713	0.231509	0.999824	-4.58524
KCNE1	-0.256594	2.50604	-1.207	0.231559	0.999824	-4.55973
NRBP1	-0.0872718	6.11888	-1.20684	0.231621	0.999824	-4.58263
KIAA1257	-0.1602	2.35856	-1.20678	0.231645	0.999824	-4.5597
SMNDC1	-0.106519	4.45691	-1.20671	0.231673	0.999824	-4.585
AC016949.1	-0.198209	-0.054015	-1.20658	0.231723	0.999824	-4.56148
AL031668.2	-0.292715	-0.49414	-1.20633	0.231817	0.999824	-4.56512
ID3	0.185569	3.00957	1.20623	0.231857	0.999824	-4.56933
KMT2A	0.123035	5.56506	1.20622	0.231858	0.999824	-4.58507
METTL9	-0.136246	6.20741	-1.20609	0.231907	0.999824	-4.58259
SNRK	-0.162932	6.31076	-1.20598	0.231951	0.999824	-4.58158
TRPV2	0.0894282	5.20256	1.20591	0.231978	0.999824	-4.58657
RLF	-0.146331	3.79305	-1.2056	0.232097	0.999824	-4.58042
TSPAN3	0.13876	4.58949	1.20557	0.232109	0.999824	-4.58624
MPP1	-0.277429	6.94628	-1.20542	0.232165	0.999824	-4.57887
LINC01271	-0.631855	-0.95143	-1.2052	0.232251	0.999824	-4.57098
TRMT12	-0.123059	2.37993	-1.20518	0.232258	0.999824	-4.56166
AC121338.1	-0.452382	-2.35678	-1.20502	0.232318	0.999824	-4.58164
RN7SK	0.322646	1.51285	1.20501	0.232321	0.999824	-4.55657
AOC3	-0.256418	3.01138	-1.20496	0.232343	0.999824	-4.56793
AC019197.1	0.247136	-0.541047	1.20474	0.232425	0.999824	-4.56601
CLEC4D	-0.339939	2.1059	-1.2047	0.232441	0.999824	-4.55883
TBC1D24	0.12808	2.5264	1.20458	0.232488	0.999824	-4.5646
KDM5A	-0.0978689	6.0397	-1.20452	0.232511	0.999824	-4.58426
EZH2	0.13027	2.14042	1.20439	0.232561	0.999824	-4.55978
AL449212.1	-0.217905	-0.166747	-1.20437	0.232568	0.999824	-4.56342
AL137230.2	-0.763076	-3.34724	-1.20426	0.232612	0.999824	-4.58541
AC007622.2	-0.344911	-2.28569	-1.20417	0.232646	0.999824	-4.57965
SUMF1	-0.106253	3.81381	-1.20416	0.232649	0.999824	-4.58079
AC090114.2	0.110483	3.2908	1.20397	0.232722	0.999824	-4.57305
AC008676.3	0.255531	-1.13148	1.20395	0.232731	0.999824	-4.57104
COL7A1	-0.219257	0.382759	-1.20387	0.232761	0.999824	-4.56061
SNX30	-0.109563	4.33615	-1.20386	0.232763	0.999824	-4.58626
SPATA1	-0.243219	-0.0734602	-1.20386	0.232764	0.999824	-4.56303
CARD19	-0.105808	4.84255	-1.20367	0.232839	0.999824	-4.58791
MATK	0.19198	5.07081	1.20331	0.232975	0.999824	-4.58824
PUSL1	0.123813	2.10252	1.20314	0.233039	0.999824	-4.55922
AC023830.1	-0.429007	-1.85148	-1.20307	0.233067	0.999824	-4.57718
AC141586.4	0.815751	-2.3216	1.20296	0.233111	0.999824	-4.57941
LINC01967	0.559288	-2.57168	1.20292	0.233125	0.999824	-4.58102
IL21R	0.135503	4.14853	1.20288	0.233139	0.999824	-4.58512
ARMCX6	0.0959612	3.24629	1.20288	0.233141	0.999824	-4.57354
QTRT1	0.107566	3.35903	1.20283	0.233159	0.999824	-4.57468
BUD31	-0.111897	4.25187	-1.20191	0.233515	0.999824	-4.58546
SNX1	-0.0672341	6.48046	-1.20169	0.233598	0.999824	-4.58345
FXYD2	0.307894	-0.937743	1.20162	0.233624	0.999824	-4.57067
SPART	-0.129822	4.40508	-1.20133	0.233737	0.999824	-4.58801
LYRM2	0.140134	3.21115	1.20131	0.233745	0.999824	-4.574
TAF6L	0.104498	2.75101	1.20104	0.233848	0.999824	-4.5672
LASP1	-0.142243	8.43044	-1.20071	0.233975	0.999824	-4.5725
P2RY12	0.323963	0.0356371	1.2007	0.233978	0.999824	-4.5621
AC023355.1	0.277489	1.26928	1.20067	0.233992	0.999824	-4.5579
AP000240.1	-0.345122	-1.74951	-1.20065	0.233998	0.999824	-4.57779
FAM120C	0.134801	1.59351	1.20063	0.234006	0.999824	-4.55841
MRPS2	0.100945	3.24065	1.20053	0.234047	0.999824	-4.5741
RPL13P5	-0.130982	1.12724	-1.20025	0.234152	0.999824	-4.55817
CNN2	-0.181216	8.68236	-1.2002	0.234172	0.999824	-4.57148
CARD8	-0.158086	7.05109	-1.20019	0.234179	0.999824	-4.58065
ATP6V0B	-0.16027	7.07706	-1.19997	0.234261	0.999824	-4.58115
LINC02328	0.196636	0.714729	1.19993	0.234275	0.999824	-4.55935
AL132780.4	0.594594	-1.58331	1.19989	0.234292	0.999824	-4.57402
AC105339.5	0.398035	-2.20074	1.19969	0.234369	0.999824	-4.57889
HILPDA	0.166954	0.251365	1.19925	0.23454	0.999824	-4.56188
DNAJA3	0.074999	4.24416	1.19905	0.234615	0.999824	-4.58831
AC060766.7	-0.345639	0.343456	-1.19888	0.234684	0.999824	-4.56218
ZNF354A	-0.239574	2.861	-1.19887	0.234688	0.999824	-4.56948
DLEU2	-0.131524	3.19699	-1.19879	0.234716	0.999824	-4.57558
MLX	-0.0895695	5.42109	-1.19871	0.23475	0.999824	-4.59075
ADGRG6	-0.468797	-2.69688	-1.19849	0.234832	0.999824	-4.58024
AC027601.1	-0.411504	-2.1779	-1.19849	0.234832	0.999824	-4.58033
ABCG8	0.245367	0.322141	1.1984	0.234869	0.999824	-4.56168
AC090510.1	-0.395404	-0.00522593	-1.19836	0.234882	0.999824	-4.56355
HTT-AS	0.383943	-1.78984	1.19802	0.235015	0.999824	-4.57757
SEC61A2	-0.146951	2.67673	-1.19797	0.235033	0.999824	-4.56778
RAPH1	-0.55682	-2.41384	-1.19785	0.235079	0.999824	-4.58027
MTCH2	0.0831783	3.85425	1.1978	0.2351	0.999824	-4.58477
AC012441.2	-0.592782	-1.0076	-1.19777	0.235111	0.999824	-4.57351
AC104532.2	-0.163379	0.291661	-1.19764	0.235164	0.999824	-4.56264
CHP1	-0.109356	5.79089	-1.19761	0.235174	0.999824	-4.58997
TINF2	-0.0648097	5.70814	-1.19759	0.235183	0.999824	-4.59039
RNF111	-0.141748	4.69374	-1.19752	0.235208	0.999824	-4.59177
TOMM40	0.0906998	3.78544	1.19745	0.235237	0.999824	-4.58356
AC011446.3	1.03328	-3.62836	1.19735	0.235274	0.999824	-4.58729
OSBPL1A	-0.193897	2.26251	-1.19722	0.235324	0.999824	-4.56403
AL355310.2	-0.330122	0.0717244	-1.197	0.235411	0.999824	-4.56313
Z99774.1	0.480088	-2.1291	1.19689	0.235454	0.999824	-4.58008
LIPA	0.144512	5.1412	1.19682	0.235479	0.999824	-4.59224
MME-AS1	-0.62403	-2.50312	-1.19681	0.235484	0.999824	-4.58001
CLDND2	0.298735	1.65333	1.19667	0.235539	0.999824	-4.56002
WRN	0.126722	2.50421	1.19664	0.235549	0.999824	-4.56721
CACNA1C-AS2	-0.211615	-0.47685	-1.19664	0.23555	0.999824	-4.56862
ADAM1B	0.301894	-1.61233	1.19658	0.235572	0.999824	-4.5763
AC025165.5	-0.347694	-1.69301	-1.19648	0.235613	0.999824	-4.57703
NAMPTP1	-0.630056	5.97446	-1.19647	0.235616	0.999824	-4.58939
KLF8	0.242327	2.0757	1.19647	0.235617	0.999824	-4.56524
CTSK	-0.166911	2.11796	-1.19643	0.23563	0.999824	-4.56278
TMCC1	-0.192927	4.74837	-1.19624	0.235705	0.999824	-4.59252
PCED1A	0.111694	4.30454	1.19615	0.235739	0.999824	-4.59021
ZNF823	-0.349026	-0.057512	-1.19613	0.235747	0.999824	-4.56512
ASB13	-0.122945	3.03079	-1.19608	0.235767	0.999824	-4.57319
UPK3A	-0.236264	0.0297739	-1.19589	0.235839	0.999824	-4.56465
AC079584.2	-0.287627	-1.32917	-1.19587	0.235848	0.999824	-4.57389
CRY2	0.0845594	4.25942	1.19537	0.236041	0.999824	-4.59044
S100A12	-0.383214	5.54792	-1.19498	0.236194	0.999824	-4.59273
AC021148.2	-0.309994	-0.981798	-1.19494	0.236207	0.999824	-4.57188
GDF15	-0.330165	-1.48876	-1.19444	0.236403	0.999824	-4.57632
KDM5B	-0.121297	4.72712	-1.19444	0.236404	0.999824	-4.59362
PDHB	-0.0835666	4.66268	-1.19425	0.236477	0.999824	-4.59338
SUPT4H1	-0.125575	5.84101	-1.19422	0.236488	0.999824	-4.59211
TMEM167B	-0.124635	5.46037	-1.19419	0.2365	0.999824	-4.59318
PIGR	0.437494	-0.826311	1.19418	0.236503	0.999824	-4.56978
RRN3P3	0.106332	2.71697	1.19401	0.236571	0.999824	-4.57084
PHF3	-0.121803	5.54592	-1.19398	0.23658	0.999824	-4.59298
UNC119	-0.12485	6.04443	-1.1938	0.236652	0.999824	-4.59114
AC067817.2	0.445504	-1.79368	1.19342	0.236798	0.999824	-4.57876
DNAJB6	-0.112768	6.28455	-1.19335	0.236827	0.999824	-4.58962
NONOP2	0.194242	-0.20833	1.19325	0.236866	0.999824	-4.56582
AC108168.1	-0.269757	-0.814671	-1.19323	0.236875	0.999824	-4.57076
AC011511.1	0.203896	0.534345	1.19318	0.236892	0.999824	-4.56176
G6PD	-0.191809	6.68522	-1.19286	0.237015	0.999824	-4.58804
AC133485.7	0.586815	-1.44414	1.19278	0.23705	0.999824	-4.57279
AL161734.2	-0.328212	-0.266491	-1.19254	0.237143	0.999824	-4.56758
SUSD3	0.119522	3.69183	1.19252	0.237151	0.999824	-4.58523
FAM3A	0.0954596	4.00193	1.19231	0.237231	0.999824	-4.58935
DNAJC18	0.128733	1.27252	1.19159	0.237511	0.999824	-4.56117
RCCD1	0.154102	1.65283	1.19152	0.237537	0.999824	-4.5627
CLEC1A	-0.352099	0.332343	-1.19133	0.237613	0.999824	-4.56394
FAM209A	-0.211518	0.207047	-1.19131	0.23762	0.999824	-4.5643
MMP8	-0.681932	0.948426	-1.19129	0.237627	0.999824	-4.56192
RUNDC3B	0.502615	-2.44116	1.19118	0.237669	0.999824	-4.58182
AC011593.1	-0.414668	-2.28591	-1.19102	0.237734	0.999824	-4.58158
NEMF	-0.100607	4.80341	-1.19086	0.237795	0.999824	-4.59597
CCRL2	-0.164445	1.3002	-1.19077	0.237832	0.999824	-4.56144
SKI	-0.131175	5.91536	-1.19071	0.237853	0.999824	-4.59331
RELA-DT	0.128264	1.81852	1.19047	0.237949	0.999824	-4.56319
AC063977.2	-0.322342	-1.27376	-1.19042	0.237967	0.999824	-4.57411
CALCOCO1	-0.0998632	6.56689	-1.19034	0.238	0.999824	-4.58985
AC233280.1	0.256815	-1.37128	1.18994	0.238157	0.999824	-4.57461
LINC02582	-0.307041	-0.901152	-1.18972	0.238241	0.999824	-4.57189
DHPS	0.0824385	4.72409	1.18966	0.238266	0.999824	-4.59634
RARA	-0.188746	6.83594	-1.18961	0.238284	0.999824	-4.58874
AC096637.2	-0.267371	-0.968124	-1.1895	0.238326	0.999824	-4.57272
ARMCX7P	-1.1304	-3.12941	-1.18947	0.238339	0.999824	-4.58663
TBX6	0.232199	-0.148797	1.18945	0.238345	0.999824	-4.56614
RIOX1	0.0942799	3.03699	1.18913	0.238472	0.999824	-4.57761
ELOVL3	-0.507602	-2.00933	-1.18881	0.238596	0.999824	-4.5807
C9orf72	-0.202488	5.05275	-1.18881	0.238598	0.999824	-4.59738
RASSF3	-0.152605	7.3795	-1.18872	0.238633	0.999824	-4.58513
CHRNG	0.21582	0.390218	1.18869	0.238642	0.999824	-4.56411
ZNF22	0.219418	2.97878	1.18858	0.238688	0.999824	-4.57951
PLEKHG3	-0.170734	7.13005	-1.18835	0.238778	0.999824	-4.58744
AL512428.1	-0.792508	-2.39904	-1.18824	0.23882	0.999824	-4.58362
AC109992.1	1.15112	-2.97117	1.18821	0.238832	0.999824	-4.58668
TRBV23-1	-0.48906	-1.85828	-1.18807	0.238885	0.999824	-4.5806
PLEKHB2	-0.0842456	6.20626	-1.18801	0.23891	0.999824	-4.59333
DAD1	-0.100249	5.01818	-1.18801	0.23891	0.999824	-4.59789
LINC01149	0.467248	-2.54351	1.188	0.238912	0.999824	-4.58353
C6orf47	-0.0771817	4.69099	-1.18798	0.238923	0.999824	-4.59733
HERPUD2	-0.0862765	5.21887	-1.18796	0.238929	0.999824	-4.59774
LRRC37B	-0.110062	3.19344	-1.18763	0.239057	0.999824	-4.58155
ZCCHC18	0.200267	0.607641	1.18757	0.23908	0.999824	-4.56284
SIGLEC16	-0.170939	1.09022	-1.18757	0.239081	0.999824	-4.56256
AC240565.2	-0.34762	4.28216	-1.18743	0.239135	0.999824	-4.59419
GCFC2	0.13928	2.47545	1.18735	0.239167	0.999824	-4.57234
AC025171.4	-0.18156	0.551582	-1.18725	0.239208	0.999824	-4.56368
CDC123	-0.126126	5.32995	-1.18723	0.239215	0.999824	-4.59804
PECR	-0.119317	2.31471	-1.18711	0.239264	0.999824	-4.56898
NELFA	0.0872719	3.82934	1.18709	0.239269	0.999824	-4.59105
MYOM1	-0.174144	1.5952	-1.18693	0.239334	0.999824	-4.56386
GNAL	-0.141533	2.65455	-1.18676	0.239399	0.999824	-4.57331
VPS13B-DT	-0.230089	-0.533697	-1.18668	0.239432	0.999824	-4.56986
IQCC	0.133451	0.448751	1.18665	0.239442	0.999824	-4.56395
LINC02551	0.28714	-1.51042	1.18659	0.239465	0.999824	-4.57779
GOLGA6L10	-0.651802	-0.677199	-1.18651	0.239497	0.999824	-4.57112
CCDC62	-0.21372	-0.747823	-1.1865	0.239503	0.999824	-4.57147
FLVCR1	-0.171043	3.20579	-1.18632	0.239571	0.999824	-4.58398
NPIPA9	0.209979	3.69768	1.18632	0.239571	0.999824	-4.58851
SOX7	0.354188	-1.40563	1.18614	0.239643	0.999824	-4.5761
CASC15	0.239923	0.935221	1.18603	0.239684	0.999824	-4.563
KLHL5	-0.132536	3.56729	-1.18581	0.239772	0.999824	-4.58948
AC122718.1	-0.301447	0.178279	-1.18558	0.239863	0.999824	-4.5667
DICER1-AS1	0.144305	1.76552	1.18538	0.23994	0.999824	-4.56483
UBIAD1	0.0871689	3.84394	1.18509	0.240055	0.999824	-4.59237
CCDC122	0.224401	1.018	1.18489	0.240133	0.999824	-4.5634
FRMD4B	-0.128126	2.84554	-1.18483	0.240155	0.999824	-4.57816
MYADM	-0.254026	7.49537	-1.18473	0.240195	0.999824	-4.58656
CHCHD10	0.132997	3.8371	1.18461	0.240242	0.999824	-4.5924
TRPV1	0.113231	1.84725	1.18447	0.240297	0.999824	-4.56624
DANCR	0.119594	2.67678	1.18432	0.240358	0.999824	-4.57461
SNX6	-0.104306	5.64865	-1.1843	0.240366	0.999824	-4.59872
BTG1	-0.0946567	8.22648	-1.18429	0.24037	0.999824	-4.58249
TCP11L2	-0.156407	4.93232	-1.1842	0.240404	0.999824	-4.60026
PPP1R18	-0.145144	8.33645	-1.18411	0.240439	0.999824	-4.582
TPM1	-0.15532	3.44022	-1.18388	0.240531	0.999824	-4.58649
HHAT	0.168882	0.481868	1.18376	0.240576	0.999824	-4.56438
TMUB2	-0.0956558	5.33609	-1.18373	0.240589	0.999824	-4.60019
AC004801.4	0.481408	-2.86078	1.18344	0.240701	0.999824	-4.58364
RHBDF2	0.113474	5.64672	1.18343	0.240706	0.999824	-4.5991
CCT5	-0.0694858	6.06098	-1.18327	0.24077	0.999824	-4.59728
PHF24	-0.408673	0.164323	-1.18297	0.240887	0.999824	-4.56685
ANAPC4	-0.125376	3.68544	-1.1828	0.240954	0.999824	-4.59225
AL139288.1	0.364055	-2.37729	1.18277	0.240967	0.999824	-4.58194
CREB1	-0.120941	5.58819	-1.1822	0.241189	0.999824	-4.59969
AL133551.1	0.362948	-1.81724	1.18181	0.241343	0.999824	-4.5795
PCNT	0.114285	4.48079	1.18173	0.241378	0.999824	-4.60033
TIMM23	-0.0986522	3.11993	-1.18148	0.241473	0.999824	-4.58308
KCNN4	0.206162	3.75098	1.18146	0.241482	0.999824	-4.59391
STK38L	-0.151186	4.75661	-1.18136	0.241521	0.999824	-4.60186
FBXL15	0.107329	3.54781	1.18119	0.241589	0.999824	-4.59003
AC106865.1	-0.272902	0.203288	-1.18115	0.241604	0.999824	-4.56686
NHP2	0.102986	4.09286	1.18112	0.241617	0.999824	-4.59694
HECW1	0.534349	-2.56829	1.18103	0.241652	0.999824	-4.58435
GUCA1B	-0.116877	1.61595	-1.1806	0.241822	0.999824	-4.56589
ALOX12	-0.174645	2.87976	-1.18055	0.241843	0.999824	-4.57755
INTS8	-0.0991048	4.54171	-1.18052	0.241854	0.999824	-4.60152
AC104695.2	0.44051	-2.18751	1.18046	0.241877	0.999824	-4.58144
EFR3B	0.210704	0.199419	1.18041	0.241899	0.999824	-4.5669
CD46	-0.181149	7.72145	-1.18035	0.241922	0.999824	-4.58723
BEX5	-0.281175	-0.510741	-1.18017	0.241993	0.999824	-4.57235
TTLL1	0.12671	1.39026	1.18003	0.242047	0.999824	-4.56553
FAM13A-AS1	-0.142772	5.11051	-1.18002	0.24205	0.999824	-4.60281
SLC20A1	-0.108008	5.67166	-1.17993	0.242088	0.999824	-4.60123
AC109454.4	-0.405636	-2.58001	-1.17983	0.242125	0.999824	-4.58409
COA4	0.10408	2.97496	1.17964	0.242203	0.999824	-4.58187
GALE	0.10878	2.02443	1.17945	0.242278	0.999824	-4.56949
AL031595.2	0.264498	1.30166	1.17942	0.242287	0.999824	-4.56549
FTH1P3	-0.334635	-2.16648	-1.17932	0.24233	0.999824	-4.58179
CDV3	-0.0918788	6.66626	-1.17924	0.242359	0.999824	-4.59519
GNPDA1	-0.0908078	3.6625	-1.17924	0.24236	0.999824	-4.59297
RAD17	0.116271	3.20665	1.17898	0.242461	0.999824	-4.58761
SRRT	0.0804505	5.84617	1.17893	0.242484	0.999824	-4.60098
ABHD15	0.0929301	3.75843	1.17876	0.24255	0.999824	-4.59571
WWP2	-0.150811	6.37453	-1.17868	0.242581	0.999824	-4.59811
SH3GL1	-0.102474	5.09732	-1.17867	0.242586	0.999824	-4.60364
CRLF3	-0.12045	5.91451	-1.1786	0.242614	0.999824	-4.60047
NDST1	-0.210828	5.69193	-1.17838	0.242699	0.999824	-4.60246
LINC01572	0.330506	-1.70169	1.17827	0.242743	0.999824	-4.57926
ZNF74	0.102536	2.63063	1.17826	0.242749	0.999824	-4.57761
AC136475.5	-0.372926	0.0448793	-1.17789	0.242892	0.999824	-4.56979
MSX1	0.292001	-0.718358	1.17776	0.242946	0.999824	-4.57318
AC010422.6	0.653066	0.418652	1.17774	0.242954	0.999824	-4.56575
RPS19	0.134241	8.23323	1.17759	0.243013	0.999824	-4.58637
TUBA4A	-0.163656	6.69491	-1.17753	0.243035	0.999824	-4.59727
NLRP10	0.473392	-1.91203	1.17748	0.243058	0.999824	-4.58046
RMI1	-0.151646	2.71785	-1.17723	0.243155	0.999824	-4.58048
AP004147.1	0.416637	-1.94604	1.17707	0.24322	0.999824	-4.5797
PRAMENP	0.476294	-1.58142	1.177	0.243248	0.999824	-4.57581
AC060234.2	-0.268141	-0.727713	-1.17688	0.243295	0.999824	-4.57266
HTRA1	-0.492461	-1.0773	-1.17681	0.243324	0.999824	-4.57602
TRPV3	-0.358616	-0.714387	-1.17658	0.243414	0.999824	-4.57317
RNF26	0.10921	3.51949	1.17652	0.243436	0.999824	-4.59245
GEMIN8	0.107694	1.96103	1.1765	0.243443	0.999824	-4.57028
SULT1A3	0.251671	3.91066	1.1763	0.243525	0.999824	-4.59828
SNRNP70	0.0917078	7.79388	1.17624	0.243547	0.999824	-4.58942
AL137857.1	0.609638	-3.10882	1.17621	0.24356	0.999824	-4.58647
ZNF404	-0.334965	-0.463886	-1.17594	0.243668	0.999824	-4.57068
RBM5	-0.0906662	7.4054	-1.17594	0.243668	0.999824	-4.59227
MZT1	0.164844	1.56586	1.17589	0.243686	0.999824	-4.56846
PHC1	0.157023	3.91837	1.17584	0.243708	0.999824	-4.59937
CCDC162P	0.273917	-0.978445	1.17563	0.243789	0.999824	-4.5751
PNPO	0.0954709	2.93121	1.17539	0.243884	0.999824	-4.58387
KLF5	-0.224481	1.24518	-1.17523	0.24395	0.999824	-4.56712
NEURL1B	-0.389215	-1.79174	-1.17522	0.243951	0.999824	-4.58004
RBM5-AS1	-0.214568	2.06096	-1.17516	0.243975	0.999824	-4.5736
SLC22A15	-0.19975	3.31291	-1.17515	0.243982	0.999824	-4.59117
RINL	-0.0707991	4.53522	-1.1751	0.243999	0.999824	-4.60446
TMEM39A	0.103815	3.1953	1.17509	0.244004	0.999824	-4.58885
ICA1	-0.162652	1.20267	-1.17504	0.244025	0.999824	-4.56671
AL161891.1	0.184691	-0.2215	1.17501	0.244038	0.999824	-4.57059
C5orf66	-0.203153	1.50819	-1.1749	0.244079	0.999824	-4.56751
USP36	0.0965738	4.89841	1.17476	0.244134	0.999824	-4.60588
RAB30-DT	0.145116	2.04042	1.17466	0.244175	0.999824	-4.57213
ZSWIM6	-0.135127	4.23413	-1.17463	0.244187	0.999824	-4.60339
AC004492.1	-0.4408	-2.08523	-1.17453	0.244228	0.999824	-4.58079
RING1	0.0840652	4.29185	1.17443	0.244267	0.999824	-4.60309
AC010132.3	-0.13577	3.0081	-1.17421	0.244353	0.999824	-4.58547
NEDD9	-0.172981	6.04759	-1.17415	0.24438	0.999824	-4.60273
MRPL19	0.0939855	3.12223	1.17408	0.244404	0.999824	-4.58827
AC027373.1	-0.315029	-2.0001	-1.17367	0.24457	0.999824	-4.58032
AC011558.1	-1.5333	-0.811419	-1.17359	0.244601	0.999824	-4.57746
ACYP2	0.124306	1.51427	1.17336	0.244695	0.999824	-4.56856
GIT1	0.0804405	5.13925	1.17331	0.244712	0.999824	-4.60677
AC245100.2	-0.306333	0.137349	-1.17304	0.244819	0.999824	-4.56885
WWC3	-0.134091	6.01915	-1.17296	0.244852	0.999824	-4.60373
AC000403.1	-0.24384	-1.29418	-1.17271	0.244953	0.999824	-4.57643
LINC01707	0.238804	-0.809595	1.17266	0.24497	0.999824	-4.57333
AC010522.1	-0.511667	-2.61962	-1.17259	0.244998	0.999824	-4.58389
TWNK	0.119175	2.61375	1.17229	0.245118	0.999824	-4.58004
SEC14L1	-0.212022	8.27412	-1.17229	0.245119	0.999824	-4.58854
ALKBH6	0.104075	3.05255	1.17211	0.245191	0.999824	-4.58705
AC114956.3	-0.348001	-1.87856	-1.17204	0.245219	0.999824	-4.57909
TGFBR2	-0.124026	7.43115	-1.17178	0.245324	0.999824	-4.59416
DMWD	0.105268	3.22763	1.17138	0.245482	0.999824	-4.59163
TMEM199	-0.0595928	3.93159	-1.17133	0.2455	0.999824	-4.60103
MFSD6L	-0.245231	-0.381321	-1.17126	0.245531	0.999824	-4.57168
FST	0.700605	-2.46571	1.17116	0.245571	0.999824	-4.58545
SDHDP6	-0.920047	-2.7327	-1.17115	0.245575	0.999824	-4.58364
ING2	-0.124539	1.39719	-1.17093	0.245662	0.999824	-4.56878
AC036176.1	0.376603	-1.86002	1.17089	0.245677	0.999824	-4.58144
SHLD3	0.337775	-0.497319	1.1708	0.245713	0.999824	-4.57211
UBQLN4	0.0994895	4.06676	1.17067	0.245764	0.999824	-4.60359
AC139019.1	-0.333479	-1.23359	-1.17067	0.245765	0.999824	-4.57745
AC020604.1	-0.422496	-2.30642	-1.17053	0.24582	0.999824	-4.58391
TOLLIP	-0.115089	5.63292	-1.17042	0.245866	0.999824	-4.60728
AL513320.1	-0.176475	0.300653	-1.17021	0.245949	0.999824	-4.56913
MFSD4A	0.176529	0.271799	1.17018	0.24596	0.999824	-4.56902
FOLR3	-0.456848	3.43919	-1.17015	0.245974	0.999824	-4.58644
MRPL45P2	0.232952	-0.113756	1.16998	0.246041	0.999824	-4.57157
LINC00968	-0.356588	-1.08289	-1.1698	0.246113	0.999824	-4.5763
FAM167B	0.299923	-2.17466	1.16967	0.246166	0.999824	-4.58277
CIAO2B	0.101693	3.53478	1.16948	0.24624	0.999824	-4.59628
TRBV12-3	-0.325704	0.848826	-1.1694	0.246274	0.999824	-4.56837
HERC2P8	0.404106	-0.597579	1.16921	0.246349	0.999824	-4.57315
ABHD4	-0.147772	4.71941	-1.16915	0.246373	0.999824	-4.60883
S1PR1	0.152104	5.99674	1.16908	0.246403	0.999824	-4.60516
TOR2A	-0.0924143	4.04223	-1.1687	0.246553	0.999824	-4.60357
AC015688.4	-0.977277	-3.6657	-1.16855	0.246612	0.999824	-4.58852
CDC25B	0.128886	6.45585	1.16842	0.246665	0.999824	-4.60339
DUSP2	0.206529	2.82974	1.16832	0.246706	0.999824	-4.58438
KIF3A	0.138352	2.34275	1.16825	0.246732	0.999824	-4.57911
SOX11	0.434737	1.51519	1.16813	0.246781	0.999824	-4.57048
AL031602.1	-0.373082	0.146321	-1.16807	0.246806	0.999824	-4.57063
RPS9	0.154558	8.50261	1.16783	0.2469	0.999824	-4.58977
ZNF208	0.442285	-1.39602	1.16776	0.246928	0.999824	-4.57726
AC011933.2	0.26434	-1.10297	1.16766	0.246968	0.999824	-4.5771
AD000864.1	0.131787	1.30297	1.16757	0.247007	0.999824	-4.56948
TRIT1	-0.101885	2.60875	-1.16756	0.247009	0.999824	-4.5835
AC104162.2	-0.1338	1.11633	-1.16752	0.247028	0.999824	-4.56911
NDUFAF6	0.130209	1.49723	1.16751	0.247032	0.999824	-4.57112
ILVBL	0.0978243	3.56236	1.1674	0.247076	0.999824	-4.59824
MPP7	-0.147631	3.70172	-1.16739	0.247077	0.999824	-4.60146
AC087163.3	0.322472	-2.1588	1.16708	0.247202	0.999824	-4.58209
DTNBP1	0.106031	3.53014	1.16673	0.247342	0.999824	-4.59837
IGFBP4	0.191694	1.42271	1.16672	0.247348	0.999824	-4.57118
AL355361.1	-0.537417	-2.5087	-1.16658	0.247401	0.999824	-4.58598
KIF21B	-0.101826	6.58196	-1.16615	0.247575	0.999824	-4.60394
KCNK13	-0.341928	-0.561845	-1.16588	0.247684	0.999824	-4.57484
SORBS3	0.135825	3.93582	1.16557	0.247807	0.999824	-4.60434
CRK	-0.105789	4.77358	-1.1655	0.247837	0.999824	-4.61143
CFAP45	-0.273949	1.73135	-1.16549	0.247842	0.999824	-4.5725
AL022238.4	-0.378308	1.507	-1.16524	0.247941	0.999824	-4.5716
MRPL54	0.146922	2.89462	1.16513	0.247985	0.999824	-4.58599
AC099494.2	-0.426248	-2.3709	-1.1651	0.247998	0.999824	-4.58422
RPL10	0.143086	9.63855	1.165	0.248038	0.999824	-4.58426
DUSP13	-0.503058	-1.53254	-1.16483	0.248107	0.999824	-4.58106
TMEM144	-0.208238	1.17002	-1.16478	0.248124	0.999824	-4.5705
GRAP	0.151061	4.92806	1.16463	0.248186	0.999824	-4.61203
MED12L	-0.318489	-0.667941	-1.1646	0.248197	0.999824	-4.57498
FGFR4	0.311452	-1.37815	1.16451	0.248233	0.999824	-4.57927
TMX4	-0.142152	6.41616	-1.16443	0.248267	0.999824	-4.60562
ABTB1	-0.186423	8.96992	-1.164	0.248438	0.999824	-4.58888
ZNF333	-0.0976083	4.78103	-1.16399	0.248446	0.999824	-4.61235
RYR3	0.256125	-0.0886342	1.16359	0.248607	0.999824	-4.57184
BNIP2	-0.128761	5.95235	-1.16354	0.248627	0.999824	-4.60911
AL121768.1	0.217804	-0.726266	1.1635	0.248642	0.999824	-4.57506
AL354718.3	0.267325	-0.808706	1.16342	0.248674	0.999824	-4.57694
AP000763.3	-0.241814	-0.412817	-1.16299	0.248848	0.999824	-4.57368
CBLB	0.128413	4.40639	1.16292	0.248875	0.999824	-4.61162
AC009879.1	0.398917	-2.06035	1.16282	0.248916	0.999824	-4.58262
DLEU7	-0.142886	1.23083	-1.16279	0.248926	0.999824	-4.57139
MRTO4	0.116254	3.07896	1.16263	0.24899	0.999824	-4.59282
AC006538.2	0.700575	-3.40017	1.16246	0.249059	0.999824	-4.5877
EPB41L4A	0.219044	0.402107	1.1624	0.249085	0.999824	-4.57104
VCL	-0.143293	6.42717	-1.16203	0.249235	0.999824	-4.60729
TICAM1	-0.109687	3.27741	-1.16189	0.249289	0.999824	-4.59733
CRX	0.354493	-0.565277	1.16172	0.249357	0.999824	-4.57578
R3HCC1L	-0.0789197	3.776	-1.16166	0.249382	0.999824	-4.60472
PAQR4	-0.134377	2.09508	-1.16153	0.249434	0.999824	-4.57849
AC023906.3	0.869921	-2.07338	1.16151	0.249443	0.999824	-4.58496
STRN4	-0.108698	6.12024	-1.16143	0.249476	0.999824	-4.60993
CYP4F8	0.347786	-1.23687	1.16119	0.249573	0.999824	-4.57887
AKR1B15	0.239926	-0.753995	1.16112	0.249601	0.999824	-4.5755
PHYHD1	0.385465	-0.54701	1.16107	0.249621	0.999824	-4.57537
LINC02733	-0.228775	-0.986872	-1.16097	0.24966	0.999824	-4.57736
RAB5C	-0.116307	6.90232	-1.16054	0.249837	0.999824	-4.6049
AL031595.3	0.214555	1.40771	1.16042	0.249886	0.999824	-4.57274
CCNL1	-0.147993	6.21884	-1.16029	0.249935	0.999824	-4.60908
SLC31A2	-0.256865	4.95772	-1.15999	0.250058	0.999824	-4.61499
AC007000.2	-0.490065	-2.68618	-1.15991	0.250089	0.999824	-4.58613
VPS4B	-0.119879	5.85957	-1.15945	0.250277	0.999824	-4.61216
DNAH7	-0.413378	-1.81881	-1.15941	0.250292	0.999824	-4.58132
NRAV	0.158744	0.911969	1.15928	0.250344	0.999824	-4.57151
AC099560.2	0.382274	4.28523	1.15926	0.250353	0.999824	-4.61234
IGF2BP1	0.473984	-1.99907	1.15923	0.250363	0.999824	-4.5825
CU633967.1	0.406892	-0.921927	1.15922	0.250369	0.999824	-4.57646
AC073343.2	0.223208	-0.0903804	1.15918	0.250386	0.999824	-4.57315
CRB3	-0.373651	-1.41516	-1.15907	0.250431	0.999824	-4.58012
AC020928.1	0.308807	-1.66884	1.15874	0.250564	0.999824	-4.5816
MAMDC4	0.142581	1.44716	1.15814	0.250808	0.999824	-4.57378
TRIM73	0.121884	2.11129	1.15755	0.251047	0.999824	-4.58004
MR1	-0.0636761	5.03579	-1.15754	0.251052	0.999824	-4.61647
AC074143.1	0.403019	-1.02113	1.15749	0.251068	0.999824	-4.5787
ELL3	0.280779	-0.842142	1.15745	0.251084	0.999824	-4.57529
BDH1	0.122398	3.01755	1.15737	0.251117	0.999824	-4.5941
ARL6	0.235492	0.111188	1.15689	0.251313	0.999824	-4.57274
HOXA9	-0.355198	-1.70627	-1.15669	0.251393	0.999824	-4.58164
ATP6V0D2	0.366926	-2.00655	1.15665	0.25141	0.999824	-4.58306
AC012368.1	-0.150075	5.26247	-1.1566	0.25143	0.999824	-4.61666
CAST	-0.1027	6.78314	-1.15642	0.251503	0.999824	-4.60725
AP3S1	-0.113814	3.86806	-1.1564	0.251514	0.999824	-4.60939
HCFC1	0.133082	4.99062	1.15625	0.251575	0.999824	-4.61713
YTHDF3	-0.132873	5.33891	-1.15608	0.251641	0.999824	-4.61667
MS4A6A	-0.165379	5.82775	-1.15606	0.251649	0.999824	-4.61497
PNISR	-0.121693	6.696	-1.15591	0.251711	0.999824	-4.60849
SYNPO2	0.291225	-0.482883	1.15569	0.251802	0.999824	-4.57493
CDCA8	0.178616	0.530748	1.15565	0.251818	0.999824	-4.57254
AP001056.1	0.214665	-1.19631	1.15561	0.251832	0.999824	-4.57796
AL355076.2	0.406786	-2.13816	1.15534	0.251942	0.999824	-4.58371
TBC1D10B	-0.0997648	5.71386	-1.15518	0.252008	0.999824	-4.61601
HIST1H4J	0.431906	-1.37461	1.1551	0.25204	0.999824	-4.57939
HARS	0.0562191	4.84966	1.15502	0.252074	0.999824	-4.61774
EMG1	0.0952996	3.78807	1.15453	0.252273	0.999824	-4.60863
EHD1	-0.13212	7.70953	-1.15451	0.252281	0.999824	-4.60211
ZNF91	0.138826	3.14939	1.15431	0.252362	0.999824	-4.59992
ATP5MGL	0.563765	-2.46722	1.15427	0.252377	0.999824	-4.58532
EMCN	-0.304902	-1.28781	-1.15424	0.252389	0.999824	-4.57984
IPMK	-0.239743	4.38162	-1.1542	0.252405	0.999824	-4.61754
ACE	0.228947	1.10982	1.15418	0.252414	0.999824	-4.57384
PHF5A	0.220889	2.49508	1.15418	0.252414	0.999824	-4.58706
CDK2AP2	0.0937456	4.82043	1.15401	0.252483	0.999824	-4.6182
GCC1	-0.104696	4.85396	-1.15399	0.25249	0.999824	-4.61846
PARP1	0.136054	6.03478	1.15382	0.252562	0.999824	-4.61425
AC091152.4	-0.422816	-1.08874	-1.15362	0.252644	0.999824	-4.57951
PTTG1	0.168977	0.844461	1.15355	0.252671	0.999824	-4.57306
AC116348.4	-0.761	-2.93723	-1.15321	0.25281	0.999824	-4.58808
S1PR4	-0.123097	7.43309	-1.15318	0.252821	0.999824	-4.60548
AC104078.1	-0.367292	-1.45532	-1.15314	0.252839	0.999824	-4.58009
AC012254.2	-0.409608	-1.74195	-1.15308	0.252863	0.999824	-4.58105
DNM1P35	0.442	-2.46856	1.15284	0.25296	0.999824	-4.58524
APOM	0.19769	-0.124138	1.15201	0.253301	0.999824	-4.57504
GGCT	0.140297	1.83145	1.15179	0.253389	0.999824	-4.57968
DCD	-0.355152	-2.51018	-1.15154	0.25349	0.999824	-4.58562
ZNF117	-0.234559	4.41739	-1.15136	0.253566	0.999824	-4.61876
AL139393.3	-0.356909	-1.96166	-1.15134	0.253571	0.999824	-4.58298
HSCB	0.133658	1.22257	1.15133	0.253576	0.999824	-4.57486
TOP3A	-0.098263	5.15906	-1.15133	0.253577	0.999824	-4.6201
TMEM126A	0.252349	0.719853	1.15124	0.253613	0.999824	-4.57375
C8orf34	-0.257081	-1.42224	-1.1511	0.253672	0.999824	-4.58115
LINC00528	-0.125521	3.02036	-1.15103	0.253701	0.999824	-4.59713
FXYD6	-0.202487	2.11329	-1.1509	0.253752	0.999824	-4.58131
BRF1	0.0797652	4.31402	1.15082	0.253785	0.999824	-4.61757
DOHH	0.127191	2.49036	1.15065	0.253855	0.999824	-4.58812
STK4	-0.0966287	7.44587	-1.15033	0.253985	0.999824	-4.60614
ANTXRLP1	-0.488657	-1.85213	-1.15022	0.254029	0.999824	-4.5829
FLI1	-0.112041	6.89052	-1.15009	0.254082	0.999824	-4.61059
AL645924.2	0.246837	-0.969397	1.15005	0.254099	0.999824	-4.57811
AL157388.1	0.247022	-0.88138	1.14977	0.254216	0.999824	-4.57885
SCD5	0.242876	0.64333	1.14972	0.254237	0.999824	-4.5741
TRAV5	-0.236728	-0.278683	-1.14965	0.254263	0.999824	-4.57642
AL590139.1	-0.37887	-1.54003	-1.14945	0.254344	0.999824	-4.58222
KCNJ3	0.319865	2.37703	1.14943	0.254355	0.999824	-4.58587
HLX	-0.225168	4.73032	-1.1494	0.254366	0.999824	-4.62057
GTPBP2	-0.0745349	5.32935	-1.14939	0.254371	0.999824	-4.62094
AL158064.1	0.219096	0.566412	1.14917	0.25446	0.999824	-4.57423
CCDC141	0.213828	0.85844	1.14881	0.254606	0.999824	-4.57461
TYROBP	-0.171802	8.21308	-1.14881	0.254607	0.999824	-4.6022
MTLN	-0.151713	1.06531	-1.14869	0.254657	0.999824	-4.5752
AC010173.1	-0.366072	-1.77156	-1.14849	0.254741	0.999824	-4.58272
PKD2L2	-0.353499	-1.67031	-1.14832	0.254807	0.999824	-4.58238
SHLD2P1	-0.446794	-1.00612	-1.14832	0.254809	0.999824	-4.57853
ELAC1	-0.123033	1.09089	-1.1483	0.254816	0.999824	-4.5758
CCDC125	-0.128111	4.32198	-1.14797	0.25495	0.999824	-4.6195
PVRIG	0.130349	3.9056	1.14794	0.254965	0.999824	-4.61374
AC009152.3	0.324891	-2.35215	1.14794	0.254966	0.999824	-4.585
AL137800.1	-0.293	0.607268	-1.14785	0.255003	0.999824	-4.57459
CCDC22	0.103774	4.2748	1.14781	0.25502	0.999824	-4.61885
AC015914.1	-0.290323	-1.20538	-1.14767	0.255076	0.999824	-4.58025
CRIP1	0.151471	5.74161	1.14762	0.255096	0.999824	-4.6201
AC020916.1	-0.178324	6.05258	-1.14753	0.255133	0.999824	-4.61841
IGBP1	-0.125694	4.57814	-1.14747	0.255159	0.999824	-4.62105
CTDSPL	-0.339545	2.22589	-1.14742	0.255179	0.999824	-4.5831
LINC02376	-0.611153	-2.55585	-1.14738	0.255195	0.999824	-4.58618
TMC2	0.336625	-1.16445	1.14712	0.2553	0.999824	-4.57917
RHOQ	-0.125915	5.72472	-1.14705	0.255329	0.999824	-4.62031
LAG3	0.302811	1.71597	1.14694	0.255376	0.999824	-4.58039
ASCC1	-0.0793917	3.2481	-1.14664	0.255499	0.999824	-4.60383
TOR4A	-0.113131	5.0316	-1.14598	0.255769	0.999824	-4.62341
BRCA2	0.167394	0.883187	1.14583	0.255832	0.999824	-4.57575
WDR46	0.0927139	4.47696	1.14568	0.255893	0.999824	-4.62159
RAB5IF	-0.133912	6.20121	-1.14512	0.256124	0.999824	-4.61911
WTAP	-0.0966611	6.04819	-1.14494	0.256197	0.999824	-4.61987
PIGB	-0.14602	3.74382	-1.14487	0.256227	0.999824	-4.61391
PROX2	-0.251847	-0.283832	-1.14483	0.25624	0.999824	-4.57664
HSPD1	-0.0996335	5.59545	-1.14481	0.256249	0.999824	-4.62257
AL162595.1	0.210129	0.108258	1.14478	0.256264	0.999824	-4.57592
MRPS26	0.093862	3.10913	1.14472	0.256289	0.999824	-4.60285
AC004846.1	0.235456	-0.699562	1.14461	0.256333	0.999824	-4.5781
TMEM8B	0.101883	2.49941	1.14421	0.256497	0.999824	-4.59188
ANKRD36B	-0.181204	2.12747	-1.14407	0.256556	0.999824	-4.58694
NUP58	-0.123658	4.90704	-1.14404	0.256566	0.999824	-4.62455
C5orf63	0.132159	1.52339	1.14398	0.256591	0.999824	-4.57992
ILF3	0.105584	6.94859	1.14395	0.256605	0.999824	-4.61345
MFSD14A	-0.104001	4.92758	-1.14384	0.256649	0.999824	-4.62468
IER3	-0.198523	3.34589	-1.14383	0.256653	0.999824	-4.60832
EXTL2	0.227836	0.333472	1.14379	0.256668	0.999824	-4.57575
USP48	-0.081868	5.2977	-1.14373	0.256694	0.999824	-4.62426
PCDH9	0.201823	2.66315	1.14369	0.25671	0.999824	-4.5982
IKBIP	-0.180987	4.4059	-1.14323	0.256902	0.999824	-4.62292
AC003002.2	-0.569918	-2.2799	-1.14311	0.25695	0.999824	-4.58562
AC010476.2	0.293645	-0.907006	1.14286	0.257054	0.999824	-4.57932
CKAP2L	-0.234941	-0.548533	-1.14282	0.257072	0.999824	-4.57847
ICAM3	-0.186501	8.98878	-1.14271	0.257115	0.999824	-4.59975
SLC35G5	0.3815	-0.821268	1.14257	0.257173	0.999824	-4.57927
FDPSP7	0.482439	-2.09737	1.14249	0.257206	0.999824	-4.58391
CATSPER3	-0.363478	-2.73509	-1.14235	0.257263	0.999824	-4.58629
ITPA	0.114013	3.84697	1.14233	0.257273	0.999824	-4.61724
HIST1H2BF	-0.384342	-1.6427	-1.14233	0.257274	0.999824	-4.58244
SEL1L	-0.134559	5.56981	-1.14217	0.257338	0.999824	-4.62376
IKBKG	-0.091304	5.40487	-1.14214	0.257351	0.999824	-4.62507
CUL9	0.072597	4.73102	1.14213	0.257356	0.999824	-4.62519
ZNF880	0.147553	1.6055	1.14209	0.257372	0.999824	-4.58121
AC009961.1	-0.194308	0.273069	-1.14202	0.257401	0.999824	-4.57626
CTAGE4	1.23182	-2.54946	1.14201	0.257404	0.999824	-4.58815
GMPPA	0.0974321	3.93615	1.14187	0.257462	0.999824	-4.61796
INO80	0.0907204	4.35355	1.14168	0.25754	0.999824	-4.62367
SYVN1	0.0978581	4.81442	1.14166	0.25755	0.999824	-4.62579
TXN2	0.0927187	4.4229	1.14159	0.257576	0.999824	-4.62335
KATNAL1	0.16846	1.16756	1.14157	0.257587	0.999824	-4.57865
GGT6	0.295037	-1.00522	1.1412	0.257737	0.999824	-4.58068
H2AFZ	-0.120833	5.83449	-1.14119	0.257742	0.999824	-4.62367
ATP6V0A2	0.0781634	4.25853	1.14115	0.257758	0.999824	-4.62311
BATF2	0.362247	2.35511	1.14099	0.257824	0.999824	-4.58756
IMPDH2	0.0906032	5.07967	1.14099	0.257827	0.999824	-4.62627
RPS12	-0.193949	8.1237	-1.1409	0.257865	0.999824	-4.60666
NOL9	0.0798893	4.24359	1.14085	0.257881	0.999824	-4.62286
SGIP1	0.689672	-1.91416	1.14049	0.258031	0.999824	-4.58415
KPNA1	-0.0866154	5.33631	-1.14048	0.258037	0.999824	-4.62612
WDTC1	-0.135002	6.77776	-1.14027	0.258123	0.999824	-4.61749
GAPVD1	-0.0894259	4.97654	-1.14018	0.258159	0.999824	-4.62685
SLF1	-0.163378	2.34556	-1.14017	0.258163	0.999824	-4.59185
SLC2A4RG	0.108569	4.87671	1.14007	0.258207	0.999824	-4.62667
AP000977.1	-0.293793	-0.000390677	-1.14005	0.258213	0.999824	-4.57696
A1BG	0.163666	1.5501	1.14001	0.258229	0.999824	-4.5807
CD24	0.268049	3.78048	1.14	0.258235	0.999824	-4.62004
CHRNA5	0.252257	-0.787436	1.1399	0.258274	0.999824	-4.5798
AC253572.1	-0.539105	-1.67581	-1.1399	0.258275	0.999824	-4.58097
RPL7AP50	0.590441	-2.07946	1.13987	0.258289	0.999824	-4.58494
LINC02108	-0.503438	-2.53238	-1.13985	0.258295	0.999824	-4.5869
ZNF724	0.365883	-1.38985	1.13945	0.258461	0.999824	-4.58224
DUXA	-0.426698	-2.22181	-1.13932	0.258515	0.999824	-4.58569
AC027097.1	0.115813	2.23534	1.13931	0.258519	0.999824	-4.59117
KLB	0.403769	-1.72606	1.13901	0.258646	0.999824	-4.58397
BASP1-AS1	-0.193919	1.33093	-1.13889	0.258694	0.999824	-4.5801
AC130324.3	-0.734362	-3.36303	-1.13882	0.258721	0.999824	-4.58865
CDC42EP4	-0.158723	2.27801	-1.13856	0.258829	0.999824	-4.59086
HPX	-0.312457	-2.26474	-1.13831	0.258935	0.999824	-4.58503
UPB1	-0.234236	1.09768	-1.13824	0.258962	0.999824	-4.57824
DPM3	0.136728	2.44798	1.13815	0.259002	0.999824	-4.59296
AL035555.2	-0.371786	-2.1614	-1.13814	0.259005	0.999824	-4.58493
AC005776.2	0.193882	0.530466	1.13808	0.259028	0.999824	-4.57725
ALKBH5	0.0821999	5.64444	1.13796	0.259081	0.999824	-4.62635
LINC02533	-0.358655	-1.48453	-1.13744	0.259297	0.999824	-4.58307
AL355581.1	0.339663	-0.456036	1.13728	0.259362	0.999824	-4.57824
POLR2G	0.0668232	4.49826	1.13719	0.259398	0.999824	-4.62664
TYSND1	0.0887413	4.04865	1.13709	0.259439	0.999824	-4.62294
EZR	0.115453	6.87694	1.13701	0.259473	0.999824	-4.61731
AL592429.2	0.492612	-1.76551	1.13682	0.259551	0.999824	-4.58341
FTH1P8	-0.365248	-1.9675	-1.13682	0.259552	0.999824	-4.5854
R3HDM4	-0.216243	8.97715	-1.13662	0.259635	0.999824	-4.60259
CCDC171	-0.227964	-0.853635	-1.13641	0.259722	0.999824	-4.58042
LAT2	-0.158531	7.2102	-1.13614	0.259834	0.999824	-4.61608
LRBA	0.13636	4.24675	1.13612	0.259842	0.999824	-4.62627
CXCL6	-0.411753	-1.03268	-1.13611	0.259848	0.999824	-4.58124
NUCKS1	0.101692	5.54194	1.13605	0.259874	0.999824	-4.62773
CSNK1A1	-0.0942519	6.12587	-1.13603	0.259883	0.999824	-4.62432
APC	-0.14492	4.21658	-1.13593	0.259921	0.999824	-4.62645
PTCD1	-0.08835	3.08796	-1.13588	0.259944	0.999824	-4.60631
AL121758.1	-1.14656	-3.76588	-1.13556	0.260078	0.999824	-4.59016
PMP22	0.338124	-0.814233	1.13537	0.260155	0.999824	-4.58052
PMS2	0.0714804	3.98807	1.13515	0.260248	0.999824	-4.62346
TUBGCP6	0.0994424	6.1749	1.13514	0.260251	0.999824	-4.6247
CPEB2	-0.221987	3.51489	-1.13514	0.260252	0.999824	-4.61735
CHUK	-0.135338	3.92603	-1.13509	0.260272	0.999824	-4.62316
MFSD2A	-0.180252	1.05244	-1.13502	0.260302	0.999824	-4.57968
CRISP3	-0.50352	0.885628	-1.135	0.260308	0.999824	-4.57811
BACH2	0.163875	4.10553	1.13496	0.260327	0.999824	-4.62663
AL137060.3	0.40211	-2.59934	1.13492	0.260344	0.999824	-4.58747
LRIG2-DT	0.243604	-0.16613	1.13478	0.260402	0.999824	-4.5784
FBXO41	0.126589	3.70375	1.1346	0.260477	0.999824	-4.61975
LCORL	0.154299	2.18008	1.1342	0.260643	0.999824	-4.59287
TMEM252-DT	-0.472754	-2.10694	-1.13419	0.260645	0.999824	-4.58579
PTPDC1	-0.179105	0.50034	-1.13405	0.260706	0.999824	-4.57835
ACACB	0.120196	3.27879	1.13403	0.260712	0.999824	-4.61176
SOCS5P4	0.454437	-2.77251	1.13361	0.26089	0.999824	-4.58742
TIRAP	-0.0819078	3.10248	-1.13339	0.260978	0.999824	-4.60905
AIRE	0.352912	0.808878	1.13328	0.261027	0.999824	-4.57939
AC002464.1	0.49224	-2.46312	1.13311	0.261098	0.999824	-4.58765
ZGLP1	0.181561	0.346707	1.13296	0.261157	0.999824	-4.57844
PCK2	0.0924073	3.79539	1.13285	0.261205	0.999824	-4.62078
SLX4	0.0954027	3.21086	1.13283	0.261215	0.999824	-4.61138
FAM110D	0.512479	-2.03897	1.13279	0.261229	0.999824	-4.58615
CSNK1A1L	-0.33345	-2.0723	-1.13276	0.261244	0.999824	-4.58464
SULT1C4	0.305923	-1.80791	1.13264	0.261291	0.999824	-4.58386
PRKG1	0.347361	-1.76388	1.13261	0.261305	0.999824	-4.58492
RASGEF1B	0.140832	1.8982	1.13258	0.261316	0.999824	-4.58946
AC017083.2	-0.935471	-1.11053	-1.13256	0.261327	0.999824	-4.58243
DTNB	-0.103097	2.11427	-1.1324	0.261394	0.999824	-4.59083
GALNS	-0.102232	4.6295	-1.13227	0.261447	0.999824	-4.63058
TM4SF19-AS1	0.253778	-0.925597	1.13217	0.26149	0.999824	-4.58164
KIF19	0.389231	0.405052	1.13211	0.261514	0.999824	-4.57866
LYPD5	0.380613	-0.76792	1.132	0.261561	0.999824	-4.58067
EIPR1	0.0891368	3.1543	1.13198	0.261569	0.999824	-4.61048
VPS13C	0.155837	5.61282	1.13187	0.261615	0.999824	-4.62917
AL021707.1	-0.210567	-0.133536	-1.13138	0.261818	0.999824	-4.57944
CDRT15	-0.53445	-2.62492	-1.13138	0.26182	0.999824	-4.58734
ERCC8	0.160163	0.904864	1.13136	0.261828	0.999824	-4.58076
AP003733.3	-0.214858	0.291864	-1.13133	0.261838	0.999824	-4.57884
LINC01936	-0.386538	-1.17596	-1.13127	0.261863	0.999824	-4.58228
FAM72A	0.264008	-0.953228	1.13125	0.261872	0.999824	-4.58049
STK25	0.0846757	5.22412	1.13098	0.261986	0.999824	-4.6319
RPP21	0.11144	2.459	1.13091	0.262013	0.999824	-4.59723
STAR	-0.247734	-0.846937	-1.1308	0.26206	0.999824	-4.5811
PPFIBP1	0.174294	0.758049	1.13046	0.262201	0.999824	-4.58023
ADGRG5	0.143766	3.88124	1.13029	0.262276	0.999824	-4.62522
MTFR2	-0.211239	-0.806237	-1.13004	0.262379	0.999824	-4.58132
SLC1A2	0.32346	-0.262668	1.12991	0.262432	0.999824	-4.57966
BTBD6P1	0.264189	-0.856144	1.1299	0.262437	0.999824	-4.58069
DUX4L50	-0.221225	1.9696	-1.1298	0.262478	0.999824	-4.58989
KLHL26	0.104974	2.41315	1.12973	0.262509	0.999824	-4.59699
GXYLT2	0.405513	-2.00923	1.12955	0.262582	0.999824	-4.58553
AC107959.5	-0.454628	0.642612	-1.1294	0.262646	0.999824	-4.58022
KRI1	0.0894279	5.19533	1.12913	0.26276	0.999824	-4.63312
TOR3A	0.0860902	4.37926	1.12897	0.262828	0.999824	-4.63102
AP001469.3	0.169272	0.750488	1.12881	0.262895	0.999824	-4.57982
APPL1	0.117002	4.14194	1.12855	0.263003	0.999824	-4.63033
IGKV1D-12	-0.573128	-0.423954	-1.12853	0.263012	0.999824	-4.57988
RBMX2	-0.114123	3.16702	-1.12838	0.263074	0.999824	-4.61061
ALOX15P1	0.214779	1.15869	1.12837	0.263077	0.999824	-4.58263
SLC22A23	-0.142049	2.70526	-1.12805	0.263212	0.999824	-4.60314
ZDHHC15	-0.247742	-0.697429	-1.12795	0.263253	0.999824	-4.58165
DDI2	0.0970327	4.20084	1.12789	0.263278	0.999824	-4.63034
C1orf109	0.0978103	2.33195	1.12777	0.263331	0.999824	-4.59666
TEAD2	0.392947	-0.221596	1.12776	0.263335	0.999824	-4.57995
TRAV41	-0.337319	-0.628767	-1.12772	0.263352	0.999824	-4.58126
AL023875.1	-0.10488	4.03634	-1.12766	0.263378	0.999824	-4.62705
RBPJ	-0.106017	6.20503	-1.12762	0.263394	0.999824	-4.62839
AC025678.3	0.341677	0.00722862	1.12759	0.263407	0.999824	-4.57978
GLIPR1	-0.12303	6.71628	-1.12749	0.263448	0.999824	-4.62453
IGHV5-78	0.396493	-1.97021	1.12735	0.263506	0.999824	-4.58435
WBP1	0.0814358	4.27516	1.1273	0.263525	0.999824	-4.63062
STAP1	0.257899	1.82956	1.12728	0.263534	0.999824	-4.59215
STAT5A	-0.109775	6.62402	-1.12724	0.263553	0.999824	-4.62597
NR6A1	-0.166729	2.58299	-1.12697	0.263665	0.999824	-4.59965
MAD2L1	0.181555	0.872154	1.12667	0.263791	0.999824	-4.58115
PSMD7	-0.0582238	5.09711	-1.12648	0.26387	0.999824	-4.6349
MEI1	0.112822	3.39402	1.12648	0.263873	0.999824	-4.61678
FCGRT	-0.159433	7.75079	-1.12638	0.263915	0.999824	-4.61752
FAM72C	-0.837667	-3.73557	-1.12632	0.263939	0.999824	-4.59038
AL022069.2	0.379129	-2.21332	1.12549	0.264286	0.999824	-4.58637
BCCIP	-0.116392	3.40664	-1.12545	0.264304	0.999824	-4.61847
WAC	-0.102669	6.70233	-1.12535	0.264348	0.999824	-4.62586
ZRANB3	0.149842	0.752824	1.12534	0.264352	0.999824	-4.58119
CLEC1B	-0.26052	1.21586	-1.12511	0.264447	0.999824	-4.58364
CEACAM8	-0.503612	1.44275	-1.1251	0.264451	0.999824	-4.58436
SEMA5B	0.545387	-2.55396	1.12492	0.264527	0.999824	-4.58795
GNPNAT1	0.106153	2.38169	1.12441	0.264742	0.999824	-4.60034
AC012325.1	0.408792	-2.08113	1.12434	0.264772	0.999824	-4.58617
YPEL3	-0.161989	7.98679	-1.1242	0.26483	0.999824	-4.61658
PCBP1	-0.110358	8.2194	-1.12414	0.264857	0.999824	-4.61436
EEF1A1P16	0.335838	-1.10014	1.12413	0.264859	0.999824	-4.58285
OSER1-DT	-0.115013	3.406	-1.12386	0.264974	0.999824	-4.6192
PIGP	0.117174	1.79598	1.12377	0.265011	0.999824	-4.59013
EEF1G	0.141283	9.39111	1.12338	0.265175	0.999824	-4.60613
UNC45A	0.0949137	5.14554	1.1229	0.265377	0.999824	-4.63686
LINC00484	0.365223	-2.07388	1.12277	0.265432	0.999824	-4.58665
AL117329.1	0.249798	0.998375	1.12268	0.265471	0.999824	-4.583
AC069280.2	0.360484	-2.25674	1.12264	0.265487	0.999824	-4.58719
SLC25A25	0.0741063	3.45674	1.12257	0.265517	0.999824	-4.62134
AC073046.1	-0.434802	-2.74562	-1.12255	0.265528	0.999824	-4.58774
TLCD2	0.228439	0.947121	1.12243	0.265577	0.999824	-4.58271
IGHV7-4-1	-0.707529	-2.50412	-1.12239	0.265592	0.999824	-4.58739
AC245884.8	-0.279989	-0.362834	-1.12194	0.265782	0.999824	-4.58155
AC018737.2	-0.25755	2.74346	-1.12144	0.265995	0.999824	-4.60584
ZBTB39	0.131705	2.42105	1.12137	0.266022	0.999824	-4.60225
PDE2A	-0.292929	-0.461083	-1.12129	0.266059	0.999824	-4.58205
AC131206.1	-0.396995	-2.16366	-1.12126	0.266071	0.999824	-4.58673
INTU	0.209024	2.14637	1.12126	0.266073	0.999824	-4.59693
RRP7A	0.106347	4.93435	1.12125	0.266076	0.999824	-4.63787
UTP4	0.0929448	3.23317	1.12098	0.26619	0.999824	-4.61674
FRMD8	-0.0985481	5.41759	-1.12089	0.266226	0.999824	-4.63741
AC073349.4	-0.346669	-2.24882	-1.12057	0.266362	0.999824	-4.58692
FCSK	0.0819405	3.72607	1.12055	0.266371	0.999824	-4.62681
IGF1R	-0.187339	5.48805	-1.12046	0.266409	0.999824	-4.63702
AL121845.3	0.136444	3.62447	1.12038	0.266441	0.999824	-4.62456
AL031595.1	0.184711	1.50521	1.12034	0.266462	0.999824	-4.58831
CNTNAP3	-0.424862	3.43641	-1.12024	0.266501	0.999824	-4.62414
AK4	0.233955	-0.238016	1.1202	0.266517	0.999824	-4.58149
MIR155HG	0.359093	-1.10492	1.12017	0.26653	0.999824	-4.58303
PYROXD2	0.103367	2.21962	1.12015	0.26654	0.999824	-4.59833
NEO1	0.212929	1.49597	1.11994	0.266627	0.999824	-4.5884
ZBTB34	-0.177996	5.07819	-1.11948	0.266823	0.999824	-4.63896
INPP5B	0.0959359	4.45373	1.11921	0.266938	0.999824	-4.63722
CIB2	0.223454	-0.389668	1.11914	0.266967	0.999824	-4.58213
AC243829.2	-0.416646	-2.4205	-1.11885	0.267092	0.999824	-4.58752
S100A8	-0.350923	7.03998	-1.11884	0.267094	0.999824	-4.62793
MSANTD3-TMEFF1	-0.547807	-2.8042	-1.11882	0.267103	0.999824	-4.58843
CAMSAP1	0.104479	3.36356	1.11881	0.267107	0.999824	-4.62372
ZNF281	-0.145594	4.64777	-1.11864	0.267179	0.999824	-4.63892
TUT7	-0.155369	6.06637	-1.11862	0.267189	0.999824	-4.6348
AC126773.4	0.393848	-2.46688	1.11859	0.267202	0.999824	-4.58757
FAM95C	-0.230069	0.276384	-1.1183	0.267322	0.999824	-4.58194
AC245297.3	0.128702	2.84088	1.11827	0.267335	0.999824	-4.6104
TXNRD2	-0.105768	4.06559	-1.11807	0.26742	0.999824	-4.63334
SKA1	0.260766	0.543203	1.11731	0.267742	0.999824	-4.58281
ATF3	0.289406	0.00716263	1.11725	0.267771	0.999824	-4.58213
CHML	0.216731	1.86762	1.11688	0.267925	0.999824	-4.59802
AC093606.1	-0.323654	-2.16741	-1.11687	0.267932	0.999824	-4.5874
LTBP3	0.121583	5.34447	1.11669	0.268008	0.999824	-4.64015
AL031731.1	0.410801	-2.63642	1.11656	0.268063	0.999824	-4.58777
ENHO	0.346144	-0.501101	1.11639	0.268135	0.999824	-4.58249
CACTIN	0.071064	4.38216	1.11633	0.268159	0.999824	-4.63843
Z95114.4	0.319123	-0.928473	1.1163	0.268172	0.999824	-4.58384
FAM20C	-0.211388	1.9219	-1.11606	0.268274	0.999824	-4.59565
MEF2D	-0.0979365	5.77388	-1.116	0.268299	0.999824	-4.63849
DTX2	-0.148512	4.43649	-1.116	0.268302	0.999824	-4.63835
ZBTB40	0.119698	5.16061	1.11586	0.268359	0.999824	-4.64079
AC073073.2	-0.191406	-0.508336	-1.11576	0.268403	0.999824	-4.58299
AC096992.3	0.335453	-2.43502	1.11574	0.268411	0.999824	-4.58753
AC068631.2	-0.34692	0.765366	-1.11566	0.268445	0.999824	-4.58342
AL390071.1	0.281148	-0.918676	1.11558	0.268478	0.999824	-4.58372
MMRN2	0.407191	-2.36338	1.11541	0.26855	0.999824	-4.588
STAM-AS1	0.247654	-1.45859	1.1154	0.268556	0.999824	-4.58524
AC069528.2	-0.251007	0.0103794	-1.11529	0.268603	0.999824	-4.58251
AC018647.1	0.349646	-1.71528	1.11524	0.268624	0.999824	-4.58585
MCOLN2	0.221176	2.4227	1.11517	0.268655	0.999824	-4.60551
AC112496.1	-0.255212	-0.32437	-1.11515	0.26866	0.999824	-4.58262
AC027601.5	0.258535	-1.08499	1.1149	0.268766	0.999824	-4.58429
OR4E1	-0.250589	-0.670365	-1.1148	0.268811	0.999824	-4.58341
BYSL	0.119981	1.80634	1.11475	0.268833	0.999824	-4.59335
CD177	-0.980223	1.10756	-1.11466	0.268868	0.999824	-4.58469
AC131160.1	1.01516	-3.493	1.1145	0.268937	0.999824	-4.5911
TPCN2	-0.109076	4.47098	-1.11405	0.269128	0.999824	-4.63989
C16orf54	-0.12793	7.2451	-1.11404	0.269133	0.999824	-4.6277
LARS	0.0848681	5.26462	1.114	0.269153	0.999824	-4.6417
ZNF284	0.112108	1.79925	1.11399	0.269155	0.999824	-4.59416
MIR3142HG	-0.311457	0.315987	-1.11398	0.269159	0.999824	-4.58366
AC105074.1	-0.429674	-2.52144	-1.11395	0.269174	0.999824	-4.5885
HACD3	0.101968	3.21177	1.11392	0.269187	0.999824	-4.62138
CYBC1	-0.0902667	7.78957	-1.11387	0.269208	0.999824	-4.62371
MSRB3	-0.184337	1.39713	-1.11371	0.269273	0.999824	-4.58862
AC027329.1	-0.231466	-0.232571	-1.1137	0.269281	0.999824	-4.5829
LINC01672	0.3036	-1.41188	1.11355	0.269345	0.999824	-4.58496
PRR19	0.376889	-1.42194	1.1134	0.269407	0.999824	-4.58585
AMDHD2	0.0830017	4.48324	1.11337	0.269418	0.999824	-4.64039
PMS2P10	0.524249	-1.87329	1.11329	0.269453	0.999824	-4.58615
AC068491.4	-0.216205	0.470393	-1.11328	0.269456	0.999824	-4.58336
NFYC	-0.101405	5.57129	-1.11317	0.269503	0.999824	-4.64135
CAMK2N1	0.242876	0.255442	1.11315	0.269515	0.999824	-4.58326
MBNL2	0.181425	3.12015	1.11295	0.269598	0.999824	-4.62359
SPATC1	-0.389289	-2.25969	-1.1129	0.26962	0.999824	-4.58787
LRP3	-0.215871	2.85483	-1.11277	0.269676	0.999824	-4.61162
CIRBP	0.070901	7.81309	1.11257	0.26976	0.999824	-4.62379
BRD9	0.0683362	4.73446	1.11253	0.269779	0.999824	-4.64249
AC010653.2	0.645564	-0.692238	1.11251	0.269787	0.999824	-4.58332
LY6G6F	-0.361878	0.63615	-1.1125	0.269791	0.999824	-4.58349
PCYT1A	-0.0860619	6.0013	-1.11242	0.269824	0.999824	-4.63906
CCNY	-0.0930502	6.30715	-1.1124	0.269835	0.999824	-4.6365
SSTR3	-0.222545	2.32091	-1.11239	0.269839	0.999824	-4.60054
AL450998.3	-0.187267	-0.510799	-1.11227	0.269888	0.999824	-4.58351
ZNF726	0.206623	-0.318799	1.11215	0.26994	0.999824	-4.58327
RPH3A	-0.444454	2.23957	-1.11211	0.269958	0.999824	-4.60042
LINC02207	-0.303064	0.85136	-1.1121	0.26996	0.999824	-4.58511
MED24	0.0928995	4.38299	1.11203	0.26999	0.999824	-4.64078
NALT1	-0.242022	-0.392259	-1.11192	0.270039	0.999824	-4.58336
P2RY8	0.101108	5.1885	1.11182	0.270079	0.999824	-4.64319
DUSP28	-0.0980358	2.32942	-1.11169	0.270136	0.999824	-4.60359
AL603840.1	0.200401	0.612251	1.11149	0.270221	0.999824	-4.58487
SNHG14	0.140711	4.32396	1.11149	0.270221	0.999824	-4.64098
SLC25A21	-0.347339	-1.80372	-1.11146	0.270234	0.999824	-4.58689
AC018638.7	-0.237865	-0.304588	-1.11136	0.270277	0.999824	-4.58335
BUD23	0.0956343	4.49602	1.11122	0.270338	0.999824	-4.64186
NASP	0.0808334	5.12888	1.1112	0.270345	0.999824	-4.64365
MCU	-0.0985476	3.38921	-1.11117	0.270357	0.999824	-4.62648
RNASEK	-0.13547	6.69818	-1.11109	0.270391	0.999824	-4.63473
TMEM60	-0.111677	2.34859	-1.11099	0.270434	0.999824	-4.60407
SPON2	0.240046	5.24748	1.11097	0.270442	0.999824	-4.64363
CREB3L4	0.137667	1.40279	1.11094	0.270457	0.999824	-4.59059
AC098935.2	-0.357024	-1.3512	-1.11084	0.2705	0.999824	-4.58492
HSPBAP1	-0.1275	4.25421	-1.11054	0.270627	0.999824	-4.64026
AL157996.2	-0.380121	-2.17345	-1.11028	0.270738	0.999824	-4.58774
AC027796.4	-0.381069	-2.44012	-1.10997	0.270871	0.999824	-4.58865
LGI1	0.484688	-1.71075	1.10994	0.270884	0.999824	-4.58656
IGKV5-2	-0.432409	-2.10752	-1.10994	0.270884	0.999824	-4.58757
ZNF777	0.120429	3.10259	1.10976	0.270962	0.999824	-4.62055
AL450326.1	-0.286294	-1.50826	-1.10972	0.270979	0.999824	-4.58586
AL365295.2	0.456663	-2.21858	1.10954	0.271056	0.999824	-4.58796
POLR2J	-0.115121	4.0623	-1.10912	0.271237	0.999824	-4.63767
AC120114.3	0.119851	1.91384	1.10896	0.271303	0.999824	-4.59757
ARL6IP5	-0.113825	6.61937	-1.10891	0.271324	0.999824	-4.63588
METTL2A	0.098196	2.66482	1.10877	0.271385	0.999824	-4.61141
BVES	0.289199	-1.38448	1.10869	0.27142	0.999824	-4.58574
PRKCZ-AS1	-0.136617	1.80951	-1.10852	0.271492	0.999824	-4.59546
LINC00641	-0.159706	2.54705	-1.10849	0.271505	0.999824	-4.61021
GLDC	0.339343	-0.523862	1.10847	0.271514	0.999824	-4.58408
AF305872.2	-0.313376	-0.564186	-1.10842	0.271535	0.999824	-4.58415
AL589740.1	0.408816	-2.28738	1.10841	0.271539	0.999824	-4.58854
PSMA3-AS1	-0.120043	5.67536	-1.10839	0.271548	0.999824	-4.64314
S100A4	-0.145555	8.17168	-1.10836	0.271563	0.999824	-4.62375
PDGFD	0.223647	1.46246	1.10816	0.271645	0.999824	-4.59315
ERICH6-AS1	0.148355	0.822216	1.10816	0.271649	0.999824	-4.5869
DOC2GP	0.302174	0.635535	1.10813	0.271661	0.999824	-4.58497
DEFA4	-0.656342	0.850862	-1.10804	0.271698	0.999824	-4.5862
CBSL	-0.899915	-0.897632	-1.10792	0.271751	0.999824	-4.58539
XKR8	-0.173498	5.53805	-1.10775	0.271823	0.999824	-4.64465
SOX5	0.444915	-2.40122	1.10772	0.271836	0.999824	-4.58814
TMBIM4	-0.116732	5.56414	-1.10757	0.271901	0.999824	-4.64448
LINC01140	0.344661	-2.49297	1.10737	0.271986	0.999824	-4.58848
GOLGA8R	0.232257	1.03926	1.10737	0.271987	0.999824	-4.58871
ZNF627	0.168214	1.87744	1.10735	0.271997	0.999824	-4.59909
PDK4	0.265195	3.2614	1.10734	0.272	0.999824	-4.62681
CDH12P2	-0.53003	-2.1235	-1.10729	0.27202	0.999824	-4.5873
AC009135.2	0.334841	-1.37409	1.10706	0.272118	0.999824	-4.58588
AL158211.5	-0.257036	-0.70858	-1.1066	0.272315	0.999824	-4.58452
AP000542.3	0.286174	0.592059	1.10659	0.27232	0.999824	-4.5858
SUPV3L1	0.082352	3.18825	1.1064	0.272404	0.999824	-4.62436
IL18R1	-0.215431	3.68224	-1.10631	0.27244	0.999824	-4.63261
ARID5A	-0.12593	5.54205	-1.10626	0.272465	0.999824	-4.6457
C6orf132	0.326423	-1.39707	1.10618	0.272497	0.999824	-4.58653
CPEB4	-0.158981	4.73539	-1.10612	0.272525	0.999824	-4.64649
IP6K1	-0.132336	5.96716	-1.10579	0.272664	0.999824	-4.64329
AC008074.2	-0.160175	-0.475582	-1.10571	0.272701	0.999824	-4.58451
CFAP157	0.292416	-0.309493	1.10563	0.272734	0.999824	-4.5845
LIN28A	0.360556	-1.43459	1.10555	0.272769	0.999824	-4.58649
DACH1	-0.225697	0.433706	-1.10548	0.272797	0.999824	-4.5857
MANEAL	0.199321	0.0343679	1.10545	0.27281	0.999824	-4.58473
MED13L	-0.154907	6.0671	-1.10539	0.272835	0.999824	-4.64158
CDNF	-0.302495	-1.5049	-1.10523	0.272905	0.999824	-4.58628
MANEA-DT	0.387166	-1.97885	1.105	0.273003	0.999824	-4.58704
GNAI2	-0.131011	9.30005	-1.10496	0.273022	0.999824	-4.61582
RBM39	-0.121466	7.25963	-1.10491	0.273043	0.999824	-4.63214
TMEM140	-0.189552	6.40993	-1.1049	0.273046	0.999824	-4.64083
SNHG11	0.102483	1.74576	1.10457	0.27319	0.999824	-4.59618
CHP2	0.292804	-1.50677	1.10456	0.273194	0.999824	-4.58643
WNT3	0.493061	-0.773683	1.10453	0.273206	0.999824	-4.58491
AC026877.1	-0.1426	2.66511	-1.10449	0.273222	0.999824	-4.61307
SLC52A1	0.244019	-0.589897	1.1043	0.273306	0.999824	-4.58489
MAP2K3	-0.19843	7.1939	-1.10413	0.27338	0.999824	-4.63431
OR2A3P	0.341475	-2.15687	1.10406	0.273408	0.999824	-4.58795
TMEM209	0.118469	2.73768	1.104	0.273434	0.999824	-4.61817
FAM72D	0.750144	-2.61661	1.10393	0.273464	0.999824	-4.58993
AC073869.1	0.0937771	3.77257	1.10387	0.273492	0.999824	-4.63764
LDLR	-0.149197	2.77358	-1.10385	0.273498	0.999824	-4.61681
RPGRIP1	-0.176995	2.39178	-1.10346	0.273667	0.999824	-4.60736
ATPSCKMT	-0.130028	1.4606	-1.10333	0.273721	0.999824	-4.59354
AL513314.2	-0.284991	1.50698	-1.10298	0.273873	0.999824	-4.59492
ESF1	-0.183346	2.47945	-1.10298	0.273875	0.999824	-4.61103
FBXL19-AS1	0.158744	0.553957	1.10278	0.27396	0.999824	-4.58701
HOXB4	0.192871	0.583714	1.10262	0.274031	0.999824	-4.58702
AC010319.3	0.264113	-1.35553	1.10255	0.274061	0.999824	-4.58634
ALG10B	0.145285	2.79395	1.10236	0.274142	0.999824	-4.61931
AC007848.2	0.538635	-2.38922	1.10219	0.274213	0.999824	-4.5889
TGFBR3	0.213514	3.56399	1.1021	0.274255	0.999824	-4.63643
TERB1	0.397218	-2.47901	1.102	0.274297	0.999824	-4.58926
AKAP10	-0.105424	4.73993	-1.1019	0.274341	0.999824	-4.6489
ESRG	-0.182117	1.7814	-1.10183	0.274371	0.999824	-4.59871
ZFYVE21	0.0681111	3.44801	1.10167	0.274438	0.999824	-4.6324
LINC01409	0.179106	1.1224	1.10166	0.274444	0.999824	-4.59145
PRDX1	-0.148118	4.90406	-1.10163	0.274456	0.999824	-4.64923
LINC02160	0.259868	-1.49663	1.10149	0.274517	0.999824	-4.58697
CCNDBP1	-0.119611	6.52761	-1.10145	0.274534	0.999824	-4.64129
ARHGEF28	-0.391271	-1.76754	-1.10143	0.274543	0.999824	-4.58752
TNFAIP8L2	-0.106452	5.3115	-1.10113	0.274675	0.999824	-4.64932
SNORC	-0.240651	-0.780751	-1.10089	0.274777	0.999824	-4.58582
HSFX2	0.965862	-3.13423	1.10067	0.274874	0.999824	-4.5911
AC005394.2	0.422252	-1.69483	1.10066	0.274874	0.999824	-4.58783
ELAVL1	0.0801277	4.74445	1.10051	0.274942	0.999824	-4.64955
ACTG1P10	0.447088	-2.13836	1.10039	0.274994	0.999824	-4.58884
RAB2A	-0.100568	5.18883	-1.10036	0.275008	0.999824	-4.64995
AP000919.2	0.179078	-0.749727	1.10007	0.275132	0.999824	-4.58577
SNURF	-0.566984	0.0678301	-1.10004	0.275145	0.999824	-4.5858
FAM78A	0.0691592	6.37989	1.09994	0.275185	0.999824	-4.64298
TTC22	0.104732	3.1838	1.0999	0.275205	0.999824	-4.62707
HGH1	0.0975345	3.19388	1.09983	0.275237	0.999824	-4.62649
TMEM237	0.195248	-0.00343995	1.09965	0.275312	0.999824	-4.58602
APBB2	0.406144	-0.508939	1.09924	0.275491	0.999824	-4.58575
STXBP2	-0.148187	7.55382	-1.0992	0.27551	0.999824	-4.63374
ZSWIM1	0.0806799	2.64724	1.09918	0.275517	0.999824	-4.61579
BATF3	0.201188	0.104889	1.0991	0.275551	0.999824	-4.58627
MKNK2	-0.118369	8.0143	-1.09908	0.275562	0.999824	-4.62899
FBXW7	-0.0844457	4.39348	-1.09907	0.275563	0.999824	-4.64869
AL365205.1	-0.15522	1.3784	-1.09885	0.275659	0.999824	-4.5933
CFAP20	0.0825091	2.94667	1.09861	0.275761	0.999824	-4.62215
AC100821.1	0.50097	-2.51659	1.09853	0.275797	0.999824	-4.58947
NBPF12	0.0989393	4.42754	1.09847	0.275822	0.999824	-4.64953
IGLV3-12	-0.647946	-2.11685	-1.09837	0.275866	0.999824	-4.58879
TMEM109	0.0949429	4.95357	1.09837	0.275869	0.999824	-4.65112
WHSC1L2P	0.401475	-1.84015	1.09816	0.275957	0.999824	-4.58848
MARF1	-0.114567	6.81097	-1.09792	0.276061	0.999824	-4.63988
HYAL1	-0.154083	0.936869	-1.09759	0.276206	0.999824	-4.59021
MCAM	-0.316125	-0.48312	-1.09725	0.276352	0.999824	-4.58618
NDUFC1	0.100809	2.58753	1.09705	0.276438	0.999824	-4.6139
LINC02254	0.293001	0.82894	1.09703	0.276446	0.999824	-4.58989
KLF4	-0.147756	3.71591	-1.097	0.27646	0.999824	-4.64124
AC025171.3	0.255756	-1.05517	1.09694	0.276489	0.999824	-4.58663
PDSS2	0.104895	2.00181	1.09692	0.276498	0.999824	-4.60441
ERCC1	0.0775169	4.68105	1.09686	0.276522	0.999824	-4.65111
RPS14P4	-0.499121	-2.39714	-1.09686	0.276522	0.999824	-4.58983
MLEC	0.0722121	5.69398	1.09682	0.276538	0.999824	-4.64969
ZBTB3	0.0757314	2.59268	1.09642	0.276712	0.999824	-4.61533
AC012313.2	-0.311787	-1.75543	-1.09633	0.27675	0.999824	-4.58824
TMEM132A	0.408242	-1.5304	1.09625	0.276787	0.999824	-4.58724
AC087175.1	0.378185	-2.02315	1.09623	0.276798	0.999824	-4.58827
AL162151.3	-0.32288	-1.71303	-1.096	0.276898	0.999824	-4.58807
SULT1A1	-0.17962	5.72119	-1.09584	0.276967	0.999824	-4.65044
AC092068.2	0.27079	-1.06894	1.09554	0.277095	0.999824	-4.58706
DPP9-AS1	-0.149472	0.310035	-1.09551	0.27711	0.999824	-4.58766
ZNF788P	-0.292893	-0.647593	-1.09539	0.277161	0.999824	-4.58656
TNRC18	-0.136608	6.73126	-1.09525	0.277223	0.999824	-4.64248
ACER2	-0.34014	-1.18571	-1.09508	0.277296	0.999824	-4.58698
AC020907.4	-0.163867	0.0281016	-1.09489	0.277377	0.999824	-4.58689
COX19	0.0642789	4.43373	1.09487	0.277386	0.999824	-4.65075
AL357140.3	0.380653	-1.83744	1.09485	0.277397	0.999824	-4.58853
TTC3P1	0.418794	-1.78152	1.0948	0.277416	0.999824	-4.58833
FBXL22	0.385882	-2.50206	1.09469	0.277464	0.999824	-4.58985
MBD3	0.0987736	5.31891	1.09468	0.277469	0.999824	-4.65277
C2orf50	0.345916	-1.4826	1.09461	0.277499	0.999824	-4.58756
GPSM3	-0.143334	8.33308	-1.09459	0.277509	0.999824	-4.62922
HDAC10	0.083468	4.99929	1.09455	0.277526	0.999824	-4.65329
STXBP5	-0.160277	4.93855	-1.09451	0.277546	0.999824	-4.65346
AR	0.42305	-2.44485	1.09437	0.277604	0.999824	-4.59012
MTM1	-0.10457	3.60278	-1.09416	0.277695	0.999824	-4.64133
ZMIZ2	0.0834318	5.59178	1.09401	0.27776	0.999824	-4.65184
SMIM11A	0.293692	0.888166	1.09399	0.27777	0.999824	-4.59163
CA6	-0.271494	0.585875	-1.09381	0.277848	0.999824	-4.58788
ZNF844	0.119904	2.95612	1.09379	0.277855	0.999824	-4.6253
ATP11A	-0.13826	5.512	-1.09366	0.277916	0.999824	-4.65225
DUSP6	-0.152736	6.72802	-1.09363	0.277925	0.999824	-4.64286
BNIP3L	-0.21302	6.99502	-1.09362	0.27793	0.999824	-4.6411
PPL	-0.289821	1.43054	-1.09361	0.277934	0.999824	-4.59604
UBQLN2	-0.0988747	4.89313	-1.09349	0.277987	0.999824	-4.65399
AC110926.1	-0.299953	-0.976161	-1.09335	0.278048	0.999824	-4.58734
CAPN12	0.201797	0.901033	1.09325	0.278092	0.999824	-4.59205
SATB2	0.256909	-1.11362	1.09319	0.27812	0.999824	-4.58712
OR2A5	-0.355777	-1.29702	-1.09308	0.278168	0.999824	-4.5877
AC004980.1	0.131124	1.30242	1.09307	0.27817	0.999824	-4.59518
AC084876.1	0.276009	0.677811	1.09295	0.278222	0.999824	-4.58906
LYZ	-0.227753	10.8806	-1.09289	0.278251	0.999824	-4.6095
AC138207.8	0.191022	-0.742823	1.09286	0.27826	0.999824	-4.58691
NAPSA	0.243262	-0.0856841	1.0928	0.278287	0.999824	-4.58767
RACGAP1	0.110294	2.17088	1.09279	0.278291	0.999824	-4.60908
PPP3R1	-0.107778	6.02195	-1.09277	0.278301	0.999824	-4.64954
GINM1	-0.078619	3.82482	-1.09268	0.278339	0.999824	-4.64419
GIHCG	-0.17117	0.26742	-1.09265	0.278354	0.999824	-4.588
LGALSL	-0.22166	2.91359	-1.09242	0.278455	0.999824	-4.61935
IGKV1-17	-0.413786	0.167978	-1.09238	0.27847	0.999824	-4.588
HDDC2	0.12923	2.48285	1.09234	0.278491	0.999824	-4.61356
FASTKD2	0.102096	3.51686	1.09214	0.278575	0.999824	-4.63933
DDR1	0.220232	1.7881	1.09207	0.278606	0.999824	-4.60518
PCLAF	0.275489	0.484698	1.092	0.278636	0.999824	-4.58879
MIR205HG	0.308081	-1.50167	1.09186	0.2787	0.999824	-4.58803
RHBDD1	0.102825	3.28798	1.09172	0.278759	0.999824	-4.63565
IPO5P1	0.122899	2.16064	1.09171	0.278765	0.999824	-4.60935
GFPT1	0.0998593	3.40232	1.09169	0.278775	0.999824	-4.63768
AC011379.1	0.300038	-0.901471	1.09141	0.278897	0.999824	-4.58732
ELL2	-0.132809	2.93871	-1.09125	0.278965	0.999824	-4.62728
POR	-0.131714	5.38763	-1.09119	0.278991	0.999824	-4.65474
MIR503HG	-0.433293	-2.856	-1.09083	0.279147	0.999824	-4.59077
TUBA8	-0.303102	2.02191	-1.09075	0.279185	0.999824	-4.60221
CABP4	0.182194	0.268082	1.0907	0.279205	0.999824	-4.58889
ZRANB1	-0.114279	4.46123	-1.09067	0.279216	0.999824	-4.65366
AL592295.5	-0.165964	0.185206	-1.09064	0.27923	0.999824	-4.58805
FKBP7	0.33959	-1.6579	1.0905	0.279295	0.999824	-4.58838
CACNB4	0.214619	1.56201	1.09043	0.279326	0.999824	-4.60158
ZNF469	0.138508	1.24038	1.09019	0.279428	0.999824	-4.59623
PDZD3	-0.301762	-0.478928	-1.09009	0.279472	0.999824	-4.58736
ATF7	-0.0909216	4.17047	-1.09009	0.279472	0.999824	-4.65097
NUAK2	-0.142894	6.17491	-1.09	0.27951	0.999824	-4.65027
NODAL	-0.363339	-2.1779	-1.08983	0.279588	0.999824	-4.58905
ENTPD1-AS1	-0.112213	3.77851	-1.08958	0.279695	0.999824	-4.64481
Z97634.1	0.136624	1.16796	1.08948	0.279738	0.999824	-4.59422
AL359762.1	-0.182376	1.52982	-1.08943	0.27976	0.999824	-4.59983
PPARA	0.0883027	2.98556	1.08931	0.279812	0.999824	-4.62905
LINC01104	-0.322902	-1.72274	-1.08918	0.27987	0.999824	-4.58884
TMEM30B	-0.297364	-0.283659	-1.08916	0.279879	0.999824	-4.58772
ARMC5	0.0969609	2.82639	1.08912	0.279897	0.999824	-4.62412
ZNF696	0.101095	2.8815	1.08897	0.279964	0.999824	-4.62683
SLC26A2	0.127825	2.6379	1.08886	0.280011	0.999824	-4.62367
AL160269.1	-0.820309	-3.28478	-1.08877	0.280049	0.999824	-4.59104
MSANTD4	-0.143212	2.42908	-1.08876	0.280055	0.999824	-4.61809
AC067852.3	-0.267307	-0.93419	-1.08858	0.280133	0.999824	-4.58775
ABT1	0.0656268	4.71918	1.08842	0.280205	0.999824	-4.65622
MARK4	-0.108376	4.39425	-1.08841	0.280207	0.999824	-4.65372
TNFRSF10A-AS1	0.228644	-0.495945	1.08837	0.280225	0.999824	-4.58768
TRA2A	-0.0894882	5.68472	-1.08835	0.280234	0.999824	-4.65444
MSTO1	0.0962284	3.38417	1.08831	0.280251	0.999824	-4.63744
ZDHHC21	0.211285	2.03893	1.08831	0.280252	0.999824	-4.614
AC096564.2	0.268717	-1.07563	1.08828	0.280264	0.999824	-4.58787
TLR7	0.156444	2.95248	1.08814	0.280326	0.999824	-4.63091
ARF1	-0.108173	7.88075	-1.08809	0.280347	0.999824	-4.63616
AL109806.1	-0.209691	0.0946106	-1.08796	0.280406	0.999824	-4.58852
MRPL43	0.0903815	3.66756	1.08792	0.280421	0.999824	-4.64327
NDUFAF5	0.139358	1.35103	1.08782	0.280464	0.999824	-4.5977
ASTE1	0.0768484	2.9815	1.08777	0.28049	0.999824	-4.62978
AQP11	-0.243156	-1.27177	-1.08764	0.280544	0.999824	-4.58797
C10orf105	-0.184346	3.6994	-1.08761	0.280559	0.999824	-4.64226
TST	-0.15885	3.53389	-1.08749	0.280609	0.999824	-4.64057
CERNA2	0.231933	0.900968	1.08744	0.280635	0.999824	-4.59388
AC016394.2	0.207366	-1.01055	1.08736	0.280666	0.999824	-4.58793
C2	0.227999	1.28185	1.0873	0.280693	0.999824	-4.5952
LINC00937	-0.222783	3.52041	-1.08722	0.280731	0.999824	-4.64202
UBE2N	0.112747	4.68428	1.0872	0.280737	0.999824	-4.65688
NPIPA1	0.121364	5.13727	1.08718	0.280745	0.999824	-4.65735
RBM23	-0.105068	6.60451	-1.08706	0.2808	0.999824	-4.64838
MRPL41	0.118709	3.47045	1.08693	0.280856	0.999824	-4.6387
AC007066.2	-0.136343	0.602996	-1.0869	0.280871	0.999824	-4.59093
ZNF774	0.167747	0.591937	1.08671	0.280954	0.999824	-4.59116
SV2C	0.400322	-1.93253	1.08662	0.280993	0.999824	-4.58928
AC012236.1	-0.161606	0.285616	-1.08651	0.28104	0.999824	-4.58951
CSTB	-0.108865	5.51727	-1.08651	0.281041	0.999824	-4.65703
AC089984.2	-0.386904	-1.38296	-1.08643	0.281076	0.999824	-4.58875
RBM3	0.117879	6.47219	1.08637	0.281102	0.999824	-4.64981
IGLV2-5	-0.457853	-2.5081	-1.08633	0.281121	0.999824	-4.59001
PLK3	-0.113659	4.17755	-1.08627	0.281144	0.999824	-4.6529
VCAN	-0.165039	7.30906	-1.08626	0.281153	0.999824	-4.64184
MESTIT1	0.283892	-1.64197	1.08615	0.281199	0.999824	-4.58894
CHST14	0.0939804	2.61354	1.08613	0.281206	0.999824	-4.62137
INSL3	-0.232776	0.210066	-1.08613	0.281209	0.999824	-4.58881
HIGD2A	0.0987786	4.88561	1.08606	0.281237	0.999824	-4.65784
MAPK3	-0.164503	5.88668	-1.08603	0.281251	0.999824	-4.65546
TMEM170A	0.073443	4.36981	1.08595	0.281286	0.999824	-4.65578
WASHC2C	-0.0966413	5.81522	-1.08578	0.281363	0.999824	-4.65519
AC007099.1	-0.462632	-2.30613	-1.08563	0.281427	0.999824	-4.59007
GDA	0.199752	-0.41798	1.08561	0.281435	0.999824	-4.58814
NUCB2	-0.15877	3.17724	-1.08558	0.281449	0.999824	-4.63313
RIPOR2	-0.144241	9.18411	-1.08555	0.281464	0.999824	-4.62531
CITED4	-0.183458	1.61708	-1.08548	0.281494	0.999824	-4.60074
SSX2IP	0.171976	1.84512	1.08544	0.28151	0.999824	-4.60688
AC087359.1	0.317563	-2.26752	1.08538	0.281536	0.999824	-4.58997
SRD5A3-AS1	0.211291	0.118312	1.08529	0.281578	0.999824	-4.58906
AC004890.2	0.148263	1.70663	1.08521	0.281614	0.999824	-4.60399
NCAPGP1	-0.331516	-2.13443	-1.08482	0.281785	0.999824	-4.5898
CAMSAP2	-0.196031	0.628655	-1.0848	0.281793	0.999824	-4.59253
HDAC3	0.0584901	4.91165	1.08475	0.281815	0.999824	-4.65876
AC090971.3	-0.292279	-1.53483	-1.08458	0.28189	0.999824	-4.58892
LINC00173	-0.188353	3.27357	-1.08423	0.282044	0.999824	-4.63613
ZXDB	0.139033	2.48623	1.08421	0.282052	0.999824	-4.62139
NDUFV2P1	-0.422915	-1.70561	-1.08413	0.282086	0.999824	-4.59002
KDELR3	-0.370495	-2.57214	-1.08387	0.2822	0.999824	-4.59072
AC021016.3	-0.241061	0.0192794	-1.08377	0.282245	0.999824	-4.58935
PPP2R2A	-0.0650782	4.82711	-1.08366	0.282294	0.999824	-4.6594
ARL8B	-0.100834	4.99458	-1.08359	0.282323	0.999824	-4.65964
MAS1	0.317522	-0.25612	1.08342	0.282399	0.999824	-4.58877
MSC-AS1	0.229734	-0.355324	1.08316	0.282515	0.999824	-4.58876
ZNF813	0.121446	2.32124	1.08298	0.282594	0.999824	-4.61777
CERS2	-0.0819579	6.25632	-1.08295	0.282607	0.999824	-4.65355
ADAM10	-0.114704	6.34883	-1.08292	0.28262	0.999824	-4.65195
MTG2	-0.0820302	4.69625	-1.08287	0.282642	0.999824	-4.65917
NOM1	0.0937875	3.4421	1.08278	0.282683	0.999824	-4.64337
C1GALT1C1	-0.162207	2.51838	-1.08277	0.282688	0.999824	-4.62023
AC079385.2	-0.405583	-2.33153	-1.08271	0.282712	0.999824	-4.59043
AC109322.1	0.344029	-1.60452	1.08266	0.282736	0.999824	-4.58932
PTEN	-0.140478	7.543	-1.08264	0.282743	0.999824	-4.64143
AC087392.3	0.269111	-0.860003	1.0825	0.282805	0.999824	-4.58862
GBAP1	0.174646	1.23904	1.08242	0.282841	0.999824	-4.59874
WFS1	-0.155556	0.549409	-1.08242	0.282842	0.999824	-4.59196
UBE2L6	0.153391	6.40035	1.08232	0.282886	0.999824	-4.6537
UQCC1	0.0970233	3.67185	1.08215	0.28296	0.999824	-4.64702
MAGI2	0.20553	0.207594	1.08214	0.282962	0.999824	-4.59015
LINC01607	0.354593	-2.19823	1.082	0.283027	0.999824	-4.59007
RPL14P1	0.234306	-0.77454	1.08189	0.283075	0.999824	-4.5887
PRDX3P1	-0.318588	-2.09666	-1.08187	0.283083	0.999824	-4.58967
RPS27	0.360416	6.5246	1.0818	0.283114	0.999824	-4.65144
AL359813.1	0.214138	-0.851396	1.08162	0.283192	0.999824	-4.58876
FUT8-AS1	-0.445952	-2.81775	-1.08137	0.283304	0.999824	-4.59082
ZKSCAN7	-0.16826	0.806965	-1.08132	0.283324	0.999824	-4.59502
AF279873.3	0.283706	0.67664	1.08089	0.283515	0.999824	-4.59242
GRASP	0.121263	1.78743	1.08085	0.283535	0.999824	-4.60553
ANXA4	-0.0923507	4.29445	-1.08076	0.283571	0.999824	-4.65791
SPEN	-0.12541	5.90102	-1.08072	0.283592	0.999824	-4.65695
APOBR	-0.195347	8.0463	-1.08065	0.283623	0.999824	-4.63868
TMEM19	0.0931585	3.67722	1.08062	0.283635	0.999824	-4.64981
AKAP12	-0.33758	1.11408	-1.0806	0.283643	0.999824	-4.59935
ACSL4	-0.179253	5.61415	-1.08059	0.28365	0.999824	-4.65883
THBS3	-0.123379	3.7027	-1.08046	0.283706	0.999824	-4.64728
FBXW5	0.07448	6.40242	1.08018	0.283829	0.999824	-4.65405
AC096564.1	0.294868	-1.50551	1.08007	0.283877	0.999824	-4.58928
CCR12P	-0.248325	1.80155	-1.08002	0.283901	0.999824	-4.60681
EXOC4	-0.083378	4.46352	-1.07995	0.283933	0.999824	-4.65985
TET3	-0.130288	5.07964	-1.07988	0.283962	0.999824	-4.66164
GTF3C4	0.101657	2.97864	1.07967	0.284057	0.999824	-4.6351
TBC1D15	-0.139254	4.48171	-1.07959	0.284088	0.999824	-4.6603
VPS41	-0.0843822	5.01184	-1.07925	0.284239	0.999824	-4.66209
ZNF629	0.138154	2.11625	1.07921	0.284257	0.999824	-4.61388
LUNAR1	-0.267702	0.342934	-1.07918	0.284273	0.999824	-4.59133
HSD17B12	-0.105931	3.53519	-1.0791	0.284306	0.999824	-4.64666
STMN3	0.11899	5.31525	1.07906	0.284323	0.999824	-4.66176
KNTC1	0.109684	2.66076	1.07898	0.284359	0.999824	-4.6272
SEMA3F-AS1	-0.0995905	1.99095	-1.07894	0.284376	0.999824	-4.61134
ZNF709	-0.604482	-0.492614	-1.07889	0.284401	0.999824	-4.58973
CUL1	0.0814957	4.58849	1.07887	0.284411	0.999824	-4.661
AC144831.1	0.185224	0.265063	1.07869	0.284487	0.999824	-4.59121
URB2	0.129151	1.85657	1.07862	0.284518	0.999824	-4.6103
NEDD8-MDP1	-0.953723	-2.77418	-1.07856	0.284548	0.999824	-4.59187
SNAP29	-0.0696476	4.5917	-1.07853	0.284558	0.999824	-4.66112
AL353743.1	-0.205369	0.282381	-1.07848	0.284582	0.999824	-4.59202
PLOD2	-0.377022	-1.64205	-1.07845	0.284596	0.999824	-4.58994
MEST	-0.201457	0.691888	-1.07834	0.284643	0.999824	-4.59403
PROSER1	0.0996906	4.13379	1.07825	0.284682	0.999824	-4.65773
ANKRD12	-0.112539	6.6669	-1.07824	0.28469	0.999824	-4.65172
SCN7A	0.431913	-2.54317	1.07823	0.284692	0.999824	-4.59063
TSPAN9	-0.345844	1.2882	-1.07821	0.2847	0.999824	-4.59674
AC108925.1	0.251566	0.855844	1.07804	0.284778	0.999824	-4.59648
AC009271.1	-0.19301	-0.609734	-1.07798	0.284805	0.999824	-4.5894
SNX8	0.112334	3.37736	1.07795	0.284819	0.999824	-4.64432
ADIPOQ	-0.419383	-1.50859	-1.07789	0.284843	0.999824	-4.58982
AC112191.1	-0.416526	-2.22981	-1.07777	0.284897	0.999824	-4.59039
AC015871.7	-0.215432	-0.451902	-1.07771	0.284924	0.999824	-4.5896
OIP5-AS1	0.0662764	6.02395	1.0776	0.28497	0.999824	-4.65799
TTBK2	0.103174	3.26687	1.07754	0.284998	0.999824	-4.64293
AC012313.10	0.326887	-1.67325	1.07753	0.285004	0.999824	-4.58982
AL353604.1	-0.360881	-2.05648	-1.07751	0.285012	0.999824	-4.59046
EXOC7	-0.0607189	6.30933	-1.07749	0.28502	0.999824	-4.65602
AC099792.1	0.282935	-1.33431	1.07731	0.285101	0.999824	-4.58971
SMPD3	0.22561	3.64139	1.07716	0.285166	0.999824	-4.65109
PCGF6	0.155782	1.05967	1.07715	0.285172	0.999824	-4.59803
SERPINA10	-0.309188	-0.669293	-1.07714	0.285177	0.999824	-4.58943
AC100788.1	-0.289158	-2.28527	-1.07714	0.285178	0.999824	-4.59064
COMMD4	0.120082	3.69988	1.07711	0.285187	0.999824	-4.6489
LIPH	0.241387	-0.218371	1.07685	0.285306	0.999824	-4.59
KATNBL1	-0.174238	4.38294	-1.07674	0.285354	0.999824	-4.66085
TMEM92	-0.340496	-1.46416	-1.07666	0.285391	0.999824	-4.58961
RPL13A	0.154356	9.42895	1.07664	0.285399	0.999824	-4.62813
AC025822.2	0.332629	-2.25703	1.07636	0.285521	0.999824	-4.59042
ARHGAP15	-0.112788	5.67815	-1.07635	0.285527	0.999824	-4.66157
TGIF2	0.0778611	4.11246	1.07631	0.285542	0.999824	-4.65762
STIMATE-MUSTN1	-0.125885	3.31514	-1.0762	0.285593	0.999824	-4.64167
MAX	-0.0735694	6.87494	-1.07615	0.285616	0.999824	-4.65202
AC243960.1	0.17617	2.2015	1.07596	0.285701	0.999824	-4.61913
CCND1	0.552666	-0.28884	1.0758	0.285769	0.999824	-4.59131
RRP9	0.104122	2.76731	1.07578	0.285779	0.999824	-4.62923
ADCY10P1	-0.137296	2.72521	-1.07574	0.285797	0.999824	-4.63016
ZNF614	0.146946	2.09233	1.07566	0.285834	0.999824	-4.6162
RHOA	-0.111622	8.59954	-1.07564	0.28584	0.999824	-4.6355
SMARCAL1	0.099948	3.43496	1.07555	0.285883	0.999824	-4.64591
TMEM147-AS1	0.105481	2.81064	1.07527	0.286006	0.999824	-4.62976
NOP2	0.117659	3.92016	1.07522	0.286029	0.999824	-4.6539
DDX27	0.0731127	5.0678	1.07512	0.286073	0.999824	-4.6643
CLECL1	0.403456	-1.10525	1.07503	0.286113	0.999824	-4.58982
AC015982.2	0.590128	-2.93721	1.07494	0.286153	0.999824	-4.5917
AL031009.1	0.299881	-1.90298	1.07477	0.286229	0.999824	-4.59034
GJA3	-0.452575	-2.30496	-1.07463	0.286291	0.999824	-4.59104
USP11	0.112435	4.4718	1.0745	0.286349	0.999824	-4.66291
IFRD2	0.10177	3.6396	1.0743	0.286438	0.999824	-4.65007
PHC2	-0.223247	7.7198	-1.07424	0.286464	0.999824	-4.64536
NPR2	-0.195323	0.298227	-1.07417	0.286496	0.999824	-4.59325
CDC26	-0.104809	3.22292	-1.07407	0.286539	0.999824	-4.63951
Z95114.1	0.204547	2.41425	1.074	0.286571	0.999824	-4.62052
CUBN	-0.201179	1.80441	-1.07397	0.286582	0.999824	-4.60778
AC073487.1	0.312002	-2.36579	1.07392	0.286607	0.999824	-4.59091
ARHGEF26	0.207454	2.17936	1.07374	0.286685	0.999824	-4.61528
SLC9A9	-0.113011	2.66445	-1.07349	0.286799	0.999824	-4.62749
ATAD3C	0.192374	0.956287	1.07343	0.286823	0.999824	-4.59809
CHD1L	0.0890175	4.02879	1.07336	0.286855	0.999824	-4.65895
MYO1D	0.164394	1.52081	1.07333	0.286869	0.999824	-4.60532
GATC	0.0806474	4.01775	1.07327	0.286897	0.999824	-4.65824
MAD1L1	0.11278	4.50944	1.07313	0.286959	0.999824	-4.66388
PEX13	0.080786	2.85059	1.0731	0.286971	0.999824	-4.63434
MYO3B-AS1	0.325016	-1.53008	1.0731	0.286973	0.999824	-4.59031
TRGV5P	-0.499889	-2.0592	-1.07304	0.287	0.999824	-4.59055
ABCB7	0.0738509	3.10501	1.07261	0.287188	0.999824	-4.63985
MAFG	-0.0991997	4.50396	-1.07221	0.287366	0.999824	-4.66398
TBC1D9B	0.0914403	5.76011	1.07215	0.287395	0.999824	-4.66291
AC004951.2	-0.303944	0.114159	-1.07214	0.287398	0.999824	-4.59164
BAIAP3	0.237818	3.74813	1.07214	0.287401	0.999824	-4.65509
KBTBD7	-0.145847	3.83553	-1.07195	0.287484	0.999824	-4.65764
ADAMTS14	0.447975	-2.79627	1.07184	0.287531	0.999824	-4.59172
TRBV13	-0.425556	-1.62786	-1.07163	0.287627	0.999824	-4.5905
MYCNOS	-0.371054	-2.25359	-1.07135	0.287753	0.999824	-4.59088
MCAT	0.10598	1.57964	1.07122	0.287808	0.999824	-4.60612
AK3P3	-0.451928	-2.84438	-1.0712	0.287816	0.999824	-4.59156
LHFPL2	0.202424	2.89449	1.07078	0.288008	0.999824	-4.6367
AC008969.1	0.122069	2.47888	1.07074	0.288022	0.999824	-4.62784
GALNT11	-0.0938214	3.4888	-1.07062	0.288077	0.999824	-4.6504
TMEM161A	0.097669	2.52361	1.07052	0.288123	0.999824	-4.62465
AC087430.1	0.297643	-1.53233	1.07031	0.288215	0.999824	-4.59044
AL034427.1	0.325832	-1.58623	1.07029	0.288225	0.999824	-4.59048
AC103810.1	-0.501947	-2.40545	-1.07026	0.288238	0.999824	-4.59122
LBH	0.126096	6.92437	1.07023	0.288253	0.999824	-4.65348
MCM4	0.13299	2.47786	1.0702	0.288264	0.999824	-4.62507
DHRS7B	-0.0995418	3.00527	-1.0701	0.288309	0.999824	-4.63625
AC124248.1	-0.223792	-0.393698	-1.06996	0.288373	0.999824	-4.59095
AC004877.2	0.294926	-1.36305	1.06973	0.288477	0.999824	-4.5905
LINC02804	0.30888	-1.67909	1.0697	0.288487	0.999824	-4.59067
ZNF121	0.142356	5.2737	1.06965	0.288511	0.999824	-4.66701
AC011815.1	0.17837	-0.227631	1.06948	0.288585	0.999824	-4.59167
AC008569.2	0.165637	-0.243914	1.06941	0.288617	0.999824	-4.5913
SCAF4	0.100023	4.5003	1.06938	0.288629	0.999824	-4.66616
SPINK2	-0.475949	-2.87238	-1.06938	0.28863	0.999824	-4.5919
AMZ2P1	-0.165523	1.29867	-1.06935	0.288646	0.999824	-4.60248
KDM1B	-0.132817	4.59984	-1.06918	0.28872	0.999824	-4.66694
NENF	0.140065	2.19002	1.06911	0.288751	0.999824	-4.61708
USP30-AS1	0.150817	0.685152	1.06909	0.28876	0.999824	-4.59626
GOLGA6L1	0.383998	-0.0841145	1.069	0.288801	0.999824	-4.59253
LINC02552	0.217256	-0.36447	1.06894	0.288826	0.999824	-4.59124
AC068547.1	-0.586627	-0.419273	-1.06892	0.288839	0.999824	-4.59127
AC105180.2	0.25053	-0.19013	1.0688	0.28889	0.999824	-4.59189
CNDP2	0.0984591	6.0559	1.06873	0.28892	0.999824	-4.66279
ACAP2	-0.146852	6.4681	-1.06873	0.288921	0.999824	-4.65826
LAMTOR1	-0.103256	5.82632	-1.06871	0.288931	0.999824	-4.6653
ABHD2	-0.166706	7.1219	-1.06869	0.28894	0.999824	-4.65271
B9D1	0.280931	-0.904011	1.06868	0.288943	0.999824	-4.59071
PDLIM1P4	-0.291272	-0.918406	-1.06847	0.28904	0.999824	-4.59067
AL031709.1	-0.498573	-1.81472	-1.06819	0.289162	0.999824	-4.591
AL117339.4	0.340613	-1.96884	1.06801	0.289245	0.999824	-4.5912
ARL10	0.123945	3.0157	1.06775	0.289362	0.999824	-4.64122
BEND7	-0.298664	0.740903	-1.0675	0.289473	0.999824	-4.59604
YBX2P1	-0.469543	-2.71938	-1.06745	0.289495	0.999824	-4.59183
AGFG1	-0.103542	5.23546	-1.06744	0.289499	0.999824	-4.66837
AL137003.1	0.334586	-2.64529	1.06727	0.289578	0.999824	-4.59185
ILKAP	0.0606471	3.93278	1.06716	0.289626	0.999824	-4.65957
PIGH	0.0944757	2.65696	1.06704	0.28968	0.999824	-4.63103
HSPA2	0.28562	-0.868967	1.06686	0.289759	0.999824	-4.59086
CHL1	0.567158	-1.89597	1.06684	0.289768	0.999824	-4.59082
ATP5ME	-0.244525	1.48627	-1.06631	0.290005	0.999824	-4.60383
AC108479.3	0.318677	-1.94061	1.06631	0.290006	0.999824	-4.59102
CD38	0.181755	3.30623	1.06627	0.290024	0.999824	-4.64855
RFESD	-0.331118	-0.767812	-1.06603	0.290131	0.999824	-4.59118
MLST8	0.0815822	3.26833	1.06603	0.290131	0.999824	-4.64521
AC098582.1	-0.580652	2.32415	-1.06589	0.290195	0.999824	-4.63001
TADA2B	-0.0862033	5.41985	-1.06585	0.290212	0.999824	-4.66865
CHDH	0.231937	0.442755	1.06568	0.290287	0.999824	-4.59561
ELMO1	-0.124673	5.44417	-1.06531	0.290454	0.999824	-4.66894
ETV2	0.389267	-2.58759	1.06528	0.29047	0.999824	-4.59173
NEK5	0.24618	0.238664	1.06528	0.290471	0.999824	-4.59427
BORCS7-ASMT	-1.03067	-0.827395	-1.06516	0.290522	0.999824	-4.59129
MMACHC	0.12828	1.83815	1.06496	0.290611	0.999824	-4.61303
CHMP2A	-0.158844	6.6428	-1.06478	0.290693	0.999824	-4.66087
CD68	-0.144821	7.05054	-1.06475	0.290706	0.999824	-4.65634
PDE6C	-0.368629	-2.34506	-1.06475	0.290708	0.999824	-4.59168
FZD3	0.165489	1.00429	1.06474	0.290714	0.999824	-4.60115
FRG1GP	-0.561419	-2.51619	-1.06471	0.290725	0.999824	-4.59195
RHOBTB1	-0.378054	0.244124	-1.06464	0.290757	0.999824	-4.59324
SLC25A33	0.125159	1.37514	1.06446	0.290838	0.999824	-4.60635
RAC2	-0.112595	8.80611	-1.06404	0.291026	0.999824	-4.63956
COL8A2	0.185279	0.70815	1.06403	0.291032	0.999824	-4.59895
AC122688.4	0.321793	-0.336704	1.06398	0.291053	0.999824	-4.59222
AC120114.4	-0.289222	-0.108651	-1.06384	0.291114	0.999824	-4.59311
RPLP0P2	0.273912	0.460967	1.06375	0.291156	0.999824	-4.59608
CD36	-0.154584	5.86869	-1.06365	0.2912	0.999824	-4.6667
CAD	0.0926089	4.32219	1.06357	0.291237	0.999824	-4.66732
HDC	-0.424018	2.23073	-1.06345	0.29129	0.999824	-4.62826
CEP70	0.219114	-0.104309	1.06343	0.2913	0.999824	-4.59366
MYBL2	0.428484	1.77638	1.06337	0.291328	0.999824	-4.61254
SLC25A27	-0.474799	-2.8319	-1.06331	0.291353	0.999824	-4.59217
RELT	-0.108666	5.93588	-1.0633	0.291359	0.999824	-4.6668
STX17-AS1	0.236817	1.67158	1.06325	0.291383	0.999824	-4.61003
AC087762.2	0.337594	-1.80506	1.06322	0.291396	0.999824	-4.59142
LINC01176	-0.192779	0.997722	-1.06319	0.291407	0.999824	-4.60114
PLLP	0.118814	2.39512	1.06312	0.291441	0.999824	-4.625
TMTC3	0.180355	1.66708	1.06309	0.291454	0.999824	-4.61303
MS4A2	-0.293078	1.25743	-1.06309	0.291455	0.999824	-4.607
CTSB	-0.141629	8.03917	-1.06267	0.291644	0.999824	-4.64764
TTF1	-0.0823259	4.1723	-1.06254	0.291701	0.999824	-4.66558
MED30	0.106403	2.35736	1.06253	0.291705	0.999824	-4.62505
ACVR1	-0.106115	2.69617	-1.06242	0.291754	0.999824	-4.63392
AC015909.5	0.280468	-1.16409	1.06222	0.291848	0.999824	-4.59139
AL009176.1	0.441244	-1.62379	1.06215	0.291879	0.999824	-4.59146
MCM3	0.105279	4.70828	1.06212	0.291892	0.999824	-4.67103
LINC02346	0.383954	-2.70342	1.06209	0.291905	0.999824	-4.59193
GTF2IRD2	0.0851301	3.38219	1.06205	0.291921	0.999824	-4.65066
SLC8A1	-0.15738	3.85042	-1.06205	0.291924	0.999824	-4.66331
GPR153	-0.199103	0.71258	-1.06201	0.291939	0.999824	-4.59876
IRF4	0.186034	3.58163	1.06151	0.292166	0.999824	-4.66058
ZNF792	-0.109215	2.23569	-1.06146	0.292189	0.999824	-4.62397
NUDT19	0.0855293	2.61884	1.06135	0.292237	0.999824	-4.63205
HMMR	0.415016	-1.96634	1.06122	0.292295	0.999824	-4.59168
RPARP-AS1	0.0901238	3.88716	1.06122	0.292297	0.999824	-4.66246
DUSP5	0.155102	2.68552	1.06108	0.29236	0.999824	-4.63609
IGHG3	0.35841	3.90354	1.06104	0.292377	0.999824	-4.66601
SP4	0.139271	3.27379	1.06094	0.292424	0.999824	-4.65299
ARHGEF4	0.237259	0.556286	1.06073	0.292517	0.999824	-4.59639
PILRB	0.107574	5.46016	1.06067	0.292545	0.999824	-4.67154
KDM3B	-0.0990528	6.36185	-1.06066	0.292548	0.999824	-4.66433
AC011450.1	0.160114	0.618954	1.0606	0.292578	0.999824	-4.59861
HMX3	0.281688	-1.61384	1.06036	0.292683	0.999824	-4.59171
KDSR	0.0888027	3.53358	1.06032	0.292702	0.999824	-4.65559
DCAKD	0.0919354	2.96678	1.06017	0.292769	0.999824	-4.64082
ST3GAL6-AS1	0.273212	-0.0428268	1.06015	0.292779	0.999824	-4.59391
LINC00887	0.321406	-1.82912	1.06004	0.292828	0.999824	-4.59172
MTMR2	0.11136	2.49249	1.05996	0.292864	0.999824	-4.63122
FRMPD3	0.271708	0.654877	1.05991	0.292888	0.999824	-4.59979
MLLT6	0.095595	7.41764	1.05981	0.292931	0.999824	-4.65431
SEC14L1P1	-0.25126	-1.09622	-1.05956	0.293045	0.999824	-4.59176
UBE3A	0.100345	4.52136	1.05942	0.293111	0.999824	-4.67186
SLX1B	-0.168494	4.07506	-1.0594	0.29312	0.999824	-4.66396
SULT1A2	-0.349879	0.461236	-1.05939	0.293122	0.999824	-4.59802
CEP162	-0.139038	2.2482	-1.05921	0.293205	0.999824	-4.62554
AC008072.1	-0.428609	-2.46895	-1.0591	0.293253	0.999824	-4.59221
TRIM26	0.0885839	5.34803	1.05909	0.293256	0.999824	-4.67267
AC073530.2	-0.576628	-1.39588	-1.05888	0.293352	0.999824	-4.59179
AC005307.1	-0.458663	-2.4081	-1.05863	0.293469	0.999824	-4.59206
RBM22	-0.0698792	5.32918	-1.05853	0.293511	0.999824	-4.67305
MARK2	-0.121858	6.56613	-1.05843	0.293555	0.999824	-4.66436
SLX4IP	-0.112045	2.27122	-1.05814	0.293687	0.999824	-4.62752
CA11	0.131403	1.48381	1.05802	0.293744	0.999824	-4.61043
AC126755.6	1.28423	-3.20104	1.05796	0.29377	0.999824	-4.59283
GADD45B	-0.105963	5.374	-1.05784	0.293822	0.999824	-4.67356
CNPY3	-0.118188	7.36844	-1.05778	0.293852	0.999824	-4.6569
FASTKD5	-0.0802567	3.36086	-1.05777	0.293855	0.999824	-4.65301
THTPA	0.110846	2.39333	1.0576	0.293935	0.999824	-4.62811
EEF1DP7	-0.305101	-1.97416	-1.05759	0.293937	0.999824	-4.592
FABP2	-0.370999	-1.55918	-1.05757	0.293947	0.999824	-4.59199
AC040977.1	-0.281677	-0.677235	-1.05757	0.293948	0.999824	-4.59231
FAM227B	0.186536	-0.328199	1.05743	0.294008	0.999824	-4.59342
CLYBL	0.159108	1.31481	1.05737	0.294037	0.999824	-4.60609
MRPL34	0.0952443	3.19861	1.05722	0.294104	0.999824	-4.6477
MYRF	0.351191	-0.091413	1.05704	0.294184	0.999824	-4.59386
ATP6V0C	-0.224811	7.49935	-1.05664	0.294366	0.999824	-4.65623
KAT6A	-0.137499	6.17207	-1.05638	0.294487	0.999824	-4.66808
GIGYF1	0.0632907	6.58073	1.05631	0.294516	0.999824	-4.66488
AC027290.2	0.112416	3.54505	1.0562	0.294568	0.999824	-4.65843
NOTCH2	-0.136302	7.0258	-1.05598	0.294668	0.999824	-4.65975
SNN	-0.133457	7.09773	-1.05583	0.294736	0.999824	-4.66016
STIL	0.208426	-0.0648932	1.05577	0.294764	0.999824	-4.59489
VENTX	-0.169161	2.91553	-1.05573	0.294778	0.999824	-4.64137
AC004494.1	0.167469	1.33091	1.05544	0.294911	0.999824	-4.60929
KPNA2P3	-0.149415	2.11262	-1.05535	0.294954	0.999824	-4.6222
PATJ	0.123276	3.48053	1.05527	0.294988	0.999824	-4.65852
C19orf25	0.0584845	4.59325	1.05524	0.295002	0.999824	-4.67377
OR52K3P	-0.206149	3.51333	-1.05514	0.295049	0.999824	-4.65597
PPP6C	-0.0660783	5.48256	-1.05495	0.295133	0.999824	-4.67425
TRPM2	-0.182864	3.63646	-1.05479	0.295208	0.999824	-4.66068
SHROOM4	0.397428	-1.35864	1.05479	0.295209	0.999824	-4.59222
ZNF431	0.101262	3.95301	1.05477	0.295218	0.999824	-4.66783
AC007278.1	-0.477164	1.04242	-1.05475	0.295224	0.999824	-4.60501
EVA1C	0.128558	1.61122	1.05472	0.295237	0.999824	-4.61272
MARC2	-0.339769	-2.3471	-1.05463	0.295281	0.999824	-4.59256
ASRGL1	-0.122652	2.59119	-1.0546	0.295293	0.999824	-4.63355
DUXAP9	0.614672	-2.62103	1.05457	0.295306	0.999824	-4.59291
AC018755.5	-0.387213	-1.90207	-1.05448	0.295347	0.999824	-4.59226
MALINC1	-0.138423	1.01169	-1.05437	0.295398	0.999824	-4.60352
LCMT1	0.0828163	3.12433	1.05436	0.295403	0.999824	-4.64833
MYO6	0.198504	1.41945	1.0543	0.295431	0.999824	-4.61214
ESPNL	0.460742	-2.22472	1.05419	0.295478	0.999824	-4.59229
AC011632.1	-0.178605	0.569162	-1.05396	0.295583	0.999824	-4.59916
NOG	-0.269151	2.12569	-1.0539	0.295609	0.999824	-4.62537
EME2	0.0831215	3.90322	1.05381	0.295654	0.999824	-4.66521
NIF3L1	0.123892	2.53895	1.05372	0.295693	0.999824	-4.63457
CASP14	0.34033	-2.05885	1.0537	0.295701	0.999824	-4.59237
SHPK	0.102592	2.28875	1.05353	0.295782	0.999824	-4.62811
PIGX	-0.123211	4.50306	-1.05343	0.295827	0.999824	-4.67474
CD300LF	-0.117207	5.60171	-1.05331	0.295882	0.999824	-4.67491
IQANK1	-0.231044	-0.567078	-1.05328	0.295894	0.999824	-4.59373
SINHCAF	0.152616	4.20369	1.05303	0.296007	0.999824	-4.67293
CENPM	0.278705	-0.781695	1.05291	0.296061	0.999824	-4.59287
MARK3	-0.0957466	6.0594	-1.05267	0.296173	0.999824	-4.67164
TRIM41	0.0503024	4.95584	1.05248	0.296258	0.999824	-4.67689
CICP19	-0.553004	-2.12681	-1.05236	0.29631	0.999824	-4.59247
SETD1A	0.106463	4.1037	1.05233	0.296324	0.999824	-4.67127
CDK19	-0.126265	4.56813	-1.05221	0.296379	0.999824	-4.67607
RPUSD2	0.102158	2.25993	1.05221	0.296382	0.999824	-4.62713
WASH3P	0.11177	5.21407	1.05218	0.296396	0.999824	-4.6768
SLC27A2	-0.301151	-1.14206	-1.05213	0.296417	0.999824	-4.59265
AC106744.2	1.02214	-2.93286	1.05204	0.296456	0.999824	-4.59298
ANKAR	0.163994	0.601098	1.05202	0.296468	0.999824	-4.60198
CLDN9	-0.23387	2.45125	-1.05175	0.29659	0.999824	-4.62891
ZBTB46	-0.107124	1.46084	-1.05172	0.296605	0.999824	-4.61106
BMT2	-0.135755	3.23665	-1.05135	0.296772	0.999824	-4.65575
GATM	0.253007	0.791957	1.05118	0.296851	0.999824	-4.60399
DCUN1D5	0.15533	2.15792	1.05115	0.296864	0.999824	-4.62617
CKAP2	0.107016	2.87255	1.05107	0.296901	0.999824	-4.64604
PREB	0.0600592	4.84688	1.05105	0.296908	0.999824	-4.67741
FGL2	-0.145665	8.27364	-1.0509	0.296978	0.999824	-4.64963
MYH10	-0.14741	1.12373	-1.05088	0.296988	0.999824	-4.6063
FGF11	0.284428	-0.488792	1.05083	0.29701	0.999824	-4.59428
PSMA1	-0.0828401	4.84781	-1.05081	0.29702	0.999824	-4.67767
CCDC144CP	-0.344788	-1.3091	-1.05076	0.297039	0.999824	-4.59278
KATNA1	-0.0752665	2.91745	-1.0505	0.297161	0.999824	-4.645
SLC22A20P	0.151824	0.297531	1.05047	0.297172	0.999824	-4.59804
TMEM272	-0.221271	2.22898	-1.05047	0.297175	0.999824	-4.6238
HCLS1	-0.127352	9.31486	-1.05031	0.297247	0.999824	-4.64148
AC079416.2	0.337058	-1.97087	1.0503	0.297253	0.999824	-4.5927
AC010627.1	-0.221328	-0.94977	-1.05028	0.297261	0.999824	-4.59329
SORCS1	0.51366	-2.82844	1.05013	0.29733	0.999824	-4.593
CLCC1	0.0952059	3.19312	1.04992	0.297424	0.999824	-4.65435
F2RL1	-0.208006	4.13897	-1.04992	0.297427	0.999824	-4.671
AL121929.2	-0.252199	-0.628117	-1.04984	0.297462	0.999824	-4.59354
AC012254.3	-0.458313	-3.00537	-1.04975	0.297504	0.999824	-4.59307
ANAPC2	0.066137	4.92621	1.04954	0.2976	0.999824	-4.67843
POLD3	-0.0817916	3.6992	-1.04949	0.297619	0.999824	-4.66557
NOL7	0.0651476	4.17739	1.04921	0.297749	0.999824	-4.67283
DDA1	0.0569264	4.46255	1.04919	0.297758	0.999824	-4.6761
RPL3P4	-0.625335	3.97063	-1.04917	0.297766	0.999824	-4.66457
CRADD	-0.111231	1.79641	-1.04916	0.297771	0.999824	-4.61725
FAM3C	0.141162	3.16086	1.04916	0.297772	0.999824	-4.65676
TP53INP2	-0.208263	3.5236	-1.04913	0.297787	0.999824	-4.66177
TRAF3	-0.0858478	4.69011	-1.0489	0.297888	0.999824	-4.67846
GTF3C1	0.0874855	5.18176	1.04874	0.297963	0.999824	-4.67871
POLR3K	0.096645	2.6108	1.04839	0.298123	0.999824	-4.63796
GABBR1	0.119222	4.97379	1.04814	0.298237	0.999824	-4.67922
OTX2-AS1	0.368839	-0.537954	1.04814	0.298238	0.999824	-4.59401
KCNAB3	0.10799	1.34839	1.04812	0.298248	0.999824	-4.60964
AC005839.1	0.140372	0.704051	1.04802	0.298292	0.999824	-4.60185
CELF6	0.27984	0.184973	1.04798	0.298313	0.999824	-4.59823
ENO2	0.104124	4.12829	1.04736	0.298595	0.999824	-4.67319
EFNA3	0.16597	-0.160142	1.04717	0.298682	0.999824	-4.59637
FBXO11	-0.121082	5.15328	-1.04712	0.298704	0.999824	-4.67959
AF131216.1	-0.194153	-1.06742	-1.04701	0.298755	0.999824	-4.59358
IGHV1-46	0.320974	0.273875	1.04695	0.29878	0.999824	-4.60081
SSBP2	-0.0792772	3.86765	-1.04665	0.298919	0.999824	-4.67062
AP000919.1	-0.36792	-2.05579	-1.04639	0.299039	0.999824	-4.59307
ERCC2	0.114777	3.01619	1.04634	0.299061	0.999824	-4.64808
AL139353.2	-0.375265	-1.43146	-1.04629	0.299086	0.999824	-4.59337
RPL7L1	0.0665754	5.31322	1.04608	0.299181	0.999824	-4.67979
AGAP4	-0.0934391	3.91583	-1.04581	0.299304	0.999824	-4.6721
LYPD3	-0.294007	-0.690436	-1.04579	0.299313	0.999824	-4.59409
PARL	-0.105923	3.61077	-1.04572	0.299348	0.999824	-4.66408
RPL13	0.132625	9.34318	1.04571	0.29935	0.999824	-4.64298
ZMPSTE24	-0.10556	4.51544	-1.0457	0.299356	0.999824	-4.67913
WDR81	0.0881303	5.15869	1.04569	0.299358	0.999824	-4.68042
AC103996.2	-0.382657	-1.79986	-1.04563	0.299387	0.999824	-4.59316
DNASE1L3	0.324063	-0.274014	1.0454	0.299492	0.999824	-4.59596
LSM7	0.156163	3.57078	1.04538	0.299501	0.999824	-4.66252
SERINC1	-0.129806	7.00673	-1.04531	0.299535	0.999824	-4.66595
DCAF4	0.127024	2.34884	1.04529	0.299541	0.999824	-4.63158
HINT3	-0.101283	3.48494	-1.04522	0.299576	0.999824	-4.66297
OGFOD2	0.0756737	3.47908	1.04501	0.29967	0.999824	-4.66168
RRM2B	-0.168301	4.83231	-1.04488	0.299731	0.999824	-4.68115
GOLGA2P5	0.11952	3.31004	1.04486	0.29974	0.999824	-4.65973
AC008915.1	0.287398	-1.45971	1.04486	0.299743	0.999824	-4.5933
STEAP2	0.355349	-1.44953	1.04481	0.299764	0.999824	-4.59336
C19orf73	0.351888	-2.6645	1.04473	0.299802	0.999824	-4.59329
AC046158.3	0.449415	-2.90705	1.04461	0.299856	0.999824	-4.59341
IGHG2	0.408406	4.9435	1.04458	0.299871	0.999824	-4.68069
ALOX12-AS1	-0.067246	2.80479	-1.04456	0.299877	0.999824	-4.6443
SPTLC1	-0.093285	4.68556	-1.04448	0.299913	0.999824	-4.68089
AL663058.2	-0.353111	-1.92314	-1.04443	0.299939	0.999824	-4.5932
LINC01150	-0.258334	-1.18632	-1.04437	0.299966	0.999824	-4.59375
PRPS1	0.0731841	4.31334	1.0443	0.299996	0.999824	-4.67748
HIST1H2BJ	-0.280038	0.689621	-1.0443	0.3	0.999824	-4.60219
NUDT16	-0.109398	5.12065	-1.04429	0.300003	0.999824	-4.68148
PTDSS2	0.088658	2.812	1.04409	0.300094	0.999824	-4.64398
DBNDD2	-0.128918	1.95631	-1.044	0.300134	0.999824	-4.62265
OSBPL8	-0.181449	6.55175	-1.04388	0.300191	0.999824	-4.67049
MPZL2	-0.165216	2.48755	-1.04381	0.300222	0.999824	-4.63856
DCLRE1C	0.0634291	4.50328	1.0438	0.300227	0.999824	-4.67979
ALG14	0.153443	1.41931	1.04371	0.30027	0.999824	-4.61314
COA3	0.100178	2.69276	1.0437	0.300271	0.999824	-4.63987
AFMID	0.110267	1.74717	1.04366	0.300291	0.999824	-4.61848
RCAN2	0.466972	-2.12041	1.04349	0.30037	0.999824	-4.59333
AL353625.1	-0.180058	2.51443	-1.04348	0.300374	0.999824	-4.63793
THAP1	-0.122439	2.17278	-1.04347	0.300378	0.999824	-4.62904
DCP2	-0.135459	5.9843	-1.04346	0.300386	0.999824	-4.67645
LINC02268	0.199796	0.26099	1.04311	0.300544	0.999824	-4.59917
CENPT	0.0761518	4.66501	1.0431	0.300547	0.999824	-4.6808
LINC00534	0.194923	0.870216	1.0429	0.300639	0.999824	-4.60521
AC084740.1	0.419578	-2.60263	1.04287	0.300653	0.999824	-4.59344
AC120053.1	-0.203517	-0.5898	-1.04284	0.300667	0.999824	-4.59491
FCMR	0.146606	6.95223	1.04283	0.300672	0.999824	-4.66684
FAM30A	0.231278	3.39586	1.04274	0.300715	0.999824	-4.66682
PIGM	0.0796391	3.50918	1.04267	0.300745	0.999824	-4.66414
AL161781.2	0.314573	-1.54183	1.04264	0.30076	0.999824	-4.59374
TMED2-DT	0.149803	2.34171	1.0426	0.300778	0.999824	-4.63245
ARFIP2	0.0611609	3.77814	1.04247	0.300839	0.999824	-4.66915
SELENOP	-0.35676	-1.51539	-1.04224	0.300944	0.999824	-4.59356
LINC01135	-0.225997	-1.37872	-1.0422	0.300963	0.999824	-4.59365
AL121594.1	-0.458084	0.796643	-1.04217	0.300978	0.999824	-4.60991
AC122688.3	0.188515	-0.158925	1.04215	0.300986	0.999824	-4.59693
LDHAP4	-0.621088	-0.299544	-1.04211	0.301002	0.999824	-4.59618
DPYSL2	-0.144561	4.88713	-1.04206	0.30103	0.999824	-4.68268
GAA	-0.164233	5.97425	-1.04205	0.301033	0.999824	-4.67879
AC005264.1	-0.344518	-2.10547	-1.04202	0.301044	0.999824	-4.59341
DNAJB12	-0.0926161	5.30013	-1.04199	0.30106	0.999824	-4.68238
AC211476.4	-0.785352	-3.99186	-1.04198	0.301062	0.999824	-4.59387
ANXA11	-0.138102	7.94394	-1.04187	0.301113	0.999824	-4.65898
GFPT2	0.548708	-2.23669	1.04183	0.301135	0.999824	-4.59343
RTKN	0.231293	-0.664894	1.04173	0.301181	0.999824	-4.5951
AC025048.2	-0.235708	-1.04816	-1.04171	0.301187	0.999824	-4.5944
PGAP1	-0.218075	0.671257	-1.04168	0.301202	0.999824	-4.60311
KLHL8	-0.123166	3.95261	-1.04165	0.301215	0.999824	-4.67446
SNRPD3	0.0849898	4.96592	1.04141	0.301328	0.999824	-4.68294
RRAGA	-0.0637726	4.61554	-1.04136	0.30135	0.999824	-4.68164
ELF4	-0.100274	6.22716	-1.04128	0.301384	0.999824	-4.67616
CYTH2	-0.0759898	5.36206	-1.04117	0.301439	0.999824	-4.68252
AC104118.1	-0.181635	-0.180186	-1.04112	0.30146	0.999824	-4.597
MMS22L	0.1165	2.15767	1.04106	0.301486	0.999824	-4.63078
CDH4	0.262682	-0.0111052	1.04063	0.301686	0.999824	-4.59756
PHLDB3	0.120328	2.02803	1.0406	0.301698	0.999824	-4.62679
ODR4	-0.135873	2.50345	-1.04026	0.301858	0.999824	-4.64075
BNIPL	-0.153056	0.989562	-1.04018	0.301896	0.999824	-4.60664
JAZF1-AS1	0.251789	-1.00339	1.04002	0.301966	0.999824	-4.59426
AC011773.3	-0.445933	-2.5487	-1.04001	0.301973	0.999824	-4.59359
RN7SL465P	-0.418081	-2.3048	-1.03978	0.30208	0.999824	-4.59358
AC018362.3	1.15223	-3.2988	1.03968	0.302125	0.999824	-4.59397
UBE2R2-AS1	-0.309499	-1.42147	-1.03956	0.302178	0.999824	-4.59399
OCM	-0.226487	-0.626922	-1.03937	0.302267	0.999824	-4.59512
CREB3L1	-0.353801	-2.3066	-1.03895	0.302461	0.999824	-4.59365
PTPRG	0.397688	-1.89872	1.03853	0.302656	0.999824	-4.59376
TANC2	-0.129882	2.93591	-1.03839	0.30272	0.999824	-4.65228
LONRF2	0.33489	-1.62814	1.03837	0.302731	0.999824	-4.59387
TUBB3	0.35167	-1.70929	1.03834	0.302744	0.999824	-4.59395
DGKG	-0.164482	2.36071	-1.03828	0.302772	0.999824	-4.63671
HOXA3	-0.406327	-1.80439	-1.038	0.3029	0.999824	-4.59372
AL590666.1	-0.283422	-1.94122	-1.03795	0.302922	0.999824	-4.59393
AC067930.5	-0.163205	0.955453	-1.03774	0.303018	0.999824	-4.60755
AP003557.2	-0.472429	-2.55132	-1.03772	0.303029	0.999824	-4.59377
S100B	-0.405868	0.980043	-1.0377	0.303037	0.999824	-4.61395
GRN	-0.183014	8.27034	-1.03767	0.30305	0.999824	-4.65736
SCUBE3	-0.186751	-0.293228	-1.03747	0.303145	0.999824	-4.59738
NPM1P25	0.2515	-0.944755	1.03745	0.303154	0.999824	-4.59592
CXorf38	-0.08383	5.32278	-1.03725	0.303246	0.999824	-4.68479
AL121753.1	-0.319425	-1.95142	-1.03712	0.303308	0.999824	-4.59398
KIF28P	-0.37979	-0.869208	-1.03711	0.30331	0.999824	-4.59524
RPS6KA6	0.29873	1.85125	1.03704	0.303344	0.999824	-4.62096
TRAPPC8	-0.115509	4.96585	-1.037	0.303361	0.999824	-4.68545
PSD4	-0.0883879	7.77224	-1.03688	0.303416	0.999824	-4.66325
GALT	0.0871822	4.24159	1.03682	0.303446	0.999824	-4.68026
MRPL36	0.159841	1.27737	1.03676	0.303475	0.999824	-4.61119
AC018638.1	-0.20155	0.26227	-1.03603	0.30381	0.999824	-4.60007
NUP42	0.10384	3.1921	1.03601	0.303822	0.999824	-4.66106
BEAN1-AS1	0.454754	-1.59696	1.03579	0.303924	0.999824	-4.59423
TRAP1	0.103744	4.24232	1.03568	0.303971	0.999824	-4.68269
ALAS1	-0.0950422	4.5416	-1.03567	0.303979	0.999824	-4.68446
GTPBP1	-0.0869188	5.80868	-1.03556	0.304029	0.999824	-4.68331
AC090621.1	-0.320374	-1.60692	-1.03525	0.304171	0.999824	-4.59418
PLSCR3	0.0838331	5.15934	1.03519	0.304201	0.999824	-4.68626
MED25	-0.158688	6.4935	-1.03494	0.304317	0.999824	-4.67708
ATP6AP1	-0.113051	6.14915	-1.03466	0.304445	0.999824	-4.68102
LINC02142	0.365704	-2.02108	1.0346	0.304473	0.999824	-4.59403
MTUS1	-0.256162	0.366555	-1.0345	0.304522	0.999824	-4.60222
LIPE-AS1	-0.258321	-1.66234	-1.03438	0.304576	0.999824	-4.59428
AC009126.1	0.127675	0.660227	1.03433	0.304599	0.999824	-4.60528
OSGIN2	-0.174481	4.49785	-1.03432	0.304603	0.999824	-4.68571
MUC4	-0.475146	-2.51114	-1.03379	0.304849	0.999824	-4.59403
AC104232.3	0.270721	-0.271456	1.03369	0.304899	0.999824	-4.59775
PHB	0.0952308	4.70256	1.0336	0.304937	0.999824	-4.68624
MAP4K3-DT	0.145289	1.68182	1.03354	0.304966	0.999824	-4.62075
AC245036.5	-0.732807	-1.6958	-1.03354	0.304968	0.999824	-4.59461
AC010883.1	-0.222772	-0.74623	-1.03351	0.304981	0.999824	-4.59591
TMEM117	-0.293676	-1.08551	-1.03346	0.305004	0.999824	-4.59502
ZNF557	0.0670118	2.83059	1.03345	0.305006	0.999824	-4.65079
ZAP70	0.118909	7.11951	1.03339	0.305036	0.999824	-4.67141
BARD1	0.139492	1.30746	1.03338	0.305038	0.999824	-4.6162
RNASE10	0.216422	-0.349835	1.03329	0.305083	0.999824	-4.59773
C5	-0.157183	0.800308	-1.03317	0.305139	0.999824	-4.60765
AC026471.4	-0.196931	-0.592653	-1.03311	0.305164	0.999824	-4.59646
FUT7	-0.150618	5.2268	-1.03281	0.305307	0.999824	-4.68764
OR1X1P	0.392644	-1.92395	1.03272	0.305345	0.999824	-4.5942
CPNE8	-0.168565	2.02819	-1.03271	0.305351	0.999824	-4.63195
METTL27	0.474793	-2.51816	1.03259	0.305408	0.999824	-4.59411
POLRMTP1	0.796311	-1.1203	1.0325	0.305448	0.999824	-4.595
AC055717.1	0.449565	-2.39764	1.03248	0.305459	0.999824	-4.59409
LINC00642	0.367798	-2.203	1.0322	0.305589	0.999824	-4.59421
SPDYE10P	0.867238	0.0239002	1.03217	0.305602	0.999824	-4.59889
AC010735.2	-0.362166	-1.82079	-1.03215	0.30561	0.999824	-4.59427
MYO1E	0.225808	2.22579	1.03209	0.305639	0.999824	-4.64105
DCP1B	0.0976603	2.51048	1.03186	0.305747	0.999824	-4.64297
HIST1H2BD	-0.264894	1.8981	-1.03185	0.305751	0.999824	-4.62552
ZNF708	0.166445	2.66791	1.03183	0.305762	0.999824	-4.64898
NICN1	0.0982485	2.59966	1.03171	0.305818	0.999824	-4.64455
GABARAPL2	-0.12524	5.83114	-1.03157	0.305881	0.999824	-4.68515
CEP78	0.133434	4.1023	1.03149	0.305918	0.999824	-4.68252
MKRN1	-0.215192	7.95276	-1.03149	0.30592	0.999824	-4.66358
CCNL2	0.0780089	6.44673	1.03141	0.305957	0.999824	-4.67884
MCRIP1	0.0961189	4.75288	1.0313	0.306007	0.999824	-4.68764
ZNF766	0.0712607	3.76486	1.03116	0.306073	0.999824	-4.67627
ZNF229	0.21795	-1.11252	1.0311	0.306103	0.999824	-4.59591
RAB35	-0.0881834	5.93583	-1.03105	0.306123	0.999824	-4.68449
BMX	-0.328136	1.89773	-1.03096	0.306165	0.999824	-4.62604
PAPSS2	-0.13831	1.46489	-1.03084	0.306222	0.999824	-4.61887
AL009179.2	-0.244051	0.0826188	-1.03084	0.306223	0.999824	-4.60094
HIC1	0.146469	2.00527	1.03082	0.30623	0.999824	-4.62817
SPATA2	-0.0982963	3.35542	-1.03081	0.306237	0.999824	-4.66498
AC026362.2	0.211406	-0.253363	1.0308	0.306241	0.999824	-4.59905
LANCL2	0.0938599	2.19986	1.03075	0.306263	0.999824	-4.63418
RHOBTB2	0.124111	3.06616	1.0306	0.306332	0.999824	-4.66064
NLRP1	-0.0904154	7.77432	-1.0306	0.306334	0.999824	-4.66554
GATAD2B	-0.0860567	5.60491	-1.03057	0.306347	0.999824	-4.68674
AC092078.3	0.283719	-0.215257	1.03052	0.306371	0.999824	-4.5991
RAB22A	-0.0725834	4.45355	-1.03028	0.306481	0.999824	-4.68707
SNAI3-AS1	-0.120142	2.37145	-1.03022	0.30651	0.999824	-4.63657
TRPM4	-0.142611	2.62119	-1.03011	0.306562	0.999824	-4.6437
CENPE	0.250898	-0.471055	1.03008	0.306576	0.999824	-4.59783
BTF3	-0.142404	6.99274	-1.02996	0.306633	0.999824	-4.67468
ADRB2	0.137793	3.25414	1.02994	0.306641	0.999824	-4.66779
CCDC77	-0.0780817	2.17976	-1.02991	0.306654	0.999824	-4.636
NPIPB7	0.309335	-1.29339	1.02991	0.306656	0.999824	-4.5957
FUT4	-0.101812	2.95501	-1.02984	0.306688	0.999824	-4.65719
CSGALNACT1	-0.20153	4.35059	-1.02972	0.306744	0.999824	-4.68651
DYNLT1	-0.128288	4.9322	-1.02898	0.307087	0.999824	-4.68953
Z93930.2	0.213492	-1.33442	1.02897	0.307095	0.999824	-4.59512
WDR37	-0.0667461	4.84592	-1.02889	0.307129	0.999824	-4.68969
STAT2	0.13199	6.82992	1.02885	0.307149	0.999824	-4.677
TMEM108	-0.341081	-1.85728	-1.0288	0.307174	0.999824	-4.59456
CTNNA1	-0.152749	5.7574	-1.02874	0.307199	0.999824	-4.68646
AC025437.3	-0.379484	-2.54421	-1.02853	0.307297	0.999824	-4.59438
APOBEC3H	0.233201	0.262804	1.02834	0.307387	0.999824	-4.60293
PDE12	0.0734189	3.70317	1.02813	0.307484	0.999824	-4.6764
AL358472.2	-0.301039	-1.61385	-1.02797	0.307562	0.999824	-4.59525
PABPN1	0.0632119	6.50919	1.02795	0.307571	0.999824	-4.68059
AC004158.1	0.151207	-0.131283	1.02786	0.307609	0.999824	-4.6
AC007342.4	-0.167646	1.97853	-1.02784	0.307622	0.999824	-4.62843
ADAM19	-0.130503	6.57306	-1.02782	0.307629	0.999824	-4.67976
HIST2H2BC	-0.18261	3.54314	-1.0277	0.307688	0.999824	-4.67216
MIR3936HG	-0.198673	0.618464	-1.02747	0.307796	0.999824	-4.60568
AC079329.1	-0.468211	0.925581	-1.02735	0.307849	0.999824	-4.61017
PHOSPHO1	-0.230251	7.82678	-1.02703	0.308	0.999824	-4.66688
AC022098.1	-0.0942529	2.64923	-1.02679	0.30811	0.999824	-4.64667
FLACC1	-0.149786	0.0507847	-1.02676	0.308127	0.999824	-4.60193
PMM1	0.073466	3.19041	1.02659	0.308203	0.999824	-4.66147
NRSN2	0.233456	-0.634609	1.02636	0.308313	0.999824	-4.59774
GNB1L	0.0929581	1.75523	1.02604	0.308461	0.999824	-4.62451
INPP1	-0.0983929	2.52235	-1.02595	0.308506	0.999824	-4.64595
PSMD10P1	-0.405638	-2.46403	-1.02584	0.308558	0.999824	-4.59464
RPL22P1	-0.18486	5.27536	-1.02583	0.308559	0.999824	-4.69138
LMO2	-0.123136	5.30781	-1.02581	0.308568	0.999824	-4.69082
SNTB2	0.0846619	3.90267	1.02543	0.308747	0.999824	-4.68129
AL031714.1	0.10758	2.98827	1.02533	0.308793	0.999824	-4.66036
MROH8	0.138792	-0.445477	1.02529	0.308814	0.999824	-4.59889
PARD6A	0.116404	1.27683	1.02527	0.308824	0.999824	-4.61598
AL391834.1	-0.361372	-2.16361	-1.02526	0.308827	0.999824	-4.59475
ZEB2	-0.101378	6.07519	-1.02517	0.308872	0.999824	-4.68532
ERGIC1	-0.15339	7.44741	-1.02492	0.308984	0.999824	-4.67242
SCP2	-0.10474	4.7928	-1.02462	0.309127	0.999824	-4.69178
PDS5B	-0.0878129	4.55588	-1.02453	0.309169	0.999824	-4.6909
LINC01597	0.26664	-0.438675	1.02447	0.309196	0.999824	-4.59988
IGLC1	0.387684	3.46094	1.02425	0.3093	0.999824	-4.6757
IGLV8-61	0.429214	-0.295193	1.02389	0.309472	0.999824	-4.60027
IDH3B	0.0700894	5.23953	1.0238	0.309511	0.999824	-4.69226
TMEM216	-0.0884129	2.63875	-1.02358	0.309615	0.999824	-4.65099
TTC24	0.259396	0.325901	1.02341	0.309694	0.999824	-4.60577
ARRB1	-0.0982438	6.30477	-1.02339	0.309703	0.999824	-4.68505
C3AR1	-0.242649	3.97349	-1.02329	0.309749	0.999824	-4.68185
AC063926.3	0.364573	-1.9487	1.02322	0.309785	0.999824	-4.59507
SETD1B	-0.115762	5.84231	-1.02303	0.309873	0.999824	-4.68903
PHF2	-0.101785	5.19021	-1.02296	0.309907	0.999824	-4.69269
COMMD1	-0.106765	2.14265	-1.02271	0.310025	0.999824	-4.63411
CYC1	0.0803712	4.7181	1.02268	0.310036	0.999824	-4.69208
EPS15L1	-0.11638	5.52768	-1.02258	0.310083	0.999824	-4.69169
C4B	0.411102	1.9992	1.02249	0.310127	0.999824	-4.63001
CCDC13	-0.204332	0.22816	-1.02244	0.31015	0.999824	-4.60389
CNNM3	0.0692016	4.94723	1.02243	0.310155	0.999824	-4.69318
EIF2S2	-0.0805762	4.975	-1.02241	0.310164	0.999824	-4.69326
LNPEP	0.0974083	5.58253	1.02227	0.310228	0.999824	-4.69063
DCBLD1	0.14475	0.910869	1.02227	0.310231	0.999824	-4.61137
AL035661.1	-0.471223	0.544186	-1.0221	0.31031	0.999824	-4.60467
MGAT4B	-0.090275	5.35471	-1.02204	0.310338	0.999824	-4.69314
SPP1	-0.53034	-0.265294	-1.02201	0.310354	0.999824	-4.59871
PYGO1	0.450312	-2.62002	1.02196	0.310375	0.999824	-4.59474
AC004241.5	-0.238342	-0.157683	-1.02165	0.31052	0.999824	-4.60042
VAV3	-0.112206	4.27867	-1.02157	0.310557	0.999824	-4.69038
ZNF185	-0.20085	4.95555	-1.02137	0.310654	0.999824	-4.69365
AC011726.2	-0.336538	-2.26499	-1.02132	0.310675	0.999824	-4.59493
AC134669.1	-0.178914	3.38919	-1.02121	0.310729	0.999824	-4.67349
UBFD1	0.0792776	3.79011	1.02113	0.310767	0.999824	-4.68227
CR381653.1	0.31461	-1.50124	1.02111	0.310774	0.999824	-4.59604
TUG1	-0.109444	6.25091	-1.02094	0.310855	0.999824	-4.68622
AL136985.3	-0.554679	-0.762359	-1.02089	0.310878	0.999824	-4.59829
KDM7A	-0.114589	5.48037	-1.02083	0.310909	0.999824	-4.69242
AC090948.1	-0.199741	-0.0428475	-1.02082	0.310913	0.999824	-4.60194
AC012291.3	-0.15526	0.461309	-1.02076	0.31094	0.999824	-4.60673
DCAF16	0.101406	3.83253	1.02074	0.310949	0.999824	-4.68315
AL662797.1	-0.631644	-1.59522	-1.02072	0.310957	0.999824	-4.59569
AC098850.3	-0.823983	-3.52276	-1.02069	0.310973	0.999824	-4.5947
AC092652.1	-0.350056	-2.03943	-1.02066	0.310989	0.999824	-4.59522
RSPH14	0.310267	-1.34318	1.02046	0.311081	0.999824	-4.59618
DISC1	-0.125942	3.43262	-1.02029	0.311162	0.999824	-4.67346
MID1IP1	-0.144798	6.0504	-1.02025	0.311179	0.999824	-4.68893
CDHR5	0.321635	-1.82323	1.01996	0.311316	0.999824	-4.59544
AC097382.1	0.377291	-2.27472	1.01987	0.31136	0.999824	-4.59515
AC006435.2	-0.235669	-0.821379	-1.01978	0.311402	0.999824	-4.5985
SLC16A1-AS1	0.135257	3.14005	1.01957	0.3115	0.999824	-4.66334
CLMAT3	-0.33242	-1.72519	-1.01931	0.311622	0.999824	-4.59591
SHPRH	0.132553	2.77634	1.01927	0.311643	0.999824	-4.65909
AC096921.2	-0.18236	0.348872	-1.01902	0.311757	0.999824	-4.60586
ZFYVE16	-0.162039	4.66454	-1.01897	0.311784	0.999824	-4.69479
KRT10	0.0880429	3.20976	1.01879	0.311869	0.999824	-4.66684
EIF3I	0.0882682	5.21073	1.01877	0.311878	0.999824	-4.695
AC108134.3	-0.173197	3.87923	-1.01868	0.311918	0.999824	-4.6846
DGKQ	0.127938	4.9165	1.01867	0.311923	0.999824	-4.6951
SELPLG	-0.157056	8.4687	-1.01863	0.311941	0.999824	-4.66454
ZMAT3	0.0674507	3.98276	1.01857	0.31197	0.999824	-4.68719
METTL26	0.0989598	3.53166	1.01855	0.31198	0.999824	-4.67544
AC115102.1	0.375761	-2.48789	1.0183	0.3121	0.999824	-4.5951
PLOD3	0.0987175	3.91662	1.01824	0.312125	0.999824	-4.68541
IREB2	-0.0960751	4.69149	-1.01824	0.312125	0.999824	-4.69511
MTFMT	-0.085555	3.05641	-1.0181	0.312191	0.999824	-4.66363
AC010327.5	-0.268391	-2.1693	-1.01794	0.31227	0.999824	-4.5954
AL592148.3	-0.202642	-0.666879	-1.0179	0.312289	0.999824	-4.59855
MPP6	0.142559	1.67886	1.01788	0.312297	0.999824	-4.62946
AC091057.2	-0.586807	-2.56531	-1.01776	0.312351	0.999824	-4.59511
MRNIP	0.087693	4.64613	1.01776	0.312352	0.999824	-4.69475
TCEA1P2	-0.769111	-3.60335	-1.01767	0.312394	0.999824	-4.59482
CCDC106	0.161238	1.61365	1.01764	0.312409	0.999824	-4.62735
EDRF1-DT	0.367631	-2.73905	1.01752	0.312466	0.999824	-4.59515
ST6GALNAC6	0.116334	4.71605	1.01742	0.312512	0.999824	-4.69506
MEN1	0.0884325	4.17568	1.01736	0.312543	0.999824	-4.69049
MTA2	0.0764091	6.21179	1.01735	0.312546	0.999824	-4.6889
NPIPB15	0.580434	0.68293	1.01729	0.312576	0.999824	-4.60828
NCS1	0.415977	-2.37133	1.01711	0.312659	0.999824	-4.59529
ETV6	-0.0943787	5.64331	-1.01704	0.312695	0.999824	-4.6942
AC083862.2	-0.175506	1.6907	-1.01696	0.312731	0.999824	-4.6227
EPHX2	-0.152853	3.20494	-1.01686	0.312779	0.999824	-4.66612
SMARCD1	0.0726628	4.9726	1.01683	0.312793	0.999824	-4.69618
AC084212.1	0.196312	0.450716	1.01653	0.312935	0.999824	-4.60804
AC254562.2	0.332431	-1.59069	1.01648	0.312957	0.999824	-4.5958
PRKAR1A	-0.148826	7.57035	-1.01646	0.312968	0.999824	-4.67361
AC005165.3	-0.372637	-2.55102	-1.01638	0.313006	0.999824	-4.59507
C1orf147	-0.232772	-0.447204	-1.01637	0.313011	0.999824	-4.60022
MED12	-0.111178	5.16323	-1.01627	0.313058	0.999824	-4.69642
ITGB3	-0.345167	3.07328	-1.01626	0.313062	0.999824	-4.65891
AL118508.1	-0.345939	-2.30401	-1.01623	0.313076	0.999824	-4.59532
GEMIN7	0.0862769	3.01009	1.01622	0.313081	0.999824	-4.66265
DPEP3	-0.212073	2.26231	-1.01622	0.313083	0.999824	-4.63866
IRAK4	-0.0756902	5.34136	-1.01608	0.313149	0.999824	-4.69591
NR1D1	0.138719	2.39017	1.0159	0.313231	0.999824	-4.64444
CHRNA7	0.299732	-0.0105983	1.01587	0.313247	0.999824	-4.60427
MTSS1	0.148054	4.73069	1.01568	0.313334	0.999824	-4.69665
PRR4	-0.242722	-1.70078	-1.01566	0.313346	0.999824	-4.59632
LYRM4	0.100143	2.68739	1.01556	0.313392	0.999824	-4.65267
FBRSL1	0.0720944	5.71242	1.0155	0.313419	0.999824	-4.69397
KSR1	-0.0994288	5.14954	-1.01545	0.313443	0.999824	-4.69685
TLR3	0.205004	0.00274159	1.01543	0.313452	0.999824	-4.60327
WAS	-0.158817	7.64438	-1.01525	0.313538	0.999824	-4.6753
USP24	0.103098	5.36765	1.01523	0.31355	0.999824	-4.69561
DDOST	0.0707586	6.21877	1.01498	0.313669	0.999824	-4.69032
PTPRF	-0.352803	-0.725293	-1.01497	0.31367	0.999824	-4.59872
HYAL2	-0.107706	2.41386	-1.01488	0.313714	0.999824	-4.6467
AC007272.1	0.234943	0.126252	1.01482	0.313741	0.999824	-4.60417
ZNF626	0.168185	1.64085	1.01479	0.313757	0.999824	-4.62937
RASAL2	0.248316	-0.497721	1.01474	0.313781	0.999824	-4.60118
EIF3G	0.0994661	6.6261	1.01468	0.313808	0.999824	-4.68641
AL356534.1	0.179865	0.677813	1.01465	0.313826	0.999824	-4.61036
WNK4	0.437845	-2.68545	1.0144	0.313941	0.999824	-4.59518
CTSC	-0.092117	6.47248	-1.01426	0.314008	0.999824	-4.68758
AC069257.1	-0.323923	-2.53947	-1.01425	0.314014	0.999824	-4.59534
SNORA59B	0.311873	-2.20627	1.01413	0.314069	0.999824	-4.59555
SCNN1D	0.155274	1.07599	1.01407	0.314099	0.999824	-4.61675
C17orf58	-0.166217	-0.267655	-1.01401	0.314128	0.999824	-4.60177
CCDC84-DT	0.235723	-0.811542	1.01388	0.314186	0.999824	-4.59885
RNPS1	0.0579242	5.9685	1.01388	0.314188	0.999824	-4.69291
CCR10	0.238249	0.376479	1.01382	0.314218	0.999824	-4.60674
AC093726.1	-0.291536	-0.824398	-1.01335	0.314438	0.999824	-4.59903
PDGFA	0.253643	1.50124	1.01331	0.314457	0.999824	-4.62366
TCAIM	-0.104178	2.80864	-1.0133	0.314463	0.999824	-4.65968
AL449106.1	0.374243	-2.20008	1.01329	0.314466	0.999824	-4.59636
RGP1	-0.067348	4.49997	-1.01325	0.314485	0.999824	-4.69616
MSL3	-0.110875	6.06043	-1.01323	0.314495	0.999824	-4.69279
ACER3	-0.107542	3.99279	-1.01314	0.314539	0.999824	-4.68902
AL356356.1	-0.254728	0.984738	-1.01303	0.314591	0.999824	-4.61283
FUCA2	-0.102368	3.65544	-1.01285	0.314678	0.999824	-4.6818
RAB3A	-0.158696	0.0966976	-1.01277	0.314716	0.999824	-4.60384
MTMR6	-0.12222	4.73334	-1.01265	0.314771	0.999824	-4.69811
CPLX1	0.293613	-2.29667	1.0126	0.314794	0.999824	-4.59551
AL159169.2	0.238688	-0.907889	1.01253	0.31483	0.999824	-4.59875
AC023494.1	-0.296915	-1.7099	-1.01238	0.314901	0.999824	-4.59669
SPA17	0.172316	-1.10992	1.0121	0.315033	0.999824	-4.59771
AL391056.2	-0.381291	0.872205	-1.01204	0.315062	0.999824	-4.61547
OR7E122P	0.224061	1.07625	1.01195	0.315102	0.999824	-4.61615
AC016831.7	-0.132544	2.45693	-1.01192	0.315119	0.999824	-4.64892
OSGEP	0.088866	4.53112	1.01189	0.315132	0.999824	-4.6971
PGF	-0.309872	-1.24299	-1.01188	0.315135	0.999824	-4.59726
PPEF1	-0.343756	-1.95958	-1.01186	0.315147	0.999824	-4.59577
AC067945.3	-0.212469	-0.65411	-1.01178	0.315183	0.999824	-4.59984
MPO	-0.337975	2.00029	-1.01174	0.315204	0.999824	-4.63625
CENPJ	0.169861	1.05408	1.01151	0.31531	0.999824	-4.61855
RN7SL785P	0.364296	-2.55893	1.01141	0.315358	0.999824	-4.59551
PCDHGA6	0.256688	-0.707053	1.01139	0.31537	0.999824	-4.59962
SUV39H1	0.101886	2.50468	1.01137	0.315377	0.999824	-4.6509
MAGED2	0.0676227	4.95798	1.01121	0.315456	0.999824	-4.69915
BLOC1S3	0.0675113	4.09998	1.0112	0.315461	0.999824	-4.69145
CHMP4B	-0.116951	6.57793	-1.01113	0.315493	0.999824	-4.68831
FRMPD1	0.387869	-2.38273	1.011	0.315554	0.999824	-4.59564
PLPP7	0.201308	-0.7709	1.01094	0.315585	0.999824	-4.59903
AC018521.5	0.171673	0.945488	1.01083	0.315638	0.999824	-4.61543
PYGO2	0.0606338	5.24888	1.01069	0.315704	0.999824	-4.69912
FAM227A	0.204822	0.0724616	1.01061	0.31574	0.999824	-4.60494
CT70	0.252829	-1.46436	1.01042	0.315829	0.999824	-4.59751
AC106872.12	0.219262	-0.955466	1.01041	0.315837	0.999824	-4.59833
THEM6	0.095005	2.77598	1.01039	0.315847	0.999824	-4.65867
AP004609.3	0.162183	-0.238795	1.01032	0.315878	0.999824	-4.60278
AL590004.3	-0.40676	-2.3142	-1.00977	0.31614	0.999824	-4.59581
TXLNB	0.258353	0.0479394	1.00977	0.316142	0.999824	-4.6068
ACTB	-0.142434	11.9329	-1.00955	0.316245	0.999824	-4.63442
PIGCP1	0.176558	0.365874	1.00926	0.316381	0.999824	-4.6094
CYP17A1	0.357249	-1.9123	1.0091	0.316459	0.999824	-4.59601
LINC00469	-0.517037	-2.89414	-1.00878	0.316613	0.999824	-4.59542
ZNF34	0.117699	0.948397	1.00863	0.316683	0.999824	-4.61527
ST3GAL6	-0.13674	3.04665	-1.00861	0.316691	0.999824	-4.66909
PYCARD-AS1	-0.645636	0.00663129	-1.00841	0.316787	0.999824	-4.60262
AC005840.4	0.114177	0.603332	1.00828	0.316849	0.999824	-4.61047
STAG2	-0.141497	6.56698	-1.0081	0.316934	0.999824	-4.68872
AC022400.7	0.161885	2.09963	1.0081	0.316934	0.999824	-4.63755
SORCS3	-0.418992	-1.08666	-1.00807	0.316948	0.999824	-4.59768
RAP1GAP2	-0.0921032	6.47471	-1.00789	0.317032	0.999824	-4.69122
NBPF9	-0.0915404	5.04587	-1.00786	0.317047	0.999824	-4.70096
AL136295.1	-0.854592	1.25071	-1.00777	0.317093	0.999824	-4.62183
FBXO48	0.103034	2.10363	1.0076	0.317171	0.999824	-4.64251
GNAI1	0.182371	0.49306	1.00754	0.317201	0.999824	-4.60979
SPTLC2	-0.0979545	5.77852	-1.00752	0.317213	0.999824	-4.69778
AC005034.6	-0.18333	0.752515	-1.00734	0.317297	0.999824	-4.61345
TCEAL1	0.195146	0.501918	1.00722	0.317354	0.999824	-4.61185
IRF2BPL	-0.135425	5.83221	-1.00714	0.31739	0.999824	-4.69789
SIX5	0.307421	-1.58859	1.00712	0.317401	0.999824	-4.59719
FAH	-0.153447	2.29712	-1.00711	0.317407	0.999824	-4.64424
DANT2	0.215765	0.233089	1.00709	0.317415	0.999824	-4.60785
LINC00298	0.284428	-1.97535	1.00669	0.317608	0.999824	-4.59659
AC004522.4	-0.207781	0.0771872	-1.00644	0.317724	0.999824	-4.60515
TUBB4A	0.262213	0.0394199	1.0062	0.317842	0.999824	-4.60772
SNHG32	0.141411	4.76426	1.00599	0.317941	0.999824	-4.70112
SSH3	-0.116686	4.2943	-1.00593	0.317968	0.999824	-4.69711
C11orf72	0.241684	-0.104055	1.00564	0.318106	0.999824	-4.6049
VPS35	-0.074867	5.93965	-1.00564	0.318107	0.999824	-4.69743
AC099344.3	0.25096	-1.00232	1.00555	0.318152	0.999824	-4.59934
AL356753.1	-0.418769	-2.46647	-1.00549	0.318178	0.999824	-4.59632
ZDHHC8	0.0887096	4.12972	1.0054	0.318223	0.999824	-4.69603
ST5	-0.224237	-0.542984	-1.00533	0.318259	0.999824	-4.60187
TMEM266	0.179187	-0.369268	1.00525	0.318295	0.999824	-4.60254
AL928654.4	0.163368	-0.424213	1.00509	0.318373	0.999824	-4.60257
AC025171.2	-0.105055	2.27413	-1.00491	0.318456	0.999824	-4.64742
CUL5	0.154215	3.42705	1.00476	0.318528	0.999824	-4.68392
AIDA	0.121605	5.04217	1.00466	0.318577	0.999824	-4.70239
CCT7	0.0696157	6.09328	1.00463	0.31859	0.999824	-4.6966
CISH	-0.127294	4.83964	-1.00447	0.318667	0.999824	-4.70239
ANXA5	-0.128862	6.64653	-1.00441	0.318698	0.999824	-4.69089
HOOK1	0.225573	1.14177	1.00421	0.318792	0.999824	-4.62484
TNF	-0.123801	2.11556	-1.00412	0.318837	0.999824	-4.64489
SDK2	0.234984	1.35841	1.00395	0.318916	0.999824	-4.63097
IGKV2D-28	-0.487445	0.995843	-1.0039	0.31894	0.999824	-4.61852
AC145207.5	0.124317	0.545988	1.00388	0.318948	0.999824	-4.6121
EIF4EP1	-0.34161	-2.2158	-1.0038	0.318987	0.999824	-4.5966
AC004797.1	0.213564	-0.194093	1.00379	0.318992	0.999824	-4.6039
KCNMB3	0.214802	-0.074493	1.00373	0.319021	0.999824	-4.60553
AL122014.1	0.339641	-2.00294	1.0037	0.319034	0.999824	-4.59661
INIP	0.0607578	3.95218	1.00363	0.31907	0.999824	-4.69416
POLR1E	0.116962	2.79647	1.00336	0.319197	0.999824	-4.66301
MCMDC2	0.243151	-1.50341	1.00318	0.319284	0.999824	-4.59757
MYEF2	0.176154	1.55584	1.00315	0.3193	0.999824	-4.63253
SLC4A7	0.191707	3.51829	1.00314	0.319303	0.999824	-4.68862
DPEP2	-0.146789	6.95852	-1.00313	0.319311	0.999824	-4.68871
TMEM14A	0.166634	0.71552	1.00289	0.319423	0.999824	-4.61583
C10orf55	0.301761	-2.30391	1.00278	0.319476	0.999824	-4.59618
RFX5	0.0932894	4.92638	1.00274	0.319495	0.999824	-4.70361
NUDT16P1	-0.160206	1.98484	-1.00244	0.319641	0.999824	-4.64071
CPSF1	0.115752	5.71381	1.00242	0.319649	0.999824	-4.70064
RN7SL403P	0.332996	-1.78604	1.00238	0.319668	0.999824	-4.59693
ZNF702P	0.179133	0.387907	1.00237	0.319671	0.999824	-4.60961
GOLGA8Q	-0.523296	-2.4381	-1.00229	0.319712	0.999824	-4.59647
SCAND2P	0.0949795	4.03806	1.00225	0.319732	0.999824	-4.69566
KBTBD4	-0.0777062	3.65589	-1.00203	0.319834	0.999824	-4.68796
ARHGAP27P2	-0.196038	-0.170342	-1.002	0.319852	0.999824	-4.60514
AC005332.7	-0.396515	-2.37276	-1.0018	0.319947	0.999824	-4.59651
SAMD8	-0.147743	4.28391	-1.00172	0.319983	0.999824	-4.70046
PLXNA1	0.187903	2.54797	1.00171	0.319989	0.999824	-4.66042
ARFGAP1	0.0577673	5.85102	1.00161	0.320039	0.999824	-4.70054
FAM221B	0.328805	-2.12573	1.00156	0.320061	0.999824	-4.59681
AL663070.1	0.197126	-0.799405	1.00155	0.320068	0.999824	-4.60105
SGK3	-0.0746306	3.95347	-1.00148	0.3201	0.999824	-4.69556
SMC3	-0.100617	4.7352	-1.00132	0.320175	0.999824	-4.70408
AC007292.2	0.141356	-0.431461	1.00114	0.320261	0.999824	-4.60234
IFNAR2	-0.102484	5.72677	-1.00114	0.320265	0.999824	-4.70126
ZNF358	0.130842	2.2109	1.00072	0.320466	0.999824	-4.64683
ECT2L	0.303627	-1.70813	1.00046	0.320589	0.999824	-4.59759
TAF11L2	0.34745	-2.66323	1.00044	0.320598	0.999824	-4.59626
H3F3AP2	0.235356	-0.978292	1.00008	0.320773	0.999824	-4.60002
CDKN2A	0.234797	-0.571207	0.999767	0.320923	0.999824	-4.60327
SPRY1	0.2798	-1.08542	0.99944	0.321079	0.999824	-4.60059
AC022137.4	0.258302	-0.976831	0.999438	0.321081	0.999824	-4.60058
AL163636.2	-0.709299	-1.27386	-0.99943	0.321084	0.999824	-4.59905
ZNF274	-0.0600231	4.53572	-0.999427	0.321086	0.999824	-4.70387
ATG13	-0.0824666	5.77886	-0.999384	0.321107	0.999824	-4.70243
BCAS2P2	0.441984	-2.66682	0.999248	0.321172	0.999824	-4.59597
SIDT1	0.108743	3.88604	0.999163	0.321213	0.999824	-4.69581
TMCO6	-0.0781693	3.40683	-0.999048	0.321268	0.999824	-4.68217
TMEM8A	-0.09959	6.39775	-0.999022	0.32128	0.999824	-4.69729
RASSF1-AS1	0.181657	0.937603	0.998888	0.321345	0.999824	-4.61953
SP110	-0.0965502	6.54695	-0.998867	0.321355	0.999824	-4.69546
AC022150.2	0.143464	0.377574	0.998834	0.321371	0.999824	-4.61108
CMAS	-0.108771	3.22547	-0.998827	0.321374	0.999824	-4.67765
ALDH2	-0.150904	5.81319	-0.99881	0.321383	0.999824	-4.7019
ADAM17	-0.111729	4.71864	-0.998674	0.321448	0.999824	-4.70552
KLF6	-0.118077	8.0484	-0.998657	0.321456	0.999824	-4.67824
AC132872.4	-0.167974	1.7675	-0.99861	0.321479	0.999824	-4.63423
LCK	0.0930042	6.93879	0.998545	0.32151	0.999824	-4.69093
COMMD7	0.0720932	4.12756	0.998304	0.321626	0.999824	-4.69844
CYP1B1-AS1	-0.143577	1.60499	-0.997863	0.321838	0.999824	-4.63206
MESD	0.0647733	4.20275	0.997806	0.321866	0.999824	-4.70083
LSP1	-0.161098	9.66223	-0.997769	0.321883	0.999824	-4.66116
GNG5	-0.113947	5.34228	-0.997663	0.321934	0.999824	-4.70605
PYCR3	0.128513	1.60286	0.997497	0.322015	0.999824	-4.63233
AC009133.3	0.103674	2.27318	0.997496	0.322015	0.999824	-4.65259
AC078881.1	0.23161	-1.63314	0.997426	0.322049	0.999824	-4.59813
LINC01748	0.264627	-0.694212	0.997349	0.322086	0.999824	-4.60229
ENY2	-0.104211	3.30317	-0.997344	0.322088	0.999824	-4.68038
SLC12A5-AS1	-0.387685	-2.14641	-0.997193	0.322161	0.999824	-4.59697
AC124852.1	0.238607	-0.313318	0.997192	0.322161	0.999824	-4.60373
CENPO	0.111682	2.08844	0.99702	0.322244	0.999824	-4.64491
AC007938.2	0.348541	-2.53525	0.996856	0.322323	0.999824	-4.59651
ZNFX1	-0.136301	6.6765	-0.996723	0.322388	0.999824	-4.69492
SLC28A2	0.303596	-0.623051	0.996712	0.322393	0.999824	-4.60213
ZNF213-AS1	0.0801598	3.04208	0.996639	0.322428	0.999824	-4.67242
PLAC4	0.417314	-2.57974	0.996588	0.322452	0.999824	-4.59656
INO80E	0.0689414	5.59129	0.996517	0.322487	0.999824	-4.70504
LINC00243	-0.14526	1.66065	-0.996502	0.322494	0.999824	-4.6326
ZNF273	0.133092	1.39562	0.996435	0.322526	0.999824	-4.62845
ZNF318	0.110821	4.20303	0.996407	0.32254	0.999824	-4.70292
TNFRSF10A	0.104005	3.09075	0.996069	0.322703	0.999824	-4.67584
AL359258.3	0.358747	-2.07678	0.995951	0.32276	0.999824	-4.59752
VKORC1L1	0.0804252	3.23284	0.995941	0.322764	0.999824	-4.68016
AC135068.8	0.375022	-1.70465	0.995883	0.322793	0.999824	-4.59796
IGHV1OR15-1	0.375022	-1.70465	0.995883	0.322793	0.999824	-4.59796
CACNA1C	0.269656	-1.10876	0.995851	0.322808	0.999824	-4.59977
ELOC	0.0885925	3.02521	0.995749	0.322857	0.999824	-4.67237
ZNF574	0.102022	3.35489	0.995737	0.322863	0.999824	-4.68329
LINC01268	-0.286493	-1.96298	-0.995586	0.322936	0.999824	-4.59768
HTR5A-AS1	0.342905	-2.35905	0.995515	0.32297	0.999824	-4.5967
AC005288.1	-0.216821	0.170444	-0.995391	0.32303	0.999824	-4.60834
ARSK	0.147163	0.871209	0.9952	0.323122	0.999824	-4.61862
MMP24OS	-0.116543	4.58318	-0.995164	0.32314	0.999824	-4.70557
PKIB	-0.395583	-2.87341	-0.995096	0.323172	0.999824	-4.59633
AL353807.3	-0.268091	-0.243945	-0.994972	0.323232	0.999824	-4.60489
FAM160B1	-0.159551	4.50142	-0.994896	0.323269	0.999824	-4.7063
AC090970.2	-0.339926	-2.40116	-0.994887	0.323273	0.999824	-4.59691
ZBTB20-AS1	0.244422	-1.12403	0.994808	0.323311	0.999824	-4.5996
RSRC2	-0.0794474	5.13246	-0.994688	0.323369	0.999824	-4.7078
AC121758.2	-0.3215	-1.34975	-0.99466	0.323383	0.999824	-4.59914
ZNF382	0.133457	1.68386	0.994619	0.323403	0.999824	-4.63534
AC087854.1	0.130546	2.07674	0.994587	0.323418	0.999824	-4.64568
CTBP1	0.0501776	6.69317	0.994578	0.323423	0.999824	-4.69534
CASC1	-0.27575	-1.42227	-0.994533	0.323444	0.999824	-4.59865
AC024060.2	-0.156425	-0.168175	-0.994388	0.323514	0.999824	-4.60603
AC118344.1	-0.331819	-1.44754	-0.994204	0.323603	0.999824	-4.59983
MROH7-TTC4	0.709578	-4.21565	0.994196	0.323607	0.999824	-4.59564
ESD	-0.0921595	4.28577	-0.994184	0.323613	0.999824	-4.70303
AL035078.4	0.601747	-1.53971	0.994147	0.323631	0.999824	-4.59851
DOCK2	-0.102526	7.36829	-0.99408	0.323663	0.999824	-4.68773
SIAH1	-0.10176	3.37805	-0.994016	0.323694	0.999824	-4.68785
DNAJC8	-0.0946167	4.9277	-0.994014	0.323695	0.999824	-4.70818
RPL41	0.320686	7.08887	0.993987	0.323708	0.999824	-4.69118
ZNF181	0.188076	1.67394	0.993841	0.323779	0.999824	-4.63825
NDE1	-0.135622	5.73528	-0.993841	0.323779	0.999824	-4.70531
AC009093.7	0.32385	-2.16503	0.993765	0.323815	0.999824	-4.5976
PCDHA10	-0.272196	-1.38407	-0.993762	0.323817	0.999824	-4.59921
EPHB1	-0.174604	2.97708	-0.993758	0.323819	0.999824	-4.67131
PLEKHA1	0.0958111	4.22982	0.993561	0.323914	0.999824	-4.70426
DXO	0.0838599	2.70122	0.993543	0.323923	0.999824	-4.66252
GOT2	0.0904221	3.96494	0.993494	0.323946	0.999824	-4.69907
ZNF876P	0.250539	-1.49623	0.993464	0.323961	0.999824	-4.59888
MRFAP1L1	-0.116209	4.9093	-0.993322	0.32403	0.999824	-4.70856
CCNC	0.127953	3.35223	0.993312	0.324034	0.999824	-4.68667
TIMM17A	-0.113335	3.11871	-0.993115	0.324129	0.999824	-4.67733
AC069222.1	0.154305	0.118051	0.992802	0.324281	0.999824	-4.60901
CD300C	-0.145086	3.48731	-0.992549	0.324403	0.999824	-4.68683
KLF13	-0.0939541	7.55785	-0.992463	0.324445	0.999824	-4.68584
AL356488.3	-0.188007	0.359396	-0.992376	0.324487	0.999824	-4.61081
AC005906.2	-0.291429	-1.70674	-0.992357	0.324497	0.999824	-4.59797
AL049557.1	0.274192	-0.758577	0.992292	0.324528	0.999824	-4.60227
AC025682.1	-0.190034	-0.609577	-0.992251	0.324548	0.999824	-4.60216
POLH-AS1	0.305	-1.36262	0.992247	0.32455	0.999824	-4.59953
AC010148.1	-0.317305	-2.01394	-0.992238	0.324554	0.999824	-4.59783
MINAR2	-0.315627	-2.41742	-0.99221	0.324568	0.999824	-4.59717
AC009533.1	0.272753	1.14934	0.992179	0.324583	0.999824	-4.62565
ERI1	-0.091878	2.86421	-0.992109	0.324617	0.999824	-4.67281
AC018445.5	0.183756	-0.346558	0.992094	0.324624	0.999824	-4.606
ELMOD3	0.0583771	4.13417	0.992027	0.324656	0.999824	-4.70211
PCDHGA1	0.29772	-2.168	0.992022	0.324659	0.999824	-4.59762
AC092794.1	-0.300038	-2.07706	-0.991561	0.324882	0.999824	-4.59729
MAGED4	0.370571	-0.542993	0.991522	0.324901	0.999824	-4.6073
PATL1	-0.0862666	5.1743	-0.991299	0.325009	0.999824	-4.70957
SFXN4	0.117647	1.78595	0.991287	0.325015	0.999824	-4.63829
LINC02594	0.26829	-1.79181	0.991197	0.325058	0.999824	-4.59795
NHEJ1	0.0804383	2.70941	0.99112	0.325096	0.999824	-4.66371
TSPYL1	0.0719668	5.52974	0.991119	0.325096	0.999824	-4.70756
CALM3	-0.0831577	7.59311	-0.99108	0.325115	0.999824	-4.68761
MCM8	0.108788	2.37017	0.991043	0.325133	0.999824	-4.65651
AL133342.1	-0.218047	-0.954473	-0.990973	0.325167	0.999824	-4.60071
CKLF	-0.172836	4.68839	-0.990688	0.325305	0.999824	-4.70892
AP005329.3	-0.376734	-1.94156	-0.990273	0.325507	0.999824	-4.59857
KIAA0825	-0.162036	1.47485	-0.990121	0.32558	0.999824	-4.63425
USP37	0.195304	2.34354	0.990044	0.325618	0.999824	-4.66006
SMARCD3	-0.117676	4.49153	-0.989933	0.325671	0.999824	-4.70698
AC073973.1	0.379759	-2.61618	0.989909	0.325683	0.999824	-4.5965
CPEB2-DT	-0.275124	-2.28512	-0.989824	0.325724	0.999824	-4.59743
AC062037.3	0.215493	-0.74955	0.989748	0.325761	0.999824	-4.60215
SMG9	0.0773711	3.96952	0.989589	0.325838	0.999824	-4.70082
AC008393.1	-0.422257	-2.71725	-0.989491	0.325886	0.999824	-4.59693
AC091564.4	0.597359	-2.3749	0.98948	0.325891	0.999824	-4.5969
AC006277.1	-0.203495	-1.2006	-0.989426	0.325918	0.999824	-4.60059
DNAI2	-0.29046	-0.985692	-0.989375	0.325942	0.999824	-4.60136
KAT6B	0.102958	4.07124	0.989287	0.325985	0.999824	-4.70336
AC123768.4	0.317868	-1.57269	0.989121	0.326066	0.999824	-4.59963
AL731569.1	-0.248506	-0.829664	-0.989111	0.32607	0.999824	-4.60218
NDUFS8	0.089336	3.95982	0.989041	0.326105	0.999824	-4.69975
IL18RAP	-0.252729	5.36659	-0.988788	0.326227	0.999824	-4.71073
TBC1D2B	-0.0711714	6.02962	-0.988757	0.326243	0.999824	-4.70525
STAP2	0.225026	-0.114504	0.98851	0.326362	0.999824	-4.60626
AC092849.1	-0.773376	-2.84594	-0.988305	0.326462	0.999824	-4.5966
ATP6V0E1	-0.104295	6.52188	-0.988192	0.326517	0.999824	-4.70133
AC005082.1	0.405947	-1.26014	0.988044	0.326589	0.999824	-4.59965
RPL18	0.104052	8.40373	0.988026	0.326598	0.999824	-4.67915
ADAT3	0.128922	1.09502	0.988017	0.326602	0.999824	-4.62464
AC024560.2	-0.255912	-0.953005	-0.987975	0.326622	0.999824	-4.60204
TTTY14	0.169538	0.909687	0.987889	0.326664	0.999824	-4.62046
STK10	-0.107537	8.15435	-0.98775	0.326732	0.999824	-4.68151
AC012645.2	-0.253027	-1.53602	-0.987669	0.326771	0.999824	-4.59945
AL022323.3	0.272842	0.286315	0.987398	0.326903	0.999824	-4.61146
CLMN	-0.110608	4.65973	-0.987286	0.326958	0.999824	-4.71072
MYZAP	-0.431397	0.193073	-0.987176	0.327011	0.999824	-4.60669
HID1-AS1	-0.309815	-1.75388	-0.987159	0.327019	0.999824	-4.59875
AC018475.1	0.371294	-2.52231	0.986888	0.327151	0.999824	-4.59686
ABI2	0.100792	3.33655	0.986683	0.327251	0.999824	-4.68756
GARNL3	0.225832	-0.627938	0.986466	0.327357	0.999824	-4.6044
PDIA4	0.100674	5.13255	0.986405	0.327387	0.999824	-4.71201
FGFBP3	-0.12158	0.273533	-0.986317	0.327429	0.999824	-4.6123
MOB3A	-0.146943	8.06501	-0.986266	0.327454	0.999824	-4.68378
AL596244.1	0.209055	-0.389206	0.986115	0.327528	0.999824	-4.60653
TFEB	-0.127579	5.96662	-0.98606	0.327554	0.999824	-4.70762
RIN1	-0.179163	2.40078	-0.985979	0.327594	0.999824	-4.65594
CAPS	0.0744177	4.13617	0.985909	0.327628	0.999824	-4.7044
DNM1P47	-0.205524	0.513153	-0.985821	0.327671	0.999824	-4.61744
AC130343.1	0.843492	-2.99425	0.985781	0.32769	0.999824	-4.59628
CD37	0.103344	8.24853	0.985739	0.327711	0.999824	-4.68151
TOMM40L	-0.0902153	2.58866	-0.985649	0.327755	0.999824	-4.66468
AL031727.1	-0.179774	-0.541873	-0.985636	0.327761	0.999824	-4.6042
AC109642.1	-0.381927	-2.22681	-0.985406	0.327873	0.999824	-4.59752
ABCB6	-0.141764	1.42308	-0.985303	0.327923	0.999824	-4.63104
GPR35	-0.101539	2.6761	-0.985128	0.328009	0.999824	-4.66566
SUGT1P3	0.339707	-1.72056	0.985072	0.328036	0.999824	-4.59916
AC093157.1	0.148488	2.01238	0.984679	0.328228	0.999824	-4.65021
OR10H1	0.240116	0.155718	0.984647	0.328243	0.999824	-4.61027
AL022322.2	0.216836	2.74091	0.984632	0.328251	0.999824	-4.66745
MED20	-0.0991438	2.5223	-0.984586	0.328273	0.999824	-4.66333
AC112484.1	-0.327993	-1.24411	-0.984388	0.32837	0.999824	-4.60049
CKLF-CMTM1	-0.246995	1.23069	-0.98437	0.328379	0.999824	-4.62965
AC104257.1	-0.443104	-2.18087	-0.984345	0.328391	0.999824	-4.59806
AP002026.1	-0.261169	-1.0455	-0.984268	0.328428	0.999824	-4.6028
AC013356.2	-0.53321	-2.98327	-0.984261	0.328432	0.999824	-4.59667
HECA	-0.113282	6.26606	-0.98412	0.3285	0.999824	-4.70458
CDKN2D	-0.123933	5.98911	-0.984016	0.328551	0.999824	-4.70859
PSMD4	-0.0921777	6.27133	-0.983979	0.32857	0.999824	-4.70573
AC040162.3	-0.130557	1.02924	-0.983866	0.328625	0.999824	-4.62411
C19orf44	0.12693	0.998402	0.983794	0.32866	0.999824	-4.62491
IMPAD1	0.0990115	4.10829	0.983697	0.328707	0.999824	-4.70744
PURB	-0.0979726	5.19047	-0.983466	0.32882	0.999824	-4.7134
PCAT14	-0.116914	1.64893	-0.983429	0.328838	0.999824	-4.63754
PITPNA-AS1	0.264761	-0.87345	0.983286	0.328908	0.999824	-4.60328
RCE1	0.0716478	3.07426	0.983008	0.329044	0.999824	-4.68034
THSD4	0.340812	-1.74913	0.982989	0.329053	0.999824	-4.59869
LARP4	0.130127	2.88833	0.982952	0.329071	0.999824	-4.67969
OR10AA1P	-0.382246	-2.33217	-0.982947	0.329074	0.999824	-4.59755
EIF3F	0.0833533	6.52545	0.982724	0.329183	0.999824	-4.70326
ZNF100	0.128225	2.30585	0.982592	0.329247	0.999824	-4.6599
EBPL	0.103192	2.47853	0.982495	0.329294	0.999824	-4.65925
LRRC40	0.158229	2.05437	0.982145	0.329465	0.999824	-4.6538
AC019155.2	0.210043	-0.803445	0.9821	0.329487	0.999824	-4.60337
AC242842.1	-0.186725	-0.0696877	-0.981963	0.329554	0.999824	-4.60881
TACR2	-0.344614	-2.38273	-0.981826	0.329621	0.999824	-4.5974
MED10	0.0906381	3.32705	0.98167	0.329698	0.999824	-4.68902
AC009244.1	-0.61287	-2.47558	-0.981465	0.329798	0.999824	-4.5975
THAP2	0.159582	1.33586	0.981375	0.329842	0.999824	-4.63375
ATP5F1D	0.105601	4.79474	0.981308	0.329875	0.999824	-4.714
AC022075.1	0.161383	2.6764	0.980799	0.330124	0.999824	-4.67155
ZNF200	-0.0981789	4.21185	-0.980765	0.330141	0.999824	-4.70951
RMND5A	-0.107267	5.78922	-0.980577	0.330233	0.999824	-4.7111
FBXO33	-0.0823604	4.32145	-0.980445	0.330298	0.999824	-4.71143
BACH1-AS1	-0.348663	-2.37213	-0.980243	0.330397	0.999824	-4.59821
MAP1LC3B	-0.100532	6.12102	-0.980225	0.330405	0.999824	-4.70886
RPS4XP16	-0.244259	-1.30179	-0.980095	0.330469	0.999824	-4.60205
HMCES	0.0965792	4.82959	0.980061	0.330486	0.999824	-4.71523
AL355297.4	-0.42139	-2.85174	-0.979985	0.330523	0.999824	-4.59762
AC005052.2	0.200645	-0.659838	0.979866	0.330581	0.999824	-4.60456
EEF1A1P10	0.332716	-2.60196	0.979575	0.330724	0.999824	-4.59747
LLGL1	0.0802911	3.69728	0.979569	0.330727	0.999824	-4.70066
SKA2	0.115725	2.0691	0.979398	0.330811	0.999824	-4.65051
Z97989.1	-0.250511	0.205218	-0.979217	0.330899	0.999824	-4.6109
AC132872.3	-0.160405	0.899641	-0.979216	0.3309	0.999824	-4.62335
AC004922.1	-0.472101	1.67575	-0.979032	0.33099	0.999824	-4.64038
LINC01825	0.288341	-1.00649	0.979018	0.330997	0.999824	-4.60176
AC025165.4	-0.317956	-2.28669	-0.97894	0.331035	0.999824	-4.59788
SHC4	0.338457	-2.10337	0.978891	0.331059	0.999824	-4.59873
SNX19	-0.0960496	4.85613	-0.978797	0.331105	0.999824	-4.71595
AC076968.2	0.446349	-1.87704	0.97875	0.331129	0.999824	-4.59917
CHCHD6	0.129156	0.278909	0.978655	0.331175	0.999824	-4.61332
DESI1	-0.0585675	4.50832	-0.978522	0.33124	0.999824	-4.71379
AC137630.5	0.21072	-1.32786	0.978478	0.331262	0.999824	-4.60069
RN7SL602P	-0.678304	-3.15636	-0.97847	0.331266	0.999824	-4.59681
AC106865.2	-0.33665	-2.65831	-0.978358	0.331321	0.999824	-4.59815
NDRG2	0.1088	2.57953	0.978292	0.331353	0.999824	-4.6666
DTX2P1-UPK3BP1-PMS2P11	0.0739482	3.90008	0.978168	0.331414	0.999824	-4.70453
TLR10	0.159169	3.51982	0.97814	0.331428	0.999824	-4.70025
AC104964.3	-0.20024	-1.28336	-0.978103	0.331446	0.999824	-4.60205
LINC02832	0.316732	-0.488447	0.978054	0.33147	0.999824	-4.6056
NEK11	-0.247398	-0.793676	-0.978007	0.331493	0.999824	-4.60428
ANKS1A	-0.101921	4.16753	-0.97784	0.331575	0.999824	-4.71018
AL157938.2	0.272509	-1.75939	0.977774	0.331608	0.999824	-4.59963
CSTF3-DT	-0.211017	-1.21431	-0.977771	0.331609	0.999824	-4.60185
COL6A2	0.18201	4.14713	0.97752	0.331732	0.999824	-4.71107
IL11RA	0.109019	4.30177	0.977495	0.331745	0.999824	-4.71217
AP3S2	-0.0939635	4.60387	-0.977468	0.331758	0.999824	-4.71524
ELK1	0.0621439	3.76308	0.977355	0.331813	0.999824	-4.70213
ANKDD1A	-0.18403	2.08078	-0.977158	0.33191	0.999824	-4.65059
SRPK3	0.16094	0.0372057	0.977093	0.331942	0.999824	-4.61056
APH1B	-0.0903203	4.03685	-0.977059	0.331959	0.999824	-4.70853
AC007342.9	-0.213857	1.71578	-0.977008	0.331984	0.999824	-4.64144
CD300E	-0.141963	6.38238	-0.977002	0.331987	0.999824	-4.70793
ZNF662	0.172951	1.58079	0.976912	0.332031	0.999824	-4.6363
STK11IP	0.0842775	4.42687	0.976721	0.332125	0.999824	-4.71363
TCTN3	0.0809848	3.13872	0.976699	0.332136	0.999824	-4.68526
KLC4	0.0585034	3.73541	0.976628	0.332171	0.999824	-4.70184
IMP3	0.069238	4.42035	0.976613	0.332178	0.999824	-4.714
COX6A1P2	0.325431	0.462056	0.976469	0.332249	0.999824	-4.61866
DRAP1	0.089923	5.34399	0.97636	0.332302	0.999824	-4.71697
TF	0.195473	2.66243	0.976326	0.332319	0.999824	-4.66905
SOX8	-0.242637	0.294999	-0.975999	0.33248	0.999824	-4.6144
AL355075.2	0.312639	-1.81651	0.975824	0.332566	0.999824	-4.60019
AC008738.3	-0.144099	2.39569	-0.975741	0.332607	0.999824	-4.66103
ZNF676	0.356139	-2.28741	0.975591	0.332681	0.999824	-4.59846
SNRNP25	0.136888	2.30881	0.975443	0.332754	0.999824	-4.65798
KIF26A	0.377069	-1.39169	0.97538	0.332785	0.999824	-4.60156
AC105020.6	-0.296654	-1.01044	-0.975171	0.332888	0.999824	-4.60293
AC069547.1	-0.283427	-1.99377	-0.975159	0.332893	0.999824	-4.59863
TMEM218	0.0831038	2.69731	0.975014	0.332965	0.999824	-4.67278
LMTK3	-0.115765	1.94657	-0.974672	0.333133	0.999824	-4.64658
COMMD2	0.100682	3.37933	0.974443	0.333246	0.999824	-4.69685
AL590627.1	-0.200877	-0.500834	-0.974391	0.333272	0.999824	-4.60699
TRBV4-1	-0.339888	-0.21156	-0.974082	0.333424	0.999824	-4.60842
RPL23AP82	0.0954027	2.27351	0.974078	0.333426	0.999824	-4.65896
HNRNPA2B1	-0.0611672	8.29108	-0.973864	0.333532	0.999824	-4.68578
UBE2Q1	-0.0538485	5.40758	-0.973745	0.33359	0.999824	-4.71773
SLC16A7	0.126665	3.34226	0.973488	0.333717	0.999824	-4.69576
LINC01531	-0.1672	1.1613	-0.973454	0.333734	0.999824	-4.62863
AL603832.3	0.645	-3.38947	0.973393	0.333764	0.999824	-4.59667
ZNF286A	0.116669	2.14548	0.972961	0.333977	0.999824	-4.65763
FOXRED1	0.0832747	3.21652	0.972931	0.333992	0.999824	-4.68841
AC005921.2	0.779772	-1.88016	0.972901	0.334007	0.999824	-4.59832
MIR202HG	-0.291085	-1.70536	-0.972757	0.334078	0.999824	-4.60036
C6orf136	0.0696766	2.59715	0.972732	0.33409	0.999824	-4.66912
UCKL1	0.09089	3.65202	0.97272	0.334096	0.999824	-4.70247
AC007283.1	-0.185682	2.1201	-0.972719	0.334097	0.999824	-4.6525
SPEF2	-0.161271	1.46077	-0.972713	0.334099	0.999824	-4.63614
JADE1	-0.0734095	5.12534	-0.972521	0.334194	0.999824	-4.71925
AC009113.1	-0.165655	0.675975	-0.972492	0.334208	0.999824	-4.621
SYNJ1	-0.119433	4.03228	-0.972283	0.334312	0.999824	-4.71205
GANC	0.0888734	3.36305	0.972233	0.334336	0.999824	-4.69672
SGF29	0.0905792	3.52957	0.972229	0.334338	0.999824	-4.69703
SELENOM	0.146204	1.88002	0.97217	0.334368	0.999824	-4.64645
AC132008.2	-0.125791	2.81145	-0.972121	0.334392	0.999824	-4.67934
PTBP2	0.140223	2.37876	0.97208	0.334412	0.999824	-4.66617
DIAPH2	-0.0886692	3.04202	-0.971958	0.334472	0.999824	-4.68637
PACRGL	0.123552	1.26185	0.97188	0.33451	0.999824	-4.63343
RP1L1	0.388185	-2.10456	0.971735	0.334582	0.999824	-4.59903
CISD3	0.0990954	2.8816	0.971562	0.334668	0.999824	-4.67795
LINC01088	0.193618	1.23129	0.971481	0.334708	0.999824	-4.63501
HLA-DRB6	0.224498	4.49653	0.971382	0.334757	0.999824	-4.71802
AC243772.2	-0.33542	0.368692	-0.97136	0.334768	0.999824	-4.61661
SEPTIN14P19	-0.339039	-1.8045	-0.971208	0.334842	0.999824	-4.5995
PTGS1	-0.203778	5.08627	-0.971176	0.334859	0.999824	-4.72005
AL031315.1	-0.312532	-1.27008	-0.971107	0.334892	0.999824	-4.60195
HDX	0.216024	-0.695175	0.971071	0.334911	0.999824	-4.60578
LETM1	0.070833	4.26172	0.97099	0.334951	0.999824	-4.71539
TRIM28	0.0847161	6.64708	0.970963	0.334964	0.999824	-4.70757
AL132780.3	-0.188141	2.40355	-0.970732	0.335078	0.999824	-4.66156
SMIM3	-0.127391	3.10478	-0.97068	0.335104	0.999824	-4.68264
PSPC1	-0.0554921	4.37985	-0.970629	0.335129	0.999824	-4.71682
IGLJ2	0.410966	-2.67781	0.970455	0.335215	0.999824	-4.59903
RBM26-AS1	0.140947	0.466321	0.970393	0.335246	0.999824	-4.61806
MGMT	0.128326	2.59253	0.970368	0.335258	0.999824	-4.67262
AC023424.3	0.199643	-0.660223	0.970311	0.335286	0.999824	-4.60582
COX6B2	0.259555	-1.53832	0.9703	0.335292	0.999824	-4.60072
FXN	0.110509	2.4619	0.970283	0.3353	0.999824	-4.66765
SAE1	0.0626764	4.74615	0.969895	0.335492	0.999824	-4.71984
ZBTB41	0.191037	2.36255	0.969847	0.335516	0.999824	-4.66872
AC113398.1	-0.291017	-1.72971	-0.969765	0.335556	0.999824	-4.59925
AC005838.2	0.34463	-2.12644	0.969412	0.335731	0.999824	-4.59918
SEH1L	0.0760523	3.43616	0.96939	0.335742	0.999824	-4.69876
EGFL8	0.165547	1.11135	0.969336	0.335769	0.999824	-4.62816
COMTD1	0.12271	1.89604	0.969299	0.335787	0.999824	-4.64861
DUSP10	-0.102899	1.86284	-0.969117	0.335877	0.999824	-4.64831
SAMMSON	0.329462	-0.323305	0.969048	0.335911	0.999824	-4.60952
PRRT4	-0.332175	-1.30311	-0.968943	0.335964	0.999824	-4.60199
RPL36A-HNRNPH2	-0.218334	0.891669	-0.96892	0.335975	0.999824	-4.62597
AC002310.5	-0.284725	-1.96324	-0.968579	0.336144	0.999824	-4.59964
AL121936.1	-0.334134	-2.04987	-0.968537	0.336165	0.999824	-4.59919
NXF1	-0.0648118	6.5348	-0.968524	0.336171	0.999824	-4.71019
CCDC127	0.0623899	3.16999	0.968424	0.336221	0.999824	-4.69042
RILPL2	-0.0999976	6.27128	-0.968408	0.336228	0.999824	-4.71363
INGX	-0.326745	-2.16951	-0.968351	0.336257	0.999824	-4.5988
ANXA6	0.106675	7.58782	0.968297	0.336283	0.999824	-4.697
FKBP1B	0.275431	0.547596	0.968226	0.336319	0.999824	-4.61833
IGSF23	-0.473163	-2.91454	-0.968224	0.33632	0.999824	-4.59789
VWF	-0.282672	1.44329	-0.968169	0.336347	0.999824	-4.6367
ESYT1	0.108775	6.60472	0.968123	0.33637	0.999824	-4.70899
AL360169.3	-0.146522	0.222391	-0.967934	0.336463	0.999824	-4.61395
AC000093.1	-0.2323	4.42803	-0.967753	0.336553	0.999824	-4.71557
AC011451.1	0.384306	-2.22473	0.967739	0.33656	0.999824	-4.59903
QARS	0.0617674	6.24366	0.967704	0.336578	0.999824	-4.71394
GYG2P1	0.320791	-1.81581	0.967651	0.336604	0.999824	-4.60024
AC004951.1	0.136618	3.10574	0.967585	0.336637	0.999824	-4.68735
CCDC115	0.0614024	4.56299	0.967528	0.336665	0.999824	-4.72001
EVL	0.0885627	7.94607	0.967487	0.336685	0.999824	-4.69328
CYP2D8P	-0.284521	-1.0554	-0.967435	0.336711	0.999824	-4.6036
LINC02086	0.530795	-2.24694	0.967376	0.33674	0.999824	-4.59891
EEF1A1P5	0.178777	3.28315	0.967274	0.336791	0.999824	-4.69258
ANKRD39	0.0998601	2.00392	0.967102	0.336876	0.999824	-4.65315
UNC5CL	-0.122504	1.48264	-0.966801	0.337026	0.999824	-4.64028
PCBP2	-0.0862995	8.67479	-0.966661	0.337095	0.999824	-4.68489
AL158071.4	0.394181	-1.96317	0.966652	0.337099	0.999824	-4.59982
WDR73	-0.0749855	4.07018	-0.966587	0.337132	0.999824	-4.71445
ADAMTS2	0.439944	-1.62068	0.966586	0.337132	0.999824	-4.6006
CNDP1	0.212384	-1.11867	0.966519	0.337166	0.999824	-4.60339
INHBA	0.44826	-1.96483	0.966473	0.337189	0.999824	-4.59963
AOC4P	-0.425712	-2.50737	-0.96638	0.337235	0.999824	-4.59819
SDC4	-0.189984	0.307614	-0.966328	0.33726	0.999824	-4.61589
RPL7A	0.0944232	9.00506	0.966281	0.337284	0.999824	-4.68149
SRRM2-AS1	0.156136	-0.462809	0.966106	0.337371	0.999824	-4.60801
NUDT13	-0.120973	1.10074	-0.966051	0.337398	0.999824	-4.63074
H1FX-AS1	-0.198685	-0.227774	-0.966029	0.337409	0.999824	-4.61016
AMN	0.178979	0.588663	0.965963	0.337442	0.999824	-4.62121
CDC6	0.249463	-0.534462	0.965807	0.33752	0.999824	-4.60725
ITSN2	-0.101588	6.05062	-0.965572	0.337636	0.999824	-4.71579
HPS5	0.0837176	3.52448	0.96557	0.337637	0.999824	-4.70365
AL137802.2	0.464681	-2.45721	0.965518	0.337663	0.999824	-4.59834
ANKZF1	0.0551426	5.56851	0.965416	0.337714	0.999824	-4.72099
AC010247.1	0.165126	-0.246522	0.965339	0.337752	0.999824	-4.61183
IPO4	0.095367	3.55978	0.965221	0.337811	0.999824	-4.70117
C7orf61	-0.285454	0.000821034	-0.965166	0.337838	0.999824	-4.61392
TPTE2P5	-0.272773	-2.06911	-0.965152	0.337845	0.999824	-4.60008
CATSPER1	-0.149898	1.0276	-0.965088	0.337877	0.999824	-4.6275
ERI3	0.0787046	3.17083	0.965062	0.33789	0.999824	-4.69039
GNGT2	0.128496	1.36145	0.964909	0.337966	0.999824	-4.63609
AC138951.2	0.231864	-0.851387	0.964895	0.337973	0.999824	-4.60516
SLC35B3	-0.0899417	2.85079	-0.964862	0.337989	0.999824	-4.68332
AC026495.2	0.661543	-3.3923	0.964772	0.338034	0.999824	-4.59707
ZNF195	0.122097	2.93126	0.96477	0.338035	0.999824	-4.68695
SHANK2-AS3	0.336476	-1.4807	0.964649	0.338095	0.999824	-4.60147
AL139415.1	-0.436676	-1.03615	-0.964647	0.338096	0.999824	-4.60498
AC010619.2	0.224379	-0.436929	0.96464	0.338099	0.999824	-4.60762
AC073130.3	0.186526	-0.350401	0.964512	0.338163	0.999824	-4.60987
PLCE1	0.124229	1.48374	0.964345	0.338246	0.999824	-4.64117
AC245452.1	-0.107792	3.96091	-0.964332	0.338253	0.999824	-4.71305
NCALD	0.137358	3.45361	0.964221	0.338308	0.999824	-4.69891
LINC01311	-0.20209	-1.26122	-0.964187	0.338325	0.999824	-4.60286
LINC01006	0.139266	0.867378	0.964084	0.338376	0.999824	-4.62706
LINC02817	0.255319	-1.23736	0.963739	0.338548	0.999824	-4.6036
MRPL49	0.0493842	4.44378	0.963593	0.338621	0.999824	-4.72081
ZNF227	-0.0894311	3.18937	-0.963491	0.338672	0.999824	-4.69425
LSM14B	-0.0671645	4.89016	-0.963033	0.3389	0.999824	-4.72412
PPP3CA	-0.100708	5.5127	-0.962826	0.339003	0.999824	-4.7222
METTL17	0.0907652	4.14911	0.962728	0.339052	0.999824	-4.71738
ABCC10	0.0839883	4.02866	0.962506	0.339162	0.999824	-4.71586
SH3BGRL	-0.0879174	6.38859	-0.96247	0.33918	0.999824	-4.71446
PPP1R26	0.114943	1.65969	0.962455	0.339188	0.999824	-4.64759
ST6GAL1	0.111785	6.54896	0.962445	0.339193	0.999824	-4.71131
PDZD2	-0.174258	0.0045315	-0.962412	0.339209	0.999824	-4.61392
MOSPD3	-0.109744	2.61939	-0.962397	0.339216	0.999824	-4.67334
LTC4S	-0.157817	0.703496	-0.962294	0.339268	0.999824	-4.62308
CCDC61	0.0713562	2.80889	0.962267	0.339282	0.999824	-4.68016
AC008438.1	-0.202208	-1.73792	-0.96213	0.33935	0.999824	-4.60086
PPIAP9	-0.164593	0.113584	-0.962061	0.339384	0.999824	-4.61356
STAB1	-0.142197	5.91658	-0.961991	0.339419	0.999824	-4.72071
TEX26-AS1	0.397756	-1.95765	0.961898	0.339465	0.999824	-4.60034
MRPS15	0.081346	3.2525	0.96179	0.339519	0.999824	-4.69387
AL139220.1	0.283139	-1.61239	0.961779	0.339525	0.999824	-4.60212
RNF115	0.0506581	4.45425	0.961735	0.339546	0.999824	-4.72193
TRDV1	-0.397858	-1.12458	-0.961597	0.339615	0.999824	-4.6037
LCMT1-AS1	0.19462	-0.83251	0.961554	0.339637	0.999824	-4.60569
AL022311.1	0.163286	2.94894	0.961476	0.339676	0.999824	-4.68509
MAT2A	0.0869915	6.03754	0.961385	0.339721	0.999824	-4.7184
STAM2	-0.10088	4.19727	-0.961355	0.339736	0.999824	-4.71994
CD63	-0.12469	7.04116	-0.961327	0.33975	0.999824	-4.70861
IFITM10	-0.371986	-1.94632	-0.96125	0.339789	0.999824	-4.5991
MIR100HG	0.299208	0.431156	0.961225	0.339801	0.999824	-4.61907
PEX5	0.081918	3.83696	0.961143	0.339842	0.999824	-4.71289
TMEM51-AS1	0.210244	-0.665516	0.961053	0.339887	0.999824	-4.60772
ATP7B	-0.146166	0.617828	-0.961025	0.339901	0.999824	-4.62234
FGF7P3	0.429214	-0.942263	0.960982	0.339922	0.999824	-4.60419
DBH-AS1	-0.31367	0.670927	-0.960695	0.340066	0.999824	-4.62018
RFPL1S	0.173049	0.505139	0.960374	0.340226	0.999824	-4.62042
USP19	-0.0854207	5.76757	-0.96037	0.340228	0.999824	-4.72201
AL031846.2	-0.119167	3.2248	-0.960366	0.34023	0.999824	-4.69569
MON1B	-0.0589617	5.71154	-0.959989	0.340419	0.999824	-4.72262
ATXN3	-0.0754905	4.08431	-0.959562	0.340632	0.999824	-4.71906
RGPD1	-0.46027	1.84238	-0.959281	0.340772	0.999824	-4.65262
HIPK3	-0.16108	6.24082	-0.959215	0.340805	0.999824	-4.71603
SNHG16	0.103151	4.86023	0.959181	0.340822	0.999824	-4.72548
MYO9B	-0.102466	7.83898	-0.959088	0.340869	0.999824	-4.6987
SCRIB	0.0892837	4.61986	0.958994	0.340916	0.999824	-4.72494
CORT	-0.385988	-2.7895	-0.958964	0.340931	0.999824	-4.5983
ZNF551	0.100998	2.34872	0.958881	0.340972	0.999824	-4.67073
AC044860.1	-0.329714	-2.40113	-0.95858	0.341123	0.999824	-4.5995
AC009303.4	-0.170538	-0.763594	-0.958577	0.341124	0.999824	-4.60748
NIN	-0.128228	6.71246	-0.958503	0.341162	0.999824	-4.71211
ANKRD11	-0.0610531	7.02819	-0.958072	0.341377	0.999824	-4.70946
HMGB2	-0.18216	4.96862	-0.957865	0.34148	0.999824	-4.72671
ZBED1	-0.100501	4.30452	-0.95781	0.341508	0.999824	-4.72169
CNKSR2	0.112609	1.38701	0.957757	0.341535	0.999824	-4.64284
LINC01353	-0.261248	-2.17725	-0.957629	0.341599	0.999824	-4.60008
POLR3D	0.0916955	3.29167	0.957601	0.341613	0.999824	-4.69914
TMEM185A	-0.0698579	3.44133	-0.957548	0.34164	0.999824	-4.70315
AC105415.1	-0.211355	-1.19708	-0.957532	0.341648	0.999824	-4.60372
SLC15A3	-0.141069	5.83389	-0.957503	0.341662	0.999824	-4.72323
COMT	-0.094835	4.48375	-0.95732	0.341754	0.999824	-4.72429
TCF3	0.113999	5.44551	0.957312	0.341758	0.999824	-4.72501
PNMA8B	0.479457	-1.29095	0.957311	0.341758	0.999824	-4.60297
TPGS1	0.0955452	3.08481	0.95724	0.341794	0.999824	-4.69183
NUP153	-0.112256	5.28257	-0.9571	0.341864	0.999824	-4.72638
DUS4L	-0.167416	0.571606	-0.957066	0.341881	0.999824	-4.62221
AL133375.1	-0.516977	-2.69319	-0.95674	0.342044	0.999824	-4.59894
NYAP1	0.269884	-1.88078	0.956534	0.342148	0.999824	-4.60095
USP15	-0.140808	7.14934	-0.956348	0.342241	0.999824	-4.7081
RPS4X	-0.151989	8.44365	-0.956266	0.342282	0.999824	-4.69304
TMEM189	-0.0613459	3.84314	-0.956177	0.342326	0.999824	-4.71389
IDH2	0.0962881	5.30646	0.956162	0.342334	0.999824	-4.72706
WDR1	-0.097246	8.20298	-0.956113	0.342359	0.999824	-4.69537
LINC02018	0.121798	1.33282	0.956103	0.342364	0.999824	-4.63772
KLRA1P	0.259745	0.68583	0.955908	0.342462	0.999824	-4.62605
PARP10	0.0899715	6.58814	0.95575	0.342541	0.999824	-4.71677
ATP6V0A1	-0.102969	5.25632	-0.955428	0.342702	0.999824	-4.72766
LINC01546	0.256129	-0.835793	0.955419	0.342707	0.999824	-4.60625
CDKL1	0.10672	1.9321	0.955378	0.342728	0.999824	-4.65577
LINC02028	0.300254	-2.31468	0.955322	0.342756	0.999824	-4.59923
PMF1-BGLAP	0.154445	1.37419	0.955124	0.342855	0.999824	-4.63801
FAM111A-DT	0.12467	1.31085	0.954925	0.342955	0.999824	-4.63935
AC103740.1	0.302326	-1.04303	0.954642	0.343097	0.999824	-4.6065
RNF25	0.0715476	3.30754	0.954624	0.343106	0.999824	-4.69916
AL033527.3	-0.38564	-2.81058	-0.954317	0.34326	0.999824	-4.59839
CCDC142	0.0739922	3.65271	0.954294	0.343272	0.999824	-4.70993
AC108673.3	-0.250189	-2.26112	-0.954249	0.343294	0.999824	-4.59971
CHPF2	-0.0703161	5.55538	-0.954193	0.343322	0.999824	-4.7268
TBL2	0.0612049	3.30269	0.954097	0.343371	0.999824	-4.69919
KRAS	-0.0992656	4.88489	-0.954081	0.343379	0.999824	-4.72868
SPTAN1	0.114492	6.86112	0.954071	0.343384	0.999824	-4.71256
GAPDH	-0.110672	9.14258	-0.954067	0.343386	0.999824	-4.68579
HSPBP1	0.105755	3.13546	0.954062	0.343389	0.999824	-4.6943
AC011479.4	0.803643	-0.793524	0.954049	0.343395	0.999824	-4.60741
TARS2	0.0660289	3.53904	0.954004	0.343418	0.999824	-4.70832
CLCN2	0.110268	1.04997	0.95389	0.343475	0.999824	-4.63176
PRR11	0.112817	1.90596	0.953881	0.343479	0.999824	-4.65315
ZBTB44-DT	-0.336807	-2.46269	-0.953849	0.343495	0.999824	-4.59982
ZNF652	-0.094343	5.47657	-0.953742	0.343549	0.999824	-4.72733
TLK2	-0.0699171	4.37464	-0.953689	0.343576	0.999824	-4.72536
UQCRH	-0.179832	3.54791	-0.953675	0.343583	0.999824	-4.70393
TNIP2	-0.0600642	4.89287	-0.953591	0.343625	0.999824	-4.72871
GCSAM	-0.132738	2.61292	-0.95352	0.343661	0.999824	-4.67946
FLG-AS1	0.276588	-0.593866	0.953339	0.343752	0.999824	-4.60853
DPYSL5	0.364178	-2.45128	0.95325	0.343797	0.999824	-4.59977
FAM222B	-0.0852216	2.85089	-0.953215	0.343814	0.999824	-4.68641
RPS27L	0.149437	2.96416	0.953162	0.343841	0.999824	-4.68955
AL513534.2	0.226409	-1.07431	0.95301	0.343917	0.999824	-4.6062
FMNL3	0.0900594	4.91601	0.952989	0.343928	0.999824	-4.72909
GRK2	-0.0743572	8.82217	-0.95295	0.343947	0.999824	-4.68932
PSMD13	-0.0674814	5.94933	-0.952628	0.34411	0.999824	-4.72472
C1orf54	-0.175781	-0.134348	-0.95251	0.344169	0.999824	-4.61347
NDUFAF4	0.143772	1.22531	0.95231	0.344269	0.999824	-4.63732
LINC00355	0.247178	-1.10271	0.952261	0.344294	0.999824	-4.60684
GABARAP	-0.153283	7.53227	-0.952162	0.344344	0.999824	-4.70644
ENKD1	-0.0988458	2.0838	-0.952092	0.344379	0.999824	-4.6605
CEP112	-0.311266	-1.27946	-0.952069	0.344391	0.999824	-4.60425
RNF185	-0.076179	4.866	-0.952061	0.344395	0.999824	-4.72935
AL691515.1	-0.275225	-1.99507	-0.951972	0.34444	0.999824	-4.60141
MGAT4EP	0.289124	-2.36739	0.95194	0.344456	0.999824	-4.59971
ABI3	0.109161	4.92374	0.951928	0.344462	0.999824	-4.72945
MARCO	-0.186029	2.8626	-0.951793	0.34453	0.999824	-4.69033
AC022966.1	-0.366925	0.975162	-0.951735	0.344559	0.999824	-4.62811
AC133919.1	0.32011	-1.81846	0.951572	0.344641	0.999824	-4.60118
SPDYA	-0.231394	-1.38135	-0.951571	0.344641	0.999824	-4.60494
PRDX4	0.136565	2.2086	0.951545	0.344654	0.999824	-4.66487
AC120114.2	-0.770954	-3.29304	-0.951534	0.34466	0.999824	-4.5976
ITPRID2	-0.135906	5.23915	-0.951411	0.344722	0.999824	-4.72942
LDHAP2	-0.66159	-3.7164	-0.951253	0.344802	0.999824	-4.5971
NDRG1	-0.103372	6.14655	-0.951133	0.344862	0.999824	-4.72262
AP002907.1	-0.186033	0.489211	-0.951129	0.344864	0.999824	-4.62364
SLC25A30	0.0794637	3.0856	0.951076	0.344891	0.999824	-4.69766
LAMTOR5	-0.0951381	4.6272	-0.95081	0.345025	0.999824	-4.7284
MDS2	-0.153115	1.39645	-0.950751	0.345055	0.999824	-4.64107
DPH2	0.0690735	3.25729	0.950723	0.345069	0.999824	-4.70039
AC138649.1	-0.218253	-0.143151	-0.950659	0.345101	0.999824	-4.61306
KRT17P2	0.697444	-3.30646	0.950617	0.345122	0.999824	-4.59815
ZNF525	0.127683	2.29337	0.950584	0.345139	0.999824	-4.67277
UBAP1L	0.0959087	2.95171	0.950253	0.345306	0.999824	-4.6926
ENAM	-0.384407	-2.7591	-0.950214	0.345325	0.999824	-4.59926
ZER1	-0.179202	6.15402	-0.950048	0.34541	0.999824	-4.72384
LINC02427	0.240142	-0.55981	0.95001	0.345429	0.999824	-4.61044
INHBB	-0.334842	-0.387058	-0.949957	0.345455	0.999824	-4.61145
ZBTB17	0.0635947	4.62326	0.949858	0.345505	0.999824	-4.72931
CCDC85B	0.116902	4.27481	0.949823	0.345523	0.999824	-4.72426
TTC32	-0.147471	1.30506	-0.949813	0.345528	0.999824	-4.64142
LINC02532	-0.399657	-2.18308	-0.949759	0.345555	0.999824	-4.59985
NDUFAF7	-0.117807	2.53881	-0.949587	0.345642	0.999824	-4.67879
NFIC	-0.120996	4.89028	-0.949482	0.345695	0.999824	-4.73074
SEC61G	-0.111215	3.20125	-0.949193	0.345841	0.999824	-4.69746
SSR4	0.0915708	5.32251	0.949184	0.345846	0.999824	-4.73064
CDHR3	0.132787	0.904242	0.94916	0.345857	0.999824	-4.63103
SYK	-0.116394	7.41874	-0.949094	0.345891	0.999824	-4.7084
JAK1	-0.10594	7.85902	-0.949093	0.345891	0.999824	-4.70193
ATP6V1FNB	-0.205447	-1.029	-0.948925	0.345976	0.999824	-4.60585
AL590233.1	-0.358125	-1.75666	-0.9489	0.345989	0.999824	-4.60167
ARHGAP31	-0.122968	3.06402	-0.948866	0.346006	0.999824	-4.69785
AMPD2	-0.140089	7.22143	-0.948677	0.346101	0.999824	-4.71129
ACOT1	-0.460959	-1.54204	-0.94834	0.346272	0.999824	-4.60304
COX15	-0.0597574	4.15536	-0.948312	0.346286	0.999824	-4.72529
USP9X	-0.0914725	5.97678	-0.948282	0.346301	0.999824	-4.72546
AC124242.2	-0.279347	-2.00571	-0.948201	0.346342	0.999824	-4.60196
RUVBL1	0.0737191	3.96144	0.948167	0.346359	0.999824	-4.72078
PRTN3	-0.508769	-1.08981	-0.948161	0.346362	0.999824	-4.6069
EPC2	-0.101041	4.10966	-0.948042	0.346422	0.999824	-4.72556
ZNF837	-0.156718	0.191281	-0.948023	0.346432	0.999824	-4.61911
AC009630.1	0.423035	-2.60928	0.947944	0.346472	0.999824	-4.59922
ARFGEF3	0.33837	-1.55516	0.947891	0.346498	0.999824	-4.60218
GPATCH11	0.14135	2.98714	0.947872	0.346508	0.999824	-4.69695
KCMF1	-0.0686303	5.13645	-0.947672	0.346609	0.999824	-4.73182
MCUB	0.101544	4.58707	0.947496	0.346698	0.999824	-4.73047
AC034111.1	0.279577	-2.04244	0.94741	0.346742	0.999824	-4.60081
PPIG	-0.140244	4.75644	-0.947358	0.346768	0.999824	-4.73147
AC016590.4	-0.327851	-2.27869	-0.947358	0.346768	0.999824	-4.60017
QSER1	0.121317	2.55356	0.947284	0.346805	0.999824	-4.68252
AL359921.1	-0.391034	-2.3239	-0.947178	0.346859	0.999824	-4.6003
NUDT22	0.0730119	4.15198	0.947081	0.346908	0.999824	-4.72398
AP003108.3	-0.538532	-1.34228	-0.946942	0.346978	0.999824	-4.60411
AC009487.2	-0.716826	-3.00076	-0.94692	0.346989	0.999824	-4.59807
IGHV4-4	-0.716676	-1.32741	-0.946836	0.347032	0.999824	-4.60783
HTT	0.0791878	5.46386	0.94681	0.347045	0.999824	-4.7305
TENM1	-0.249818	1.40705	-0.946806	0.347047	0.999824	-4.64408
PRKRA	0.0912109	3.0633	0.946791	0.347055	0.999824	-4.69859
RSAD1	0.0763021	4.13443	0.946636	0.347133	0.999824	-4.72552
RRAS	-0.123008	2.84695	-0.946624	0.347139	0.999824	-4.68734
PARPBP	0.170987	-0.583487	0.946579	0.347162	0.999824	-4.61109
SEPTIN7P2	0.0885152	2.52874	0.946527	0.347189	0.999824	-4.67859
FOXJ3	-0.0740812	4.84561	-0.946473	0.347216	0.999824	-4.73239
CBR1	0.0929865	3.45204	0.946129	0.34739	0.999824	-4.70644
PRMT3	0.0960905	2.05286	0.945958	0.347477	0.999824	-4.66462
OR7E128P	-0.408251	-3.06385	-0.9456	0.347658	0.999824	-4.59912
UQCR11	0.156933	4.53611	0.945382	0.347768	0.999824	-4.7304
AP005131.1	0.223126	-0.787325	0.945158	0.347882	0.999824	-4.60819
SLC39A9	-0.0589121	4.66157	-0.945079	0.347922	0.999824	-4.73227
STRN	-0.0953507	4.55584	-0.945035	0.347944	0.999824	-4.73204
AC092017.4	-0.358731	-2.60635	-0.945025	0.347949	0.999824	-4.59998
AL078587.2	0.466359	-2.53158	0.94497	0.347977	0.999824	-4.59955
RRP1	0.0806976	3.33118	0.944766	0.34808	0.999824	-4.7046
ULBP3	0.22729	0.00690187	0.944645	0.348142	0.999824	-4.6167
DGCR9	-0.287244	-0.163081	-0.944557	0.348187	0.999824	-4.61362
C20orf187	-0.200102	-1.55461	-0.944543	0.348193	0.999824	-4.60349
GOSR2	0.0692443	4.45417	0.944417	0.348257	0.999824	-4.73089
NLRC3	0.112773	5.66251	0.944315	0.348309	0.999824	-4.73018
UCP3	-0.107145	0.918991	-0.944275	0.348329	0.999824	-4.63263
CA12	-0.450862	-2.74293	-0.943939	0.3485	0.999824	-4.59902
PPAN-P2RY11	0.347549	0.784922	0.943851	0.348545	0.999824	-4.62884
SMG1P6	-0.498785	-2.66187	-0.943741	0.3486	0.999824	-4.60012
FCGR1CP	-0.390057	-0.00545853	-0.943669	0.348637	0.999824	-4.61557
LINC00921	-0.0934189	3.08976	-0.943616	0.348664	0.999824	-4.69939
MTCL1	0.315085	-1.43774	0.943564	0.34869	0.999824	-4.60702
BCORL1	-0.125015	3.54057	-0.943299	0.348825	0.999824	-4.71376
ENTPD6	0.0701222	4.74666	0.943286	0.348831	0.999824	-4.73323
POLA1	0.120148	1.88918	0.943213	0.348868	0.999824	-4.66147
FANCI	0.117985	2.20198	0.943203	0.348874	0.999824	-4.66614
FAU	0.141154	6.74371	0.943075	0.348939	0.999824	-4.72004
TTC39C	0.0901931	4.34506	0.943053	0.348949	0.999824	-4.73028
TRUB2	0.0735243	3.24663	0.942973	0.34899	0.999824	-4.70284
RSRP1	-0.131734	7.18941	-0.942903	0.349026	0.999824	-4.71346
HTR3B	0.236434	-0.0115473	0.942702	0.349128	0.999824	-4.61696
TTC19	0.0719816	3.63523	0.942677	0.34914	0.999824	-4.7167
RNF207	-0.195596	0.402914	-0.942593	0.349183	0.999824	-4.6223
CWC27	-0.118486	2.44717	-0.942503	0.349229	0.999824	-4.67525
FPGT	-0.173222	2.47275	-0.942492	0.349235	0.999824	-4.68101
TUBB1	-0.278151	5.79491	-0.942383	0.34929	0.999824	-4.73099
EMC10	0.0644121	5.73789	0.942291	0.349337	0.999824	-4.73128
SCAMP4	0.0819462	4.31751	0.94226	0.349352	0.999824	-4.73022
NMRAL1	0.105406	4.16988	0.942157	0.349405	0.999824	-4.7266
PHPT1	0.106352	3.0123	0.942136	0.349415	0.999824	-4.69487
GDPD5	0.127058	4.14858	0.942134	0.349417	0.999824	-4.72647
TM4SF20	0.319621	-2.39531	0.942067	0.349451	0.999824	-4.59997
AC022211.2	0.213914	-0.521181	0.941929	0.349521	0.999824	-4.61423
TNFSF9	0.274636	-1.98397	0.941838	0.349567	0.999824	-4.60265
SHE	0.188944	-0.111404	0.941731	0.349622	0.999824	-4.6148
PQBP1	0.0813194	4.58183	0.941704	0.349635	0.999824	-4.73234
CSMD3	-0.326083	-1.30416	-0.941437	0.349771	0.999824	-4.60615
MT-CO1	0.184441	11.5808	0.94128	0.34985	0.999824	-4.66087
RHOXF2B	-0.652317	-3.43542	-0.94112	0.349932	0.999824	-4.5979
LINC00504	0.18589	2.96172	0.941115	0.349935	0.999824	-4.69498
NACC1	-0.0733189	5.07246	-0.941064	0.349961	0.999824	-4.73517
CTSZ	-0.0968458	7.63531	-0.941063	0.349961	0.999824	-4.70979
CYP2E1	0.293214	-1.21298	0.94105	0.349968	0.999824	-4.60595
IGLV6-57	0.353596	-0.25994	0.940991	0.349998	0.999824	-4.6166
ZNF561-AS1	-0.124431	0.711955	-0.940943	0.350022	0.999824	-4.62914
AC023157.3	-0.144312	2.89645	-0.940932	0.350028	0.999824	-4.69109
GIMAP7	-0.144251	5.67669	-0.940611	0.350191	0.999824	-4.73332
AL132799.1	-0.390852	-2.37966	-0.940587	0.350204	0.999824	-4.60068
TFPI	0.141614	2.05	0.940299	0.35035	0.999824	-4.66484
SPATS2	0.098972	1.88315	0.940278	0.35036	0.999824	-4.65883
DMAP1	0.05823	4.9258	0.940257	0.350371	0.999824	-4.73539
LIG1	0.0910118	4.09134	0.939834	0.350587	0.999824	-4.72737
SPRED3	0.201096	-0.80878	0.93981	0.350599	0.999824	-4.60878
EMD	0.0729837	4.24057	0.939796	0.350606	0.999824	-4.72928
SCOC	0.234791	1.6599	0.939598	0.350707	0.999824	-4.65882
ADCY2	0.296575	-0.943126	0.939474	0.35077	0.999824	-4.60816
HIPK1	-0.1099	6.12688	-0.939332	0.350843	0.999824	-4.72768
MAATS1	-0.303488	-2.38544	-0.939309	0.350854	0.999824	-4.60081
AC242426.2	0.629069	-2.67707	0.939262	0.350878	0.999824	-4.59934
PSD	0.139753	1.0961	0.939098	0.350962	0.999824	-4.63546
SLBP	-0.0700405	4.69904	-0.939077	0.350972	0.999824	-4.73527
ABCC9	-0.244602	1.71966	-0.939072	0.350975	0.999824	-4.64975
KPNA5	0.138291	3.77753	0.939031	0.350996	0.999824	-4.72267
ZFAS1	-0.135515	3.88561	-0.938993	0.351015	0.999824	-4.72146
ATRN	0.0896369	3.43748	0.938965	0.351029	0.999824	-4.71399
GSTZ1	0.100033	1.6436	0.938824	0.351101	0.999824	-4.65145
AC012146.1	-0.235002	-0.331352	-0.938813	0.351107	0.999824	-4.61394
GPAT4	0.0506784	5.3485	0.938646	0.351192	0.999824	-4.73558
IGKV1-39	-0.547426	0.441477	-0.938643	0.351194	0.999824	-4.62735
SLC13A3	0.337048	-2.39641	0.938613	0.351209	0.999824	-4.60112
SPATA13	-0.136907	5.85549	-0.938436	0.351299	0.999824	-4.73121
AC113191.1	-0.366839	-2.52311	-0.938401	0.351317	0.999824	-4.60075
LINC02371	0.250651	-0.940267	0.938358	0.351339	0.999824	-4.60864
FP565260.6	-0.0938116	4.15072	-0.938234	0.351402	0.999824	-4.7309
AC005392.2	-0.655919	-0.782355	-0.938013	0.351515	0.999824	-4.60773
GDPD1	0.123419	1.06811	0.938005	0.351519	0.999824	-4.63722
NUBPL	0.116601	1.23908	0.937992	0.351526	0.999824	-4.64248
CTH	-0.190072	-1.08486	-0.937944	0.35155	0.999824	-4.60805
TMEM177	0.134633	0.42684	0.937903	0.351571	0.999824	-4.62511
AL031602.2	-0.293146	-1.35248	-0.93777	0.351639	0.999824	-4.60601
CMTR1	0.0942489	5.3614	0.937651	0.3517	0.999824	-4.73593
BUD13	-0.0656859	3.59011	-0.937524	0.351765	0.999824	-4.7159
CALHM6	0.256964	2.38222	0.937493	0.35178	0.999824	-4.67297
FBXW2	-0.0632802	5.58488	-0.937459	0.351798	0.999824	-4.73461
PIM1	-0.14076	7.26859	-0.937211	0.351924	0.999824	-4.71636
CCR2	-0.110892	5.65141	-0.93718	0.35194	0.999824	-4.73427
SMTN	0.122462	0.88956	0.937103	0.35198	0.999824	-4.63314
DOCK1	-0.201457	-1.482	-0.937012	0.352026	0.999824	-4.60506
AP001767.4	0.254107	-1.59691	0.937003	0.35203	0.999824	-4.60362
TNK1	0.122901	1.19302	0.936865	0.352101	0.999824	-4.63986
RHOB	-0.148015	6.04877	-0.93672	0.352175	0.999824	-4.73066
MLLT11	-0.142836	3.93685	-0.936538	0.352268	0.999824	-4.72721
RETN	-0.284761	0.929192	-0.936335	0.352372	0.999824	-4.63181
TLE1	0.137448	2.18875	0.936312	0.352384	0.999824	-4.67304
IMMP1L	0.27229	-0.736721	0.936282	0.352399	0.999824	-4.61088
TRIB2	0.131679	5.06888	0.936206	0.352438	0.999824	-4.7373
IMMP2L	-0.184731	-0.101589	-0.936165	0.352459	0.999824	-4.6178
ZDHHC5	-0.0692662	5.65931	-0.936121	0.352481	0.999824	-4.73488
ADAP1	-0.102165	5.59757	-0.935984	0.352551	0.999824	-4.73561
MYO18A	0.0906168	6.21754	0.935952	0.352567	0.999824	-4.72894
CXorf56	0.0876317	3.0479	0.935881	0.352604	0.999824	-4.69946
ITPR3	0.137443	4.96933	0.935878	0.352606	0.999824	-4.73752
REEP5	-0.0815905	5.46879	-0.935761	0.352665	0.999824	-4.73616
PRRT3-AS1	-0.34727	-2.50351	-0.935572	0.352762	0.999824	-4.60067
MAGI3	-0.144862	0.326771	-0.935512	0.352793	0.999824	-4.62348
GTF2H2C	-0.101109	3.66622	-0.935376	0.352862	0.999824	-4.72152
ZFP2	-0.360525	-1.98084	-0.935224	0.35294	0.999824	-4.60193
AL358074.1	0.218429	-1.5928	0.93509	0.353008	0.999824	-4.60455
ZNF683	0.398131	2.35814	0.935074	0.353017	0.999824	-4.68126
GIPC1	0.0924251	3.61572	0.935007	0.353051	0.999824	-4.71695
CNGB1	-0.166467	0.620144	-0.934946	0.353082	0.999824	-4.62664
CCSER1	0.343778	-1.92016	0.934935	0.353088	0.999824	-4.60222
GSN	-0.196876	6.83906	-0.934917	0.353097	0.999824	-4.72322
NCKAP1	0.111327	1.31726	0.934871	0.35312	0.999824	-4.64486
SPDL1	0.157121	1.12663	0.934863	0.353124	0.999824	-4.64267
AP002954.2	0.176712	-0.461308	0.934713	0.353201	0.999824	-4.61432
AC004865.2	0.113929	0.811277	0.93461	0.353254	0.999824	-4.63291
CREBBP	-0.136972	6.62859	-0.934606	0.353256	0.999824	-4.72475
KDM2A	-0.0807586	7.0557	-0.934473	0.353324	0.999824	-4.71942
EPPIN	-0.384003	-2.61735	-0.934039	0.353547	0.999824	-4.60061
NSMCE3	0.0791656	3.64805	0.933784	0.353677	0.999824	-4.72087
AC116003.1	0.466359	-2.80828	0.933596	0.353774	0.999824	-4.59953
NUTM2E	-0.655145	-1.89522	-0.933511	0.353817	0.999824	-4.60403
EYS	0.158489	0.311878	0.933487	0.353829	0.999824	-4.62303
ALDOA	-0.129498	8.88236	-0.933464	0.353841	0.999824	-4.69759
AC009227.1	0.248631	-1.4797	0.933456	0.353845	0.999824	-4.60528
NPIPB2	0.189959	0.604836	0.93344	0.353853	0.999824	-4.63254
AL139274.2	0.235964	-2.30748	0.93311	0.354022	0.999824	-4.60173
DAP3	0.0572456	5.15536	0.932889	0.354136	0.999824	-4.739
MILR1	-0.159665	3.02159	-0.932886	0.354137	0.999824	-4.6992
SMIM38	-0.425925	-1.96251	-0.932834	0.354164	0.999824	-4.60288
C2orf15	0.15452	-0.671877	0.932805	0.354179	0.999824	-4.61233
AC093392.2	-0.290078	-0.698043	-0.932753	0.354205	0.999824	-4.61179
AC083899.1	0.326996	0.885163	0.932743	0.354211	0.999824	-4.634
SARNP	-0.272281	1.42911	-0.932741	0.354211	0.999824	-4.64653
NUP160	0.0932342	4.35128	0.932723	0.354221	0.999824	-4.7362
RBSN	0.057186	4.07653	0.93262	0.354273	0.999824	-4.73122
TSHR	-0.166001	0.21248	-0.932553	0.354308	0.999824	-4.62093
LEAP2	0.173629	-0.263312	0.932518	0.354326	0.999824	-4.61486
AGAP1	0.183537	1.74983	0.93242	0.354376	0.999824	-4.66201
AC002091.1	-0.216816	-0.438558	-0.932066	0.354558	0.999824	-4.61373
KCNN3	0.269865	-1.59681	0.932053	0.354564	0.999824	-4.60515
SPDYE3	0.0993692	1.50038	0.931422	0.354888	0.999824	-4.64985
AC005682.1	-0.389607	-2.5664	-0.931401	0.354899	0.999824	-4.60155
AC027644.3	-0.24176	-0.216523	-0.931401	0.354899	0.999824	-4.61612
PPP2R2B	0.18029	1.90576	0.931333	0.354934	0.999824	-4.66387
AC092135.3	-0.204358	0.810916	-0.931258	0.354972	0.999824	-4.63068
PRKAR2B	-0.237465	3.92912	-0.931251	0.354976	0.999824	-4.72734
TRAPPC11	-0.0762493	4.30711	-0.930934	0.355139	0.999824	-4.73631
TMEM262	0.240445	-0.577009	0.93069	0.355264	0.999824	-4.61256
LMAN1	0.13309	4.05205	0.930667	0.355276	0.999824	-4.73257
CICP16	-0.375298	-1.96711	-0.930666	0.355276	0.999824	-4.60316
AL139106.1	0.277516	-1.78647	0.930642	0.355289	0.999824	-4.60453
JDP2	-0.148947	4.85106	-0.930522	0.355351	0.999824	-4.73988
GSK3B	-0.0937471	5.10041	-0.930321	0.355454	0.999824	-4.74036
AC060780.1	0.157979	4.2923	0.930282	0.355474	0.999824	-4.73564
PES1	0.0864414	4.591	0.930099	0.355568	0.999824	-4.73858
AL627309.1	-0.181362	1.46041	-0.930087	0.355574	0.999824	-4.6519
PDCD2L	0.142544	0.751784	0.92992	0.35566	0.999824	-4.63282
NAALAD2	0.187259	-1.13101	0.929815	0.355714	0.999824	-4.60883
U73166.1	-0.158399	0.291802	-0.92975	0.355747	0.999824	-4.6215
DOCK11	-0.111446	6.11261	-0.929683	0.355782	0.999824	-4.73265
UQCRC2	-0.0716192	5.53786	-0.929615	0.355817	0.999824	-4.73903
AC007389.3	-0.1254	0.135079	-0.929531	0.35586	0.999824	-4.62104
SMYD4	0.075937	3.63573	0.929392	0.355931	0.999824	-4.72275
POLR2M	0.132708	3.78108	0.929315	0.355971	0.999824	-4.72887
ACAP2-IT1	-0.358292	-2.44558	-0.929197	0.356032	0.999824	-4.60217
FOXO3	-0.142783	5.83759	-0.92919	0.356035	0.999824	-4.73672
PEX11G	-0.20419	-0.635715	-0.929186	0.356037	0.999824	-4.61218
AC142472.1	-0.177678	-0.401884	-0.929142	0.35606	0.999824	-4.61395
ZNF57	0.289763	-0.218973	0.928772	0.356251	0.999824	-4.6167
NCSTN	-0.106903	5.77466	-0.928716	0.356279	0.999824	-4.73736
GNPDA2	0.135267	2.19374	0.928382	0.356451	0.999824	-4.67854
LINC02301	0.383448	-1.36373	0.928134	0.356579	0.999824	-4.60674
TRIM46	0.112202	1.62404	0.928053	0.356621	0.999824	-4.65401
SCAPER	-0.0840176	3.03098	-0.928018	0.356639	0.999824	-4.70259
PER3	0.180746	1.22136	0.927998	0.356649	0.999824	-4.64341
LINC02345	-0.30197	-2.63988	-0.927818	0.356742	0.999824	-4.60093
LINC00494	0.238511	1.13303	0.927797	0.356752	0.999824	-4.64853
AC103563.2	-0.231212	-1.77127	-0.92776	0.356772	0.999824	-4.60318
LRRC56	0.172881	0.920208	0.927712	0.356796	0.999824	-4.63569
DDIAS	-0.155003	1.21398	-0.927359	0.356978	0.999824	-4.6436
SLC41A1	0.102909	3.1785	0.927217	0.357051	0.999824	-4.70902
TSG101	-0.079966	4.95788	-0.927161	0.35708	0.999824	-4.74196
INO80B-WBP1	-0.507206	2.50309	-0.927036	0.357145	0.999824	-4.68218
GGT7	0.0935756	3.29634	0.926844	0.357244	0.999824	-4.71222
DDX3X	-0.130502	7.93082	-0.92683	0.357251	0.999824	-4.71033
AC008676.1	-0.146262	0.118942	-0.926732	0.357301	0.999824	-4.62169
AC104530.1	-0.110734	5.24321	-0.926642	0.357348	0.999824	-4.74208
RNF10	-0.229616	8.21593	-0.926611	0.357364	0.999824	-4.70815
EIF2B2	0.0598876	3.29741	0.926514	0.357414	0.999824	-4.7126
AC092652.2	-0.21222	-0.530635	-0.926439	0.357453	0.999824	-4.61455
GUSBP2	0.124822	1.46064	0.926388	0.357479	0.999824	-4.65039
MAN2A2	-0.108249	6.57894	-0.926327	0.35751	0.999824	-4.73014
ELMO2	-0.0726888	5.15193	-0.926261	0.357544	0.999824	-4.74228
AC010422.4	0.405179	-1.5442	0.92608	0.357638	0.999824	-4.60584
LAGE3	0.0819114	2.43545	0.925991	0.357683	0.999824	-4.68257
AC098614.3	-0.224072	-1.22106	-0.925809	0.357777	0.999824	-4.60673
FSBP	0.177213	0.641871	0.925807	0.357778	0.999824	-4.63205
KCNK10	0.307122	-2.19338	0.925679	0.357845	0.999824	-4.60245
AC005842.1	-0.297958	-0.0326408	-0.925609	0.357881	0.999824	-4.61744
AC108463.3	-0.218745	-1.1008	-0.925479	0.357948	0.999824	-4.60886
DPH1	0.0943762	3.5842	0.925358	0.35801	0.999824	-4.72121
MUTYH	0.0664911	3.14925	0.925112	0.358138	0.999824	-4.70781
HOTAIRM1	-0.172144	2.95221	-0.925072	0.358158	0.999824	-4.6986
FOXP1	0.0553484	5.93027	0.92497	0.358211	0.999824	-4.73757
AL161421.1	0.193323	-1.23182	0.924814	0.358291	0.999824	-4.60787
AL390964.1	-0.186599	-1.00918	-0.924585	0.358409	0.999824	-4.60922
DMAC1	0.152785	2.55099	0.924562	0.358421	0.999824	-4.68952
NFATC1	0.0993713	4.24969	0.924479	0.358464	0.999824	-4.7384
AP000646.1	-0.544735	-3.00331	-0.924258	0.358578	0.999824	-4.5997
AC009690.1	-0.256394	0.822831	-0.924253	0.358581	0.999824	-4.64135
TERF2	0.0693723	4.19205	0.924211	0.358603	0.999824	-4.73729
YJU2	0.0840485	3.59005	0.923984	0.35872	0.999824	-4.72145
CYHR1	-0.0601595	6.0095	-0.923944	0.358741	0.999824	-4.7378
HAAO	-0.147628	1.46241	-0.923873	0.358778	0.999824	-4.64905
AC021016.2	-0.115772	2.20436	-0.923854	0.358787	0.999824	-4.67189
AC117461.1	0.212831	-0.160136	0.923849	0.35879	0.999824	-4.61839
C12orf66	0.110377	1.80516	0.923589	0.358924	0.999824	-4.66367
AP006545.3	0.182002	-0.973414	0.923524	0.358958	0.999824	-4.61031
AC002429.2	0.263919	-1.46217	0.923387	0.359029	0.999824	-4.60583
OGFRL1	-0.137745	7.22642	-0.923147	0.359153	0.999824	-4.7212
ZNF552	-0.0955222	3.56053	-0.923135	0.359159	0.999824	-4.72192
ABHD8	-0.0827644	3.03377	-0.92311	0.359172	0.999824	-4.7044
IGHG4	0.302494	2.7833	0.923013	0.359222	0.999824	-4.70373
HNF4A	0.396331	-2.21593	0.922883	0.35929	0.999824	-4.60246
CELF3	0.211813	-0.94218	0.922865	0.359299	0.999824	-4.61046
TMEM14EP	-0.282581	-2.36225	-0.922775	0.359345	0.999824	-4.60213
TEX264	0.0692843	4.59996	0.922695	0.359387	0.999824	-4.74228
RAD9B	-0.26366	-0.604106	-0.922614	0.359429	0.999824	-4.6137
SCIN	0.188057	1.73322	0.922533	0.359471	0.999824	-4.66
AC008875.2	-0.151962	-0.0690714	-0.92251	0.359482	0.999824	-4.62047
BAIAP2L2	0.168573	-0.873826	0.9225	0.359488	0.999824	-4.6094
AP001527.1	-0.265855	-1.13535	-0.922464	0.359506	0.999824	-4.60818
MSN	-0.131027	9.38994	-0.922219	0.359633	0.999824	-4.69409
JAM2	0.199198	-0.6804	0.922201	0.359643	0.999824	-4.61208
AC004241.1	-0.143433	1.18171	-0.922157	0.359666	0.999824	-4.64299
USHBP1	0.207758	-0.432936	0.92215	0.359669	0.999824	-4.61556
CEP250	0.0705841	5.51027	0.922034	0.359729	0.999824	-4.74252
CPT1A	0.165992	5.52422	0.921956	0.35977	0.999824	-4.74335
RCC1	0.0799782	3.27631	0.92171	0.359897	0.999824	-4.71532
AC125437.2	-0.33596	-2.55548	-0.921673	0.359916	0.999824	-4.60182
RAB14	-0.0786338	5.7906	-0.921562	0.359974	0.999824	-4.74013
HSP90AA1	-0.163839	7.0664	-0.921543	0.359983	0.999824	-4.72599
THNSL1	-0.124656	1.29303	-0.921497	0.360007	0.999824	-4.65093
SLX1A-SULT1A3	0.108475	4.06547	0.921444	0.360035	0.999824	-4.7364
ZNF268	0.088534	3.14215	0.921424	0.360045	0.999824	-4.70985
TOLLIP-AS1	0.196962	-1.49624	0.921409	0.360053	0.999824	-4.6054
LINC01358	0.238237	0.357081	0.921389	0.360063	0.999824	-4.62693
AC004540.2	-0.279956	-1.21362	-0.921345	0.360086	0.999824	-4.60986
KIF16B	-0.152167	2.03015	-0.921323	0.360097	0.999824	-4.6708
SERPING1	0.326191	3.44718	0.921148	0.360188	0.999824	-4.71544
UBA3	-0.121004	4.76926	-0.921031	0.360248	0.999824	-4.74466
CENPH	0.123548	0.644015	0.921021	0.360254	0.999824	-4.63324
DAZAP1	0.0596977	6.07534	0.920988	0.360271	0.999824	-4.73785
ERVH48-1	0.216239	-1.35153	0.920957	0.360287	0.999824	-4.6078
AC020931.1	0.313841	-1.24598	0.92078	0.360379	0.999824	-4.60807
GLULP5	-0.32097	-1.92476	-0.920736	0.360402	0.999824	-4.60414
RNF157	-0.109462	4.09666	-0.920494	0.360527	0.999824	-4.735
ERGIC3	0.073354	5.74175	0.920427	0.360562	0.999824	-4.74204
NAB1	-0.147395	3.82695	-0.920423	0.360564	0.999824	-4.73467
VIRMA	-0.0607017	4.77135	-0.920381	0.360586	0.999824	-4.74493
LAMP3	-0.266714	0.295844	-0.920379	0.360587	0.999824	-4.62528
SLMAP	-0.0942702	4.65596	-0.920315	0.36062	0.999824	-4.74453
MICU3	-0.362024	-1.0397	-0.920288	0.360634	0.999824	-4.6116
HEXA-AS1	-0.24137	-1.66368	-0.920239	0.360659	0.999824	-4.60525
CDHR2	-0.227941	-1.31373	-0.920089	0.360737	0.999824	-4.60765
ZNF548	0.118326	3.50998	0.920023	0.360771	0.999824	-4.7241
SNX4	0.177089	2.48137	0.919857	0.360858	0.999824	-4.69079
AC021106.3	-0.234232	-1.74476	-0.919856	0.360858	0.999824	-4.60505
MIR548XHG	0.333101	-2.60678	0.919818	0.360878	0.999824	-4.60185
CBX7	-0.0576495	6.60611	-0.919749	0.360913	0.999824	-4.73262
SNTA1	0.11257	1.58516	0.919491	0.361047	0.999824	-4.65515
AC010332.3	-0.181556	-0.70972	-0.919381	0.361105	0.999824	-4.61249
CHRNB1	0.0835232	2.23231	0.919244	0.361176	0.999824	-4.67601
PLEKHA5	0.146487	1.90645	0.91911	0.361246	0.999824	-4.66572
NUP205	0.0977121	4.25628	0.918991	0.361307	0.999824	-4.74122
LINC02805	0.25223	-1.09782	0.918972	0.361317	0.999824	-4.60952
HIBADH	0.0896606	2.33984	0.91874	0.361437	0.999824	-4.68168
ZNF565	-0.18443	0.264538	-0.918726	0.361445	0.999824	-4.62663
NUP50-DT	-0.106953	3.56695	-0.918629	0.361495	0.999824	-4.72365
TRIM65	0.0588226	4.09105	0.918387	0.361621	0.999824	-4.73801
GFRA2	0.276786	-0.507182	0.918354	0.361638	0.999824	-4.61577
TMEM106C	0.109642	2.58962	0.918135	0.361752	0.999824	-4.6902
ATP5MC1	0.0846589	3.21938	0.918116	0.361762	0.999824	-4.71225
AC008985.1	-0.298703	-1.25199	-0.918108	0.361766	0.999824	-4.60714
SLC13A4	-0.149747	1.52055	-0.9181	0.36177	0.999824	-4.65552
AC110611.2	-0.320495	-2.09427	-0.918056	0.361793	0.999824	-4.60305
AC092650.1	-0.206191	-0.265102	-0.91797	0.361838	0.999824	-4.61775
LINC01229	0.309924	-1.83218	0.917826	0.361913	0.999824	-4.60411
L3MBTL2	0.0674596	4.42701	0.917618	0.362021	0.999824	-4.74291
ABI1	-0.0862925	5.89264	-0.917555	0.362054	0.999824	-4.74119
KYNU	-0.123325	3.6355	-0.917435	0.362116	0.999824	-4.72741
HERC2	0.134795	4.27375	0.917417	0.362125	0.999824	-4.7429
DHX30	0.0628097	5.07639	0.917286	0.362193	0.999824	-4.74662
CYLD	-0.0881256	6.6959	-0.917173	0.362252	0.999824	-4.73178
TSPEAR	-0.353564	-0.631329	-0.917123	0.362278	0.999824	-4.61183
AGMO	0.351374	-1.8795	0.916993	0.362346	0.999824	-4.60379
HSPE1P18	-0.183505	1.01245	-0.916988	0.362348	0.999824	-4.63943
NECAP2	-0.0509971	6.18739	-0.916968	0.362358	0.999824	-4.73866
AC126755.1	-0.226143	2.9907	-0.916945	0.362371	0.999824	-4.70923
SDHB	-0.0657131	4.63167	-0.916858	0.362416	0.999824	-4.74514
SEC23B	-0.079794	4.80796	-0.916767	0.362463	0.999824	-4.74665
DENND6A-DT	0.259343	-1.65292	0.916562	0.36257	0.999824	-4.60594
BMS1P4	0.375615	-1.57194	0.916434	0.362637	0.999824	-4.60513
SLC28A3	-0.398573	-2.22178	-0.916419	0.362644	0.999824	-4.60217
AL139082.2	-0.387549	-2.15565	-0.916389	0.36266	0.999824	-4.60313
ALDH18A1	0.0973485	3.44649	0.916368	0.362671	0.999824	-4.72278
CRYBB2P1	0.0772274	2.69306	0.916311	0.3627	0.999824	-4.6957
SDCBP2	-0.209	0.00836439	-0.916214	0.362751	0.999824	-4.62023
IL19	-0.266416	-0.878592	-0.916213	0.362752	0.999824	-4.61043
NHLH1	-0.272627	-1.55846	-0.916203	0.362757	0.999824	-4.60535
P2RX7	-0.11278	3.80842	-0.916174	0.362772	0.999824	-4.73459
KCTD21-AS1	0.132309	0.910998	0.916064	0.362829	0.999824	-4.63947
R3HCC1	0.0717814	3.69225	0.916003	0.362861	0.999824	-4.72785
AC004596.1	-0.355509	-2.58022	-0.915992	0.362867	0.999824	-4.60125
AL365394.1	0.619445	-0.56962	0.915991	0.362867	0.999824	-4.61548
COL6A1	-0.227389	0.684797	-0.915766	0.362985	0.999824	-4.63442
AL096701.3	0.145683	-0.165021	0.915763	0.362986	0.999824	-4.62165
TRNP1	-0.306342	-1.79841	-0.915701	0.363018	0.999824	-4.6059
G3BP1	0.0726878	5.8103	0.915567	0.363088	0.999824	-4.74268
TRPV6	-0.389494	-2.35153	-0.91549	0.363128	0.999824	-4.60228
AC005081.1	0.321731	-2.5316	0.915422	0.363164	0.999824	-4.60121
AZIN1	-0.0921909	5.49164	-0.915319	0.363217	0.999824	-4.74549
MRM1	0.0966478	2.01693	0.914919	0.363426	0.999824	-4.67106
SCGB1C2	-0.660849	-3.0541	-0.914775	0.363501	0.999824	-4.5999
CLSTN1	0.106342	5.52501	0.914765	0.363506	0.999824	-4.74568
TIMP1	-0.17121	5.49796	-0.914743	0.363517	0.999824	-4.74722
TRAV8-2	-0.170029	0.456935	-0.914656	0.363563	0.999824	-4.6297
AC022415.1	-0.213747	-1.5301	-0.914541	0.363623	0.999824	-4.60656
XRCC2	0.188208	0.337467	0.91446	0.363665	0.999824	-4.62781
FFAR4	0.246841	-0.674905	0.914456	0.363667	0.999824	-4.61285
ETV5	0.263393	-1.49378	0.914372	0.363711	0.999824	-4.60632
SLC12A1	-0.699263	0.517914	-0.914076	0.363865	0.999824	-4.63383
AC061975.8	0.192256	-0.182143	0.914046	0.363881	0.999824	-4.61917
SULT2A1	0.28985	-2.28574	0.91396	0.363926	0.999824	-4.60238
HLA-E	-0.101823	11.4044	-0.913774	0.364023	0.999824	-4.67368
NOCT	-0.139713	1.99431	-0.913534	0.364148	0.999824	-4.66745
ZGRF1	0.151405	1.18642	0.913506	0.364163	0.999824	-4.65142
ERBB2	0.120236	2.81446	0.913434	0.3642	0.999824	-4.70573
AC024361.1	-0.259714	-1.37693	-0.913316	0.364262	0.999824	-4.60783
AL137013.1	0.25822	-1.939	0.913045	0.364403	0.999824	-4.60467
NSMAF	-0.0708325	4.81144	-0.913035	0.364408	0.999824	-4.74851
CASTOR3	-0.0878505	3.22338	-0.912904	0.364477	0.999824	-4.71429
IGLC3	0.321125	4.74526	0.912862	0.364499	0.999824	-4.74828
AC018665.1	-0.120228	1.74422	-0.912779	0.364543	0.999824	-4.66269
AC092171.5	-0.363036	-2.63615	-0.912752	0.364556	0.999824	-4.60029
NOC3L	0.16505	2.26225	0.912752	0.364556	0.999824	-4.68767
PDLIM2	-0.0743349	6.19169	-0.912746	0.364559	0.999824	-4.74134
DOCK8-AS1	-0.146242	1.17863	-0.912583	0.364645	0.999824	-4.6439
MMP28	-0.348787	-0.38552	-0.912522	0.364677	0.999824	-4.61692
FGD5	-0.336071	-2.19278	-0.912491	0.364693	0.999824	-4.60342
TTC28-AS1	0.0806988	2.74552	0.912491	0.364693	0.999824	-4.69814
NUP155	0.0638011	3.38759	0.912413	0.364734	0.999824	-4.72435
LRRC19	0.254361	-1.55421	0.912386	0.364748	0.999824	-4.60621
NFATC2IP	0.055325	5.64242	0.912378	0.364752	0.999824	-4.74615
SAR1A	-0.051584	5.84934	-0.912337	0.364773	0.999824	-4.74453
SLC11A2	-0.083776	3.59127	-0.912024	0.364937	0.999824	-4.72919
RHAG	-0.335655	-1.54854	-0.912012	0.364943	0.999824	-4.60651
AC016590.1	0.348282	-1.93863	0.911873	0.365016	0.999824	-4.60392
DGLUCY	-0.106049	6.02332	-0.911818	0.365044	0.999824	-4.74369
GHET1	0.260535	-1.30244	0.911659	0.365127	0.999824	-4.60881
GPR174	0.138788	3.86256	0.911647	0.365134	0.999824	-4.73903
CTC1	0.065315	5.93095	0.911604	0.365157	0.999824	-4.74402
JADE2	0.0790244	5.92113	0.911599	0.365159	0.999824	-4.74362
MCCC2	0.0689092	3.75643	0.911311	0.36531	0.999824	-4.73422
LLGL2	0.108346	4.45417	0.911288	0.365322	0.999824	-4.74585
FAAH2	0.155314	0.126966	0.911159	0.365389	0.999824	-4.62499
RARS	-0.0917643	3.70982	-0.91098	0.365483	0.999824	-4.73227
AL158835.1	0.610892	-0.100767	0.910938	0.365505	0.999824	-4.62072
AC068987.3	-0.605841	-3.24443	-0.910912	0.365518	0.999824	-4.59936
SF3B1	-0.116345	7.93647	-0.910849	0.365551	0.999824	-4.71739
SAMD4A	0.149588	1.36394	0.910813	0.36557	0.999824	-4.65142
AUTS2	0.134076	2.90978	0.910793	0.365581	0.999824	-4.70883
DNAAF5	0.0812444	2.63843	0.91075	0.365603	0.999824	-4.69732
DSCC1	-0.314731	-2.18395	-0.910604	0.36568	0.999824	-4.60286
EIF3K	0.0798619	6.36398	0.910543	0.365712	0.999824	-4.74032
AC024560.4	-0.188311	-0.61556	-0.910468	0.365751	0.999824	-4.61553
TRAF5	0.116654	4.79433	0.910426	0.365773	0.999824	-4.7498
TMEM254	-0.0755179	2.42744	-0.910323	0.365827	0.999824	-4.68921
AC004023.1	0.280837	-2.25977	0.910283	0.365848	0.999824	-4.60249
H3F3AP4	-0.144934	6.74107	-0.910244	0.365868	0.999824	-4.73589
NALCN	-0.27986	-2.34381	-0.91023	0.365876	0.999824	-4.60401
CENPV	0.107645	1.70999	0.91021	0.365886	0.999824	-4.66353
AP001198.1	0.247311	-1.10337	0.910108	0.365939	0.999824	-4.60991
AP001972.5	-0.747058	1.29929	-0.910059	0.365965	0.999824	-4.63966
LRRC36	-0.239095	-1.28324	-0.909831	0.366084	0.999824	-4.60971
MALT1	0.0910515	4.94115	0.909768	0.366117	0.999824	-4.75023
AC005339.1	0.531551	-1.94808	0.909527	0.366244	0.999824	-4.60385
CMC2	0.127099	2.08708	0.90946	0.366279	0.999824	-4.67587
DGKE	0.108641	3.15613	0.909321	0.366351	0.999824	-4.71764
SP2	-0.0992581	4.56996	-0.909315	0.366355	0.999824	-4.74854
TYRO3	0.204003	0.640434	0.909108	0.366463	0.999824	-4.63358
PURA	0.0752316	4.02537	0.909093	0.366471	0.999824	-4.74164
CERS3	-0.241084	-2.17334	-0.909078	0.366479	0.999824	-4.604
URI1	0.0976081	4.26555	0.909066	0.366485	0.999824	-4.74601
SNAPC4	0.0633866	3.5386	0.908913	0.366565	0.999824	-4.72807
CYB5D1	-0.15648	1.89494	-0.908902	0.366571	0.999824	-4.67035
ATXN7L1	-0.081271	3.1276	-0.908746	0.366653	0.999824	-4.71597
AL691432.2	0.0914902	1.24808	0.908716	0.366668	0.999824	-4.65002
MINDY4	0.245439	-2.05761	0.908429	0.366819	0.999824	-4.60433
STARD9	0.0995669	2.56935	0.908399	0.366835	0.999824	-4.69633
OR5A1	-0.270296	-0.36062	-0.908186	0.366946	0.999824	-4.61726
LINC02837	0.323989	-2.22001	0.908167	0.366956	0.999824	-4.60358
SOS1	0.102367	4.49414	0.908016	0.367036	0.999824	-4.74946
TLN1	-0.157799	9.02753	-0.907958	0.367066	0.999824	-4.70487
AL021877.2	0.272992	-1.08221	0.907864	0.367115	0.999824	-4.61223
PTGIS	0.278019	-1.49035	0.907844	0.367126	0.999824	-4.60814
AC005841.1	0.343007	-0.956857	0.907831	0.367133	0.999824	-4.61176
UGDH	0.095269	2.32778	0.907666	0.367219	0.999824	-4.6885
RAB42	0.191497	-0.678127	0.907582	0.367263	0.999824	-4.61515
MYL9	-0.396761	3.42239	-0.907558	0.367276	0.999824	-4.71077
PDXDC1	0.0782681	4.97779	0.907555	0.367277	0.999824	-4.75131
SGMS1	-0.109745	3.35076	-0.907532	0.36729	0.999824	-4.72501
ADCY3	0.0827682	3.13293	0.907384	0.367367	0.999824	-4.71334
AC008966.1	0.132319	0.677993	0.907353	0.367383	0.999824	-4.63585
TNRC6B	-0.0657386	5.94182	-0.907271	0.367426	0.999824	-4.74579
AC012615.4	-0.327019	-2.55337	-0.907227	0.367449	0.999824	-4.60223
SLC35A2	-0.0888615	3.30831	-0.906922	0.36761	0.999824	-4.72003
CFAP97	0.130383	3.43693	0.906899	0.367622	0.999824	-4.7289
DNAAF1	0.215589	-0.560304	0.906854	0.367646	0.999824	-4.61799
AC084824.3	0.343592	-1.95188	0.906847	0.367649	0.999824	-4.60412
MIEF2	0.0624628	2.45955	0.906779	0.367685	0.999824	-4.68975
DNM1P41	0.48247	-1.31495	0.90668	0.367737	0.999824	-4.6093
LINC00958	0.281496	-0.168059	0.906559	0.3678	0.999824	-4.6217
FBLN1	0.228593	-1.33002	0.906544	0.367808	0.999824	-4.60894
ATP5PB	-0.108019	5.23438	-0.906075	0.368055	0.999824	-4.75194
AGAP2	-0.0746501	5.77624	-0.905912	0.36814	0.999824	-4.74899
RPS19BP1	0.0831429	4.18689	0.905856	0.36817	0.999824	-4.74398
AC098935.1	-0.343151	-1.78093	-0.905708	0.368247	0.999824	-4.60687
GZMM	0.139409	4.9099	0.905675	0.368265	0.999824	-4.75191
ATP2A2	0.077792	5.0628	0.905657	0.368274	0.999824	-4.75212
PET117	-0.215886	0.0936403	-0.905656	0.368275	0.999824	-4.62639
L3HYPDH	0.148288	1.58786	0.905622	0.368293	0.999824	-4.66367
AC007546.1	0.250246	-1.78024	0.905584	0.368313	0.999824	-4.60602
ZNF592	-0.0907102	5.9673	-0.905445	0.368386	0.999824	-4.74637
AC005740.4	-0.322138	-1.95527	-0.905437	0.36839	0.999824	-4.60391
NEK2	0.356818	-1.47475	0.905174	0.368528	0.999824	-4.60751
AC007620.2	-0.156554	2.24607	-0.904903	0.368671	0.999824	-4.68172
LINC02458	-0.367671	-0.964237	-0.904796	0.368727	0.999824	-4.61377
RTTN	0.0985958	2.41569	0.904677	0.36879	0.999824	-4.69261
TLCD5	0.29203	-1.35901	0.904651	0.368803	0.999824	-4.60918
GLIS2	-0.168662	0.373239	-0.904614	0.368823	0.999824	-4.63123
POLM	0.0615153	4.5015	0.904573	0.368845	0.999824	-4.75046
CEACAM6	-0.450397	0.35276	-0.904548	0.368858	0.999824	-4.62869
IAH1	0.108853	3.15445	0.904542	0.368861	0.999824	-4.71691
AC091185.1	-0.210514	-1.3377	-0.904483	0.368892	0.999824	-4.60986
TUBB	0.0757536	6.96057	0.904429	0.36892	0.999824	-4.73416
STMN1	0.144167	3.78938	0.904382	0.368945	0.999824	-4.73807
GFER	0.0788067	2.91154	0.904332	0.368971	0.999824	-4.70829
SLC2A13	-0.17197	0.546781	-0.903847	0.369226	0.999824	-4.63529
AP003108.4	-0.269347	-1.44429	-0.903789	0.369257	0.999824	-4.6077
DCAF12	-0.261749	7.31888	-0.903616	0.369348	0.999824	-4.73046
AC008982.1	0.612938	1.38422	0.903549	0.369384	0.999824	-4.64946
KLHL7	-0.0681319	3.16133	-0.903469	0.369426	0.999824	-4.71804
HBEGF	0.204391	-0.898301	0.903423	0.36945	0.999824	-4.6118
ABHD12	0.0726356	3.50587	0.903403	0.369461	0.999824	-4.72886
PPIH	-0.104362	2.76805	-0.903321	0.369504	0.999824	-4.70096
ZNF235	0.114227	1.48456	0.903274	0.369528	0.999824	-4.66201
TAOK3	-0.0716026	6.28155	-0.90323	0.369552	0.999824	-4.74431
CDKN2AIPNL	0.0960789	1.85521	0.903071	0.369636	0.999824	-4.67048
MEIOC	0.209723	-0.218423	0.90295	0.369699	0.999824	-4.62042
GSK3A	-0.108776	5.80744	-0.902861	0.369746	0.999824	-4.74969
EEFSEC	0.0927506	3.18899	0.902749	0.369805	0.999824	-4.71759
APELA	0.284318	-2.16206	0.902688	0.369837	0.999824	-4.60389
FTCDNL1	-0.236139	-1.6876	-0.902654	0.369855	0.999824	-4.60722
AC137932.1	0.147707	2.04771	0.902636	0.369864	0.999824	-4.67767
Z98884.2	0.233544	-1.73518	0.902343	0.370019	0.999824	-4.60657
JMJD7	-0.126114	1.59788	-0.902342	0.370019	0.999824	-4.66156
SEMA4F	0.0922211	1.99406	0.902334	0.370024	0.999824	-4.67622
UTP6	-0.0663428	4.62514	-0.902332	0.370025	0.999824	-4.75262
AL449403.1	-0.269472	-1.22576	-0.902329	0.370027	0.999824	-4.61062
LRRC10	0.256576	-2.15146	0.902158	0.370117	0.999824	-4.60471
AC016583.1	0.292724	-1.70428	0.90205	0.370173	0.999824	-4.60706
Z99756.1	0.338936	-2.4003	0.902001	0.3702	0.999824	-4.6032
AL133373.2	0.277186	-1.86225	0.901917	0.370244	0.999824	-4.60462
AC092384.2	-0.166383	0.741252	-0.901893	0.370256	0.999824	-4.64125
AL513477.1	-0.192832	-0.32996	-0.90182	0.370295	0.999824	-4.61928
KLF3	-0.110848	6.29481	-0.901664	0.370377	0.999824	-4.74361
SUSD4	-0.173792	1.28298	-0.901603	0.370409	0.999824	-4.6469
SCRN1	0.123194	3.70968	0.901434	0.370498	0.999824	-4.73959
DCANP1	0.517734	-1.41974	0.901429	0.370501	0.999824	-4.60843
FKBP9P1	0.272259	-0.287107	0.90142	0.370506	0.999824	-4.61835
SNRPF	0.1117	2.45222	0.901396	0.370519	0.999824	-4.68944
CNTROB	0.0642553	3.65966	0.901345	0.370545	0.999824	-4.73549
PRAL	-0.560754	0.690206	-0.901286	0.370577	0.999824	-4.63231
AJUBA	0.214884	-0.582482	0.901269	0.370586	0.999824	-4.61619
GMEB1	-0.058307	4.11037	-0.901176	0.370635	0.999824	-4.74607
SCYL2	-0.108076	4.65433	-0.901065	0.370693	0.999824	-4.75396
AC018678.1	-0.386112	-0.629562	-0.900955	0.370752	0.999824	-4.61402
AC096531.2	-0.268835	-2.13094	-0.900901	0.37078	0.999824	-4.60485
NOS2P1	-0.342134	-2.67398	-0.900346	0.371073	0.999824	-4.60194
PTMAP5	0.165358	-1.18993	0.900292	0.371102	0.999824	-4.60967
MIA-RAB4B	0.74138	-3.44486	0.900206	0.371147	0.999824	-4.60197
CHD5	0.350574	-2.28596	0.900117	0.371194	0.999824	-4.60389
WBP4	-0.0972134	2.64619	-0.90011	0.371198	0.999824	-4.69929
VPS26C	-0.0503131	5.21706	-0.900092	0.371208	0.999824	-4.75457
AC010203.1	-0.309721	-2.22366	-0.900027	0.371241	0.999824	-4.60537
FAM210A	0.0891582	1.85661	0.899952	0.371281	0.999824	-4.67263
USP46	0.109905	1.84268	0.899691	0.371419	0.999824	-4.67434
ZNF132	0.125925	0.637465	0.899559	0.371489	0.999824	-4.64019
VPS52	0.0624912	4.42398	0.899484	0.371529	0.999824	-4.75164
AHCYL1	-0.0657047	5.16977	-0.899428	0.371558	0.999824	-4.755
AC079742.1	0.665592	-3.79395	0.899427	0.371559	0.999824	-4.59901
AC010285.3	-0.350567	-2.2015	-0.89928	0.371637	0.999824	-4.6042
GRIN3A	-0.14939	-0.0466031	-0.89911	0.371726	0.999824	-4.62472
ZC2HC1A	0.235167	0.381363	0.898984	0.371793	0.999824	-4.63495
AC114546.3	0.148896	2.14171	0.89895	0.371811	0.999824	-4.68027
ABCA6	0.381145	-0.805168	0.898902	0.371836	0.999824	-4.61687
ALMS1-IT1	-0.212562	-1.2749	-0.898898	0.371838	0.999824	-4.60944
CACNA2D3	-0.12975	1.54466	-0.89881	0.371885	0.999824	-4.66064
LINC00324	-0.0866805	2.93069	-0.898786	0.371898	0.999824	-4.71055
ZNF675	0.137945	1.91773	0.898745	0.371919	0.999824	-4.67625
LMF2	0.0544109	5.70886	0.898628	0.371981	0.999824	-4.75246
AC040160.1	-0.256642	-1.4943	-0.898484	0.372057	0.999824	-4.60768
NUDT7	0.161459	0.433556	0.898271	0.37217	0.999824	-4.63357
SHLD2	0.140271	3.12149	0.898191	0.372213	0.999824	-4.72213
ZNF583	0.146094	0.616111	0.898109	0.372256	0.999824	-4.63761
IDH1	-0.0853445	4.41422	-0.898108	0.372256	0.999824	-4.75257
RN7SL667P	0.351867	-2.40042	0.897962	0.372334	0.999824	-4.60342
ZNF462	0.173235	0.853128	0.897835	0.372401	0.999824	-4.64093
EPN2	0.126456	2.40899	0.89776	0.372441	0.999824	-4.69457
NFYA	-0.0867624	4.43132	-0.897589	0.372531	0.999824	-4.75345
TTC37	0.111585	4.55612	0.897429	0.372616	0.999824	-4.75476
CPSF4	0.0596963	3.58339	0.897407	0.372628	0.999824	-4.73359
AMZ1	0.217355	-1.08425	0.897338	0.372664	0.999824	-4.61169
TLCD3B	-0.280031	-1.62024	-0.897324	0.372672	0.999824	-4.60722
SMN1	-0.162066	2.89834	-0.89729	0.372689	0.999824	-4.71283
KBTBD11	-0.107066	3.66917	-0.897239	0.372716	0.999824	-4.73601
FUT11	0.0830638	3.92609	0.897139	0.37277	0.999824	-4.74477
SLC52A2	0.070355	3.28892	0.897036	0.372824	0.999824	-4.7255
RDH16	0.12317	0.286375	0.89703	0.372827	0.999824	-4.62971
PPIAP65	-0.27824	-1.16873	-0.897014	0.372836	0.999824	-4.61044
ALDH3A2	0.0588184	4.28639	0.897002	0.372842	0.999824	-4.75212
ZNF264	0.0703843	4.3689	0.896906	0.372893	0.999824	-4.75308
AC009133.2	0.223873	1.29667	0.896322	0.373202	0.999824	-4.65876
AC009093.8	-0.246489	0.148824	-0.896304	0.373212	0.999824	-4.62558
NSF	-0.0638455	4.59808	-0.895999	0.373374	0.999824	-4.75544
CHMP1B2P	-0.331687	-1.889	-0.895863	0.373446	0.999824	-4.6054
DDX58	-0.163954	5.16772	-0.895737	0.373513	0.999824	-4.75692
PPP1R11	-0.0635847	5.52005	-0.895722	0.373521	0.999824	-4.75545
AC080013.1	-0.237832	-1.5982	-0.895652	0.373558	0.999824	-4.60723
VSTM1	-0.201924	2.85812	-0.895442	0.373669	0.999824	-4.70538
PLOD1	-0.126034	4.97988	-0.895277	0.373757	0.999824	-4.75728
PRPF40B	0.130231	1.29157	0.895253	0.373769	0.999824	-4.65426
AL355987.4	0.11196	0.327189	0.894992	0.373908	0.999824	-4.63224
PXYLP1	-0.121806	2.69326	-0.894909	0.373952	0.999824	-4.70376
CSNK1G2	-0.0687508	6.90154	-0.894699	0.374064	0.999824	-4.74053
EXTL3-AS1	0.184762	-0.456995	0.894524	0.374156	0.999824	-4.619
UFD1	-0.0641859	4.83795	-0.894472	0.374184	0.999824	-4.75717
EXOC8	-0.125354	4.18083	-0.894466	0.374188	0.999824	-4.75248
AL731566.2	0.204274	-1.22881	0.894455	0.374193	0.999824	-4.61339
FBXL12	-0.0524107	3.28233	-0.894323	0.374263	0.999824	-4.72665
AC106801.1	0.24198	-0.786303	0.894281	0.374286	0.999824	-4.61564
EIF1B	-0.130212	5.18654	-0.89421	0.374323	0.999824	-4.75766
SLC35B2	0.0644812	3.6369	0.894206	0.374325	0.999824	-4.73825
RPL14	0.0945623	8.26147	0.8942	0.374328	0.999824	-4.72172
AC007216.3	0.203939	-0.763405	0.893841	0.374519	0.999824	-4.61619
ZNF737	0.111032	3.21232	0.893654	0.374618	0.999824	-4.72931
ARHGEF2	-0.0772033	7.2981	-0.893623	0.374635	0.999824	-4.73495
FARP1	0.172099	1.50336	0.89357	0.374663	0.999824	-4.66369
ZBTB8A	0.169449	1.21084	0.893328	0.374792	0.999824	-4.65223
AL139246.2	-0.299178	-1.45964	-0.893199	0.374861	0.999824	-4.6085
DOP1B	0.0772199	4.4142	0.893102	0.374912	0.999824	-4.75517
HIP1	-0.240725	5.38607	-0.892882	0.375029	0.999824	-4.75774
AC069549.1	-0.277576	-2.26026	-0.892785	0.375081	0.999824	-4.60394
ABHD14B	0.0871082	4.8683	0.8927	0.375126	0.999824	-4.75812
AL161452.1	-0.3031	-2.42272	-0.892515	0.375224	0.999824	-4.6027
PLA2G6	0.0772825	4.22473	0.892395	0.375288	0.999824	-4.75126
AC098484.3	-0.232223	0.306031	-0.892385	0.375294	0.999824	-4.6334
WDR20	-0.0610266	3.74911	-0.892372	0.375301	0.999824	-4.74244
AL353709.1	-0.303824	-2.19744	-0.892254	0.375363	0.999824	-4.60489
TFR2	0.172287	1.50053	0.892163	0.375412	0.999824	-4.66341
EIF3CL	-0.494374	2.24947	-0.891988	0.375505	0.999824	-4.69002
C8orf37	0.171177	-0.023709	0.891787	0.375612	0.999824	-4.62795
CRTC1	0.0689705	4.27148	0.891636	0.375692	0.999824	-4.7532
AP003175.1	0.22629	-0.0947518	0.891522	0.375753	0.999824	-4.62507
AC018362.1	-0.334477	0.871736	-0.891473	0.375779	0.999824	-4.65582
AC099063.4	-0.175605	0.642149	-0.891374	0.375832	0.999824	-4.64096
LRIF1	-0.0863013	3.52161	-0.891364	0.375837	0.999824	-4.73769
PYCR1	-0.260135	-1.53769	-0.891341	0.375849	0.999824	-4.60882
AC077690.1	0.188828	-0.537104	0.891334	0.375853	0.999824	-4.61875
IQCM	-0.270711	-1.67811	-0.891264	0.37589	0.999824	-4.60766
AP003486.1	-0.105646	2.72237	-0.891208	0.37592	0.999824	-4.70429
AC002128.1	-0.20103	-1.33641	-0.891168	0.375942	0.999824	-4.61105
SLC24A4	-0.123601	5.01258	-0.891119	0.375967	0.999824	-4.75924
RIPK1	-0.0630016	5.2381	-0.891028	0.376016	0.999824	-4.7588
AL020996.1	0.22384	-1.08787	0.891009	0.376026	0.999824	-4.61329
WFIKKN1	-0.244955	-0.389161	-0.890888	0.37609	0.999824	-4.61873
CD276	-0.301227	-2.26461	-0.890856	0.376108	0.999824	-4.60338
SMTNL1	0.307611	-0.0945829	0.890818	0.376128	0.999824	-4.62253
UBE2E3	0.0732068	4.02435	0.890746	0.376166	0.999824	-4.74898
ACHE	-0.466742	-0.798109	-0.890639	0.376223	0.999824	-4.6143
TBCC	-0.0613818	4.52577	-0.890623	0.376232	0.999824	-4.75711
CDH24	0.158798	-0.540751	0.890515	0.376289	0.999824	-4.61929
AC022784.5	-0.304618	-2.13866	-0.890484	0.376305	0.999824	-4.6058
SPTBN5	0.194916	0.915668	0.890219	0.376447	0.999824	-4.64405
NID1	-0.187792	1.9337	-0.890215	0.376449	0.999824	-4.68186
KLRK1	0.161215	5.31312	0.890007	0.37656	0.999824	-4.75843
RACK1	0.0826531	9.03539	0.890005	0.376561	0.999824	-4.71266
OR2T33	0.355068	-1.95899	0.889988	0.37657	0.999824	-4.60563
AC079807.1	-0.171974	-0.729538	-0.889977	0.376576	0.999824	-4.61736
LINC01297	0.598213	-0.715965	0.889972	0.376578	0.999824	-4.61529
PIPSL	0.373697	-1.1562	0.889913	0.37661	0.999824	-4.61676
GART	0.0601344	4.38304	0.889811	0.376664	0.999824	-4.75595
AL049651.1	0.243161	-1.68274	0.889747	0.376699	0.999824	-4.60855
AC025449.2	0.295909	-1.99844	0.889736	0.376705	0.999824	-4.60594
RUNDC1	-0.0637042	4.51069	-0.889725	0.37671	0.999824	-4.75728
SEMA4D	-0.101517	7.80004	-0.889696	0.376726	0.999824	-4.72992
ZNF460	0.166955	-0.153762	0.889656	0.376747	0.999824	-4.62556
NUDT8	0.214119	-1.33355	0.889606	0.376774	0.999824	-4.61042
NUP93	0.0847115	4.0996	0.889591	0.376782	0.999824	-4.75159
MIR17HG	0.176647	-0.465083	0.889403	0.376882	0.999824	-4.62159
AL009179.1	0.190119	0.0390439	0.889195	0.376993	0.999824	-4.62936
AL359740.1	0.250902	-2.51033	0.889117	0.377035	0.999824	-4.60373
MARVELD3	0.174549	-0.475759	0.888936	0.377131	0.999824	-4.62026
AC092849.2	-0.559294	-1.34255	-0.888823	0.377192	0.999824	-4.61003
AC092821.1	0.225751	-0.6793	0.88881	0.377198	0.999824	-4.61722
AC022210.2	-0.127785	0.556349	-0.888653	0.377282	0.999824	-4.63745
IGKV2D-29	0.38121	-1.37464	0.888559	0.377332	0.999824	-4.61276
AC127496.5	0.284214	-1.51991	0.888313	0.377464	0.999824	-4.60837
MDN1	0.123706	4.55182	0.888279	0.377482	0.999824	-4.75907
CLTA	-0.066928	5.27128	-0.888257	0.377494	0.999824	-4.76019
PTBP3	-0.0993213	6.47776	-0.88813	0.377562	0.999824	-4.74742
CAPN14	0.205599	-1.80154	0.8881	0.377577	0.999824	-4.60953
IGFLR1	0.0645706	5.05162	0.887971	0.377647	0.999824	-4.76058
C21orf62-AS1	0.103896	1.93658	0.887963	0.377651	0.999824	-4.67682
AC107918.4	-0.326978	-2.06312	-0.887954	0.377656	0.999824	-4.60667
SNHG29	0.147842	5.77023	0.887952	0.377656	0.999824	-4.75664
RPS16	0.116452	7.91216	0.88777	0.377754	0.999824	-4.72988
AL022323.5	-0.367727	-2.46166	-0.88764	0.377823	0.999824	-4.60351
ZNF667-AS1	0.161754	1.17181	0.887544	0.377875	0.999824	-4.65496
CCT8	-0.0740655	5.52968	-0.88754	0.377877	0.999824	-4.75885
CNN1	0.259135	-1.57775	0.887524	0.377885	0.999824	-4.60769
AC023055.1	0.157001	1.77651	0.887497	0.377899	0.999824	-4.67098
GTF2A2	-0.0746219	3.62167	-0.887483	0.377907	0.999824	-4.73864
FAM174B	-0.149372	0.324045	-0.887367	0.377969	0.999824	-4.63117
AC006064.2	-0.197507	-0.709449	-0.887335	0.377986	0.999824	-4.61781
LINC00622	-0.293885	-2.20743	-0.887293	0.378009	0.999824	-4.60476
ARID5B	0.0996598	3.91582	0.887215	0.378051	0.999824	-4.75053
DCXR	0.0825526	3.97422	0.887173	0.378073	0.999824	-4.74752
CENPBD1P1	-0.0557071	4.31721	-0.887171	0.378074	0.999824	-4.75639
PTK7	0.160871	1.01884	0.88717	0.378074	0.999824	-4.64704
PODXL	0.137785	0.352289	0.887062	0.378132	0.999824	-4.63393
OR7D4	0.246847	-0.939728	0.886996	0.378168	0.999824	-4.61272
C1orf131	-0.0783022	2.64913	-0.886956	0.378189	0.999824	-4.70557
PLA2G2C	0.232276	-1.56724	0.886801	0.378272	0.999824	-4.60924
GP1BA	-0.154491	2.01863	-0.886668	0.378343	0.999824	-4.67795
SLC47A1	0.155356	-0.147052	0.886544	0.378409	0.999824	-4.62329
DPCD	-0.220044	1.01552	-0.886344	0.378516	0.999824	-4.64663
AC011498.6	0.248344	-0.883614	0.886246	0.378569	0.999824	-4.61627
AP000350.7	0.190463	0.989094	0.886154	0.378618	0.999824	-4.64739
AC016583.2	-0.308133	-2.39627	-0.885962	0.37872	0.999824	-4.60345
LINC02717	-0.362921	-2.31836	-0.88593	0.378738	0.999824	-4.60393
CATSPERG	-0.121154	1.34518	-0.885615	0.378906	0.999824	-4.65961
SSTR2	0.180368	0.849682	0.885525	0.378954	0.999824	-4.64464
UTP25	0.0924849	3.23561	0.885522	0.378956	0.999824	-4.72971
ARL3	-0.0828255	2.3628	-0.885328	0.37906	0.999824	-4.69389
AL161431.1	-0.153492	2.48569	-0.885306	0.379071	0.999824	-4.69785
PARP15	0.155107	5.31968	0.885285	0.379083	0.999824	-4.75995
BRCA1	-0.0965939	2.44373	-0.885271	0.37909	0.999824	-4.69736
FER1L5	0.266026	-1.24324	0.885259	0.379097	0.999824	-4.61132
LINC02037	0.272029	-2.08218	0.884876	0.379302	0.999824	-4.6047
PMPCB	-0.0613342	4.63312	-0.884847	0.379317	0.999824	-4.76077
LINC01361	0.255236	-1.96723	0.884707	0.379392	0.999824	-4.6066
SCPEP1	-0.093004	5.89497	-0.884645	0.379426	0.999824	-4.75688
AC006978.2	-0.490472	-3.15708	-0.884571	0.379465	0.999824	-4.60305
NDC1	0.0987797	2.5002	0.884408	0.379553	0.999824	-4.70444
FLYWCH2	0.0873793	2.27365	0.884345	0.379586	0.999824	-4.69038
MCM2	0.137526	2.48142	0.884204	0.379662	0.999824	-4.70289
ADAMTS13	0.144423	-0.174227	0.884201	0.379664	0.999824	-4.62398
SLC45A1	-0.229221	-1.66846	-0.884194	0.379667	0.999824	-4.60926
DCLK2	0.444536	-2.12592	0.884101	0.379717	0.999824	-4.60834
OR2G6	0.254954	-1.19027	0.884081	0.379728	0.999824	-4.61304
PRR34-AS1	-0.199611	-0.336281	-0.883935	0.379806	0.999824	-4.62201
SRM	0.0816208	3.93185	0.883825	0.379865	0.999824	-4.74846
ZEB1-AS1	-0.121948	1.08727	-0.883706	0.379929	0.999824	-4.65358
TNPO3	-0.0729913	5.14347	-0.883702	0.379931	0.999824	-4.76261
AL135818.2	-0.290598	-1.95521	-0.883642	0.379963	0.999824	-4.60593
ITCH	-0.0900402	5.73057	-0.883622	0.379974	0.999824	-4.75858
FLRT2	0.301014	0.993355	0.883547	0.380014	0.999824	-4.64916
AC084871.1	-0.38748	-2.80601	-0.883504	0.380037	0.999824	-4.60215
RNGTT	0.135236	3.44869	0.883397	0.380094	0.999824	-4.74172
DCDC1	0.427178	-2.71263	0.883396	0.380095	0.999824	-4.60244
AC006141.1	-0.129139	-0.0414046	-0.88338	0.380104	0.999824	-4.6274
EFCAB3	-0.31471	-2.66446	-0.883351	0.380119	0.999824	-4.60455
WDR12	0.0811901	2.5527	0.883329	0.380131	0.999824	-4.70314
AL122035.1	-0.292044	-2.21349	-0.883318	0.380137	0.999824	-4.605
FAM117B	0.0932809	3.95013	0.883312	0.38014	0.999824	-4.7533
PTPN3	0.219582	-0.667126	0.883104	0.380252	0.999824	-4.61776
EXOC3	-0.0629985	5.85419	-0.882997	0.380309	0.999824	-4.75838
KNL1	0.15907	0.162513	0.882938	0.380341	0.999824	-4.63145
PHF6	0.126745	3.15369	0.882914	0.380354	0.999824	-4.73155
AMH	-0.317438	-2.11948	-0.8828	0.380415	0.999824	-4.60498
ZNF251	0.114862	2.28269	0.882786	0.380423	0.999824	-4.69577
COX11	0.0828839	3.63926	0.88273	0.380453	0.999824	-4.7433
RFX7	0.127789	3.37298	0.882563	0.380542	0.999824	-4.73984
RPL27	0.233328	6.16643	0.882448	0.380604	0.999824	-4.75512
ABRACL	-0.109518	3.9084	-0.882415	0.380622	0.999824	-4.74942
SEMA4B	-0.0969272	6.00346	-0.88233	0.380667	0.999824	-4.75683
SETX	-0.0870631	6.78506	-0.882329	0.380668	0.999824	-4.74613
AC099506.1	0.303021	-2.72099	0.88224	0.380715	0.999824	-4.6026
VAPB	-0.0617876	4.12835	-0.882199	0.380737	0.999824	-4.7554
YME1L1	-0.0550966	6.12406	-0.882188	0.380743	0.999824	-4.75531
AC007384.1	0.143876	0.774291	0.882174	0.380751	0.999824	-4.64935
AL591501.1	0.192543	0.831514	0.882097	0.380792	0.999824	-4.64838
GPN2	0.0427225	4.48037	0.882046	0.38082	0.999824	-4.76059
LINC01205	0.208908	-0.036836	0.88196	0.380866	0.999824	-4.62624
PRR27	0.458904	-2.75087	0.881773	0.380966	0.999824	-4.60194
ENOX1	0.284802	-2.3211	0.881334	0.381202	0.999824	-4.60381
CTR9	-0.0666956	5.16743	-0.881286	0.381228	0.999824	-4.76349
LINC00106	0.203969	-2.12208	0.88118	0.381285	0.999824	-4.60639
JMJD1C	-0.145881	6.1597	-0.881098	0.381329	0.999824	-4.75354
CHI3L1	-0.295644	6.7917	-0.881033	0.381364	0.999824	-4.74516
SYNRG	0.0766186	5.91904	0.880975	0.381395	0.999824	-4.75802
DERL3	0.18548	1.77168	0.880969	0.381398	0.999824	-4.67871
PPRC1	0.0931951	3.65886	0.880868	0.381453	0.999824	-4.7446
ZSWIM8-AS1	-0.404472	0.763212	-0.880855	0.381459	0.999824	-4.64237
C1QBP	0.0780763	4.49771	0.880722	0.381531	0.999824	-4.76103
CRLF1	-0.169165	0.103142	-0.880706	0.38154	0.999824	-4.63021
MED27	0.0654791	2.677	0.880605	0.381594	0.999824	-4.70587
DCAF6	-0.104936	4.58008	-0.880574	0.381611	0.999824	-4.76216
YBX3	-0.301061	8.46672	-0.880535	0.381631	0.999824	-4.7234
BZW2	0.0707109	3.42891	0.880532	0.381633	0.999824	-4.73699
WNT11	-0.268095	-2.22468	-0.880485	0.381658	0.999824	-4.60528
SLC2A9	-0.111503	1.993	-0.880397	0.381706	0.999824	-4.67928
IGHV4-28	0.441818	-2.41088	0.880392	0.381708	0.999824	-4.60454
MRPS34	0.0730932	4.32189	0.880383	0.381713	0.999824	-4.75844
TBC1D23	-0.115056	4.18943	-0.880374	0.381718	0.999824	-4.75857
AF129075.3	0.123316	-0.434966	0.880061	0.381886	0.999824	-4.62204
EPHX4	0.265492	-1.60583	0.879991	0.381924	0.999824	-4.60919
MIR3945HG	-0.201442	0.538027	-0.87978	0.382037	0.999824	-4.63937
FAM207A	0.0912103	2.46517	0.879741	0.382058	0.999824	-4.69911
AC008592.3	-0.362756	-2.63347	-0.87974	0.382059	0.999824	-4.60248
AC008798.2	0.374824	-2.58611	0.879735	0.382062	0.999824	-4.60418
AC000078.1	-0.385431	-1.8597	-0.879648	0.382108	0.999824	-4.60707
KCNH8	0.222861	-0.497259	0.879597	0.382136	0.999824	-4.62892
SLC43A3	-0.0924093	3.76707	-0.87953	0.382172	0.999824	-4.74773
GTSF1	0.169515	0.381989	0.879456	0.382212	0.999824	-4.63597
CBY3	-0.292709	-2.76925	-0.879358	0.382265	0.999824	-4.60276
LINC01537	0.162482	-0.511303	0.879307	0.382292	0.999824	-4.62012
AL138999.1	-0.210443	-1.49754	-0.879285	0.382304	0.999824	-4.60869
MFSD14B	-0.116695	5.55416	-0.879279	0.382307	0.999824	-4.76232
AC108673.2	-0.204228	-1.41768	-0.879234	0.382331	0.999824	-4.60939
AJM1	0.161108	1.98477	0.879136	0.382384	0.999824	-4.68431
ZNF41	0.0971258	2.65011	0.879095	0.382406	0.999824	-4.71193
AL021155.5	-0.148608	0.0416787	-0.879072	0.382418	0.999824	-4.62956
TRAV6	-0.227629	-0.559455	-0.878778	0.382577	0.999824	-4.61876
DAPP1	-0.118089	5.50828	-0.878766	0.382583	0.999824	-4.76233
HIST1H3D	-0.548689	-2.65137	-0.878726	0.382605	0.999824	-4.6031
AC100830.2	-0.286473	-2.0344	-0.878488	0.382733	0.999824	-4.6072
SAP30L	-0.0642796	4.96475	-0.878484	0.382735	0.999824	-4.76505
ST6GALNAC3	-0.158075	0.457947	-0.878447	0.382755	0.999824	-4.63837
AC006387.1	0.205441	-1.14614	0.878296	0.382836	0.999824	-4.61384
LINC00514	-0.160912	0.655695	-0.878163	0.382908	0.999824	-4.63901
FYCO1	0.105501	4.03211	0.878102	0.382941	0.999824	-4.75629
AC093843.2	0.531903	-2.45517	0.878045	0.382972	0.999824	-4.60216
AP001816.1	0.131152	0.393586	0.877976	0.383009	0.999824	-4.63425
LINC01630	0.191357	-0.0476931	0.877967	0.383014	0.999824	-4.6268
COPS7B	0.0526947	4.05084	0.877615	0.383203	0.999824	-4.75556
S1PR3	-0.138426	2.81434	-0.87753	0.383249	0.999824	-4.71743
AC093642.2	0.211475	-0.417529	0.877494	0.383268	0.999824	-4.62317
ACSM3	0.16498	1.73278	0.877485	0.383273	0.999824	-4.67581
DNAAF2	0.131537	1.50611	0.877386	0.383327	0.999824	-4.66931
RBM15B	0.0557833	5.14755	0.877289	0.383379	0.999824	-4.76537
POLR3E	0.0821255	4.13976	0.877243	0.383404	0.999824	-4.75832
SNCA	-0.383756	6.5892	-0.87722	0.383417	0.999824	-4.75184
AC073575.1	0.25911	-2.00886	0.877119	0.383471	0.999824	-4.60673
RUSC2	-0.105712	1.98105	-0.877067	0.383499	0.999824	-4.68738
AC126335.2	0.69858	-3.16676	0.876984	0.383544	0.999824	-4.602
SLC25A24	-0.12004	3.68731	-0.876861	0.38361	0.999824	-4.75017
AC018755.3	0.241471	-2.21346	0.876861	0.38361	0.999824	-4.60579
YBX1P1	0.290688	-1.65082	0.876664	0.383716	0.999824	-4.60958
AL117339.5	0.199291	0.02053	0.87654	0.383783	0.999824	-4.63226
ZC3H11A	-0.104355	6.74619	-0.876486	0.383813	0.999824	-4.74909
RAB5B	-0.0770145	6.80344	-0.876356	0.383882	0.999824	-4.74965
PWWP2A	-0.0816869	3.95536	-0.876247	0.383941	0.999824	-4.75631
RNF144A-AS1	0.174661	0.222233	0.876169	0.383983	0.999824	-4.63219
BIK	0.152891	-0.132288	0.876051	0.384047	0.999824	-4.62511
NAPG	0.083657	3.46757	0.875896	0.384131	0.999824	-4.74212
DNAJC7	-0.0540272	5.42285	-0.875871	0.384144	0.999824	-4.76522
CUTC	-0.092413	2.92521	-0.875763	0.384202	0.999824	-4.71967
AC015818.8	-0.160301	0.023968	-0.875664	0.384256	0.999824	-4.62711
CMTM8	-0.184388	0.391244	-0.875565	0.384309	0.999824	-4.63431
ECD	-0.0562298	3.56712	-0.875553	0.384316	0.999824	-4.74461
CCNE1	0.20621	-0.471621	0.875551	0.384317	0.999824	-4.62258
AC104534.1	0.248825	-2.13865	0.875473	0.384359	0.999824	-4.60714
FMO3	0.237461	-1.30459	0.875362	0.384419	0.999824	-4.61188
ITFG2	0.0690304	4.38778	0.875281	0.384463	0.999824	-4.76279
HTATSF1	-0.0783263	4.45847	-0.875092	0.384565	0.999824	-4.76418
ANKRD20A1	-0.368968	-2.15569	-0.874999	0.384615	0.999824	-4.60564
FGD2	0.10933	5.83874	0.874899	0.384669	0.999824	-4.76162
SLC25A10	0.17795	0.225574	0.874849	0.384696	0.999824	-4.63163
NRM	-0.0867794	3.38613	-0.87477	0.384739	0.999824	-4.73637
PGBD4	0.102204	2.08541	0.874468	0.384902	0.999824	-4.68933
B4GALT7	0.079471	3.25167	0.87438	0.38495	0.999824	-4.73593
PIGC	-0.117698	3.95989	-0.874144	0.385077	0.999824	-4.75414
LINGO3	-0.109561	4.77386	-0.874036	0.385136	0.999824	-4.76628
EARS2	0.0655451	2.59249	0.873954	0.38518	0.999824	-4.70804
ZDHHC23	0.188828	1.28248	0.873944	0.385185	0.999824	-4.66701
SLC29A2	0.114996	1.38009	0.87393	0.385193	0.999824	-4.66219
SLC7A1	-0.102174	2.93713	-0.873913	0.385202	0.999824	-4.72548
TEX22	0.154124	-0.625848	0.873885	0.385217	0.999824	-4.6187
SPATS2L	0.189307	1.98724	0.873824	0.38525	0.999824	-4.67971
SHTN1	-0.144316	3.08578	-0.873672	0.385333	0.999824	-4.73247
AC007381.1	0.220362	-0.271808	0.873645	0.385347	0.999824	-4.62692
FAM83A	-0.404786	-1.47092	-0.873545	0.385401	0.999824	-4.6086
AP001372.3	-0.449911	1.094	-0.873382	0.385489	0.999824	-4.65294
IDO1	0.234514	1.69891	0.873191	0.385593	0.999824	-4.67507
SNX10	-0.13826	5.53855	-0.873132	0.385625	0.999824	-4.76441
ALS2CL	0.119244	3.22361	0.873122	0.38563	0.999824	-4.73012
TLN2	0.229618	-1.5004	0.873087	0.385649	0.999824	-4.61124
NAA25	0.0978668	3.15638	0.872989	0.385702	0.999824	-4.73259
TSPO2	-0.319232	-1.03129	-0.872947	0.385725	0.999824	-4.61574
AP000356.2	-0.328348	-0.233479	-0.872925	0.385737	0.999824	-4.62096
WHAMMP2	-0.113356	2.63802	-0.872917	0.385741	0.999824	-4.70816
RPS7	0.304354	4.98072	0.872815	0.385796	0.999824	-4.76715
AL450384.2	0.178571	0.415586	0.872809	0.3858	0.999824	-4.63755
BPNT1	0.0786842	2.92005	0.872512	0.38596	0.999824	-4.72212
LINC01118	0.274551	-1.81897	0.872464	0.385986	0.999824	-4.60942
WNT4	-0.242712	-1.21595	-0.872416	0.386012	0.999824	-4.61317
ILF3-DT	0.0871772	3.76192	0.87238	0.386032	0.999824	-4.7495
INTS6	-0.0574513	4.95927	-0.872351	0.386047	0.999824	-4.76792
AC131888.1	-0.269944	-1.15144	-0.872259	0.386097	0.999824	-4.61294
B3GALT2	-0.221602	-0.0959762	-0.872255	0.386099	0.999824	-4.62882
INTS1	0.0673393	5.98814	0.872031	0.386221	0.999824	-4.76135
RPL23AP7	0.216519	1.39151	0.872	0.386238	0.999824	-4.66888
TP53BP2	-0.0803862	4.0488	-0.871921	0.38628	0.999824	-4.7601
SLC7A6OS	0.0639118	4.67398	0.871896	0.386294	0.999824	-4.76686
ZNF155	-0.103537	2.04761	-0.871868	0.386309	0.999824	-4.68824
AL109615.4	0.103988	1.80169	0.871817	0.386337	0.999824	-4.6767
DIPK1A	0.150135	2.28735	0.871795	0.386349	0.999824	-4.70226
VPS33B	0.0712431	3.34626	0.871783	0.386355	0.999824	-4.73786
B3GNT9	-0.103176	1.50387	-0.871758	0.386369	0.999824	-4.66594
AC093673.1	-0.122668	1.3502	-0.871745	0.386376	0.999824	-4.66161
C1orf43	-0.0612005	5.73618	-0.871742	0.386377	0.999824	-4.76469
LY6E	0.21074	6.29889	0.871684	0.386409	0.999824	-4.75977
AP001804.1	0.31029	-2.35553	0.871491	0.386513	0.999824	-4.60542
SMAD5	0.110751	3.0932	0.871431	0.386546	0.999824	-4.73565
AC009812.1	-0.202178	-1.02913	-0.871263	0.386637	0.999824	-4.61597
AC237221.2	0.279181	-1.63847	0.871199	0.386672	0.999824	-4.61002
TEAD3	-0.348296	-2.67248	-0.870975	0.386793	0.999824	-4.60215
FTH1P23	-0.170018	0.00256926	-0.870905	0.386831	0.999824	-4.62996
TCIRG1	-0.0898963	8.27999	-0.870851	0.38686	0.999824	-4.73109
AL353708.3	-0.165709	-0.392223	-0.8706	0.386996	0.999824	-4.62322
JARID2	-0.10823	5.85435	-0.870568	0.387014	0.999824	-4.76333
LINC02555	-0.280764	-0.00114422	-0.870549	0.387024	0.999824	-4.62703
KCNMA1	0.493951	-1.66044	0.870538	0.38703	0.999824	-4.60718
FILIP1L	0.226687	-1.13822	0.870318	0.38715	0.999824	-4.61307
AC004551.1	-0.276918	-2.3932	-0.870261	0.38718	0.999824	-4.6045
AC109517.1	-0.254936	-1.44432	-0.870163	0.387233	0.999824	-4.6105
AC090617.3	-0.404295	0.247805	-0.870149	0.387241	0.999824	-4.63395
TMEM116	0.0976406	2.63544	0.870131	0.387251	0.999824	-4.71112
TUBA4B	-0.312466	-2.74985	-0.870082	0.387278	0.999824	-4.60329
F8	-0.124857	1.44757	-0.870002	0.387321	0.999824	-4.66952
C1orf162	0.0770294	5.79843	0.869891	0.387381	0.999824	-4.76577
BIVM	0.107548	2.16317	0.869877	0.387389	0.999824	-4.69289
LILRP1	-0.564745	-1.53906	-0.869651	0.387512	0.999824	-4.60763
NOVA1	0.283664	-0.72239	0.869523	0.387581	0.999824	-4.61816
AL359183.1	-0.147551	0.0447648	-0.869496	0.387595	0.999824	-4.63068
ADIPOR1	-0.240127	8.47229	-0.869465	0.387612	0.999824	-4.72821
PHACTR3	0.199389	-0.685444	0.86945	0.387621	0.999824	-4.61895
TNPO2	0.0542688	4.70078	0.869367	0.387666	0.999824	-4.76816
CCDC136	0.128981	0.688868	0.86933	0.387685	0.999824	-4.64624
KIR3DX1	-0.199959	0.291298	-0.869219	0.387746	0.999824	-4.63636
AL445524.2	-0.786011	-3.79544	-0.869212	0.38775	0.999824	-4.59995
USP20	0.0565949	5.64333	0.869129	0.387795	0.999824	-4.76665
ARHGAP28	0.216858	-0.417722	0.869	0.387865	0.999824	-4.6228
CTDP1	-0.0833689	5.18946	-0.868932	0.387902	0.999824	-4.76937
AL158071.3	-0.233333	0.0409154	-0.868906	0.387916	0.999824	-4.63314
COQ4	0.0559181	4.02939	0.868852	0.387946	0.999824	-4.75844
RPS10P5	-0.375103	-2.44801	-0.868733	0.38801	0.999824	-4.60433
RAB39B	-0.109079	2.13637	-0.868712	0.388021	0.999824	-4.69294
HHLA3	0.11224	0.302905	0.868682	0.388038	0.999824	-4.63495
AC090236.2	-0.286498	-2.04614	-0.868597	0.388084	0.999824	-4.60651
AC010186.2	0.140762	2.7866	0.868352	0.388217	0.999824	-4.72173
GALNT16	0.124128	0.627894	0.868242	0.388277	0.999824	-4.64169
COL4A1	-0.320631	-1.97345	-0.868231	0.388283	0.999824	-4.60839
SRSF8	0.0955239	4.63883	0.868126	0.38834	0.999824	-4.76873
HOXA-AS2	-0.273924	-1.64946	-0.868024	0.388395	0.999824	-4.6081
ZNF503	0.20296	-0.192975	0.868004	0.388406	0.999824	-4.6279
TRBV2	-0.181547	0.747804	-0.867863	0.388483	0.999824	-4.64518
C1orf115	-0.149706	0.718186	-0.867768	0.388534	0.999824	-4.64824
CCDC189	-0.146846	1.02824	-0.867604	0.388623	0.999824	-4.65239
LMBR1L	0.0465317	5.03562	0.867499	0.388681	0.999824	-4.77006
HNRNPK	-0.075064	8.5147	-0.867498	0.388681	0.999824	-4.72807
THAP4	0.0650279	3.42629	0.867472	0.388695	0.999824	-4.74127
NUDC	0.072903	5.18118	0.867266	0.388807	0.999824	-4.76999
SLC7A8	-0.378024	0.0312062	-0.867257	0.388812	0.999824	-4.63153
C1orf35	0.08793	3.31947	0.867142	0.388875	0.999824	-4.73874
ATRX	-0.0685871	5.95027	-0.867008	0.388948	0.999824	-4.76393
LZTFL1	0.110537	2.10535	0.866917	0.388997	0.999824	-4.69584
LINC00685	0.173987	0.997329	0.866688	0.389122	0.999824	-4.65292
RRP7BP	0.0937211	3.5025	0.866677	0.389128	0.999824	-4.74464
FLII	-0.0921098	7.28859	-0.866676	0.389128	0.999824	-4.74693
MDH2	0.0738524	5.54921	0.866655	0.38914	0.999824	-4.76847
ARMC2	-0.115612	0.838169	-0.866622	0.389158	0.999824	-4.65117
PLD5	-0.246306	-1.76094	-0.866515	0.389216	0.999824	-4.60897
TAT	0.43801	-1.60388	0.866481	0.389234	0.999824	-4.61191
AJ239328.1	-0.329962	-1.7064	-0.866461	0.389245	0.999824	-4.60937
MEG8	0.260982	0.591677	0.866446	0.389254	0.999824	-4.64271
DAPK1	-0.142246	4.53981	-0.866406	0.389276	0.999824	-4.767
COX10	0.0712836	2.58315	0.866185	0.389395	0.999824	-4.71001
AC005005.4	0.190913	2.23057	0.866164	0.389407	0.999824	-4.69417
C11orf45	-0.20791	-1.05234	-0.865361	0.389844	0.999824	-4.61513
AC107959.3	-0.241838	1.37633	-0.865323	0.389865	0.999824	-4.66814
XAF1	0.177549	5.79387	0.865268	0.389895	0.999824	-4.76718
PRC1-AS1	0.243607	-1.27728	0.86517	0.389949	0.999824	-4.61334
AC112497.2	0.342382	-0.513983	0.86516	0.389954	0.999824	-4.62019
AC016831.1	-0.122182	1.43004	-0.865146	0.389962	0.999824	-4.66716
ZNF772	0.126049	1.17523	0.864817	0.390141	0.999824	-4.6657
MIR4300HG	0.259586	-1.92978	0.864773	0.390165	0.999824	-4.60828
PARVG	-0.0611102	7.30634	-0.864755	0.390175	0.999824	-4.74735
AL391425.1	-0.323887	-2.46277	-0.864586	0.390267	0.999824	-4.60445
AL512791.1	-0.254219	-2.00424	-0.864542	0.390291	0.999824	-4.60902
AC008625.1	-0.248608	-1.84383	-0.864473	0.390329	0.999824	-4.60769
VWA8	0.0846231	2.85124	0.864431	0.390352	0.999824	-4.7241
AP1S1	0.0908333	2.84912	0.864253	0.390448	0.999824	-4.71961
VMA21	0.0788716	3.65285	0.863835	0.390676	0.999824	-4.75295
ZNF510	0.12199	2.43861	0.86365	0.390778	0.999824	-4.70854
ZNF430	0.0805241	3.34962	0.863603	0.390803	0.999824	-4.74451
BRAP	-0.0604236	4.14478	-0.863459	0.390882	0.999824	-4.76388
MKLN1	-0.0965431	4.88769	-0.863391	0.390919	0.999824	-4.77202
ITGA2B	-0.385207	4.23746	-0.862993	0.391136	0.999824	-4.75881
VSIG2	-0.243899	-0.00943858	-0.862982	0.391142	0.999824	-4.628
AC080112.4	-0.20204	-0.347753	-0.862934	0.391168	0.999824	-4.62422
GLB1L3	0.128081	0.948743	0.86288	0.391198	0.999824	-4.65262
CREG1	-0.1415	5.12212	-0.862864	0.391206	0.999824	-4.77221
LINC01524	0.19928	-0.379657	0.862829	0.391226	0.999824	-4.62421
AC123567.2	-0.217527	-1.25471	-0.862819	0.391231	0.999824	-4.61506
ADORA2A-AS1	-0.124407	0.0188838	-0.862495	0.391408	0.999824	-4.63196
AC106028.3	-0.140974	0.186144	-0.862454	0.391431	0.999824	-4.63527
GPBP1L1	-0.0546368	6.07348	-0.862441	0.391437	0.999824	-4.76469
AL513548.1	0.197515	0.30291	0.862414	0.391452	0.999824	-4.64123
AC011294.1	0.252867	-1.57719	0.862401	0.39146	0.999824	-4.6115
CCDC38	0.207796	-1.26479	0.862332	0.391497	0.999824	-4.61361
AL590822.2	0.186936	0.385809	0.862203	0.391568	0.999824	-4.63809
LRRC29	-0.114094	0.965835	-0.862182	0.391579	0.999824	-4.653
PLCG1	0.0905816	6.19655	0.862126	0.39161	0.999824	-4.76365
CNGA1	0.236305	-1.49923	0.862054	0.391649	0.999824	-4.61193
PAQR5	-0.211796	-0.80063	-0.862011	0.391672	0.999824	-4.61688
ADIPOR2	-0.050692	5.12664	-0.861995	0.391681	0.999824	-4.77256
LINC00910	0.0823729	2.72217	0.86198	0.391689	0.999824	-4.71901
RPPH1	0.384925	-1.09708	0.861971	0.391694	0.999824	-4.61769
AC010615.1	-0.326799	-2.86177	-0.861971	0.391694	0.999824	-4.60492
AC126474.2	-0.10015	2.397	-0.861922	0.391721	0.999824	-4.70122
KIAA1191	0.0546495	4.59419	0.861524	0.391939	0.999824	-4.77125
DERA	0.075258	2.81283	0.861418	0.391996	0.999824	-4.7221
ZNF35	-0.119457	0.659348	-0.861386	0.392014	0.999824	-4.65009
IMPACT	-0.0944918	2.71705	-0.861329	0.392045	0.999824	-4.71965
AEN	0.0859121	3.50049	0.86116	0.392138	0.999824	-4.74684
E2F3P1	-0.261335	0.0902427	-0.861062	0.392191	0.999824	-4.63238
ELAC2	0.0717969	4.51577	0.860907	0.392276	0.999824	-4.7706
LINC01907	0.365575	-1.53355	0.860806	0.392331	0.999824	-4.61041
TTLL3	-0.0763991	5.88065	-0.860554	0.392469	0.999824	-4.76818
AP002748.4	-0.158362	-0.640731	-0.860342	0.392585	0.999824	-4.62124
LRRC14	0.0705545	3.98339	0.860237	0.392643	0.999824	-4.76173
SOD1	-0.101928	4.56388	-0.860226	0.392649	0.999824	-4.77084
AL138899.1	0.245128	-0.379997	0.860209	0.392658	0.999824	-4.62419
SCRT2	-0.296412	-2.58886	-0.860053	0.392743	0.999824	-4.60508
SAMD5	0.229645	-0.845727	0.860041	0.39275	0.999824	-4.61955
AC004678.2	0.226703	-0.696505	0.860037	0.392752	0.999824	-4.61972
SCML2	-0.24817	-1.13455	-0.860006	0.392769	0.999824	-4.61699
OCIAD1	-0.0654781	4.94709	-0.860002	0.392771	0.999824	-4.77352
ATL2	-0.0899938	3.16811	-0.859919	0.392817	0.999824	-4.73906
AC124303.1	0.269019	-0.885103	0.859802	0.392881	0.999824	-4.6198
AP000253.1	0.187848	-0.425884	0.859602	0.39299	0.999824	-4.62559
SRPRA	-0.065997	6.47997	-0.85957	0.393008	0.999824	-4.76131
AC104958.2	-0.139091	-0.584443	-0.85956	0.393013	0.999824	-4.6231
AC003975.1	-0.358228	-2.06021	-0.859408	0.393096	0.999824	-4.60687
GPR1-AS	-0.330675	-2.25918	-0.859354	0.393126	0.999824	-4.60671
SLC25A25-AS1	0.0763634	3.8206	0.859168	0.393228	0.999824	-4.75796
NPEPL1	-0.0676556	5.75944	-0.859098	0.393266	0.999824	-4.77067
DNAL4	-0.069948	2.5358	-0.858956	0.393344	0.999824	-4.71102
AC007613.1	-0.255905	-2.02836	-0.85881	0.393424	0.999824	-4.60817
MBD2	-0.0551017	5.77998	-0.858803	0.393428	0.999824	-4.76982
PRORSD1P	0.116124	0.0973161	0.858798	0.393431	0.999824	-4.63482
AC095057.3	-0.200241	-0.471521	-0.85851	0.393588	0.999824	-4.62668
AC073575.2	-0.325247	-1.63133	-0.858423	0.393636	0.999824	-4.61178
RPN1	-0.0680787	6.86676	-0.858351	0.393675	0.999824	-4.75622
TIMM10	0.13337	2.2859	0.858324	0.393691	0.999824	-4.69594
TMEM256-PLSCR3	-0.530536	-2.13712	-0.858248	0.393732	0.999824	-4.6073
MORF4L2-AS1	-0.283872	-1.59024	-0.858222	0.393746	0.999824	-4.61206
SH3GLB2	0.0770754	5.62521	0.858214	0.393751	0.999824	-4.77165
LINC02446	-0.234532	1.38607	-0.858134	0.393794	0.999824	-4.66512
ZPR1	0.050855	4.13839	0.858028	0.393853	0.999824	-4.76594
AL353726.2	0.361078	0.416901	0.857924	0.39391	0.999824	-4.64004
WDR45	-0.11846	5.90936	-0.857873	0.393938	0.999824	-4.76932
KCP	0.186807	-0.894415	0.857826	0.393963	0.999824	-4.61779
NOX4	0.23639	-1.40248	0.85782	0.393967	0.999824	-4.61251
AF235103.3	-0.157108	0.134525	-0.857577	0.3941	0.999824	-4.6355
GUCY1B1	-0.211562	0.826436	-0.857347	0.394226	0.999824	-4.65237
AL450345.1	-0.185819	-0.906004	-0.85705	0.394389	0.999824	-4.6185
CLMP	0.171851	-0.235765	0.856981	0.394427	0.999824	-4.62724
ARCN1	-0.0703365	5.99709	-0.856693	0.394585	0.999824	-4.76813
FBXO17	-0.203356	-1.14365	-0.856693	0.394585	0.999824	-4.61388
AP003068.1	-0.638343	-0.271366	-0.856526	0.394677	0.999824	-4.62732
AC034111.2	0.272085	-1.44678	0.856251	0.394828	0.999824	-4.61281
IMP4	0.0636756	4.30929	0.856006	0.394963	0.999824	-4.76969
AC008537.2	0.347228	-2.26685	0.855729	0.395114	0.999824	-4.60672
TPTEP2	-0.09685	1.94898	-0.855723	0.395118	0.999824	-4.68875
IGHV4-61	0.634439	-0.472296	0.855716	0.395122	0.999824	-4.62784
AP000442.1	0.146893	-0.85779	0.855672	0.395146	0.999824	-4.61915
ZYG11B	-0.081305	4.05443	-0.855596	0.395188	0.999824	-4.76709
AC011462.5	0.113303	0.895112	0.855546	0.395215	0.999824	-4.65134
ANGEL1	0.0639402	3.51023	0.855485	0.395249	0.999824	-4.75195
UBE2L3	-0.0542101	5.5755	-0.85539	0.395301	0.999824	-4.77346
ZNF621	0.101152	3.58347	0.855378	0.395307	0.999824	-4.75519
AC025280.2	-0.337246	-2.96575	-0.855258	0.395373	0.999824	-4.60379
SMARCA1	-0.385967	-2.54119	-0.855233	0.395387	0.999824	-4.60669
ATP6V1E2	-0.10086	1.80138	-0.855077	0.395473	0.999824	-4.68303
HMGA2	0.336097	-1.8095	0.854925	0.395557	0.999824	-4.60908
CXorf21	-0.104407	3.58253	-0.85492	0.395559	0.999824	-4.75221
AF111167.1	0.188519	-1.19176	0.854604	0.395733	0.999824	-4.61652
PRKAG1	-0.0561775	4.42088	-0.854477	0.395803	0.999824	-4.7715
AL079338.1	-0.153187	-0.263344	-0.854465	0.39581	0.999824	-4.63075
LDLRAD1	0.208861	-1.48723	0.854257	0.395924	0.999824	-4.61199
DNTTIP2	-0.114371	3.92964	-0.854245	0.39593	0.999824	-4.76209
AC090506.2	-0.231644	-1.93733	-0.854187	0.395962	0.999824	-4.61049
C15orf62	0.0996754	1.40186	0.854178	0.395967	0.999824	-4.66991
ATPAF1	-0.0639271	3.50366	-0.854075	0.396024	0.999824	-4.75104
AC103955.1	-0.290651	0.243453	-0.854071	0.396026	0.999824	-4.63677
ZNF468	0.123009	3.49194	0.854063	0.39603	0.999824	-4.75502
KDM4C	0.0684122	4.42565	0.853923	0.396108	0.999824	-4.77309
TOX4	-0.0571365	5.70011	-0.853911	0.396114	0.999824	-4.77293
MAPRE2	0.0651656	5.22451	0.853767	0.396194	0.999824	-4.77576
HNF1A-AS1	0.190942	-0.580234	0.853756	0.396199	0.999824	-4.62526
SPRY4-AS1	0.241467	-1.74297	0.853741	0.396208	0.999824	-4.61093
DBF4	0.0865422	2.24066	0.853718	0.39622	0.999824	-4.70232
ZXDC	-0.0741623	5.184	-0.853711	0.396224	0.999824	-4.77619
HEATR4	-0.150884	-0.418636	-0.853585	0.396294	0.999824	-4.62599
COQ10A	0.0879179	2.34944	0.853577	0.396298	0.999824	-4.70807
ANGPT2	0.224554	-1.12925	0.853464	0.39636	0.999824	-4.61792
ZFPL1	-0.0606258	3.83232	-0.853422	0.396383	0.999824	-4.76019
RPS15A	0.256957	6.24629	0.853413	0.396388	0.999824	-4.76651
AC090403.1	0.231918	-0.947831	0.853299	0.396451	0.999824	-4.61786
LINC00471	0.294116	-1.28382	0.853165	0.396525	0.999824	-4.61314
MRTFA	-0.0902399	6.12232	-0.853141	0.396538	0.999824	-4.76879
SALL4	0.301794	-1.52973	0.853129	0.396544	0.999824	-4.61211
C16orf72	-0.103616	7.21562	-0.853034	0.396597	0.999824	-4.75244
LIN37	-0.0778444	3.16845	-0.85301	0.39661	0.999824	-4.7356
NEK3	-0.11001	1.52153	-0.852983	0.396625	0.999824	-4.67828
AC092159.2	-0.247632	-1.15215	-0.852799	0.396726	0.999824	-4.61543
MAGED4B	0.261205	0.230562	0.852796	0.396728	0.999824	-4.64502
AQP10	-0.384621	0.571168	-0.852518	0.396881	0.999824	-4.63842
TMEM150C	0.261284	-2.13525	0.852317	0.396992	0.999824	-4.60588
PPIAP22	-0.780594	-3.14807	-0.852301	0.397001	0.999824	-4.60316
ZNF225	0.078761	2.04165	0.852247	0.397031	0.999824	-4.69429
SPTBN1	0.125027	5.51568	0.852207	0.397053	0.999824	-4.77387
BAIAP2-DT	-0.113429	3.92609	-0.852205	0.397054	0.999824	-4.76219
FMNL2	0.186752	0.694795	0.851992	0.397171	0.999824	-4.64959
STX1A	0.121688	0.777607	0.851986	0.397174	0.999824	-4.65014
AC005041.1	0.206271	0.0557616	0.851871	0.397238	0.999824	-4.63402
WARS2-AS1	0.0818584	2.95508	0.851837	0.397256	0.999824	-4.73275
STAG3L4	0.109651	1.00343	0.851788	0.397284	0.999824	-4.66091
SMIM29	-0.0728401	3.27265	-0.851731	0.397315	0.999824	-4.74247
VEZF1	-0.0716998	5.18137	-0.851676	0.397345	0.999824	-4.77683
MLF2	-0.105381	6.28956	-0.851403	0.397496	0.999824	-4.76821
AL591499.1	0.19046	-0.230512	0.851353	0.397523	0.999824	-4.6291
AL078590.2	-0.304523	-1.94445	-0.851334	0.397533	0.999824	-4.60789
AC005519.1	0.116963	0.379366	0.85118	0.397619	0.999824	-4.64113
AL354733.3	-0.30095	-2.01463	-0.851143	0.397639	0.999824	-4.60989
DIS3L	0.0670985	3.82186	0.851054	0.397688	0.999824	-4.7626
NUDT16L1	0.0576593	4.34917	0.850944	0.397749	0.999824	-4.77217
HTN1	-0.28608	-0.423149	-0.850871	0.397789	0.999824	-4.62685
LTB4R2	-0.109829	2.89725	-0.850736	0.397864	0.999824	-4.72873
TCTN2	0.115252	1.54563	0.850725	0.39787	0.999824	-4.67282
PALD1	0.19308	-0.427956	0.850719	0.397873	0.999824	-4.62656
AC011978.2	-0.213948	-1.38007	-0.850588	0.397945	0.999824	-4.61543
ARHGEF10L	-0.106631	3.73259	-0.850588	0.397945	0.999824	-4.76015
ZNF710	-0.0879041	5.43213	-0.850583	0.397948	0.999824	-4.77628
FAM135A	0.121229	1.51569	0.850577	0.397951	0.999824	-4.68105
CASTOR1	0.129649	1.4608	0.850574	0.397953	0.999824	-4.67097
ZNF221	0.288766	-2.07147	0.850531	0.397977	0.999824	-4.60842
ZKSCAN1	0.0509838	5.099	0.850486	0.398001	0.999824	-4.77759
HSPE1-MOB4	-0.637099	-1.57044	-0.850426	0.398035	0.999824	-4.6124
FRMD6	0.370976	-2.7282	0.850385	0.398057	0.999824	-4.60428
FAM86B3P	-0.11326	1.56184	-0.85016	0.398182	0.999824	-4.67429
PDE1B	0.0901936	2.7447	0.850022	0.398257	0.999824	-4.71959
AL050343.2	-0.197793	0.0422874	-0.849959	0.398293	0.999824	-4.63723
AC011899.2	-0.163061	0.28574	-0.849931	0.398308	0.999824	-4.64068
ANKUB1	0.276424	-0.980788	0.849897	0.398327	0.999824	-4.61718
SCO1	0.0529218	4.15461	0.849859	0.398348	0.999824	-4.77049
LINC01515	0.244177	-0.760202	0.849835	0.398361	0.999824	-4.62158
AC005336.3	-0.343382	-1.80732	-0.849265	0.398676	0.999824	-4.60802
PRKAB1	-0.0490149	4.16082	-0.849262	0.398677	0.999824	-4.77069
CHRM5	-0.158798	-0.631637	-0.849105	0.398764	0.999824	-4.62196
NOTCH2NLA	0.114047	2.95234	0.849025	0.398808	0.999824	-4.73655
LACTB2-AS1	0.227697	-0.227492	0.848954	0.398847	0.999824	-4.62986
TMED3	0.0685724	3.83397	0.848909	0.398872	0.999824	-4.76158
TPK1	-0.0700948	2.79925	-0.848846	0.398907	0.999824	-4.72913
TRAF3IP1	0.08601	1.8913	0.848761	0.398954	0.999824	-4.69021
C14orf28	0.118656	1.05801	0.848749	0.398961	0.999824	-4.66247
UPK3B	-0.190764	0.00743568	-0.848747	0.398962	0.999824	-4.63009
PPARG	-0.258687	-1.79543	-0.848618	0.399033	0.999824	-4.60962
IL24	0.14278	1.19712	0.848616	0.399034	0.999824	-4.66501
AC097382.3	0.116388	0.842196	0.848535	0.399079	0.999824	-4.65347
CREM	-0.066712	1.92712	-0.848457	0.399122	0.999824	-4.68952
RUFY3	0.119553	3.5822	0.848449	0.399127	0.999824	-4.75839
CDK8	0.0932308	2.20484	0.848429	0.399138	0.999824	-4.70468
NDUFS2	-0.053336	5.36136	-0.848422	0.399142	0.999824	-4.77798
AC009927.1	-0.26563	-1.74592	-0.848257	0.399233	0.999824	-4.61056
AC245060.6	0.132711	3.09914	0.848076	0.399333	0.999824	-4.73771
AP001381.1	-0.248403	-1.51093	-0.847929	0.399414	0.999824	-4.61335
TSPAN16	-0.206947	0.540055	-0.847831	0.399468	0.999824	-4.64512
CNTNAP3C	-0.625646	-3.26083	-0.847792	0.39949	0.999824	-4.60359
NAIF1	-0.0610645	3.21528	-0.847584	0.399605	0.999824	-4.74193
FPR3	0.286928	0.175659	0.847558	0.39962	0.999824	-4.63492
AC079248.1	-0.303159	-1.54487	-0.847538	0.39963	0.999824	-4.61267
DENND2A	0.225073	-1.16201	0.847441	0.399684	0.999824	-4.61621
RHOT1	-0.103336	4.37993	-0.847436	0.399687	0.999824	-4.77552
NAALADL2	0.466569	-0.839506	0.847381	0.399717	0.999824	-4.62133
RND1	0.22942	-0.301777	0.84736	0.399729	0.999824	-4.62735
NUDT5	-0.0844262	4.91948	-0.847231	0.399801	0.999824	-4.77917
AL603824.1	0.243126	-1.92773	0.847105	0.39987	0.999824	-4.60926
NUMBL	0.0904017	1.99143	0.847078	0.399885	0.999824	-4.69169
TPRG1L	-0.0851432	5.88141	-0.847019	0.399918	0.999824	-4.77444
SEC22B4P	-0.0856613	2.40985	-0.846887	0.399991	0.999824	-4.71079
LTF	-0.443782	4.14698	-0.84688	0.399995	0.999824	-4.76802
TRPM7	0.100826	4.48306	0.846704	0.400092	0.999824	-4.77758
AICDA	0.191249	-0.324429	0.846597	0.400152	0.999824	-4.62712
TRPM8	0.275536	-1.16843	0.846591	0.400155	0.999824	-4.61605
AC010618.3	0.103581	1.07407	0.846536	0.400185	0.999824	-4.66147
AC133644.2	-0.276403	-1.52335	-0.846426	0.400246	0.999824	-4.61443
AC018529.3	0.237176	-2.11039	0.846407	0.400256	0.999824	-4.60961
AC115284.4	0.176616	-0.52725	0.846306	0.400312	0.999824	-4.62424
PHF23	-0.0712112	4.85573	-0.846286	0.400323	0.999824	-4.77938
AC009093.3	0.240907	-1.56671	0.846241	0.400348	0.999824	-4.61252
RPS16P9	0.605562	-4.15542	0.846115	0.400418	0.999824	-4.60115
TNKS2-AS1	0.275696	-2.26259	0.846093	0.400431	0.999824	-4.60725
MBLAC2	0.150798	1.30825	0.845881	0.400548	0.999824	-4.67482
MAZ	0.0564694	6.78505	0.845762	0.400614	0.999824	-4.76329
MTRF1L	-0.112167	3.08704	-0.845733	0.40063	0.999824	-4.73809
AC011455.6	0.231309	-0.725393	0.845584	0.400713	0.999824	-4.62322
ZDHHC6	-0.0666716	4.17444	-0.845505	0.400756	0.999824	-4.77242
CEP104	0.0696059	4.00346	0.845486	0.400767	0.999824	-4.76963
PPP2R3B	0.0788154	2.42775	0.845396	0.400816	0.999824	-4.71288
DACT3	0.158083	0.324005	0.845298	0.400871	0.999824	-4.64202
ARHGAP23	0.297811	-1.83665	0.845223	0.400913	0.999824	-4.60998
AL022170.1	0.158455	0.0647587	0.845171	0.400942	0.999824	-4.63538
NTRK1	-0.312363	-1.25125	-0.84497	0.401053	0.999824	-4.61762
DUXAP8	0.398933	-1.42617	0.844933	0.401073	0.999824	-4.61371
BLVRA	-0.122997	4.00463	-0.844576	0.401271	0.999824	-4.7663
TSTD1	0.0814886	3.43354	0.844561	0.40128	0.999824	-4.75206
TRIP13	0.19763	-0.832733	0.844397	0.401371	0.999824	-4.62025
PEX7	-0.225404	0.0656048	-0.844315	0.401416	0.999824	-4.63508
C20orf194	0.0810902	2.70151	0.844172	0.401495	0.999824	-4.72918
EVC	-0.22298	-0.786332	-0.844053	0.401561	0.999824	-4.62216
KLKB1	-0.234595	-0.838603	-0.843983	0.4016	0.999824	-4.62024
LSS	0.0813263	4.44426	0.84395	0.401619	0.999824	-4.77764
ANAPC10	0.270892	-0.139505	0.843944	0.401622	0.999824	-4.63484
TMEM213	0.209796	-0.406167	0.843824	0.401688	0.999824	-4.62654
TXNDC17	-0.15158	1.94194	-0.843761	0.401724	0.999824	-4.68948
DRG2	0.0552594	4.38211	0.843516	0.40186	0.999824	-4.77644
BAMBI	0.270763	-2.34282	0.843504	0.401866	0.999824	-4.60869
AL160408.2	-0.130106	2.085	-0.843446	0.401898	0.999824	-4.70201
AC024084.1	0.306633	-1.70074	0.843388	0.401931	0.999824	-4.60973
AL136982.1	0.32558	-0.337968	0.843295	0.401982	0.999824	-4.6295
MAP7D1	-0.105274	7.22961	-0.843259	0.402002	0.999824	-4.75751
AC009831.4	-0.286869	-2.23984	-0.843206	0.402032	0.999824	-4.6069
DHX8	-0.0871973	5.437	-0.84317	0.402052	0.999824	-4.77954
NT5C3A	-0.114664	3.96646	-0.843038	0.402125	0.999824	-4.76776
RPL28	0.0792072	8.92663	0.842732	0.402295	0.999824	-4.73355
AC144548.1	-0.391721	-1.569	-0.842701	0.402312	0.999824	-4.61706
ZNF2	-0.0624892	2.4233	-0.84268	0.402324	0.999824	-4.71351
CTRL	-0.151561	2.01357	-0.842579	0.40238	0.999824	-4.68786
MIR4500HG	-0.16595	-0.237242	-0.842564	0.402388	0.999824	-4.63057
AC004687.2	-0.151319	0.734963	-0.842481	0.402434	0.999824	-4.64973
SNHG22	-0.244514	0.853675	-0.842351	0.402506	0.999824	-4.65565
NDUFA4	0.22614	2.88928	0.842207	0.402587	0.999824	-4.7325
LRRC69	0.221809	3.38225	0.842121	0.402634	0.999824	-4.75044
EIF3J-DT	-0.0623635	2.17934	-0.842073	0.402661	0.999824	-4.70395
PTPN1	0.0588084	5.69616	0.84203	0.402685	0.999824	-4.77782
RUSC1	0.0632689	2.86604	0.84186	0.40278	0.999824	-4.73089
AC092535.5	0.212692	0.684711	0.841828	0.402797	0.999824	-4.64825
NAPSB	0.173306	5.18332	0.841734	0.40285	0.999824	-4.78062
RET	-0.294419	-2.09492	-0.841694	0.402872	0.999824	-4.60886
TBC1D19	0.154525	-0.273397	0.841659	0.402891	0.999824	-4.63193
KIF3B	-0.0566886	4.09866	-0.841642	0.402901	0.999824	-4.77348
ZNF248	0.118988	2.05515	0.841481	0.40299	0.999824	-4.70172
GGT1	-0.188556	2.73581	-0.841469	0.402997	0.999824	-4.72318
FAR1	-0.129663	5.50586	-0.841408	0.403031	0.999824	-4.77896
AP000829.1	-0.213772	-0.86417	-0.841273	0.403106	0.999824	-4.62265
TSPAN32	0.0834245	5.25633	0.84123	0.40313	0.999824	-4.78154
SOCS1	0.137004	1.90051	0.841084	0.403211	0.999824	-4.68469
AL157396.1	0.331776	-2.69708	0.841023	0.403245	0.999824	-4.60683
NHLRC1	-0.149986	-0.622908	-0.840975	0.403272	0.999824	-4.62449
TMEM169	-0.0827254	0.945716	-0.840893	0.403317	0.999824	-4.6586
SIGLEC17P	0.180267	1.82313	0.840881	0.403324	0.999824	-4.69068
DDX11	0.140538	4.05842	0.840654	0.40345	0.999824	-4.77485
CXCR3	0.132792	3.1888	0.840595	0.403483	0.999824	-4.7435
NPIPB13	0.179334	1.64204	0.84021	0.403697	0.999824	-4.68582
DENND1C	0.061036	6.12099	0.839961	0.403836	0.999824	-4.77498
GGTA1P	-0.178491	1.64503	-0.839894	0.403873	0.999824	-4.6752
RPL30	0.167265	7.48564	0.839775	0.40394	0.999824	-4.7546
LINC01795	-0.410772	-2.55815	-0.839666	0.404001	0.999824	-4.60478
PDCD5	0.0859049	2.72102	0.839447	0.404123	0.999824	-4.72653
HDHD3	0.0871169	3.07236	0.839361	0.40417	0.999824	-4.74022
MBOAT4	0.215741	-0.954947	0.839318	0.404194	0.999824	-4.62099
AC004233.2	-0.192288	1.1007	-0.839226	0.404246	0.999824	-4.66392
MAN1B1-DT	0.16064	0.0937748	0.839215	0.404252	0.999824	-4.63602
AC112504.1	0.253479	-1.17069	0.839201	0.40426	0.999824	-4.61643
MPIG6B	-0.294588	3.30725	-0.839173	0.404275	0.999824	-4.74012
LINC00670	-0.289525	-0.37198	-0.838967	0.40439	0.999824	-4.62798
EIF2B5	0.0589447	4.89635	0.838805	0.40448	0.999824	-4.78281
KCTD19	-0.31142	-1.55043	-0.838688	0.404546	0.999824	-4.61374
HMGCL	-0.0569196	4.04977	-0.838627	0.404579	0.999824	-4.77266
CYSLTR2	0.127197	2.55257	0.838447	0.404679	0.999824	-4.72208
LTBP2	-0.153513	2.04213	-0.838353	0.404732	0.999824	-4.69303
ST8SIA6	0.143935	0.89791	0.838318	0.404752	0.999824	-4.6598
ZNF90	0.168712	0.45611	0.838241	0.404794	0.999824	-4.64647
SYNJ2BP-COX16	0.372888	-1.09606	0.837909	0.40498	0.999824	-4.61853
EFNB1	0.0877866	1.84745	0.837746	0.405071	0.999824	-4.68878
MFN2	-0.12262	6.07727	-0.837663	0.405117	0.999824	-4.77573
YWHAB	-0.071324	8.21653	-0.837645	0.405127	0.999824	-4.74502
LINC00836	-0.162542	0.235129	-0.837596	0.405154	0.999824	-4.63993
OR2B11	-0.139984	-0.798941	-0.837481	0.405219	0.999824	-4.62392
CFAP74	-0.243037	-0.560437	-0.837474	0.405222	0.999824	-4.62601
COLCA1	0.186705	0.47513	0.837473	0.405223	0.999824	-4.64714
LRRK1	-0.0785427	5.09896	-0.837464	0.405228	0.999824	-4.78357
ZNF649	0.088119	1.59397	0.837327	0.405304	0.999824	-4.68456
Z82215.1	-0.28775	-2.39985	-0.837284	0.405329	0.999824	-4.60689
DCST1	0.237542	-1.78505	0.837275	0.405333	0.999824	-4.61033
SELENOH	0.101997	4.1055	0.837274	0.405334	0.999824	-4.77449
DYNC1H1	0.069508	6.5064	0.837235	0.405356	0.999824	-4.7697
AC010623.1	0.143325	-0.0641212	0.837019	0.405477	0.999824	-4.63465
AL772337.1	0.408204	-2.77143	0.836975	0.405501	0.999824	-4.60397
TMPRSS4	0.169906	-0.177344	0.836954	0.405513	0.999824	-4.63134
AC012184.2	0.852703	-3.86236	0.836947	0.405517	0.999824	-4.60104
LINC00472	0.229606	-1.37244	0.836884	0.405552	0.999824	-4.61705
SARAF	-0.0666781	7.82427	-0.836713	0.405647	0.999824	-4.7506
ENGASE	0.0909364	5.40334	0.836701	0.405654	0.999824	-4.7825
MAP1S	-0.107952	4.76039	-0.83655	0.405738	0.999824	-4.78333
AC091060.1	-0.229655	-1.79117	-0.83654	0.405744	0.999824	-4.61151
LINC01549	0.22307	-2.08177	0.836277	0.405891	0.999824	-4.61021
AC006115.2	0.181552	1.41077	0.836241	0.405911	0.999824	-4.67611
AC011451.4	-0.283955	-1.70862	-0.836166	0.405953	0.999824	-4.61231
SPATA17	0.111064	1.44212	0.836162	0.405955	0.999824	-4.67217
AP000662.1	0.2208	-0.60143	0.836156	0.405959	0.999824	-4.62612
GGA1	0.0616527	5.36561	0.835999	0.406046	0.999824	-4.78318
TMEM164	-0.17767	6.37264	-0.835991	0.40605	0.999824	-4.77239
ZNF263	0.0505047	4.3413	0.835961	0.406067	0.999824	-4.77943
ATP1A4	0.251709	-0.975339	0.835954	0.406071	0.999824	-4.62033
NXN	0.164037	-0.476498	0.835823	0.406145	0.999824	-4.62592
HIST1H2BC	-0.164509	2.84582	-0.835815	0.406149	0.999824	-4.73076
OR2A20P	0.368465	0.4515	0.835727	0.406198	0.999824	-4.65135
AC138356.1	-0.239882	-1.71167	-0.83567	0.40623	0.999824	-4.61094
BLCAP	0.0449724	5.11971	0.835545	0.4063	0.999824	-4.78423
ZNF92	0.201361	2.04979	0.835476	0.406338	0.999824	-4.7107
CACFD1	0.1102	1.77342	0.835327	0.406421	0.999824	-4.69206
AC092645.2	-0.130456	0.465304	-0.835322	0.406425	0.999824	-4.646
ATXN7	-0.115724	4.82848	-0.8353	0.406436	0.999824	-4.78439
STUB1	0.0700126	4.90454	0.835222	0.40648	0.999824	-4.78425
PZP	0.249891	-1.202	0.835165	0.406512	0.999824	-4.61847
IRGQ	0.0529217	3.39074	0.835029	0.406588	0.999824	-4.75572
MEX3C	0.118533	4.11454	0.834829	0.4067	0.999824	-4.77877
ZNF367	0.128742	0.830006	0.83478	0.406727	0.999824	-4.66116
EXOC2	0.0747413	4.19252	0.834772	0.406732	0.999824	-4.77824
MTERF1	-0.0990854	2.0136	-0.83468	0.406784	0.999824	-4.70002
ZNF416	0.103727	1.50946	0.83461	0.406823	0.999824	-4.67882
MAPRE3	-0.126157	2.23593	-0.834492	0.406888	0.999824	-4.70424
AL139393.1	-0.222697	-0.597033	-0.834381	0.406951	0.999824	-4.62503
MXRA8	0.136857	1.1207	0.834207	0.407048	0.999824	-4.66638
OBSCN-AS1	0.211298	-0.790445	0.834136	0.407088	0.999824	-4.62318
KBTBD12	0.321769	-2.37329	0.834056	0.407132	0.999824	-4.60773
CELP	0.237573	-1.03138	0.83405	0.407136	0.999824	-4.61943
NFATC2	0.105243	4.73755	0.834001	0.407163	0.999824	-4.78471
AC092139.1	-0.252539	-1.69117	-0.833969	0.407181	0.999824	-4.6129
SAP30BP	-0.0463631	5.60456	-0.833782	0.407286	0.999824	-4.78275
FH	0.0616346	3.59905	0.833753	0.407302	0.999824	-4.76195
ZSCAN22	0.0712336	1.65565	0.833685	0.40734	0.999824	-4.68285
TIAL1	0.0523746	5.45576	0.833604	0.407385	0.999824	-4.78343
ANKRD18A	-0.349817	-1.78751	-0.833479	0.407456	0.999824	-4.61214
EPSTI1	0.236997	4.27304	0.833373	0.407515	0.999824	-4.77555
CYP2U1	0.092771	1.90478	0.833251	0.407583	0.999824	-4.69813
NCF1C	-0.186567	7.71375	-0.833234	0.407592	0.999824	-4.75505
CLU	-0.298201	5.37252	-0.833148	0.407641	0.999824	-4.78536
ECH1	0.073267	5.5172	0.833125	0.407654	0.999824	-4.78374
AC018413.1	-0.302213	-2.4012	-0.833115	0.407659	0.999824	-4.60697
METAP1D	0.114404	1.48012	0.832904	0.407777	0.999824	-4.67835
DCAF10	-0.06076	4.31018	-0.832774	0.40785	0.999824	-4.78054
LINC02591	0.623242	-3.7209	0.83273	0.407875	0.999824	-4.60179
THOC2	0.0523488	5.14826	0.832729	0.407875	0.999824	-4.78541
AL591895.1	0.128191	-0.134255	0.832559	0.407971	0.999824	-4.63453
STX16	-0.0681792	6.86577	-0.832497	0.408005	0.999824	-4.76728
ZNF75D	-0.104784	3.17338	-0.832418	0.40805	0.999824	-4.75201
PHLDB2	0.141693	1.19335	0.832146	0.408202	0.999824	-4.67302
COL5A3	0.421763	1.84392	0.832075	0.408242	0.999824	-4.68224
PARD6G-AS1	-0.274765	-2.13992	-0.832021	0.408272	0.999824	-4.60879
ZNF791	0.0457363	4.49462	0.831971	0.4083	0.999824	-4.78308
AL138720.1	-0.254993	-1.61816	-0.831881	0.408351	0.999824	-4.61481
ENDOV	0.0674026	2.14999	0.831693	0.408456	0.999824	-4.704
EIF4HP2	-0.251807	-2.05741	-0.831489	0.408571	0.999824	-4.61051
RPS29	0.193196	5.4779	0.831458	0.408588	0.999824	-4.78459
AC024909.1	-0.134891	1.47262	-0.831386	0.408628	0.999824	-4.67812
ISG20	0.0853774	6.33915	0.831306	0.408673	0.999824	-4.77722
CSTA	-0.233294	2.6733	-0.831178	0.408745	0.999824	-4.72308
HUNK	0.148063	-0.480937	0.831175	0.408747	0.999824	-4.62797
RPS15	0.0953105	7.91332	0.830794	0.40896	0.999824	-4.75284
LRRC59	-0.0664345	4.75622	-0.830731	0.408996	0.999824	-4.78576
AL139384.1	-0.130261	0.717708	-0.83063	0.409052	0.999824	-4.65043
AC007389.1	0.264201	-1.87849	0.830555	0.409095	0.999824	-4.61127
C1orf158	0.272732	-1.64809	0.830396	0.409184	0.999824	-4.61254
EXO1	0.279987	-1.81089	0.830389	0.409188	0.999824	-4.61043
MOB4	0.139394	2.86306	0.830322	0.409225	0.999824	-4.73806
SLC1A6	0.150216	0.203851	0.83025	0.409266	0.999824	-4.64118
WDR86	0.136204	1.32638	0.830236	0.409274	0.999824	-4.67112
NEFM	-0.250177	-2.0602	-0.830226	0.409279	0.999824	-4.60801
TDRD1	0.294789	-2.63028	0.830226	0.409279	0.999824	-4.60598
ZNF267	-0.169045	4.0886	-0.830038	0.409385	0.999824	-4.7793
GOLGA4	-0.091701	4.70875	-0.830019	0.409395	0.999824	-4.7865
DENND1B	0.139344	2.9728	0.829953	0.409432	0.999824	-4.747
ZC2HC1C	0.214077	-1.72235	0.82993	0.409445	0.999824	-4.61262
ABHD10	0.111245	3.28229	0.8299	0.409462	0.999824	-4.75541
TBCB	0.061704	5.01745	0.829766	0.409537	0.999824	-4.78688
PCCA	0.0712178	1.90558	0.829725	0.40956	0.999824	-4.69297
LNX1-AS2	-0.254592	-2.18363	-0.8297	0.409574	0.999824	-4.60812
OR10A2	0.411556	-2.01797	0.82966	0.409597	0.999824	-4.60976
MARCH7	-0.111062	6.39681	-0.829568	0.409649	0.999824	-4.77433
AC114980.1	-0.144109	0.291913	-0.829524	0.409674	0.999824	-4.64127
ADGRE5	-0.152798	8.77898	-0.829469	0.409704	0.999824	-4.73924
TCF20	-0.0733065	5.28322	-0.82943	0.409726	0.999824	-4.7864
ZW10	-0.0669704	2.41776	-0.829267	0.409818	0.999824	-4.71834
MSMO1	0.0819557	2.59086	0.829265	0.409819	0.999824	-4.72587
FOXM1	0.112072	1.54902	0.829174	0.40987	0.999824	-4.67926
SUMO1	-0.077265	4.83561	-0.829108	0.409907	0.999824	-4.78688
TMEM203	0.0514135	4.01565	0.829068	0.40993	0.999824	-4.77579
PRPH2	-0.267632	-1.66554	-0.828954	0.409994	0.999824	-4.61329
SSB	-0.113573	4.12483	-0.828861	0.410046	0.999824	-4.77839
ILK	-0.0786637	6.22165	-0.828834	0.410061	0.999824	-4.77871
WDR27	0.104527	2.42014	0.828826	0.410065	0.999824	-4.72431
DNAH2	-0.285117	-2.05167	-0.828787	0.410087	0.999824	-4.61141
AC087741.3	-0.136608	-0.314263	-0.828755	0.410105	0.999824	-4.63004
AL021707.3	-0.119425	0.953276	-0.828747	0.41011	0.999824	-4.65901
LINC01719	0.109532	1.37664	0.828727	0.410121	0.999824	-4.67503
LINC01185	0.246364	-2.11235	0.828716	0.410127	0.999824	-4.60851
RASSF4	-0.0942637	5.45186	-0.828613	0.410185	0.999824	-4.78592
ARHGAP21	0.0974517	3.21643	0.828612	0.410186	0.999824	-4.75199
NONO	0.0489586	7.08075	0.828451	0.410276	0.999824	-4.76527
AMIGO1	-0.119833	3.34558	-0.828258	0.410385	0.999824	-4.75354
AL033397.1	0.154719	-0.835868	0.828253	0.410388	0.999824	-4.6234
SLC30A7	0.0801589	4.23712	0.828224	0.410404	0.999824	-4.78197
AFG1L	0.129097	0.215937	0.828085	0.410482	0.999824	-4.64365
AC099521.2	0.243153	0.101201	0.828033	0.410512	0.999824	-4.64444
EHD4	-0.0704619	4.0073	-0.827814	0.410634	0.999824	-4.77616
PNPT1	0.101322	3.22018	0.827655	0.410724	0.999824	-4.75076
ZFHX3	0.10813	2.90818	0.82764	0.410733	0.999824	-4.73977
TRAM1	0.0968657	6.14272	0.827624	0.410741	0.999824	-4.77788
CLEC3B	-0.148178	0.09973	-0.827505	0.410809	0.999824	-4.64186
ESRP2	0.150063	-0.328418	0.827416	0.410859	0.999824	-4.63112
C1QTNF3	-0.139582	0.403648	-0.827355	0.410893	0.999824	-4.64977
AARS	0.0904328	4.50515	0.827352	0.410895	0.999824	-4.78532
CCDC137	0.0585606	3.8182	0.827269	0.410941	0.999824	-4.77061
PTPRO	0.164043	1.68888	0.827195	0.410983	0.999824	-4.69623
AL163051.1	-0.239496	-1.83593	-0.827084	0.411045	0.999824	-4.61285
IL12RB2	0.16476	0.896618	0.826951	0.41112	0.999824	-4.65946
TBC1D29P	0.251174	-1.42237	0.826878	0.411161	0.999824	-4.61749
CPSF6	0.0832815	4.88219	0.826745	0.411236	0.999824	-4.78817
HDGF	-0.15686	7.12473	-0.82652	0.411363	0.999824	-4.76579
IFI6	0.248556	5.50322	0.826419	0.41142	0.999824	-4.78702
AC022400.1	-0.203579	-0.032187	-0.826417	0.411421	0.999824	-4.63821
RWDD2A	0.103439	0.611082	0.826383	0.41144	0.999824	-4.65325
SLC25A5-AS1	-0.127238	-0.149499	-0.82629	0.411493	0.999824	-4.63416
FNBP4	0.0927088	5.54806	0.826278	0.4115	0.999824	-4.78539
AC120057.3	-0.167181	1.71605	-0.826267	0.411505	0.999824	-4.68377
OR6D1P	0.161648	1.97353	0.826249	0.411516	0.999824	-4.69772
TRAV23DV6	0.187927	0.480662	0.826241	0.41152	0.999824	-4.64789
LYSMD1	-0.149586	2.75398	-0.826234	0.411524	0.999824	-4.72825
MICAL1	-0.074959	6.88569	-0.826135	0.41158	0.999824	-4.77024
ADA	0.0971164	3.5416	0.82601	0.41165	0.999824	-4.76203
RETREG1	-0.116455	3.09666	-0.825966	0.411675	0.999824	-4.74436
GPNMB	-0.200521	-1.02142	-0.825921	0.4117	0.999824	-4.62046
GSPT2	0.0874677	2.05779	0.825739	0.411803	0.999824	-4.70454
CALML6	0.278495	-2.53659	0.825709	0.41182	0.999824	-4.60647
FBXO21	0.0725535	3.62317	0.82564	0.411859	0.999824	-4.76788
FIGNL1	0.148555	1.39025	0.825535	0.411918	0.999824	-4.68222
GASAL1	0.229493	-1.44003	0.825494	0.411941	0.999824	-4.61552
ANXA7	-0.0637813	5.93866	-0.825492	0.411942	0.999824	-4.78267
AC011290.2	-0.261153	-2.23475	-0.82546	0.41196	0.999824	-4.6109
CD2BP2-DT	-0.156731	-0.82488	-0.825425	0.41198	0.999824	-4.62233
LPCAT4	0.0565039	4.10427	0.825049	0.412192	0.999824	-4.77902
TPM3P9	0.0971621	2.66125	0.825033	0.412201	0.999824	-4.72841
ZC3H15	-0.149102	3.7035	-0.825026	0.412205	0.999824	-4.76864
RND2	0.188743	-1.0056	0.824785	0.412341	0.999824	-4.61977
NCLP1	0.168052	-1.01917	0.824634	0.412426	0.999824	-4.62036
RCN1	-0.109898	2.49903	-0.824604	0.412443	0.999824	-4.71997
AC010834.3	-0.242949	-1.41209	-0.824434	0.412539	0.999824	-4.61812
BBIP1	-0.0919301	3.72756	-0.824161	0.412693	0.999824	-4.77232
AC136475.2	-0.220449	-0.285021	-0.82414	0.412705	0.999824	-4.63077
ZNF350-AS1	-0.153427	0.0133102	-0.824124	0.412713	0.999824	-4.63853
CCDC32	0.0727879	3.63717	0.824117	0.412717	0.999824	-4.7668
LINC01016	0.258504	-1.70336	0.824103	0.412725	0.999824	-4.61342
ITIH3	-0.258767	-1.95621	-0.82354	0.413043	0.999824	-4.60994
CNNM4	0.0887883	2.80754	0.823535	0.413046	0.999824	-4.74105
AC004889.1	0.148787	3.78715	0.823465	0.413086	0.999824	-4.77671
IER2	-0.0738056	7.10927	-0.823372	0.413138	0.999824	-4.7683
SNRNP27	-0.0906603	2.87184	-0.823185	0.413244	0.999824	-4.73749
LSM6	-0.0898939	3.02297	-0.823134	0.413272	0.999824	-4.74243
SYN1	0.356817	-2.65977	0.822963	0.413369	0.999824	-4.60598
MMP11	0.21048	0.122305	0.822956	0.413373	0.999824	-4.64656
AC007785.3	0.193614	-0.671647	0.822917	0.413395	0.999824	-4.62548
RIPOR3	0.127507	1.4504	0.82283	0.413444	0.999824	-4.67844
RIOK1	0.0670813	3.18365	0.822743	0.413493	0.999824	-4.75307
ARMCX1	-0.159342	-0.199655	-0.822563	0.413595	0.999824	-4.63379
PLCH2	0.162215	3.33557	0.822512	0.413624	0.999824	-4.76131
GLS2	0.269782	-0.803446	0.822395	0.41369	0.999824	-4.6223
HINT2	0.0781164	2.07375	0.822183	0.41381	0.999824	-4.70215
OR5H14	0.189739	-0.978835	0.82215	0.413828	0.999824	-4.62226
PTCHD3P1	-0.519847	-3.06787	-0.822126	0.413842	0.999824	-4.60331
PAUPAR	0.508359	-2.08761	0.822108	0.413852	0.999824	-4.6099
SMC2-AS1	0.180818	-0.524414	0.821866	0.413989	0.999824	-4.63103
TMED7-TICAM2	-0.315301	1.08347	-0.821852	0.413997	0.999824	-4.68013
UBALD2	-0.102869	7.02555	-0.821623	0.414126	0.999824	-4.77056
HLF	0.209261	-0.596969	0.821596	0.414141	0.999824	-4.62785
EHMT1	0.0705859	5.41399	0.821509	0.414191	0.999824	-4.78883
AC106886.2	0.442148	-2.68171	0.821489	0.414202	0.999824	-4.6055
ALAS2	-0.418758	8.73062	-0.821456	0.414221	0.999824	-4.74221
AC037459.2	-0.111451	3.22017	-0.821274	0.414324	0.999824	-4.75299
PPOX	0.0777877	3.37054	0.821196	0.414368	0.999824	-4.76102
ODAPH	-0.254964	-2.51974	-0.821163	0.414387	0.999824	-4.60826
DNAJC17	0.0731911	2.98562	0.821079	0.414434	0.999824	-4.74158
AP2A1	-0.114813	6.59751	-0.820944	0.41451	0.999824	-4.77602
SLC2A1-AS1	0.160404	0.489556	0.820935	0.414515	0.999824	-4.64944
GPR82	0.190435	0.601921	0.820859	0.414558	0.999824	-4.6565
ASIC1	0.286693	-1.77873	0.820842	0.414568	0.999824	-4.61364
VPS4A	0.0414707	5.29718	0.820767	0.41461	0.999824	-4.79034
WDR70	-0.0720623	3.18539	-0.820736	0.414628	0.999824	-4.75285
KCNIP2	0.14973	0.453813	0.820605	0.414702	0.999824	-4.65008
ZNF432	0.0939313	2.5421	0.820562	0.414726	0.999824	-4.72643
LINC01568	0.197059	-0.918963	0.820138	0.414966	0.999824	-4.6219
ZNF529	0.0888055	2.89777	0.820038	0.415023	0.999824	-4.74303
AL139405.1	-0.245961	-1.92552	-0.819891	0.415106	0.999824	-4.61157
ADAMTS17	-0.176825	0.0849993	-0.819882	0.415111	0.999824	-4.63929
ELFN2	-0.245596	-2.0016	-0.819857	0.415126	0.999824	-4.61093
SNHG30	-0.0804995	1.47884	-0.819826	0.415143	0.999824	-4.67948
HSD17B10	0.0790619	4.35825	0.819732	0.415196	0.999824	-4.78526
PDCD2	0.0696757	4.22869	0.819611	0.415265	0.999824	-4.78488
SNTN	0.310497	-0.520177	0.819599	0.415271	0.999824	-4.62878
DARS2	0.063744	2.5084	0.819499	0.415328	0.999824	-4.72574
AL162253.1	-0.192867	-0.480529	-0.819338	0.41542	0.999824	-4.62778
ZNF836	0.0706578	2.37339	0.819202	0.415497	0.999824	-4.71954
EIF4E2	-0.045586	5.4849	-0.819085	0.415563	0.999824	-4.78991
MYO5A	-0.0790202	5.20913	-0.819058	0.415578	0.999824	-4.7911
DPY19L1P1	0.263432	-1.4927	0.818996	0.415613	0.999824	-4.61577
ALG10	0.130693	0.000139047	0.818985	0.415619	0.999824	-4.64085
CORO2A	-0.0913273	3.32426	-0.81891	0.415662	0.999824	-4.75711
TMEM131L	-0.0703073	5.59712	-0.818895	0.41567	0.999824	-4.78885
AC024270.5	-0.234975	-0.925989	-0.818888	0.415675	0.999824	-4.62406
AC130304.1	-0.161049	5.51885	-0.818867	0.415686	0.999824	-4.79019
USP2-AS1	0.276711	-0.990536	0.818796	0.415726	0.999824	-4.62232
AC092999.1	-0.298066	-2.02636	-0.818749	0.415753	0.999824	-4.60928
AL133243.4	0.216487	-0.701184	0.81873	0.415764	0.999824	-4.62784
TBC1D9	0.157581	4.22366	0.818643	0.415813	0.999824	-4.78802
CLCF1	0.115066	1.56693	0.818541	0.415871	0.999824	-4.68854
SEC23A	-0.082994	4.13214	-0.8185	0.415894	0.999824	-4.78512
AC097369.2	-0.290171	-1.64286	-0.81841	0.415945	0.999824	-4.61262
AC005632.6	-0.216053	-0.81282	-0.818374	0.415966	0.999824	-4.62422
LINC02606	0.253959	-1.87128	0.818366	0.41597	0.999824	-4.61184
FFAR3	-0.304627	-0.445779	-0.817918	0.416224	0.999824	-4.63042
AC027020.2	-0.151785	2.49424	-0.817782	0.416301	0.999824	-4.72074
LINC02367	0.158315	-0.52459	0.81759	0.41641	0.999824	-4.6278
KLF12	0.14683	4.13679	0.817337	0.416554	0.999824	-4.78725
NDUFS1	-0.0433107	4.81373	-0.8173	0.416575	0.999824	-4.7921
OR52K1	-0.118873	1.06554	-0.81685	0.41683	0.999824	-4.66742
LINC01551	0.546473	-0.0875012	0.816803	0.416857	0.999824	-4.63804
AC139491.7	-0.298167	0.789	-0.816745	0.41689	0.999824	-4.65752
XAB2	0.0611093	5.34227	0.816743	0.416891	0.999824	-4.79185
PPTC7	-0.100882	5.31339	-0.816718	0.416905	0.999824	-4.79121
FIZ1	0.0606127	3.09712	0.816676	0.416929	0.999824	-4.74971
GLB1	-0.0890127	4.7844	-0.816639	0.41695	0.999824	-4.79217
IFT52	-0.0869197	2.88365	-0.816615	0.416964	0.999824	-4.73917
AC096537.1	0.111037	0.899786	0.816246	0.417173	0.999824	-4.6617
SERPINF1	0.161984	2.01502	0.816206	0.417196	0.999824	-4.70538
AC083798.2	-0.124294	2.56552	-0.816107	0.417252	0.999824	-4.72889
AC022413.1	-0.285693	-2.28741	-0.815971	0.417329	0.999824	-4.60887
CLASP2	0.0776657	4.02306	0.815747	0.417457	0.999824	-4.78386
LIN7C	0.0764867	3.32304	0.815742	0.41746	0.999824	-4.76254
MCPH1	0.0652471	3.28265	0.815652	0.41751	0.999824	-4.76029
SDHA	0.07297	5.5243	0.815583	0.41755	0.999824	-4.79127
ANKRD18B	-0.348396	-2.43809	-0.81547	0.417614	0.999824	-4.60937
SLC30A2	-0.19182	-1.4637	-0.815428	0.417638	0.999824	-4.61487
NBEA	0.235192	-0.647351	0.815393	0.417658	0.999824	-4.63144
MRI1	0.0931631	3.85489	0.815339	0.417688	0.999824	-4.78026
AKR1B1	0.0703534	4.52035	0.815249	0.41774	0.999824	-4.7901
HLA-F-AS1	0.103738	1.41868	0.815194	0.417771	0.999824	-4.68183
RUNX3	0.113349	6.96378	0.815135	0.417805	0.999824	-4.77322
TMEM158	-0.294598	1.19176	-0.815089	0.417831	0.999824	-4.67073
UROS	0.0783079	3.79864	0.815047	0.417855	0.999824	-4.77444
PSPC1-AS2	-0.298249	-2.71177	-0.814963	0.417903	0.999824	-4.60616
LIN54	-0.0787535	3.03419	-0.814881	0.417949	0.999824	-4.75137
ADNP2	-0.0827111	3.11477	-0.814516	0.418157	0.999824	-4.75338
AF131215.6	0.102979	1.04301	0.814458	0.418189	0.999824	-4.67065
INTS4P1	0.311367	-2.24293	0.814355	0.418248	0.999824	-4.6104
AKIRIN1	-0.0701229	5.65629	-0.814192	0.418341	0.999824	-4.79015
ERMN	-0.104482	1.82508	-0.814179	0.418348	0.999824	-4.69506
TRGV7	-0.235684	-1.18903	-0.814175	0.41835	0.999824	-4.62161
PPCDC	-0.103483	4.45287	-0.814165	0.418356	0.999824	-4.79005
AL442636.1	0.170516	-1.02548	0.814056	0.418418	0.999824	-4.62176
LINC00707	-0.217044	-1.36253	-0.813972	0.418466	0.999824	-4.61663
EXPH5	0.167499	0.149995	0.813949	0.418479	0.999824	-4.64379
LBX2-AS1	-0.143204	0.330376	-0.813872	0.418523	0.999824	-4.64748
ZNF519	0.11296	1.76995	0.813821	0.418552	0.999824	-4.69662
NSMCE1	-0.0683221	4.07439	-0.813757	0.418588	0.999824	-4.78174
TRBV11-3	-0.350646	-1.94084	-0.813523	0.418721	0.999824	-4.60922
FOXJ2	-0.0746508	4.70565	-0.813371	0.418808	0.999824	-4.7931
FAM131B	0.188135	0.284824	0.813209	0.4189	0.999824	-4.64692
LY9	0.0811327	4.81094	0.813081	0.418973	0.999824	-4.79383
AC040970.1	-0.164553	1.53831	-0.81308	0.418974	0.999824	-4.6871
LINC02316	0.257091	-2.3945	0.812962	0.419041	0.999824	-4.60777
AC016727.3	0.253411	-1.41152	0.812852	0.419104	0.999824	-4.61695
SLC9A3R2	0.145909	0.495874	0.812783	0.419143	0.999824	-4.65168
HSPA5	-0.0864653	6.86185	-0.812745	0.419164	0.999824	-4.77542
HYOU1	0.0925978	4.8011	0.812677	0.419203	0.999824	-4.79369
LOXL1-AS1	0.0900627	1.64591	0.812634	0.419227	0.999824	-4.6874
ANKRD13A	-0.0879811	7.10421	-0.812541	0.419281	0.999824	-4.77151
AL360270.1	0.134602	-0.186424	0.812489	0.41931	0.999824	-4.63671
ZBTB42	0.0810021	1.95368	0.812426	0.419346	0.999824	-4.70432
P3H2-AS1	0.258408	-1.84238	0.812393	0.419365	0.999824	-4.61326
COX7C	0.244453	3.32776	0.81229	0.419424	0.999824	-4.76148
PDPK1	-0.0911949	5.56375	-0.812256	0.419443	0.999824	-4.79157
SMPDL3B	-0.206284	-0.40983	-0.812206	0.419471	0.999824	-4.63099
CAT	-0.115274	6.95055	-0.812105	0.419529	0.999824	-4.7718
MPI	0.070293	4.01198	0.812056	0.419557	0.999824	-4.78153
MMEL1	-0.33228	-1.70503	-0.812038	0.419567	0.999824	-4.61329
GDI1	-0.0631644	6.71419	-0.812032	0.41957	0.999824	-4.7786
KIAA1324	-0.244944	5.37183	-0.811894	0.419649	0.999824	-4.79437
ELMO3	0.0837697	2.12699	0.811793	0.419707	0.999824	-4.70684
CASD1	0.132223	2.90552	0.811691	0.419765	0.999824	-4.7501
AC073842.2	-0.20801	-1.97622	-0.811643	0.419792	0.999824	-4.61136
CRB2	-0.291029	-1.1517	-0.811481	0.419885	0.999824	-4.61989
TUBD1	0.0763368	2.30761	0.811469	0.419891	0.999824	-4.71699
PDE4DIP	0.0648108	4.55669	0.811422	0.419919	0.999824	-4.79315
AC016405.1	-0.283694	-1.92278	-0.811215	0.420037	0.999824	-4.61141
AC009022.1	0.0872691	4.0905	0.811214	0.420037	0.999824	-4.78656
AL589787.2	-0.162989	-0.434142	-0.811166	0.420064	0.999824	-4.63017
MCM10	-0.314993	-1.48597	-0.811096	0.420104	0.999824	-4.61654
MOB1A	-0.0647495	7.14408	-0.81109	0.420108	0.999824	-4.77106
VEPH1	-0.266798	-1.43402	-0.810985	0.420168	0.999824	-4.61506
PPM1J	0.201542	-0.558691	0.810796	0.420275	0.999824	-4.63193
ZNF420	-0.126396	1.74817	-0.810794	0.420276	0.999824	-4.69771
AC096719.1	0.281788	-2.10585	0.810567	0.420406	0.999824	-4.61075
MTMR14	-0.063402	6.16174	-0.810443	0.420477	0.999824	-4.78685
KIF5B	-0.0900547	5.37355	-0.810403	0.4205	0.999824	-4.7937
AC117529.2	0.186253	-1.61692	0.810394	0.420505	0.999824	-4.61472
CEP295NL	-0.269364	-1.10474	-0.810386	0.420509	0.999824	-4.62218
KDM4A-AS1	0.135034	0.932252	0.810298	0.420559	0.999824	-4.66201
PLA2G4B	-0.111174	3.19829	-0.80996	0.420752	0.999824	-4.75463
HDAC9	0.144467	3.07494	0.80983	0.420827	0.999824	-4.76257
SMG1P2	0.139967	2.35436	0.809801	0.420843	0.999824	-4.72422
BRCC3	-0.0759936	2.78668	-0.809726	0.420886	0.999824	-4.74214
AL117692.1	0.301623	-1.51076	0.809577	0.420971	0.999824	-4.61356
PTPRS	0.136038	1.81882	0.809458	0.421039	0.999824	-4.69799
SLC18B1	0.120513	2.96678	0.809349	0.421101	0.999824	-4.74899
GRIA4	0.353225	-1.96108	0.80932	0.421118	0.999824	-4.61047
CD209	0.178412	-0.462607	0.808988	0.421307	0.999824	-4.63191
TXK	-0.12657	3.75618	-0.808964	0.421321	0.999824	-4.77748
RNF40	-0.086936	6.24074	-0.808952	0.421328	0.999824	-4.78633
DPF3	0.196001	-0.431854	0.808928	0.421342	0.999824	-4.63547
NAT10	0.0852735	4.50944	0.808871	0.421374	0.999824	-4.79344
AL021707.2	-0.114967	0.788655	-0.808865	0.421378	0.999824	-4.65852
GP1BB	-0.344712	4.34825	-0.808699	0.421473	0.999824	-4.78646
IGF2BP3	0.147523	-0.216514	0.808028	0.421856	0.999824	-4.63605
FGF9	0.236515	-1.63524	0.808003	0.42187	0.999824	-4.61526
RUBCN	0.0705809	5.31202	0.807928	0.421913	0.999824	-4.79539
ZNF204P	-0.222461	0.181971	-0.807761	0.422009	0.999824	-4.64506
PKD1	0.0964771	4.90862	0.807747	0.422017	0.999824	-4.79633
BSN-DT	0.264388	-2.09856	0.807656	0.422069	0.999824	-4.61125
SPIN1	0.101419	3.48751	0.807649	0.422073	0.999824	-4.77231
PEX3	0.121861	1.66393	0.80763	0.422084	0.999824	-4.69565
GREB1L	0.301591	-2.7587	0.807557	0.422125	0.999824	-4.60684
ZNF141	0.0921414	3.68008	0.807546	0.422132	0.999824	-4.77753
AL031432.5	-0.262075	-2.32219	-0.807527	0.422142	0.999824	-4.60868
AC106886.5	0.0694773	5.79413	0.807511	0.422152	0.999824	-4.7919
ZNF571	0.106219	1.07008	0.807464	0.422179	0.999824	-4.66953
AL035530.2	-0.0923148	2.71499	-0.807396	0.422218	0.999824	-4.74063
AC034199.1	0.248355	-1.87455	0.807094	0.42239	0.999824	-4.61178
SPDYE9P	-0.651835	-1.33736	-0.80705	0.422416	0.999824	-4.61644
APRT	0.0758072	5.23229	0.806994	0.422447	0.999824	-4.7965
AC007342.7	-0.129515	0.80814	-0.806971	0.422461	0.999824	-4.66229
LINC02359	0.230908	-0.639411	0.806888	0.422508	0.999824	-4.62929
AC090984.1	0.694567	-1.77499	0.806854	0.422528	0.999824	-4.61539
C17orf77	0.166722	-0.877831	0.806824	0.422545	0.999824	-4.62551
LINC02055	0.189418	-0.946229	0.806655	0.422641	0.999824	-4.62581
OR2A7	0.298809	-1.37263	0.806645	0.422647	0.999824	-4.61951
AL355597.1	0.418563	-0.854531	0.80662	0.422662	0.999824	-4.62554
SPCS2	-0.0484462	5.185	-0.806459	0.422754	0.999824	-4.79681
AC078846.1	-0.0950288	1.59175	-0.806294	0.422848	0.999824	-4.69001
AF230666.1	-0.271169	-1.39	-0.806194	0.422906	0.999824	-4.62289
THAP8	-0.0818125	1.07194	-0.806112	0.422952	0.999824	-4.6675
TBC1D10C	0.0530726	7.52053	0.806061	0.422982	0.999824	-4.76814
NBPF10	-0.092415	4.20567	-0.805905	0.423071	0.999824	-4.79073
GARS-DT	-0.077292	5.6513	-0.805793	0.423135	0.999824	-4.7941
AC092053.1	0.45058	-2.58122	0.805672	0.423205	0.999824	-4.60694
AL034550.1	-0.258387	-1.79239	-0.805625	0.423232	0.999824	-4.61567
TGFBR1	-0.110036	5.3857	-0.805577	0.423259	0.999824	-4.79581
PARP2	0.0750214	1.94694	0.80522	0.423464	0.999824	-4.70249
AC112719.2	0.293533	-2.30335	0.805115	0.423523	0.999824	-4.60825
RBM38	-0.234132	7.6891	-0.805042	0.423566	0.999824	-4.76575
AL034417.2	0.242284	-1.08267	0.804971	0.423606	0.999824	-4.61963
AC079305.3	-0.230013	-1.49732	-0.804563	0.42384	0.999824	-4.61699
AL022069.3	0.134302	-0.410351	0.804448	0.423906	0.999824	-4.63502
NFE2L1	-0.058225	5.43266	-0.804334	0.423971	0.999824	-4.79651
AC034213.1	-0.32177	-2.44886	-0.804319	0.42398	0.999824	-4.60941
FRRS1L	0.178106	0.977587	0.804249	0.42402	0.999824	-4.66858
PRELID1P1	-0.174905	0.0973544	-0.804093	0.42411	0.999824	-4.64088
AC138028.6	0.221474	-1.6618	0.804058	0.42413	0.999824	-4.6148
TAGLN	0.156493	4.209	0.804053	0.424132	0.999824	-4.79011
AC097480.2	-0.166141	-0.316862	-0.804045	0.424137	0.999824	-4.63329
AL356489.2	-0.26017	-1.94132	-0.80404	0.42414	0.999824	-4.61449
PRXL2A	0.0919095	1.66614	0.803953	0.42419	0.999824	-4.69391
MTCO1P12	0.317118	1.12761	0.803938	0.424198	0.999824	-4.68272
AC091729.3	0.100079	1.06049	0.803937	0.424199	0.999824	-4.67328
PFKP	0.0754454	4.60947	0.803877	0.424233	0.999824	-4.79649
TOMM34	0.0895433	2.94056	0.80386	0.424243	0.999824	-4.75031
AL139011.1	-0.205622	-1.13821	-0.80382	0.424266	0.999824	-4.62459
PARP11	0.0774119	2.97421	0.803811	0.424271	0.999824	-4.75282
CCDC28A	-0.0675022	4.39375	-0.803765	0.424298	0.999824	-4.7932
AL138828.1	0.198061	0.58248	0.803753	0.424305	0.999824	-4.65556
AL022341.2	0.45297	-3.05316	0.803655	0.424361	0.999824	-4.6046
GEN1	0.118589	2.38344	0.803651	0.424363	0.999824	-4.7279
OS9	-0.089238	7.6447	-0.80352	0.424438	0.999824	-4.76765
GCDH	0.0612777	3.6075	0.803426	0.424492	0.999824	-4.77502
NUDCD3	0.0539053	5.1403	0.803254	0.424591	0.999824	-4.79817
AC104009.1	0.457238	-1.39231	0.803245	0.424596	0.999824	-4.61634
SLC4A10	0.264244	1.13942	0.803147	0.424653	0.999824	-4.68586
IQCE	-0.0946105	4.05327	-0.803041	0.424713	0.999824	-4.78736
LAMC3	-0.343171	-0.841812	-0.802976	0.424751	0.999824	-4.62075
PPIE	0.0890241	4.17925	0.802976	0.424751	0.999824	-4.7899
TTLL2	0.273549	-2.3598	0.802963	0.424758	0.999824	-4.60872
ATP5MPL	0.161231	2.79775	0.802705	0.424906	0.999824	-4.74021
CTSH	-0.095433	6.05925	-0.802705	0.424906	0.999824	-4.7911
SCIMP	0.0698743	5.27784	0.802638	0.424945	0.999824	-4.7978
Z92544.2	0.132435	0.121945	0.802608	0.424962	0.999824	-4.6435
TTK	0.251451	-1.82926	0.802565	0.424986	0.999824	-4.61336
AC096992.2	0.133371	-0.108478	0.802554	0.424993	0.999824	-4.64112
C9orf85	0.0785899	1.69616	0.80255	0.424995	0.999824	-4.69311
TMEM156	0.11314	2.50759	0.802501	0.425023	0.999824	-4.73399
PARTICL	-0.163095	-0.739944	-0.80226	0.425162	0.999824	-4.62738
RELL1	-0.140563	4.6612	-0.802149	0.425225	0.999824	-4.79764
ARNT	-0.059561	5.07749	-0.802046	0.425285	0.999824	-4.79887
PEA15	-0.0817359	5.15623	-0.802018	0.425301	0.999824	-4.79879
TNFAIP8L1	0.0724172	3.83539	0.801939	0.425346	0.999824	-4.78283
ANKRD1	-0.287813	-2.29849	-0.801816	0.425417	0.999824	-4.60827
GALNT3	-0.1222	3.67373	-0.801747	0.425456	0.999824	-4.77852
DDR1-DT	0.136663	0.295141	0.801616	0.425532	0.999824	-4.64997
CIC	-0.0808535	6.22332	-0.801613	0.425534	0.999824	-4.78897
DBF4B	0.0883663	2.1498	0.801492	0.425603	0.999824	-4.71334
DPPA4	0.152985	0.576818	0.801491	0.425604	0.999824	-4.65642
RFX1	-0.0895039	4.41729	-0.801463	0.425619	0.999824	-4.7951
LIN52	0.0779052	1.9669	0.801446	0.425629	0.999824	-4.70804
TSEN15	0.0776482	3.26488	0.801403	0.425654	0.999824	-4.76523
POLR3B	-0.0936172	1.86229	-0.801325	0.425699	0.999824	-4.70111
ZNHIT3	0.0888317	3.08868	0.801144	0.425803	0.999824	-4.75426
TGFB1	-0.104411	8.12725	-0.801119	0.425818	0.999824	-4.76099
AC244154.1	-0.150948	2.05081	-0.800826	0.425986	0.999824	-4.71641
AL109809.4	-0.281923	-2.13888	-0.800723	0.426045	0.999824	-4.61192
LY6E-DT	-0.255166	-1.53602	-0.800435	0.426211	0.999824	-4.61443
DCHS1	0.187449	2.07375	0.8003	0.426288	0.999824	-4.70772
YY1AP1	-0.108137	6.23066	-0.800271	0.426305	0.999824	-4.78974
ARHGAP1	-0.0765781	6.03851	-0.800165	0.426366	0.999824	-4.79253
ZC3H8	0.0753993	3.16507	0.800163	0.426368	0.999824	-4.76019
EP300	-0.108784	5.92706	-0.800144	0.426378	0.999824	-4.79267
GPR176-DT	0.204945	-1.10081	0.800041	0.426438	0.999824	-4.62227
CSNK2A2	0.0612543	4.47329	0.799799	0.426577	0.999824	-4.79699
KLHDC1	0.136148	0.682812	0.799681	0.426645	0.999824	-4.66512
CYP3A43	-0.245003	-2.00568	-0.799587	0.426699	0.999824	-4.61321
AC107204.1	0.204712	1.75612	0.799547	0.426722	0.999824	-4.70293
BTBD2	0.0500739	5.87488	0.799536	0.426728	0.999824	-4.79488
MT-ND6	0.193236	7.68026	0.799123	0.426966	0.999824	-4.76774
REPIN1	0.0496996	5.7	0.799092	0.426984	0.999824	-4.79627
ADD3-AS1	0.150215	-0.145341	0.798979	0.427049	0.999824	-4.63713
AC009108.3	0.326168	-2.53495	0.798956	0.427062	0.999824	-4.6062
WSB1	-0.0917569	6.3234	-0.798917	0.427085	0.999824	-4.78794
MFSD8	0.0898378	3.52349	0.798913	0.427087	0.999824	-4.77619
SCARF1	-0.155367	4.88306	-0.798879	0.427106	0.999824	-4.79997
AL049697.1	-0.388897	-2.03021	-0.798875	0.427109	0.999824	-4.61331
AC015813.5	-0.228338	-1.65778	-0.798852	0.427122	0.999824	-4.61777
CDC42BPA	-0.201769	-0.884337	-0.79867	0.427227	0.999824	-4.62714
AC008731.1	-0.33104	-2.26441	-0.798665	0.42723	0.999824	-4.60869
AC103855.2	-0.309758	-1.96856	-0.798664	0.42723	0.999824	-4.61298
TOGARAM1	0.101658	2.10511	0.798155	0.427524	0.999824	-4.71907
MPRIP	0.0805303	6.24531	0.798102	0.427554	0.999824	-4.78916
FAM110B	-0.158686	-0.0637124	-0.798101	0.427555	0.999824	-4.64189
ZDHHC17	-0.12154	4.32259	-0.797809	0.427723	0.999824	-4.7969
TSPAN17	0.0785333	4.38438	0.797706	0.427782	0.999824	-4.79619
CRYBG2	0.139185	0.113455	0.797535	0.427881	0.999824	-4.64744
PHETA2	0.100526	1.08696	0.797507	0.427897	0.999824	-4.67255
BISPR	0.0870533	3.24983	0.797494	0.427905	0.999824	-4.76112
COL13A1	-0.252476	-0.90943	-0.797326	0.428002	0.999824	-4.6229
AC211476.6	0.103557	0.447514	0.797319	0.428006	0.999824	-4.65094
NDUFV2-AS1	0.105542	0.274818	0.797071	0.428148	0.999824	-4.64993
EIF4A3	-0.0618119	5.09021	-0.796743	0.428338	0.999824	-4.80116
ZNF217	-0.102392	6.40361	-0.796484	0.428487	0.999824	-4.78735
AC022217.3	-0.248399	-2.1617	-0.796428	0.42852	0.999824	-4.61179
AC003035.1	-0.28641	-2.439	-0.796405	0.428533	0.999824	-4.60804
TAF15	0.0808795	6.65029	0.796286	0.428601	0.999824	-4.7849
KIR2DL3	-0.252045	0.476075	-0.796244	0.428626	0.999824	-4.65025
CROT	0.0900878	2.2932	0.796213	0.428643	0.999824	-4.72631
AC004908.2	-0.257775	-1.79747	-0.796205	0.428648	0.999824	-4.61525
ITGB2-AS1	-0.123831	5.91434	-0.796126	0.428694	0.999824	-4.7952
PPA1	-0.120254	3.79531	-0.796028	0.428751	0.999824	-4.7838
AC007271.1	-0.293788	-1.72294	-0.795977	0.42878	0.999824	-4.61516
ELOVL1	-0.060175	5.35988	-0.795975	0.428781	0.999824	-4.80065
ABHD18	0.065438	3.54826	0.795944	0.428799	0.999824	-4.7772
FBXO9	-0.119606	5.62123	-0.795931	0.428807	0.999824	-4.79837
GPBAR1	0.124131	3.61591	0.795927	0.428809	0.999824	-4.77645
ZC4H2	0.100481	1.21753	0.795908	0.42882	0.999824	-4.67736
CCDC158	0.20216	-0.822391	0.795905	0.428822	0.999824	-4.62707
PAFAH1B1	-0.0550516	6.21865	-0.79587	0.428842	0.999824	-4.79126
AP000919.4	-0.177817	-1.20982	-0.795846	0.428856	0.999824	-4.61988
P2RY2	-0.138394	1.84951	-0.795632	0.428979	0.999824	-4.69921
AC090983.1	0.300006	-1.90113	0.795509	0.42905	0.999824	-4.61426
TMEM92-AS1	-0.279933	-2.12209	-0.795482	0.429066	0.999824	-4.6138
ALG8	0.0596213	2.71318	0.795432	0.429095	0.999824	-4.74204
MPPED2	0.287436	-2.07346	0.795408	0.429109	0.999824	-4.61402
GLIPR1L2	-0.192171	-0.640235	-0.795319	0.42916	0.999824	-4.62956
KNOP1	0.0758837	3.23237	0.795248	0.429201	0.999824	-4.76175
PRSS23	0.156683	2.97768	0.795188	0.429236	0.999824	-4.75645
ITGB4	-0.222169	0.540093	-0.795016	0.429335	0.999824	-4.65221
VIPR2	0.296448	-1.22648	0.794988	0.429351	0.999824	-4.62161
FAHD2B	0.0988637	1.5325	0.794985	0.429353	0.999824	-4.68893
AC008610.1	0.161862	-0.881544	0.794914	0.429394	0.999824	-4.62544
AC010996.1	-0.310834	-2.5076	-0.794642	0.429551	0.999824	-4.60802
PRSS53	0.105136	1.82188	0.794629	0.429559	0.999824	-4.70107
AP001542.3	-0.221643	-1.23074	-0.794602	0.429574	0.999824	-4.62008
AC005606.1	-0.660187	-4.3529	-0.79454	0.42961	0.999824	-4.60043
TUBB6	0.176271	2.00211	0.794506	0.42963	0.999824	-4.71564
AL117379.1	0.122951	0.0957471	0.794446	0.429664	0.999824	-4.64565
RLIM	-0.0748462	4.9984	-0.794397	0.429693	0.999824	-4.80215
ZNF33A	-0.0954247	5.68895	-0.794329	0.429732	0.999824	-4.79829
SLC46A1	0.0868099	2.19619	0.794285	0.429758	0.999824	-4.71902
AC145285.1	0.235902	-2.0755	0.794177	0.42982	0.999824	-4.61081
LINC02418	0.261646	-1.94117	0.794023	0.429909	0.999824	-4.61234
CISD2	0.161803	2.92543	0.794009	0.429917	0.999824	-4.75103
PARP12	0.108375	5.23554	0.793985	0.429931	0.999824	-4.80181
CCDC58	0.130498	1.19923	0.793881	0.429991	0.999824	-4.67539
ANXA13	0.351128	-2.64082	0.793855	0.430006	0.999824	-4.60764
AC008105.3	-0.0656527	5.326	-0.793804	0.430036	0.999824	-4.80182
AL157400.3	0.263871	-2.3691	0.793784	0.430047	0.999824	-4.60964
AP003393.1	0.281081	-1.54532	0.793681	0.430107	0.999824	-4.61511
BMP8B	-0.101831	1.48639	-0.793494	0.430215	0.999824	-4.68822
EEF1A1P4	0.246913	-1.90273	0.793378	0.430282	0.999824	-4.6148
NCBP2AS2	0.0858935	2.24406	0.793316	0.430318	0.999824	-4.72048
AL442067.3	0.291234	-1.94333	0.793304	0.430325	0.999824	-4.61195
NUP188	0.0817639	4.42906	0.793177	0.430398	0.999824	-4.79937
AP001033.1	0.143146	1.65076	0.793167	0.430404	0.999824	-4.69602
UNKL	-0.0789676	4.53177	-0.793002	0.430499	0.999824	-4.80056
AC011816.1	-0.357973	-2.63613	-0.79294	0.430535	0.999824	-4.60632
OR4G1P	-0.242775	-2.44792	-0.79289	0.430564	0.999824	-4.61114
AL133453.1	0.408373	-0.276695	0.792744	0.430649	0.999824	-4.63241
PUS3	0.0750941	2.14498	0.79263	0.430715	0.999824	-4.71386
USP22	-0.0682597	6.12932	-0.792556	0.430758	0.999824	-4.7938
INKA2-AS1	-0.322367	-1.50053	-0.792466	0.43081	0.999824	-4.61587
AP002761.4	0.133356	2.23497	0.792114	0.431013	0.999824	-4.71366
ADRB1	0.263363	-1.05429	0.792058	0.431046	0.999824	-4.62035
NUMA1	0.0726366	7.1763	0.792017	0.43107	0.999824	-4.77776
SOD2-OT1	0.228911	-2.51126	0.791997	0.431081	0.999824	-4.61124
ZNF157	0.244136	-1.93297	0.791884	0.431147	0.999824	-4.61371
TAF6	0.0576519	4.46363	0.791708	0.431249	0.999824	-4.79967
AL136368.1	0.11306	-0.312378	0.791703	0.431251	0.999824	-4.63412
TRIP6	-0.083481	1.91013	-0.791611	0.431305	0.999824	-4.70121
AC012651.1	-0.130047	2.38114	-0.790998	0.43166	0.999824	-4.73201
AC019069.1	0.113688	-0.101858	0.790941	0.431693	0.999824	-4.64116
TESMIN	-0.0832928	1.74869	-0.790938	0.431695	0.999824	-4.69887
TRBV10-3	-0.167876	0.0168914	-0.790753	0.431802	0.999824	-4.64248
LINC02260	-0.177599	-1.06267	-0.790722	0.43182	0.999824	-4.62342
COA8	0.080964	2.75562	0.790575	0.431906	0.999824	-4.74363
ZBTB18	-0.0979329	6.14537	-0.790447	0.43198	0.999824	-4.79374
GPR157	-0.0723206	2.65499	-0.790426	0.431992	0.999824	-4.73627
GULP1	0.286923	-2.76643	0.790394	0.43201	0.999824	-4.6062
NSFL1C	-0.0917699	6.09312	-0.790348	0.432037	0.999824	-4.79608
LPIN1	0.0692844	4.76379	0.790301	0.432064	0.999824	-4.8033
CPB2-AS1	0.149712	0.509506	0.790165	0.432143	0.999824	-4.65446
FOXO4	-0.147498	5.84818	-0.790156	0.432148	0.999824	-4.79845
AL353597.1	-0.451208	-3.13638	-0.790108	0.432176	0.999824	-4.6052
BCRP3	-0.374628	-2.63912	-0.790037	0.432217	0.999824	-4.60753
ARFRP1	0.0563412	4.84005	0.789955	0.432265	0.999824	-4.80335
AC026356.2	0.179665	-1.25755	0.789928	0.432281	0.999824	-4.62177
CDKAL1	0.0634501	2.73373	0.789814	0.432347	0.999824	-4.74591
PAN2	0.0863139	4.4661	0.789813	0.432348	0.999824	-4.80144
COG1	0.0490527	4.44199	0.789788	0.432362	0.999824	-4.79982
RPL23AP1	-0.450002	-2.2106	-0.789629	0.432454	0.999824	-4.6097
CNTNAP3B	-0.307513	3.31142	-0.789544	0.432503	0.999824	-4.77018
CCDC88B	-0.0917879	7.9644	-0.789495	0.432532	0.999824	-4.76758
ANTXR2	-0.106616	5.79292	-0.789424	0.432573	0.999824	-4.79879
AP001267.2	0.336386	-2.32192	0.789394	0.432591	0.999824	-4.60963
STARD3	-0.0505234	5.73636	-0.789385	0.432596	0.999824	-4.80059
AL162457.1	-0.279748	-0.831737	-0.789224	0.432689	0.999824	-4.6287
PCSK6	-0.222372	1.76975	-0.789194	0.432706	0.999824	-4.69202
GRIPAP1	-0.0431037	5.89983	-0.789012	0.432812	0.999824	-4.79861
TRAV1-1	-0.259995	-1.23183	-0.788953	0.432847	0.999824	-4.62176
LINC01476	0.188752	-0.608525	0.788946	0.432851	0.999824	-4.63167
AL355388.2	-0.0959829	1.10471	-0.788769	0.432953	0.999824	-4.67588
RPP25	0.098875	1.32814	0.788758	0.43296	0.999824	-4.68081
HCG20	0.261193	-2.19746	0.788699	0.432994	0.999824	-4.60914
KCTD12	-0.106139	6.2169	-0.788668	0.433012	0.999824	-4.79376
RAB9A	-0.0502585	3.13559	-0.788565	0.433072	0.999824	-4.76389
P2RX1	-0.125956	5.1824	-0.788402	0.433166	0.999824	-4.8047
PRDM11	0.0932418	2.18835	0.788388	0.433174	0.999824	-4.72528
OR52I1	0.331777	-1.64656	0.788353	0.433195	0.999824	-4.6161
ESR1	0.163312	0.270766	0.788302	0.433225	0.999824	-4.65085
RPL21P16	-0.48209	3.57702	-0.788156	0.433309	0.999824	-4.78586
RNF167	-0.0707509	6.48456	-0.788141	0.433318	0.999824	-4.79131
MMP21	0.276192	-2.0974	0.788099	0.433342	0.999824	-4.6125
GTF3C2	0.0469198	4.88486	0.788086	0.43335	0.999824	-4.80453
AL096794.1	0.244071	-1.1712	0.788045	0.433374	0.999824	-4.62029
PANTR1	0.249841	-0.568581	0.787979	0.433412	0.999824	-4.63255
RUBCNL	-0.120455	5.1727	-0.787904	0.433456	0.999824	-4.80443
EIF2B1	0.0492807	4.52737	0.787846	0.43349	0.999824	-4.80225
EMC1-AS1	0.447653	-2.99545	0.787802	0.433515	0.999824	-4.60535
STK32B	-0.248843	-1.25274	-0.787727	0.433559	0.999824	-4.62228
LINC02177	0.215898	-1.59492	0.787622	0.433619	0.999824	-4.61732
AC027575.2	0.235448	-2.12914	0.787531	0.433673	0.999824	-4.61316
EAF2	0.276484	-0.445765	0.787508	0.433686	0.999824	-4.63709
AC131392.2	-0.44713	-1.23481	-0.787361	0.433772	0.999824	-4.62478
SCAF11	-0.0710546	6.4834	-0.787235	0.433845	0.999824	-4.79023
TRIM22	0.13453	7.23291	0.787156	0.433891	0.999824	-4.77978
FANCD2	0.0580587	3.44754	0.787049	0.433953	0.999824	-4.77596
AC009228.1	0.188986	-1.23175	0.786942	0.434015	0.999824	-4.62253
PRPS2	0.0755814	3.36063	0.786912	0.434033	0.999824	-4.77512
YPEL4	0.182319	0.360942	0.786815	0.434089	0.999824	-4.65221
APOBEC2	-0.187652	-0.549698	-0.786676	0.43417	0.999824	-4.63024
AC246817.2	0.343589	-1.74068	0.786627	0.434198	0.999824	-4.61485
AL121935.1	-0.27441	-2.50399	-0.786573	0.43423	0.999824	-4.61359
IGFBP7	-0.107414	2.93995	-0.786455	0.434298	0.999824	-4.75276
MAP4	0.0895269	5.01303	0.786304	0.434386	0.999824	-4.80532
UTP20	0.0869067	2.63261	0.786115	0.434496	0.999824	-4.74437
WARS2-IT1	0.114849	1.08964	0.785907	0.434617	0.999824	-4.67598
NDUFB5	0.0749116	3.95044	0.785824	0.434666	0.999824	-4.79108
AP003064.1	-0.562139	-3.22826	-0.785664	0.434758	0.999824	-4.60308
RUSC1-AS1	-0.0775185	1.97974	-0.785659	0.434761	0.999824	-4.71007
GANAB	0.0711733	6.52513	0.78564	0.434773	0.999824	-4.79095
SH3BGRL3	-0.115474	8.34732	-0.785541	0.43483	0.999824	-4.76375
AC006062.1	-0.247997	-2.0255	-0.785517	0.434844	0.999824	-4.61338
LINC00205	-0.0897958	2.76721	-0.785319	0.43496	0.999824	-4.74943
RRP36	0.039375	3.94161	0.785314	0.434962	0.999824	-4.79132
SLC5A3	0.117661	3.25838	0.785243	0.435004	0.999824	-4.77487
CBLL1	-0.0711142	4.4114	-0.785154	0.435056	0.999824	-4.80304
AC090772.4	-0.181417	-0.769066	-0.784921	0.435191	0.999824	-4.63072
PIP4P1	0.0406016	4.70206	0.784822	0.435249	0.999824	-4.80515
TNFSF13	-0.102857	4.68507	-0.78477	0.435279	0.999824	-4.80455
TBC1D30	-0.136222	1.16117	-0.784613	0.43537	0.999824	-4.67727
WAPL	-0.0850579	5.32805	-0.784601	0.435378	0.999824	-4.80493
AC091691.3	0.227119	-2.17823	0.784574	0.435394	0.999824	-4.61178
SBK1	0.0850113	4.15987	0.784306	0.435549	0.999824	-4.79706
LMF1	0.0869651	2.66921	0.784282	0.435564	0.999824	-4.74231
MLANA	0.118719	-0.0143103	0.784278	0.435566	0.999824	-4.6445
STXBP1	-0.134785	0.996832	-0.784227	0.435595	0.999824	-4.67422
AC008770.2	0.263361	-2.04474	0.784125	0.435655	0.999824	-4.61396
AC009403.1	-0.0856497	1.09508	-0.784053	0.435697	0.999824	-4.67496
ZNF124	0.120678	1.34546	0.784048	0.4357	0.999824	-4.6909
ATAD3B	0.0858532	3.99019	0.784031	0.43571	0.999824	-4.79271
SCYGR4	0.32937	-2.21828	0.783972	0.435744	0.999824	-4.61025
CARMIL1	0.123807	1.54149	0.783939	0.435763	0.999824	-4.69625
AL132989.2	-0.325641	-2.59099	-0.783794	0.435848	0.999824	-4.6099
KCNS1	-0.166385	0.853995	-0.783734	0.435883	0.999824	-4.66754
WDR66	0.139058	1.31127	0.783712	0.435896	0.999824	-4.68334
DUSP19	0.112953	0.122168	0.783437	0.436056	0.999824	-4.64858
CDK18	0.119788	0.563428	0.783407	0.436074	0.999824	-4.65822
RAP2C	-0.107259	4.97189	-0.783385	0.436086	0.999824	-4.80675
XKR9	0.238801	-0.310897	0.783362	0.4361	0.999824	-4.63951
GREB1	0.224583	-1.03912	0.783306	0.436132	0.999824	-4.62491
AC103810.5	0.52493	-3.32781	0.783272	0.436152	0.999824	-4.60509
BIRC2	-0.121831	4.78555	-0.783256	0.436161	0.999824	-4.80657
STX11	-0.123476	6.0345	-0.783241	0.43617	0.999824	-4.79885
AC125494.2	-0.194514	-0.396053	-0.783149	0.436224	0.999824	-4.63585
AL357143.1	0.163172	0.511024	0.783057	0.436278	0.999824	-4.65608
RGS10	-0.158486	4.55031	-0.783051	0.436281	0.999824	-4.80369
AC079140.6	-0.294207	-2.73063	-0.783041	0.436287	0.999824	-4.60776
AC092164.1	-0.126776	-0.0130853	-0.782469	0.436621	0.999824	-4.64317
AC010319.4	0.23337	-2.03443	0.782431	0.436643	0.999824	-4.6124
HNRNPA1P49	0.224713	-1.77736	0.782415	0.436652	0.999824	-4.61604
LINC01151	0.146865	0.509154	0.782332	0.436701	0.999824	-4.6576
OR7A17	0.186115	-0.277445	0.782225	0.436763	0.999824	-4.63743
IFI35	0.12294	4.73584	0.782192	0.436782	0.999824	-4.80523
PLCG1-AS1	0.118381	0.747862	0.782105	0.436833	0.999824	-4.66458
FAM169B	-0.241271	-1.51394	-0.782045	0.436868	0.999824	-4.61643
TREML1	-0.279388	3.48255	-0.782003	0.436892	0.999824	-4.76993
LINC01821	-0.201427	-0.787363	-0.781903	0.436951	0.999824	-4.62762
ZFYVE1	-0.0771352	4.27369	-0.781758	0.437035	0.999824	-4.80094
DDHD2	0.0770669	3.95558	0.781595	0.437131	0.999824	-4.79584
AC105046.2	0.301435	-2.4408	0.781578	0.437141	0.999824	-4.61036
RXRB	-0.0456989	5.681	-0.781475	0.437201	0.999824	-4.80417
RAP2C-AS1	0.106805	-0.145388	0.781463	0.437208	0.999824	-4.64273
ALDH5A1	0.13378	3.19986	0.781305	0.4373	0.999824	-4.77158
CMBL	0.294144	0.201538	0.781283	0.437313	0.999824	-4.65304
EML3	0.0609883	5.9712	0.781226	0.437346	0.999824	-4.80118
AC004241.2	-0.324255	-2.49594	-0.781215	0.437353	0.999824	-4.60893
AC246787.1	0.216154	-1.37837	0.781089	0.437427	0.999824	-4.61877
AC020978.8	-0.595424	-3.04821	-0.781062	0.437442	0.999824	-4.6064
MADD	0.0681368	5.48492	0.780754	0.437622	0.999824	-4.80577
PHEX	0.26179	-0.755216	0.780433	0.43781	0.999824	-4.63291
ELF3	0.192647	-1.09008	0.780191	0.437951	0.999824	-4.62357
AC008875.1	0.186868	-0.757989	0.779876	0.438135	0.999824	-4.63165
AL137847.2	-0.172132	-0.968542	-0.779851	0.43815	0.999824	-4.62404
NOC4L	0.086679	2.62762	0.779836	0.438159	0.999824	-4.74011
PSENEN	-0.0962307	4.81637	-0.779777	0.438193	0.999824	-4.80744
GATAD1	0.0513462	4.17365	0.779768	0.438198	0.999824	-4.80071
LCN2	-0.35244	2.90164	-0.779764	0.438201	0.999824	-4.74322
DAGLA	-0.117419	1.04989	-0.779736	0.438217	0.999824	-4.67856
KIF13B	0.077023	4.11167	0.779707	0.438234	0.999824	-4.80006
SMARCAD1	0.107116	3.16963	0.779669	0.438257	0.999824	-4.77321
PDE4A	0.115753	3.07349	0.779503	0.438353	0.999824	-4.7606
AC009704.3	0.263218	-2.46024	0.779467	0.438375	0.999824	-4.61064
PHF20	-0.0554223	5.38628	-0.779379	0.438426	0.999824	-4.80705
DRG1	-0.0655131	3.47702	-0.77937	0.438431	0.999824	-4.77844
MMS19	0.0411435	4.84871	0.779184	0.43854	0.999824	-4.80809
Z95152.1	-0.328291	-1.93187	-0.77916	0.438554	0.999824	-4.61383
Z99129.4	-0.0987107	1.27721	-0.779105	0.438586	0.999824	-4.68424
AC017104.1	0.247644	-1.58218	0.778983	0.438657	0.999824	-4.6211
RNPEPL1	-0.0692744	7.35249	-0.778801	0.438764	0.999824	-4.78187
RIN2	-0.0986972	3.02966	-0.778761	0.438788	0.999824	-4.76162
ZNF862	-0.0668917	4.86207	-0.778645	0.438856	0.999824	-4.8084
UTP14C	0.0904088	3.04432	0.778599	0.438883	0.999824	-4.76342
AC009107.2	-0.173269	1.1756	-0.778581	0.438893	0.999824	-4.67664
SLC46A3	-0.0607985	3.75617	-0.77854	0.438917	0.999824	-4.79095
METTL25	-0.0805251	1.4041	-0.778533	0.438921	0.999824	-4.68851
C12orf65	0.0566667	3.5388	0.77838	0.439011	0.999824	-4.78271
AL450063.1	-0.630698	-4.15632	-0.778359	0.439023	0.999824	-4.6016
PTPRN	0.363254	-1.3341	0.778354	0.439026	0.999824	-4.62011
C1orf116	0.298772	-0.979883	0.77831	0.439051	0.999824	-4.62537
RPL5P23	-0.198117	-2.32631	-0.778308	0.439053	0.999824	-4.61059
LENG8	0.0602917	8.02358	0.778282	0.439068	0.999824	-4.77004
TAB1	0.055484	4.42825	0.778045	0.439207	0.999824	-4.80515
ALKBH7	0.0698543	3.9407	0.777908	0.439287	0.999824	-4.79386
C15orf54	0.306445	-1.89135	0.777823	0.439337	0.999824	-4.61802
MARCH8	-0.17643	6.81023	-0.777719	0.439397	0.999824	-4.79007
DNAJB9	0.0965442	3.06201	0.777677	0.439422	0.999824	-4.76708
CTSF	0.0816152	2.59268	0.777644	0.439442	0.999824	-4.74455
SMCHD1	-0.130281	8.00775	-0.777586	0.439475	0.999824	-4.76964
CCDC88A	-0.0916016	4.5881	-0.77754	0.439502	0.999824	-4.80807
AC089985.1	-0.248276	-2.54433	-0.777166	0.439722	0.999824	-4.611
AC004906.1	0.339723	-2.54801	0.77708	0.439772	0.999824	-4.61013
ZBTB20-AS4	0.293416	-2.1834	0.777075	0.439775	0.999824	-4.61213
AC007682.1	-0.20742	-0.69237	-0.777073	0.439776	0.999824	-4.6317
WWC1	0.228585	-1.13898	0.777047	0.439791	0.999824	-4.62519
CCDC174	-0.0418827	4.31409	-0.776933	0.439858	0.999824	-4.80366
RPS18	0.163777	7.61962	0.77689	0.439883	0.999824	-4.77744
HOGA1	-0.228323	-1.29194	-0.77686	0.439901	0.999824	-4.6211
AC002350.2	-0.0901027	0.927196	-0.776661	0.440018	0.999824	-4.6725
AC138951.1	0.326723	-1.16865	0.776618	0.440043	0.999824	-4.62587
EXOSC2	0.0697122	3.545	0.776615	0.440045	0.999824	-4.78398
MPHOSPH10	-0.0795071	3.62423	-0.776597	0.440055	0.999824	-4.78662
MERTK	-0.157446	0.569986	-0.776418	0.44016	0.999824	-4.66268
CDK5	0.0837332	2.2775	0.776401	0.44017	0.999824	-4.72446
AC104066.4	0.25963	-2.49746	0.776382	0.440181	0.999824	-4.60952
GCNT3	0.176318	-0.0199967	0.776335	0.440209	0.999824	-4.64363
PLPP2	0.167565	0.210433	0.776297	0.440231	0.999824	-4.65089
BAIAP2	-0.124728	2.20293	-0.776224	0.440274	0.999824	-4.72139
PSMB8-AS1	-0.0547545	5.76377	-0.776188	0.440295	0.999824	-4.80516
AC127502.2	-0.0895651	3.91191	-0.776134	0.440327	0.999824	-4.79799
AC104370.1	0.306543	-2.60376	0.776133	0.440327	0.999824	-4.60817
TDP1	0.0641493	3.39172	0.775952	0.440434	0.999824	-4.7769
ZSCAN30	0.0818913	3.1845	0.775899	0.440464	0.999824	-4.77315
HLA-C	-0.122326	11.13	-0.775896	0.440466	0.999824	-4.72282
NAGA	-0.0896969	5.23387	-0.775799	0.440523	0.999824	-4.80941
GASK1B	-0.145433	4.36672	-0.775718	0.440571	0.999824	-4.80686
OR7E94P	0.321095	-1.32811	0.775654	0.440608	0.999824	-4.62002
RNASEH2A	0.130135	2.36985	0.775628	0.440623	0.999824	-4.73069
RPL26L1	0.256516	-0.12441	0.775513	0.440691	0.999824	-4.64121
COTL1	-0.0921314	9.50258	-0.775503	0.440697	0.999824	-4.74773
AC016925.3	0.186977	-1.4289	0.775362	0.440779	0.999824	-4.62006
JAG2	-0.135924	-0.633816	-0.77536	0.440781	0.999824	-4.6319
OSBPL3	0.0996491	3.59401	0.77534	0.440792	0.999824	-4.78906
AC146944.2	-0.161925	2.85141	-0.775329	0.440799	0.999824	-4.75827
RPS6KB2	0.0523948	5.14334	0.775206	0.440871	0.999824	-4.80997
POU2F1	0.0648938	4.29242	0.775124	0.440919	0.999824	-4.804
GTF2H4	0.0650136	2.54946	0.775035	0.440972	0.999824	-4.74291
YIPF4	-0.0617004	6.07629	-0.774694	0.441171	0.999824	-4.80243
AC109466.1	-0.185105	1.95533	-0.774673	0.441184	0.999824	-4.7127
PLEKHA2	0.0731954	6.11353	0.77449	0.441292	0.999824	-4.80011
CD320	0.107948	3.48855	0.774388	0.441351	0.999824	-4.78026
PRAG1	0.105965	3.68697	0.77434	0.44138	0.999824	-4.79194
AP003721.1	-0.178589	-1.75266	-0.77434	0.44138	0.999824	-4.618
OR6J1	0.20574	-1.34702	0.774195	0.441464	0.999824	-4.62186
WASF2	-0.0860449	7.82036	-0.774125	0.441506	0.999824	-4.77472
NOTCH3	-0.238628	-1.5776	-0.774104	0.441518	0.999824	-4.61877
C7	0.276034	-1.96024	0.774033	0.44156	0.999824	-4.61297
NPFFR1	0.199415	0.21564	0.774013	0.441572	0.999824	-4.64873
AC109326.1	-0.319548	-2.69691	-0.773916	0.441629	0.999824	-4.60931
CD86	-0.0912761	4.32206	-0.773884	0.441647	0.999824	-4.80514
AC114271.1	-0.267426	2.70115	-0.77387	0.441655	0.999824	-4.74781
SENP2	-0.0472097	4.39579	-0.77385	0.441667	0.999824	-4.80648
ZNF580	0.0674591	3.97618	0.773603	0.441812	0.999824	-4.79817
AP000346.1	0.276002	-2.10477	0.773492	0.441878	0.999824	-4.61243
AL669831.4	0.216204	-1.69044	0.773426	0.441917	0.999824	-4.61723
LINC01192	-0.271966	-1.92376	-0.773396	0.441934	0.999824	-4.61387
PLPBP	-0.049493	4.66201	-0.773309	0.441985	0.999824	-4.80966
FGF22	0.271285	-2.24275	0.773267	0.44201	0.999824	-4.61121
NRGN	-0.24347	6.88059	-0.773257	0.442016	0.999824	-4.79428
SLC15A1	0.215456	-0.726877	0.773161	0.442072	0.999824	-4.62988
TPRKB	0.120766	1.38894	0.773157	0.442075	0.999824	-4.68947
Z80897.1	-0.359899	-2.67129	-0.773135	0.442087	0.999824	-4.61065
KPNA4	-0.057803	5.51782	-0.773115	0.442099	0.999824	-4.80847
KAT14	0.0730255	3.09785	0.77306	0.442131	0.999824	-4.76601
CCDC66	-0.116752	2.81977	-0.772915	0.442217	0.999824	-4.75709
CEP170B	-0.185939	0.321253	-0.772905	0.442223	0.999824	-4.65167
PARD6G	-0.156505	-0.577647	-0.772768	0.442303	0.999824	-4.63421
SH3GL1P1	-0.150784	0.505013	-0.772737	0.442321	0.999824	-4.66022
TFRC	0.0943359	3.61084	0.772707	0.442339	0.999824	-4.79007
SMG5	-0.0677487	6.20011	-0.772496	0.442463	0.999824	-4.80065
LINC01588	0.0798998	2.87048	0.772358	0.442544	0.999824	-4.75973
TPH2	-0.193816	-0.395267	-0.772252	0.442607	0.999824	-4.63638
INTS10	-0.0523059	4.46955	-0.772236	0.442616	0.999824	-4.80787
UBA5	0.0826981	3.2084	0.772098	0.442697	0.999824	-4.77506
AL445248.1	0.301829	-1.51981	0.772083	0.442706	0.999824	-4.61846
PPFIA3	0.137909	0.072304	0.771949	0.442785	0.999824	-4.64866
AC005041.4	0.175224	-0.177144	0.771876	0.442828	0.999824	-4.64393
ISCA1P1	-0.561936	-1.72354	-0.771871	0.442831	0.999824	-4.61865
AC008507.3	0.136582	0.522046	0.771838	0.442851	0.999824	-4.66027
ZMYND10	0.11545	0.0759466	0.771784	0.442882	0.999824	-4.64801
BTBD11	-0.11827	2.79604	-0.77177	0.44289	0.999824	-4.75267
BSPRY	0.238146	-0.961575	0.771683	0.442941	0.999824	-4.62557
ANKRD13D	-0.0655467	7.01237	-0.77167	0.442949	0.999824	-4.79
TMOD3	-0.0577993	5.37032	-0.771631	0.442972	0.999824	-4.81008
DCAF17	0.102101	2.98147	0.771569	0.443008	0.999824	-4.76772
AC025449.1	-0.229628	-2.38259	-0.771543	0.443024	0.999824	-4.61079
DACT1	-0.26369	-0.144755	-0.77153	0.443032	0.999824	-4.64374
AL353898.3	0.144465	0.329087	0.771418	0.443098	0.999824	-4.65329
IVD	0.0527845	4.69145	0.771402	0.443107	0.999824	-4.81041
SLCO5A1	-0.231868	-1.89593	-0.771255	0.443194	0.999824	-4.61294
AK6	-0.16223	0.377949	-0.771238	0.443204	0.999824	-4.65789
PCP4L1	-0.312572	-2.69053	-0.771196	0.443228	0.999824	-4.60902
IGHV3-43	-0.312908	-1.51449	-0.771133	0.443265	0.999824	-4.62437
AC025262.2	0.275596	-1.8957	0.771117	0.443274	0.999824	-4.61345
GTF2IP12	-0.0902872	4.47899	-0.770993	0.443347	0.999824	-4.80734
NEMP1	0.0972428	3.11217	0.770936	0.443381	0.999824	-4.77382
U62317.2	-0.225074	2.63258	-0.770877	0.443416	0.999824	-4.74072
PEX11A	0.111482	0.247119	0.770695	0.443523	0.999824	-4.65534
CRYBG1	-0.0535396	5.97161	-0.770647	0.443551	0.999824	-4.80464
PITPNM3	-0.162414	-0.968263	-0.770572	0.443596	0.999824	-4.62556
FEZ1	0.145385	1.01893	0.770493	0.443642	0.999824	-4.68065
DALRD3	0.0534099	3.72489	0.770338	0.443733	0.999824	-4.78982
URGCP	0.0529223	3.7774	0.770324	0.443742	0.999824	-4.79366
CDC42BPG	0.0835463	1.97681	0.770297	0.443758	0.999824	-4.71803
CAMK1	0.108211	3.90666	0.770143	0.443848	0.999824	-4.79687
PNN	-0.0850309	5.63131	-0.770133	0.443854	0.999824	-4.80828
COPS6	0.0558228	4.86319	0.770115	0.443865	0.999824	-4.81172
FN1	0.179849	-0.562477	0.770055	0.4439	0.999824	-4.63329
NECTIN2	-0.362455	2.05856	-0.76979	0.444056	0.999824	-4.72525
NOL6	0.0703375	4.15352	0.769776	0.444064	0.999824	-4.80355
KTN1-AS1	-0.125163	0.377878	-0.769563	0.44419	0.999824	-4.6539
ATIC	0.0689635	4.33406	0.769549	0.444199	0.999824	-4.80727
DTX1	0.170823	2.74571	0.769501	0.444227	0.999824	-4.7568
BBOF1	-0.214194	2.06574	-0.769415	0.444278	0.999824	-4.72283
HSPB11	0.11852	1.62575	0.769292	0.44435	0.999824	-4.70053
LINC01322	0.245124	-1.1461	0.769247	0.444377	0.999824	-4.62393
AHNAK	0.11912	8.6461	0.769228	0.444388	0.999824	-4.76032
TPO	-0.273441	-2.06867	-0.768983	0.444532	0.999824	-4.61231
PPA2	0.0845775	3.03047	0.768966	0.444542	0.999824	-4.76507
FBXL14	0.0694511	3.09499	0.768943	0.444555	0.999824	-4.77083
STX10	-0.0943117	5.94839	-0.768897	0.444583	0.999824	-4.80696
AL162632.1	-0.135635	1.29154	-0.768827	0.444624	0.999824	-4.68676
PMS2P2	0.572895	-3.74047	0.768804	0.444638	0.999824	-4.60271
AC136475.8	-0.257118	-0.95862	-0.768477	0.444831	0.999824	-4.62493
RBL2	-0.080706	7.21792	-0.768471	0.444834	0.999824	-4.7861
ABCC4	0.0989224	2.27355	0.768438	0.444853	0.999824	-4.73259
AC067931.1	0.19029	-2.04792	0.768307	0.444931	0.999824	-4.61512
TAF1C	0.0619697	4.90925	0.768196	0.444996	0.999824	-4.81274
FAM201A	0.177324	-0.82338	0.768176	0.445008	0.999824	-4.62973
AC126335.1	0.152545	-0.611487	0.768151	0.445023	0.999824	-4.63271
WDHD1	0.134073	0.542532	0.76802	0.4451	0.999824	-4.66434
ZNF283	0.119074	1.46419	0.768018	0.445101	0.999824	-4.69396
AL591543.1	0.17901	-0.205776	0.767963	0.445134	0.999824	-4.64197
VGLL3	0.206445	-0.982847	0.767898	0.445172	0.999824	-4.62635
TSPY26P	-0.0853795	0.803422	-0.767521	0.445395	0.999824	-4.67068
NBDY	0.0674062	2.79557	0.767462	0.44543	0.999824	-4.75372
SERPINB9P1	0.15855	3.16165	0.76742	0.445454	0.999824	-4.77939
PRDM1	-0.0888185	4.75454	-0.76718	0.445596	0.999824	-4.81281
LINC00683	-0.158705	0.644605	-0.766932	0.445743	0.999824	-4.66307
RAD54L2	0.0620973	4.40902	0.766815	0.445811	0.999824	-4.80929
RPS3	0.102458	8.92608	0.766764	0.445842	0.999824	-4.76013
LINC01513	-0.264979	-1.44246	-0.766723	0.445866	0.999824	-4.62037
ABL1	0.0862325	3.91131	0.766715	0.445871	0.999824	-4.79998
AC083837.1	0.104493	0.564644	0.766653	0.445907	0.999824	-4.66485
CENPI	0.201771	-1.49861	0.766649	0.445909	0.999824	-4.61986
AKNA	-0.0631858	8.61525	-0.766544	0.445972	0.999824	-4.76484
IFT57	0.137023	1.99479	0.766522	0.445985	0.999824	-4.72276
BOLA3	-0.140928	0.228848	-0.766503	0.445996	0.999824	-4.65076
ARHGAP5-AS1	-0.272512	-2.35057	-0.76644	0.446033	0.999824	-4.61039
RPS2P46	0.189167	-0.280916	0.766427	0.446041	0.999824	-4.64138
RBP5	-0.159242	0.778907	-0.766221	0.446163	0.999824	-4.66943
GLI1	-0.142268	2.41379	-0.766063	0.446256	0.999824	-4.73392
SLC27A3	0.0843223	4.62064	0.765931	0.446334	0.999824	-4.81169
SLC38A1	0.109035	6.33709	0.765855	0.446379	0.999824	-4.80004
RSPRY1	-0.0542755	4.06165	-0.765806	0.446408	0.999824	-4.8044
MTMR9	0.0707301	3.17572	0.765794	0.446415	0.999824	-4.77596
ASAH2B	0.170191	-0.203804	0.765647	0.446502	0.999824	-4.6469
AC233976.1	-0.23054	-1.58446	-0.76561	0.446524	0.999824	-4.61978
PEPD	0.0667899	4.70017	0.765521	0.446576	0.999824	-4.81261
ANO7L1	0.22167	-0.702933	0.765521	0.446577	0.999824	-4.63395
AL139423.1	0.178993	0.0252048	0.765385	0.446657	0.999824	-4.64769
TMEM221	-0.31381	-2.44279	-0.765341	0.446683	0.999824	-4.60949
APOO	0.102206	0.438847	0.765295	0.44671	0.999824	-4.65853
KLF3-AS1	-0.10398	1.97667	-0.765198	0.446767	0.999824	-4.71272
FCGR3B	-0.399938	10.2248	-0.765168	0.446785	0.999824	-4.74388
TRMT5	0.0777832	1.69997	0.765154	0.446793	0.999824	-4.70573
AC023389.1	0.215475	-1.96747	0.765131	0.446807	0.999824	-4.61447
SNAPC1	-0.121757	1.06281	-0.765019	0.446873	0.999824	-4.6783
ADAM23	-0.224607	0.466562	-0.764987	0.446892	0.999824	-4.66362
KIAA2012-AS1	0.299584	-1.97163	0.764941	0.44692	0.999824	-4.61393
EGR1	0.190511	0.190784	0.764929	0.446927	0.999824	-4.64693
QPCTL	0.0868659	1.81725	0.764892	0.446949	0.999824	-4.70701
AL683813.1	0.116973	0.73865	0.764867	0.446963	0.999824	-4.66822
TPD52L1	-0.20192	-0.688881	-0.764831	0.446985	0.999824	-4.63231
LINC00240	-0.648295	-3.30471	-0.764788	0.44701	0.999824	-4.60515
PRF1	0.172465	7.08516	0.764673	0.447078	0.999824	-4.79089
AC079331.1	0.155267	-0.415896	0.764587	0.447129	0.999824	-4.6354
PIP5K1C	-0.0592942	4.8676	-0.764492	0.447185	0.999824	-4.81426
FRG1DP	0.277466	-1.72569	0.764424	0.447226	0.999824	-4.61811
ZC3H3	-0.0789859	4.60092	-0.764397	0.447242	0.999824	-4.8124
CALU	0.0566801	3.86156	0.764308	0.447294	0.999824	-4.79979
AC026333.3	-0.261379	0.25135	-0.764186	0.447366	0.999824	-4.65704
HEATR1	0.0828745	3.91266	0.764164	0.447379	0.999824	-4.80184
MIR3648-1	-0.289175	-2.11483	-0.764088	0.447424	0.999824	-4.61169
MIR3648-2	-0.289175	-2.11483	-0.764088	0.447424	0.999824	-4.61169
MZT2A	0.0913156	3.9698	0.76389	0.447542	0.999824	-4.7997
RAB1B	-0.0813814	7.23195	-0.763755	0.447622	0.999824	-4.79
TCF19	0.086165	2.35614	0.763651	0.447683	0.999824	-4.73239
POLR2I	0.0863735	2.08896	0.76346	0.447796	0.999824	-4.71811
SLC16A11	0.176616	-0.726619	0.763418	0.447821	0.999824	-4.63565
AC004893.1	-0.260563	-2.42505	-0.763391	0.447837	0.999824	-4.61041
CNOT11	0.0431992	4.53232	0.763263	0.447913	0.999824	-4.81248
MAN2C1	0.0833313	5.81564	0.76319	0.447956	0.999824	-4.80907
ZNF304	0.0865904	2.49968	0.763129	0.447992	0.999824	-4.74845
FAM234B	0.0979076	1.25846	0.763087	0.448017	0.999824	-4.6872
SPOPL	-0.120242	5.22491	-0.763009	0.448063	0.999824	-4.81402
AC017083.3	-0.519479	-3.21822	-0.762938	0.448105	0.999824	-4.60704
ZNF213	-0.0752358	3.82433	-0.762904	0.448126	0.999824	-4.79765
KLRC1	0.252169	0.812066	0.762878	0.448141	0.999824	-4.66487
AC009084.3	-0.342782	-0.477272	-0.762873	0.448144	0.999824	-4.63451
TRMT10B	0.0491696	3.08856	0.762742	0.448222	0.999824	-4.76914
SYNPO2L	0.173571	-1.21252	0.762642	0.44828	0.999824	-4.62366
GIMAP2	0.136966	5.11628	0.762585	0.448315	0.999824	-4.81489
AC005072.1	0.192686	-2.15683	0.762435	0.448403	0.999824	-4.61469
CFAP97D1	0.263224	-1.48881	0.762145	0.448575	0.999824	-4.62018
AC011365.1	0.209372	-1.29881	0.762084	0.448611	0.999824	-4.62237
AC005332.4	0.0962054	2.11462	0.761888	0.448728	0.999824	-4.72677
AC008013.1	0.286018	-1.74671	0.761857	0.448746	0.999824	-4.61737
AC022506.2	0.165635	-0.930793	0.761811	0.448773	0.999824	-4.62679
TMEM167A	-0.0998547	5.2264	-0.761761	0.448803	0.999824	-4.81499
SMAP2	-0.153396	8.89289	-0.761699	0.448839	0.999824	-4.76267
AC139720.1	-0.303548	-2.46039	-0.761554	0.448926	0.999824	-4.61152
FRA10AC1	-0.0848616	2.71731	-0.761547	0.44893	0.999824	-4.75167
RDH5	-0.142236	1.47087	-0.761498	0.448959	0.999824	-4.69579
AC012321.1	-0.0732506	3.63643	-0.761182	0.449146	0.999824	-4.79171
SUCNR1	-0.240647	-1.3302	-0.761111	0.449189	0.999824	-4.62276
AC015813.2	-0.121851	3.08788	-0.761076	0.449209	0.999824	-4.77065
LMNTD2	0.0933519	1.33684	0.760983	0.449264	0.999824	-4.69176
MFAP3	-0.108645	2.49297	-0.76086	0.449338	0.999824	-4.74592
AL606534.4	-0.194466	-0.607317	-0.760829	0.449356	0.999824	-4.63674
TRAM2-AS1	0.110121	0.446595	0.760583	0.449502	0.999824	-4.6608
SEPHS1	0.0566277	3.49709	0.760552	0.449521	0.999824	-4.7877
UBXN2A	0.0524093	2.82611	0.760534	0.449531	0.999824	-4.75995
ZNF341	-0.0670578	2.97519	-0.760498	0.449553	0.999824	-4.76213
AATF	-0.0808132	5.34367	-0.760481	0.449562	0.999824	-4.81532
AC092535.2	0.211611	0.473379	0.760464	0.449573	0.999824	-4.66044
TMEM170B	-0.130182	4.62217	-0.760443	0.449585	0.999824	-4.8149
FUOM	0.114015	1.49755	0.76037	0.449629	0.999824	-4.69828
KMT2D	-0.0790864	6.67068	-0.76026	0.449694	0.999824	-4.79872
GSTM2	0.106212	3.56138	0.760108	0.449784	0.999824	-4.78609
RGR	-0.272605	-2.40053	-0.760023	0.449834	0.999824	-4.61167
LINC00565	-0.166847	1.16633	-0.759879	0.44992	0.999824	-4.67826
AF274858.1	0.205519	-1.46254	0.75978	0.449979	0.999824	-4.62051
AC006504.1	0.202728	-0.320796	0.759776	0.449981	0.999824	-4.64203
FAM50B	0.0818029	2.21122	0.759733	0.450007	0.999824	-4.72786
RASGEF1A	-0.113168	2.19296	-0.759546	0.450117	0.999824	-4.72697
AC004461.2	-0.240856	-0.710692	-0.759383	0.450214	0.999824	-4.63532
TRAPPC2L	0.0801523	3.33881	0.759372	0.450221	0.999824	-4.78061
RHOF	0.0578258	5.5196	0.759358	0.450229	0.999824	-4.81448
OST4	-0.118616	5.45071	-0.759327	0.450248	0.999824	-4.81557
TBC1D13	0.0520904	4.29706	0.758962	0.450464	0.999824	-4.81029
PDE6G	0.130924	0.279338	0.758892	0.450506	0.999824	-4.65515
SP3	-0.103823	6.25273	-0.758794	0.450564	0.999824	-4.80442
MUC12	0.296982	-1.86895	0.758724	0.450606	0.999824	-4.61674
AC108053.1	-0.25681	-1.74557	-0.758543	0.450714	0.999824	-4.61648
PCGF1	0.0667926	2.64164	0.758516	0.45073	0.999824	-4.74754
SMPD4	0.0500844	4.69346	0.758515	0.45073	0.999824	-4.81575
SH3BP5-AS1	-0.0978797	4.22046	-0.758424	0.450784	0.999824	-4.80975
AC002480.1	0.354358	-2.28774	0.7584	0.450799	0.999824	-4.6153
LINC01500	0.23219	-2.39801	0.75838	0.45081	0.999824	-4.61176
AC112236.3	0.320699	-0.0767857	0.758365	0.450819	0.999824	-4.6472
DOK2	0.0764602	6.48285	0.758319	0.450847	0.999824	-4.80334
PSMB6	0.0682101	4.14543	0.758166	0.450938	0.999824	-4.80595
SRD5A1	-0.0756145	3.12941	-0.758114	0.450968	0.999824	-4.77372
FAM122C	0.0647916	2.69897	0.758082	0.450988	0.999824	-4.75206
AC108488.3	0.0886038	1.70611	0.757951	0.451066	0.999824	-4.70596
HAUS1	0.173225	1.15397	0.757908	0.451091	0.999824	-4.68566
RECQL5	0.0509788	3.77784	0.757635	0.451253	0.999824	-4.79747
UNC93B2	-0.521027	-2.77374	-0.757566	0.451295	0.999824	-4.60624
AL139424.3	0.149749	-0.0480734	0.757551	0.451304	0.999824	-4.6463
CRACR2A	0.0608437	3.1092	0.757486	0.451342	0.999824	-4.77349
MPV17L2	0.0800123	1.58846	0.757424	0.451379	0.999824	-4.70231
AC006960.3	-0.248704	-1.13426	-0.757345	0.451426	0.999824	-4.62547
EIF5A2	0.119273	1.39207	0.757328	0.451436	0.999824	-4.69703
AL049776.1	-0.0975042	1.40206	-0.757229	0.451495	0.999824	-4.69191
AL662907.1	0.122209	-0.311854	0.757217	0.451502	0.999824	-4.6406
TGIF1	0.0703192	3.58868	0.757115	0.451563	0.999824	-4.79348
EID3	-0.14084	0.385651	-0.757083	0.451582	0.999824	-4.65873
PLBD2	-0.0853704	4.03965	-0.757065	0.451593	0.999824	-4.80588
ZNF582	-0.152047	0.086054	-0.757054	0.451599	0.999824	-4.65512
LINC02664	0.18197	-0.924846	0.757033	0.451612	0.999824	-4.62787
RN7SL718P	0.785989	-1.35191	0.75676	0.451774	0.999824	-4.62239
CRYL1	-0.063201	3.12517	-0.756756	0.451777	0.999824	-4.76884
VDAC3	-0.0618128	4.74407	-0.756724	0.451796	0.999824	-4.81646
PON2	0.119142	1.4273	0.756612	0.451862	0.999824	-4.70017
PMS2P1	0.0835174	1.38347	0.756555	0.451896	0.999824	-4.6928
EEF1AKNMT	0.0466181	4.11286	0.756311	0.452041	0.999824	-4.80799
SCT	0.228678	-2.1861	0.756288	0.452056	0.999824	-4.61361
H3F3C	-0.313478	-1.6495	-0.756207	0.452104	0.999824	-4.62009
AC119403.1	-0.193358	-0.591288	-0.755672	0.452422	0.999824	-4.63961
OVGP1	0.130584	0.999038	0.755611	0.452459	0.999824	-4.67551
RASSF1	0.0631681	6.23982	0.755519	0.452513	0.999824	-4.80727
AC009487.4	0.197044	-0.510084	0.755414	0.452576	0.999824	-4.63718
BTBD7	-0.0517741	3.68816	-0.755363	0.452606	0.999824	-4.79858
AC006238.1	0.223937	-1.90909	0.75531	0.452638	0.999824	-4.61541
CYB5R2	-0.179221	-0.439212	-0.755307	0.45264	0.999824	-4.63727
SWI5	-0.0792	1.66301	-0.755248	0.452675	0.999824	-4.70073
NGLY1	-0.0565764	4.55989	-0.755174	0.452719	0.999824	-4.8162
SHISA2	0.204005	-1.82741	0.754905	0.452879	0.999824	-4.61809
ARPC4	-0.0730214	7.8093	-0.754829	0.452925	0.999824	-4.78348
GTPBP4	0.0495657	4.06762	0.754741	0.452977	0.999824	-4.80788
AC005520.5	0.393777	-2.55617	0.754727	0.452985	0.999824	-4.60972
AC012435.2	0.135068	1.21333	0.754639	0.453038	0.999824	-4.68754
PCNX2	0.0744805	3.9433	0.754629	0.453044	0.999824	-4.80392
HDAC2	-0.0545557	4.60039	-0.754402	0.453179	0.999824	-4.81677
SLC4A3	0.186815	-0.632795	0.754395	0.453183	0.999824	-4.63382
LUZP1	0.0778561	3.07202	0.754287	0.453248	0.999824	-4.77584
AP000873.4	0.154241	-0.746607	0.754284	0.45325	0.999824	-4.6346
CEACAMP3	0.425162	-2.84382	0.754281	0.453251	0.999824	-4.61198
SNRPB2	-0.0836635	3.51417	-0.754207	0.453295	0.999824	-4.78853
CD2AP	0.133073	3.37046	0.754057	0.453385	0.999824	-4.79012
MTFR1L	0.0445399	4.48887	0.754023	0.453405	0.999824	-4.81501
CALR	0.0815095	7.1827	0.75392	0.453467	0.999824	-4.79366
NBPF13P	0.554317	-2.53246	0.753855	0.453506	0.999824	-4.61172
KLF2	-0.0645061	8.11638	-0.753823	0.453525	0.999824	-4.77708
AL139246.5	-0.0741488	1.96298	-0.753815	0.453529	0.999824	-4.71576
KLK10	-0.213095	-1.14059	-0.75375	0.453568	0.999824	-4.62403
EDAR	-0.197872	0.924777	-0.753539	0.453694	0.999824	-4.67765
DLEC1	-0.0960569	2.06646	-0.753538	0.453695	0.999824	-4.72104
PRDM5	-0.195334	1.38874	-0.753496	0.45372	0.999824	-4.69094
FADD	-0.0760531	4.85609	-0.753466	0.453738	0.999824	-4.81819
PPP1R13B	0.0685746	2.82067	0.753441	0.453753	0.999824	-4.76018
MRPS36	-0.0843114	2.11521	-0.753428	0.45376	0.999824	-4.7251
RBM26	0.0710162	5.20543	0.753418	0.453766	0.999824	-4.81803
NAA30	0.0935038	3.13066	0.753168	0.453916	0.999824	-4.77816
AAR2	0.0603637	3.90933	0.753142	0.453931	0.999824	-4.80334
BX890604.2	0.179589	3.19476	0.75309	0.453962	0.999824	-4.77844
AL121772.3	0.293034	-2.72722	0.75291	0.45407	0.999824	-4.61118
EIF4EBP2	-0.062448	7.05012	-0.752854	0.454103	0.999824	-4.79559
PGRMC1	-0.127481	4.18419	-0.752719	0.454184	0.999824	-4.81026
GPBP1	-0.0857494	5.61036	-0.752631	0.454236	0.999824	-4.81566
AL672310.1	-0.295675	-1.79131	-0.752624	0.45424	0.999824	-4.62177
ULK4P1	-0.318761	-2.43409	-0.75262	0.454243	0.999824	-4.6147
CCDC71	-0.0467294	3.61444	-0.752603	0.454253	0.999824	-4.79323
CR1L	0.255043	-0.637986	0.752589	0.454261	0.999824	-4.63799
NIM1K	-0.215228	-1.83699	-0.752538	0.454291	0.999824	-4.61829
AC002456.1	-0.15453	0.496584	-0.752532	0.454295	0.999824	-4.6607
AC011504.1	0.299269	-2.19406	0.752517	0.454304	0.999824	-4.61357
TWF2	-0.0694757	6.53914	-0.752216	0.454484	0.999824	-4.80509
STAU2	-0.0673573	3.42568	-0.752211	0.454487	0.999824	-4.79005
RPL3	0.106317	9.5335	0.752194	0.454497	0.999824	-4.75451
AC007240.3	0.259359	-2.19989	0.752128	0.454537	0.999824	-4.61173
TRIM2	0.133745	0.472322	0.752095	0.454556	0.999824	-4.66412
LINC02675	0.406186	-2.9927	0.75209	0.454559	0.999824	-4.60824
MT-ND4	0.153478	10.7133	0.75204	0.454589	0.999824	-4.73394
PLP2	-0.156668	6.38027	-0.751983	0.454623	0.999824	-4.80699
AC246785.2	0.133529	0.193409	0.751927	0.454656	0.999824	-4.65332
NSUN2	0.0633879	5.04834	0.751672	0.454809	0.999824	-4.81941
RAVER1	-0.0698533	5.16831	-0.751405	0.454969	0.999824	-4.81952
PPM1N	-0.091525	1.48952	-0.751299	0.455032	0.999824	-4.69818
SPARC	-0.277295	5.42997	-0.751225	0.455076	0.999824	-4.81942
SCARB1	0.079019	2.82198	0.75118	0.455103	0.999824	-4.76353
SENP8	-0.119826	-0.330566	-0.751063	0.455173	0.999824	-4.64316
KCTD15	-0.0742091	2.79147	-0.750966	0.455231	0.999824	-4.76232
TSPYL4	-0.0767339	3.10707	-0.750928	0.455254	0.999824	-4.77606
STRADA	-0.0464306	5.14557	-0.75083	0.455312	0.999824	-4.81985
COX6B1	-0.0935566	5.62746	-0.750801	0.45533	0.999824	-4.81782
ZBTB22	0.0454226	3.88351	0.750585	0.455459	0.999824	-4.80432
SLTM	-0.0412758	6.09925	-0.750375	0.455585	0.999824	-4.81089
ARMC10	0.0665557	3.71739	0.750188	0.455696	0.999824	-4.79933
AC026748.1	-0.240642	-1.4058	-0.750149	0.455719	0.999824	-4.62197
TADA2A	0.0644272	2.95548	0.750026	0.455793	0.999824	-4.76938
ARSA	-0.0874261	5.7331	-0.749955	0.455836	0.999824	-4.81619
KIAA2013	-0.0680806	6.02104	-0.749933	0.455849	0.999824	-4.81304
PROSER2	-0.175574	0.0602993	-0.749916	0.455859	0.999824	-4.64917
SNAPC5	-0.0631804	2.75179	-0.749692	0.455993	0.999824	-4.75758
AC023787.3	-0.251579	-1.72488	-0.749675	0.456003	0.999824	-4.61945
KMT2C	-0.0986496	5.50425	-0.74966	0.456012	0.999824	-4.81716
CYBB	-0.09826	7.85786	-0.74964	0.456024	0.999824	-4.78184
TTI1	-0.0509886	3.58635	-0.749493	0.456112	0.999824	-4.79538
LRPPRC	0.0753166	4.93657	0.749459	0.456132	0.999824	-4.82035
LARP1	0.072543	5.66061	0.749404	0.456166	0.999824	-4.81687
NDUFB2	0.116735	3.19645	0.749398	0.456169	0.999824	-4.77557
ZNF337-AS1	0.162156	1.13424	0.749143	0.456321	0.999824	-4.6828
FXR1	-0.0818346	4.85219	-0.749065	0.456368	0.999824	-4.82044
AL033519.4	0.470568	-1.81457	0.748469	0.456725	0.999824	-4.61603
AC112702.1	-0.136306	0.79555	-0.748452	0.456736	0.999824	-4.67379
CCNI2	0.10253	0.32465	0.748438	0.456744	0.999824	-4.65912
AC106739.1	-0.304793	-2.90045	-0.748373	0.456783	0.999824	-4.6083
LMO7-AS1	0.152064	-1.25184	0.748345	0.4568	0.999824	-4.62645
AC025917.1	-0.272753	-1.85226	-0.748329	0.456809	0.999824	-4.61944
SELENOF	-0.0697628	6.15057	-0.748208	0.456882	0.999824	-4.81129
AC138866.2	0.610772	-2.94536	0.7482	0.456886	0.999824	-4.60912
AL161772.1	0.196745	-1.24563	0.748195	0.45689	0.999824	-4.62661
AC093503.3	-0.256228	-0.710806	-0.748051	0.456976	0.999824	-4.63177
ALDH1L2	0.230506	-1.50828	0.74796	0.45703	0.999824	-4.6223
P4HA1	-0.0880412	3.45791	-0.747801	0.457126	0.999824	-4.79233
BCKDK	-0.0921196	4.78412	-0.74773	0.457168	0.999824	-4.82016
LINC00638	-0.150023	-0.19146	-0.747683	0.457196	0.999824	-4.64705
DRAM2	0.0950959	4.1771	0.74763	0.457228	0.999824	-4.81383
AC005304.2	-0.125447	0.39282	-0.74741	0.45736	0.999824	-4.66478
PTPN22	0.104108	4.3534	0.747402	0.457365	0.999824	-4.81729
AL603750.1	-0.237284	-1.96986	-0.74738	0.457378	0.999824	-4.61518
TAF7	-0.109942	5.73872	-0.747374	0.457382	0.999824	-4.81681
LGSN	0.234528	-1.38527	0.747185	0.457495	0.999824	-4.62244
NDUFS4	-0.285095	0.245041	-0.747179	0.457498	0.999824	-4.6542
GNL2	-0.0742616	3.66993	-0.747068	0.457565	0.999824	-4.79855
IGKV3D-15	0.320878	-1.90439	0.747016	0.457596	0.999824	-4.62132
CDIPT	-0.0742159	5.94216	-0.746862	0.457688	0.999824	-4.8153
LRIG1	0.0868925	3.61064	0.74684	0.457702	0.999824	-4.79829
CHADL	-0.260502	-2.38122	-0.746787	0.457734	0.999824	-4.61061
UQCRC1	0.069021	5.75023	0.746785	0.457734	0.999824	-4.81751
CCDC13-AS1	-0.233075	-2.1211	-0.746758	0.457751	0.999824	-4.61238
STUM	0.346749	-1.52517	0.74669	0.457792	0.999824	-4.62205
AC010327.8	0.154171	-0.203643	0.746673	0.457802	0.999824	-4.64339
RERE	-0.0937755	6.76792	-0.746653	0.457814	0.999824	-4.80298
DYNC2LI1	0.134036	-0.144872	0.746633	0.457826	0.999824	-4.64648
CAVIN2	-0.189408	4.49733	-0.74659	0.457852	0.999824	-4.81911
SLC25A22	0.0562923	3.32787	0.746438	0.457943	0.999824	-4.78595
DCAF4L1	-0.114246	-0.126674	-0.746123	0.458132	0.999824	-4.6457
OR5AS1	0.162656	1.69806	0.746028	0.458189	0.999824	-4.71224
LINC01224	0.202655	-0.853569	0.7458	0.458326	0.999824	-4.6337
SNRPB	0.0609664	6.02974	0.745738	0.458363	0.999824	-4.81444
RUNDC3A-AS1	0.134032	0.812112	0.745716	0.458376	0.999824	-4.67339
SMIM4	0.131084	0.191461	0.7457	0.458386	0.999824	-4.65532
RSPH10B2	-0.269918	-2.53904	-0.745691	0.458391	0.999824	-4.6097
MAP3K7	-0.0781198	4.52628	-0.745671	0.458403	0.999824	-4.82017
AF165147.1	0.153519	-0.295681	0.745655	0.458412	0.999824	-4.64269
SMDT1	0.107486	3.97955	0.745393	0.45857	0.999824	-4.80701
KCNMB4	-0.125175	-0.0952997	-0.745357	0.458592	0.999824	-4.649
VTI1B	-0.101382	5.38846	-0.745333	0.458606	0.999824	-4.82069
ATOX1	-0.050951	2.81355	-0.745214	0.458677	0.999824	-4.7599
DUBR	0.14727	-0.400966	0.745169	0.458705	0.999824	-4.63927
HLA-V	0.478554	1.6013	0.745139	0.458723	0.999824	-4.69726
AC131254.2	0.381917	0.975598	0.745131	0.458728	0.999824	-4.68314
AC015802.4	0.147701	-0.894198	0.74489	0.458872	0.999824	-4.62982
PSMC2	-0.0933349	3.86359	-0.744679	0.458999	0.999824	-4.80515
BICC1	0.214844	-2.03085	0.744642	0.459021	0.999824	-4.61613
TIMM21	0.0622938	2.19311	0.744437	0.459144	0.999824	-4.73313
MAP10	-0.171238	-0.0479964	-0.7444	0.459167	0.999824	-4.64832
AC008124.1	0.0930242	3.29497	0.744374	0.459182	0.999824	-4.78773
C12orf43	0.0575041	3.08701	0.744265	0.459248	0.999824	-4.77412
UMAD1	-0.0637491	2.77194	-0.744166	0.459307	0.999824	-4.76254
AC138646.1	0.422438	-1.05831	0.74414	0.459323	0.999824	-4.62377
GSR	-0.0642071	5.2162	-0.744029	0.459389	0.999824	-4.82229
CDCA4	0.0932893	2.10754	0.744013	0.459399	0.999824	-4.73116
ZNF846	-0.095958	0.82858	-0.743916	0.459457	0.999824	-4.67685
DUSP8P5	-0.15819	-0.0528412	-0.743867	0.459487	0.999824	-4.64951
AC005520.2	-0.18671	-0.815224	-0.743771	0.459545	0.999824	-4.63016
SRF	-0.0541177	5.13906	-0.743729	0.45957	0.999824	-4.82259
TCEA1	0.087346	5.29558	0.743706	0.459584	0.999824	-4.82109
TAGAP	-0.0919323	7.87448	-0.743596	0.45965	0.999824	-4.7839
AC103702.2	0.239381	-0.916929	0.743433	0.459748	0.999824	-4.63224
SCAF8	-0.0691787	4.7966	-0.743315	0.459819	0.999824	-4.8226
ARRDC4	-0.145276	3.15488	-0.743257	0.459854	0.999824	-4.78264
LINC01348	0.30791	-2.38849	0.74325	0.459858	0.999824	-4.61268
TRUB1	0.119377	1.97051	0.743174	0.459904	0.999824	-4.72808
AK2	-0.0437379	5.65863	-0.743015	0.459999	0.999824	-4.81945
DCTN4	-0.0654059	4.48655	-0.742733	0.460169	0.999824	-4.82046
AC020763.3	-0.187698	-1.667	-0.742647	0.460221	0.999824	-4.62068
SH2D2A	0.1273	4.06899	0.742619	0.460237	0.999824	-4.80886
CTCFL	-0.172314	-0.400696	-0.742553	0.460277	0.999824	-4.64057
GNRH1	-0.10369	0.811866	-0.74238	0.460381	0.999824	-4.67742
LINC01721	-0.245378	-1.96354	-0.742356	0.460396	0.999824	-4.61567
GAS6	-0.126917	2.25344	-0.742323	0.460416	0.999824	-4.73291
AC109449.1	-0.166711	-0.4871	-0.742071	0.460567	0.999824	-4.63872
LINC02469	0.127867	0.82833	0.742071	0.460567	0.999824	-4.67237
GP9	-0.258704	2.65155	-0.742018	0.460599	0.999824	-4.74342
AL513548.4	-0.192537	-0.876668	-0.741871	0.460687	0.999824	-4.63707
TMEM42	0.0929419	2.49557	0.741733	0.460771	0.999824	-4.75139
LRRN2	-0.122235	2.33163	-0.74162	0.460839	0.999824	-4.74116
SRR	-0.146966	0.925536	-0.741542	0.460886	0.999824	-4.68174
ZNF710-AS1	-0.0720345	2.52711	-0.741438	0.460948	0.999824	-4.74952
ITGB1-DT	0.200177	-1.98373	0.741399	0.460972	0.999824	-4.61658
GSDMA	0.190488	-0.889445	0.741307	0.461027	0.999824	-4.63098
CES1	-0.265614	3.66392	-0.741294	0.461035	0.999824	-4.79621
EIF3M	-0.0675267	5.40679	-0.741284	0.461041	0.999824	-4.82262
AL008729.1	-0.128609	0.81743	-0.741122	0.461139	0.999824	-4.67659
CACNG6	0.222129	0.135938	0.741121	0.461139	0.999824	-4.6564
PDE4C	-0.174734	0.0541316	-0.741004	0.46121	0.999824	-4.64929
USP38	-0.0811134	4.06868	-0.740919	0.461261	0.999824	-4.81425
AC067930.2	-0.234897	-2.54222	-0.740884	0.461282	0.999824	-4.61081
CT69	0.241752	-1.07534	0.740873	0.461289	0.999824	-4.62694
ARF3	-0.0810815	6.88439	-0.740858	0.461298	0.999824	-4.8034
NCOA5	0.0513048	4.67041	0.740809	0.461327	0.999824	-4.82255
ZNF165	-0.233641	-2.03783	-0.740775	0.461348	0.999824	-4.61605
AMY2B	-0.0796979	3.92834	-0.740729	0.461375	0.999824	-4.80944
GHRLOS	-0.136231	1.70322	-0.740689	0.4614	0.999824	-4.70888
PIR	0.324639	-2.63586	0.740617	0.461443	0.999824	-4.6082
PIK3AP1	-0.111342	6.44272	-0.74056	0.461477	0.999824	-4.8089
SHFL	0.0597976	5.22787	0.740522	0.4615	0.999824	-4.8236
TFB2M	0.102357	1.57456	0.740467	0.461533	0.999824	-4.70735
TRAV36DV7	-0.194381	-1.28057	-0.740405	0.46157	0.999824	-4.62657
GNAS	-0.103438	8.96595	-0.740382	0.461584	0.999824	-4.76786
ANAPC16	0.051079	5.92736	0.740308	0.461629	0.999824	-4.81744
MT-ATP6	0.148666	9.91301	0.740231	0.461675	0.999824	-4.75057
NTRK3	0.329448	-1.50836	0.7401	0.461755	0.999824	-4.6221
DUOX1	0.121798	0.678755	0.740069	0.461773	0.999824	-4.67273
FRMD4A	-0.0800598	2.64263	-0.739991	0.46182	0.999824	-4.7573
CRIPAK	0.0888598	3.12497	0.739985	0.461824	0.999824	-4.77739
FTL	-0.117566	10.7741	-0.739949	0.461846	0.999824	-4.73743
DFFBP1	-0.326274	-2.44291	-0.739898	0.461876	0.999824	-4.6115
SCN2A	-0.181041	-0.860829	-0.739886	0.461884	0.999824	-4.63246
AC068205.2	-0.168095	0.362498	-0.739867	0.461895	0.999824	-4.66054
WHAMMP3	-0.0969123	2.32003	-0.739843	0.461909	0.999824	-4.74002
AL662907.2	0.0915188	0.611441	0.739831	0.461917	0.999824	-4.66765
RPL34-AS1	-0.229589	-2.11905	-0.739818	0.461925	0.999824	-4.61452
GOLGB1	-0.0565232	5.31646	-0.739816	0.461925	0.999824	-4.82307
ZNF665	0.117549	0.90786	0.739796	0.461938	0.999824	-4.67995
IMMT	0.0519035	5.04306	0.739766	0.461956	0.999824	-4.8242
NETO2	-0.0849588	1.55454	-0.739748	0.461967	0.999824	-4.70311
SNAPC3	0.0845305	4.03519	0.739726	0.46198	0.999824	-4.8139
CTTNBP2NL	0.116385	0.309404	0.739659	0.46202	0.999824	-4.66524
COL26A1	-0.642129	-2.10517	-0.739571	0.462073	0.999824	-4.61123
LINC01819	0.212044	-0.536299	0.739519	0.462105	0.999824	-4.63728
PEX1	0.0806942	3.12338	0.739474	0.462132	0.999824	-4.78194
LZTR1	0.0548652	4.88177	0.739397	0.462178	0.999824	-4.82424
FAM83D	0.144149	-0.974646	0.739284	0.462247	0.999824	-4.63041
LINC00507	-0.222906	-0.571189	-0.739283	0.462247	0.999824	-4.636
DNAJC16	0.0724468	3.54491	0.739157	0.462323	0.999824	-4.80003
RAB11FIP4	-0.0665227	6.28372	-0.73915	0.462327	0.999824	-4.8128
JAM3	0.104824	2.01607	0.739026	0.462402	0.999824	-4.72399
RUVBL2	0.0597894	4.04707	0.738528	0.462703	0.999824	-4.81129
UBE2G2	0.0567991	5.79335	0.738415	0.462771	0.999824	-4.81963
ANKRD61	-0.276003	-1.99136	-0.738395	0.462783	0.999824	-4.61748
C14orf93	-0.0574863	3.13178	-0.738386	0.462789	0.999824	-4.7761
ZNF576	0.0528657	2.15796	0.738359	0.462804	0.999824	-4.73212
AIFM3	0.0948906	1.77776	0.738269	0.462859	0.999824	-4.72005
TBX21	0.139656	5.13972	0.738262	0.462863	0.999824	-4.8245
CENPB	0.0657277	5.53361	0.737872	0.463099	0.999824	-4.82275
SLC38A11	0.283139	-0.326304	0.737807	0.463138	0.999824	-4.64403
AL032819.2	-0.242213	-1.15206	-0.73771	0.463197	0.999824	-4.62659
AC018647.2	-0.0818761	1.72874	-0.737659	0.463227	0.999824	-4.71462
TET1	0.187178	-0.929633	0.737561	0.463286	0.999824	-4.63561
SMYD5	0.0757761	3.21222	0.737525	0.463308	0.999824	-4.78247
BICRA	-0.065262	3.88105	-0.737441	0.463359	0.999824	-4.80834
TEX10	0.0543556	3.3311	0.737352	0.463413	0.999824	-4.79151
BAALC	-0.228458	-2.39263	-0.737237	0.463482	0.999824	-4.61395
KLF17	-0.256261	-1.87123	-0.737181	0.463516	0.999824	-4.61397
SPDYE2	0.124477	2.24824	0.737086	0.463573	0.999824	-4.74065
HNRNPU	-0.0503507	8.04834	-0.737079	0.463578	0.999824	-4.78351
AL132986.1	-0.246226	-1.34836	-0.737077	0.463579	0.999824	-4.62393
LINC02009	-0.440845	-1.47486	-0.73698	0.463638	0.999824	-4.61809
AL078602.1	-0.246989	-1.67967	-0.73694	0.463662	0.999824	-4.61821
SMAD2	-0.0368568	5.52196	-0.736908	0.463681	0.999824	-4.82305
MAP3K8	-0.0736478	4.0917	-0.736899	0.463686	0.999824	-4.81682
AC005342.1	0.249235	-2.21758	0.736888	0.463693	0.999824	-4.61631
AC004148.1	0.0701055	2.83675	0.736802	0.463745	0.999824	-4.76883
DLG3	0.0889582	2.32106	0.736661	0.46383	0.999824	-4.74212
MRPL22	0.129757	1.37959	0.736626	0.463851	0.999824	-4.69844
AC136624.2	-0.143319	-1.15065	-0.736561	0.46389	0.999824	-4.62548
UHMK1	0.102953	5.8597	0.73654	0.463903	0.999824	-4.81802
GPC2	0.11134	1.37442	0.736466	0.463948	0.999824	-4.69934
SPACA6	-0.136049	1.23896	-0.736395	0.463991	0.999824	-4.68975
LINC01624	0.133847	-0.321045	0.736336	0.464026	0.999824	-4.645
AC253536.6	0.2493	-2.02797	0.736233	0.464089	0.999824	-4.61604
COA6-AS1	0.176437	-0.873499	0.736146	0.464141	0.999824	-4.63143
PART1	-0.260935	-1.24203	-0.736119	0.464158	0.999824	-4.62589
UFSP1	0.133765	-0.928174	0.736055	0.464197	0.999824	-4.63088
PCBD2	0.0652632	2.16985	0.735945	0.464263	0.999824	-4.73667
RBM6	0.0528414	6.26624	0.735726	0.464395	0.999824	-4.81408
MTX3	0.105451	3.0313	0.735697	0.464413	0.999824	-4.77823
CFL1	-0.0763609	9.02093	-0.735664	0.464433	0.999824	-4.76943
PPM1B	-0.0810554	5.03033	-0.735476	0.464547	0.999824	-4.8259
AC112484.5	0.258626	-1.67385	0.735469	0.464551	0.999824	-4.62143
OR14J1	-0.172412	1.07414	-0.735428	0.464576	0.999824	-4.68789
OPTN	-0.156895	6.16427	-0.735367	0.464613	0.999824	-4.81521
ZNF365	0.201366	-0.640468	0.73532	0.464641	0.999824	-4.64977
ANKRD26	-0.101758	1.91282	-0.735276	0.464668	0.999824	-4.7259
GNPTAB	0.0736822	4.8097	0.735142	0.464749	0.999824	-4.82586
KBTBD3	0.194399	-0.35686	0.735124	0.46476	0.999824	-4.64581
RPL9	0.265262	5.20098	0.734978	0.464848	0.999824	-4.82522
EFCAB11	0.105548	0.702949	0.734887	0.464903	0.999824	-4.67168
METAP2	-0.0876816	4.01714	-0.734846	0.464928	0.999824	-4.81297
AC018904.1	-0.124519	-0.201735	-0.734417	0.465188	0.999824	-4.64634
MC1R	0.116901	2.26465	0.734349	0.465228	0.999824	-4.73558
TIMM8A	0.0780731	0.849411	0.734308	0.465253	0.999824	-4.67879
CTDSP1	-0.0635254	7.3123	-0.734169	0.465337	0.999824	-4.79909
ZNF687	-0.0701588	5.34401	-0.734159	0.465344	0.999824	-4.82558
TRA2B	0.0766103	5.39423	0.734098	0.465381	0.999824	-4.82457
AC008073.2	-0.282621	-2.47416	-0.734047	0.465411	0.999824	-4.6105
NAT14	0.0940634	0.575168	0.733948	0.465471	0.999824	-4.66434
LSM12P1	-0.624607	-4.24894	-0.733884	0.46551	0.999824	-4.60218
CYP21A2	0.390526	-2.44647	0.733857	0.465526	0.999824	-4.61131
AC009948.4	0.231223	-1.15996	0.733811	0.465554	0.999824	-4.62798
SBF2	-0.0904702	4.40621	-0.733651	0.465651	0.999824	-4.82265
GPR132	-0.0433505	4.78438	-0.733504	0.46574	0.999824	-4.82593
SIRT6	-0.0591079	3.84582	-0.7335	0.465743	0.999824	-4.80847
MORF4L1	-0.044231	7.13562	-0.733403	0.465801	0.999824	-4.8013
ERP29	0.0659467	6.36326	0.733385	0.465813	0.999824	-4.81444
TCTE3	-0.143422	-0.0119566	-0.733257	0.46589	0.999824	-4.65234
POC1B-GALNT4	0.655651	-0.862562	0.732913	0.466098	0.999824	-4.62742
AL096711.2	-0.367435	-1.01393	-0.73291	0.4661	0.999824	-4.63111
ARID1B	0.0653828	5.20978	0.732854	0.466134	0.999824	-4.826
Z68323.1	0.196718	-2.07229	0.7328	0.466167	0.999824	-4.61645
KANSL3	0.0525857	4.96047	0.732699	0.466228	0.999824	-4.82693
AL031123.1	-0.217518	-0.838891	-0.732684	0.466237	0.999824	-4.63243
AC232271.3	0.310714	-2.42209	0.73267	0.466246	0.999824	-4.61129
CDH13	0.264043	-1.31095	0.73266	0.466252	0.999824	-4.62609
AC008764.6	0.10643	0.921986	0.732545	0.466322	0.999824	-4.68132
AP003119.3	-0.26647	-2.17365	-0.732542	0.466323	0.999824	-4.61709
UGT1A1	0.181487	-1.08186	0.732532	0.466329	0.999824	-4.62892
AC024575.1	-0.222148	-2.23235	-0.732496	0.466351	0.999824	-4.61417
CAPZB	-0.0761722	7.9242	-0.732396	0.466412	0.999824	-4.78906
PRDM9	0.241692	-1.55893	0.732377	0.466423	0.999824	-4.61945
ZBED8	-0.198439	-1.29236	-0.732311	0.466463	0.999824	-4.62858
OR2L2	0.131946	0.00570979	0.732119	0.46658	0.999824	-4.65409
AC026979.2	0.172007	-0.2167	0.732112	0.466584	0.999824	-4.64364
SLC37A1	0.0647606	3.47112	0.732067	0.466611	0.999824	-4.79794
DONSON	-0.0916455	1.31495	-0.732	0.466652	0.999824	-4.69774
PTCH1	0.1073	2.67606	0.731817	0.466763	0.999824	-4.76848
CRCP	-0.0435035	4.25938	-0.731774	0.466789	0.999824	-4.81994
LMNB2	0.0666934	3.99985	0.731721	0.466821	0.999824	-4.81374
EGLN2	-0.0656208	7.15924	-0.731645	0.466867	0.999824	-4.80211
HTRA2	-0.059181	4.05274	-0.731381	0.467027	0.999824	-4.81506
GLYCTK	0.0558984	3.51389	0.731323	0.467062	0.999824	-4.79808
LRRC37A17P	-0.475713	-3.31466	-0.731186	0.467145	0.999824	-4.60849
DPY30	0.146868	2.17873	0.731112	0.467191	0.999824	-4.73327
EML6	0.14574	0.888824	0.731075	0.467213	0.999824	-4.68448
FAAP20	0.0590376	4.38431	0.730983	0.467269	0.999824	-4.82173
HM13-IT1	-0.234106	-2.55379	-0.730979	0.467271	0.999824	-4.61212
AC127164.1	0.349522	-2.73914	0.730966	0.467279	0.999824	-4.61008
VPS45	-0.0662022	3.56386	-0.730751	0.467409	0.999824	-4.80112
LYSMD4	-0.0882131	2.12816	-0.730731	0.467422	0.999824	-4.73267
AC009093.6	-0.172379	-1.5025	-0.730632	0.467482	0.999824	-4.62548
WDR17	-0.130637	-0.41156	-0.730466	0.467583	0.999824	-4.64256
RPS10-NUDT3	0.12683	2.93394	0.730206	0.467741	0.999824	-4.77239
PKHD1L1	0.166293	0.339755	0.729903	0.467924	0.999824	-4.66944
C16orf58	0.0567013	4.73459	0.729881	0.467938	0.999824	-4.82723
ZNF32-AS2	-0.221401	-1.91332	-0.729807	0.467983	0.999824	-4.61931
RANBP9	-0.0536031	4.3622	-0.729772	0.468004	0.999824	-4.82372
TCF23	0.238812	-1.43879	0.729734	0.468027	0.999824	-4.62558
SLC39A13	0.0452016	3.98467	0.729704	0.468046	0.999824	-4.81413
AL096816.1	-0.125384	2.3701	-0.729654	0.468076	0.999824	-4.74391
LINC00273	-0.366411	-1.69608	-0.729566	0.468129	0.999824	-4.61787
NLRC5	0.062954	7.35202	0.729525	0.468154	0.999824	-4.79949
TRAV20	-0.15838	0.383212	-0.729514	0.468161	0.999824	-4.66026
TTC5	0.0692836	2.83735	0.729491	0.468175	0.999824	-4.77308
TREML3P	-0.251572	0.936875	-0.729487	0.468177	0.999824	-4.6718
LINC02422	0.189668	0.480469	0.729321	0.468278	0.999824	-4.67093
E4F1	0.040455	4.45079	0.729284	0.4683	0.999824	-4.8243
GNG4	0.160088	-0.829717	0.729239	0.468328	0.999824	-4.63408
SELENOK	-0.141378	3.74817	-0.729231	0.468333	0.999824	-4.80674
CERS6	-0.0981726	3.12414	-0.729107	0.468408	0.999824	-4.78717
NELFCD	0.0477623	4.86033	0.729049	0.468443	0.999824	-4.82812
PNPLA2	-0.106301	7.09267	-0.728873	0.46855	0.999824	-4.80479
AC068481.1	0.233162	-1.96383	0.728822	0.468581	0.999824	-4.61528
C11orf54	-0.0875314	3.77379	-0.72882	0.468583	0.999824	-4.8097
CCDC57	-0.0598334	4.35732	-0.728816	0.468585	0.999824	-4.82316
AC022730.4	-0.190426	-1.17932	-0.72877	0.468613	0.999824	-4.63074
BRWD3	-0.0830925	4.77149	-0.728516	0.468767	0.999824	-4.82836
APLF	0.110001	0.295371	0.72844	0.468813	0.999824	-4.66278
SLC24A2	0.109124	0.532402	0.728331	0.46888	0.999824	-4.66626
DNHD1	0.0863371	3.84756	0.728254	0.468926	0.999824	-4.81088
AP000347.1	0.0635488	4.0687	0.72818	0.468972	0.999824	-4.81827
COMMD8	0.201206	1.84137	0.728141	0.468995	0.999824	-4.72802
LINC00311	0.269308	-1.69511	0.728129	0.469003	0.999824	-4.62003
AL353593.1	0.0944687	0.731598	0.728114	0.469012	0.999824	-4.67854
DNMT1	0.0759961	5.38602	0.728056	0.469047	0.999824	-4.82744
BTBD18	-0.161018	-1.55319	-0.727998	0.469082	0.999824	-4.62345
L3MBTL1	0.0650906	2.70554	0.727935	0.469121	0.999824	-4.76608
AL132996.1	0.150056	0.717694	0.72787	0.46916	0.999824	-4.67176
OTUD6B	-0.145794	1.5953	-0.727702	0.469262	0.999824	-4.71525
AL162718.2	0.334376	-2.68209	0.727603	0.469322	0.999824	-4.61175
AC092587.1	0.499284	-3.72138	0.727423	0.469432	0.999824	-4.60386
FAM21FP	0.159414	-1.23334	0.727093	0.469633	0.999824	-4.62946
EPAS1	-0.14445	1.10563	-0.727065	0.46965	0.999824	-4.68923
GFM2	-0.0864886	2.84104	-0.72692	0.469738	0.999824	-4.77347
KEAP1	-0.0607125	4.52674	-0.72687	0.469769	0.999824	-4.82596
ANKRD44-IT1	0.164612	-0.163789	0.726831	0.469793	0.999824	-4.6481
PIWIL4	-0.105702	0.704336	-0.726695	0.469875	0.999824	-4.6753
CC2D2B	-0.17645	-0.59572	-0.726669	0.469891	0.999824	-4.63724
SCAMP3	0.0598957	4.35356	0.726596	0.469935	0.999824	-4.8234
AC011479.3	0.20865	-2.06088	0.726554	0.469961	0.999824	-4.61797
SH3TC1	0.0831378	4.99352	0.726459	0.470019	0.999824	-4.8293
CD151	-0.148502	4.47485	-0.726359	0.47008	0.999824	-4.82287
RIPOR1	-0.0758802	5.52768	-0.726294	0.47012	0.999824	-4.82675
AL008725.1	0.231788	0.0119045	0.726189	0.470183	0.999824	-4.65264
BET1L	-0.0481836	5.35381	-0.726154	0.470205	0.999824	-4.82885
TSC2	0.0593584	5.71358	0.726104	0.470235	0.999824	-4.82534
PSMD1	-0.0559308	4.89545	-0.726085	0.470246	0.999824	-4.8294
TOE1	0.0580701	2.43464	0.726076	0.470252	0.999824	-4.74988
SLC25A40	-0.0861295	3.72151	-0.726045	0.470271	0.999824	-4.81098
LBHD1	0.0701375	2.17782	0.725953	0.470327	0.999824	-4.73388
FUT8	0.0863525	2.74474	0.725926	0.470343	0.999824	-4.7694
NR3C1	-0.0797841	5.98852	-0.725678	0.470495	0.999824	-4.82084
AC018695.9	-0.186508	-0.544069	-0.725647	0.470513	0.999824	-4.64612
CHI3L2	0.158629	2.55039	0.725617	0.470531	0.999824	-4.75892
ZNF879	-0.115094	1.02532	-0.725518	0.470592	0.999824	-4.6879
PANK3	0.0959323	4.11658	0.725484	0.470613	0.999824	-4.82331
ZNF480	0.0894443	2.48833	0.725437	0.470641	0.999824	-4.75633
AL671277.2	-0.341111	0.807128	-0.725409	0.470659	0.999824	-4.66351
TYMP	-0.125797	8.31987	-0.725269	0.470744	0.999824	-4.78557
AC012313.7	-0.288572	-2.62928	-0.725161	0.470809	0.999824	-4.61124
AC104791.2	0.178193	-0.517584	0.72515	0.470816	0.999824	-4.63868
TMEM267	0.119046	1.60545	0.725122	0.470834	0.999824	-4.71613
CAPN1	-0.0780413	6.7264	-0.724943	0.470942	0.999824	-4.81155
AC000068.3	0.48222	-2.9876	0.724683	0.471101	0.999824	-4.60723
IWS1	-0.0459704	4.75446	-0.724675	0.471106	0.999824	-4.82954
OR1I1	0.143669	0.740608	0.724525	0.471197	0.999824	-4.67641
ATF7IP2	0.0921873	2.87474	0.724409	0.471268	0.999824	-4.77331
PID1	-0.13336	3.15183	-0.724382	0.471285	0.999824	-4.78754
STARD7	0.0621485	5.67272	0.724113	0.471448	0.999824	-4.82579
INO80B	0.0713091	3.17819	0.724033	0.471498	0.999824	-4.78592
IGLJ3	0.330758	-2.54086	0.724024	0.471503	0.999824	-4.61366
CPSF2	-0.0459608	4.97116	-0.723837	0.471617	0.999824	-4.83047
AC144450.1	0.337711	-2.28713	0.723734	0.47168	0.999824	-4.61285
AP000821.2	-0.378812	-2.42834	-0.723694	0.471704	0.999824	-4.61086
AC007953.1	0.247909	-2.24971	0.723483	0.471833	0.999824	-4.61521
SEMA6B	-0.304016	0.455649	-0.723464	0.471844	0.999824	-4.65932
TEN1	0.0920802	2.17425	0.723424	0.471869	0.999824	-4.73512
FIBP	0.0656443	4.2052	0.722986	0.472136	0.999824	-4.82136
CIART	-0.176079	-1.75621	-0.722979	0.47214	0.999824	-4.61979
MPL	-0.24758	-1.66084	-0.722828	0.472233	0.999824	-4.6201
AC048341.1	0.0794653	1.436	0.722735	0.472289	0.999824	-4.70431
SPTBN2	0.195755	-1.58429	0.722732	0.472291	0.999824	-4.62333
AL138478.1	0.118587	2.46875	0.722601	0.472371	0.999824	-4.75349
WDR55	0.03352	5.27026	0.72252	0.472421	0.999824	-4.83045
SNRPD1	0.0956135	2.38496	0.722512	0.472426	0.999824	-4.74447
UNC13B	0.206938	-0.710346	0.722506	0.472429	0.999824	-4.63771
FAM230C	0.273786	-2.50154	0.722366	0.472515	0.999824	-4.61268
AL136164.3	-0.215619	-1.15656	-0.722232	0.472597	0.999824	-4.62909
SCAT1	0.166362	-0.885364	0.72209	0.472684	0.999824	-4.63686
WARS2	0.0811604	1.38904	0.722081	0.472689	0.999824	-4.70508
PKNOX2	0.259107	-1.73008	0.721826	0.472844	0.999824	-4.621
AFAP1L1	0.185655	-1.14395	0.721825	0.472845	0.999824	-4.62795
UST	0.0947029	1.33779	0.721757	0.472887	0.999824	-4.70606
AL354733.2	0.164201	-0.492057	0.721684	0.472932	0.999824	-4.64261
MYO16	-0.340106	-1.98423	-0.721582	0.472993	0.999824	-4.6176
LINC02042	-0.21368	-1.81099	-0.721235	0.473206	0.999824	-4.62112
FAM47E-STBD1	0.271942	-0.240581	0.721229	0.473209	0.999824	-4.65125
PRKN	0.195749	-1.13981	0.721077	0.473303	0.999824	-4.62697
ORC5	-0.0760473	2.27554	-0.720985	0.473359	0.999824	-4.74319
ABR	-0.0634951	6.57282	-0.720974	0.473366	0.999824	-4.81551
AF001548.3	0.214838	-1.42155	0.720944	0.473384	0.999824	-4.62429
MUC6	0.219596	-0.842373	0.720915	0.473402	0.999824	-4.6376
ZNF827	0.0955585	2.33264	0.720907	0.473406	0.999824	-4.75032
RNF8	0.0591491	2.63584	0.720711	0.473526	0.999824	-4.76157
PYHIN1	0.0975542	4.21198	0.720584	0.473604	0.999824	-4.82455
AL355499.1	0.36945	-2.82607	0.720582	0.473605	0.999824	-4.60948
SYCE1	0.322428	-2.5174	0.720577	0.473608	0.999824	-4.6125
ATP13A4	0.160585	-0.185159	0.720548	0.473626	0.999824	-4.65067
HAUS7	0.0536313	2.94118	0.720542	0.473629	0.999824	-4.77639
NOMO2	-0.086466	5.12043	-0.720058	0.473925	0.999824	-4.83191
TRGC1	0.173823	2.77628	0.719936	0.474	0.999824	-4.77054
ARSD-AS1	-0.527018	-2.82678	-0.719916	0.474012	0.999824	-4.60863
AL139130.1	0.364964	-2.71801	0.719803	0.474082	0.999824	-4.61015
CCDC59	-0.0837919	2.78904	-0.71976	0.474108	0.999824	-4.76924
SASH3	-0.0484708	7.63535	-0.719697	0.474147	0.999824	-4.79827
LIPG	0.146265	0.378416	0.719668	0.474164	0.999824	-4.66276
AC010547.4	-0.492027	-1.73561	-0.719654	0.474173	0.999824	-4.6223
BCAS2	-0.0700519	2.86731	-0.71956	0.47423	0.999824	-4.77215
KCNH6	0.258068	-2.16764	0.71954	0.474242	0.999824	-4.61553
TAGLN2	-0.12582	9.58042	-0.719503	0.474265	0.999824	-4.76382
CSMD1	0.31988	-1.24742	0.719472	0.474284	0.999824	-4.62964
SRSF3	0.0612349	6.51765	0.719422	0.474315	0.999824	-4.8162
TRIM33	-0.0525285	5.3988	-0.719363	0.474351	0.999824	-4.83061
PTPRU	0.354111	-2.73621	0.719317	0.474379	0.999824	-4.61091
KCNRG	0.138191	-0.323433	0.71905	0.474542	0.999824	-4.64717
RAD1	0.0703185	2.94192	0.718938	0.474611	0.999824	-4.77908
AP001057.1	0.163368	-0.835926	0.718924	0.47462	0.999824	-4.63746
CHFR	-0.0441165	5.72057	-0.718903	0.474632	0.999824	-4.82805
AC005154.5	-0.735739	-3.66444	-0.718899	0.474635	0.999824	-4.60225
KIAA1614-AS1	-0.297112	-1.6552	-0.718894	0.474638	0.999824	-4.6213
FKTN	-0.0980241	2.39335	-0.718865	0.474656	0.999824	-4.75457
AC024896.1	0.143085	0.277108	0.718814	0.474687	0.999824	-4.6672
UNC80	0.0961545	0.893267	0.718776	0.47471	0.999824	-4.68411
RASEF	0.305841	-1.98967	0.718726	0.474741	0.999824	-4.61608
GRAMD4P3	0.297457	-1.3497	0.718712	0.47475	0.999824	-4.63118
TRAV9-2	-0.112495	1.40567	-0.718659	0.474782	0.999824	-4.70067
ATP5PO	-0.126972	3.84862	-0.718458	0.474905	0.999824	-4.81189
AC008982.2	0.165831	-1.67018	0.718457	0.474906	0.999824	-4.62272
AC244033.2	0.116956	0.313616	0.718403	0.474938	0.999824	-4.66288
PAG1	-0.0935518	5.65573	-0.718383	0.474951	0.999824	-4.82804
DSEL	0.126046	0.807807	0.718374	0.474956	0.999824	-4.67522
NCOA2	-0.105871	5.40358	-0.718269	0.475021	0.999824	-4.83045
STIP1	0.0566087	5.54084	0.718229	0.475045	0.999824	-4.83005
MGP	0.1683	-1.451	0.718163	0.475086	0.999824	-4.62712
DTX3	0.0813139	2.98728	0.718127	0.475107	0.999824	-4.77688
RAB3GAP1	-0.0651928	4.60458	-0.718111	0.475117	0.999824	-4.83115
WDR24	0.0539076	3.02232	0.717778	0.475322	0.999824	-4.77893
LINC01814	0.108701	1.15196	0.717707	0.475365	0.999824	-4.69258
LOXHD1	-0.239572	0.873759	-0.717675	0.475384	0.999824	-4.67658
CDKL5	-0.0956827	3.21552	-0.717633	0.475411	0.999824	-4.7907
MACO1	0.0551172	3.79539	0.717612	0.475423	0.999824	-4.81626
WDR97	0.150302	0.639078	0.717602	0.47543	0.999824	-4.66777
LRRN1	-0.203282	0.595776	-0.717574	0.475447	0.999824	-4.67088
SRSF5	0.0486386	7.53988	0.717496	0.475494	0.999824	-4.79932
TCHP	0.0381016	4.50571	0.717472	0.475509	0.999824	-4.83023
ECHDC2	0.0693024	4.94554	0.717316	0.475605	0.999824	-4.83275
RMI2	0.133012	0.637697	0.717314	0.475606	0.999824	-4.6717
LEPR	0.133936	1.09905	0.717198	0.475677	0.999824	-4.69806
STRCP1	0.354588	-2.28463	0.717075	0.475753	0.999824	-4.61785
HIST1H4D	-0.242674	-2.45862	-0.716909	0.475854	0.999824	-4.61345
AL645933.2	-0.22027	0.992593	-0.716887	0.475868	0.999824	-4.69022
AC084125.2	0.139359	0.502903	0.716873	0.475876	0.999824	-4.67151
PKN2-AS1	-0.226784	-1.3711	-0.716754	0.475949	0.999824	-4.62369
AL139042.1	0.467366	-1.23924	0.716702	0.475981	0.999824	-4.62118
ARL5A	0.116163	3.62902	0.716589	0.47605	0.999824	-4.81296
ZNF280B	0.127502	0.306573	0.716577	0.476058	0.999824	-4.66353
CDCP1	0.190237	-0.521311	0.716513	0.476097	0.999824	-4.64052
CHRM3-AS2	-0.149671	3.8637	-0.71647	0.476123	0.999824	-4.81527
CD80	0.21645	-2.43644	0.716394	0.47617	0.999824	-4.61492
NPRL3	-0.233322	6.48792	-0.716261	0.476252	0.999824	-4.81889
EEA1	0.0946752	2.99132	0.716147	0.476321	0.999824	-4.78776
OSTM1	-0.0857419	5.01046	-0.716113	0.476342	0.999824	-4.8334
LINC00426	0.0989392	2.45061	0.716078	0.476364	0.999824	-4.75562
BHLHE40-AS1	0.117575	0.149853	0.716028	0.476394	0.999824	-4.66262
DDX19A	0.0458649	4.19834	0.716018	0.476401	0.999824	-4.82478
PRKDC	-0.0983146	5.92898	-0.715993	0.476416	0.999824	-4.8266
AC084083.1	-0.310686	-2.62491	-0.715969	0.476431	0.999824	-4.6131
AL135818.1	-0.0800568	1.95881	-0.715906	0.476469	0.999824	-4.72491
RPL4	0.10712	9.07672	0.715826	0.476519	0.999824	-4.77375
NAA38	0.102211	2.83336	0.715821	0.476521	0.999824	-4.77188
ADAM32	0.181269	1.73048	0.715818	0.476523	0.999824	-4.72133
IMPA2	-0.12387	5.5247	-0.715678	0.476609	0.999824	-4.83164
AC074194.1	0.229356	0.660946	0.715657	0.476622	0.999824	-4.67381
PSMB10	0.0787549	6.36343	0.715586	0.476665	0.999824	-4.82212
EEF1A1P8	0.233059	-1.44628	0.715482	0.476729	0.999824	-4.62609
LRFN2	0.393873	-2.91749	0.715396	0.476782	0.999824	-4.60883
SPTB	-0.272151	3.92748	-0.715147	0.476935	0.999824	-4.81837
SPATA5	0.0801553	1.71208	0.715093	0.476968	0.999824	-4.71885
LINC00852	-0.088311	0.615462	-0.715082	0.476975	0.999824	-4.67215
PRKCA	-0.0871548	4.20645	-0.714876	0.477101	0.999824	-4.82541
AP1AR	0.127364	2.61737	0.714779	0.477161	0.999824	-4.7699
CDHR1	0.246959	0.0973358	0.714736	0.477188	0.999824	-4.66077
DMTN	-0.262577	8.12799	-0.714654	0.477238	0.999824	-4.79074
GZMH	0.220844	4.87609	0.714608	0.477266	0.999824	-4.8333
TDRD7	-0.0836063	4.03108	-0.714556	0.477298	0.999824	-4.82201
VMAC	0.0741847	3.11335	0.714536	0.47731	0.999824	-4.78714
MAPKAP1	0.0386178	4.97642	0.714498	0.477334	0.999824	-4.83391
RN7SL275P	0.17736	-0.341937	0.71444	0.477369	0.999824	-4.64485
HEG1	0.101848	2.80217	0.714437	0.477371	0.999824	-4.77869
RFXANK	0.0670962	4.4333	0.714298	0.477456	0.999824	-4.82919
AL604028.2	-0.191634	-1.91159	-0.714265	0.477477	0.999824	-4.62029
LINC01608	0.177777	1.73731	0.714233	0.477496	0.999824	-4.72112
TPST2	-0.0652806	5.63282	-0.714158	0.477543	0.999824	-4.83124
TNC	0.304646	-2.28999	0.713985	0.477649	0.999824	-4.61504
ANKRD34C-AS1	0.175685	-0.500425	0.713968	0.477659	0.999824	-4.64343
AC132153.1	0.248748	-2.0027	0.713939	0.477677	0.999824	-4.61631
AC026979.3	0.228664	-2.60384	0.713763	0.477785	0.999824	-4.61364
CTSO	0.0716618	3.84141	0.713738	0.4778	0.999824	-4.81907
AC073896.3	-0.15328	-1.50946	-0.713416	0.477999	0.999824	-4.62394
AC099489.3	0.165949	-0.825431	0.713402	0.478007	0.999824	-4.63273
KY	-0.131763	1.8993	-0.713396	0.478011	0.999824	-4.72593
POLR2J2	-0.117642	2.88803	-0.713344	0.478043	0.999824	-4.77788
AL603783.1	-0.278585	-1.76311	-0.713216	0.478122	0.999824	-4.61892
ZNF69	0.115966	0.0865189	0.713121	0.47818	0.999824	-4.65764
AP002360.1	-0.133747	-0.0251094	-0.713105	0.478189	0.999824	-4.65243
NACA4P	-0.0921325	0.514119	-0.713054	0.478221	0.999824	-4.66979
ADAMTS7P4	0.170435	-0.655937	0.712949	0.478285	0.999824	-4.63869
NT5DC3	0.0991924	2.01094	0.712653	0.478468	0.999824	-4.73341
AC092828.1	0.192024	-1.22164	0.71263	0.478482	0.999824	-4.6253
AC021078.1	-0.0957726	4.46069	-0.712624	0.478485	0.999824	-4.83176
USP7	-0.0533294	6.13987	-0.712544	0.478535	0.999824	-4.82454
ENTPD3-AS1	0.133721	0.237209	0.712503	0.47856	0.999824	-4.65974
TDRP	-0.234916	-0.585104	-0.712501	0.478561	0.999824	-4.63761
SELP	-0.153871	2.12572	-0.712315	0.478675	0.999824	-4.7269
MPDU1	0.0639122	3.89761	0.71225	0.478715	0.999824	-4.81685
ADAP2	-0.0901395	3.25423	-0.712244	0.478719	0.999824	-4.79417
NKAPL	-0.147062	-0.592163	-0.712184	0.478756	0.999824	-4.638
MAD2L1BP	-0.0510202	3.37793	-0.712006	0.478866	0.999824	-4.79901
TBC1D12	0.111128	1.20143	0.711884	0.478941	0.999824	-4.69949
PRR14	-0.0642132	5.19375	-0.711865	0.478952	0.999824	-4.83489
AP000688.2	-0.166536	-0.769398	-0.711843	0.478966	0.999824	-4.63781
CROCC	0.0786488	4.86895	0.71168	0.479066	0.999824	-4.83473
ARL14EP	0.116908	3.28278	0.711674	0.47907	0.999824	-4.7966
AC010198.2	0.162474	0.806657	0.71159	0.479122	0.999824	-4.67858
PDE6A	0.177038	-0.366953	0.711583	0.479126	0.999824	-4.64626
PUDP	0.0859245	2.7627	0.711566	0.479136	0.999824	-4.77095
ZFYVE19	0.0549114	3.63795	0.711542	0.479151	0.999824	-4.81062
IGLL5	0.252498	4.58691	0.711541	0.479152	0.999824	-4.83388
AL133467.1	-0.280252	-2.21475	-0.711482	0.479188	0.999824	-4.61488
PCYT2	0.056207	3.51247	0.711437	0.479216	0.999824	-4.80457
ARLNC1	0.171003	-0.448958	0.71143	0.47922	0.999824	-4.64482
THBS4	-0.17776	-0.311355	-0.711426	0.479223	0.999824	-4.6478
COL9A2	0.134798	3.17241	0.711425	0.479223	0.999824	-4.79112
PKN2	-0.120982	5.34656	-0.711278	0.479313	0.999824	-4.8334
AC022415.2	-0.342703	-0.945596	-0.711152	0.479391	0.999824	-4.63401
AC119396.2	0.196652	-1.09151	0.711133	0.479403	0.999824	-4.63034
PSMA7	-0.0586277	5.6769	-0.711087	0.479432	0.999824	-4.8323
AC025569.1	0.143112	-0.439726	0.711077	0.479438	0.999824	-4.64283
LUC7L2	-0.0570031	4.98366	-0.71102	0.479473	0.999824	-4.83534
CDH12	-0.272238	-2.66492	-0.71101	0.479479	0.999824	-4.60998
AC099518.5	0.149543	0.495761	0.710985	0.479494	0.999824	-4.6661
AC113189.4	-0.541415	-3.16446	-0.710978	0.479498	0.999824	-4.60748
BSG	-0.157282	8.23828	-0.710824	0.479593	0.999824	-4.79095
LINC01684	0.14764	0.567873	0.710746	0.479641	0.999824	-4.67295
ERV3-1	-0.113242	3.9712	-0.710729	0.479652	0.999824	-4.82113
HSP90AB3P	-0.214326	-2.16418	-0.710691	0.479675	0.999824	-4.61601
C12orf76	0.0560551	3.20163	0.710643	0.479705	0.999824	-4.79201
SP100	-0.0615175	6.69058	-0.710428	0.479837	0.999824	-4.81737
C3orf70	-0.237088	-1.19267	-0.710425	0.479839	0.999824	-4.62694
PTPN7	0.0737765	5.34231	0.710394	0.479858	0.999824	-4.83455
NIT1	-0.0412876	4.08691	-0.710231	0.479958	0.999824	-4.82457
APOLD1	-0.129347	0.458074	-0.710155	0.480005	0.999824	-4.66888
ATP5MF	0.0873251	3.91734	0.710043	0.480074	0.999824	-4.81793
AL022238.3	-0.23531	-2.23724	-0.709916	0.480153	0.999824	-4.61729
SPATA2L	-0.0790444	3.17447	-0.709863	0.480186	0.999824	-4.79119
PPM1M	-0.0578401	6.29405	-0.709727	0.480269	0.999824	-4.82441
AL450992.1	-0.154554	-0.807525	-0.709686	0.480294	0.999824	-4.63784
ANKRD50	-0.109299	1.89279	-0.70968	0.480298	0.999824	-4.73208
PPME1	-0.0591061	3.22852	-0.709602	0.480346	0.999824	-4.79249
VTA1	-0.0669335	3.86425	-0.709557	0.480374	0.999824	-4.82098
CD101	-0.109895	3.15491	-0.709516	0.480399	0.999824	-4.79143
TIAM2	-0.117072	2.28022	-0.709363	0.480494	0.999824	-4.74586
GDNF	-0.320238	-2.29387	-0.709342	0.480507	0.999824	-4.61385
PSMD8	0.0528605	5.31077	0.709203	0.480592	0.999824	-4.83536
PSTPIP2	-0.0855484	4.58349	-0.708924	0.480764	0.999824	-4.83339
KIR2DS4	-0.415197	0.0783928	-0.708822	0.480827	0.999824	-4.64849
PTGFRN	-0.15256	-0.157917	-0.708812	0.480833	0.999824	-4.65265
GOLIM4	0.0880764	1.96072	0.708674	0.480919	0.999824	-4.73725
CDK15	0.347129	-3.04825	0.708661	0.480927	0.999824	-4.60973
AC093525.2	-0.670507	-4.30129	-0.708631	0.480945	0.999824	-4.60186
SIGLEC7	-0.117476	4.02457	-0.708566	0.480985	0.999824	-4.82402
AL049828.1	0.173268	-0.065405	0.708555	0.480992	0.999824	-4.6534
EIF4BP7	-0.200505	-2.16252	-0.708471	0.481043	0.999824	-4.61742
THAP11	0.0431932	4.60323	0.708469	0.481044	0.999824	-4.83431
AC007728.2	-0.0813099	1.80019	-0.708425	0.481072	0.999824	-4.72379
RNF123	-0.122268	5.04682	-0.708212	0.481203	0.999824	-4.83643
AC023818.1	-0.0853733	0.876515	-0.708136	0.48125	0.999824	-4.68172
PRICKLE2	0.187797	-0.833945	0.708014	0.481326	0.999824	-4.63471
AC009812.4	-0.238734	-2.31074	-0.707869	0.481415	0.999824	-4.6168
TEKT4	-0.3989	-2.43674	-0.707858	0.481421	0.999824	-4.61125
AC092184.2	0.249463	-0.512273	0.70784	0.481433	0.999824	-4.64335
MFN1	0.0630959	4.29908	0.707835	0.481436	0.999824	-4.83145
JUP	0.218856	3.33496	0.707832	0.481438	0.999824	-4.81062
PFN4	0.218205	-2.09254	0.70783	0.481439	0.999824	-4.61529
SATB1	-0.08722	5.75239	-0.707823	0.481443	0.999824	-4.8312
AC232271.1	0.0875949	1.65804	0.707737	0.481496	0.999824	-4.7145
TMEM147	0.0636207	3.29633	0.707541	0.481618	0.999824	-4.79607
AC106037.2	0.213102	-2.16202	0.707512	0.481635	0.999824	-4.61992
KIR2DP1	-0.416795	-2.89028	-0.707502	0.481641	0.999824	-4.609
LPIN2	-0.0875641	6.49733	-0.707399	0.481705	0.999824	-4.82102
CHD9	0.096018	3.69537	0.707378	0.481718	0.999824	-4.81992
BX664727.3	0.27277	-1.08694	0.707374	0.48172	0.999824	-4.63508
COQ3	-0.128571	0.0674208	-0.707046	0.481923	0.999824	-4.65695
COPRS	0.0965142	1.27061	0.706986	0.48196	0.999824	-4.70147
SLC4A1	-0.289268	7.75348	-0.706844	0.482047	0.999824	-4.80106
SLC41A3	0.0709242	3.59145	0.706756	0.482102	0.999824	-4.81126
PLA2R1	0.232171	-0.997476	0.706711	0.48213	0.999824	-4.63229
LAMA1	-0.264295	-1.90902	-0.706629	0.482181	0.999824	-4.61987
CDK3	-0.204976	1.32688	-0.706579	0.482211	0.999824	-4.7054
RPH3AL	-0.1186	0.868559	-0.706567	0.482219	0.999824	-4.67823
AC105942.1	-0.288537	-2.73269	-0.706523	0.482246	0.999824	-4.61111
LINC01873	0.210828	0.0434824	0.706264	0.482406	0.999824	-4.65734
AC073365.1	0.201775	-1.51458	0.706259	0.482409	0.999824	-4.62509
CCZ1B	-0.125575	4.03591	-0.706253	0.482413	0.999824	-4.82199
SPATA33	-0.0790509	1.12301	-0.706216	0.482435	0.999824	-4.69272
AL158212.3	-0.081396	2.57234	-0.706105	0.482504	0.999824	-4.76567
PSMC1P1	-0.130118	3.06494	-0.705991	0.482575	0.999824	-4.77882
CLIC1	-0.0886981	7.8291	-0.70584	0.482668	0.999824	-4.7999
MAP3K14	0.0493557	5.14957	0.705766	0.482714	0.999824	-4.83698
RABGAP1L-DT	0.139281	0.59127	0.705748	0.482725	0.999824	-4.67274
KLRC4-KLRK1	0.192129	2.16719	0.70572	0.482742	0.999824	-4.75131
ASZ1	0.156403	-1.52926	0.705718	0.482743	0.999824	-4.62497
RELA	-0.0608181	5.77262	-0.705651	0.482785	0.999824	-4.83261
ING3	-0.059066	3.29538	-0.705623	0.482802	0.999824	-4.80204
KCTD2	-0.0534562	5.03432	-0.705342	0.482976	0.999824	-4.83747
LINC02302	0.278191	-2.36877	0.705335	0.48298	0.999824	-4.61345
CAMTA2	-0.0599346	5.77849	-0.705218	0.483052	0.999824	-4.83296
FAM66D	0.209128	-0.765271	0.705067	0.483146	0.999824	-4.64115
GSDMD	0.0540769	6.41606	0.705052	0.483155	0.999824	-4.82456
AC067838.1	-0.272434	-2.58135	-0.704886	0.483258	0.999824	-4.61595
BEX3	-0.141095	2.6603	-0.704809	0.483305	0.999824	-4.75614
AGBL5	0.0617081	2.64527	0.704794	0.483315	0.999824	-4.76834
MARCKSL1P1	-0.319421	-2.23521	-0.704674	0.483389	0.999824	-4.61612
APP	-0.0892054	5.12115	-0.704562	0.483458	0.999824	-4.83761
AL031985.3	0.103553	-0.438431	0.704506	0.483493	0.999824	-4.64538
RNF125	0.0711767	4.69068	0.704425	0.483543	0.999824	-4.83706
SEPTIN4	-0.174163	0.575426	-0.704372	0.483575	0.999824	-4.67004
TSC22D3	-0.130647	8.65761	-0.704363	0.483581	0.999824	-4.78604
ZNF736	0.110667	3.172	0.704236	0.48366	0.999824	-4.80011
AL096870.1	0.400681	-3.02024	0.704105	0.483741	0.999824	-4.60878
LINC01954	-0.57439	-4.01851	-0.704027	0.483789	0.999824	-4.603
HLA-DQB2	0.24116	3.03023	0.703882	0.483879	0.999824	-4.80054
RPS6KA5	-0.0647068	5.06735	-0.70388	0.48388	0.999824	-4.83795
AC023302.2	0.306092	-1.71158	0.703784	0.48394	0.999824	-4.62108
CAPN5	0.140123	2.33106	0.703781	0.483941	0.999824	-4.75171
CTSG	-0.383006	-0.0386337	-0.70369	0.483998	0.999824	-4.65676
NR4A2	0.111231	0.123087	0.703572	0.484071	0.999824	-4.66187
GLTPD2	0.20758	-2.07679	0.703521	0.484102	0.999824	-4.61827
BBS2	0.0721004	4.05014	0.703457	0.484142	0.999824	-4.82818
PLA2G2D	0.269008	-1.60687	0.703455	0.484143	0.999824	-4.62695
AL807752.1	0.11223	-0.425166	0.703372	0.484195	0.999824	-4.64677
AC097717.1	0.272189	-1.61141	0.703346	0.484211	0.999824	-4.62312
HSPA1B	-0.102883	4.48636	-0.703167	0.484321	0.999824	-4.83541
ZKSCAN5	0.0515784	2.9906	0.703118	0.484352	0.999824	-4.78657
CCNI	-0.0745279	8.17299	-0.703093	0.484367	0.999824	-4.79318
DEF6	-0.0598525	7.10514	-0.70299	0.484431	0.999824	-4.81398
BCAT2	0.0679089	3.01756	0.702882	0.484498	0.999824	-4.78591
AL392086.3	0.0938975	4.13891	0.702742	0.484585	0.999824	-4.82906
AC087190.3	-1.25791	-2.14169	-0.702613	0.484665	0.999824	-4.6126
METTL5	-0.0852336	1.88422	-0.702605	0.48467	0.999824	-4.72723
KIFC1	0.17908	-0.173618	0.702567	0.484693	0.999824	-4.64952
ST13	-0.078528	6.59029	-0.70256	0.484698	0.999824	-4.82128
PMEL	-0.20772	-0.341194	-0.702533	0.484714	0.999824	-4.64409
ZNF75A	0.0656574	3.54734	0.702466	0.484755	0.999824	-4.81025
SYT14	0.158141	-0.683505	0.702388	0.484804	0.999824	-4.64065
ZBTB33	0.113996	3.90843	0.702386	0.484805	0.999824	-4.82738
C1orf74	0.070534	3.0064	0.702329	0.48484	0.999824	-4.78787
AC104041.1	0.251125	-1.77998	0.702313	0.48485	0.999824	-4.62403
OR10V2P	-0.270705	-2.60489	-0.702306	0.484855	0.999824	-4.61142
ZNF714	0.108802	2.05904	0.702242	0.484894	0.999824	-4.74122
AC073332.1	0.126686	-0.426259	0.70208	0.484995	0.999824	-4.64701
PITRM1	0.0583948	4.42639	0.702071	0.485001	0.999824	-4.83426
AMIGO2	0.0949618	2.19518	0.70197	0.485063	0.999824	-4.74848
TESPA1	-0.0697673	5.34425	-0.701921	0.485093	0.999824	-4.83793
BHLHA15	-0.33627	-2.80878	-0.701833	0.485148	0.999824	-4.60976
NUP133	0.0543422	4.09462	0.701773	0.485185	0.999824	-4.82947
CECR7	0.123445	0.473586	0.701742	0.485205	0.999824	-4.6727
PCNX4	-0.0589198	4.17281	-0.701668	0.48525	0.999824	-4.83142
AL133371.2	0.225309	-1.80869	0.701449	0.485386	0.999824	-4.62134
ZNF487	-0.0794627	2.24426	-0.701377	0.48543	0.999824	-4.75109
TRAV22	0.185076	-0.355142	0.701301	0.485478	0.999824	-4.64926
ASH1L	-0.0656666	5.00825	-0.701274	0.485494	0.999824	-4.83893
FAM151B	-0.133525	0.0698154	-0.701265	0.4855	0.999824	-4.66304
DEFA3	-0.514859	3.71341	-0.701225	0.485525	0.999824	-4.81387
PTPN2	-0.0704721	4.43735	-0.701073	0.485619	0.999824	-4.83558
GDF11	0.0672267	3.046	0.701022	0.485651	0.999824	-4.79175
AC134407.2	0.144873	1.70563	0.700988	0.485672	0.999824	-4.71775
PRKG1-AS1	0.127057	2.98691	0.700976	0.485679	0.999824	-4.78964
EDF1	0.0638069	6.14294	0.700956	0.485692	0.999824	-4.83039
TNK2-AS1	0.110706	0.423841	0.700912	0.485719	0.999824	-4.6695
AC099329.1	-0.193076	0.951037	-0.70088	0.485739	0.999824	-4.69072
FCGR1B	-0.15147	3.78303	-0.700863	0.485749	0.999824	-4.8166
ATP6V1F	0.068317	4.94812	0.700862	0.48575	0.999824	-4.83879
MPV17	0.0455235	4.00004	0.7008	0.485788	0.999824	-4.82543
ABCA7	-0.095482	7.45092	-0.700777	0.485803	0.999824	-4.80694
ZFR	-0.0739015	5.12884	-0.700739	0.485826	0.999824	-4.83873
AC005786.3	-0.153383	1.01784	-0.700709	0.485845	0.999824	-4.68879
RIPK4	-0.253395	-1.95088	-0.700707	0.485846	0.999824	-4.61567
SERTAD1	0.0586989	3.2218	0.700693	0.485855	0.999824	-4.79489
AC010323.1	0.447996	-3.50275	0.700523	0.48596	0.999824	-4.60872
AP001318.2	0.148066	-1.12288	0.70051	0.485968	0.999824	-4.63135
SF3A1	-0.0900089	6.63263	-0.700388	0.486044	0.999824	-4.82181
PITX1	-0.27453	-2.20791	-0.700155	0.486189	0.999824	-4.61535
CNTD1	0.099769	0.599889	0.700092	0.486228	0.999824	-4.67649
AC073046.3	-0.19521	-2.32517	-0.700062	0.486246	0.999824	-4.61511
DES	0.295422	-1.98294	0.700047	0.486255	0.999824	-4.61675
GAS5-AS1	0.185941	-1.97682	0.699955	0.486313	0.999824	-4.62002
LINC01806	-0.246693	-1.39851	-0.699911	0.48634	0.999824	-4.62764
AC027559.1	-0.147056	-1.01797	-0.699739	0.486447	0.999824	-4.63428
SKAP1-AS1	0.264265	-1.2705	0.699707	0.486466	0.999824	-4.62719
FAM186A	0.23451	-2.0682	0.699699	0.486471	0.999824	-4.61884
PSME2	0.0724248	5.7854	0.699631	0.486514	0.999824	-4.83572
SPATA24	-0.190778	-0.773091	-0.699614	0.486524	0.999824	-4.63544
THSD8	0.50348	-1.73247	0.699607	0.486529	0.999824	-4.62187
AC018521.7	0.168742	-0.567191	0.699573	0.48655	0.999824	-4.6428
CLK3	-0.0422012	6.24535	-0.69956	0.486558	0.999824	-4.82864
DOK1	-0.0729522	5.31816	-0.699493	0.486599	0.999824	-4.83908
C2orf91	0.256515	-1.96636	0.699323	0.486705	0.999824	-4.61848
TRBC2	0.0855038	7.30203	0.69928	0.486732	0.999824	-4.81192
OCLNP1	-0.463458	-2.94098	-0.699124	0.486829	0.999824	-4.61328
AC022966.2	0.22139	-1.68775	0.699079	0.486857	0.999824	-4.62235
RPL17	0.238868	5.41548	0.699003	0.486904	0.999824	-4.83784
AC011462.2	-0.566643	-3.47775	-0.698895	0.486971	0.999824	-4.60522
P3H4	0.0867013	1.11633	0.698825	0.487014	0.999824	-4.69314
AL021396.1	0.24	-2.2394	0.698817	0.487019	0.999824	-4.61715
AC022387.2	-0.297637	-2.64657	-0.698694	0.487095	0.999824	-4.61327
AC008758.1	-0.668367	-1.67838	-0.698636	0.487131	0.999824	-4.61763
BCO2	0.134044	-0.631743	0.698549	0.487186	0.999824	-4.64071
AC007608.4	0.220483	-1.96658	0.698526	0.4872	0.999824	-4.61613
MAP2K2	-0.0712033	6.6348	-0.698506	0.487213	0.999824	-4.82352
INSR	-0.0806488	2.43885	-0.698462	0.48724	0.999824	-4.75981
AP001120.2	0.497051	-3.10321	0.698197	0.487404	0.999824	-4.6085
APC2	-0.0940855	1.39679	-0.698157	0.487429	0.999824	-4.7109
ZMIZ1	-0.111686	5.51403	-0.698068	0.487485	0.999824	-4.83714
NT5C3B	0.136423	1.99428	0.697998	0.487528	0.999824	-4.73846
FMR1-AS1	0.144678	-1.25366	0.697969	0.487546	0.999824	-4.63003
RIMS2	0.250971	-0.988884	0.697958	0.487553	0.999824	-4.6341
C16orf89	0.215252	-2.21559	0.697896	0.487591	0.999824	-4.61603
AC096585.1	0.505064	-2.04583	0.697842	0.487625	0.999824	-4.61923
PAIP1P1	-0.225451	-2.18691	-0.697834	0.48763	0.999824	-4.61717
ALKBH2	0.0894831	1.51242	0.697817	0.48764	0.999824	-4.71095
RABGGTA	0.0534265	3.78423	0.697803	0.487649	0.999824	-4.81813
TSFM	-0.0550739	2.69717	-0.697795	0.487654	0.999824	-4.77111
TLCD4-RWDD3	0.234527	-1.03442	0.697714	0.487705	0.999824	-4.63656
PSMB2	0.0503171	4.6013	0.697711	0.487707	0.999824	-4.83775
LINC00174	-0.0820699	3.35924	-0.697708	0.487708	0.999824	-4.80542
DNAJC25	-0.108885	0.994349	-0.697632	0.487756	0.999824	-4.697
COPA	-0.0623092	6.45334	-0.697367	0.48792	0.999824	-4.82561
UBXN4	-0.0775707	5.80398	-0.697366	0.487921	0.999824	-4.83412
ANAPC11	0.0659125	3.89896	0.697353	0.487929	0.999824	-4.82277
AC093642.1	-0.21244	-1.58129	-0.697319	0.48795	0.999824	-4.62623
TMEM126B	0.134775	2.32984	0.697317	0.487951	0.999824	-4.75275
ARL1	0.0785528	2.88266	0.697152	0.488054	0.999824	-4.78504
STIM2	0.0604506	4.2724	0.697128	0.488069	0.999824	-4.83513
SIKE1	0.0836617	3.73027	0.697071	0.488104	0.999824	-4.82137
AP005019.1	0.156996	-0.417896	0.697024	0.488134	0.999824	-4.64698
CYP4B1	-0.203872	-1.50481	-0.696955	0.488176	0.999824	-4.62805
WDR25	-0.0769837	1.88477	-0.696932	0.488191	0.999824	-4.73037
ISG15	0.212783	4.4196	0.696927	0.488194	0.999824	-4.83314
LTBP1	-0.200765	0.747743	-0.696829	0.488255	0.999824	-4.67592
AHSA1	0.0445319	5.1394	0.696822	0.488259	0.999824	-4.84036
AL356417.1	0.188468	-1.52486	0.696762	0.488296	0.999824	-4.62561
LINC02076	-0.22122	-2.13141	-0.696702	0.488334	0.999824	-4.61619
PAFAH1B2	-0.0477898	5.17986	-0.696678	0.488349	0.999824	-4.84041
AC005618.4	0.245535	-2.3504	0.6965	0.48846	0.999824	-4.61534
ADO	0.0770188	3.3716	0.696499	0.48846	0.999824	-4.80757
ZNF667	0.121644	0.603804	0.696374	0.488538	0.999824	-4.6784
BEND6	0.220767	-1.96782	0.696347	0.488555	0.999824	-4.61771
AL008721.2	-0.121343	0.979353	-0.696062	0.488732	0.999824	-4.69117
MAGOH2P	-0.313985	-2.74166	-0.695993	0.488775	0.999824	-4.61364
Z69706.1	0.173831	-1.29843	0.695946	0.488804	0.999824	-4.62723
MSI2	0.0718567	4.50765	0.695881	0.488844	0.999824	-4.83882
C17orf107	-0.164755	-0.616787	-0.695873	0.48885	0.999824	-4.64142
APEH	0.0472301	5.45474	0.695868	0.488853	0.999824	-4.83927
AC109446.4	-0.267385	-2.0942	-0.695842	0.488869	0.999824	-4.61791
CPN2	0.229649	-2.25967	0.695792	0.4889	0.999824	-4.61631
SPCS2P4	-0.504822	-2.05453	-0.695693	0.488961	0.999824	-4.61884
PWWP3A	0.0566635	3.83847	0.695686	0.488966	0.999824	-4.82377
JAKMIP1	0.169964	2.2417	0.695659	0.488983	0.999824	-4.75139
SRP14-AS1	0.0880944	1.17183	0.695654	0.488986	0.999824	-4.70122
AC011416.3	-0.149665	-1.1319	-0.695587	0.489028	0.999824	-4.63319
LINC01126	-0.140628	-0.333818	-0.695568	0.489039	0.999824	-4.65018
SPATA25	-0.225884	-2.13971	-0.69555	0.48905	0.999824	-4.62082
AC009554.2	0.160802	-1.72145	0.695541	0.489056	0.999824	-4.62354
MAP3K21	-0.136956	0.23257	-0.695526	0.489066	0.999824	-4.66512
AP001885.2	0.268887	-2.43484	0.695466	0.489103	0.999824	-4.61375
SLC22A31	-0.33562	-2.68256	-0.695374	0.48916	0.999824	-4.61119
IFI27L2	0.109054	1.85149	0.695318	0.489195	0.999824	-4.72525
TKFC	0.0593981	3.57861	0.695315	0.489197	0.999824	-4.8121
ITGA4	0.124601	6.4734	0.695186	0.489277	0.999824	-4.82403
AC006059.1	-0.226595	-1.08331	-0.694991	0.489399	0.999824	-4.63606
AC135050.1	0.146203	0.567707	0.694887	0.489464	0.999824	-4.67295
TMEM183B	-0.293696	1.61576	-0.694863	0.489478	0.999824	-4.72079
OAF	-0.0960167	3.06316	-0.694755	0.489546	0.999824	-4.79026
AC005586.1	-0.200526	-1.31063	-0.6945	0.489705	0.999824	-4.62927
HIF3A	0.164712	0.562428	0.694477	0.489719	0.999824	-4.67249
NCOA7	0.0848032	3.75472	0.694433	0.489746	0.999824	-4.82303
NPIPB6	0.50835	-0.206636	0.69441	0.489761	0.999824	-4.65224
DIP2C	0.137041	0.750781	0.694385	0.489776	0.999824	-4.68297
AC139256.2	0.137307	1.44654	0.694377	0.489781	0.999824	-4.71378
ZFP36L2	-0.0725677	7.90095	-0.694299	0.48983	0.999824	-4.8002
RASAL3	0.0573681	6.44316	0.694275	0.489845	0.999824	-4.82766
NCF1B	-0.129899	7.13726	-0.694222	0.489878	0.999824	-4.81639
TTN-AS1	-0.0738514	3.27393	-0.694204	0.489889	0.999824	-4.80099
BPI	-0.290311	2.46289	-0.694091	0.48996	0.999824	-4.75371
TUBGCP5	0.0623939	2.47716	0.693999	0.490017	0.999824	-4.76465
RPSAP14	-0.479163	-1.65173	-0.69396	0.490041	0.999824	-4.62574
IKBKE	-0.0633001	4.68412	-0.693909	0.490073	0.999824	-4.84031
HMGB1P6	-0.169272	3.02634	-0.693888	0.490086	0.999824	-4.79535
GALC	-0.0704133	4.26453	-0.693784	0.490151	0.999824	-4.83538
EDC4	0.0470034	5.44578	0.693751	0.490171	0.999824	-4.83986
OFD1	0.0784131	4.4844	0.693624	0.490251	0.999824	-4.83879
UBR1	0.0853265	3.62684	0.693601	0.490264	0.999824	-4.81962
EXO5	0.0665086	1.643	0.693388	0.490398	0.999824	-4.72207
AZU1	-0.298218	1.34959	-0.693373	0.490407	0.999824	-4.70439
ZNF680	0.151072	0.686069	0.693334	0.490431	0.999824	-4.68635
AP001020.2	0.18201	-1.2499	0.693192	0.49052	0.999824	-4.62781
CD4	-0.082706	7.15227	-0.69319	0.490521	0.999824	-4.81547
CNGA4	-0.289972	-2.80426	-0.693044	0.490612	0.999824	-4.61043
AL591806.4	-0.254846	1.80982	-0.692869	0.490721	0.999824	-4.74277
TNNC1	-0.205327	-1.98126	-0.692831	0.490745	0.999824	-4.61777
KLK11	0.305802	-2.45441	0.692808	0.490759	0.999824	-4.61481
METTL14-DT	-0.171117	-0.204272	-0.692807	0.49076	0.999824	-4.6497
SLC17A5	0.0493946	2.95871	0.692759	0.49079	0.999824	-4.78835
RIC3	0.0976832	2.61684	0.692681	0.490839	0.999824	-4.77156
YAF2	0.0540616	3.17943	0.692674	0.490843	0.999824	-4.79724
ZNF484	0.128856	1.49366	0.692671	0.490845	0.999824	-4.71844
SAMD4B	-0.0565718	5.09453	-0.692591	0.490895	0.999824	-4.84212
TPT1	0.167213	8.94365	0.692447	0.490985	0.999824	-4.78238
MAPK8IP1	0.334851	0.596216	0.692417	0.491003	0.999824	-4.67053
LINC00511	0.109043	0.84888	0.692399	0.491014	0.999824	-4.68467
AC018647.3	0.181894	-1.93287	0.69208	0.491213	0.999824	-4.62001
INPP5F	0.0670212	2.56238	0.692079	0.491214	0.999824	-4.77078
ANOS1	-0.366081	-1.7106	-0.692009	0.491258	0.999824	-4.62168
CENPU	-0.149271	-0.224439	-0.691984	0.491273	0.999824	-4.65363
SLC19A3	0.179386	0.20711	0.691881	0.491338	0.999824	-4.66136
C2orf68	-0.0428942	5.57189	-0.691448	0.491608	0.999824	-4.84002
TBC1D10A	0.0404475	4.62061	0.691425	0.491622	0.999824	-4.8404
FYTTD1	0.067291	4.66433	0.691402	0.491637	0.999824	-4.84163
LINC01485	0.134196	0.0257799	0.691362	0.491662	0.999824	-4.65811
HSBP1	-0.0650555	4.23641	-0.691239	0.491739	0.999824	-4.83443
FRMD6-AS1	0.218954	-2.03636	0.69101	0.491882	0.999824	-4.61884
CEP135	-0.0871475	2.90197	-0.690988	0.491895	0.999824	-4.79024
AKT1	-0.0572794	6.97456	-0.690879	0.491963	0.999824	-4.81978
AC026740.3	-0.374683	-3.07163	-0.690453	0.49223	0.999824	-4.61075
LINC01609	0.206348	0.465587	0.690446	0.492234	0.999824	-4.67804
LINC00513	-0.134387	-0.831333	-0.69026	0.49235	0.999824	-4.63646
AC093297.2	0.0887447	1.52177	0.689872	0.492592	0.999824	-4.72256
LY6G6E	0.302704	-2.33001	0.689864	0.492598	0.999824	-4.61453
AL365361.1	0.103071	4.26296	0.689778	0.492651	0.999824	-4.83799
AP3B1	-0.0656756	4.7165	-0.689772	0.492655	0.999824	-4.84263
TMEM251	-0.0701201	2.2705	-0.689602	0.492761	0.999824	-4.75271
FRS3	0.0684652	0.941605	0.689402	0.492886	0.999824	-4.69052
RHEB	-0.0587368	3.664	-0.68935	0.492919	0.999824	-4.8197
PDIA5	0.0829578	1.57483	0.689334	0.492929	0.999824	-4.71431
NHLRC2	0.0842984	3.51972	0.689242	0.492986	0.999824	-4.81812
MORC3	-0.0812369	5.37534	-0.689172	0.49303	0.999824	-4.84156
HOPX	0.126908	3.3671	0.689041	0.493112	0.999824	-4.80905
CEBPZOS	0.0511398	3.8945	0.68901	0.493132	0.999824	-4.82506
SEPTIN9	0.0580965	8.34986	0.688932	0.49318	0.999824	-4.79522
ITPRIPL1	0.115841	2.26461	0.688907	0.493196	0.999824	-4.75289
KALRN	-0.104817	0.622618	-0.68884	0.493238	0.999824	-4.67895
MCUR1	0.0683011	2.68754	0.688833	0.493242	0.999824	-4.77559
METTL3	0.0603927	4.45751	0.688655	0.493353	0.999824	-4.84036
PAIP2	-0.0682614	5.86802	-0.68854	0.493425	0.999824	-4.83726
STON1	-0.0826529	0.53454	-0.688416	0.493503	0.999824	-4.67457
AUNIP	0.160857	-1.40183	0.688343	0.493549	0.999824	-4.6271
CYYR1-AS1	0.142973	-0.892354	0.688333	0.493555	0.999824	-4.63789
ERLIN1	-0.0769599	3.79723	-0.687866	0.493847	0.999824	-4.82288
MIR29B2CHG	-0.11039	4.9772	-0.687783	0.493899	0.999824	-4.84398
SPAG1	-0.111069	1.76289	-0.687728	0.493933	0.999824	-4.72668
AATBC	-0.104728	3.41972	-0.687702	0.49395	0.999824	-4.81238
RBBP7	0.0448289	5.0717	0.687615	0.494004	0.999824	-4.84383
AC062028.1	0.173127	-1.70036	0.687581	0.494025	0.999824	-4.62396
NPSR1-AS1	-0.30193	-2.66563	-0.687492	0.494081	0.999824	-4.61055
ENTPD4	-0.0537401	5.78763	-0.687418	0.494127	0.999824	-4.83845
FAM43A	0.0604244	3.91274	0.687402	0.494137	0.999824	-4.82997
MICD	-0.353089	-2.07639	-0.687324	0.494186	0.999824	-4.61653
DNAJC24	0.0766165	2.61806	0.687312	0.494194	0.999824	-4.77541
ZNF302	0.0989639	3.73337	0.687114	0.494318	0.999824	-4.82621
RANBP1	0.0587416	4.05421	0.687041	0.494363	0.999824	-4.83102
KANK3	0.141457	0.692554	0.687039	0.494365	0.999824	-4.68005
CNOT3	-0.063556	5.27629	-0.687035	0.494367	0.999824	-4.84362
Z98949.3	0.134327	-0.288738	0.687013	0.494381	0.999824	-4.65011
WDPCP	0.0738513	2.33464	0.68684	0.494489	0.999824	-4.75517
TNFSF12-TNFSF13	-0.111776	4.1744	-0.686801	0.494514	0.999824	-4.83443
AC006213.2	-0.215245	-2.11023	-0.686657	0.494604	0.999824	-4.62075
AC244034.3	0.181262	-0.948823	0.686641	0.494614	0.999824	-4.63403
TRMT10C	-0.104796	2.39131	-0.686636	0.494617	0.999824	-4.75977
LINC02648	0.219618	-1.17819	0.68653	0.494684	0.999824	-4.63193
OR52A1	0.131174	0.205056	0.686511	0.494696	0.999824	-4.66549
KIF14	0.152058	-1.13023	0.68637	0.494784	0.999824	-4.63058
MYOM3	-0.168261	0.324528	-0.686344	0.4948	0.999824	-4.66061
B4GALT1	-0.0591659	6.39059	-0.686174	0.494907	0.999824	-4.83045
AC108749.1	-0.233799	-2.23843	-0.686155	0.494919	0.999824	-4.61612
PCCA-DT	-0.124749	-0.251614	-0.686149	0.494922	0.999824	-4.65381
TTC13	-0.0852017	4.19508	-0.686113	0.494945	0.999824	-4.83659
WDR5B	-0.101612	2.35997	-0.686094	0.494957	0.999824	-4.75944
MIR4307HG	0.273285	-1.89231	0.68583	0.495122	0.999824	-4.62253
SPINT1	-0.124374	3.68687	-0.685818	0.495129	0.999824	-4.81684
ATP7A	-0.0759285	3.72814	-0.685705	0.495201	0.999824	-4.82606
RASD1	-0.259196	-1.83589	-0.685613	0.495258	0.999824	-4.61938
SUCLG2	0.0614588	4.04891	0.685587	0.495275	0.999824	-4.83373
AL807752.6	-0.216745	1.27812	-0.685528	0.495312	0.999824	-4.70763
BAG6	-0.114317	7.40176	-0.685516	0.495319	0.999824	-4.81312
AC011481.3	0.15262	0.653322	0.685506	0.495325	0.999824	-4.67818
SNHG6	0.0847554	3.7294	0.685359	0.495418	0.999824	-4.82166
AC018765.1	0.142809	-1.28928	0.685288	0.495462	0.999824	-4.62988
SNRNP40	0.0469523	4.23969	0.685238	0.495494	0.999824	-4.83702
TMSB15B	0.142294	-0.479125	0.685224	0.495502	0.999824	-4.64905
LINC01160	-0.0812586	0.505431	-0.685167	0.495538	0.999824	-4.67391
AC087386.2	0.475845	-2.1113	0.684985	0.495652	0.999824	-4.61807
AL035071.1	-0.0692726	2.50414	-0.68494	0.49568	0.999824	-4.76625
LMCD1	0.185872	-1.44298	0.684791	0.495774	0.999824	-4.62757
RBM20	0.178223	-1.18846	0.684702	0.495829	0.999824	-4.6306
FAM92A	0.118485	1.59243	0.684485	0.495965	0.999824	-4.72639
CLSPN	0.1363	1.48568	0.684469	0.495976	0.999824	-4.71135
AC015813.6	0.0727879	1.96678	0.684419	0.496007	0.999824	-4.74201
CORIN	0.196739	-0.636493	0.68439	0.496025	0.999824	-4.64448
CCL5	0.160938	7.71688	0.684224	0.496129	0.999824	-4.80876
RPS28	0.0696402	7.55551	0.684177	0.496159	0.999824	-4.81209
AC012103.1	0.259849	-2.50861	0.684155	0.496172	0.999824	-4.61272
CCDC114	0.118009	-0.372887	0.684075	0.496223	0.999824	-4.64857
FAM27C	0.172005	0.498269	0.683992	0.496275	0.999824	-4.66991
SEMA6A	0.0863551	0.998631	0.683965	0.496292	0.999824	-4.69183
SRP19	-0.0589731	3.57129	-0.68395	0.496301	0.999824	-4.81733
ALDH4A1	-0.0797335	1.56502	-0.683903	0.496331	0.999824	-4.71565
NDUFB1	-0.0888499	2.72078	-0.683869	0.496352	0.999824	-4.77628
ZNF658	-0.145074	0.293867	-0.683823	0.496381	0.999824	-4.66895
TPP1	-0.0841501	6.5818	-0.683817	0.496384	0.999824	-4.82881
TSSK4	-0.0929638	1.87878	-0.683608	0.496516	0.999824	-4.73778
PABPC4	0.0469094	6.26585	0.6836	0.496521	0.999824	-4.83396
CBWD5	-0.0959665	3.83902	-0.683551	0.496551	0.999824	-4.82869
LINC02225	0.23425	-2.20843	0.683455	0.496612	0.999824	-4.62076
DDX59	-0.0762029	3.40269	-0.683356	0.496674	0.999824	-4.81248
AC002398.1	0.143817	-0.563905	0.68334	0.496684	0.999824	-4.64287
CHST7	-0.1059	3.35931	-0.683234	0.496751	0.999824	-4.80218
EIF3EP1	-0.166661	-1.92567	-0.683212	0.496764	0.999824	-4.624
EFEMP2	-0.0774739	1.51086	-0.683083	0.496845	0.999824	-4.71587
FAM210B	-0.239189	7.12262	-0.683048	0.496868	0.999824	-4.81943
FOXN3-AS1	0.111916	-0.693448	0.683032	0.496878	0.999824	-4.64167
ZKSCAN8	0.0859057	3.97959	0.682799	0.497024	0.999824	-4.83419
PSMF1	-0.144151	6.95615	-0.682797	0.497025	0.999824	-4.82219
S100A13	0.11533	0.286092	0.682703	0.497084	0.999824	-4.66826
MYDGF	0.0587126	4.22326	0.682655	0.497114	0.999824	-4.83608
DDX56	0.0448092	5.02547	0.682285	0.497346	0.999824	-4.84582
CDC34	-0.168904	6.50944	-0.682237	0.497377	0.999824	-4.83115
TRIM21	-0.0806901	6.01828	-0.682153	0.497429	0.999824	-4.83874
LINC02848	0.12176	-0.234695	0.682151	0.497431	0.999824	-4.6494
TBPL1	-0.0553098	3.20411	-0.68215	0.497431	0.999824	-4.80337
AC092338.2	0.259631	-2.40901	0.682052	0.497493	0.999824	-4.61454
PLCG2	-0.0782026	6.5654	-0.68199	0.497532	0.999824	-4.82879
TUBGCP3	-0.0471283	4.57631	-0.681932	0.497569	0.999824	-4.84383
BICDL1	0.0827513	3.85511	0.681923	0.497574	0.999824	-4.8291
ZNF37A	0.0536726	3.29012	0.681803	0.49765	0.999824	-4.80829
FUT1	0.179722	-1.19064	0.681662	0.497738	0.999824	-4.63369
RPSAP18	-0.259762	-2.37266	-0.681629	0.497759	0.999824	-4.61485
RAB4B-EGLN2	0.780931	-1.51758	0.681579	0.49779	0.999824	-4.61752
PRIM1	0.0804969	1.78718	0.681479	0.497854	0.999824	-4.72922
ASB18	0.209451	-1.93496	0.681457	0.497867	0.999824	-4.62169
ERLIN2	-0.0523182	3.68267	-0.681456	0.497868	0.999824	-4.82363
STK17B	-0.080102	7.20849	-0.681326	0.49795	0.999824	-4.81783
CCDC107	0.0712152	3.42564	0.681279	0.497979	0.999824	-4.81107
ZNF347	0.0872048	2.15678	0.6812	0.498029	0.999824	-4.75266
AC010491.1	-0.163159	-1.092	-0.681174	0.498045	0.999824	-4.63297
GLS	0.0937704	5.78815	0.681155	0.498057	0.999824	-4.83981
AC023157.1	-0.284021	-1.74052	-0.681099	0.498092	0.999824	-4.62184
TNFAIP8L3	-0.231854	-2.10465	-0.680949	0.498187	0.999824	-4.61904
AC126773.6	0.204425	-0.583403	0.680932	0.498197	0.999824	-4.64077
TAF5L	0.0602871	3.5296	0.680815	0.498271	0.999824	-4.81841
AC104024.4	-0.172681	-0.96912	-0.680785	0.49829	0.999824	-4.63632
VAMP1	-0.0698696	5.06851	-0.680764	0.498303	0.999824	-4.84651
CRYM-AS1	0.200022	-1.81294	0.680661	0.498367	0.999824	-4.62215
PCDHGA5	0.231609	-2.28621	0.680623	0.498391	0.999824	-4.61649
MPZ	-0.0910816	1.82471	-0.680596	0.498408	0.999824	-4.72671
MYBPH	-0.240979	0.427372	-0.680595	0.498409	0.999824	-4.67383
AC018926.3	-0.202351	-1.4514	-0.680592	0.498411	0.999824	-4.62651
MAST4	0.0957465	2.71242	0.680313	0.498587	0.999824	-4.77802
AC096582.2	-0.215117	-1.71972	-0.680287	0.498603	0.999824	-4.62298
TMEM245	0.0663527	4.53079	0.68028	0.498608	0.999824	-4.84438
ACP6	-0.0764517	2.72332	-0.680188	0.498665	0.999824	-4.77917
SEPTIN6	0.061455	7.06415	0.680186	0.498666	0.999824	-4.82148
DDX10	0.0571286	2.66225	0.680006	0.49878	0.999824	-4.77689
AC020558.5	-0.201919	-1.08792	-0.679984	0.498793	0.999824	-4.6319
RPLP1P6	0.206319	-2.48333	0.67991	0.49884	0.999824	-4.6155
STAU1	-0.0692355	5.45063	-0.679881	0.498858	0.999824	-4.8449
EXOSC7	-0.0666323	3.00169	-0.679829	0.498891	0.999824	-4.79207
DHFR2	0.0716689	2.41039	0.679787	0.498917	0.999824	-4.76266
EPHB2	-0.184636	0.603916	-0.679784	0.498919	0.999824	-4.68066
ADARB1	0.0794113	4.14726	0.67969	0.498978	0.999824	-4.83859
PCDHGA8	-0.197055	-0.968396	-0.679681	0.498984	0.999824	-4.63692
STARD7-AS1	-0.0552897	1.94493	-0.679602	0.499034	0.999824	-4.73742
HMGN4	0.0613906	5.45397	0.679546	0.499069	0.999824	-4.84466
AP003774.2	-0.18759	-0.799306	-0.679493	0.499103	0.999824	-4.63656
GBP1P1	0.166638	-0.299776	0.67939	0.499167	0.999824	-4.64489
CEP55	-0.233593	-1.47502	-0.679294	0.499228	0.999824	-4.62612
AKAP1	0.0669556	3.35158	0.679262	0.499248	0.999824	-4.81174
AUH	-0.067679	1.93631	-0.679231	0.499267	0.999824	-4.74049
AC024588.1	-0.17135	-1.56592	-0.679116	0.49934	0.999824	-4.62525
KLHL22	0.041597	4.40282	0.679037	0.49939	0.999824	-4.84208
PAPSS1	-0.100538	4.70595	-0.678966	0.499434	0.999824	-4.84615
RGS1	-0.26279	-1.80408	-0.678957	0.49944	0.999824	-4.62166
OPHN1	0.186976	4.38052	0.678951	0.499444	0.999824	-4.84009
ELK4	0.090784	4.85729	0.678857	0.499503	0.999824	-4.84697
MRPL37	0.059868	3.75185	0.678842	0.499512	0.999824	-4.82368
IRS1	-0.120614	0.680582	-0.67884	0.499514	0.999824	-4.68738
IGLC7	0.344969	-1.15401	0.678811	0.499532	0.999824	-4.63315
RNASEK-C17orf49	-0.599788	0.411241	-0.678708	0.499597	0.999824	-4.66917
RALGAPB	-0.0560646	5.14253	-0.678685	0.499611	0.999824	-4.8468
CAVIN1	0.120751	-0.253963	0.678637	0.499642	0.999824	-4.65221
IGHV3-64D	0.333893	-2.69021	0.678565	0.499687	0.999824	-4.62536
DDX20	-0.0495778	3.33611	-0.678512	0.499721	0.999824	-4.81174
NAGPA	0.055907	3.71433	0.678484	0.499738	0.999824	-4.82377
TRBV9	-0.136887	0.554919	-0.678478	0.499742	0.999824	-4.67384
EFCAB13	0.136428	0.423644	0.678477	0.499742	0.999824	-4.67596
DNAJC25-GNG10	-0.160564	2.81334	-0.678393	0.499796	0.999824	-4.7888
FAM20B	0.0599976	3.94952	0.678271	0.499872	0.999824	-4.83384
CNKSR3	0.13114	1.3183	0.678253	0.499884	0.999824	-4.70946
ACACA	0.0657617	2.83217	0.678217	0.499906	0.999824	-4.78706
AC008736.1	-0.198485	-2.08455	-0.67819	0.499923	0.999824	-4.61883
ZNF107	0.128521	3.23852	0.67817	0.499936	0.999824	-4.80821
HCG18	0.0699209	4.23213	0.678148	0.499949	0.999824	-4.84046
SWT1	-0.0636988	2.26108	-0.678002	0.500042	0.999824	-4.75409
EMC8	0.0406673	3.3535	0.677864	0.500129	0.999824	-4.80794
LINC01534	-0.091797	0.959492	-0.677841	0.500143	0.999824	-4.69314
SCN4A	0.237417	-2.03032	0.677714	0.500223	0.999824	-4.62505
STK39	0.0673741	3.64456	0.677671	0.50025	0.999824	-4.82415
AC064836.4	-0.131346	-0.462934	-0.677606	0.500291	0.999824	-4.64967
CA5BP1	-0.0729951	2.11291	-0.677423	0.500406	0.999824	-4.75031
AL133330.1	-0.20332	-1.99043	-0.677364	0.500444	0.999824	-4.62218
GHR	0.164761	-0.978137	0.677334	0.500462	0.999824	-4.63484
CDC45	0.232473	-1.75979	0.677219	0.500535	0.999824	-4.6217
AC009090.6	-0.130083	2.35368	-0.677041	0.500647	0.999824	-4.7642
LRTOMT	-0.0737974	1.71461	-0.676979	0.500687	0.999824	-4.72491
FAM81A	0.274112	-2.16372	0.676972	0.500691	0.999824	-4.62036
AC011455.1	0.332762	-3.0072	0.676959	0.500699	0.999824	-4.61085
SCN3A	0.21366	0.594947	0.676771	0.500817	0.999824	-4.68863
PPP4C	-0.0778396	6.57367	-0.676625	0.50091	0.999824	-4.83229
RPL31	0.261713	4.33089	0.67662	0.500913	0.999824	-4.84114
MOCS1	0.224962	-1.67506	0.676584	0.500936	0.999824	-4.62021
LINC01625	0.202443	-2.02828	0.676529	0.50097	0.999824	-4.61954
PHRF1	0.0533995	5.22772	0.676497	0.500991	0.999824	-4.84735
AC232271.2	-0.187024	-2.10923	-0.676483	0.500999	0.999824	-4.62177
HYKK	0.115735	0.394166	0.676426	0.501036	0.999824	-4.67226
FARSA	0.0588265	4.42039	0.676407	0.501047	0.999824	-4.84333
PANO1	0.120318	-0.47265	0.676334	0.501094	0.999824	-4.64646
DISP2	0.101687	0.997329	0.676319	0.501102	0.999824	-4.69519
AC131649.2	0.122043	1.00811	0.676198	0.501179	0.999824	-4.69602
TGFB1I1	-0.138267	0.247906	-0.676168	0.501198	0.999824	-4.6633
LINC00337	0.126155	-0.0577009	0.676136	0.501218	0.999824	-4.6566
LCN12	0.197684	-1.12663	0.676123	0.501227	0.999824	-4.6321
LINC01060	0.289204	-2.19695	0.675985	0.501313	0.999824	-4.61621
C1QTNF3-AMACR	-0.61546	-2.39741	-0.675878	0.501381	0.999824	-4.61602
RAE1	-0.0398994	4.07358	-0.675846	0.501401	0.999824	-4.83622
RBM34	-0.0807432	3.64343	-0.675796	0.501433	0.999824	-4.82049
MCOLN1	-0.113163	4.52667	-0.675781	0.501442	0.999824	-4.84477
ZNF232	-0.0885011	1.44694	-0.675763	0.501454	0.999824	-4.71463
GPR108	-0.0679967	5.56726	-0.675723	0.501479	0.999824	-4.84585
SLC43A1	-0.0771371	2.33854	-0.675704	0.501491	0.999824	-4.75958
ADGRB1	0.106821	0.208206	0.67567	0.501512	0.999824	-4.66554
TMEM106A	0.0567972	3.0934	0.675358	0.501709	0.999824	-4.79873
PSAT1	-0.108854	0.842711	-0.675288	0.501754	0.999824	-4.68952
GBP1	0.137736	6.08809	0.675216	0.501799	0.999824	-4.84102
FRG1-DT	0.13656	-0.640067	0.675191	0.501815	0.999824	-4.64658
MAP11	-0.0690206	5.95347	-0.675144	0.501844	0.999824	-4.84204
AL031651.1	-0.185091	-1.9694	-0.675113	0.501864	0.999824	-4.62249
SCRN2	0.0569599	3.44146	0.675082	0.501883	0.999824	-4.81293
HPS1	-0.115117	6.42977	-0.675055	0.501901	0.999824	-4.83412
INPP5K	-0.0720039	5.70093	-0.674973	0.501952	0.999824	-4.84491
CIT	0.138614	-0.369202	0.674967	0.501956	0.999824	-4.65036
POLR3F	-0.0875014	1.77734	-0.674934	0.501977	0.999824	-4.73254
SNPH	-0.0943332	3.02193	-0.674799	0.502062	0.999824	-4.79388
NINJ2	-0.115494	3.82027	-0.674682	0.502136	0.999824	-4.82523
IGHV1-58	-0.351322	-2.62793	-0.674612	0.50218	0.999824	-4.61406
ASB2	0.118118	1.49031	0.674584	0.502198	0.999824	-4.72196
MIR193BHG	0.136191	0.500629	0.674097	0.502506	0.999824	-4.67527
PCDHB13	0.219201	-1.82091	0.674079	0.502517	0.999824	-4.62253
SGTA	0.0516605	4.72331	0.674022	0.502553	0.999824	-4.84732
ALDH1B1	0.0720003	1.46504	0.67372	0.502744	0.999824	-4.71773
PRRC2A	-0.0750921	7.28383	-0.673568	0.50284	0.999824	-4.81899
AC008567.3	0.201288	-1.99581	0.673401	0.502945	0.999824	-4.61945
ZSCAN5A	-0.0979504	0.640682	-0.673387	0.502954	0.999824	-4.68457
ATG4B	0.0392046	5.26216	0.673347	0.502979	0.999824	-4.84857
DCLRE1B	-0.068267	2.06711	-0.67322	0.50306	0.999824	-4.75073
SCAP	-0.072708	6.09136	-0.672956	0.503227	0.999824	-4.84042
DHRS2	-0.230273	-1.76311	-0.672924	0.503247	0.999824	-4.62276
PTDSS1	0.046784	5.38049	0.672858	0.503288	0.999824	-4.84785
SFXN2	0.0654544	2.43918	0.672769	0.503345	0.999824	-4.76339
RPF1	0.0926348	3.30474	0.672725	0.503373	0.999824	-4.8105
SCYL1	-0.0778942	5.77645	-0.672685	0.503398	0.999824	-4.84483
AL109840.2	0.228222	-0.555771	0.672658	0.503415	0.999824	-4.64624
CHMP7	0.0660819	6.07511	0.672479	0.503528	0.999824	-4.83993
SEMA4C	0.0702602	3.73096	0.672431	0.503559	0.999824	-4.82743
BDH2	0.148801	1.44643	0.672361	0.503603	0.999824	-4.71703
MAP2	-0.258785	-2.14609	-0.672336	0.503619	0.999824	-4.62276
AC092802.1	0.128555	1.59803	0.672289	0.503649	0.999824	-4.72551
XPNPEP3	0.0498458	3.18173	0.672167	0.503726	0.999824	-4.80273
PRKCSH	0.0678318	7.17942	0.672095	0.503771	0.999824	-4.82258
PTPMT1	0.0782013	2.81499	0.672068	0.503788	0.999824	-4.78657
CCDC36	-0.182551	-0.455831	-0.672019	0.503819	0.999824	-4.64845
CMC1	0.107987	2.13341	0.671982	0.503843	0.999824	-4.75017
TP63	0.265658	-1.91022	0.671842	0.503931	0.999824	-4.62161
AC008434.1	0.208417	-1.95173	0.671685	0.50403	0.999824	-4.61965
LIN9	0.189868	-0.0872338	0.671615	0.504075	0.999824	-4.66405
LINC01750	-0.202772	-2.03802	-0.671584	0.504095	0.999824	-4.62183
AC016026.1	0.115731	2.26596	0.671571	0.504103	0.999824	-4.76429
SOX2-OT	0.13134	1.07937	0.671478	0.504162	0.999824	-4.69869
ADNP-AS1	0.145987	-1.0255	0.671444	0.504184	0.999824	-4.63743
AL354920.1	-0.184529	-1.00602	-0.671375	0.504227	0.999824	-4.63918
AC005858.3	0.263348	-1.74107	0.671334	0.504253	0.999824	-4.62671
U62317.4	-0.163434	0.519919	-0.6708	0.504591	0.999824	-4.67171
BRAF	-0.0556524	4.4289	-0.670755	0.504619	0.999824	-4.84699
SLC39A1	-0.0556528	5.28263	-0.670738	0.50463	0.999824	-4.84944
PIF1	0.123697	0.0517386	0.670628	0.5047	0.999824	-4.66115
IGFL4	0.172095	-1.38912	0.670588	0.504725	0.999824	-4.6287
SLC25A43	0.0779836	1.92962	0.67037	0.504863	0.999824	-4.74113
AL807742.1	-0.23556	-1.9356	-0.670353	0.504874	0.999824	-4.62275
LINC02132	0.186436	-1.36229	0.670321	0.504894	0.999824	-4.63237
LSM2	0.062517	2.95853	0.670145	0.505006	0.999824	-4.79354
TACSTD2	-0.355577	-1.38793	-0.670123	0.50502	0.999824	-4.6311
AP002762.3	-0.220353	-1.08951	-0.670119	0.505022	0.999824	-4.63362
AC090061.1	0.167778	-1.61096	0.670114	0.505026	0.999824	-4.62801
AL392172.1	-0.221543	-1.91311	-0.669971	0.505116	0.999824	-4.62016
AC106782.1	-0.198926	0.0429863	-0.669893	0.505165	0.999824	-4.65954
ZNF324B	0.0628932	1.45248	0.669879	0.505174	0.999824	-4.71652
LINC02246	0.26311	-1.89785	0.669654	0.505317	0.999824	-4.62139
TBC1D8	-0.0855866	3.65451	-0.66962	0.505338	0.999824	-4.82415
AC015911.10	0.161872	0.528703	0.669563	0.505374	0.999824	-4.67683
ADCK1	0.0953533	2.06147	0.669547	0.505385	0.999824	-4.74377
SLC26A4	0.170984	-1.39736	0.66934	0.505516	0.999824	-4.62792
BNIP3	-0.0587885	3.24882	-0.669272	0.505559	0.999824	-4.80763
TFDP1	-0.110291	4.91862	-0.669212	0.505597	0.999824	-4.8506
PDGFC	-0.144291	0.599295	-0.668994	0.505735	0.999824	-4.68631
PML	0.0782373	5.47507	0.668934	0.505774	0.999824	-4.84916
LHFPL6	0.246999	-2.03194	0.668911	0.505788	0.999824	-4.61873
IGLV3-27	-0.329691	-2.0785	-0.668823	0.505844	0.999824	-4.61656
RPSAP36	0.167237	-0.910543	0.66881	0.505852	0.999824	-4.63732
AC073052.2	0.537626	-3.92388	0.668805	0.505855	0.999824	-4.60493
GRAMD1C	-0.148285	2.2585	-0.668699	0.505923	0.999824	-4.76403
CYB561D1	-0.0447914	5.31558	-0.668535	0.506026	0.999824	-4.85014
AMMECR1L	0.0491779	3.65433	0.668525	0.506033	0.999824	-4.82829
POLR2J4	-0.0840881	1.64381	-0.668431	0.506092	0.999824	-4.72383
AC105383.1	0.13594	-0.608082	0.668401	0.506111	0.999824	-4.64259
RN7SL1	0.179842	5.90732	0.668372	0.50613	0.999824	-4.84287
RHPN1-AS1	-0.201552	-1.6949	-0.668361	0.506137	0.999824	-4.62462
ZNF570	0.0647538	1.8453	0.668353	0.506141	0.999824	-4.7385
ZNF707	0.0464307	3.22874	0.668333	0.506154	0.999824	-4.80726
DPP6	0.111497	0.74326	0.66832	0.506163	0.999824	-4.68384
PARP4	-0.0673795	6.11848	-0.668283	0.506186	0.999824	-4.84066
AC138811.2	0.146412	1.76801	0.66826	0.506201	0.999824	-4.7313
ADPGK-AS1	0.174158	-1.18497	0.66823	0.50622	0.999824	-4.63069
CDC42-AS1	0.0940967	0.790157	0.668165	0.506261	0.999824	-4.69289
CA3-AS1	0.222142	-0.490373	0.668129	0.506284	0.999824	-4.64933
AC015911.8	-0.16331	1.11614	-0.668077	0.506317	0.999824	-4.70293
JMJD7-PLA2G4B	0.0720917	4.45646	0.66801	0.506359	0.999824	-4.84724
UROD	0.0661258	4.12688	0.668001	0.506365	0.999824	-4.83994
TMEM132D-AS1	0.274131	-2.43379	0.667798	0.506494	0.999824	-4.61587
ZWILCH	-0.109768	1.31483	-0.667797	0.506494	0.999824	-4.71364
SLC30A6	0.0671964	3.70729	0.667651	0.506587	0.999824	-4.83041
AC055811.2	0.458475	-2.62947	0.667363	0.50677	0.999824	-4.61117
FCF1P2	-0.354208	-2.19282	-0.6673	0.50681	0.999824	-4.61572
TRIM58	-0.292609	6.6415	-0.667275	0.506826	0.999824	-4.83158
ZNF781	-0.228242	-0.893168	-0.667249	0.506842	0.999824	-4.64107
AKAP11	0.102144	4.20441	0.667247	0.506843	0.999824	-4.84614
RNF32	0.105108	-0.423801	0.667219	0.506861	0.999824	-4.65124
COG6	0.101141	2.56504	0.667195	0.506877	0.999824	-4.78322
HMGA1	0.0639761	5.4299	0.66718	0.506886	0.999824	-4.84998
DOCK6	0.148384	0.226522	0.667111	0.50693	0.999824	-4.67156
NAP1L5	-0.146326	-0.596059	-0.667084	0.506947	0.999824	-4.64542
RAP1B	-0.0791666	6.76047	-0.667023	0.506986	0.999824	-4.83017
RBM17	0.0456357	4.91112	0.667003	0.506999	0.999824	-4.85124
AC079352.1	0.240662	-2.3318	0.666821	0.507114	0.999824	-4.61929
AC104452.1	-0.283286	2.10743	-0.666644	0.507227	0.999824	-4.75217
AC046185.3	-0.046895	3.77935	-0.666634	0.507233	0.999824	-4.82977
PDCD6	-0.0521904	5.24447	-0.666607	0.50725	0.999824	-4.85091
COQ2	-0.0934783	2.05578	-0.666579	0.507268	0.999824	-4.74682
TSR1	0.0660516	3.77431	0.666463	0.507341	0.999824	-4.83053
ERMARD	0.07952	2.69612	0.666367	0.507402	0.999824	-4.78604
PWWP2B	0.0680837	3.8096	0.666324	0.50743	0.999824	-4.83473
AC244472.1	-0.139127	0.234288	-0.666309	0.507439	0.999824	-4.66516
EEF1AKMT3	0.106981	0.765425	0.666163	0.507532	0.999824	-4.69272
ARHGEF6	-0.049992	6.2398	-0.666145	0.507543	0.999824	-4.8396
KIF5A	-0.179933	-1.39837	-0.666124	0.507556	0.999824	-4.63181
JOSD2	0.0703042	2.90899	0.666022	0.507621	0.999824	-4.79017
SNHG27	0.282819	-1.82372	0.666001	0.507635	0.999824	-4.62527
AC048380.2	-0.26628	-1.97471	-0.665957	0.507663	0.999824	-4.62024
ELF1	-0.074852	6.45121	-0.665902	0.507698	0.999824	-4.83585
AC007114.2	0.178427	-0.981932	0.66587	0.507718	0.999824	-4.63676
OTUD5	-0.0556375	6.01566	-0.665814	0.507753	0.999824	-4.84417
AL353660.1	-0.158908	0.426397	-0.665801	0.507762	0.999824	-4.67467
RYK	0.0842423	3.4911	0.665717	0.507815	0.999824	-4.82417
TRIM62	-0.0496592	3.13197	-0.665694	0.50783	0.999824	-4.80337
LAP3	0.117163	5.19285	0.665641	0.507863	0.999824	-4.85156
AC069282.1	-0.158946	-0.587415	-0.6656	0.50789	0.999824	-4.64716
PRRG4	-0.120036	4.76485	-0.665544	0.507925	0.999824	-4.85045
ST7L	0.0608731	1.71146	0.665525	0.507937	0.999824	-4.72933
DPY19L2P3	-0.218909	-2.55584	-0.665501	0.507952	0.999824	-4.61569
SLC44A3-AS1	-0.187936	-0.491017	-0.665489	0.50796	0.999824	-4.64593
DIRC3	-0.210255	-1.86115	-0.665467	0.507974	0.999824	-4.61973
CASR	0.279729	-0.697965	0.665447	0.507987	0.999824	-4.64021
CCDC80	-0.110394	0.191527	-0.665361	0.508041	0.999824	-4.66705
PCDH11Y	0.3188	-2.47463	0.665306	0.508076	0.999824	-4.61455
MYOSLID	-0.171974	-1.01858	-0.66523	0.508125	0.999824	-4.63322
PLEKHA8	0.0923533	2.09121	0.665101	0.508206	0.999824	-4.75235
AP003120.1	0.190326	-2.28995	0.665032	0.50825	0.999824	-4.61744
BHLHE40	-0.0874805	5.16334	-0.664901	0.508334	0.999824	-4.85152
AC245060.7	0.103553	1.932	0.664696	0.508464	0.999824	-4.74573
CEP170	-0.0832675	4.29357	-0.664683	0.508472	0.999824	-4.84749
PIK3IP1	-0.0680763	6.66679	-0.664573	0.508543	0.999824	-4.83462
ABHD1	0.11306	-0.0594386	0.664507	0.508584	0.999824	-4.6595
DDO	-0.218158	-1.53503	-0.664506	0.508585	0.999824	-4.62508
PCDH1	0.240051	0.192874	0.664383	0.508663	0.999824	-4.66481
ZNF385A	-0.0965955	5.51675	-0.66435	0.508684	0.999824	-4.85022
MRPL32	0.120857	2.34197	0.664205	0.508776	0.999824	-4.76411
BANP	-0.0650154	4.59224	-0.664122	0.508829	0.999824	-4.84982
AC087393.2	-0.711618	-2.1753	-0.664004	0.508904	0.999824	-4.6161
SLC9A4	0.221259	0.384283	0.663994	0.508911	0.999824	-4.67047
IL5RA	0.16325	2.4791	0.663923	0.508956	0.999824	-4.78051
AC109635.6	-0.218851	-2.37048	-0.663782	0.509045	0.999824	-4.61632
AC083843.3	0.11384	0.756716	0.663759	0.50906	0.999824	-4.68881
ZG16B	-0.202291	-1.40948	-0.663742	0.509071	0.999824	-4.62598
ANKRD52	0.0491404	4.79371	0.663684	0.509108	0.999824	-4.852
MELK	-0.180325	-1.20443	-0.663683	0.509108	0.999824	-4.63092
IRAK2	0.0809072	2.03887	0.663519	0.509213	0.999824	-4.755
ZNF530	0.0843863	1.24709	0.663511	0.509218	0.999824	-4.71169
AC127894.1	0.263736	-1.72459	0.663383	0.5093	0.999824	-4.62088
AC072026.2	0.154601	1.96578	0.663363	0.509312	0.999824	-4.74605
GTF2E2	0.0581709	3.38474	0.663355	0.509317	0.999824	-4.81663
EFNA4	0.0617051	1.83797	0.663073	0.509497	0.999824	-4.73406
PLEKHB1	0.0784869	3.42871	0.662943	0.509579	0.999824	-4.81483
AC008945.2	-0.23782	-2.22881	-0.662861	0.509632	0.999824	-4.61695
AP001453.1	-0.258788	-1.09705	-0.662811	0.509663	0.999824	-4.63197
TMEM80	-0.0603248	3.75101	-0.662778	0.509685	0.999824	-4.82957
SLCO2B1	-0.230017	-1.97528	-0.662631	0.509778	0.999824	-4.62177
PRR29	0.0740271	1.86535	0.662629	0.509779	0.999824	-4.7356
CREBRF	-0.0913209	6.04486	-0.662596	0.5098	0.999824	-4.8432
LGR6	0.154315	2.075	0.66257	0.509817	0.999824	-4.74514
AC104836.1	-0.214072	-2.44766	-0.662484	0.509872	0.999824	-4.61717
CD274	-0.139424	2.69809	-0.662472	0.509879	0.999824	-4.78271
RC3H2	0.0639058	4.79759	0.662138	0.510092	0.999824	-4.8528
LINC01943	-0.134958	-0.668739	-0.662111	0.510109	0.999824	-4.64491
WHAMM	0.0442143	3.84015	0.662023	0.510165	0.999824	-4.83582
OR2M4	0.18247	-1.48672	0.661828	0.51029	0.999824	-4.62617
DHODH	0.0512795	2.62201	0.661709	0.510365	0.999824	-4.77733
RCAN3AS	0.174741	-1.24176	0.661663	0.510395	0.999824	-4.62982
GZMB	0.166649	5.21137	0.661529	0.51048	0.999824	-4.85301
MAP3K13	0.0785653	2.59192	0.661381	0.510574	0.999824	-4.77344
POPDC2	0.0989901	0.527157	0.661337	0.510602	0.999824	-4.67905
ABLIM2	0.148477	-0.327521	0.661157	0.510717	0.999824	-4.65391
PPP1R3G	-0.182126	-1.18725	-0.661149	0.510722	0.999824	-4.63721
AC005726.3	-0.189924	-1.29213	-0.661118	0.510742	0.999824	-4.63097
LINC00662	-0.0720277	3.66704	-0.661037	0.510793	0.999824	-4.8309
AC079414.3	0.148933	-0.683062	0.660871	0.510899	0.999824	-4.64519
AL138921.1	0.19327	-1.45511	0.660771	0.510963	0.999824	-4.62757
AC103591.4	0.237307	-2.39851	0.660714	0.510999	0.999824	-4.61638
GUSBP3	0.127051	0.935128	0.660662	0.511033	0.999824	-4.69792
HIST1H2BK	-0.129013	2.59855	-0.660632	0.511052	0.999824	-4.77272
SYNGAP1	0.0865307	4.12518	0.660439	0.511175	0.999824	-4.84365
AL356274.2	-0.187028	-1.39301	-0.660419	0.511187	0.999824	-4.62847
AL161935.3	-0.160111	-0.424587	-0.66039	0.511206	0.999824	-4.65145
AC110769.2	-0.22563	-2.31266	-0.660326	0.511247	0.999824	-4.61937
AC008115.3	-0.18899	-0.525032	-0.66032	0.51125	0.999824	-4.6504
IGLV3-19	-0.252482	0.981108	-0.660313	0.511255	0.999824	-4.7068
AL139423.2	0.321794	-2.50242	0.660274	0.51128	0.999824	-4.61476
AC073195.1	-0.236613	-2.35516	-0.660203	0.511325	0.999824	-4.61688
YPEL5	-0.085147	5.89798	-0.660191	0.511333	0.999824	-4.84694
AC022558.2	-0.24419	-2.24338	-0.66013	0.511372	0.999824	-4.61781
C3orf38	0.0822335	3.16389	0.660111	0.511384	0.999824	-4.80944
JKAMP	-0.0679113	3.84276	-0.660111	0.511384	0.999824	-4.83621
DTL	0.209094	-1.11923	0.660055	0.51142	0.999824	-4.63461
GSTM4	0.143914	2.53394	0.66005	0.511423	0.999824	-4.77887
AC106820.2	0.114676	0.705473	0.66004	0.511429	0.999824	-4.68557
IFITM1	-0.0884593	7.85945	-0.659977	0.511469	0.999824	-4.81677
SULT1A4	-0.508734	1.11404	-0.659891	0.511524	0.999824	-4.68118
DYNC2H1	-0.120524	-0.162101	-0.659832	0.511562	0.999824	-4.65986
AC023825.2	-0.231573	-2.48644	-0.659821	0.511569	0.999824	-4.61642
HELLS	0.0838498	1.54064	0.659804	0.51158	0.999824	-4.72089
LINC01483	0.223979	-1.72759	0.659749	0.511614	0.999824	-4.6223
DENND1A	-0.073238	4.75236	-0.659634	0.511688	0.999824	-4.85309
LPL	-0.301584	-2.26485	-0.659593	0.511714	0.999824	-4.61988
TMEM9	0.0623602	3.07362	0.659465	0.511796	0.999824	-4.8006
Z95114.2	0.179541	0.565904	0.659408	0.511832	0.999824	-4.67879
CXorf65	0.345336	-1.55919	0.659373	0.511854	0.999824	-4.62554
AL590133.2	-0.55036	-0.177258	-0.659144	0.512001	0.999824	-4.65457
UNK	0.0492144	4.11166	0.659142	0.512002	0.999824	-4.84437
PCIF1	-0.0589797	5.37714	-0.659096	0.512031	0.999824	-4.85316
SLC27A4	0.0554965	3.02152	0.659086	0.512038	0.999824	-4.79853
GAS5	0.123817	3.94821	0.659057	0.512056	0.999824	-4.83674
KRR1	0.0943648	3.36634	0.658969	0.512113	0.999824	-4.82079
LAMTOR4	-0.0843973	6.1349	-0.658923	0.512142	0.999824	-4.84575
MEGF11	0.201012	-1.20752	0.658884	0.512167	0.999824	-4.63668
FBXW11	0.0529795	4.18934	0.658855	0.512185	0.999824	-4.84713
POLR2L	-0.0679751	3.69596	-0.658838	0.512196	0.999824	-4.82766
AMDHD1	0.105383	0.81223	0.658757	0.512248	0.999824	-4.68789
RBM15	0.0639513	2.67104	0.658562	0.512372	0.999824	-4.78656
FBXL3	-0.0865763	5.26229	-0.658471	0.51243	0.999824	-4.85315
TBCD	0.0479824	5.21012	0.658447	0.512446	0.999824	-4.85384
MAML2	-0.089162	4.05722	-0.658324	0.512524	0.999824	-4.84458
AL035587.2	0.121808	-0.436958	0.658259	0.512566	0.999824	-4.64937
HACD1	0.146263	-0.485942	0.658171	0.512622	0.999824	-4.64875
AC103871.1	0.151849	-1.5751	0.658138	0.512643	0.999824	-4.6288
LGALS9B	0.297134	0.159689	0.658033	0.51271	0.999824	-4.65636
AC008440.2	-0.193891	2.83025	-0.658022	0.512717	0.999824	-4.78911
HHEX	-0.0650468	4.83475	-0.658007	0.512727	0.999824	-4.85442
C10orf82	0.247329	-0.892871	0.657845	0.51283	0.999824	-4.63983
AC008964.1	-0.195293	-1.59539	-0.657787	0.512867	0.999824	-4.62825
HLA-B	-0.0789545	11.9181	-0.657783	0.51287	0.999824	-4.74022
MYLK-AS1	0.115273	-0.555433	0.657664	0.512946	0.999824	-4.64801
TNS4	0.177461	-1.52254	0.657651	0.512954	0.999824	-4.62908
NMT1	0.0447433	5.95915	0.657642	0.51296	0.999824	-4.84721
METRNL	-0.0757235	4.88374	-0.657488	0.513058	0.999824	-4.85426
BPHL	0.0710052	1.5437	0.657479	0.513064	0.999824	-4.72546
LINC01567	0.185537	-1.54088	0.65747	0.51307	0.999824	-4.62957
NUFIP1	0.0766659	1.15948	0.657299	0.513179	0.999824	-4.70563
SGMS1-AS1	0.0808716	2.03952	0.657222	0.513228	0.999824	-4.74939
ADCK2	0.05853	3.44144	0.657133	0.513285	0.999824	-4.81867
NLGN3	-0.0865005	2.1564	-0.657091	0.513312	0.999824	-4.75115
RPL23	0.22263	5.08793	0.657069	0.513326	0.999824	-4.85442
RB1CC1	-0.112264	4.94674	-0.656986	0.513379	0.999824	-4.85492
SMPD4P1	0.2903	-2.35522	0.656949	0.513402	0.999824	-4.61773
HERC2P10	-0.378489	-2.32864	-0.656935	0.513412	0.999824	-4.61362
PTS	-0.200248	-0.00727295	-0.65692	0.513421	0.999824	-4.66132
AC018521.2	0.248392	-1.78575	0.656837	0.513474	0.999824	-4.62482
WASHC4	-0.109077	5.54988	-0.656496	0.513692	0.999824	-4.85068
AC104447.1	-0.104131	-0.0248868	-0.656437	0.51373	0.999824	-4.6655
IFT140	0.073761	1.77209	0.656436	0.513731	0.999824	-4.73533
AC007952.5	0.172464	0.75148	0.656426	0.513737	0.999824	-4.68987
PCMT1	-0.0772778	4.58084	-0.656386	0.513762	0.999824	-4.85267
ACTG1	-0.0564497	9.87698	-0.656378	0.513768	0.999824	-4.77723
GSG1	0.14045	-0.843359	0.656277	0.513832	0.999824	-4.63937
CCN6	0.221947	-2.43492	0.656261	0.513843	0.999824	-4.61565
ZNF670	0.122665	-0.333379	0.656195	0.513885	0.999824	-4.65743
TM2D3	-0.043149	4.34896	-0.656192	0.513887	0.999824	-4.84952
SEC14L3	0.225929	-1.22443	0.65593	0.514054	0.999824	-4.63972
HSP90AB1	0.0657294	7.69429	0.65589	0.51408	0.999824	-4.81698
AC134312.1	0.10623	-0.202882	0.655754	0.514167	0.999824	-4.65929
KRIT1	0.06976	3.74744	0.655752	0.514168	0.999824	-4.8378
AC131971.1	-0.214916	-2.02138	-0.65568	0.514214	0.999824	-4.6223
SLC2A8	0.0773633	1.20819	0.65563	0.514246	0.999824	-4.70854
ABCA10	-0.183139	-1.21461	-0.655546	0.5143	0.999824	-4.63266
FGFR1OP2	-0.0964214	4.8302	-0.655525	0.514313	0.999824	-4.85535
CCT6A	-0.0498437	5.35696	-0.655354	0.514423	0.999824	-4.85399
GRM2	0.139971	-0.172335	0.655313	0.514449	0.999824	-4.65769
GSPT1	-0.171635	6.92395	-0.655291	0.514463	0.999824	-4.83102
RAMP2-AS1	0.137291	0.122008	0.655263	0.514481	0.999824	-4.66624
AL138921.2	0.157131	-1.97057	0.65525	0.514489	0.999824	-4.6185
P3H2	0.198376	-1.48913	0.655227	0.514504	0.999824	-4.63001
SLC3A2	0.0618735	5.06136	0.655132	0.514565	0.999824	-4.85543
AC110809.1	-0.130664	-0.199322	-0.65511	0.514578	0.999824	-4.65571
GTF2H2B	-0.206444	1.64492	-0.655084	0.514595	0.999824	-4.73897
AC017104.6	-0.153545	-0.201124	-0.65506	0.514611	0.999824	-4.66043
TRAPPC3	-0.0383476	4.68408	-0.655041	0.514623	0.999824	-4.85393
TJP2	-0.0830969	3.3929	-0.654933	0.514692	0.999824	-4.81848
GSS	0.0510912	3.63973	0.6549	0.514713	0.999824	-4.82822
TRAV8-3	-0.271653	-2.00495	-0.654851	0.514744	0.999824	-4.61953
AC092656.1	0.199588	-2.21825	0.65458	0.514918	0.999824	-4.62299
AL731567.1	-0.149922	-0.0133544	-0.654538	0.514945	0.999824	-4.66346
GATAD2A	-0.0640444	6.27535	-0.654531	0.514949	0.999824	-4.8444
BTF3L4P2	-0.120573	0.532595	-0.654484	0.514979	0.999824	-4.68317
STMND1	0.146924	-1.22966	0.654481	0.514981	0.999824	-4.63686
AC083864.5	-0.253399	-2.15991	-0.654399	0.515034	0.999824	-4.61843
AC126763.1	0.267728	-1.60645	0.654395	0.515036	0.999824	-4.62623
SUFU	0.0562707	3.76828	0.654375	0.515049	0.999824	-4.83402
MARCH2	-0.139392	5.79772	-0.654314	0.515088	0.999824	-4.85176
GRPEL1	-0.0393571	3.74087	-0.654213	0.515153	0.999824	-4.83348
URB1	0.073407	3.4236	0.654211	0.515154	0.999824	-4.82269
AC091132.4	-0.204274	-0.433371	-0.654185	0.515171	0.999824	-4.65009
FUT10	-0.16007	0.375795	-0.654108	0.51522	0.999824	-4.67766
SEC1P	0.212828	-1.3507	0.654092	0.51523	0.999824	-4.63015
MAP4K5	0.0835614	3.29568	0.654075	0.515241	0.999824	-4.82104
CDH2	-0.228978	-0.817271	-0.65402	0.515277	0.999824	-4.64216
AC055839.2	-0.0623674	4.71466	-0.653992	0.515294	0.999824	-4.85472
MAN1A1	-0.110228	5.17653	-0.653793	0.515422	0.999824	-4.85515
AC005736.1	0.176537	-1.00402	0.653692	0.515486	0.999824	-4.63789
RPS17	0.195019	5.81894	0.653668	0.515502	0.999824	-4.85005
AC010422.8	0.052018	3.52313	0.653602	0.515544	0.999824	-4.82447
UBE2K	0.0389775	4.86871	0.653569	0.515565	0.999824	-4.85588
RHOC	0.0873436	4.53514	0.653528	0.515591	0.999824	-4.85307
MIGA1	0.0601309	2.82182	0.653503	0.515608	0.999824	-4.79535
RPL29	0.0785244	7.90764	0.653413	0.515665	0.999824	-4.81558
EGR2	0.257096	-1.82991	0.653412	0.515666	0.999824	-4.62473
DNASE1L1	-0.0490873	4.59385	-0.653398	0.515675	0.999824	-4.85374
AC066615.1	-0.0945283	2.30282	-0.653365	0.515696	0.999824	-4.7639
AC016588.2	0.0839418	1.22295	0.65335	0.515706	0.999824	-4.71199
TACO1	-0.0471877	2.7766	-0.653337	0.515714	0.999824	-4.78709
ARL4D	0.144335	-0.504328	0.653333	0.515717	0.999824	-4.65145
ENPP2	-0.152604	-0.270866	-0.653277	0.515752	0.999824	-4.66079
AP000560.1	0.131	-1.08015	0.653231	0.515782	0.999824	-4.63809
NPHP1	-0.144359	-0.915119	-0.653229	0.515783	0.999824	-4.63982
ISOC2	0.0712022	2.19517	0.653226	0.515785	0.999824	-4.75254
BBS7	0.0999149	1.24517	0.653046	0.5159	0.999824	-4.71417
KHSRP	0.0514569	5.74772	0.653	0.51593	0.999824	-4.85117
AL109955.1	0.093083	0.0469328	0.65296	0.515955	0.999824	-4.66359
SCARA5	-0.285286	-2.23464	-0.652958	0.515957	0.999824	-4.61879
LINC01191	-0.167808	-1.49481	-0.652955	0.515959	0.999824	-4.62574
SLC39A6	-0.0604921	3.58415	-0.652947	0.515964	0.999824	-4.83237
RSL24D1	0.215877	2.89896	0.652901	0.515993	0.999824	-4.80123
ESRRA	-0.0508683	5.18839	-0.652687	0.516131	0.999824	-4.85617
GTF3A	0.0700843	5.4154	0.652676	0.516138	0.999824	-4.85485
AC092701.1	0.191663	-1.70727	0.652605	0.516183	0.999824	-4.62415
C1orf21	0.149919	2.78804	0.652507	0.516246	0.999824	-4.78981
ICAM2	0.0551951	5.15917	0.652188	0.51645	0.999824	-4.85631
ACAD11	0.0774014	2.88999	0.652159	0.516469	0.999824	-4.79672
SHMT1	0.0852312	2.375	0.652106	0.516503	0.999824	-4.76905
AC013565.1	-0.202588	-2.02026	-0.6519	0.516635	0.999824	-4.62066
PGRMC2	-0.0432053	3.78332	-0.65189	0.516641	0.999824	-4.83776
THRAP3	-0.0583424	6.71924	-0.651793	0.516703	0.999824	-4.8365
SCLY	0.0543992	3.22524	0.65179	0.516706	0.999824	-4.81344
Z97832.2	-0.104351	0.393279	-0.651594	0.516831	0.999824	-4.68045
AC068338.2	0.10274	0.121886	0.651494	0.516895	0.999824	-4.66949
LINC00880	-0.295988	-2.13025	-0.651082	0.517159	0.999824	-4.61766
UBC	-0.0668217	10.2517	-0.650996	0.517215	0.999824	-4.77167
ZC3HC1	0.0586166	2.28723	0.650962	0.517236	0.999824	-4.76307
PIK3R4	-0.0566334	3.73007	-0.650909	0.517271	0.999824	-4.83709
ZNF700	-0.0804094	3.89847	-0.650889	0.517283	0.999824	-4.8419
DDX43	-0.21958	-0.666458	-0.650879	0.51729	0.999824	-4.64503
AL161756.1	0.151934	-0.656733	0.650847	0.51731	0.999824	-4.64465
VCAN-AS1	-0.137391	2.91182	-0.650673	0.517422	0.999824	-4.79236
PTPN11	0.060547	4.67213	0.650473	0.517551	0.999824	-4.85644
LINC00987	0.18809	-0.126766	0.650469	0.517553	0.999824	-4.65627
MFHAS1	0.107261	3.97887	0.650314	0.517653	0.999824	-4.84552
MAN1B1	0.0506947	5.42208	0.650309	0.517656	0.999824	-4.85592
PRPF31	0.0544028	4.74216	0.6503	0.517662	0.999824	-4.85609
AC019080.4	-0.236853	-1.94255	-0.650285	0.517671	0.999824	-4.6215
TECRP1	0.594872	-3.08784	0.650266	0.517683	0.999824	-4.61057
AC019294.3	-0.201187	-1.9779	-0.650241	0.517699	0.999824	-4.62409
MLPH	0.159733	-1.59501	0.650195	0.517729	0.999824	-4.62721
CD1A	0.124329	-0.0792223	0.650039	0.517829	0.999824	-4.66359
CAMSAP3	-0.237699	-2.03284	-0.650014	0.517845	0.999824	-4.62042
VPS11	0.0577762	4.98219	0.649905	0.517915	0.999824	-4.85719
ADPRHL2	0.049839	4.3354	0.649883	0.517929	0.999824	-4.85036
ASL	0.0587463	3.92909	0.649874	0.517935	0.999824	-4.83987
KIR2DL1	-0.202832	0.317121	-0.649836	0.517959	0.999824	-4.67401
MFAP4	0.259258	-2.81856	0.64977	0.518002	0.999824	-4.61256
TBC1D1	-0.0842225	6.08203	-0.649761	0.518007	0.999824	-4.8486
AC125494.1	0.214157	1.54173	0.64972	0.518034	0.999824	-4.7294
CCDC149	-0.0888313	2.75186	-0.649703	0.518045	0.999824	-4.78782
MGA	0.0674354	4.29504	0.649632	0.51809	0.999824	-4.85241
AC104083.1	-0.218976	-1.0881	-0.649617	0.5181	0.999824	-4.63371
SRP68	0.0472234	5.08812	0.649615	0.518101	0.999824	-4.85723
CCDC78	0.106025	0.98048	0.649541	0.518149	0.999824	-4.69998
SLC9B1	-0.148088	-1.17387	-0.649347	0.518273	0.999824	-4.63473
LGALS4	-0.12189	-0.684862	-0.649219	0.518356	0.999824	-4.64581
VAC14-AS1	0.118985	0.00982202	0.649028	0.518478	0.999824	-4.66387
COX10-AS1	0.0877145	2.31154	0.648991	0.518502	0.999824	-4.77143
TAF1A-AS1	-0.229546	-2.35478	-0.64898	0.51851	0.999824	-4.61789
PDZD4	0.133123	4.47287	0.64883	0.518606	0.999824	-4.85309
BSN	-0.0969853	0.0786089	-0.648797	0.518627	0.999824	-4.66636
PPP2R3A	0.100582	-0.117197	0.648787	0.518633	0.999824	-4.65916
SLC35B1	0.0400064	3.55958	0.648747	0.518659	0.999824	-4.82448
HNRNPA1P48	0.0981406	1.82205	0.64859	0.51876	0.999824	-4.73641
TTC25	-0.238905	0.0699099	-0.648588	0.518761	0.999824	-4.66593
AP000648.4	0.150916	1.08993	0.648219	0.518998	0.999824	-4.70976
AL162586.2	-0.092209	1.83406	-0.648166	0.519032	0.999824	-4.74086
SPAG16-DT	-0.0822119	1.59265	-0.648065	0.519097	0.999824	-4.73577
AC007878.1	0.186898	-1.40366	0.647984	0.519149	0.999824	-4.63346
ZNF286B	0.134868	0.5931	0.647973	0.519156	0.999824	-4.68607
OGFOD3	0.0494441	3.63827	0.647944	0.519175	0.999824	-4.83161
EIF4A1	-0.0550615	7.58844	-0.647923	0.519189	0.999824	-4.82318
SLC25A1	0.0583117	4.27341	0.64768	0.519345	0.999824	-4.85017
REXO2	-0.0821197	2.93391	-0.647658	0.519359	0.999824	-4.79652
BCLAF1	-0.0678795	6.2035	-0.647635	0.519374	0.999824	-4.84535
GUCY1A1	0.135637	0.138923	0.64757	0.519416	0.999824	-4.6661
PRMT2	-0.0449426	6.42328	-0.647561	0.519421	0.999824	-4.84308
GPRC5C	0.255342	-1.13881	0.647537	0.519437	0.999824	-4.63402
ZSCAN21	-0.0863862	1.43813	-0.64753	0.519441	0.999824	-4.72099
FAM120B	-0.0532043	4.52909	-0.647434	0.519503	0.999824	-4.85547
CCT6B	0.203281	-0.774183	0.647402	0.519524	0.999824	-4.64562
CBX2	-0.207177	-1.88952	-0.647378	0.519539	0.999824	-4.62186
DSC1	-0.264828	-0.719279	-0.647262	0.519613	0.999824	-4.64367
AC024267.6	0.368399	0.462038	0.647171	0.519672	0.999824	-4.683
AL354919.1	0.226758	-1.01643	0.647142	0.519691	0.999824	-4.63713
GALNT4	-0.355561	2.25304	-0.646929	0.519828	0.999824	-4.78221
RBMS3	0.258413	-0.702219	0.6468	0.519911	0.999824	-4.64525
GK5	0.0887817	3.86417	0.646703	0.519974	0.999824	-4.84222
ZFP90	0.077123	3.69169	0.64669	0.519981	0.999824	-4.83642
TRBV6-2	-0.16328	1.08433	-0.646604	0.520037	0.999824	-4.69628
RPL5	-0.112194	7.60039	-0.646557	0.520067	0.999824	-4.82316
PSD3	0.245896	-0.992048	0.646445	0.520139	0.999824	-4.64493
SMIM27	-0.0734724	2.00264	-0.646426	0.520151	0.999824	-4.74765
JUN	-0.0777846	2.76169	-0.646401	0.520167	0.999824	-4.79696
BLOC1S5-TXNDC5	-0.702718	-1.96656	-0.64636	0.520194	0.999824	-4.6262
ASCC3	0.0660181	3.61838	0.646129	0.520343	0.999824	-4.83463
AC055839.1	0.122778	-0.819874	0.646098	0.520363	0.999824	-4.641
GET1	0.0812605	2.47838	0.646087	0.52037	0.999824	-4.77248
SSRP1	0.0595373	5.48446	0.646062	0.520386	0.999824	-4.8564
DCAF1	0.0692004	4.09573	0.645967	0.520447	0.999824	-4.84914
SOX4	-0.0828875	2.75703	-0.645955	0.520455	0.999824	-4.7916
STOX1	-0.360707	-2.60221	-0.645953	0.520456	0.999824	-4.61212
CTNNBL1	0.0567416	4.55748	0.645944	0.520461	0.999824	-4.85585
BIRC5	0.157969	0.20025	0.645873	0.520508	0.999824	-4.66521
SLC2A6	-0.0860767	4.13422	-0.645867	0.520511	0.999824	-4.85012
STS	0.0750535	2.50684	0.645867	0.520511	0.999824	-4.77533
OR3A2	-0.30164	-2.41828	-0.645797	0.520556	0.999824	-4.61358
DEGS2	0.179036	-0.681557	0.645709	0.520613	0.999824	-4.64976
GOLGA8IP	-0.197269	-1.32565	-0.645662	0.520644	0.999824	-4.6332
FAAP24	0.0955281	1.38702	0.645625	0.520667	0.999824	-4.71564
LINC02068	0.257438	-2.43688	0.645543	0.52072	0.999824	-4.61893
SERHL	-0.407214	-2.92455	-0.645344	0.520848	0.999824	-4.61065
TESK2	-0.0638153	3.15626	-0.645153	0.520971	0.999824	-4.81368
MYL6	-0.123894	7.53161	-0.64498	0.521082	0.999824	-4.82584
AL139339.2	-0.542175	-2.01441	-0.64496	0.521096	0.999824	-4.62068
FSTL3	-0.100373	1.72672	-0.644857	0.521162	0.999824	-4.73137
PIGU	0.0616416	2.1768	0.644851	0.521165	0.999824	-4.75705
AC188617.2	-0.185059	-1.5546	-0.644812	0.521191	0.999824	-4.62631
YTHDF1	0.0370093	4.77129	0.644763	0.521222	0.999824	-4.85852
ABCB5	-0.199795	-2.13505	-0.644539	0.521366	0.999824	-4.61855
AC073476.3	-0.218448	-2.62743	-0.644501	0.521391	0.999824	-4.61618
AC130650.2	-0.201607	-1.86822	-0.644424	0.521441	0.999824	-4.62253
IGHV3-66	0.354146	-0.893485	0.644386	0.521465	0.999824	-4.64174
OLA1P2	-0.318036	-1.92829	-0.644381	0.521468	0.999824	-4.62362
DGKH	0.0980912	2.28624	0.644328	0.521503	0.999824	-4.7703
OMA1	-0.0641496	3.16373	-0.644187	0.521593	0.999824	-4.81501
TBC1D8-AS1	-0.169012	-1.94559	-0.6441	0.52165	0.999824	-4.62205
ZNF554	0.0525182	2.49095	0.644042	0.521687	0.999824	-4.77664
PF4	-0.217958	4.52804	-0.643938	0.521754	0.999824	-4.85356
IQCB1	0.0893341	3.35987	0.643789	0.52185	0.999824	-4.8269
SLC35G1	0.105984	0.410898	0.643789	0.52185	0.999824	-4.6784
ANP32B	-0.0754866	6.58701	-0.643776	0.521858	0.999824	-4.84282
HMGB1P5	0.620134	-2.51047	0.643731	0.521887	0.999824	-4.61673
ATP1A1-AS1	0.0939728	0.308692	0.643694	0.521911	0.999824	-4.6754
ASAP1-IT2	-0.146211	0.404205	-0.643092	0.522299	0.999824	-4.67319
MED4	-0.0485237	4.17102	-0.643084	0.522305	0.999824	-4.85121
AC005225.4	-0.118336	-0.728499	-0.642942	0.522396	0.999824	-4.64775
SH2B2	-0.100152	4.41709	-0.642912	0.522415	0.999824	-4.85522
CU633904.1	-0.451029	-3.46424	-0.642882	0.522435	0.999824	-4.60808
AL031282.1	0.159891	-0.789372	0.642762	0.522512	0.999824	-4.64516
BST2	0.080696	5.89993	0.642582	0.522628	0.999824	-4.85408
ZMAT1	-0.144037	3.00921	-0.642572	0.522635	0.999824	-4.81233
AL671883.2	-0.257916	-1.25267	-0.642538	0.522657	0.999824	-4.64016
IL2RB	0.104544	6.16608	0.642347	0.52278	0.999824	-4.84898
PRKCB	-0.0554232	7.68502	-0.642324	0.522795	0.999824	-4.82173
FKBP4	0.0573744	4.46208	0.642323	0.522796	0.999824	-4.85597
AC107294.2	0.169495	-0.743444	0.642167	0.522896	0.999824	-4.6451
TMEM242	-0.0712376	2.06059	-0.642151	0.522906	0.999824	-4.75399
USP13	0.0873456	1.38994	0.642028	0.522986	0.999824	-4.72423
PKM	-0.0788237	8.41847	-0.641967	0.523025	0.999824	-4.80912
COX7A2	0.128797	3.51305	0.641967	0.523025	0.999824	-4.82844
AL118508.3	-0.164682	0.780187	-0.641844	0.523105	0.999824	-4.69536
ZNF778	-0.0424331	2.54445	-0.641785	0.523143	0.999824	-4.77915
THAP3	0.0467382	2.79678	0.641735	0.523175	0.999824	-4.79206
AC091982.3	0.150638	-1.56877	0.641706	0.523194	0.999824	-4.62837
AC092746.1	-0.285926	-2.03327	-0.641695	0.523201	0.999824	-4.62138
EOGT	0.0751361	1.64039	0.641531	0.523307	0.999824	-4.73377
AC002553.1	0.109342	-0.577997	0.641523	0.523312	0.999824	-4.64991
HAPLN4	0.211995	-2.28745	0.641516	0.523316	0.999824	-4.61999
GPS1	0.051032	5.07221	0.641514	0.523318	0.999824	-4.86013
RAB11FIP5	0.121958	2.65479	0.641471	0.523345	0.999824	-4.78739
KTI12	-0.0636152	1.87122	-0.641437	0.523368	0.999824	-4.74451
INE1	-0.0969953	0.780016	-0.641415	0.523382	0.999824	-4.69125
HTN3	-0.209212	-1.95677	-0.641328	0.523438	0.999824	-4.62558
RASA4CP	0.0608662	2.78867	0.641321	0.523442	0.999824	-4.78777
EBLN3P	0.0980637	5.13837	0.641221	0.523507	0.999824	-4.85926
CBFB	0.0691533	4.87913	0.641201	0.52352	0.999824	-4.86019
SLC25A11	-0.0480141	4.75657	-0.641161	0.523545	0.999824	-4.85923
SCUBE1	-0.177826	-0.662673	-0.641082	0.523597	0.999824	-4.64493
AC091167.2	-0.51427	-2.86744	-0.641078	0.5236	0.999824	-4.61269
AC010335.1	-0.43448	-3.17548	-0.640959	0.523676	0.999824	-4.6081
PIPOX	0.115175	-0.758181	0.640924	0.523699	0.999824	-4.64313
HOXA10	0.211409	-1.68144	0.640897	0.523716	0.999824	-4.62521
FDXR	0.069603	1.69265	0.640728	0.523825	0.999824	-4.73242
NEK7	-0.10199	5.46815	-0.640636	0.523885	0.999824	-4.85744
SLX1B-SULT1A4	0.0784143	2.45349	0.640579	0.523921	0.999824	-4.77173
F2RL2	-0.213069	-1.84988	-0.640515	0.523963	0.999824	-4.62453
CC2D2A	-0.0921835	1.01213	-0.640493	0.523977	0.999824	-4.70136
NEIL2	0.0664439	2.57577	0.640274	0.524119	0.999824	-4.78317
KLHL13	-0.217712	-1.95193	-0.640008	0.524291	0.999824	-4.62414
CHCHD5	-0.0593443	2.61078	-0.639968	0.524317	0.999824	-4.77735
LDB2	-0.238406	-2.51615	-0.639939	0.524335	0.999824	-4.61571
NEDD1	0.0784393	2.94901	0.639877	0.524375	0.999824	-4.80783
SSU72	-0.0412583	6.19017	-0.639843	0.524397	0.999824	-4.85086
EPRS	0.0513389	5.28225	0.639689	0.524497	0.999824	-4.85974
UBE2W	-0.0843763	4.86624	-0.639669	0.52451	0.999824	-4.86084
RBM14	0.043775	5.22131	0.639591	0.52456	0.999824	-4.8603
AC093323.1	0.064841	3.45907	0.639466	0.524641	0.999824	-4.82577
AL132642.2	0.315557	-0.916762	0.639458	0.524646	0.999824	-4.64107
SLC4A4	0.165541	-0.508191	0.639373	0.524701	0.999824	-4.65648
HNRNPA1P10	0.451412	-3.5427	0.639301	0.524747	0.999824	-4.60663
COMMD6	0.227343	1.35496	0.639259	0.524774	0.999824	-4.72103
AC107884.1	0.120001	1.73666	0.639224	0.524797	0.999824	-4.73727
SLC6A8	-0.24679	5.0814	-0.639163	0.524836	0.999824	-4.86109
NR1H2	-0.0544054	5.9935	-0.639159	0.52484	0.999824	-4.8537
MARCH1	0.107929	4.85859	0.639127	0.52486	0.999824	-4.86083
LYG1	-0.112004	-0.363095	-0.639106	0.524874	0.999824	-4.65178
AC068669.1	-0.184007	-1.48235	-0.639038	0.524918	0.999824	-4.63133
TOMM20P2	0.178876	0.0543945	0.639019	0.52493	0.999824	-4.67005
BCL2L1	-0.233596	7.72968	-0.638732	0.525115	0.999824	-4.82288
DDRGK1	0.057906	4.16252	0.638652	0.525167	0.999824	-4.84938
COPS2	0.140917	3.3201	0.638647	0.52517	0.999824	-4.82592
DLX6	0.180825	-1.11968	0.638566	0.525223	0.999824	-4.63638
ME1	-0.179659	-0.641631	-0.63852	0.525252	0.999824	-4.64963
ALG13	0.0989823	3.55546	0.638511	0.525259	0.999824	-4.83632
RIC8B	0.0678096	2.50884	0.638476	0.525281	0.999824	-4.77916
SEPTIN11	0.0708238	3.38434	0.638432	0.525309	0.999824	-4.82808
AC006369.1	0.167251	-0.921376	0.638414	0.525321	0.999824	-4.64421
NMRK1	-0.0701225	3.46444	-0.638381	0.525343	0.999824	-4.82918
EP400	0.071884	4.8571	0.638367	0.525352	0.999824	-4.86108
TSC22D1	-0.0841224	3.87769	-0.63816	0.525485	0.999824	-4.84491
ARMC7	-0.0572351	3.89674	-0.638072	0.525542	0.999824	-4.84291
TMPPE	-0.112345	0.844152	-0.6379	0.525654	0.999824	-4.69511
AC080162.1	-0.162735	-2.00816	-0.637883	0.525665	0.999824	-4.62331
AC006504.7	0.223431	-2.5808	0.637803	0.525717	0.999824	-4.61728
KNSTRN	-0.0727963	1.80627	-0.637707	0.525778	0.999824	-4.73909
PBLD	-0.0600713	1.45522	-0.637686	0.525792	0.999824	-4.72263
ZCWPW1	-0.0463582	2.53311	-0.637628	0.52583	0.999824	-4.78258
TIMM13	0.070623	3.43658	0.637481	0.525925	0.999824	-4.82309
AL031666.2	0.190207	-2.39205	0.63744	0.525951	0.999824	-4.61883
NDUFA8	-0.0692974	2.87315	-0.637402	0.525976	0.999824	-4.79533
CCDC40	0.194143	-1.6945	0.637399	0.525978	0.999824	-4.62587
CDKN1A	-0.11095	3.4905	-0.637362	0.526002	0.999824	-4.83023
NAA35	0.0602124	2.84851	0.637327	0.526024	0.999824	-4.80133
GRAPL	0.159126	1.91992	0.637324	0.526026	0.999824	-4.75159
STRADB	-0.223151	6.75955	-0.637221	0.526093	0.999824	-4.84015
CHAMP1	0.0692303	3.18317	0.637183	0.526118	0.999824	-4.81986
SMAD3	0.0737685	4.8778	0.637144	0.526143	0.999824	-4.86158
ACADVL	0.0493178	6.63939	0.637124	0.526156	0.999824	-4.84406
COX7B	0.113013	2.4259	0.637052	0.526202	0.999824	-4.77021
AC018557.1	-0.124279	1.48057	-0.636917	0.52629	0.999824	-4.7228
GOLGA6L9	0.135768	1.57043	0.63689	0.526308	0.999824	-4.73059
APBA3	0.0353148	4.2264	0.636859	0.526327	0.999824	-4.85376
AC026471.6	0.197659	-1.46782	0.636777	0.526381	0.999824	-4.63232
RASA4DP	-0.355271	-0.621501	-0.636713	0.526422	0.999824	-4.64692
TTC38	0.0993158	4.51969	0.636688	0.526438	0.999824	-4.85847
SNHG4	0.090745	1.52158	0.636646	0.526465	0.999824	-4.72688
CDH23	-0.0572641	4.83074	-0.636546	0.52653	0.999824	-4.86118
RNF44	-0.0610993	6.82595	-0.636529	0.526541	0.999824	-4.8393
SCN2B	0.145514	-1.37635	0.636529	0.526542	0.999824	-4.62922
ATXN7L3	-0.0374815	6.17699	-0.636483	0.526571	0.999824	-4.85162
AL359555.1	-0.168597	-2.13242	-0.636405	0.526621	0.999824	-4.61959
PRAF2	-0.0638439	3.76954	-0.636384	0.526635	0.999824	-4.83856
RGPD8	-0.225477	2.39663	-0.636359	0.526651	0.999824	-4.77426
RNF222	-0.15054	-1.48093	-0.636356	0.526653	0.999824	-4.63052
SPAG5	0.0888907	0.917032	0.63628	0.526703	0.999824	-4.69771
AL031708.1	0.204445	-0.102544	0.63619	0.526761	0.999824	-4.66484
AC053545.1	0.299343	-1.06259	0.636137	0.526795	0.999824	-4.63844
AC010538.1	-0.0995767	1.29292	-0.63607	0.526838	0.999824	-4.7131
ADGRD1	-0.111501	0.993831	-0.635966	0.526906	0.999824	-4.71078
PTPRB	-0.223901	-1.65384	-0.635927	0.526931	0.999824	-4.62536
MRPL9	0.0633987	3.63352	0.635851	0.526981	0.999824	-4.83479
AC018761.2	0.201299	1.32063	0.635645	0.527114	0.999824	-4.7131
FKBP5	-0.153788	6.50324	-0.63564	0.527117	0.999824	-4.84884
SYT5	0.178777	-0.599362	0.63549	0.527214	0.999824	-4.64736
EIF4H	-0.0411029	7.07259	-0.635478	0.527222	0.999824	-4.83572
ITGB3BP	0.123379	1.01496	0.635402	0.527272	0.999824	-4.70401
AC105052.5	0.269882	-1.22185	0.635324	0.527322	0.999824	-4.6334
CNOT6L	0.0704393	5.67636	0.635324	0.527322	0.999824	-4.85725
CHMP2B	-0.056843	4.29689	-0.635312	0.52733	0.999824	-4.85654
AC022903.2	0.122555	-0.941524	0.635285	0.527347	0.999824	-4.64007
NDUFB2-AS1	-0.105478	-0.382283	-0.635283	0.527348	0.999824	-4.65255
AC135983.4	0.353428	-2.53251	0.635179	0.527416	0.999824	-4.62166
AL442128.2	-0.0931313	0.0635431	-0.635152	0.527434	0.999824	-4.66938
NAPRT	-0.0791164	5.2179	-0.635041	0.527505	0.999824	-4.86233
AC244453.2	-0.243481	0.393486	-0.634869	0.527617	0.999824	-4.68321
C3orf14	0.194792	-0.948085	0.634851	0.527629	0.999824	-4.63643
AC103718.1	0.179033	-1.02679	0.634828	0.527644	0.999824	-4.6357
AC040162.1	0.0598064	4.12367	0.634666	0.527749	0.999824	-4.84941
AC015971.1	-0.223189	-1.60307	-0.63462	0.527778	0.999824	-4.62995
ACAT2	-0.0706	2.56877	-0.634565	0.527814	0.999824	-4.78414
MAGEF1	-0.0703158	2.1111	-0.6345	0.527856	0.999824	-4.76443
CLEC2B	-0.126505	2.97111	-0.634337	0.527962	0.999824	-4.8067
ZCCHC8	-0.0386057	4.24566	-0.634312	0.527978	0.999824	-4.8553
ZNF408	0.0512267	3.15773	0.634268	0.528007	0.999824	-4.81161
CTBP1-AS	0.0817592	2.12947	0.634166	0.528073	0.999824	-4.76014
LTV1	-0.0708272	3.11513	-0.63412	0.528103	0.999824	-4.81198
EPGN	-0.203594	-1.8544	-0.634071	0.528134	0.999824	-4.62566
LINC02141	0.195392	-1.82025	0.634031	0.528161	0.999824	-4.62374
FLNB	0.0990646	4.08987	0.633878	0.52826	0.999824	-4.85365
AC027702.1	0.144728	-1.31369	0.633874	0.528262	0.999824	-4.63456
SLC30A5	-0.0605218	3.99842	-0.63384	0.528284	0.999824	-4.85173
LINC02840	0.170337	-0.424625	0.633498	0.528506	0.999824	-4.65283
PIK3R3	0.0908049	0.991609	0.633403	0.528568	0.999824	-4.70794
AL121956.6	-0.148489	-0.93432	-0.633373	0.528588	0.999824	-4.64348
AC022154.1	0.152392	-1.58085	0.633346	0.528605	0.999824	-4.62975
LINC02473	0.258567	-2.22003	0.633277	0.52865	0.999824	-4.62046
LINC02145	0.20796	-1.78577	0.633159	0.528726	0.999824	-4.62443
AL359878.1	0.150971	-0.636877	0.633124	0.528749	0.999824	-4.64718
LILRA4	0.163493	2.34778	0.633122	0.52875	0.999824	-4.77517
SPATA5L1	-0.0633053	2.64236	-0.633097	0.528767	0.999824	-4.78848
AC044839.1	-0.194145	-0.82983	-0.633083	0.528776	0.999824	-4.64324
APOL3	0.0661635	5.97733	0.63292	0.528882	0.999824	-4.85557
NAA10	0.0568319	4.54248	0.632536	0.529131	0.999824	-4.85962
TP53TG5	0.164608	-1.00303	0.632525	0.529138	0.999824	-4.64054
AC009093.9	-0.612442	-3.76853	-0.63247	0.529173	0.999824	-4.60441
NDFIP1	-0.0495268	5.78327	-0.632443	0.529191	0.999824	-4.85829
AC005786.4	0.236683	-2.45588	0.63244	0.529193	0.999824	-4.61715
AP001282.2	-0.368419	-2.19415	-0.632315	0.529274	0.999824	-4.6159
GYS1	0.0505614	4.33999	0.632157	0.529377	0.999824	-4.85731
FGFR2	-0.214198	-0.683067	-0.632088	0.529422	0.999824	-4.64947
PSMD5	0.0469125	3.94102	0.631976	0.529494	0.999824	-4.84917
SLC29A1	0.12986	2.9564	0.631902	0.529542	0.999824	-4.80932
TMEM229B	0.0576733	4.31636	0.631856	0.529572	0.999824	-4.85667
TOB1	-0.0688153	4.48892	-0.631846	0.529579	0.999824	-4.86027
IL18BP	0.0552074	3.15914	0.631544	0.529775	0.999824	-4.81599
LYPLAL1-AS1	0.141731	-0.58855	0.631487	0.529812	0.999824	-4.64711
SEC24D	-0.0677348	4.30261	-0.631282	0.529946	0.999824	-4.85688
AC104024.2	-0.343013	-3.01382	-0.631272	0.529952	0.999824	-4.61206
QRICH1	0.038396	5.40435	0.63116	0.530025	0.999824	-4.86197
LAS1L	0.0548881	4.09906	0.631097	0.530066	0.999824	-4.85249
DUSP23	0.0684775	2.76766	0.631046	0.530099	0.999824	-4.79299
GLRA3	0.182913	-1.18062	0.631011	0.530122	0.999824	-4.63864
COL18A1	-0.155984	6.15707	-0.631001	0.530128	0.999824	-4.85285
PSMA6	0.131675	4.09546	0.630938	0.530169	0.999824	-4.85173
SNX29P1	0.286395	-1.22735	0.63082	0.530245	0.999824	-4.64537
FGD5-AS1	-0.059243	5.7344	-0.630743	0.530296	0.999824	-4.85802
PHTF2	0.118091	3.51604	0.630701	0.530323	0.999824	-4.8404
MPC2	0.0529728	3.8059	0.630541	0.530427	0.999824	-4.84216
PPP1R9A	-0.23	-2.00002	-0.630521	0.53044	0.999824	-4.62551
ARL4C	0.0726424	6.66382	0.630502	0.530452	0.999824	-4.84485
PCYOX1	0.0492687	3.45246	0.630416	0.530508	0.999824	-4.83171
AC005332.1	0.122704	-0.193847	0.630224	0.530633	0.999824	-4.66135
AC090616.6	0.0878663	1.24581	0.630157	0.530677	0.999824	-4.71266
STEAP3	-0.104728	1.30942	-0.630118	0.530702	0.999824	-4.72355
SLC25A16	0.0465621	3.39089	0.63003	0.53076	0.999824	-4.82732
C16orf87	0.0647436	1.72281	0.630008	0.530774	0.999824	-4.74207
HMGN2	-0.0364897	7.36745	-0.62997	0.530798	0.999824	-4.83258
SLC39A10	0.111403	3.2985	0.629963	0.530803	0.999824	-4.82937
AP002518.1	0.222365	-2.03946	0.629847	0.530879	0.999824	-4.62119
MELTF	0.131559	-0.89579	0.629781	0.530921	0.999824	-4.6433
AMACR	-0.100385	2.20833	-0.629728	0.530956	0.999824	-4.76172
AC138409.1	-0.140245	0.57062	-0.629661	0.531	0.999824	-4.68787
SCN1B	-0.120415	2.02544	-0.6296	0.531039	0.999824	-4.74668
BMI1	0.0963848	4.01582	0.629203	0.531297	0.999824	-4.85551
MS4A3	-0.211516	0.923134	-0.629186	0.531308	0.999824	-4.70641
AL450426.1	0.189749	-1.64664	0.629169	0.53132	0.999824	-4.62989
AC079316.2	0.171793	-0.477311	0.629109	0.531359	0.999824	-4.65527
CASP10	-0.0446312	5.16834	-0.628985	0.531439	0.999824	-4.86434
TRIM17	0.0935553	0.379012	0.62892	0.531481	0.999824	-4.67759
SF3B6	-0.121738	2.55181	-0.628863	0.531519	0.999824	-4.78117
CDH18	0.216157	-2.13993	0.628843	0.531532	0.999824	-4.61929
ZNF391	0.141832	-0.155116	0.62873	0.531605	0.999824	-4.66077
CYP4F12	-0.132692	0.83892	-0.628729	0.531606	0.999824	-4.70021
TSEN2	0.0597173	1.96867	0.628433	0.531798	0.999824	-4.75151
USP32P1	-0.435696	1.45438	-0.628423	0.531805	0.999824	-4.72748
TAF1A	0.109668	0.873288	0.62832	0.531872	0.999824	-4.7025
AL122035.2	0.122797	0.237314	0.628295	0.531888	0.999824	-4.67008
C16orf91	0.0773091	1.3089	0.628197	0.531952	0.999824	-4.71639
MMP17	0.0808668	2.51416	0.628108	0.53201	0.999824	-4.79693
LINC02772	0.254129	-0.405311	0.628076	0.532031	0.999824	-4.66104
VPS54	-0.0729863	3.22524	-0.627963	0.532105	0.999824	-4.82373
UCK1	0.0383148	3.87729	0.627844	0.532182	0.999824	-4.8454
AC006348.1	0.139322	-0.524767	0.627828	0.532193	0.999824	-4.64886
PRSS16	0.202036	-1.6904	0.627813	0.532202	0.999824	-4.62574
SORT1	-0.0904645	4.70041	-0.627804	0.532208	0.999824	-4.86362
AC007611.1	-0.170179	-1.58956	-0.627767	0.532233	0.999824	-4.62926
MALSU1	0.0526633	2.52701	0.627727	0.532258	0.999824	-4.7808
PTP4A1	-0.0832366	4.56618	-0.627675	0.532292	0.999824	-4.86253
LARS2	0.0509699	2.77967	0.627664	0.532299	0.999824	-4.79745
SELENBP1	-0.275469	6.22055	-0.627609	0.532335	0.999824	-4.85381
MS4A7	-0.110761	4.79019	-0.627484	0.532416	0.999824	-4.86477
ADGRB2	0.116876	-0.290251	0.627404	0.532469	0.999824	-4.65902
EIF2AK3-DT	-0.0982368	-0.166856	-0.627385	0.532481	0.999824	-4.66435
ERVE-1	-0.227776	-1.67072	-0.627346	0.532506	0.999824	-4.6286
ZBTB5	0.0729678	2.8407	0.627116	0.532656	0.999824	-4.80581
NSMCE1-DT	-0.135452	-0.760748	-0.627044	0.532704	0.999824	-4.64404
RPA2	-0.0441154	5.08629	-0.62699	0.532738	0.999824	-4.86511
GMPR	-0.241863	5.21315	-0.62695	0.532765	0.999824	-4.86505
EIF1AX	0.105517	4.39184	0.626872	0.532815	0.999824	-4.86162
AC012073.1	-0.182597	-1.65976	-0.626867	0.532819	0.999824	-4.62706
GYPA	0.178982	-0.765091	0.626696	0.53293	0.999824	-4.6462
DEFA1B	-0.516602	5.40298	-0.626648	0.532962	0.999824	-4.86243
NPC1	0.0585269	4.14348	0.626579	0.533007	0.999824	-4.85586
AC026464.4	0.0476094	4.58345	0.626578	0.533007	0.999824	-4.86229
AGRN	0.157891	1.78185	0.626417	0.533112	0.999824	-4.74109
MROH6	-0.0993308	2.71013	-0.626387	0.533132	0.999824	-4.78809
MTRES1	-0.0779671	1.48255	-0.626239	0.533228	0.999824	-4.72663
CCR8	0.219084	-0.940405	0.626214	0.533244	0.999824	-4.64064
ADAMTS9-AS2	-0.189173	-1.36915	-0.626131	0.533298	0.999824	-4.63274
TADA1	0.0691586	2.27602	0.626	0.533384	0.999824	-4.77311
AP000679.1	0.247356	-2.43551	0.625917	0.533438	0.999824	-4.6182
ASAP2	-0.161352	-0.0988221	-0.625862	0.533474	0.999824	-4.66248
YY1	-0.0395417	6.24857	-0.625856	0.533478	0.999824	-4.85284
PLK1	0.0786859	1.2128	0.625768	0.533535	0.999824	-4.71023
RTN4R	0.11232	0.228149	0.625645	0.533615	0.999824	-4.67301
LINC02564	-0.245088	-2.16972	-0.625535	0.533687	0.999824	-4.62143
IGHV3-48	0.380005	-0.888057	0.625488	0.533718	0.999824	-4.64718
AC097634.1	-0.116541	0.0152032	-0.625425	0.533759	0.999824	-4.66813
DMKN	0.150917	-1.58966	0.625386	0.533784	0.999824	-4.62882
PFN2	-0.113937	0.656967	-0.624977	0.534051	0.999824	-4.68507
PSMD9	-0.0477044	4.38486	-0.624926	0.534084	0.999824	-4.85916
ST20-MTHFS	-0.0945067	2.66757	-0.624919	0.534089	0.999824	-4.78891
ZNF32	0.115045	2.25858	0.624905	0.534098	0.999824	-4.76997
AC006213.6	0.141274	-0.559079	0.624827	0.534149	0.999824	-4.65095
HMGB3P32	0.21009	-1.68527	0.624796	0.534169	0.999824	-4.63134
STYXL1	-0.0703873	3.4134	-0.624737	0.534208	0.999824	-4.82617
LINC00320	0.198193	-1.24406	0.624703	0.53423	0.999824	-4.63056
TTLL11	-0.0775377	0.101514	-0.624659	0.534259	0.999824	-4.67085
ERAL1	0.0517509	3.3836	0.624653	0.534263	0.999824	-4.82798
ZKSCAN4	-0.0460608	2.79588	-0.624632	0.534276	0.999824	-4.79866
SLC4A2	0.0513547	4.85842	0.624596	0.5343	0.999824	-4.86548
CCDC93	-0.0531059	4.92536	-0.624556	0.534326	0.999824	-4.86592
ATP5MF-PTCD1	0.35476	-0.839401	0.624482	0.534374	0.999824	-4.65684
GIPC3	-0.150531	0.464197	-0.624476	0.534378	0.999824	-4.68074
SFT2D1	-0.0634155	4.33825	-0.624467	0.534384	0.999824	-4.85946
TUBE1	0.0936525	2.12984	0.624364	0.534451	0.999824	-4.76579
KPNA3	0.0610372	4.05314	0.62435	0.53446	0.999824	-4.85592
INF2	0.0963428	4.65629	0.624251	0.534525	0.999824	-4.86388
RNF135	-0.052925	4.25522	-0.624211	0.534551	0.999824	-4.85785
IDI1	-0.0864218	4.04017	-0.62402	0.534676	0.999824	-4.85438
ACADS	0.0481488	3.04418	0.623966	0.534711	0.999824	-4.80874
AC104623.1	-0.261835	-2.47677	-0.623943	0.534726	0.999824	-4.61572
RPL36	0.076141	6.35613	0.623804	0.534817	0.999824	-4.85357
UHRF1	0.0643122	2.84131	0.623801	0.534819	0.999824	-4.80055
AC093725.2	-0.305656	-1.36213	-0.623742	0.534857	0.999824	-4.63304
AL020996.2	-0.340595	-3.20295	-0.62367	0.534904	0.999824	-4.61042
PCBD1	-0.080102	1.50936	-0.623479	0.535029	0.999824	-4.7246
STK17A	-0.0517555	5.63487	-0.623466	0.535038	0.999824	-4.86259
AC024610.2	-0.138192	0.0210215	-0.62346	0.535041	0.999824	-4.66389
AL137803.1	0.238286	-2.40977	0.623447	0.53505	0.999824	-4.61745
IGKV4-1	0.189851	2.68392	0.623408	0.535075	0.999824	-4.79584
MFAP3L	-0.13623	1.84401	-0.623247	0.53518	0.999824	-4.74663
AC107081.4	0.13809	-1.08816	0.623224	0.535195	0.999824	-4.64153
ZNF384	-0.0552208	4.8923	-0.623213	0.535203	0.999824	-4.86618
ZDHHC2	-0.0909534	4.64389	-0.622916	0.535397	0.999824	-4.86568
NR1I3	-0.17875	-1.01548	-0.622839	0.535447	0.999824	-4.63916
UQCRQ	0.117952	2.41918	0.622827	0.535455	0.999824	-4.77881
PCF11	-0.0658412	5.77193	-0.62275	0.535505	0.999824	-4.86023
UBE2H	-0.0610719	5.94956	-0.62274	0.535511	0.999824	-4.85894
TBC1D16	0.0956716	0.755777	0.622603	0.535601	0.999824	-4.69032
SPPL3	-0.0497526	4.5404	-0.622526	0.535651	0.999824	-4.86333
AC005775.1	-0.201012	-1.42417	-0.622499	0.535669	0.999824	-4.63222
AL513497.1	0.0969931	-0.218523	0.622365	0.535757	0.999824	-4.66109
SNX9	0.0631993	3.53189	0.622291	0.535805	0.999824	-4.83721
MN1	0.196466	-1.87264	0.62216	0.535891	0.999824	-4.62717
AC012076.1	0.151933	-0.855708	0.622077	0.535945	0.999824	-4.6434
CCDC96	-0.0893411	0.116929	-0.621997	0.535997	0.999824	-4.66901
SDHAF1	0.0609118	2.61765	0.62199	0.536001	0.999824	-4.78617
AKR1C3	0.155044	1.10411	0.621913	0.536052	0.999824	-4.70966
ZNF174	0.0528094	2.64925	0.621818	0.536114	0.999824	-4.79172
FCRL3	0.117989	4.4968	0.621747	0.536161	0.999824	-4.86576
DAP	-0.0706609	5.70678	-0.62151	0.536316	0.999824	-4.86234
AC005224.2	0.158862	0.123192	0.621495	0.536326	0.999824	-4.66498
UPF3A	0.0614748	4.57804	0.621464	0.536346	0.999824	-4.86416
WFDC3	0.17208	-1.89518	0.621435	0.536365	0.999824	-4.6253
NOX5	0.192215	-1.44847	0.621428	0.53637	0.999824	-4.62931
AC010331.1	0.19851	-1.94539	0.621421	0.536374	0.999824	-4.62131
HIVEP2	-0.0861321	4.85747	-0.621345	0.536424	0.999824	-4.86701
LINC02577	-0.216294	-1.90836	-0.621205	0.536515	0.999824	-4.6229
TRIM6	-0.139871	0.0553681	-0.620951	0.536681	0.999824	-4.66715
PSME4	0.0500347	5.09965	0.620927	0.536697	0.999824	-4.86679
NF1	-0.0535674	3.97378	-0.620827	0.536762	0.999824	-4.85457
FRK	0.14054	1.72485	0.620721	0.536831	0.999824	-4.74196
TRAF3IP2-AS1	0.0813195	0.704392	0.62063	0.536891	0.999824	-4.69402
ANKRD13B	0.12945	-0.254599	0.620572	0.536929	0.999824	-4.65516
FANCC	0.0582204	1.5494	0.620419	0.537029	0.999824	-4.73138
RPS10	0.134695	6.66691	0.620405	0.537039	0.999824	-4.84844
CSPG4P12	0.136807	0.451904	0.620154	0.537202	0.999824	-4.68195
RADX	0.109511	0.766713	0.620151	0.537205	0.999824	-4.69842
MRFAP1	-0.0401601	6.63844	-0.620101	0.537238	0.999824	-4.84898
BLZF1	-0.0777193	2.80604	-0.61997	0.537323	0.999824	-4.80231
AC004941.1	0.163381	-1.22186	0.619949	0.537337	0.999824	-4.63634
LINC01203	0.135695	-0.685246	0.619932	0.537348	0.999824	-4.64796
NME3	0.059651	3.64515	0.619894	0.537373	0.999824	-4.83972
PRUNE2	0.208433	0.0264874	0.619856	0.537398	0.999824	-4.66718
RHBDD2	-0.0556699	4.70308	-0.619783	0.537446	0.999824	-4.8656
UCP2	0.0845736	7.42882	0.619724	0.537484	0.999824	-4.83491
PARP9	-0.0947836	6.45598	-0.619699	0.537501	0.999824	-4.8533
MED8	-0.0372827	3.9801	-0.619694	0.537504	0.999824	-4.85204
TUT4	0.0604787	4.72671	0.619667	0.537521	0.999824	-4.86699
AL583825.1	-0.152549	-0.633396	-0.61965	0.537532	0.999824	-4.6477
LFNG	0.0557311	6.81049	0.619572	0.537583	0.999824	-4.84489
TGFBI	-0.0836069	6.35259	-0.619557	0.537593	0.999824	-4.8537
CCDC7	-0.108374	0.337779	-0.619537	0.537606	0.999824	-4.68126
AC145285.2	0.0956264	0.691558	0.61944	0.53767	0.999824	-4.68928
ZFAND4	0.0710695	2.19368	0.619432	0.537675	0.999824	-4.76967
MYCBP2	0.0678831	5.61819	0.619428	0.537678	0.999824	-4.86297
MRPL3	0.119753	3.1146	0.619339	0.537736	0.999824	-4.81904
LINC00346	0.149247	-0.16456	0.619334	0.537739	0.999824	-4.6609
TNXB	0.127697	1.33653	0.619321	0.537748	0.999824	-4.71842
PRKD3	0.0615014	4.16829	0.619079	0.537907	0.999824	-4.86071
LINC00221	-0.170776	-0.767789	-0.619077	0.537908	0.999824	-4.64422
MTCO2P12	0.165661	-1.19844	0.618954	0.537989	0.999824	-4.63411
ZNF674	-0.0678103	2.23532	-0.618615	0.53821	0.999824	-4.77107
AL356512.1	0.224211	-2.2829	0.618545	0.538256	0.999824	-4.6183
ERBB3	0.177104	-0.672013	0.618366	0.538373	0.999824	-4.64802
MTERF2	-0.0930781	2.11995	-0.618325	0.538401	0.999824	-4.76081
IFIT2	-0.146145	7.09182	-0.618246	0.538452	0.999824	-4.84199
AL159163.1	-0.251762	-1.66446	-0.618215	0.538472	0.999824	-4.62672
RBMX	0.0588623	6.23743	0.618197	0.538484	0.999824	-4.85492
STYX	0.0765667	3.87033	0.618179	0.538496	0.999824	-4.85304
AC002375.1	0.245981	-2.46293	0.618172	0.5385	0.999824	-4.61819
ATP1B1	0.124211	0.386096	0.618158	0.53851	0.999824	-4.68087
WNT5B	-0.150689	-0.480683	-0.618149	0.538516	0.999824	-4.65143
AC010643.1	-0.209612	-1.96542	-0.618117	0.538537	0.999824	-4.62231
AL356056.2	0.246355	-1.71228	0.618063	0.538572	0.999824	-4.62826
TSGA10	-0.117586	0.237751	-0.618043	0.538585	0.999824	-4.67989
BCR	0.0549406	5.62481	0.617968	0.538634	0.999824	-4.86489
SBNO1	-0.0403152	5.14221	-0.617801	0.538744	0.999824	-4.86777
ZNF541	-0.27592	-2.32253	-0.617786	0.538753	0.999824	-4.62065
SPSB2	0.0719491	2.51005	0.617783	0.538755	0.999824	-4.77913
DDX17	-0.0839402	9.24495	-0.617686	0.538819	0.999824	-4.79787
ANKEF1	0.080161	1.18176	0.61759	0.538882	0.999824	-4.71689
MPEG1	-0.0820803	8.07541	-0.617537	0.538917	0.999824	-4.82171
MED11	0.0525666	3.2882	0.617499	0.538941	0.999824	-4.82335
TXNDC15	0.0394505	4.01273	0.617472	0.538959	0.999824	-4.85462
PIK3R2	0.097816	3.58789	0.617406	0.539003	0.999824	-4.84031
AC066612.1	-0.487936	-2.57016	-0.617233	0.539116	0.999824	-4.6207
GLI4	0.0546224	3.54158	0.617178	0.539152	0.999824	-4.83488
LINC01977	0.224922	-1.69399	0.617171	0.539157	0.999824	-4.6255
TERF2IP	-0.0478237	5.90388	-0.617142	0.539176	0.999824	-4.86129
NPTN-IT1	0.173641	-0.334414	0.616967	0.539291	0.999824	-4.66317
LGALS9C	-0.242973	1.77819	-0.616921	0.539321	0.999824	-4.73914
XPC	-0.0590041	5.55039	-0.616704	0.539463	0.999824	-4.86553
FAR2	-0.0920878	3.79365	-0.616667	0.539487	0.999824	-4.84924
RPS6KA3	-0.0627061	6.14987	-0.616467	0.539619	0.999824	-4.85641
AL353763.1	0.189264	-1.86082	0.616427	0.539645	0.999824	-4.62811
MAGEE1	0.106979	1.20584	0.6164	0.539662	0.999824	-4.71602
AC100861.1	0.0845555	1.50879	0.616385	0.539672	0.999824	-4.73677
TRGV3	0.159056	-0.302365	0.616304	0.539725	0.999824	-4.66178
FAM185A	-0.0810654	0.536238	-0.616261	0.539754	0.999824	-4.68433
GZF1	-0.050778	2.67902	-0.616153	0.539824	0.999824	-4.79671
RHCE	0.270778	-0.854039	0.616001	0.539924	0.999824	-4.64443
AC024580.1	0.230897	-2.56808	0.615969	0.539945	0.999824	-4.61681
EDN1	-0.142904	-0.921567	-0.615904	0.539987	0.999824	-4.64487
GNAO1	0.154979	1.00707	0.615892	0.539996	0.999824	-4.70719
WWTR1	0.127067	-0.415538	0.615798	0.540057	0.999824	-4.6544
EEF1A1P12	0.134327	-0.276191	0.615682	0.540133	0.999824	-4.66002
AC008895.1	-0.132219	-0.899247	-0.615679	0.540136	0.999824	-4.646
SEC61A1	0.0420112	6.45828	0.615619	0.540175	0.999824	-4.85319
AC107952.2	-0.204364	-2.43391	-0.615578	0.540202	0.999824	-4.61952
AL590708.1	0.147566	-0.665373	0.61556	0.540213	0.999824	-4.64895
NSDHL	0.0599556	2.23406	0.615549	0.540221	0.999824	-4.77059
ACOT13	-0.0568813	2.9765	-0.615547	0.540222	0.999824	-4.80988
AC010624.3	-0.209866	-1.92612	-0.61547	0.540272	0.999824	-4.62416
KCNA7	0.157839	-1.00932	0.615463	0.540277	0.999824	-4.63781
AC025284.1	0.183698	-1.74977	0.615197	0.540452	0.999824	-4.62667
TRAV8-4	-0.112183	0.442924	-0.615119	0.540503	0.999824	-4.68499
LINC02019	-0.0802561	1.10076	-0.615087	0.540524	0.999824	-4.70769
CREG2	-0.187368	-1.11771	-0.614908	0.540641	0.999824	-4.63601
GGPS1	0.046538	3.55916	0.614881	0.540659	0.999824	-4.83755
RIPK2	0.0502807	3.49776	0.614846	0.540682	0.999824	-4.83719
RASSF8-AS1	0.163258	-0.728171	0.614806	0.540709	0.999824	-4.64675
PIKFYVE	0.0789	4.78857	0.614785	0.540722	0.999824	-4.8689
MIR3976HG	0.226384	-2.14407	0.614713	0.54077	0.999824	-4.62192
ADAM11	-0.243408	-2.27476	-0.614704	0.540775	0.999824	-4.61865
PDK2	0.0540897	3.41573	0.614519	0.540897	0.999824	-4.83208
AC011346.1	0.124335	3.64968	0.614507	0.540905	0.999824	-4.84487
AC104695.3	-0.142548	-0.312358	-0.6145	0.540909	0.999824	-4.65594
H1F0	-0.14011	3.78914	-0.614152	0.541138	0.999824	-4.84514
HADHA	-0.0450633	6.80938	-0.614119	0.541159	0.999824	-4.84811
ACSL5	0.0497777	5.00755	0.614038	0.541213	0.999824	-4.86925
PPP2R1B	0.0644195	3.24852	0.61398	0.541251	0.999824	-4.82773
AC005616.1	0.318132	-3.01677	0.613974	0.541255	0.999824	-4.61177
LINC02495	0.123864	-0.510598	0.613667	0.541457	0.999824	-4.65264
STAG1	-0.0647602	4.41098	-0.613508	0.541561	0.999824	-4.86608
LINC01801	-0.203702	-1.30385	-0.613463	0.541591	0.999824	-4.63624
ZNF425	-0.0923965	0.538175	-0.613409	0.541626	0.999824	-4.68365
AL356750.1	0.16582	-0.765174	0.613369	0.541652	0.999824	-4.64944
PUM2	-0.071245	6.33083	-0.613225	0.541747	0.999824	-4.85414
DENND6B	-0.0722432	2.32498	-0.613216	0.541753	0.999824	-4.77109
PYURF	0.0783577	4.14141	0.6132	0.541763	0.999824	-4.85979
ARMC8	-0.0436293	4.45153	-0.613116	0.541819	0.999824	-4.86625
DZIP1L	-0.256453	-2.07733	-0.613005	0.541892	0.999824	-4.6216
AC069185.1	0.157966	-1.87629	0.612982	0.541907	0.999824	-4.62928
SFSWAP	0.0338577	5.2088	0.612907	0.541956	0.999824	-4.86927
AL022098.1	-0.0994988	2.32299	-0.61283	0.542007	0.999824	-4.77037
SBSPON	-0.106049	-0.171451	-0.612699	0.542093	0.999824	-4.66549
LINC00853	-0.250923	-1.07376	-0.612694	0.542096	0.999824	-4.6337
AC040160.2	0.10369	0.663863	0.612686	0.542101	0.999824	-4.68867
CNOT4	0.0498095	3.23035	0.612655	0.542122	0.999824	-4.82633
RPTOR	0.0697419	4.03396	0.612639	0.542132	0.999824	-4.85623
GOLPH3	-0.0552236	5.28624	-0.612608	0.542153	0.999824	-4.86886
LINC01133	0.292767	-1.00526	0.612439	0.542264	0.999824	-4.63897
CAPN10-DT	0.0639281	1.83643	0.612275	0.542372	0.999824	-4.74824
AL583827.1	0.1236	0.203458	0.612274	0.542372	0.999824	-4.67606
ZNF354C	0.125346	1.07701	0.61217	0.542441	0.999824	-4.7184
AC092117.1	0.128614	0.785619	0.612155	0.542451	0.999824	-4.69439
AC016876.2	-0.0768938	2.53977	-0.612054	0.542517	0.999824	-4.78706
MTND4P30	0.192921	-2.18938	0.611965	0.542575	0.999824	-4.62112
LINC01226	-0.0932412	1.00776	-0.611952	0.542584	0.999824	-4.70313
TEDC1	0.0602415	2.94767	0.61195	0.542586	0.999824	-4.80945
ARF6	0.0396515	6.48692	0.611808	0.542679	0.999824	-4.85309
LINC00519	0.176818	-1.74687	0.611787	0.542693	0.999824	-4.62723
C8orf33	0.041903	3.57914	0.611772	0.542703	0.999824	-4.84097
TSC22D2	0.0597489	3.55522	0.611747	0.542719	0.999824	-4.8445
TNFRSF25	0.0744409	5.48942	0.61166	0.542776	0.999824	-4.86831
AC137894.3	-0.11726	-0.0668681	-0.611603	0.542813	0.999824	-4.66315
C1orf61	-0.168129	-0.360199	-0.611585	0.542825	0.999824	-4.65454
TIA1	0.100088	5.16804	0.611566	0.542838	0.999824	-4.86909
AGPAT2	-0.0731377	4.59629	-0.611533	0.54286	0.999824	-4.86711
PALB2	0.061914	2.04242	0.611532	0.542861	0.999824	-4.76135
CDK9	0.0374741	5.24063	0.611513	0.542873	0.999824	-4.86962
PLAAT3	0.121365	1.67189	0.611288	0.543021	0.999824	-4.73336
SBNO1-AS1	-0.141623	-1.35648	-0.611208	0.543074	0.999824	-4.63017
RASA4	-0.0748267	5.54454	-0.611097	0.543146	0.999824	-4.86773
COLQ	-0.0915491	2.53403	-0.611078	0.543159	0.999824	-4.78756
SRP14	-0.0930359	4.93796	-0.610993	0.543215	0.999824	-4.87015
SOX10	-0.17027	-1.55547	-0.610877	0.543292	0.999824	-4.6263
CCDC157	0.0732283	1.45905	0.610874	0.543294	0.999824	-4.72558
AP002833.3	-0.206457	-2.29584	-0.610865	0.543299	0.999824	-4.62029
LINC01569	-0.0798742	1.3627	-0.610849	0.54331	0.999824	-4.71964
FKBP6	0.176917	-0.670257	0.610808	0.543337	0.999824	-4.64693
AC006460.2	-0.0902456	0.561449	-0.610743	0.54338	0.999824	-4.69229
YEATS4	-0.109116	1.60584	-0.610608	0.543468	0.999824	-4.7368
CADM4	-0.100407	1.428	-0.610595	0.543477	0.999824	-4.72535
DCTN2	-0.0359707	5.35926	-0.610528	0.543521	0.999824	-4.86957
FITM1	-0.130895	-0.248942	-0.610526	0.543522	0.999824	-4.6608
AC097512.1	0.147897	-1.33426	0.610489	0.543547	0.999824	-4.63691
SBF1	0.0399084	6.99821	0.610448	0.543574	0.999824	-4.84499
YPEL2	-0.0662162	4.33425	-0.610339	0.543646	0.999824	-4.86519
RARS2	-0.0689747	2.79972	-0.610312	0.543664	0.999824	-4.8025
SMOC1	0.226282	-2.52979	0.610197	0.543739	0.999824	-4.61885
SLC25A39	-0.207656	9.55274	-0.610142	0.543775	0.999824	-4.79575
TMOD2	-0.0917962	4.58799	-0.610001	0.543868	0.999824	-4.86795
CNTNAP2	0.207188	0.669988	0.609932	0.543914	0.999824	-4.70213
PRRC1	0.0614623	3.77736	0.609878	0.543949	0.999824	-4.85284
KLRB1	0.140166	3.12682	0.609865	0.543958	0.999824	-4.82493
AL590426.1	0.219201	-2.08683	0.609862	0.54396	0.999824	-4.6219
CEP85	-0.0530325	3.03699	-0.609843	0.543972	0.999824	-4.81912
ALYREF	0.0511124	4.52076	0.609594	0.544136	0.999824	-4.86685
UBL7-AS1	-0.107282	0.823232	-0.609573	0.54415	0.999824	-4.70469
CTDNEP1	-0.0569629	6.51056	-0.60956	0.544159	0.999824	-4.85498
RPL39	0.221923	4.98348	0.609334	0.544308	0.999824	-4.87041
DNAJC5B	-0.242204	-2.4637	-0.609327	0.544312	0.999824	-4.61827
AL391834.2	-0.13672	-0.866658	-0.609194	0.5444	0.999824	-4.64341
AP005263.1	-0.485395	-3.43146	-0.609145	0.544432	0.999824	-4.60955
AL627309.2	-0.563447	-4.22888	-0.609128	0.544444	0.999824	-4.60581
SPNS1	0.0613509	4.35234	0.608976	0.544544	0.999824	-4.86413
LIMS2	0.105146	1.56094	0.608939	0.544568	0.999824	-4.73898
HK1	-0.0909207	6.51429	-0.608924	0.544578	0.999824	-4.85502
SZT2	0.0435705	5.62329	0.608874	0.544611	0.999824	-4.86732
PLCXD3	0.264839	-2.41588	0.608826	0.544642	0.999824	-4.61878
CD69	0.168161	1.41985	0.608797	0.544661	0.999824	-4.73564
COPS3	-0.0573105	4.50283	-0.60869	0.544732	0.999824	-4.86721
C4orf48	-0.0868042	1.82806	-0.608605	0.544788	0.999824	-4.74291
SFRP2	-0.24025	0.115258	-0.608528	0.544839	0.999824	-4.67351
SPDYE17	0.394436	-3.96653	0.608512	0.54485	0.999824	-4.60913
GAS2	-0.125748	-0.975056	-0.608394	0.544927	0.999824	-4.64663
AC005832.4	-0.407298	-0.439442	-0.608322	0.544974	0.999824	-4.66457
LPAR6	0.165748	3.73434	0.608254	0.545019	0.999824	-4.85038
ZNF175	0.0616773	2.37556	0.608228	0.545037	0.999824	-4.78447
COCH	0.16398	0.160102	0.608127	0.545103	0.999824	-4.68279
CUEDC2	0.0566332	4.28992	0.608124	0.545105	0.999824	-4.86317
LINC00612	0.248779	-2.44985	0.607821	0.545305	0.999824	-4.61859
AC091806.1	0.221327	-1.81627	0.607801	0.545318	0.999824	-4.62897
POGLUT3	0.0804287	2.23502	0.607669	0.545405	0.999824	-4.77957
AC012065.4	0.224954	-2.50017	0.607444	0.545553	0.999824	-4.61997
ACTN4	-0.0919394	7.52206	-0.607444	0.545554	0.999824	-4.83624
HDHD5	0.0446356	3.98448	0.607393	0.545587	0.999824	-4.85649
SEC63	-0.0430276	4.73624	-0.607344	0.54562	0.999824	-4.87103
DIAPH3	-0.128282	0.340078	-0.607272	0.545667	0.999824	-4.6747
RWDD2B	0.0682002	1.51331	0.607238	0.54569	0.999824	-4.7285
LINC01948	-0.0831184	1.85961	-0.607187	0.545723	0.999824	-4.75392
PAPOLA	-0.0618121	6.6677	-0.607082	0.545793	0.999824	-4.85085
PAX3	-0.18593	-2.26923	-0.607064	0.545805	0.999824	-4.6205
AC005225.2	0.0907938	0.733265	0.607036	0.545823	0.999824	-4.69385
AC109460.3	0.0764833	1.92262	0.606963	0.545871	0.999824	-4.75204
ZNF491	0.08059	0.278023	0.60692	0.545899	0.999824	-4.68034
FAM221A	0.0965169	1.3821	0.606911	0.545905	0.999824	-4.72564
PLCD4	0.0785076	1.10034	0.606906	0.545909	0.999824	-4.7118
FAM228B	-0.0642903	2.84632	-0.606899	0.545913	0.999824	-4.80591
AC006001.3	0.0353219	3.94371	0.60686	0.545939	0.999824	-4.85483
DHRS1	0.0481774	3.7405	0.6066	0.546111	0.999824	-4.84835
SHOX	0.153	-1.49751	0.606466	0.546199	0.999824	-4.63099
MYH11	-0.0760827	2.61483	-0.606333	0.546287	0.999824	-4.79207
DNAJC1	0.0629478	3.1434	0.606228	0.546356	0.999824	-4.81862
AC092803.1	0.144876	-1.37884	0.606102	0.546439	0.999824	-4.63542
ELP3	0.0492294	4.08176	0.606032	0.546485	0.999824	-4.86079
ANKRD20A8P	-0.339463	-2.66994	-0.605907	0.546568	0.999824	-4.61634
AL162274.3	0.15427	-0.917632	0.605904	0.54657	0.999824	-4.64358
CRYZL2P	-0.0694813	1.22306	-0.605878	0.546587	0.999824	-4.71902
MYCBPAP	-0.111926	0.253004	-0.605683	0.546716	0.999824	-4.67764
HNRNPAB	0.0455059	5.37359	0.605374	0.54692	0.999824	-4.87064
AC015712.6	-0.19366	-1.58075	-0.605306	0.546964	0.999824	-4.62896
LYAR	0.0624236	3.78508	0.604881	0.547246	0.999824	-4.85008
TENT4A	0.0538538	4.03876	0.604873	0.547251	0.999824	-4.86033
PKN1	0.0487327	7.1906	0.60469	0.547372	0.999824	-4.84374
CRACR2B	0.103572	1.48704	0.604641	0.547404	0.999824	-4.73778
AC139887.4	-0.149426	-1.59193	-0.604572	0.54745	0.999824	-4.62834
IFNG	0.234343	-1.85172	0.604565	0.547454	0.999824	-4.62743
MT-ND5	0.129863	9.46727	0.604559	0.547458	0.999824	-4.79677
LGALS8	-0.0395518	5.59166	-0.604529	0.547478	0.999824	-4.86893
AC006509.1	0.113266	1.6851	0.604438	0.547538	0.999824	-4.73847
CYP2R1	0.0698177	2.53371	0.604411	0.547556	0.999824	-4.79054
GRIK4	0.409976	-1.67064	0.604401	0.547563	0.999824	-4.62434
NUDCD2	0.068575	2.62072	0.604355	0.547593	0.999824	-4.79352
C8orf76	-0.0681048	2.51834	-0.604288	0.547637	0.999824	-4.78657
ADGB	-0.184515	-1.78874	-0.604285	0.547639	0.999824	-4.62461
KIAA2026	-0.0371933	4.61094	-0.604259	0.547657	0.999824	-4.87073
SMIM5	-0.135195	2.45402	-0.604223	0.54768	0.999824	-4.78264
BTBD8	-0.105574	0.250237	-0.604165	0.547719	0.999824	-4.68378
DTX4	0.0881631	3.36337	0.604162	0.547721	0.999824	-4.84039
OCRL	-0.0776937	1.68905	-0.604141	0.547734	0.999824	-4.74561
HNRNPA1P16	-0.182286	-1.92401	-0.604085	0.547772	0.999824	-4.62706
AC092301.1	0.160151	-2.33151	0.603924	0.547878	0.999824	-4.62248
TRIAP1	0.108457	1.58848	0.603775	0.547977	0.999824	-4.73919
TANC1	-0.179132	-1.59404	-0.603763	0.547984	0.999824	-4.62994
UFC1	-0.0686409	4.55138	-0.603731	0.548006	0.999824	-4.86908
ESCO1	0.071818	3.68006	0.603701	0.548025	0.999824	-4.85102
PACS1	-0.0746547	7.21221	-0.603698	0.548027	0.999824	-4.84372
HINT1	0.14839	3.91006	0.603698	0.548027	0.999824	-4.85528
KLC1	-0.0382008	5.92341	-0.603348	0.548259	0.999824	-4.86519
NDUFV3	0.0422309	4.44672	0.603245	0.548327	0.999824	-4.86791
BPGM	-0.230018	4.24361	-0.603239	0.548331	0.999824	-4.86366
AC148476.1	0.271237	-2.9452	0.603178	0.548371	0.999824	-4.61658
PHACTR2	0.0633505	3.36851	0.60317	0.548376	0.999824	-4.83691
LRP8	0.0659326	2.29114	0.603088	0.548431	0.999824	-4.77406
C18orf21	-0.0650394	2.14464	-0.602976	0.548505	0.999824	-4.76572
NDUFS6	0.0622563	3.64038	0.602739	0.548662	0.999824	-4.84322
PARP14	0.1102	7.14228	0.602463	0.548844	0.999824	-4.84443
ORAI2	-0.0945192	7.04064	-0.602328	0.548933	0.999824	-4.84658
ZNF90P1	0.192775	-2.06355	0.602313	0.548944	0.999824	-4.62326
PSMG4	-0.0688949	2.72488	-0.602288	0.54896	0.999824	-4.80004
AL353751.1	-0.110246	0.11393	-0.60225	0.548985	0.999824	-4.67685
AC022034.1	0.143549	-0.863828	0.602033	0.549128	0.999824	-4.64266
AC139491.2	-0.205021	-1.89773	-0.601999	0.549151	0.999824	-4.6249
MBIP	0.0718091	1.71359	0.601958	0.549178	0.999824	-4.74708
GABRG2	0.206637	0.454967	0.60195	0.549184	0.999824	-4.68745
CPXM1	-0.260014	-2.18196	-0.601717	0.549338	0.999824	-4.61947
ITM2A	0.110759	4.17227	0.60167	0.549369	0.999824	-4.86568
UBOX5	-0.0570548	3.50918	-0.601658	0.549377	0.999824	-4.8391
LZTS2	0.0504747	3.57837	0.601547	0.54945	0.999824	-4.84423
LRRC8B	0.0852943	2.70607	0.601442	0.54952	0.999824	-4.79822
ZC3H4	-0.0659514	5.09431	-0.601399	0.549548	0.999824	-4.87332
LINC01772	0.0636149	1.62109	0.60133	0.549594	0.999824	-4.74201
ATP8B2	0.0704928	6.14664	0.601257	0.549642	0.999824	-4.8625
LINC02754	-0.159566	-0.0387218	-0.601195	0.549684	0.999824	-4.66505
RRS1	0.0634675	3.31496	0.601171	0.5497	0.999824	-4.83211
SAG	0.142968	0.509405	0.601046	0.549782	0.999824	-4.68767
SAMD10	-0.0721148	2.24307	-0.601029	0.549793	0.999824	-4.76914
NUSAP1	0.118935	1.09476	0.600988	0.54982	0.999824	-4.71125
CKAP5	0.0671806	4.14686	0.600854	0.549909	0.999824	-4.86456
CELF1	-0.0367881	6.59828	-0.600747	0.54998	0.999824	-4.85468
OTUD3	0.0786668	3.0015	0.600745	0.549982	0.999824	-4.82375
ACVR2B	0.0906065	1.99442	0.600652	0.550043	0.999824	-4.76152
PHF13	-0.0562795	3.02387	-0.600606	0.550073	0.999824	-4.82024
Z82243.1	-0.191838	-1.1973	-0.600576	0.550093	0.999824	-4.63811
ACTR6	0.148373	1.9915	0.600449	0.550177	0.999824	-4.76455
LINC02306	0.180407	-1.94445	0.60044	0.550183	0.999824	-4.62735
LINC00653	-0.137882	-0.589682	-0.600391	0.550216	0.999824	-4.65363
DDX11L2	0.332436	0.487364	0.600308	0.550271	0.999824	-4.69052
DLG5-AS1	0.153557	-1.40348	0.600293	0.550281	0.999824	-4.63194
NBPF2P	-0.140064	-1.31356	-0.600244	0.550314	0.999824	-4.63801
AC079414.2	-0.0977351	1.58515	-0.600197	0.550345	0.999824	-4.73134
SPOCK2	0.0688874	7.6464	0.600193	0.550347	0.999824	-4.8356
SUSD1	-0.0672902	3.87345	-0.600061	0.550435	0.999824	-4.85589
AL162171.3	0.185249	-1.81397	0.600041	0.550448	0.999824	-4.62729
AL592402.1	-0.232861	-2.2114	-0.599843	0.550579	0.999824	-4.62291
SLC9A3-AS1	0.138414	1.60492	0.59984	0.550581	0.999824	-4.73755
MTRR	0.0708583	3.47675	0.599767	0.550629	0.999824	-4.84225
LSR	-0.0817278	2.91545	-0.599747	0.550643	0.999824	-4.80816
EIF5A	0.0414982	6.69287	0.599663	0.550699	0.999824	-4.85482
SMAD1	-0.0977576	0.615436	-0.599658	0.550702	0.999824	-4.69167
SMARCA4	0.0625825	5.43276	0.599616	0.55073	0.999824	-4.87213
PTCHD1	0.182755	-1.6104	0.599491	0.550812	0.999824	-4.63061
MT-CO3	0.109133	9.99415	0.59944	0.550846	0.999824	-4.78877
MYLK4	0.170083	-0.229765	0.599433	0.550851	0.999824	-4.66548
MRPS17P1	0.155835	-0.717844	0.599422	0.550858	0.999824	-4.6498
DDB1	0.0653757	6.20776	0.59933	0.550919	0.999824	-4.86202
AL137127.1	-0.167114	-1.43905	-0.599327	0.550921	0.999824	-4.63604
ZNF716	0.172401	-0.957296	0.59923	0.550985	0.999824	-4.64119
AC114763.1	0.161044	-1.51452	0.599114	0.551062	0.999824	-4.62614
LINC00544	-0.216076	-2.54996	-0.599047	0.551107	0.999824	-4.6175
THBS1	-0.21911	3.07683	-0.598964	0.551162	0.999824	-4.8206
SOCS5	0.078497	2.51709	0.59874	0.55131	0.999824	-4.79531
AC055714.1	0.213189	-1.9859	0.598685	0.551346	0.999824	-4.62253
LINC02158	-0.132591	0.750119	-0.59862	0.55139	0.999824	-4.69274
AL359715.1	-0.128112	-0.923587	-0.598424	0.55152	0.999824	-4.64345
IFT27	0.0520267	3.37444	0.598396	0.551538	0.999824	-4.83705
FP565260.3	-0.438267	-0.670384	-0.59839	0.551542	0.999824	-4.64592
LEXM	-0.203907	-1.36472	-0.598341	0.551575	0.999824	-4.63437
AL008638.3	-0.305725	-1.12179	-0.59833	0.551582	0.999824	-4.63893
GTF2H5	-0.0800685	2.18885	-0.598274	0.551619	0.999824	-4.76714
SOCS2-AS1	0.101425	0.491852	0.598274	0.55162	0.999824	-4.68333
CAMKMT	0.0683091	1.06073	0.598244	0.551639	0.999824	-4.71287
TAS2R4	0.0980941	-0.250579	0.598231	0.551648	0.999824	-4.66063
ZC3HAV1L	-0.149804	-0.848872	-0.598191	0.551674	0.999824	-4.64395
CYP21A1P	-0.196058	-2.03826	-0.598188	0.551676	0.999824	-4.62508
HID1	-0.124225	0.648482	-0.598179	0.551682	0.999824	-4.69061
PPP1R10	-0.0569751	5.41032	-0.598135	0.551712	0.999824	-4.87297
CAMK1D	-0.0858749	6.05897	-0.597929	0.551848	0.999824	-4.86565
NUFIP2	-0.0751937	6.15551	-0.597905	0.551864	0.999824	-4.86213
AL035252.5	0.138702	0.224524	0.597794	0.551938	0.999824	-4.68018
AL139349.1	-0.190863	-0.893335	-0.597753	0.551965	0.999824	-4.64176
STAG3L3	0.0559846	4.41849	0.597752	0.551966	0.999824	-4.8699
DNAJC30	0.0509968	2.17634	0.597746	0.551969	0.999824	-4.769
FOXD2	0.119428	-0.418488	0.597602	0.552065	0.999824	-4.65669
CCDC144B	0.133356	0.933172	0.597521	0.552119	0.999824	-4.71267
PKD1L1	0.186086	-1.56999	0.597428	0.552181	0.999824	-4.6285
AL731559.1	0.144804	-0.279019	0.597324	0.55225	0.999824	-4.66168
RCC2	0.0509723	5.67732	0.597258	0.552293	0.999824	-4.87
MT-CYB	0.118252	9.9584	0.597217	0.552321	0.999824	-4.79
ALG5	-0.0734307	2.19509	-0.597213	0.552323	0.999824	-4.77082
TACC2	0.148488	-0.465714	0.597157	0.55236	0.999824	-4.65397
CRAMP1	0.0571571	4.02935	0.597141	0.552371	0.999824	-4.86374
OAZ1	-0.108992	10.0464	-0.597127	0.55238	0.999824	-4.78966
LINC00632	0.130642	0.509819	0.597117	0.552387	0.999824	-4.68595
AC025580.2	0.123345	-0.207589	0.597064	0.552422	0.999824	-4.66282
TYW1	0.0547053	3.03293	0.596923	0.552516	0.999824	-4.82137
EIF4B	0.0476513	8.13075	0.5969	0.552531	0.999824	-4.82672
EPHB6	0.068087	4.19594	0.596733	0.552642	0.999824	-4.86582
SUCLA2	-0.0672766	2.88707	-0.596731	0.552643	0.999824	-4.81227
AP000692.1	-0.143092	-0.68675	-0.596698	0.552665	0.999824	-4.65011
GPX3	-0.133502	1.36015	-0.596632	0.552709	0.999824	-4.72454
PRDX6	-0.137515	6.66028	-0.596501	0.552796	0.999824	-4.85491
POLR2B	-0.0509353	5.88524	-0.596395	0.552866	0.999824	-4.86736
PSMC3	0.0585725	4.87035	0.596331	0.552909	0.999824	-4.87444
MATN1-AS1	0.100433	0.941629	0.596274	0.552947	0.999824	-4.70682
AL162586.1	0.0746243	1.42214	0.596256	0.552959	0.999824	-4.72885
TIMM50	0.0509987	4.17706	0.596221	0.552982	0.999824	-4.86476
AL391069.1	0.283207	-1.42228	0.596061	0.553088	0.999824	-4.63802
NAP1L3	-0.131716	0.155995	-0.596035	0.553105	0.999824	-4.67556
SERAC1	-0.0470609	2.22206	-0.595921	0.553181	0.999824	-4.77542
WIPF2	-0.0609644	6.03582	-0.595861	0.553221	0.999824	-4.86671
IGHV1OR16-1	-0.339756	-3.08295	-0.595855	0.553225	0.999824	-4.61373
ACADM	0.103222	3.31296	0.595742	0.5533	0.999824	-4.83769
TMEM248	0.033588	5.79524	0.595731	0.553307	0.999824	-4.86945
DHCR7	0.0755262	1.78453	0.595672	0.553347	0.999824	-4.74635
ITPK1-AS1	-0.135317	-0.755329	-0.595525	0.553444	0.999824	-4.64764
PROC	-0.120228	-0.316682	-0.595318	0.553582	0.999824	-4.65745
CX3CR1	-0.10162	6.4528	-0.595253	0.553625	0.999824	-4.85859
RITA1	0.0497099	2.72133	0.595214	0.553651	0.999824	-4.8013
AMT	0.068508	2.16915	0.595188	0.553668	0.999824	-4.76923
AC093162.2	-0.0978953	1.30905	-0.595164	0.553684	0.999824	-4.72532
AL139397.1	0.536405	-2.68169	0.595036	0.553769	0.999824	-4.61585
FAM229B	-0.194251	-2.03025	-0.595014	0.553784	0.999824	-4.62615
ERVH-1	-0.240419	-1.48899	-0.594989	0.5538	0.999824	-4.63035
SLC45A3	-0.163416	2.09621	-0.594802	0.553925	0.999824	-4.78033
IFFO1	0.0433404	5.43742	0.594641	0.554032	0.999824	-4.87393
ZNF415	0.176041	-1.37405	0.594597	0.554061	0.999824	-4.64285
AL121839.2	-0.0993564	2.26647	-0.594492	0.554131	0.999824	-4.77485
RGS12	0.0674552	2.81153	0.594447	0.554161	0.999824	-4.80761
PCDHB9	0.209567	-1.93494	0.594421	0.554178	0.999824	-4.62336
EMC7	-0.0424126	4.21056	-0.594215	0.554315	0.999824	-4.86491
FLYWCH1	0.0815908	5.04012	0.594144	0.554362	0.999824	-4.8756
SEMA6C	0.0832437	1.19292	0.594088	0.5544	0.999824	-4.71908
CNNM1	-0.310667	-2.51875	-0.594083	0.554402	0.999824	-4.61513
AC007317.1	-0.161446	-1.51196	-0.594079	0.554405	0.999824	-4.63489
STMP1	-0.092974	4.87152	-0.594	0.554458	0.999824	-4.87559
SLC26A1	0.0913292	0.89352	0.593996	0.554461	0.999824	-4.70863
SSR1	-0.0399187	6.26376	-0.593902	0.554523	0.999824	-4.86247
C17orf113	0.118196	-0.128412	0.593871	0.554543	0.999824	-4.6677
SLC25A12	0.0556754	2.95777	0.593844	0.554562	0.999824	-4.81723
AGPAT4	-0.0682414	3.41158	-0.59384	0.554564	0.999824	-4.83825
BTG3	-0.144696	0.43489	-0.593397	0.554859	0.999824	-4.69143
NEXMIF	0.192033	-1.69082	0.593046	0.555092	0.999824	-4.63056
PSMD14	-0.0743703	2.70848	-0.593017	0.555111	0.999824	-4.80138
CCT6P1	0.0690597	1.14427	0.592917	0.555178	0.999824	-4.71751
MTATP6P1	0.125045	7.93266	0.5929	0.555189	0.999824	-4.832
CTBP1-DT	0.0554001	2.79797	0.59288	0.555203	0.999824	-4.80722
AC244669.1	-0.0983546	1.69929	-0.592864	0.555213	0.999824	-4.74479
XIAP	0.042363	5.21067	0.59275	0.555289	0.999824	-4.87562
AL355482.1	0.138514	0.372035	0.592709	0.555317	0.999824	-4.6864
EGFL7	-0.161528	0.179302	-0.592534	0.555434	0.999824	-4.66991
Z94721.2	-0.282557	-1.56384	-0.592519	0.555443	0.999824	-4.63283
IGLV4-69	0.281243	-0.00702235	0.592391	0.555528	0.999824	-4.68343
ZNRD2	0.0743166	2.56846	0.592371	0.555542	0.999824	-4.79127
OR2M3	0.153488	2.3217	0.592339	0.555563	0.999824	-4.78053
AC107959.2	-0.224582	-1.12299	-0.59205	0.555755	0.999824	-4.64653
RNPC3	-0.0816275	4.0808	-0.591923	0.55584	0.999824	-4.86679
HEY1	-0.254637	-0.0116563	-0.59192	0.555842	0.999824	-4.65998
SPN	0.0745276	6.63515	0.591869	0.555876	0.999824	-4.85669
FHIT	-0.10251	3.14175	-0.591841	0.555895	0.999824	-4.82136
CALCOCO2	-0.0380298	6.19024	-0.591789	0.555929	0.999824	-4.86543
PTGER4	-0.0690961	4.66703	-0.591776	0.555938	0.999824	-4.87577
AL359237.1	0.233063	-1.76013	0.591705	0.555985	0.999824	-4.62374
UGGT2	0.148073	0.263509	0.591632	0.556033	0.999824	-4.68121
TP53TG3D	0.408313	-3.15522	0.591572	0.556074	0.999824	-4.60784
TMEM39B	0.0460967	3.08905	0.591542	0.556094	0.999824	-4.82328
LIPT2	0.131741	-0.402214	0.59153	0.556101	0.999824	-4.66082
FOXP2	0.173625	-1.02988	0.591513	0.556113	0.999824	-4.63977
Z95118.2	0.108502	-0.89856	0.591498	0.556123	0.999824	-4.64411
PPIL3	0.0866959	2.40143	0.591382	0.5562	0.999824	-4.78447
AC092139.3	-0.126632	-0.191212	-0.591356	0.556217	0.999824	-4.66395
POT1-AS1	0.185022	5.15372	0.591333	0.556233	0.999824	-4.8761
CNTLN	-0.0763968	0.821622	-0.591297	0.556257	0.999824	-4.70343
CLIC3	0.125656	2.98776	0.59124	0.556295	0.999824	-4.81306
RPL37A	0.0675924	7.93424	0.59114	0.556362	0.999824	-4.83337
ARF5	-0.0596076	6.35402	-0.591061	0.556414	0.999824	-4.86355
PPIL4	-0.0694325	3.26005	-0.591021	0.556441	0.999824	-4.83461
CCDC130	0.0345276	4.66247	0.590764	0.556612	0.999824	-4.87486
C17orf80	-0.0614332	2.90924	-0.590743	0.556626	0.999824	-4.81993
PRCD	-0.175681	-1.13155	-0.590701	0.556654	0.999824	-4.639
CCDC121	-0.101701	0.112714	-0.590641	0.556694	0.999824	-4.67808
SMAP1	-0.0390147	4.19664	-0.590584	0.556732	0.999824	-4.86723
PLCL2	-0.0499949	5.47246	-0.590494	0.556792	0.999824	-4.87455
CLNK	0.153439	-0.891885	0.590398	0.556856	0.999824	-4.64857
PSEN2	0.0715154	1.49571	0.590349	0.556888	0.999824	-4.73791
UBQLNL	-0.168824	-1.31269	-0.590287	0.55693	0.999824	-4.63693
PTCD2	0.0778875	2.25742	0.590226	0.556971	0.999824	-4.77852
AC069503.2	-0.300125	-2.69486	-0.59015	0.557021	0.999824	-4.61667
METTL6	0.0541274	2.07167	0.590124	0.557038	0.999824	-4.76942
AL031772.1	0.123017	-0.244312	0.589999	0.557122	0.999824	-4.66353
TP53INP1	-0.0877702	6.14083	-0.589977	0.557136	0.999824	-4.86515
LINC00943	0.149919	-0.39802	0.589907	0.557183	0.999824	-4.66019
LSM10	0.0534333	4.33333	0.589889	0.557195	0.999824	-4.87047
N4BP2L2-IT2	0.06886	2.3152	0.589795	0.557258	0.999824	-4.78352
CRTC2	-0.0489533	5.71012	-0.589786	0.557264	0.999824	-4.8728
AC092692.1	-0.135714	-0.769906	-0.589715	0.557311	0.999824	-4.64599
EEF1A1P22	0.134362	-1.7542	0.589657	0.55735	0.999824	-4.62879
TGFBRAP1	-0.0445452	3.90343	-0.589608	0.557383	0.999824	-4.86153
AC013643.3	-0.187232	-1.68091	-0.589584	0.557399	0.999824	-4.6307
TMEM220	0.0997118	1.24111	0.589526	0.557437	0.999824	-4.72565
AC012485.3	-0.173365	-0.819447	-0.58945	0.557488	0.999824	-4.64439
AC025160.1	0.193542	-1.41882	0.589405	0.557518	0.999824	-4.6356
ARGFXP2	-0.137844	-1.188	-0.589374	0.557539	0.999824	-4.64048
AC113137.1	0.234715	-2.73851	0.589317	0.557576	0.999824	-4.61697
ZNF660	0.113347	0.0662358	0.5893	0.557588	0.999824	-4.67597
DPF2	-0.0517482	5.71601	-0.589259	0.557615	0.999824	-4.87285
CKS2	0.164341	-0.487472	0.589146	0.557691	0.999824	-4.66156
C5orf64	0.166678	-0.15055	0.58908	0.557735	0.999824	-4.66393
ATAD2	0.0809074	2.54687	0.589022	0.557773	0.999824	-4.80008
AC009831.1	0.109805	-0.847085	0.588965	0.557812	0.999824	-4.64599
TSBP1-AS1	0.129288	2.15641	0.588799	0.557922	0.999824	-4.77229
SREBF1	-0.071024	4.89149	-0.588414	0.558179	0.999824	-4.87729
AC009065.8	0.145861	-0.812484	0.588089	0.558396	0.999824	-4.64454
GCN1	0.0508648	5.67104	0.588031	0.558435	0.999824	-4.87306
AL162274.1	-0.0990099	-1.37197	-0.587912	0.558514	0.999824	-4.63397
PYCARD	-0.0813118	5.89361	-0.587788	0.558597	0.999824	-4.87201
RAD51B	-0.0764174	0.579712	-0.587534	0.558766	0.999824	-4.69261
AC007666.2	-0.194324	-0.711408	-0.587321	0.558909	0.999824	-4.65072
LAT	0.0586625	5.75285	0.587278	0.558937	0.999824	-4.874
AC138035.1	-0.20335	-0.332399	-0.587254	0.558953	0.999824	-4.65982
HMGA2-AS1	0.153362	-1.29059	0.587237	0.558964	0.999824	-4.63889
SETD5	-0.0337408	5.65625	-0.587218	0.558977	0.999824	-4.8737
SYCE2	-0.160627	-1.53692	-0.587197	0.558991	0.999824	-4.63021
AC097448.1	0.0674534	1.3016	0.587158	0.559017	0.999824	-4.72552
C6orf163	-0.0940365	0.359794	-0.587043	0.559094	0.999824	-4.6819
SENP3-EIF4A1	-0.451097	-1.5812	-0.587024	0.559107	0.999824	-4.63049
SCNN1A	0.103163	-0.342066	0.586927	0.559172	0.999824	-4.65714
AP001324.3	-0.193083	-2.38977	-0.586789	0.559264	0.999824	-4.61736
AP005329.2	0.150944	-1.08357	0.586779	0.55927	0.999824	-4.64332
AC104561.4	-0.210026	-2.09701	-0.586762	0.559282	0.999824	-4.62411
ZNF496	0.0718067	3.3813	0.586744	0.559294	0.999824	-4.83913
MYEOV	-0.208691	-0.95648	-0.586744	0.559294	0.999824	-4.64399
NPAT	-0.0691175	4.19185	-0.586709	0.559317	0.999824	-4.87098
TM9SF1	-0.0832404	3.84394	-0.586702	0.559322	0.999824	-4.85909
AC073210.3	-0.238217	-0.576204	-0.586579	0.559404	0.999824	-4.64818
ZNF433	0.142089	-0.424716	0.586505	0.559454	0.999824	-4.65891
COQ9	-0.0365321	3.42445	-0.586098	0.559725	0.999824	-4.84058
EIF5B	0.056283	5.57695	0.586016	0.55978	0.999824	-4.87515
MED18	-0.0339275	3.69552	-0.585942	0.55983	0.999824	-4.85145
XPO4	0.0697131	3.47218	0.585889	0.559865	0.999824	-4.84847
ACOT9	-0.0482959	4.81657	-0.585866	0.55988	0.999824	-4.87736
AC025257.1	0.273911	-1.90666	0.585822	0.55991	0.999824	-4.63295
TRBV4-2	-0.164445	0.687051	-0.585693	0.559996	0.999824	-4.69769
IGLV9-49	0.268521	-1.80369	0.585504	0.560122	0.999824	-4.63073
ERBIN	-0.0819181	6.05813	-0.585322	0.560244	0.999824	-4.86709
CCN5	0.18279	-1.6482	0.585321	0.560245	0.999824	-4.62793
C3orf33	0.118081	-0.586698	0.585225	0.560309	0.999824	-4.65233
MTMR9LP	0.140642	-1.01755	0.585082	0.560404	0.999824	-4.64441
PLCB1	0.0777114	1.52586	0.585056	0.560422	0.999824	-4.74502
CTTN	-0.181896	2.85726	-0.584979	0.560473	0.999824	-4.80091
NUDT3	-0.0527251	5.81006	-0.584726	0.560643	0.999824	-4.8727
AC135048.4	0.132989	-0.833223	0.584721	0.560646	0.999824	-4.64817
FBXO25	0.0458807	2.99399	0.584645	0.560697	0.999824	-4.82251
SUCLG1	-0.0439736	4.44639	-0.584602	0.560725	0.999824	-4.87325
ATP5PD	-0.0541996	4.41984	-0.58453	0.560773	0.999824	-4.87269
AC078845.1	0.261819	-2.42106	0.584443	0.560831	0.999824	-4.61859
TXLNGY	0.802614	1.72271	0.584414	0.560851	0.999824	-4.74234
Z97192.3	0.106792	-0.521741	0.584255	0.560958	0.999824	-4.65825
POT1	0.0886829	2.61761	0.584249	0.560961	0.999824	-4.80379
TGIF2-RAB5IF	-0.334888	0.118896	-0.584088	0.561069	0.999824	-4.67414
IGF2BP2	-0.178507	4.18786	-0.583948	0.561162	0.999824	-4.86936
ZNF611	0.0390485	3.37329	0.58393	0.561175	0.999824	-4.84136
AC139256.1	0.100734	3.46788	0.583912	0.561187	0.999824	-4.8496
ATP8B4	-0.0857001	2.55121	-0.583881	0.561208	0.999824	-4.79879
DLG1	0.051225	4.21623	0.583786	0.561271	0.999824	-4.87166
AC016245.1	0.203658	-1.79696	0.583757	0.56129	0.999824	-4.62743
HNRNPC	-0.0473447	7.97681	-0.583729	0.561309	0.999824	-4.83354
AC116611.1	0.20664	-1.33685	0.583542	0.561435	0.999824	-4.63644
AL360020.1	-0.127514	4.84185	-0.583349	0.561564	0.999824	-4.87898
PLA2G4A	-0.0950873	1.39237	-0.583179	0.561677	0.999824	-4.72821
AC068254.2	0.203095	-1.81839	0.583141	0.561702	0.999824	-4.628
MUC1	0.120317	-0.549563	0.583093	0.561735	0.999824	-4.65347
AC243919.1	0.293975	5.17035	0.582918	0.561852	0.999824	-4.87801
ETAA1	0.0981619	1.77874	0.58278	0.561945	0.999824	-4.76074
PRDM10	-0.0656243	2.96648	-0.582715	0.561988	0.999824	-4.82369
AC022382.2	-0.112601	1.273	-0.582674	0.562015	0.999824	-4.72873
AC091181.1	0.12099	-0.306374	0.582658	0.562026	0.999824	-4.66428
FAM156B	-0.124835	3.06538	-0.582485	0.562142	0.999824	-4.82288
OSGEPL1-AS1	0.186237	-2.094	0.582393	0.562204	0.999824	-4.62252
DNAJC22	0.201162	-1.54329	0.582346	0.562235	0.999824	-4.6362
KCTD18	0.0372632	3.49978	0.582345	0.562236	0.999824	-4.8485
CATSPER2P1	0.128344	-0.542757	0.582259	0.562293	0.999824	-4.6533
AL080317.2	-0.0694073	0.94447	-0.582242	0.562305	0.999824	-4.70789
EFHC2	-0.12724	0.720532	-0.582232	0.562311	0.999824	-4.70388
GID4	-0.0803355	3.44751	-0.581956	0.562496	0.999824	-4.84411
RPP40	-0.100744	-0.602582	-0.581947	0.562502	0.999824	-4.65185
RUFY1	-0.0590131	5.7079	-0.581921	0.56252	0.999824	-4.87542
MRPS23	0.0547154	3.1589	0.581861	0.56256	0.999824	-4.82955
DCTD	0.0406177	4.31513	0.581854	0.562564	0.999824	-4.87236
NPDC1	0.141881	3.55027	0.581837	0.562576	0.999824	-4.84672
LINC00630	0.098207	2.06257	0.581834	0.562578	0.999824	-4.76726
PHF14	-0.0603735	3.71191	-0.581803	0.562598	0.999824	-4.85404
C3orf18	0.0658108	2.42608	0.581796	0.562604	0.999824	-4.78851
MYLK3	0.153269	1.29726	0.581774	0.562618	0.999824	-4.72658
AC136475.7	-0.254728	-2.25438	-0.581669	0.562689	0.999824	-4.61704
FAM200A	0.0817288	1.17561	0.581567	0.562757	0.999824	-4.72671
AL627309.4	-0.245389	-1.65752	-0.58148	0.562815	0.999824	-4.63747
CHPT1	-0.134857	5.09237	-0.581449	0.562836	0.999824	-4.87974
MSH2	0.0677255	3.25278	0.581421	0.562854	0.999824	-4.8355
ZNF584	-0.0735369	1.00209	-0.581406	0.562865	0.999824	-4.7184
AL356235.1	0.126804	0.185312	0.581257	0.562965	0.999824	-4.67818
NUTM2B	0.146793	0.70571	0.581193	0.563007	0.999824	-4.70533
NEBL	-0.463126	-1.61184	-0.581166	0.563026	0.999824	-4.62453
TRBV24-1	-0.193505	-0.374748	-0.581052	0.563102	0.999824	-4.65778
CENPUP2	0.149407	-1.36275	0.581017	0.563125	0.999824	-4.63694
WAC-AS1	-0.043536	4.115	-0.58099	0.563143	0.999824	-4.86793
ZNF134	0.0447495	3.47771	0.580953	0.563168	0.999824	-4.84927
BCL9	-0.0674321	2.60452	-0.580891	0.56321	0.999824	-4.79822
STAMBPL1	0.074185	2.36121	0.58086	0.563231	0.999824	-4.78839
TRPC2	-0.20126	-1.43647	-0.580764	0.563295	0.999824	-4.63486
SCFD1	-0.0528312	3.7872	-0.580696	0.563341	0.999824	-4.85799
FBH1	-0.0304042	5.28109	-0.58068	0.563351	0.999824	-4.87907
USP33	-0.0524643	4.82575	-0.580677	0.563353	0.999824	-4.87979
CDK5RAP3	0.0434601	6.71535	0.580649	0.563372	0.999824	-4.8593
MOV10	0.0623895	4.79205	0.580555	0.563435	0.999824	-4.87885
PNP	-0.0782696	5.04844	-0.580507	0.563467	0.999824	-4.88005
NSMCE4A	0.0783515	3.35275	0.580304	0.563603	0.999824	-4.84086
ZNF826P	0.129519	0.308656	0.580298	0.563607	0.999824	-4.68192
CFI	0.216319	-1.85552	0.580286	0.563615	0.999824	-4.6293
C2orf76	-0.127058	-0.378889	-0.580236	0.563649	0.999824	-4.66073
NOTCH2NLC	-0.100253	2.7505	-0.58019	0.563679	0.999824	-4.81333
PPM1L	0.0720141	2.50711	0.580153	0.563704	0.999824	-4.7999
AC004623.1	0.181213	-0.804447	0.580151	0.563705	0.999824	-4.65772
TTC26	-0.137156	0.852915	-0.580049	0.563774	0.999824	-4.70248
CCDC18-AS1	0.0695713	4.32985	0.579934	0.563852	0.999824	-4.87483
AC092171.2	-0.506622	-1.52409	-0.579882	0.563886	0.999824	-4.6279
TRBV7-3	0.249243	-0.736277	0.579847	0.56391	0.999824	-4.64351
RNF5	0.0422229	4.21742	0.579769	0.563962	0.999824	-4.87046
SH3BP5	-0.0468846	5.82896	-0.579727	0.56399	0.999824	-4.87354
SHQ1	-0.0536579	2.67171	-0.579675	0.564025	0.999824	-4.80422
ORC2	0.0432847	3.9415	0.579668	0.56403	0.999824	-4.86491
PRDM15	0.0642018	3.03778	0.579596	0.564078	0.999824	-4.82607
ZNF148	-0.071249	4.90996	-0.579585	0.564085	0.999824	-4.88033
TRRAP	0.0541501	5.21916	0.579569	0.564096	0.999824	-4.87956
C13orf46	0.130921	-0.402217	0.579568	0.564096	0.999824	-4.65899
MRPS35	-0.0541423	3.3497	-0.579542	0.564114	0.999824	-4.84074
SLC7A11	-0.119326	0.00319902	-0.579417	0.564198	0.999824	-4.66968
MYO7B	-0.117353	3.04219	-0.579409	0.564204	0.999824	-4.83021
AC093496.1	0.195946	-2.3311	0.579344	0.564247	0.999824	-4.62313
GCC2	-0.0822626	4.84313	-0.57934	0.56425	0.999824	-4.88024
ZNF800	0.055697	3.96433	0.579243	0.564315	0.999824	-4.86756
DDX49	0.0431637	4.23267	0.579062	0.564436	0.999824	-4.871
KRT8P46	-0.209254	-1.66694	-0.579028	0.564459	0.999824	-4.63581
PTGES3L-AARSD1	0.349572	-1.69007	0.578989	0.564485	0.999824	-4.62711
ANKIB1	0.0838054	3.7743	0.578925	0.564528	0.999824	-4.86303
PHYH	0.0632798	1.47489	0.578723	0.564664	0.999824	-4.73364
AC008771.1	0.171662	0.58088	0.578677	0.564694	0.999824	-4.69457
TAOK2	0.0326	5.50822	0.578547	0.564782	0.999824	-4.87812
EIF1	-0.0632112	8.32937	-0.57852	0.5648	0.999824	-4.82847
AC022384.1	-0.491941	-2.49766	-0.5785	0.564813	0.999824	-4.62644
LINC02795	0.16108	-2.02322	0.578498	0.564814	0.999824	-4.62491
OR52E4	0.211472	-2.43804	0.578445	0.56485	0.999824	-4.61942
PTPRD-AS1	0.323384	-1.09412	0.578373	0.564899	0.999824	-4.64078
HLA-A	-0.0721642	11.0295	-0.578366	0.564903	0.999824	-4.77435
AC007308.1	0.464357	-3.57631	0.578228	0.564996	0.999824	-4.6079
AC027644.4	-0.512485	-1.92109	-0.578149	0.565049	0.999824	-4.62853
OGFOD1	0.0425667	3.69612	0.578118	0.565069	0.999824	-4.85681
LINC00304	0.219773	-2.15225	0.577979	0.565163	0.999824	-4.62418
FANCM	-0.102249	0.66567	-0.577865	0.56524	0.999824	-4.7069
AC114760.2	-0.126782	0.940615	-0.577748	0.565318	0.999824	-4.71179
NDUFC2	-0.0502538	4.5242	-0.577347	0.565587	0.999824	-4.87685
CDK14	-0.0978593	3.12111	-0.577171	0.565706	0.999824	-4.83114
ZSCAN16-AS1	-0.0609794	1.2019	-0.577019	0.565808	0.999824	-4.71977
ATR	0.0578406	4.24322	0.576948	0.565856	0.999824	-4.87463
DUT	0.0804541	4.09658	0.57692	0.565874	0.999824	-4.87035
RRAGB	0.0818553	1.71534	0.576899	0.565889	0.999824	-4.75698
LINC00954	-0.0548094	2.93354	-0.576891	0.565894	0.999824	-4.81519
ANKRD37	0.0989119	-0.0459328	0.576869	0.565909	0.999824	-4.67074
AC132219.2	0.179451	-1.42002	0.57683	0.565935	0.999824	-4.63565
RPS15AP10	-0.178112	-1.8313	-0.576745	0.565992	0.999824	-4.63163
AC092661.1	0.163665	-0.39185	0.576647	0.566057	0.999824	-4.66254
AC073610.2	0.289751	-3.03806	0.576489	0.566163	0.999824	-4.61792
MYH9	-0.0997047	9.79725	-0.576478	0.566171	0.999824	-4.79838
AP002840.2	-0.119007	-0.874818	-0.576462	0.566182	0.999824	-4.6454
AC107419.1	0.188836	-0.874733	0.576356	0.566253	0.999824	-4.6469
DNASE2	-0.0662325	4.63613	-0.576308	0.566285	0.999824	-4.87834
SNX13	-0.0793937	4.14107	-0.576299	0.566292	0.999824	-4.87324
AP001781.1	-0.199406	-2.35278	-0.576237	0.566333	0.999824	-4.61933
E2F4	-0.045651	5.55047	-0.57605	0.566459	0.999824	-4.8789
AC011447.3	0.0918896	1.28962	0.575996	0.566495	0.999824	-4.72487
RNF214	0.0449371	2.98445	0.575986	0.566501	0.999824	-4.82382
AC018638.2	-0.119583	1.38095	-0.575808	0.566621	0.999824	-4.73211
HBG1	0.428571	0.0820297	0.575794	0.566631	0.999824	-4.70677
EIF2B4	0.0357371	3.93231	0.575753	0.566658	0.999824	-4.86388
SERGEF	0.0533102	2.54567	0.575736	0.56667	0.999824	-4.79339
EIF3J	0.051384	4.38552	0.575725	0.566677	0.999824	-4.87627
ANKRD30B	-0.221054	-2.38225	-0.575672	0.566713	0.999824	-4.61967
SUN1	0.067876	4.59395	0.575649	0.566728	0.999824	-4.88
HASPIN	-0.156004	-1.53075	-0.575648	0.566729	0.999824	-4.63216
MOAP1	0.0436448	4.15199	0.575536	0.566804	0.999824	-4.87135
PLCXD1	0.0683869	2.83765	0.575379	0.56691	0.999824	-4.81462
APTR	-0.0604326	2.07744	-0.575173	0.567048	0.999824	-4.76539
UBA1	-0.0673544	7.21034	-0.575163	0.567055	0.999824	-4.85138
AOPEP	0.0675117	1.31968	0.57512	0.567084	0.999824	-4.73253
SDHAF2	-0.0404335	4.35191	-0.575113	0.567089	0.999824	-4.87512
NLK	0.0507762	2.78855	0.574995	0.567168	0.999824	-4.81504
ALG2	0.0452933	3.4462	0.574944	0.567202	0.999824	-4.84728
AC021092.1	0.161667	0.198156	0.574928	0.567213	0.999824	-4.68281
AL080276.2	0.174221	-0.0733889	0.574926	0.567214	0.999824	-4.6723
TTN	-0.0755555	3.79955	-0.574872	0.567251	0.999824	-4.86303
SGO2	0.136515	0.558465	0.574814	0.56729	0.999824	-4.69851
ZDHHC11	-0.112636	0.100574	-0.574789	0.567306	0.999824	-4.67174
MCPH1-AS1	0.0606661	1.48616	0.574712	0.567358	0.999824	-4.73623
MXI1	-0.173139	5.88719	-0.574459	0.567529	0.999824	-4.87454
AC013652.1	0.178781	0.0430914	0.574436	0.567544	0.999824	-4.67301
AF131216.5	0.139818	-1.3017	0.574421	0.567554	0.999824	-4.63559
GTF2F2	-0.0687187	2.23232	-0.574413	0.56756	0.999824	-4.78016
ZDHHC11B	0.14168	0.637063	0.574407	0.567564	0.999824	-4.70325
PPP1R3F	0.0760359	2.13593	0.574239	0.567676	0.999824	-4.77371
IPP	0.0567518	1.89327	0.574172	0.567722	0.999824	-4.76161
RAP2A	0.100027	3.67075	0.574111	0.567762	0.999824	-4.8629
SPTA1	0.200499	-0.167295	0.574094	0.567774	0.999824	-4.66979
WNK1	-0.0799337	6.65144	-0.573988	0.567846	0.999824	-4.86116
ACP7	-0.0929685	0.862638	-0.573969	0.567858	0.999824	-4.70068
AC103706.1	-0.0861402	0.0858095	-0.573937	0.56788	0.999824	-4.67319
TMEM205	-0.065007	3.98248	-0.573811	0.567964	0.999824	-4.8658
MEF2C	0.0621891	4.66622	0.573784	0.567983	0.999824	-4.8814
POLE4	0.095246	2.60113	0.573726	0.568022	0.999824	-4.79824
POLDIP3	-0.0349162	6.11097	-0.573718	0.568027	0.999824	-4.87219
TTC4	0.0382691	3.25496	0.573612	0.568098	0.999824	-4.83636
HUWE1	0.0593461	6.05416	0.573606	0.568102	0.999824	-4.87196
BABAM2	-0.058219	4.00635	-0.573379	0.568255	0.999824	-4.86613
TMEM63C	0.184743	0.880071	0.573338	0.568283	0.999824	-4.71314
LINC02809	0.150706	-1.52956	0.573133	0.568421	0.999824	-4.63465
DHX29	-0.0521443	3.43151	-0.573018	0.568498	0.999824	-4.84825
PTOV1-AS1	0.156374	-0.433538	0.573015	0.5685	0.999824	-4.66292
AC097467.3	0.163436	-1.61156	0.573015	0.5685	0.999824	-4.62979
PTGER2	-0.0725786	4.39426	-0.572999	0.568511	0.999824	-4.87775
AP000892.4	0.0770915	3.15582	0.572828	0.568626	0.999824	-4.83078
AC012615.6	0.0817554	1.22267	0.572754	0.568676	0.999824	-4.72724
CIAO2A	0.0834728	3.20738	0.57274	0.568685	0.999824	-4.83757
FITM2	0.0529192	2.18549	0.572711	0.568705	0.999824	-4.7784
SOAT2	0.189291	-1.34602	0.57266	0.568739	0.999824	-4.631
LINC00892	-0.188654	-0.510942	-0.572559	0.568808	0.999824	-4.65973
GADD45G	-0.134247	-0.0205063	-0.572471	0.568867	0.999824	-4.66523
MEF2B	-0.138877	1.27956	-0.572181	0.569062	0.999824	-4.73067
TUBB8P12	-0.368459	-2.83526	-0.572094	0.569121	0.999824	-4.61623
AL031280.1	0.196592	-2.6402	0.572051	0.569149	0.999824	-4.61767
KIAA0040	-0.0648914	6.54363	-0.572039	0.569158	0.999824	-4.86454
AC006435.4	0.314931	-1.06404	0.571986	0.569193	0.999824	-4.6359
AC015967.2	0.314931	-1.06404	0.571986	0.569193	0.999824	-4.6359
AL356737.1	0.314931	-1.06404	0.571986	0.569193	0.999824	-4.6359
ATP6V1H	-0.0484089	3.83467	-0.57198	0.569197	0.999824	-4.86198
TAF9	0.101705	2.55643	0.571969	0.569205	0.999824	-4.80247
SIGLEC8	0.152452	1.69836	0.571552	0.569486	0.999824	-4.75562
GARS	0.0455952	4.5767	0.571546	0.56949	0.999824	-4.8802
BAZ2A	-0.0549152	6.89926	-0.571539	0.569494	0.999824	-4.85803
AK9	0.0558762	1.68416	0.571478	0.569536	0.999824	-4.75048
PRND	0.179045	-1.87629	0.571471	0.56954	0.999824	-4.62742
AC090587.1	0.153918	-1.39453	0.571322	0.569641	0.999824	-4.6347
FBP1	0.0706921	3.75104	0.571285	0.569666	0.999824	-4.85758
CLDN12	-0.120215	-0.574323	-0.571222	0.569708	0.999824	-4.65937
UPF1	-0.066132	6.96443	-0.571052	0.569823	0.999824	-4.85801
ACAD8	0.0427282	4.05357	0.570978	0.569873	0.999824	-4.86943
NREP	0.071862	2.60465	0.570958	0.569886	0.999824	-4.80715
LCLAT1	0.0593789	3.093	0.570911	0.569918	0.999824	-4.83112
TK1	0.115562	0.840708	0.570911	0.569918	0.999824	-4.70025
GBP6	-0.172645	2.02971	-0.570817	0.569981	0.999824	-4.76125
AL162391.1	-0.124203	0.272292	-0.570771	0.570012	0.999824	-4.68125
NFS1	0.0341177	3.37289	0.570622	0.570113	0.999824	-4.84288
AL109627.1	0.0613527	1.43472	0.570612	0.570119	0.999824	-4.73417
BORCS7	0.080232	2.79576	0.57047	0.570215	0.999824	-4.81486
AL512646.1	0.181378	0.00361702	0.57043	0.570242	0.999824	-4.66712
NDUFA12	0.0563747	3.78897	0.57042	0.570249	0.999824	-4.85868
ECHS1	0.0534217	4.16585	0.570351	0.570295	0.999824	-4.87268
SSR3	0.0433297	4.95459	0.570082	0.570477	0.999824	-4.88309
PAQR9-AS1	0.14421	-0.958349	0.569988	0.57054	0.999824	-4.64578
AGBL2	0.102899	0.0208448	0.569971	0.570552	0.999824	-4.67845
AL158151.1	-0.0895764	0.110636	-0.5699	0.5706	0.999824	-4.67616
SENP3	0.0347576	4.2215	0.569895	0.570603	0.999824	-4.87436
AC013731.1	-0.185831	-0.56747	-0.569845	0.570637	0.999824	-4.65794
LINC01978	0.214541	-2.36232	0.569759	0.570695	0.999824	-4.62099
AC015819.1	-0.0798545	0.81609	-0.569719	0.570722	0.999824	-4.70163
IKZF2	0.110354	2.84983	0.569711	0.570727	0.999824	-4.82409
AC022140.1	0.271429	-2.23436	0.569674	0.570752	0.999824	-4.6202
TTC9	0.0809384	4.1107	0.569627	0.570784	0.999824	-4.87321
TGFB3	0.0942388	0.596663	0.569564	0.570826	0.999824	-4.69797
RPS21	0.133486	4.73497	0.569561	0.570828	0.999824	-4.88177
MDM4	0.0554352	6.35451	0.569391	0.570943	0.999824	-4.86842
PSRC1	-0.0807659	1.94999	-0.569294	0.571008	0.999824	-4.76055
E2F6	-0.0499203	1.89082	-0.56928	0.571018	0.999824	-4.7635
AC139495.1	-0.120578	1.56753	-0.569167	0.571094	0.999824	-4.74505
RTEL1-TNFRSF6B	0.0861202	2.37557	0.569111	0.571132	0.999824	-4.7869
CES4A	-0.0669761	1.55283	-0.569074	0.571157	0.999824	-4.73844
AL355834.2	0.120956	-0.404136	0.569015	0.571197	0.999824	-4.66046
AC093426.1	0.158772	-0.746516	0.568898	0.571276	0.999824	-4.64977
CLK4	-0.111208	4.34564	-0.568842	0.571314	0.999824	-4.87922
ZP3	0.130729	1.05309	0.568821	0.571328	0.999824	-4.71211
SETD4	0.0421318	3.06345	0.568796	0.571344	0.999824	-4.83052
ZCCHC4	-0.0740404	1.62977	-0.568619	0.571464	0.999824	-4.74736
CNOT8	-0.0480091	5.82508	-0.568607	0.571472	0.999824	-4.87665
RCN3	-0.0961395	3.82124	-0.568484	0.571555	0.999824	-4.8597
ABALON	-0.188571	1.13501	-0.568449	0.571579	0.999824	-4.7214
SMIM10L2A	0.131533	-0.621129	0.568403	0.57161	0.999824	-4.65731
DDX31	0.0587272	2.34445	0.568372	0.571631	0.999824	-4.79158
LINC01287	0.112277	0.237478	0.568228	0.571728	0.999824	-4.68389
AL021878.2	-0.189091	-2.39625	-0.56818	0.57176	0.999824	-4.62271
TIGD6	-0.0880581	0.424806	-0.568124	0.571798	0.999824	-4.69294
RPS3A	0.231419	6.47737	0.568123	0.571799	0.999824	-4.86677
AC023830.2	0.174472	-1.12494	0.568065	0.571838	0.999824	-4.6389
RHEX	-0.185784	-0.793391	-0.568003	0.57188	0.999824	-4.6572
DNA2	-0.0867863	0.570323	-0.567977	0.571897	0.999824	-4.6967
NIPAL2	0.0916941	2.82844	0.567896	0.571952	0.999824	-4.82724
ATP1B2	0.210612	-1.02978	0.567887	0.571958	0.999824	-4.63979
TAS2R20	-0.14494	-1.61811	-0.567741	0.572057	0.999824	-4.63574
AL049634.1	-0.125674	-0.427572	-0.567683	0.572096	0.999824	-4.65757
FNDC3A	-0.0804475	4.37759	-0.567529	0.5722	0.999824	-4.88039
TUFM	0.0572754	5.9096	0.567434	0.572264	0.999824	-4.87674
TCAM1P	0.194621	-2.25618	0.56738	0.572301	0.999824	-4.62147
AC012358.3	0.100126	0.639591	0.567296	0.572357	0.999824	-4.69616
AC087500.1	0.0653797	1.49534	0.567253	0.572386	0.999824	-4.74049
TGM1	-0.103127	0.0511366	-0.567179	0.572436	0.999824	-4.66997
AP000974.1	0.174999	1.80082	0.567114	0.57248	0.999824	-4.75413
SDR42E1	0.0844856	1.56877	0.567098	0.572491	0.999824	-4.74921
LINC01370	-0.147829	-1.73722	-0.567076	0.572506	0.999824	-4.6299
AC110285.2	0.154203	-0.209958	0.567044	0.572528	0.999824	-4.66372
MTCH1	-0.0363054	6.43135	-0.56702	0.572543	0.999824	-4.8691
NUDT14	0.0899931	1.62002	0.566989	0.572565	0.999824	-4.74127
PPWD1	-0.078206	4.01483	-0.566953	0.572589	0.999824	-4.87074
SPSB1	0.0914122	0.786742	0.566804	0.57269	0.999824	-4.70568
IKZF1	-0.0517534	7.41824	-0.56674	0.572733	0.999824	-4.84895
CTDSPL2	0.0647463	4.2054	0.566647	0.572796	0.999824	-4.87764
NPIPB12	-0.0811208	6.20951	-0.566603	0.572826	0.999824	-4.87215
ZNF436	0.0592108	2.24908	0.566529	0.572875	0.999824	-4.78271
USP30	0.0503497	2.3159	0.566507	0.572891	0.999824	-4.78746
RNPEP	-0.0921261	5.38611	-0.566502	0.572894	0.999824	-4.88289
MARS	-0.0351672	6.23057	-0.566381	0.572976	0.999824	-4.87262
AL137139.2	0.112044	-0.886558	0.566344	0.573001	0.999824	-4.64643
LINC01871	-0.260156	-2.48831	-0.566221	0.573084	0.999824	-4.61896
CYP7B1	-0.134806	-0.804385	-0.566157	0.573127	0.999824	-4.6484
ACSF3	0.0369925	4.82012	0.566024	0.573217	0.999824	-4.88376
AC010485.1	-0.219858	-2.63305	-0.566018	0.573221	0.999824	-4.61648
SIGLEC14	-0.455859	5.20453	-0.566007	0.573229	0.999824	-4.88402
USP32P2	0.285728	0.672001	0.565918	0.573289	0.999824	-4.71269
YIPF5	0.0376667	3.97935	0.565913	0.573292	0.999824	-4.86942
AL135960.1	-0.260855	-2.90524	-0.565885	0.573311	0.999824	-4.6149
AC008014.1	0.146183	-1.17618	0.565815	0.573358	0.999824	-4.63943
ARAP1-AS2	-0.111332	0.0647928	-0.565673	0.573454	0.999824	-4.6794
CXorf40A	-0.0433063	3.3386	-0.565637	0.573478	0.999824	-4.84429
TBCE	-0.0521542	2.39727	-0.565591	0.573509	0.999824	-4.78923
XRCC1	0.0460994	4.23731	0.565538	0.573546	0.999824	-4.87491
SAT2	0.0525831	4.02127	0.565388	0.573647	0.999824	-4.8681
HSD17B8	0.076019	1.73745	0.565372	0.573658	0.999824	-4.75046
FLVCR2	-0.0824331	2.26845	-0.565346	0.573675	0.999824	-4.7793
SHCBP1	0.109805	0.548873	0.565342	0.573678	0.999824	-4.69396
RPL10A	0.0709861	7.69751	0.565303	0.573705	0.999824	-4.84541
KANSL1-AS1	0.217735	0.612996	0.565169	0.573795	0.999824	-4.6927
COPB1	-0.0432268	5.73585	-0.565164	0.573798	0.999824	-4.87908
TMEM238	0.084452	1.56221	0.565158	0.573802	0.999824	-4.73986
ESAM	-0.150949	2.08174	-0.565089	0.573849	0.999824	-4.76355
ZBTB24	0.048248	3.49501	0.564894	0.573981	0.999824	-4.8552
AC017091.1	-0.126427	-0.88658	-0.564872	0.573996	0.999824	-4.64703
LINC01320	-0.182676	2.03996	-0.564852	0.57401	0.999824	-4.76275
CSNK2A1	0.0322725	5.31151	0.564749	0.574079	0.999824	-4.88362
TEPP	-0.147941	-0.957533	-0.564615	0.57417	0.999824	-4.64395
LINC02084	0.119979	0.798402	0.564525	0.574231	0.999824	-4.70397
AC092171.3	-0.122554	-0.833378	-0.564479	0.574262	0.999824	-4.64723
PTPRM	0.115269	1.38955	0.564423	0.5743	0.999824	-4.73972
RAB34	-0.0943923	2.80677	-0.564417	0.574304	0.999824	-4.81656
TOR1B	-0.0616006	4.56111	-0.564409	0.574309	0.999824	-4.88132
LRWD1	-0.0733499	4.53958	-0.564396	0.574318	0.999824	-4.88151
AC013264.1	-0.188459	-1.42724	-0.564323	0.574367	0.999824	-4.63242
DAGLB	-0.039399	4.3692	-0.564153	0.574482	0.999824	-4.8784
ARHGEF7	0.0434868	4.65819	0.564125	0.574501	0.999824	-4.88372
C17orf97	-0.264769	-0.598439	-0.564107	0.574514	0.999824	-4.64822
AGRP	0.125013	-1.1562	0.564052	0.57455	0.999824	-4.64412
SLFN13	0.0723891	4.01735	0.563999	0.574587	0.999824	-4.87167
LINC00654	-0.0803451	0.562245	-0.563944	0.574624	0.999824	-4.69651
PIWIL2	0.115847	-1.06216	0.563919	0.574641	0.999824	-4.64018
LINC01359	0.0833646	1.83525	0.563839	0.574695	0.999824	-4.75663
GPR150	-0.172159	-1.64595	-0.563742	0.57476	0.999824	-4.62856
NEFL	-0.168508	1.1107	-0.563661	0.574815	0.999824	-4.71685
KCNAB1	0.134286	-1.42743	0.563614	0.574847	0.999824	-4.64307
AC016888.1	-0.100846	1.36569	-0.563611	0.574849	0.999824	-4.72654
AC011287.1	0.107027	0.032519	0.563592	0.574862	0.999824	-4.67295
LINC00392	0.354408	-2.29298	0.563514	0.574915	0.999824	-4.62039
ZNF236	-0.0813312	2.5836	-0.56343	0.574972	0.999824	-4.80959
TSSK6	-0.0739407	0.501343	-0.563415	0.574982	0.999824	-4.69091
AC105339.2	0.0826373	0.725541	0.563308	0.575054	0.999824	-4.70464
AL158071.5	0.173448	-1.92362	0.563281	0.575073	0.999824	-4.6274
SLC7A6	0.074545	5.24845	0.563216	0.575116	0.999824	-4.88427
AC123768.2	-0.197819	-1.58166	-0.563192	0.575133	0.999824	-4.63073
NDUFA10	0.0340172	5.2014	0.563103	0.575193	0.999824	-4.88489
AC073657.1	0.106774	0.381613	0.562969	0.575284	0.999824	-4.68722
XRCC3	-0.0431234	3.97983	-0.562867	0.575353	0.999824	-4.86989
TRMT2B	0.0400139	3.87191	0.562863	0.575356	0.999824	-4.86761
CMSS1	0.0641579	1.68885	0.562741	0.575438	0.999824	-4.74895
AC067852.2	0.0353053	3.41437	0.562649	0.575501	0.999824	-4.84659
JAK2	-0.0827474	4.7149	-0.562434	0.575646	0.999824	-4.88501
KAT7	0.0592182	6.23862	0.562416	0.575658	0.999824	-4.87378
SEC31B	0.0690576	4.25446	0.562319	0.575724	0.999824	-4.87795
AC091607.2	-0.134551	-1.1118	-0.562294	0.575741	0.999824	-4.64131
AL132775.1	-0.21225	-2.60869	-0.562146	0.575841	0.999824	-4.61776
STX17	0.0518379	3.93133	0.561996	0.575943	0.999824	-4.87163
ST8SIA5	0.129986	-0.608572	0.56199	0.575947	0.999824	-4.65538
KATNAL2	0.0857165	-0.275876	0.561933	0.575986	0.999824	-4.6638
ELOVL4	0.125596	-0.152541	0.561894	0.576012	0.999824	-4.67281
TRBV11-1	0.275958	-2.11434	0.561844	0.576046	0.999824	-4.62099
CDC37L1	0.0753004	2.48609	0.561778	0.576091	0.999824	-4.80081
LRRFIP1P1	0.135201	-0.223509	0.561697	0.576146	0.999824	-4.66635
AC110614.1	0.143909	-0.414284	0.56152	0.576265	0.999824	-4.66079
LMO4	0.0363422	4.08196	0.561486	0.576288	0.999824	-4.87377
AC068282.2	-0.137256	-1.15976	-0.561444	0.576317	0.999824	-4.64072
PXN-AS1	-0.0651005	1.8173	-0.560982	0.57663	0.999824	-4.75541
IGHV3-72	-0.268287	-1.5393	-0.560981	0.576631	0.999824	-4.63432
AL354809.1	0.137116	-0.21058	0.560974	0.576636	0.999824	-4.66585
THOC1	-0.0565834	3.36156	-0.560959	0.576646	0.999824	-4.84869
ZNF852	0.0992614	1.22017	0.560932	0.576664	0.999824	-4.73008
RNASET2	-0.0933147	8.22101	-0.560813	0.576745	0.999824	-4.83607
AC124319.1	0.188879	-2.1991	0.560616	0.576879	0.999824	-4.62482
LARP1B	-0.0666382	1.76316	-0.560595	0.576893	0.999824	-4.75682
AL160271.2	0.143476	-1.60928	0.560525	0.57694	0.999824	-4.63446
TEFM	0.0970585	1.10829	0.560495	0.57696	0.999824	-4.72243
SYNJ2BP	0.0680862	3.51549	0.560426	0.577007	0.999824	-4.85557
SLC24A3	-0.12382	0.379096	-0.56024	0.577133	0.999824	-4.68417
SAYSD1	-0.0523383	2.31931	-0.560216	0.57715	0.999824	-4.78656
TNNI2	-0.0848332	1.9375	-0.560194	0.577165	0.999824	-4.76293
FADS1	-0.0806965	2.67866	-0.560186	0.57717	0.999824	-4.81198
LYPLA2	0.0478763	5.36043	0.560163	0.577186	0.999824	-4.88507
AL133444.1	-0.233634	-1.66002	-0.560118	0.577216	0.999824	-4.63185
KLHL33	0.150981	0.751107	0.560104	0.577226	0.999824	-4.70211
IGHV3-49	-0.226422	-0.584965	-0.559997	0.577298	0.999824	-4.66632
CTSW	0.132201	5.93116	0.559948	0.577331	0.999824	-4.88033
ROR1-AS1	0.133566	0.158084	0.559903	0.577362	0.999824	-4.68134
RPL35A	0.108767	5.902	0.559798	0.577433	0.999824	-4.87933
ANKLE1	0.0626928	1.4396	0.559772	0.577451	0.999824	-4.73475
CMPK1	0.0735712	5.42888	0.559731	0.577479	0.999824	-4.88375
TAF9B	0.0740461	2.22531	0.559608	0.577562	0.999824	-4.78688
AP1B1	0.0602749	5.82189	0.559507	0.57763	0.999824	-4.87997
NIP7	0.0390647	3.35583	0.559482	0.577647	0.999824	-4.84675
C22orf39	-0.0331376	4.04409	-0.559462	0.577661	0.999824	-4.87321
AL591463.1	-0.106826	0.00637472	-0.559442	0.577675	0.999824	-4.67799
NHLRC3	0.0555868	3.54175	0.559378	0.577718	0.999824	-4.85679
BTBD1	0.0577908	4.4273	0.55926	0.577798	0.999824	-4.88306
AC009435.1	-0.194424	-1.74344	-0.559239	0.577812	0.999824	-4.63333
WDSUB1	-0.0689317	1.71238	-0.559192	0.577844	0.999824	-4.75587
NFYB	0.126623	2.17362	0.559173	0.577857	0.999824	-4.78307
AC074366.1	0.190317	-1.72868	0.559126	0.577889	0.999824	-4.63387
TRIM52-AS1	0.0869877	2.02506	0.559024	0.577959	0.999824	-4.76423
AC138894.1	0.17474	-0.26139	0.559022	0.57796	0.999824	-4.66871
HS2ST1	0.0883651	3.3543	0.558787	0.578119	0.999824	-4.85429
DDX50	-0.0723073	3.69734	-0.558738	0.578152	0.999824	-4.86266
DDX28	0.0344225	3.22644	0.5586	0.578246	0.999824	-4.83849
B3GNT4	0.15666	-1.47131	0.558525	0.578297	0.999824	-4.63492
SETD3	-0.0280054	4.47847	-0.558507	0.57831	0.999824	-4.88295
DNASE1L2	-0.108134	-0.0819616	-0.558483	0.578325	0.999824	-4.66771
RBM44	-0.127277	-0.796086	-0.558454	0.578345	0.999824	-4.65076
ZNF320	-0.210127	0.965515	-0.558445	0.578351	0.999824	-4.71002
AP004247.2	-0.185806	-2.22971	-0.558247	0.578486	0.999824	-4.62085
POGLUT2	-0.208766	-2.15138	-0.558132	0.578564	0.999824	-4.62412
MFSD13A	-0.0961185	2.77001	-0.558033	0.578631	0.999824	-4.81305
ATRIP	0.0366039	2.93974	0.558026	0.578636	0.999824	-4.82345
DNAJB7	-0.23682	-2.71635	-0.557935	0.578697	0.999824	-4.61602
TMEM161B	0.0864609	2.637	0.557801	0.578789	0.999824	-4.81425
AC122129.1	-0.0815783	1.24989	-0.557674	0.578875	0.999824	-4.72503
ZNHIT6	0.0555424	3.12089	0.557632	0.578904	0.999824	-4.83594
SNUPN	-0.0423766	2.84112	-0.557558	0.578954	0.999824	-4.81915
AC023510.2	0.133478	-0.275983	0.557479	0.579007	0.999824	-4.67045
FAM86C2P	-0.0870916	0.749087	-0.557395	0.579064	0.999824	-4.70202
LINC00562	0.160915	-1.40903	0.557355	0.579092	0.999824	-4.63852
RBX1	0.114962	3.23304	0.557323	0.579113	0.999824	-4.83926
PRRG3	0.141041	5.03431	0.55732	0.579116	0.999824	-4.88658
FAM216A	0.0533521	1.75925	0.557166	0.57922	0.999824	-4.75786
CEP164P1	0.186706	-2.18601	0.557138	0.579239	0.999824	-4.62512
STT3A	0.0417229	4.80774	0.557011	0.579325	0.999824	-4.8865
LINC01783	-0.141086	-1.19935	-0.556913	0.579392	0.999824	-4.6387
CCR5	0.10959	3.72317	0.556903	0.579399	0.999824	-4.86463
AL132712.2	0.139574	-1.07176	0.556745	0.579506	0.999824	-4.64419
RN7SL353P	0.141731	-1.74142	0.556745	0.579506	0.999824	-4.63107
PIP5K1B	-0.0682737	2.81855	-0.556671	0.579556	0.999824	-4.82028
AC140125.2	0.209435	-1.21496	0.556518	0.579661	0.999824	-4.6391
PCDHA4	0.112302	1.01022	0.556502	0.579671	0.999824	-4.71796
ADH1B	-0.18472	-2.05277	-0.556412	0.579732	0.999824	-4.62789
SURF2	-0.0611065	2.18857	-0.55627	0.579829	0.999824	-4.77837
KCNA3	0.0849988	2.25662	0.556154	0.579907	0.999824	-4.79147
AC009506.1	-0.116217	3.25735	-0.555959	0.58004	0.999824	-4.83804
AC005831.1	-0.0596314	1.5973	-0.555837	0.580123	0.999824	-4.74982
AC092118.1	-0.132516	-0.88056	-0.555718	0.580204	0.999824	-4.64855
NQO1	0.104911	-0.0144937	0.555634	0.580261	0.999824	-4.67207
ATOH8	0.227396	0.116907	0.555594	0.580289	0.999824	-4.68736
MT-ATP8	0.119222	2.95371	0.555386	0.58043	0.999824	-4.82973
ZNF658B	-0.177582	-0.220779	-0.555357	0.58045	0.999824	-4.67349
AC018629.1	0.141694	-1.20152	0.555319	0.580476	0.999824	-4.64202
TMEM145	0.150393	-1.13337	0.55528	0.580502	0.999824	-4.64257
TRIM16	0.0539675	1.80429	0.554947	0.580729	0.999824	-4.75779
RNASE2	-0.175785	2.69677	-0.554866	0.580784	0.999824	-4.81535
TRIO	0.0740297	3.64251	0.554761	0.580855	0.999824	-4.86796
AC007952.1	-0.195326	-1.13335	-0.554699	0.580898	0.999824	-4.64641
SLC23A3	-0.111087	0.00977763	-0.554575	0.580982	0.999824	-4.68116
SEMA3B	-0.134532	-0.537597	-0.554555	0.580995	0.999824	-4.6507
SPTY2D1OS	-0.170512	-2.0061	-0.554526	0.581015	0.999824	-4.62611
MAVS	0.0273849	6.5405	0.554418	0.581088	0.999824	-4.86998
SIK3	-0.0533458	5.46939	-0.554346	0.581138	0.999824	-4.88549
AC106845.1	0.167133	-1.74139	0.554295	0.581172	0.999824	-4.63084
PKP4	-0.0674031	3.02849	-0.554101	0.581304	0.999824	-4.82835
AC025674.2	-0.137874	-2.18966	-0.55403	0.581353	0.999824	-4.62488
BAG1	-0.150018	7.09236	-0.553946	0.58141	0.999824	-4.85972
CHMP4C	0.164651	-1.97547	0.553926	0.581423	0.999824	-4.62923
CACTIN-AS1	-0.182525	-1.36575	-0.553825	0.581492	0.999824	-4.64081
AC010976.1	0.0981089	-0.018135	0.553802	0.581508	0.999824	-4.67188
TMEM50B	0.0646067	4.48937	0.553656	0.581607	0.999824	-4.8853
VIT	0.233238	-2.46848	0.553472	0.581732	0.999824	-4.62373
EEF1E1	-0.190217	0.0312683	-0.553405	0.581778	0.999824	-4.67928
HS6ST1	0.0425441	3.62493	0.553389	0.581789	0.999824	-4.86181
HIST1H2BH	-0.119847	-0.304018	-0.553237	0.581893	0.999824	-4.66416
LOH12CR2	-0.184122	-1.8719	-0.553173	0.581936	0.999824	-4.62656
APBB1	0.0638569	4.52186	0.553133	0.581963	0.999824	-4.88396
CDON	0.124097	-0.584427	0.55309	0.581992	0.999824	-4.65436
LENG1	0.0526825	3.46795	0.552989	0.582061	0.999824	-4.85019
SNRNP35	0.0447722	3.88993	0.552986	0.582063	0.999824	-4.86797
FTOP1	-0.114162	-0.598154	-0.5529	0.582122	0.999824	-4.65718
KIF9	-0.0910374	-0.211794	-0.552795	0.582193	0.999824	-4.66853
VLDLR-AS1	-0.174234	-1.41236	-0.552719	0.582245	0.999824	-4.63688
CPT1B	-0.0495405	4.56609	-0.552712	0.58225	0.999824	-4.88441
BCAS3	-0.0566059	3.81027	-0.552692	0.582263	0.999824	-4.86697
POLR2F	0.0467743	3.47427	0.552651	0.582291	0.999824	-4.85113
CRY1	0.0590547	2.71602	0.552636	0.582301	0.999824	-4.81776
AC104564.5	-0.128637	-0.336637	-0.552413	0.582454	0.999824	-4.66859
DYRK3	0.117783	0.0107462	0.55238	0.582476	0.999824	-4.67505
SEC22A	0.0479331	2.4639	0.552234	0.582575	0.999824	-4.79981
LINC01550	-0.0730338	2.10998	-0.55218	0.582612	0.999824	-4.77098
DUSP11	0.0397013	3.40922	0.552177	0.582614	0.999824	-4.84979
NRF1	0.0324975	4.05588	0.552151	0.582632	0.999824	-4.87605
MCM3AP-AS1	-0.0615765	1.90005	-0.552082	0.582679	0.999824	-4.76733
OLFML2A	0.124576	-0.64114	0.552054	0.582698	0.999824	-4.65363
AC093675.1	0.12156	-1.16146	0.551981	0.582748	0.999824	-4.63929
AC239804.1	-0.193726	-1.76585	-0.551981	0.582748	0.999824	-4.63278
LAMTOR3	-0.0885406	3.46786	-0.551875	0.58282	0.999824	-4.85801
CCAR1	-0.0464178	4.94112	-0.551808	0.582865	0.999824	-4.88866
AZIN2	0.0717166	1.41185	0.551805	0.582868	0.999824	-4.73416
ZNF720	-0.0594626	2.18765	-0.551545	0.583045	0.999824	-4.78754
PDIK1L	0.0874052	2.17259	0.55154	0.583049	0.999824	-4.78798
C7orf25	-0.22238	-0.960226	-0.551538	0.58305	0.999824	-4.64799
PTCRA	-0.166067	1.59588	-0.551508	0.58307	0.999824	-4.73353
EEF2	0.0442772	10.3194	0.551477	0.583091	0.999824	-4.79461
COL1A2	0.267313	-2.60603	0.551449	0.58311	0.999824	-4.62071
HAS2	-0.177583	-1.68813	-0.551364	0.583168	0.999824	-4.62914
DENND4C	0.0733859	3.81299	0.55136	0.583171	0.999824	-4.87133
SF3A2	0.0581868	5.41874	0.551333	0.583189	0.999824	-4.88718
NCOA6	-0.0674044	4.6982	-0.551257	0.583241	0.999824	-4.88782
MTHFR	0.0436417	5.03263	0.551225	0.583263	0.999824	-4.88869
NPLOC4	-0.0297798	6.19056	-0.551141	0.58332	0.999824	-4.87755
HLA-DRB5	0.186438	5.72826	0.551116	0.583337	0.999824	-4.8815
IGLC2	0.192069	5.06981	0.55107	0.583369	0.999824	-4.88787
MIR302CHG	-0.194834	-1.73129	-0.550964	0.583441	0.999824	-4.62827
MIGA2	0.0313088	4.81938	0.550925	0.583468	0.999824	-4.88821
GZMA	0.141103	3.89296	0.550763	0.583578	0.999824	-4.87114
VOPP1	-0.0446301	6.19036	-0.550672	0.58364	0.999824	-4.87777
AC004076.2	0.0984546	-0.240735	0.550627	0.583671	0.999824	-4.66771
TMEM135	0.076161	2.03806	0.550591	0.583695	0.999824	-4.77444
TTI2	0.0456391	2.94889	0.550551	0.583722	0.999824	-4.82486
MACF1	0.0690835	6.5982	0.550409	0.583819	0.999824	-4.86816
NDUFB11	0.054151	4.29828	0.550383	0.583837	0.999824	-4.88031
FCGR1A	-0.139036	4.05743	-0.550321	0.583879	0.999824	-4.87313
LRFN3	0.0848627	1.95924	0.550257	0.583923	0.999824	-4.7678
HCN2	0.0852863	0.683164	0.550257	0.583923	0.999824	-4.70451
UQCRFS1P1	0.506148	-4.01688	0.550247	0.58393	0.999824	-4.60584
ZNF234	0.0537711	2.39926	0.550205	0.583958	0.999824	-4.80109
ZNF808	0.0687384	2.93119	0.550071	0.58405	0.999824	-4.82812
ANTXRL	-0.230203	-1.15291	-0.550055	0.584061	0.999824	-4.65206
CEBPA-DT	-0.116563	-0.202068	-0.550034	0.584075	0.999824	-4.67345
AC005899.6	-0.188706	-1.6722	-0.549905	0.584163	0.999824	-4.63417
KRT72	0.197327	2.30259	0.549802	0.584234	0.999824	-4.79391
LRRC41	0.0346814	4.40526	0.549644	0.584342	0.999824	-4.88372
WHRN	0.115984	1.41318	0.549584	0.584382	0.999824	-4.73573
ZNF653	0.0678393	2.05177	0.549567	0.584394	0.999824	-4.7727
NCAM1-AS1	-0.217056	-2.25845	-0.549466	0.584463	0.999824	-4.62265
POU5F1	-0.0941318	0.434901	-0.549287	0.584585	0.999824	-4.68851
MYL6B	0.0827976	0.854348	0.549266	0.584599	0.999824	-4.70981
PEX14	0.0487674	2.97217	0.549191	0.584651	0.999824	-4.82715
STAMBP	-0.0321974	4.07921	-0.54909	0.584719	0.999824	-4.87708
PAAF1	0.0453698	2.96581	0.549042	0.584752	0.999824	-4.82657
RGS5	-0.178231	-2.08544	-0.548913	0.58484	0.999824	-4.62372
SAXO2	-0.205952	-2.18515	-0.54872	0.584972	0.999824	-4.62746
RDH13	0.0605426	3.00446	0.548712	0.584977	0.999824	-4.82866
GPR20	0.220039	-2.34772	0.548686	0.584995	0.999824	-4.62771
MYO1G	0.0497521	7.5	0.54867	0.585006	0.999824	-4.85301
POM121B	-0.334043	-2.87043	-0.548637	0.585029	0.999824	-4.61525
AC107464.3	-0.124555	-1.52343	-0.548515	0.585112	0.999824	-4.63714
PAXIP1-AS2	0.052861	3.01265	0.548469	0.585143	0.999824	-4.83401
ZNF66	0.114397	1.42008	0.548458	0.585151	0.999824	-4.74539
RPF2	-0.0708766	1.7298	-0.548442	0.585162	0.999824	-4.75847
AP003392.3	0.414633	-1.97639	0.548382	0.585202	0.999824	-4.6269
CYP2S1	-0.128407	1.43505	-0.548372	0.585209	0.999824	-4.74098
GRTP1	0.109221	-0.94595	0.548349	0.585225	0.999824	-4.64755
TNFSF15	-0.14929	-0.302295	-0.548295	0.585262	0.999824	-4.66378
GNRHR2P1	-0.428489	-3.11255	-0.548261	0.585285	0.999824	-4.61416
PTGDS	0.1361	3.34791	0.548246	0.585295	0.999824	-4.84869
TRIM45	0.139318	-1.03932	0.54819	0.585334	0.999824	-4.64442
CCL23	0.278614	-2.70993	0.548101	0.585394	0.999824	-4.61843
RASA3	0.0522311	6.5968	0.547799	0.585601	0.999824	-4.87037
AC068282.1	-0.162539	-1.65313	-0.547762	0.585626	0.999824	-4.6356
DNAAF4	0.146121	-1.13364	0.547733	0.585645	0.999824	-4.64173
LRRC37A9P	0.193548	-2.33071	0.547672	0.585687	0.999824	-4.62115
ZSWIM7	-0.0431153	2.81371	-0.547633	0.585714	0.999824	-4.8208
SAMD15	0.183085	-2.31792	0.547507	0.5858	0.999824	-4.62317
TMX2	0.0342632	4.31137	0.547379	0.585887	0.999824	-4.88272
SLC8A3	-0.282408	-2.11892	-0.547315	0.585932	0.999824	-4.62222
LMCD1-AS1	0.130562	-0.402251	0.547152	0.586042	0.999824	-4.66757
DICER1	-0.0722287	5.83321	-0.547104	0.586075	0.999824	-4.88256
RANBP6	-0.0976131	3.37238	-0.547046	0.586115	0.999824	-4.85486
UBAC2	0.0231064	5.36509	0.546891	0.586221	0.999824	-4.88893
SEMG1	-0.251732	-2.53145	-0.546881	0.586228	0.999824	-4.61919
DHRS4L2	0.0651817	3.07871	0.546705	0.586348	0.999824	-4.82498
HLA-G	-0.227185	1.65762	-0.546636	0.586395	0.999824	-4.75478
TMEM258	-0.0608782	3.46146	-0.546458	0.586517	0.999824	-4.85069
ZNF500	0.0402905	3.19727	0.546314	0.586616	0.999824	-4.83947
EEF1D	0.0525658	7.71802	0.546309	0.586618	0.999824	-4.85007
RILP	-0.139976	4.62444	-0.546305	0.586621	0.999824	-4.88815
AC124014.1	0.259496	-3.06395	0.546281	0.586638	0.999824	-4.61303
GSTA4	0.127179	-1.20723	0.546257	0.586654	0.999824	-4.64771
KCTD3	-0.0693664	0.959533	-0.54622	0.58668	0.999824	-4.71857
AL050341.2	-0.0915256	0.173352	-0.546118	0.586749	0.999824	-4.68603
FAT4	-0.245266	-2.56193	-0.546107	0.586757	0.999824	-4.61839
DYRK2	0.0805426	5.16581	0.546087	0.58677	0.999824	-4.88922
BMF	-0.0612348	4.7133	-0.546037	0.586804	0.999824	-4.88984
AC114776.1	0.204414	-2.46067	0.546022	0.586815	0.999824	-4.62134
AC025164.1	0.0598406	1.71307	0.545853	0.58693	0.999824	-4.75272
NBPF26	-0.182226	4.96887	-0.545846	0.586935	0.999824	-4.88973
SVIL2P	0.138844	-0.329509	0.545669	0.587056	0.999824	-4.6688
LRRC28	0.0387718	2.74611	0.545659	0.587063	0.999824	-4.81591
SEMA7A	0.0656627	2.82379	0.545582	0.587116	0.999824	-4.82309
FYN	0.0482631	6.67492	0.545429	0.58722	0.999824	-4.87021
PDE8A	-0.0627678	3.04306	-0.545305	0.587305	0.999824	-4.83664
AC091132.3	-0.142566	1.47179	-0.545295	0.587312	0.999824	-4.74504
TMEM191A	0.066551	1.61386	0.545248	0.587344	0.999824	-4.74827
EFCAB6-AS1	-0.104682	0.91996	-0.545202	0.587375	0.999824	-4.71517
TMEM70	-0.0637486	2.74655	-0.545134	0.587422	0.999824	-4.81786
AC012358.1	0.125697	-1.46322	0.545006	0.58751	0.999824	-4.63611
AC112255.1	-0.221112	-2.33005	-0.544887	0.587591	0.999824	-4.62285
BCS1L	0.046376	2.95007	0.544808	0.587645	0.999824	-4.8305
CARMN	0.0906407	0.928436	0.544795	0.587654	0.999824	-4.71431
NDUFA6	-0.0974645	2.65516	-0.544775	0.587668	0.999824	-4.80731
PDE4B	-0.0672463	5.32603	-0.544768	0.587672	0.999824	-4.88922
ITGA6-AS1	-0.108154	-0.375077	-0.544765	0.587674	0.999824	-4.66233
ZNF219	0.0764296	2.01862	0.544734	0.587696	0.999824	-4.77203
INTS14	0.0378214	3.62001	0.544729	0.587699	0.999824	-4.86251
ZSCAN20	-0.0946863	-0.470739	-0.544655	0.58775	0.999824	-4.66325
KANTR	0.0674068	2.98443	0.544599	0.587788	0.999824	-4.8334
GIMAP5	-0.0559405	6.46484	-0.544578	0.587802	0.999824	-4.87543
FBXO2	0.110042	0.881884	0.544576	0.587804	0.999824	-4.70715
UBAC2-AS1	-0.096956	-0.228213	-0.544572	0.587806	0.999824	-4.66678
PPIP5K1	0.0609636	2.84587	0.544539	0.587829	0.999824	-4.82504
INTS7	0.0500642	2.78366	0.544534	0.587833	0.999824	-4.8198
IL10RB-DT	-0.0555732	4.30694	-0.544519	0.587843	0.999824	-4.88255
AL513548.2	0.160806	-1.64178	0.54446	0.587883	0.999824	-4.63332
OTOF	0.238436	-0.807015	0.544418	0.587912	0.999824	-4.65104
ZSCAN29	-0.0535464	3.68913	-0.544161	0.588087	0.999824	-4.86906
NDUFB7	0.0641595	3.8652	0.544115	0.588119	0.999824	-4.86912
COMMD5	-0.0377028	3.56612	-0.543944	0.588237	0.999824	-4.85903
CACNA2D4	-0.0574598	2.77001	-0.543887	0.588275	0.999824	-4.81239
KRTCAP3	0.10339	-0.150784	0.543827	0.588316	0.999824	-4.66964
DHX9	-0.0398664	6.15505	-0.543722	0.588388	0.999824	-4.87907
AC015712.1	0.232764	-2.04767	0.543695	0.588407	0.999824	-4.6253
CLASP1	-0.0470909	4.42415	-0.543521	0.588526	0.999824	-4.88724
ZFAND1	0.0928161	2.4403	0.543481	0.588553	0.999824	-4.8038
ZNF322	-0.077178	3.1669	-0.543452	0.588573	0.999824	-4.84662
CFAP298	0.0440658	3.68661	0.543422	0.588593	0.999824	-4.86408
NBPF25P	-0.116619	2.0046	-0.543345	0.588646	0.999824	-4.77771
AC139769.1	-0.177552	-1.80125	-0.543247	0.588713	0.999824	-4.63156
AC093512.2	-0.238731	-1.81558	-0.54319	0.588753	0.999824	-4.62954
AC083843.4	-0.171375	-2.13034	-0.543141	0.588786	0.999824	-4.62441
CLDN15	-0.0454323	3.55155	-0.543101	0.588813	0.999824	-4.85635
BRD4	-0.0682574	6.60433	-0.543026	0.588864	0.999824	-4.87276
AL021707.7	-0.0991205	-0.929507	-0.543023	0.588867	0.999824	-4.64664
AC087286.4	0.16785	-2.44883	0.542985	0.588893	0.999824	-4.62151
PDIA3P1	0.115059	0.135279	0.542914	0.588942	0.999824	-4.68372
FAM149B1	-0.0547372	2.85369	-0.542846	0.588988	0.999824	-4.82583
PRSS8	-0.183944	-2.03836	-0.542817	0.589008	0.999824	-4.62506
LINC02580	-0.0961717	0.206146	-0.542772	0.589039	0.999824	-4.68152
H1FX	0.0616925	6.37187	0.542753	0.589052	0.999824	-4.87621
EIF4G3	-0.0529627	4.64835	-0.542724	0.589072	0.999824	-4.89018
PRSS30P	0.173166	0.537679	0.542584	0.589167	0.999824	-4.70102
POU2F2	0.0685715	6.70854	0.542561	0.589183	0.999824	-4.86952
PRR22	0.1184	-0.441178	0.542555	0.589187	0.999824	-4.65927
TPCN1	0.0503333	4.89914	0.542499	0.589226	0.999824	-4.8911
TTC39A	-0.129697	-0.409052	-0.542475	0.589242	0.999824	-4.6629
DSCAM-AS1	0.280126	-2.63207	0.542449	0.58926	0.999824	-4.61731
SLC12A4	-0.0440758	3.83952	-0.542433	0.589271	0.999824	-4.86952
AGAP10P	-0.1211	0.419024	-0.542347	0.589329	0.999824	-4.6948
FSD1	0.121437	0.125576	0.54233	0.589341	0.999824	-4.68031
GACAT3	-0.256008	-2.8063	-0.542228	0.589411	0.999824	-4.61332
AHI1	0.118202	0.618322	0.542126	0.589481	0.999824	-4.70774
HDAC5	-0.0573263	6.26416	-0.542047	0.589536	0.999824	-4.87903
SPATA7	0.0937915	-0.168984	0.541819	0.589691	0.999824	-4.66929
SMIM15	0.0682075	3.07127	0.541799	0.589705	0.999824	-4.84119
AC133065.2	0.251982	-2.4912	0.541785	0.589715	0.999824	-4.62537
ZNF784	0.0502683	2.23218	0.541777	0.58972	0.999824	-4.78246
HDLBP	-0.0581209	6.79215	-0.541741	0.589745	0.999824	-4.86929
NDC80	-0.0984834	0.770716	-0.541686	0.589783	0.999824	-4.70416
AL121895.1	0.16271	-1.68361	0.541606	0.589837	0.999824	-4.631
AC084824.5	-0.172016	-1.90681	-0.541555	0.589872	0.999824	-4.62931
PI4KB	-0.0286525	5.98809	-0.541508	0.589905	0.999824	-4.88343
LRRC47	0.0349271	4.58254	0.541448	0.589946	0.999824	-4.88909
IGLV3-1	0.197045	1.71642	0.541418	0.589966	0.999824	-4.75634
KIAA1143	0.0490541	4.50065	0.541244	0.590085	0.999824	-4.88904
AC023632.2	-0.173958	-1.43076	-0.541228	0.590097	0.999824	-4.63494
MYO5B	-0.163573	-0.990286	-0.540953	0.590285	0.999824	-4.64708
AC243772.3	-0.221968	-2.08397	-0.540943	0.590292	0.999824	-4.62359
NNT	0.0452105	4.32782	0.540931	0.5903	0.999824	-4.88634
MYORG	0.0645868	1.40083	0.540858	0.59035	0.999824	-4.73952
AC005833.2	0.19908	-1.89487	0.540661	0.590485	0.999824	-4.62926
GLO1	0.0518218	3.82999	0.540365	0.590689	0.999824	-4.87315
CRIP2	0.132015	2.81621	0.540336	0.590708	0.999824	-4.8171
AC115223.1	0.120628	0.252115	0.540333	0.59071	0.999824	-4.68388
TLCD3A	-0.113489	-0.817386	-0.540158	0.59083	0.999824	-4.64876
ADGRA3	0.116828	0.186246	0.540129	0.59085	0.999824	-4.68283
ST3GAL1	-0.0444291	6.5396	-0.540048	0.590906	0.999824	-4.87357
TREX2	0.142712	-0.186221	0.539763	0.591101	0.999824	-4.66764
KIAA0319L	-0.0536327	6.26158	-0.539725	0.591127	0.999824	-4.87989
HESX1	-0.160991	-2.32252	-0.539705	0.591141	0.999824	-4.62257
AC026401.3	-0.0598142	1.53177	-0.539662	0.59117	0.999824	-4.74467
AP000542.2	0.133851	0.628747	0.539399	0.591351	0.999824	-4.70159
TM7SF3	0.0353222	4.10223	0.539124	0.59154	0.999824	-4.88128
AC018638.4	-0.0845071	3.16699	-0.539079	0.59157	0.999824	-4.84076
REPS1	0.040104	4.01009	0.539025	0.591607	0.999824	-4.87828
FOXJ1	-0.211205	-2.10623	-0.538947	0.591661	0.999824	-4.62651
PHGDH	0.108882	1.31375	0.538937	0.591668	0.999824	-4.72371
ETFB	0.0545889	4.72038	0.538839	0.591735	0.999824	-4.89025
SERTAD2	-0.0471399	4.5596	-0.53881	0.591755	0.999824	-4.89107
MAPK8IP2	0.110912	-0.79012	0.538804	0.591759	0.999824	-4.65282
ATP2B1	-0.0492209	5.84096	-0.538794	0.591766	0.999824	-4.88392
RBFADN	0.104992	0.0237206	0.538773	0.591781	0.999824	-4.67875
HSD17B6	0.249877	-2.65925	0.538609	0.591893	0.999824	-4.6167
CCND3	-0.0633285	7.40855	-0.538607	0.591895	0.999824	-4.86
DDX60	0.11578	4.24511	0.538283	0.592117	0.999824	-4.88421
SFRP5	-0.279026	-1.40266	-0.538281	0.592118	0.999824	-4.6399
BCOR	0.0713376	3.96445	0.538256	0.592135	0.999824	-4.87966
AC116903.2	-0.195634	-2.49161	-0.53815	0.592208	0.999824	-4.62034
DUSP16	-0.0628436	4.33715	-0.538037	0.592286	0.999824	-4.88758
AC137932.2	-0.201426	-0.295229	-0.537926	0.592362	0.999824	-4.66661
LGALS2	-0.175306	2.99185	-0.537903	0.592378	0.999824	-4.83123
RILPL1	-0.0592954	2.99298	-0.537871	0.5924	0.999824	-4.83174
ATP11B	-0.0751483	5.63704	-0.53785	0.592414	0.999824	-4.88795
ORMDL3	0.059965	5.71204	0.537756	0.592479	0.999824	-4.88827
SPTLC3	-0.101603	1.3469	-0.537747	0.592485	0.999824	-4.7395
AC024940.2	0.23415	-1.21195	0.537619	0.592573	0.999824	-4.64178
TMEM78	0.147896	-1.17505	0.537606	0.592582	0.999824	-4.64494
MRPL46	0.0707812	2.08107	0.537552	0.592619	0.999824	-4.77914
HCG11	0.0579129	2.96303	0.537506	0.59265	0.999824	-4.83495
NEK1	0.0681559	2.0794	0.53743	0.592703	0.999824	-4.78035
CD6	0.0631157	6.44551	0.537406	0.592719	0.999824	-4.87684
AL360181.3	-0.171412	1.17756	-0.53733	0.592771	0.999824	-4.7209
AC005329.3	0.153027	-0.554753	0.537305	0.592789	0.999824	-4.65874
ZNF883	0.109631	-0.448034	0.537252	0.592825	0.999824	-4.66217
GLRX3	0.0525449	3.22882	0.537215	0.59285	0.999824	-4.84551
TMEM189-UBE2V1	0.52064	-0.984824	0.53716	0.592888	0.999824	-4.66002
SCNM1	-0.0460283	4.61877	-0.53714	0.592901	0.999824	-4.88988
FDXACB1	0.0598579	1.05018	0.537124	0.592913	0.999824	-4.7223
RAD51C	0.0748057	1.60393	0.536986	0.593008	0.999824	-4.74602
GTDC1	0.0429705	3.47678	0.536896	0.593069	0.999824	-4.85663
XPO5	0.0439742	3.88629	0.536839	0.593109	0.999824	-4.87418
Z83745.1	0.12501	-0.859205	0.536809	0.593129	0.999824	-4.65382
SNX15	0.0442309	3.95714	0.536784	0.593147	0.999824	-4.87603
AL158832.2	-0.105188	1.67943	-0.536762	0.593161	0.999824	-4.75355
AL136305.1	0.21265	-2.20832	0.536735	0.59318	0.999824	-4.62543
VPS9D1-AS1	-0.0796993	1.5661	-0.536639	0.593246	0.999824	-4.74675
ATE1	0.0610862	3.01465	0.53657	0.593293	0.999824	-4.83882
AC016687.2	-0.130163	-0.781016	-0.536544	0.593312	0.999824	-4.64948
ERC2-IT1	-0.19538	-2.34187	-0.536525	0.593324	0.999824	-4.62154
TLE2	0.0825085	2.0089	0.536417	0.593398	0.999824	-4.76999
AP000295.1	-0.203493	4.3119	-0.536258	0.593508	0.999824	-4.88967
TMEM123	0.0957153	7.12159	0.536204	0.593545	0.999824	-4.86167
MIXL1	-0.135685	-1.13582	-0.536041	0.593657	0.999824	-4.6451
SLC25A32	0.0832726	2.47801	0.535935	0.59373	0.999824	-4.81457
AC009053.1	0.0640179	2.2468	0.535902	0.593753	0.999824	-4.79077
AL132989.1	-0.134627	-1.74946	-0.535844	0.593793	0.999824	-4.63404
AC006145.1	0.167101	-0.959593	0.535772	0.593842	0.999824	-4.64943
MXD4	0.0494232	6.29528	0.53575	0.593857	0.999824	-4.87889
GOLT1B	0.0805547	3.22589	0.535664	0.593916	0.999824	-4.85229
AL365475.1	-0.145432	-0.00877124	-0.535635	0.593936	0.999824	-4.67972
GPN3	-0.0664936	2.29192	-0.535633	0.593938	0.999824	-4.79438
AC011603.2	0.110928	4.27334	0.535552	0.593993	0.999824	-4.88615
AC108704.2	-0.123747	0.670186	-0.535498	0.59403	0.999824	-4.70852
CDC20	0.150154	-0.33923	0.535459	0.594057	0.999824	-4.66304
SERPINE2	0.102707	0.543862	0.535341	0.594138	0.999824	-4.6997
TUSC2	0.0371369	4.13493	0.535315	0.594156	0.999824	-4.88036
TXNRD3	-0.167113	-1.19381	-0.535305	0.594163	0.999824	-4.64412
FOXP1-IT1	-0.172304	-2.18572	-0.535193	0.59424	0.999824	-4.62472
AC011491.2	-0.445637	-3.5481	-0.534981	0.594386	0.999824	-4.60862
ATG4C	0.0602208	2.40317	0.53487	0.594462	0.999824	-4.80526
ZYG11A	-0.123414	-0.83156	-0.534813	0.594501	0.999824	-4.65051
BUB3	0.0485235	5.19436	0.534699	0.59458	0.999824	-4.89284
KCNQ5	0.0878003	-0.0271234	0.534535	0.594692	0.999824	-4.68539
AC006305.1	0.178309	-2.64535	0.534498	0.594718	0.999824	-4.61781
PCDH12	-0.0632855	0.90922	-0.534496	0.594719	0.999824	-4.71446
RORA	0.101129	4.8612	0.534435	0.594761	0.999824	-4.89346
AL589935.1	-0.156388	-1.40839	-0.534393	0.59479	0.999824	-4.64055
SH3YL1	0.0821048	3.68119	0.534328	0.594835	0.999824	-4.8658
LINC00431	0.345749	-3.05708	0.534236	0.594898	0.999824	-4.61388
FAM156A	-0.0922072	3.75516	-0.534209	0.594917	0.999824	-4.87032
AL078459.1	-0.115876	1.04827	-0.534183	0.594935	0.999824	-4.7217
GALNT5	0.166361	-1.41939	0.534071	0.595012	0.999824	-4.63888
TFCP2	-0.0418952	4.31944	-0.53404	0.595033	0.999824	-4.88762
AC027045.3	-0.154117	-1.59313	-0.534019	0.595048	0.999824	-4.63518
CLDND1	0.0743529	4.43075	0.534017	0.595049	0.999824	-4.88992
AC093909.6	-0.24026	0.271327	-0.533972	0.59508	0.999824	-4.6859
LINC02798	-0.189666	-1.59633	-0.533953	0.595093	0.999824	-4.63257
AL590867.1	0.0936745	2.54278	0.533833	0.595175	0.999824	-4.80807
SYCP2	-0.103307	0.781887	-0.533745	0.595236	0.999824	-4.71199
CDC37	0.0351724	6.6602	0.533732	0.595245	0.999824	-4.87428
ARL6IP1	-0.0469703	5.78768	-0.533658	0.595296	0.999824	-4.88765
KCNA5	0.223851	-2.62741	0.533646	0.595305	0.999824	-4.61889
AL117336.2	-0.0860434	0.550577	-0.533598	0.595337	0.999824	-4.70146
LRCH4	-0.045064	7.14938	-0.533453	0.595437	0.999824	-4.8653
AC104472.3	0.294555	-2.58465	0.533444	0.595444	0.999824	-4.62352
GLYR1	-0.039339	6.09305	-0.533234	0.595588	0.999824	-4.88345
SPATA32	-0.142055	-1.56772	-0.533232	0.595589	0.999824	-4.63272
RBBP6	-0.0312637	5.36035	-0.533181	0.595624	0.999824	-4.89256
UBXN8	-0.14881	0.385305	-0.533075	0.595697	0.999824	-4.69509
GRK6P1	-0.382617	-0.441481	-0.533022	0.595734	0.999824	-4.65904
WDFY1	0.0695539	4.68281	0.532984	0.59576	0.999824	-4.89303
AL133227.1	0.10168	-0.201674	0.532891	0.595824	0.999824	-4.6752
NUCB1	-0.0723512	6.95698	-0.532874	0.595836	0.999824	-4.86937
ADCY1	0.185999	-2.25344	0.532629	0.596004	0.999824	-4.62273
WDR59	-0.0314594	4.40511	-0.532603	0.596022	0.999824	-4.88917
TMF1	-0.0667915	4.8819	-0.532558	0.596054	0.999824	-4.89422
HNRNPA1P21	-0.171007	-0.723455	-0.532465	0.596117	0.999824	-4.6569
PGBD1	0.127924	-0.595129	0.532409	0.596156	0.999824	-4.65607
BOLA1	0.0518884	1.64615	0.532268	0.596253	0.999824	-4.75211
PLS1	0.122256	-0.636311	0.532213	0.596291	0.999824	-4.6556
ANKS4B	0.193506	-1.61987	0.532199	0.5963	0.999824	-4.63421
ACTR1A	-0.0395722	6.06291	-0.532112	0.596361	0.999824	-4.88509
MYBL1	0.12639	3.74993	0.532083	0.596381	0.999824	-4.8778
ABCB1	0.0819069	2.55368	0.532053	0.596401	0.999824	-4.81416
AL356599.1	-0.0856328	2.07752	-0.532046	0.596406	0.999824	-4.78056
AC068418.2	-0.263421	-2.60698	-0.53202	0.596424	0.999824	-4.61738
DCTN5	0.0430738	5.09082	0.531979	0.596452	0.999824	-4.8942
LINC01115	-0.185422	-2.012	-0.531862	0.596533	0.999824	-4.62648
GNG11	-0.140705	2.66905	-0.53186	0.596534	0.999824	-4.8029
LINC01144	-0.159736	-2.35829	-0.53184	0.596548	0.999824	-4.6201
PLCB2	-0.0495061	7.97	-0.531781	0.596589	0.999824	-4.84856
HEXD-IT1	0.0758467	0.60654	0.531778	0.596591	0.999824	-4.70031
PHF11	-0.0498713	5.03593	-0.531749	0.59661	0.999824	-4.89445
MIRLET7BHG	-0.0787743	2.53582	-0.531533	0.596759	0.999824	-4.80446
PTGR2	-0.0793682	1.47	-0.531497	0.596785	0.999824	-4.74363
LINC01533	0.207828	-2.18248	0.531303	0.596918	0.999824	-4.6222
PRMT6	0.0605066	2.55841	0.531203	0.596987	0.999824	-4.81354
AC073655.1	-0.199025	-2.67786	-0.531001	0.597126	0.999824	-4.61663
AL109806.2	-0.17527	-1.75038	-0.530984	0.597138	0.999824	-4.63018
AC007601.1	0.110072	-1.13282	0.530958	0.597156	0.999824	-4.6437
RASA4B	0.0935572	4.02309	0.530865	0.59722	0.999824	-4.88091
SNX16	-0.0990774	1.79727	-0.530854	0.597228	0.999824	-4.77048
SMUG1	-0.0387483	2.95799	-0.530846	0.597233	0.999824	-4.83132
AL365330.1	0.0823697	0.246271	0.530818	0.597252	0.999824	-4.68202
SLC25A34	0.0725468	0.406171	0.530707	0.597328	0.999824	-4.68892
AC107068.1	0.0961208	0.511192	0.530698	0.597335	0.999824	-4.70227
TOMM6	0.0774865	3.92379	0.530673	0.597352	0.999824	-4.87534
CD84	0.0597821	5.13647	0.530646	0.597371	0.999824	-4.89414
ZNF44	-0.0416048	3.62853	-0.530527	0.597453	0.999824	-4.86562
GNA13	-0.0670415	6.39881	-0.530467	0.597494	0.999824	-4.87746
KIF20A	-0.165583	-1.77368	-0.530399	0.597541	0.999824	-4.6313
GPC1	0.12627	-1.06826	0.530341	0.597581	0.999824	-4.64755
AL445430.2	-0.143581	-0.806326	-0.530206	0.597674	0.999824	-4.65193
AC116345.1	0.138443	-1.39079	0.530133	0.597725	0.999824	-4.63634
UBL5	0.0760248	4.74514	0.530028	0.597797	0.999824	-4.89318
SRSF2	0.0494905	6.05513	0.529941	0.597857	0.999824	-4.88403
TOX	0.076369	2.12416	0.529883	0.597897	0.999824	-4.7878
ZNF699	0.0558924	2.34766	0.529789	0.597962	0.999824	-4.80128
RXFP2	-0.202152	-2.24381	-0.529757	0.597984	0.999824	-4.63043
AC017050.1	0.230564	-0.970066	0.52972	0.598009	0.999824	-4.64765
ZNF540	-0.0831948	1.61563	-0.529589	0.598099	0.999824	-4.7537
SLC13A5	0.154708	-0.84829	0.529354	0.598262	0.999824	-4.64929
SNIP1	-0.0343854	4.00658	-0.529266	0.598323	0.999824	-4.88094
PCAT5	0.210736	-2.10094	0.52925	0.598334	0.999824	-4.62508
AC067750.1	0.15633	-1.07702	0.529212	0.59836	0.999824	-4.6451
CES3	-0.0749018	0.811399	-0.529202	0.598367	0.999824	-4.71514
COL9A3	-0.199427	2.036	-0.529181	0.598381	0.999824	-4.77946
CNTN2	0.132755	-1.28834	0.529151	0.598402	0.999824	-4.63974
DPF1	0.177052	-2.15006	0.529104	0.598435	0.999824	-4.6269
ACTR5	0.0640764	2.81098	0.529017	0.598495	0.999824	-4.82244
SLC2A14	-0.227993	-0.63787	-0.529	0.598506	0.999824	-4.66849
AC009088.1	-0.129591	-1.00188	-0.528838	0.598618	0.999824	-4.64603
PPHLN1	-0.0398649	4.85758	-0.52877	0.598665	0.999824	-4.89509
CASC4	-0.0581405	5.25448	-0.528542	0.598822	0.999824	-4.89417
ARPIN	-0.132864	3.03812	-0.528446	0.598888	0.999824	-4.84366
RAB3IL1	0.186192	0.910496	0.528278	0.599004	0.999824	-4.71659
AC100757.3	-0.141458	-0.566751	-0.528268	0.599011	0.999824	-4.65821
AL109628.2	-0.182287	0.80469	-0.528055	0.599158	0.999824	-4.72016
TERT	-0.195709	-2.41671	-0.528005	0.599192	0.999824	-4.62223
GALNT6	-0.0669705	3.79829	-0.527977	0.599212	0.999824	-4.87389
SLC38A5	-0.16612	4.77166	-0.527965	0.599221	0.999824	-4.89499
ANKRD40	0.0434608	3.8375	0.527939	0.599238	0.999824	-4.87614
FUBP1	0.0478494	5.19207	0.527897	0.599268	0.999824	-4.89455
CPLANE2	-0.0935522	0.299979	-0.527893	0.59927	0.999824	-4.69108
SLK	-0.0676897	5.2897	-0.527872	0.599284	0.999824	-4.89386
AC005943.1	-0.481856	-3.60771	-0.527871	0.599285	0.999824	-4.61138
ZKSCAN2	-0.0699565	0.889518	-0.527731	0.599382	0.999824	-4.71957
BORA	-0.104718	1.45795	-0.527697	0.599405	0.999824	-4.75099
SYT11	0.0610598	3.85135	0.527667	0.599426	0.999824	-4.87671
AC048382.5	-0.0804871	-0.332188	-0.527665	0.599428	0.999824	-4.66684
CA5B	0.0567746	3.9058	0.527644	0.599442	0.999824	-4.87839
PEX5L	-0.221802	-2.78068	-0.5276	0.599473	0.999824	-4.61955
EMILIN1	0.0893998	-0.132188	0.527568	0.599495	0.999824	-4.67287
HCFC2	0.0762215	2.32095	0.52756	0.5995	0.999824	-4.80056
IGHGP	0.271205	0.873529	0.527353	0.599643	0.999824	-4.72174
AC022167.3	0.185936	-1.18632	0.527337	0.599654	0.999824	-4.64364
SNX21	-0.0650338	2.26341	-0.527295	0.599683	0.999824	-4.78508
LYRM7	0.0432151	3.61953	0.527201	0.599748	0.999824	-4.86757
Z82195.2	0.180881	-2.23882	0.527102	0.599816	0.999824	-4.62426
HIST1H1C	-0.102032	3.55904	-0.527033	0.599864	0.999824	-4.86251
NOP14	0.04237	4.45586	0.527026	0.599869	0.999824	-4.8914
YWHAE	-0.0323896	6.15323	-0.526937	0.59993	0.999824	-4.88488
TEC	0.0790255	0.790244	0.526886	0.599965	0.999824	-4.71228
ZNF169	0.0513432	2.54799	0.526852	0.599989	0.999824	-4.80978
PARVA	-0.135585	-0.655155	-0.526606	0.600159	0.999824	-4.65386
PANK1	0.0842285	-0.07261	0.526418	0.600289	0.999824	-4.6775
LDLRAP1	-0.0591724	6.25865	-0.526363	0.600327	0.999824	-4.88461
AGO1	-0.0366008	5.33435	-0.526185	0.60045	0.999824	-4.89477
LINC02548	-0.083909	-0.200175	-0.526099	0.600509	0.999824	-4.66896
TMPRSS5	0.12377	-1.91171	0.526088	0.600516	0.999824	-4.63107
PRSS27	0.120933	-0.41967	0.526047	0.600545	0.999824	-4.66433
C10orf143	0.0726803	1.34003	0.526035	0.600554	0.999824	-4.73655
AC006538.1	-0.12113	-0.938809	-0.52603	0.600557	0.999824	-4.64957
LANCL3	0.123268	-0.194927	0.525949	0.600613	0.999824	-4.67346
AC099811.1	-0.226226	-2.65293	-0.525938	0.60062	0.999824	-4.61709
RBMS3-AS3	-0.176908	-0.69821	-0.525844	0.600686	0.999824	-4.65675
RTL5	0.0962633	0.998105	0.525748	0.600752	0.999824	-4.72385
LINC02724	0.0889922	0.581061	0.525692	0.60079	0.999824	-4.69747
SPATA6	0.0726601	1.2901	0.52568	0.600799	0.999824	-4.7337
LINC00900	0.124391	-0.928898	0.525663	0.600811	0.999824	-4.6479
ZSCAN18	0.0636961	4.11618	0.525618	0.600841	0.999824	-4.88618
WNK2	0.156289	-1.26483	0.525458	0.600952	0.999824	-4.64304
ID2-AS1	-0.124896	-1.13823	-0.525323	0.601045	0.999824	-4.64436
AC121333.1	0.150658	-0.520233	0.525308	0.601056	0.999824	-4.66211
AP000944.5	-0.105308	2.06623	-0.525154	0.601162	0.999824	-4.78702
ARAF	-0.0455858	5.72049	-0.525135	0.601175	0.999824	-4.89196
NAGK	-0.0686402	7.27305	-0.52512	0.601186	0.999824	-4.86477
CHMP1A	-0.0450199	6.16959	-0.525074	0.601218	0.999824	-4.88551
GIMAP3P	-0.305329	-2.49425	-0.524865	0.601362	0.999824	-4.61726
SLC47A2	0.173956	-2.35662	0.524857	0.601368	0.999824	-4.62467
STARD4	0.101234	1.88173	0.524768	0.601429	0.999824	-4.77577
RGS6	-0.162734	1.01558	-0.524587	0.601555	0.999824	-4.7191
MAN1A2	0.0639104	4.07877	0.524513	0.601606	0.999824	-4.8869
NCDN	-0.041168	3.43969	-0.524353	0.601717	0.999824	-4.8574
DNAJC13	-0.057192	4.63887	-0.524319	0.60174	0.999824	-4.89526
CCDC154	0.0847604	0.435015	0.524301	0.601752	0.999824	-4.69775
ARHGAP5	0.0883089	2.97216	0.524134	0.601868	0.999824	-4.84459
RTF1	-0.0484493	5.74281	-0.524133	0.601868	0.999824	-4.8918
SLC35A5	-0.0536177	3.91609	-0.524127	0.601872	0.999824	-4.88036
CIZ1	0.0607434	5.65295	0.524104	0.601888	0.999824	-4.89232
RBBP4	0.0339481	6.17628	0.524052	0.601924	0.999824	-4.88428
HNRNPH1	0.0548226	7.80192	0.524012	0.601952	0.999824	-4.85115
SH3GL1P3	0.48801	-2.3963	0.524007	0.601956	0.999824	-4.61423
GSE1	0.0537435	4.60923	0.523953	0.601993	0.999824	-4.89555
CBWD6	-0.0907291	2.53194	-0.523899	0.60203	0.999824	-4.80569
AC016745.2	0.136471	0.0722638	0.523834	0.602075	0.999824	-4.68169
AC026341.1	0.13471	-1.20319	0.523774	0.602117	0.999824	-4.64778
OR10G3	0.113859	-0.645982	0.523735	0.602144	0.999824	-4.65676
DTWD1	0.0659405	2.06074	0.523706	0.602164	0.999824	-4.78045
POLE3	0.035951	4.57199	0.523671	0.602188	0.999824	-4.89399
ZNF189	-0.0488066	2.82651	-0.523642	0.602208	0.999824	-4.82894
SIRPG	-0.0680925	3.56837	-0.523598	0.602238	0.999824	-4.86172
AC092070.2	-0.0707467	2.86545	-0.523581	0.602251	0.999824	-4.83249
AC068134.3	0.348092	-3.22009	0.523528	0.602287	0.999824	-4.61141
HNMT	-0.109989	2.37991	-0.523517	0.602295	0.999824	-4.80161
AC009271.2	-0.279031	-2.91046	-0.52351	0.602299	0.999824	-4.61283
AL589743.4	0.145077	-0.660881	0.523444	0.602345	0.999824	-4.65553
HIKESHI	0.0565476	2.76457	0.523394	0.60238	0.999824	-4.82325
TMSB4XP4	-0.11316	-0.978207	-0.523376	0.602393	0.999824	-4.64812
LRRC8C	0.0613166	4.49564	0.523345	0.602413	0.999824	-4.89439
OLFML1	0.123009	-1.4716	0.523317	0.602433	0.999824	-4.63749
ZNF585A	0.0543534	2.29937	0.523226	0.602496	0.999824	-4.80077
ZNF563	-0.0871064	0.262817	-0.523212	0.602506	0.999824	-4.68807
ATP6V1G1	0.0911937	4.74099	0.523186	0.602524	0.999824	-4.89577
EEF1GP1	-0.37657	-1.44939	-0.523143	0.602553	0.999824	-4.63269
AC125603.4	0.130538	-0.978366	0.522986	0.602662	0.999824	-4.64465
HMGN3	-0.0655245	2.91715	-0.522981	0.602665	0.999824	-4.83152
UBXN7	-0.0369061	5.16212	-0.52285	0.602756	0.999824	-4.89641
CD200	0.133414	0.853049	0.522799	0.602792	0.999824	-4.72975
PPM1D	-0.0487429	3.86345	-0.522699	0.602861	0.999824	-4.87861
GRHPR	0.0597314	4.09755	0.522584	0.60294	0.999824	-4.88492
FANCL	0.0888852	0.929855	0.522479	0.603013	0.999824	-4.72079
AL136526.1	-0.193057	-2.29726	-0.522348	0.603104	0.999824	-4.62183
FAM126A	0.0601899	3.46845	0.52229	0.603144	0.999824	-4.8666
HLCS	0.0579815	2.37922	0.522272	0.603157	0.999824	-4.79914
RPS10P7	-0.0596102	1.2824	-0.522204	0.603204	0.999824	-4.73435
IFT20	-0.0634252	2.72867	-0.522197	0.603209	0.999824	-4.81633
KCNH1	-0.225705	-2.63566	-0.522163	0.603232	0.999824	-4.62317
AP002748.5	-0.606605	-2.28655	-0.522097	0.603278	0.999824	-4.62395
AC097532.3	0.106502	0.265559	0.521993	0.60335	0.999824	-4.68957
AL138995.1	-0.130813	-1.18314	-0.521992	0.60335	0.999824	-4.64383
MSS51	0.0570909	1.18299	0.521953	0.603377	0.999824	-4.73134
TMEM256	0.129	0.874921	0.521886	0.603424	0.999824	-4.71403
AC022080.2	-0.230127	-2.44358	-0.521786	0.603493	0.999824	-4.61958
LINC00668	0.153065	-1.51862	0.521741	0.603524	0.999824	-4.63718
AL162456.1	0.190877	-1.59899	0.521634	0.603599	0.999824	-4.63134
MCF2L	0.0913186	1.72223	0.521624	0.603606	0.999824	-4.76532
IL23A	0.09228	0.822707	0.52159	0.603629	0.999824	-4.7199
C11orf65	-0.12373	-1.51703	-0.521568	0.603644	0.999824	-4.64141
AP000944.1	0.173156	-2.51512	0.521524	0.603674	0.999824	-4.62583
ATP8A2	0.114549	0.00836552	0.5214	0.60376	0.999824	-4.67211
WDR33	0.0283857	5.63338	0.521364	0.603785	0.999824	-4.89277
CXCR6	0.117659	2.11623	0.521224	0.603883	0.999824	-4.78993
HDAC2-AS2	-0.181431	-2.38266	-0.521103	0.603966	0.999824	-4.61952
DDT	0.062184	3.84903	0.520971	0.604058	0.999824	-4.87613
LINC01206	0.266374	0.508085	0.520943	0.604077	0.999824	-4.7022
HBA1	-0.195577	16.3189	-0.520706	0.604242	0.999824	-4.70267
AC078777.1	-0.146538	-0.819903	-0.520658	0.604274	0.999824	-4.65314
CIPC	0.0644232	3.0896	0.52053	0.604363	0.999824	-4.84639
EGF	-0.184091	-0.0101857	-0.520503	0.604382	0.999824	-4.67069
AC011477.2	0.0721829	1.21769	0.520256	0.604553	0.999824	-4.7319
MTCO1P25	-0.231859	-2.64131	-0.520245	0.604561	0.999824	-4.61896
ORC3	-0.0641488	2.57305	-0.5202	0.604592	0.999824	-4.81231
NRXN3	0.222502	-2.1605	0.520176	0.604608	0.999824	-4.62616
TRAPPC12	-0.0357291	4.8668	-0.520149	0.604628	0.999824	-4.89737
SYNCRIP	0.0502071	5.48071	0.520119	0.604648	0.999824	-4.89438
ZCCHC3	0.0344314	4.38333	0.519986	0.60474	0.999824	-4.89326
SUMO3	0.0423933	4.90065	0.519965	0.604755	0.999824	-4.89742
ANKRD20A11P	-0.271818	-0.819188	-0.519949	0.604766	0.999824	-4.64091
COPS9	0.0762251	2.3594	0.519932	0.604778	0.999824	-4.79747
ZFP57	-0.523046	-3.40519	-0.519927	0.604782	0.999824	-4.61183
ZZEF1	-0.0449504	6.12171	-0.51983	0.604848	0.999824	-4.88638
OR2AH1P	0.145325	-2.38348	0.519732	0.604917	0.999824	-4.62369
MCRS1	0.0317897	5.05233	0.519692	0.604944	0.999824	-4.89772
VIPR1-AS1	0.107886	0.19883	0.5196	0.605008	0.999824	-4.6845
HENMT1	-0.0599698	3.09441	-0.519573	0.605027	0.999824	-4.84095
AP005060.1	-0.151324	-1.59307	-0.519569	0.60503	0.999824	-4.63256
AC112200.2	0.167951	-2.06279	0.519546	0.605045	0.999824	-4.62701
AF228727.1	-0.0936965	1.47134	-0.51953	0.605057	0.999824	-4.74596
ITGB5	-0.16992	2.63775	-0.519455	0.605108	0.999824	-4.79973
IGKV2-28	-0.411459	-0.175181	-0.519409	0.60514	0.999824	-4.67863
PSIP1	-0.047449	5.7238	-0.519398	0.605148	0.999824	-4.89251
WFDC21P	-0.232647	-2.5051	-0.519394	0.605151	0.999824	-4.62361
TMCO4	0.0438369	3.4404	0.519315	0.605206	0.999824	-4.8592
SPDYE1	-0.0822067	0.687264	-0.519263	0.605242	0.999824	-4.70378
CHEK1	-0.083324	-0.15951	-0.519047	0.605391	0.999824	-4.67239
MYO15B	0.0550013	6.16149	0.518843	0.605533	0.999824	-4.88531
IFI30	-0.0731504	8.48153	-0.518791	0.605569	0.999824	-4.84223
JPX	0.0683592	3.46444	0.518715	0.605622	0.999824	-4.86112
AC092933.2	-0.0792009	0.300058	-0.51864	0.605674	0.999824	-4.68899
FBN2	-0.104386	1.25884	-0.5186	0.605702	0.999824	-4.73914
SLC6A20	0.0812353	-0.0446647	0.518585	0.605712	0.999824	-4.67874
FAM72B	-0.280131	-2.37992	-0.518574	0.60572	0.999824	-4.62275
ZNF483	0.068293	2.00266	0.518564	0.605727	0.999824	-4.7749
AL135999.2	-0.0939234	-0.735485	-0.518416	0.605829	0.999824	-4.65326
KIF21A	0.0822011	2.3471	0.518327	0.605891	0.999824	-4.80103
PRELP	0.149823	-1.41071	0.518179	0.605994	0.999824	-4.64007
OXA1L	0.0300916	6.0649	0.51814	0.606021	0.999824	-4.88885
OR4D1	-0.0888428	0.67476	-0.518107	0.606044	0.999824	-4.70598
FAM102B	0.0556272	3.34125	0.518082	0.606061	0.999824	-4.86051
AL022328.4	-0.107344	0.278733	-0.517874	0.606206	0.999824	-4.68758
GLIDR	0.0926669	0.523501	0.517839	0.60623	0.999824	-4.70271
DERPC	-0.259969	3.76827	-0.517789	0.606264	0.999824	-4.88375
SLC35D1	0.0515688	3.19644	0.517763	0.606283	0.999824	-4.85275
ACO2	0.0563886	5.1906	0.517556	0.606426	0.999824	-4.89794
AC244636.2	0.134723	0.260831	0.517508	0.606459	0.999824	-4.68543
TRAV24	-0.1736	-0.725881	-0.51722	0.60666	0.999824	-4.65605
GLOD4	-0.0454064	4.50856	-0.517198	0.606674	0.999824	-4.89511
AL627171.1	-0.133997	-0.415568	-0.517166	0.606697	0.999824	-4.66535
RPIA	-0.086067	4.2903	-0.517163	0.606699	0.999824	-4.8909
PET100	-0.0669889	2.78957	-0.517108	0.606737	0.999824	-4.81996
SESN2	-0.0624923	3.55767	-0.517084	0.606754	0.999824	-4.86375
RAB9B	-0.157313	-2.26947	-0.517077	0.606759	0.999824	-4.62598
CRELD1	0.039023	3.30447	0.516981	0.606825	0.999824	-4.85373
TMA16	0.0631038	1.68933	0.516928	0.606862	0.999824	-4.76178
GGT5	0.134453	0.249201	0.516693	0.607025	0.999824	-4.69429
RAD51	0.0946839	-0.213125	0.516684	0.607031	0.999824	-4.66838
GMEB2	-0.032942	4.61166	-0.516402	0.607227	0.999824	-4.89619
AC008026.3	0.109778	-0.822142	0.516356	0.60726	0.999824	-4.65476
MT-RNR1	-0.140429	9.15823	-0.516291	0.607305	0.999824	-4.82571
L3MBTL4-AS1	0.124825	0.129068	0.516188	0.607376	0.999824	-4.6862
NOS3	-0.0727023	0.882636	-0.51618	0.607381	0.999824	-4.71109
BTD	0.0328027	3.10225	0.516133	0.607415	0.999824	-4.84364
CES2	0.0360878	4.60144	0.516027	0.607488	0.999824	-4.89566
AC113414.1	0.152192	-1.88762	0.516023	0.607491	0.999824	-4.63317
AL021407.1	-0.178786	-2.29237	-0.515892	0.607582	0.999824	-4.62353
HMGN5	-0.154314	-1.09009	-0.515885	0.607587	0.999824	-4.64382
SMIM10L1	-0.0571675	2.68527	-0.515816	0.607635	0.999824	-4.81966
ZBED6CL	-0.0446913	3.41928	-0.515812	0.607637	0.999824	-4.85939
UBE2J1	-0.0769674	5.73854	-0.515797	0.607648	0.999824	-4.89188
AC012313.8	0.10813	0.0334263	0.515762	0.607672	0.999824	-4.68384
PGPEP1	0.0351071	4.94198	0.515572	0.607804	0.999824	-4.8988
AL590226.2	-0.104308	0.130285	-0.51553	0.607833	0.999824	-4.68096
IGLV3-9	0.197022	-0.633872	0.515519	0.607841	0.999824	-4.66243
AC023424.2	-0.142616	-1.62619	-0.51551	0.607847	0.999824	-4.63551
CHIT1	-0.15098	0.334199	-0.515377	0.60794	0.999824	-4.68559
AC016747.1	0.0519935	1.58089	0.515359	0.607952	0.999824	-4.75121
AC103957.2	0.217034	-1.82037	0.515354	0.607956	0.999824	-4.62922
ERCC3	0.030345	4.59318	0.515308	0.607988	0.999824	-4.8968
C10orf91	-0.21763	-1.98241	-0.515288	0.608002	0.999824	-4.62872
AC239868.1	0.0938096	-0.490838	0.515121	0.608118	0.999824	-4.66569
PARP16	-0.0579406	3.316	-0.515121	0.608118	0.999824	-4.85475
AC079341.2	0.136179	-0.0626218	0.515072	0.608152	0.999824	-4.67896
NPIPB14P	0.151714	-0.0235222	0.51496	0.60823	0.999824	-4.6752
TAF11	0.0536045	3.43261	0.514951	0.608236	0.999824	-4.86188
FAM153A	-0.142024	2.51435	-0.514809	0.608334	0.999824	-4.80259
AL139246.3	-0.144236	-1.37844	-0.514669	0.608432	0.999824	-4.63828
MYO3B	-0.108657	-0.406152	-0.51466	0.608438	0.999824	-4.66494
ST14	0.11918	3.80743	0.51458	0.608494	0.999824	-4.88034
IGHV1-18	-0.201846	0.905086	-0.514504	0.608547	0.999824	-4.72783
LINC02175	0.0767863	0.625532	0.514396	0.608621	0.999824	-4.70643
OPRM1	0.100983	1.35621	0.514375	0.608636	0.999824	-4.73929
HOXB2	0.106492	2.07676	0.514313	0.60868	0.999824	-4.78338
MEIS1	0.117843	0.907559	0.514254	0.60872	0.999824	-4.71403
ABCE1	0.0773856	3.90771	0.514246	0.608726	0.999824	-4.88433
ADORA2A	-0.0469436	4.68575	-0.514198	0.608759	0.999824	-4.89755
TMEM128	-0.0740136	2.32476	-0.514131	0.608806	0.999824	-4.80088
MORN2	-0.164703	-2.36309	-0.514082	0.60884	0.999824	-4.62496
SOX15	0.136068	-2.32239	0.513796	0.609039	0.999824	-4.62479
AL356481.3	-0.171968	-2.31672	-0.513387	0.609323	0.999824	-4.6233
AL449363.2	0.174242	-1.67927	0.513175	0.609471	0.999824	-4.63135
EGLN3	0.10851	0.656911	0.513138	0.609497	0.999824	-4.70107
DGCR6L	0.0476831	3.70909	0.513101	0.609522	0.999824	-4.87099
UMPS	0.0497962	3.01449	0.513077	0.609539	0.999824	-4.84008
CCNH	-0.0523318	3.31183	-0.513049	0.609558	0.999824	-4.85487
AL360270.2	0.139907	2.02518	0.513042	0.609564	0.999824	-4.78063
AC231981.1	-0.107928	-1.66245	-0.51304	0.609565	0.999824	-4.63296
TNRC6A	0.0418454	4.81938	0.512941	0.609633	0.999824	-4.89928
AC092745.5	-0.148234	-1.72826	-0.512923	0.609646	0.999824	-4.63646
AMFR	0.0466594	5.52114	0.512882	0.609675	0.999824	-4.89614
THOC7	-0.0526551	3.23144	-0.51288	0.609676	0.999824	-4.85128
AC010507.2	0.771854	0.561691	0.512844	0.609701	0.999824	-4.67546
DTX2P1	0.384437	-1.19166	0.512753	0.609765	0.999824	-4.64425
MSH5-SAPCD1	0.0847088	1.06389	0.512717	0.60979	0.999824	-4.72427
KMT5C	0.0480123	2.84924	0.512456	0.609971	0.999824	-4.83212
KCNK5	-0.200756	-1.57744	-0.512448	0.609977	0.999824	-4.63267
REG4	0.193633	-1.63842	0.512421	0.609996	0.999824	-4.63546
GLCE	0.0697471	2.04774	0.512204	0.610146	0.999824	-4.78642
CCNA1	-0.232237	-2.40499	-0.512066	0.610243	0.999824	-4.62315
ZNF14	-0.0747094	2.63411	-0.512016	0.610278	0.999824	-4.81808
AC097359.2	-0.118273	-1.13394	-0.511926	0.61034	0.999824	-4.6427
AC079209.1	-0.147719	-1.56506	-0.511919	0.610345	0.999824	-4.63884
RTL6	0.0623741	3.60385	0.511897	0.61036	0.999824	-4.87157
AL158214.2	-0.178557	-2.00369	-0.51183	0.610407	0.999824	-4.63126
KCNMA1-AS1	0.217502	-2.49541	0.511804	0.610425	0.999824	-4.6215
AL031123.2	-0.131688	-0.539292	-0.511792	0.610434	0.999824	-4.66267
AL353593.3	0.191763	-2.36906	0.511786	0.610438	0.999824	-4.62037
REEP6	0.092744	0.0346928	0.511662	0.610524	0.999824	-4.67955
OAS2	0.115853	5.7509	0.511649	0.610533	0.999824	-4.89469
ZFPM1	0.0601631	2.98809	0.511606	0.610563	0.999824	-4.83552
ADPGK	-0.0390184	6.32776	-0.511599	0.610568	0.999824	-4.88555
CLBA1	0.0702873	0.319285	0.511584	0.610578	0.999824	-4.6906
VWA5B1	0.147641	-1.09626	0.511542	0.610608	0.999824	-4.64438
AL358394.2	-0.10508	-0.225677	-0.511372	0.610726	0.999824	-4.66858
KDM4B	-0.0700009	6.6864	-0.511318	0.610764	0.999824	-4.87808
ALG6	-0.050059	2.83032	-0.511287	0.610785	0.999824	-4.83164
MRPS31P5	0.0676447	1.96379	0.511235	0.610821	0.999824	-4.78069
PLEKHO1	-0.047469	7.21643	-0.5112	0.610846	0.999824	-4.86924
ZBTB43	0.0353103	3.29603	0.511192	0.610851	0.999824	-4.85791
RPRD2	0.0488763	4.62143	0.511039	0.610958	0.999824	-4.89846
AL138831.3	0.10075	-0.498766	0.510893	0.611059	0.999824	-4.66466
AL645929.2	0.276055	-2.56737	0.510815	0.611114	0.999824	-4.62125
IRF1	-0.0620284	8.5958	-0.510754	0.611156	0.999824	-4.84107
AL136531.3	-0.171352	-1.9562	-0.510666	0.611218	0.999824	-4.63212
CALM2P2	-0.217227	-1.88256	-0.510656	0.611225	0.999824	-4.63222
AL096870.8	-0.164077	-1.83312	-0.510616	0.611252	0.999824	-4.63313
EEF1A1	0.0844841	12.0204	0.510601	0.611263	0.999824	-4.76852
SPEG	-0.108359	1.25865	-0.510569	0.611285	0.999824	-4.72931
FOXP3	-0.0871246	2.22973	-0.510547	0.611301	0.999824	-4.7881
TRAV1-2	0.123489	-0.0963895	0.510489	0.611341	0.999824	-4.6806
PRRC2B	0.0514942	6.69552	0.510475	0.611351	0.999824	-4.87845
AL139147.1	0.138304	0.332491	0.510463	0.611359	0.999824	-4.69974
CRAT	-0.0874767	3.60038	-0.510394	0.611407	0.999824	-4.86657
CDC14A	-0.079893	3.41122	-0.510224	0.611526	0.999824	-4.86747
VPS9D1	-0.0531709	4.64782	-0.51022	0.611528	0.999824	-4.89738
WFDC1	0.12506	-0.022773	0.510213	0.611533	0.999824	-4.67393
AC008549.2	-0.141865	-1.3942	-0.510209	0.611536	0.999824	-4.63875
MGAT5	0.0587014	4.99069	0.510208	0.611537	0.999824	-4.90018
ERVW-1	0.0895619	1.31248	0.510155	0.611574	0.999824	-4.73976
ZNF321P	0.0694783	1.27148	0.510151	0.611577	0.999824	-4.73932
AC093866.1	0.147684	-2.02229	0.510049	0.611648	0.999824	-4.63145
AF107885.1	-0.229275	-2.37061	-0.509989	0.611689	0.999824	-4.62077
SND1-IT1	-0.0873625	-0.134305	-0.509842	0.611792	0.999824	-4.67191
LEF1	-0.0804099	5.90812	-0.509709	0.611885	0.999824	-4.89343
BRICD5	-0.0648656	2.51965	-0.509663	0.611917	0.999824	-4.80628
SLC38A2	0.0707506	5.88428	0.509588	0.611969	0.999824	-4.8917
TMEM62	0.0430467	2.69909	0.509509	0.612024	0.999824	-4.82599
DDX25	-0.17973	-1.59605	-0.509476	0.612047	0.999824	-4.63344
SH2D1A	0.105431	3.30608	0.509476	0.612047	0.999824	-4.8604
PEBP1	0.047479	5.12197	0.509438	0.612074	0.999824	-4.90037
IQCK	0.134518	-1.19706	0.509431	0.612079	0.999824	-4.64307
MCM9	-0.0473124	3.31527	-0.509385	0.61211	0.999824	-4.8599
NR1D2	0.0719182	3.85278	0.509173	0.612259	0.999824	-4.88516
AC008555.4	0.0608292	2.14935	0.509086	0.612319	0.999824	-4.79026
PAK6	0.118922	-0.757645	0.509075	0.612326	0.999824	-4.66059
ABCG1	-0.110119	4.46699	-0.509065	0.612333	0.999824	-4.89553
C12orf50	-0.133332	0.108674	-0.509002	0.612378	0.999824	-4.68398
AC135050.3	0.111276	-1.0116	0.508985	0.612389	0.999824	-4.64845
AC025034.1	0.120979	-1.36351	0.508971	0.612399	0.999824	-4.64436
AC092919.1	-0.202448	-2.53781	-0.508948	0.612415	0.999824	-4.61938
ASCC2	-0.142252	7.09404	-0.508895	0.612452	0.999824	-4.87095
INTS12	-0.0408677	2.45649	-0.508862	0.612475	0.999824	-4.80569
C2CD4A	0.148031	-2.04187	0.508798	0.612519	0.999824	-4.62858
AC010327.7	0.149426	-1.62922	0.508786	0.612528	0.999824	-4.6303
AC124290.1	0.112185	0.668864	0.508768	0.612541	0.999824	-4.70559
PGLS	-0.0439062	5.44743	-0.508713	0.612579	0.999824	-4.89931
ZCWPW2	0.161642	-2.12839	0.508585	0.612668	0.999824	-4.62509
AC006059.2	0.401343	-3.53677	0.508465	0.612752	0.999824	-4.60937
HMOX1	-0.0707939	5.21765	-0.508448	0.612763	0.999824	-4.90058
NFAT5	-0.0808263	4.61495	-0.508382	0.61281	0.999824	-4.89989
TES	0.0466609	5.85051	0.508319	0.612854	0.999824	-4.89328
EHMT2-AS1	0.205014	-2.53145	0.508242	0.612907	0.999824	-4.62055
OSMR	0.160325	-1.98494	0.508214	0.612927	0.999824	-4.63078
GPAM	0.0760842	1.37332	0.508185	0.612947	0.999824	-4.75139
ANKRD34A	0.0914828	0.258139	0.508176	0.612953	0.999824	-4.69304
PINX1	-0.0453882	1.87206	-0.508157	0.612967	0.999824	-4.77099
ERN1	-0.0675326	5.62799	-0.508097	0.613009	0.999824	-4.89705
STXBP5-AS1	-0.0617582	0.766041	-0.508095	0.61301	0.999824	-4.71225
HES4	0.150371	0.626959	0.508054	0.613039	0.999824	-4.70511
SLC35E4	0.0926058	0.0928973	0.508013	0.613067	0.999824	-4.68189
TSHZ2	0.0896052	2.8076	0.50796	0.613104	0.999824	-4.82024
AC093520.1	0.12602	-1.09223	0.507943	0.613116	0.999824	-4.64592
AL157871.5	0.112041	-0.390354	0.50789	0.613153	0.999824	-4.6676
RPL3L	0.180607	-0.792053	0.50783	0.613195	0.999824	-4.64703
SPACA6P-AS	-0.15885	-1.48283	-0.507799	0.613217	0.999824	-4.63881
LINC01678	-0.0744557	0.5136	-0.507732	0.613263	0.999824	-4.70389
PEAR1	-0.175492	0.727752	-0.507682	0.613298	0.999824	-4.69997
SMARCA5	-0.0558774	5.52062	-0.507615	0.613345	0.999824	-4.89751
PRSS35	-0.231654	-2.98257	-0.507564	0.61338	0.999824	-4.62068
C8orf88	0.154384	-1.57494	0.507558	0.613385	0.999824	-4.63356
TMX2P1	-0.0589441	0.535237	-0.507517	0.613413	0.999824	-4.70248
APOE	0.171517	-2.32779	0.507417	0.613483	0.999824	-4.62393
AL031600.1	0.138025	-0.936133	0.507414	0.613485	0.999824	-4.65519
GP6	-0.151574	0.717166	-0.507399	0.613496	0.999824	-4.70536
TRBV25-1	-0.145874	-0.81598	-0.507393	0.613499	0.999824	-4.65307
AC097376.3	-0.0534008	3.1331	-0.507362	0.613521	0.999824	-4.84308
AC006116.11	0.172713	-1.50067	0.507168	0.613657	0.999824	-4.64394
TMEM225B	0.208784	-2.4765	0.507112	0.613696	0.999824	-4.62438
FGF2	0.176959	-2.3604	0.507086	0.613714	0.999824	-4.62254
HAX1	0.0444382	4.39489	0.507048	0.613741	0.999824	-4.89439
TRBV6-1	0.121283	0.387798	0.507023	0.613758	0.999824	-4.69849
UTRN	0.066851	5.63716	0.507003	0.613772	0.999824	-4.8954
DDX5	-0.0533238	9.07335	-0.506978	0.613789	0.999824	-4.82841
TRIM23	-0.0880482	2.80209	-0.506939	0.613817	0.999824	-4.83361
GNE	0.0388539	3.13976	0.506906	0.613839	0.999824	-4.85143
AC005899.8	0.122563	-0.794648	0.506871	0.613864	0.999824	-4.65274
WRAP73	0.0290084	4.24876	0.506764	0.613939	0.999824	-4.89273
KLRC3	-0.267398	-0.427145	-0.506756	0.613944	0.999824	-4.67466
NOS2P3	-0.215756	-2.2751	-0.506596	0.614056	0.999824	-4.62479
C9orf40	0.0617459	1.90265	0.506528	0.614103	0.999824	-4.77557
VPS37B	-0.0557229	5.8315	-0.506518	0.614111	0.999824	-4.89495
AP001059.2	-0.143051	-1.77425	-0.506205	0.614329	0.999824	-4.63546
AC005944.1	0.0576202	4.75824	0.506179	0.614347	0.999824	-4.90052
DGCR8	0.0412198	4.33274	0.506177	0.614349	0.999824	-4.89513
AC132938.2	0.212514	-1.81931	0.506168	0.614355	0.999824	-4.62768
BAP1	-0.0275659	5.77678	-0.506153	0.614365	0.999824	-4.89612
TEN1-CDK3	-0.0595046	2.39682	-0.506068	0.614425	0.999824	-4.80347
GORASP2	0.033558	4.72151	0.506004	0.61447	0.999824	-4.90036
FAM21EP	-0.136783	-1.5151	-0.505954	0.614504	0.999824	-4.63904
AP003469.4	-0.0526254	2.13359	-0.505946	0.61451	0.999824	-4.79028
BTN2A3P	-0.0935795	0.999281	-0.505911	0.614535	0.999824	-4.72322
AC006946.2	0.126071	-0.659007	0.505907	0.614537	0.999824	-4.66092
SYNJ2	0.0595384	3.10226	0.505906	0.614538	0.999824	-4.84224
AL133320.2	-0.168423	-1.81858	-0.505841	0.614583	0.999824	-4.62969
NNT-AS1	-0.0313832	4.241	-0.50579	0.614619	0.999824	-4.89209
SMG1P4	0.214907	0.674262	0.50565	0.614717	0.999824	-4.71296
AC004938.2	0.122251	-1.62011	0.505648	0.614718	0.999824	-4.63361
BMPR2	0.0598866	3.462	0.505632	0.614729	0.999824	-4.8698
IL32	0.0837697	7.54261	0.505349	0.614927	0.999824	-4.8649
LINC01856	0.2312	-1.5229	0.505322	0.614945	0.999824	-4.6366
ZNF761	0.0880067	2.30349	0.505114	0.615091	0.999824	-4.80857
GJC1	0.116957	0.0345557	0.505002	0.615169	0.999824	-4.68055
ZNF493	0.0701798	3.03333	0.504766	0.615334	0.999824	-4.84859
DRC7	-0.114918	-0.973731	-0.504765	0.615335	0.999824	-4.64861
HIST3H2BB	0.140625	-1.16648	0.504737	0.615355	0.999824	-4.64605
SFXN3	0.0423267	4.52684	0.504657	0.61541	0.999824	-4.89774
TPI1	0.0402096	7.08521	0.504624	0.615433	0.999824	-4.87401
PODN	0.161199	-0.591698	0.504621	0.615436	0.999824	-4.66034
CCNG2	-0.0722852	5.43726	-0.504583	0.615462	0.999824	-4.89851
ADD1	-0.0509467	7.37972	-0.504519	0.615507	0.999824	-4.86628
MRPS10	0.0370117	3.56045	0.504495	0.615524	0.999824	-4.87114
GLMP	-0.0759074	3.56068	-0.504437	0.615564	0.999824	-4.87254
TRAV21	-0.133289	0.439199	-0.5043	0.61566	0.999824	-4.6965
ZNF559	-0.056433	3.02074	-0.504275	0.615677	0.999824	-4.84487
MLC1	0.0955056	3.08422	0.504254	0.615692	0.999824	-4.8413
DLGAP4-AS1	-0.116824	-1.28757	-0.504216	0.615719	0.999824	-4.64418
MAPK7	0.036477	3.4169	0.504202	0.615728	0.999824	-4.86239
PRSS33	0.179416	2.36127	0.50417	0.615751	0.999824	-4.80507
RPEP4	-0.152881	-2.32857	-0.504063	0.615826	0.999824	-4.62503
ANK3	0.0566423	2.98476	0.504006	0.615865	0.999824	-4.84092
DNAJB1	0.0357376	5.69537	0.50377	0.61603	0.999824	-4.89736
TULP3	0.0580853	1.67493	0.503607	0.616144	0.999824	-4.76233
NDUFB4	0.0436934	4.31877	0.503585	0.61616	0.999824	-4.89362
TBC1D17	-0.0410944	5.20356	-0.503578	0.616164	0.999824	-4.90196
HEMK1	0.0438305	4.3837	0.503522	0.616204	0.999824	-4.89628
MRPL35	-0.0553523	2.92787	-0.503351	0.616324	0.999824	-4.83716
NUDT15	0.0678732	1.11091	0.503317	0.616347	0.999824	-4.72787
CROCCP2	0.0813067	4.8562	0.503307	0.616354	0.999824	-4.90178
AC004771.3	-0.146687	-1.61798	-0.503241	0.6164	0.999824	-4.63971
TTC9C	0.030676	3.48061	0.503217	0.616417	0.999824	-4.86547
CSK	-0.0506911	7.97038	-0.503215	0.616418	0.999824	-4.85481
TSC22D1-AS1	0.0765109	0.304923	0.50305	0.616534	0.999824	-4.69403
ZNHIT1	0.0440901	4.82083	0.502993	0.616574	0.999824	-4.90145
B3GNT3	0.200083	-2.09369	0.502963	0.616595	0.999824	-4.62947
POTEC	-0.203322	-2.0308	-0.502903	0.616637	0.999824	-4.62618
BEND5	0.127919	-0.218118	0.5028	0.616709	0.999824	-4.67962
TJP1	0.197214	-2.4269	0.502731	0.616757	0.999824	-4.62129
ST3GAL5	0.0527829	4.01753	0.502698	0.61678	0.999824	-4.88964
GOLGA6L7	0.154113	-1.945	0.502696	0.616782	0.999824	-4.62794
C6orf201	0.231212	-2.68219	0.502676	0.616795	0.999824	-4.62042
DNAJC15	0.100379	2.44843	0.502629	0.616828	0.999824	-4.81301
NRN1	-0.251589	-1.34979	-0.502614	0.616839	0.999824	-4.6343
COPS7A	-0.0311472	4.11479	-0.502593	0.616854	0.999824	-4.88982
AL731702.1	-0.114803	-0.917539	-0.502512	0.61691	0.999824	-4.64882
AC138904.1	0.0903393	-0.185488	0.502495	0.616922	0.999824	-4.6728
NKG7	0.112423	6.71795	0.502467	0.616942	0.999824	-4.88166
ECPAS	-0.0330889	4.86353	-0.50245	0.616953	0.999824	-4.9023
GLRX5	-0.163419	5.26918	-0.502386	0.616998	0.999824	-4.90192
MT-ND3	0.0868326	7.77561	0.502275	0.617076	0.999824	-4.85897
CHCHD2	0.0626705	5.69223	0.501891	0.617344	0.999824	-4.89808
EEF1AKMT2	0.0624845	1.86013	0.501853	0.617371	0.999824	-4.77371
SPC24	0.0898124	0.175795	0.501837	0.617382	0.999824	-4.68236
REV1	-0.0502622	3.70037	-0.501531	0.617597	0.999824	-4.88038
XPO7	-0.0507191	5.15683	-0.501474	0.617637	0.999824	-4.90252
ATXN7L3B	0.0391549	5.57361	0.501395	0.617692	0.999824	-4.89895
IL10	0.188262	-1.80792	0.501394	0.617693	0.999824	-4.63238
RPL27A	0.0716325	7.54796	0.501307	0.617753	0.999824	-4.86486
AC016065.1	-0.0770674	0.508655	-0.501196	0.617831	0.999824	-4.69809
ASB3	-0.0347702	3.28269	-0.50118	0.617842	0.999824	-4.857
ITGA6	-0.0749908	4.38489	-0.501117	0.617887	0.999824	-4.89763
UBB	-0.140013	9.4499	-0.501116	0.617887	0.999824	-4.82344
ZNF85	0.0864184	0.424281	0.501098	0.6179	0.999824	-4.70339
SNRPE	-0.106551	1.66811	-0.501029	0.617948	0.999824	-4.75814
OTUD4	0.0614131	4.00947	0.500999	0.617969	0.999824	-4.89229
A1CF	0.184137	-2.36346	0.500986	0.617978	0.999824	-4.62263
HARBI1	-0.052244	1.22096	-0.500965	0.617993	0.999824	-4.73532
COX7A2L	0.0577316	4.51808	0.500824	0.618091	0.999824	-4.89904
MTHFD2P1	0.13641	-0.280385	0.500683	0.61819	0.999824	-4.67048
RPS6KC1	-0.0442664	2.78197	-0.500681	0.618192	0.999824	-4.83065
AC007991.3	-0.169122	-1.97773	-0.500679	0.618193	0.999824	-4.62907
AC110620.2	0.0962646	-0.199174	0.500582	0.618261	0.999824	-4.67009
MRPS14	-0.0559264	2.67318	-0.500455	0.61835	0.999824	-4.82424
JUND	0.0466784	6.97223	0.500349	0.618424	0.999824	-4.87609
YJEFN3	0.063686	1.48734	0.500299	0.618459	0.999824	-4.75084
TRIM7	-0.0654216	1.20392	-0.500287	0.618467	0.999824	-4.73348
AL157938.3	0.123977	-0.683295	0.500134	0.618575	0.999824	-4.65322
AC012615.1	0.077714	1.22935	0.499977	0.618685	0.999824	-4.74129
AL352979.2	-0.257793	-1.99211	-0.499809	0.618802	0.999824	-4.62744
GIMAP8	-0.0569548	5.87004	-0.4998	0.618809	0.999824	-4.89614
AACS	0.0430839	3.02551	0.499775	0.618826	0.999824	-4.84219
SATB1-AS1	-0.0869676	1.78655	-0.499738	0.618852	0.999824	-4.77105
SCYL3	0.0270225	4.1789	0.499687	0.618888	0.999824	-4.89205
DHX33	0.033744	2.98066	0.499625	0.618931	0.999824	-4.84345
CDK1	-0.164935	-1.70761	-0.499615	0.618938	0.999824	-4.63507
TCP1	-0.0294027	5.79168	-0.499577	0.618965	0.999824	-4.89702
RAB36	-0.0984813	1.63469	-0.499509	0.619013	0.999824	-4.75893
GIGYF2	-0.04425	5.13528	-0.499459	0.619048	0.999824	-4.90292
NSUN3	0.0387625	3.37457	0.49942	0.619075	0.999824	-4.86283
TSTD3	0.0806651	1.18242	0.499364	0.619114	0.999824	-4.73931
AL117378.1	0.115077	-0.325865	0.499249	0.619195	0.999824	-4.67041
RAB33B	-0.0695284	3.73837	-0.499247	0.619196	0.999824	-4.8808
CS	0.0362285	5.96417	0.498969	0.619391	0.999824	-4.89468
AL133351.1	0.231971	-2.414	0.498969	0.619391	0.999824	-4.62066
EXOC6B	0.0599441	1.97393	0.498894	0.619443	0.999824	-4.78062
ZNF672	0.0350659	4.80634	0.498823	0.619493	0.999824	-4.90276
AC090844.2	-0.196132	-2.31514	-0.498751	0.619544	0.999824	-4.62506
EIF1AD	0.0272186	4.11254	0.49868	0.619593	0.999824	-4.89219
ZNF3	0.0322599	3.84261	0.498646	0.619617	0.999824	-4.88308
SMARCC2	0.0421052	6.19778	0.498632	0.619627	0.999824	-4.8906
ZNF875	0.0410427	3.99486	0.498541	0.619691	0.999824	-4.88745
AC246785.3	-0.182072	-1.43786	-0.498531	0.619698	0.999824	-4.63866
AC004951.3	-0.114939	-0.42812	-0.49851	0.619713	0.999824	-4.66483
DDTL	-0.0533583	1.48864	-0.498463	0.619746	0.999824	-4.75074
TRAV26-2	0.168401	-1.12623	0.498444	0.619759	0.999824	-4.64726
Z98886.1	-0.109578	1.3646	-0.498285	0.61987	0.999824	-4.7492
ANGPTL6	0.10804	-0.41679	0.498267	0.619883	0.999824	-4.66947
MAK16	0.0573774	2.80311	0.498178	0.619945	0.999824	-4.83281
GOLM1	-0.0671089	3.06099	-0.498176	0.619947	0.999824	-4.8482
TC2N	0.0888381	4.96163	0.498172	0.61995	0.999824	-4.90342
RPA3	-0.0785386	1.63069	-0.497862	0.620167	0.999824	-4.75718
AC002072.1	-0.13704	-0.76798	-0.497806	0.620206	0.999824	-4.66298
ZBED3	0.0642314	1.22355	0.497728	0.620261	0.999824	-4.74117
EPB41L2	0.0723181	2.58894	0.497671	0.620301	0.999824	-4.82705
TMIGD2	0.0824953	2.61184	0.497625	0.620333	0.999824	-4.81227
AC006238.2	-0.182458	-2.0817	-0.497557	0.620381	0.999824	-4.62703
TUSC1	0.163001	-1.84725	0.497551	0.620385	0.999824	-4.62996
CARF	0.0821379	2.17985	0.497466	0.620445	0.999824	-4.80007
TUT1	0.0377081	3.73463	0.497207	0.620626	0.999824	-4.87836
AC009120.3	0.116004	-1.32112	0.49719	0.620638	0.999824	-4.64336
WDR41	0.056507	3.22671	0.497172	0.620651	0.999824	-4.85726
AC007387.2	0.132656	-1.00002	0.497097	0.620704	0.999824	-4.64906
AC010503.4	0.0991897	-0.572211	0.496966	0.620795	0.999824	-4.65938
AC012441.1	-0.216993	0.555704	-0.496915	0.620831	0.999824	-4.70497
C12orf77	0.172446	-1.85583	0.496866	0.620866	0.999824	-4.62799
AC134312.5	0.139056	-1.15294	0.496663	0.621008	0.999824	-4.64737
ZNF670-ZNF695	0.124406	-0.887606	0.496614	0.621043	0.999824	-4.65271
CACNG2	0.192204	-1.84821	0.496539	0.621095	0.999824	-4.63337
AL355490.1	-0.123342	-0.00991253	-0.496511	0.621115	0.999824	-4.68334
GRHL1	0.126058	-0.619939	0.496395	0.621196	0.999824	-4.65957
AL133405.1	-0.168309	-2.05151	-0.496281	0.621276	0.999824	-4.62748
INPP4A	-0.0417697	6.06062	-0.496162	0.621359	0.999824	-4.89364
PRRT2	0.0687502	0.334824	0.496124	0.621387	0.999824	-4.68964
PDCD6IP	-0.0371137	6.1037	-0.496082	0.621416	0.999824	-4.89276
MCF2L2	0.095259	0.740117	0.496036	0.621448	0.999824	-4.71492
S100P	-0.270151	3.9658	-0.495986	0.621483	0.999824	-4.88316
ANKMY2	-0.065038	2.42324	-0.495758	0.621643	0.999824	-4.811
HSPE1	-0.101165	2.3552	-0.495721	0.621669	0.999824	-4.79942
C1R	-0.0701031	0.725484	-0.495556	0.621785	0.999824	-4.70643
MRPL11	0.0647346	2.72175	0.495553	0.621787	0.999824	-4.82418
RABL2B	0.032888	4.14909	0.495323	0.621948	0.999824	-4.89378
MIR222HG	-0.179893	-2.56138	-0.495176	0.622052	0.999824	-4.62236
LAPTM4B	0.0689633	1.09068	0.495163	0.622061	0.999824	-4.72563
HAS1	-0.215336	-1.45875	-0.495153	0.622068	0.999824	-4.63574
NOP56P1	0.365005	-3.49992	0.495149	0.62207	0.999824	-4.61371
CBWD3	-0.0646555	3.45659	-0.495063	0.622131	0.999824	-4.86988
AL121845.2	0.108716	1.87106	0.495013	0.622166	0.999824	-4.76936
LINC02275	-0.111431	-0.691233	-0.494905	0.622242	0.999824	-4.66121
ERAP2	0.152925	5.30963	0.49484	0.622287	0.999824	-4.90389
SYTL4	-0.113803	-0.489279	-0.49478	0.62233	0.999824	-4.66173
WASF1	0.100098	-0.337241	0.49475	0.622351	0.999824	-4.67378
AC008149.2	-0.0988004	-0.14595	-0.494678	0.622402	0.999824	-4.67393
LPCAT1	-0.0452104	6.91089	-0.494626	0.622438	0.999824	-4.8785
TRPM2-AS	0.186036	-2.05684	0.494498	0.622528	0.999824	-4.62447
AC003681.1	-0.0508252	4.43608	-0.49449	0.622533	0.999824	-4.89951
MYOCOS	-0.118763	-1.33217	-0.494351	0.622631	0.999824	-4.64137
NXT2	0.0906361	2.14749	0.494251	0.622701	0.999824	-4.79853
ZNF529-AS1	0.0655638	1.38796	0.494097	0.62281	0.999824	-4.74756
CEP83	-0.059782	1.16492	-0.494005	0.622874	0.999824	-4.73445
CD3G	0.0632142	5.46716	0.493965	0.622902	0.999824	-4.90266
TTLL7-IT1	0.153046	-1.50549	0.493836	0.622993	0.999824	-4.63789
CORO1A	-0.0497786	10.0157	-0.493761	0.623046	0.999824	-4.81416
SLC39A3	0.0399196	3.557	0.493735	0.623064	0.999824	-4.86887
LRRC32	0.14182	-0.219756	0.493679	0.623104	0.999824	-4.66854
SECTM1	-0.0872613	7.14599	-0.493264	0.623395	0.999824	-4.87705
CLCN3P1	-0.110248	-0.782657	-0.493237	0.623414	0.999824	-4.65503
C9orf78	-0.137199	7.3969	-0.493139	0.623483	0.999824	-4.87114
RPUSD4	0.0403862	3.52892	0.492959	0.623609	0.999824	-4.87184
ZBTB37	-0.0697439	4.87581	-0.492946	0.623619	0.999824	-4.905
AC008429.1	-0.12381	-1.46529	-0.492932	0.623629	0.999824	-4.64011
AKT2	-0.0298042	6.56061	-0.492861	0.623678	0.999824	-4.88677
TCERG1	0.0547182	4.15603	0.492742	0.623762	0.999824	-4.89674
CASP17P	0.10167	1.34562	0.492726	0.623773	0.999824	-4.74794
EPB42	-0.193875	5.27215	-0.492709	0.623785	0.999824	-4.90416
TCEANC	0.0362051	2.13327	0.492605	0.623858	0.999824	-4.78994
PCMTD1	-0.0836833	4.91856	-0.492521	0.623917	0.999824	-4.90512
APOL1	0.0711651	5.20032	0.492469	0.623954	0.999824	-4.90492
CHRNB2	-0.141753	-0.864973	-0.492453	0.623965	0.999824	-4.65326
SMG1P1	0.0950814	3.05051	0.4924	0.624002	0.999824	-4.85431
AL359916.1	-0.163477	-2.38562	-0.492329	0.624052	0.999824	-4.62009
TRBV6-6	0.104644	-0.0572928	0.49199	0.624291	0.999824	-4.67797
RNF6	-0.05295	4.09207	-0.491922	0.624339	0.999824	-4.89577
TAF5	-0.0488358	1.99737	-0.491887	0.624363	0.999824	-4.78445
KLRD1	0.0948173	5.63504	0.491775	0.624442	0.999824	-4.90099
RENBP	-0.0693966	4.54343	-0.491742	0.624465	0.999824	-4.9008
ADORA1	-0.247282	-2.31122	-0.491729	0.624474	0.999824	-4.62532
ZCCHC10	0.108072	1.96071	0.491597	0.624567	0.999824	-4.78644
IYD	0.147943	-1.28711	0.49153	0.624614	0.999824	-4.64217
PLK4	0.112048	-0.666286	0.491491	0.624641	0.999824	-4.66224
COPS5	-0.050139	4.41892	-0.491402	0.624704	0.999824	-4.90047
SRGAP1	0.103031	1.52703	0.491373	0.624725	0.999824	-4.75037
FBXO4	0.111135	1.02728	0.491371	0.624726	0.999824	-4.732
LAIR2	-0.163593	-0.405705	-0.491353	0.624739	0.999824	-4.67428
ZNF749	0.0635664	1.51889	0.491336	0.624751	0.999824	-4.75897
MCOLN3	0.0906769	-0.171172	0.491298	0.624777	0.999824	-4.67434
AL845472.2	0.130911	0.42417	0.491209	0.62484	0.999824	-4.70288
LINC00888	0.109857	-0.201812	0.491096	0.62492	0.999824	-4.67426
AL356056.1	0.0885524	-0.35615	0.490949	0.625023	0.999824	-4.67169
FEM1C	-0.0601202	4.15152	-0.490828	0.625108	0.999824	-4.89461
CYB5D2	0.0430747	2.25724	0.490778	0.625143	0.999824	-4.79823
AC105052.2	0.267721	-2.72514	0.490755	0.625159	0.999824	-4.61753
AC009053.2	-0.152441	-1.92747	-0.490748	0.625164	0.999824	-4.63238
DENND6A	0.0388655	4.12284	0.490664	0.625224	0.999824	-4.89414
AL355999.1	0.102292	-0.912409	0.49059	0.625275	0.999824	-4.65288
CLCN6	0.0526051	3.61955	0.490573	0.625287	0.999824	-4.87831
EMB	-0.0554546	6.56503	-0.490541	0.62531	0.999824	-4.88494
EHD2	-0.168055	-1.42204	-0.490436	0.625384	0.999824	-4.63613
REELD1	-0.147301	-0.141629	-0.49032	0.625465	0.999824	-4.67435
ALOX15	0.223665	2.49131	0.490246	0.625518	0.999824	-4.82757
PIP5K1A	-0.0334441	4.32787	-0.490216	0.625539	0.999824	-4.89964
PRKCI	0.0662726	2.77224	0.490198	0.625552	0.999824	-4.83541
C12orf49	0.0360895	4.48438	0.49017	0.625571	0.999824	-4.90235
AC091893.2	-0.111327	-1.65373	-0.490161	0.625577	0.999824	-4.63722
NDFIP2	-0.0887146	0.470961	-0.490114	0.625611	0.999824	-4.70742
BMPR1B	0.0780734	1.96213	0.490101	0.62562	0.999824	-4.77678
GPC4	-0.256346	-2.85768	-0.490032	0.625668	0.999824	-4.62006
AC008132.1	0.210778	-2.08275	0.489954	0.625723	0.999824	-4.63408
C3orf35	0.0864438	-0.0198967	0.489949	0.625727	0.999824	-4.6846
AL121823.1	-0.159408	-2.3259	-0.48994	0.625733	0.999824	-4.62581
AC008906.1	-0.115956	-0.977239	-0.489658	0.625931	0.999824	-4.65744
RFC4	0.0678306	1.6402	0.489554	0.626005	0.999824	-4.75823
TRAPPC3L	0.105863	-0.54267	0.489508	0.626037	0.999824	-4.662
TXNDC9	0.0958085	2.26069	0.489489	0.626051	0.999824	-4.80135
RBFOX3	0.126863	-0.678324	0.489472	0.626063	0.999824	-4.65522
VTN	-0.18088	-2.30478	-0.489369	0.626135	0.999824	-4.62458
AC008459.1	0.166078	-1.50012	0.489337	0.626158	0.999824	-4.64069
AL591845.1	0.110608	-1.44752	0.48932	0.62617	0.999824	-4.63756
S100A1	0.114368	-1.31831	0.489271	0.626204	0.999824	-4.64311
FOXO3B	0.0927384	0.244823	0.489248	0.626221	0.999824	-4.69288
HAGH	-0.137171	6.19148	-0.489102	0.626324	0.999824	-4.89316
ALKBH8	0.0719087	2.08127	0.489082	0.626337	0.999824	-4.79492
RPLP1	0.0602328	8.66419	0.48908	0.626339	0.999824	-4.8439
AC027682.4	0.181675	-2.34675	0.488918	0.626453	0.999824	-4.62426
AC138915.3	-0.178143	-2.374	-0.488904	0.626463	0.999824	-4.62514
AC105339.6	0.304955	-2.79956	0.488841	0.626507	0.999824	-4.61545
PTBP1	0.0391201	6.53585	0.488786	0.626546	0.999824	-4.88696
HNRNPA1L2	0.0520229	1.89664	0.488747	0.626574	0.999824	-4.77737
ZNF418	-0.0947648	1.0092	-0.488641	0.626648	0.999824	-4.73196
AC034114.2	0.149182	-1.59245	0.48862	0.626663	0.999824	-4.63815
TRMT1L	-0.047214	3.8172	-0.488521	0.626733	0.999824	-4.88736
HBD	-0.222011	5.36117	-0.488493	0.626753	0.999824	-4.90518
AP000547.3	-0.112949	3.23679	-0.488479	0.626762	0.999824	-4.84766
NBPF11	-0.0697707	4.09668	-0.48846	0.626776	0.999824	-4.89594
HOMEZ	-0.0392515	2.71323	-0.488451	0.626781	0.999824	-4.82841
SLC25A36	0.0779108	3.70004	0.488449	0.626783	0.999824	-4.88535
PLTP	-0.115179	-0.149526	-0.48835	0.626853	0.999824	-4.67173
POP4	0.0341467	3.63126	0.488155	0.626991	0.999824	-4.87497
AC015883.1	0.177804	-1.88966	0.488052	0.627063	0.999824	-4.63042
IGLV3-10	-0.201222	-0.752359	-0.488031	0.627078	0.999824	-4.65707
AC010336.1	-0.124704	-1.48507	-0.487959	0.627129	0.999824	-4.6432
SURF1	-0.0401286	4.25532	-0.487885	0.627181	0.999824	-4.89661
LINC01578	-0.0588736	4.86026	-0.487815	0.62723	0.999824	-4.9062
GRB10	-0.100366	2.39348	-0.487744	0.62728	0.999824	-4.79951
MRPS25	0.0532425	4.6359	0.487688	0.627319	0.999824	-4.90476
CTIF	-0.059699	2.61706	-0.487687	0.62732	0.999824	-4.82284
MIR194-2HG	0.109829	-0.43235	0.487652	0.627345	0.999824	-4.66427
AC112128.1	0.120305	0.553193	0.487598	0.627383	0.999824	-4.719
C22orf46	-0.0421934	3.08679	-0.487587	0.627391	0.999824	-4.85046
LIG4	-0.0832582	2.6821	-0.487561	0.627409	0.999824	-4.83549
PGBD5	0.119671	-0.595991	0.487553	0.627414	0.999824	-4.65951
PEX16	0.0365801	4.34481	0.48755	0.627417	0.999824	-4.89901
ZNF292	-0.0733664	4.58696	-0.487483	0.627464	0.999824	-4.90535
AC108047.1	-0.133822	-1.88984	-0.487462	0.627479	0.999824	-4.63131
AL353770.4	0.289053	-3.1195	0.487432	0.6275	0.999824	-4.61236
AC233300.1	-0.143547	-1.01802	-0.487181	0.627677	0.999824	-4.65266
IER5	-0.0476757	5.1038	-0.487147	0.627701	0.999824	-4.90612
AL049874.3	0.155298	-2.3802	0.487127	0.627715	0.999824	-4.62585
PLGLB1	-0.108288	1.0384	-0.487063	0.62776	0.999824	-4.74042
WDR36	0.0640624	3.49603	0.486961	0.627832	0.999824	-4.87517
BAIAP2L1	-0.0768767	0.0902976	-0.486807	0.627941	0.999824	-4.68467
KRT18P5	0.120091	-0.758046	0.486722	0.628	0.999824	-4.65848
ZNF639	0.0503768	3.00242	0.486699	0.628017	0.999824	-4.84824
HEMGN	-0.185296	2.54622	-0.486648	0.628053	0.999824	-4.81682
LPAR4	0.13004	2.39408	0.486568	0.628109	0.999824	-4.80467
AC023794.1	0.189752	-1.99378	0.486148	0.628405	0.999824	-4.62874
DGKA	0.0401397	6.71515	0.486109	0.628432	0.999824	-4.88555
EID2	-0.046741	2.38898	-0.486095	0.628443	0.999824	-4.80777
PHYKPL	0.0311942	5.6042	0.486022	0.628494	0.999824	-4.90387
AC015911.11	-0.156257	0.448616	-0.485949	0.628546	0.999824	-4.71064
EIF2S1	0.0437025	4.01487	0.485948	0.628547	0.999824	-4.89306
IZUMO1	0.163064	-1.86215	0.485933	0.628557	0.999824	-4.63214
RNF223	0.179128	-2.36473	0.485933	0.628557	0.999824	-4.62283
ARHGEF18	0.0371388	6.99627	0.485785	0.628661	0.999824	-4.87851
AP001056.2	0.103464	-1.12788	0.485772	0.628671	0.999824	-4.64619
GPD1L	0.0521457	3.21242	0.485727	0.628702	0.999824	-4.85872
KIAA0355	-0.0473749	3.95194	-0.485344	0.628973	0.999824	-4.89166
AL355103.1	0.152653	-2.14209	0.484994	0.629219	0.999824	-4.62886
GAL3ST4	0.0701817	2.28678	0.484982	0.629228	0.999824	-4.79695
ITGA8	0.201743	-2.18543	0.484967	0.629238	0.999824	-4.62571
SCAND1	0.0474093	4.31624	0.484954	0.629248	0.999824	-4.8986
GPAA1	0.0406271	4.82527	0.484934	0.629261	0.999824	-4.90622
UBA2	0.0473853	4.76168	0.484932	0.629264	0.999824	-4.90649
FP565260.1	0.0961767	3.71343	0.484913	0.629277	0.999824	-4.88486
PANK4	-0.0298123	4.37973	-0.484823	0.62934	0.999824	-4.9008
AUP1	0.0294066	5.81165	0.484683	0.629439	0.999824	-4.90127
CEBPZ	-0.0823938	3.67859	-0.484667	0.62945	0.999824	-4.88221
ICE1	0.0523409	4.28437	0.484641	0.629468	0.999824	-4.90143
GOLGA6L22	-0.428494	-4.5442	-0.484386	0.629648	0.999824	-4.60643
AC016924.1	0.118992	-1.01462	0.484376	0.629656	0.999824	-4.651
EVA1B	0.0752093	2.66742	0.484263	0.629735	0.999824	-4.81981
AP002495.1	-0.0789371	0.0185018	-0.48408	0.629865	0.999824	-4.68359
ATP5F1A	0.0302795	7.16106	0.483975	0.629939	0.999824	-4.87707
AL359220.1	-0.0654833	2.20188	-0.483967	0.629945	0.999824	-4.79611
LINC00345	-0.146035	-1.25508	-0.483964	0.629946	0.999824	-4.64538
EFCAB12	-0.0708229	1.49234	-0.483945	0.62996	0.999824	-4.74317
AC020915.4	0.364935	-3.44464	0.483789	0.63007	0.999824	-4.61344
RIBC1	0.156252	-2.07134	0.483607	0.630198	0.999824	-4.63115
LINC01145	-0.0589727	5.06488	-0.483598	0.630205	0.999824	-4.90742
AC005261.1	0.0427823	3.24147	0.483551	0.630238	0.999824	-4.86215
MYPN	-0.152467	-2.45952	-0.483499	0.630275	0.999824	-4.62199
PABPN1L	-0.15448	-1.51188	-0.483355	0.630377	0.999824	-4.63838
NSD1	-0.0455965	5.75962	-0.483295	0.630419	0.999824	-4.90143
MTRNR2L5	-0.141026	-1.81834	-0.483282	0.630428	0.999824	-4.63549
GOLGA8J	0.0947466	-0.409923	0.483173	0.630505	0.999824	-4.66726
CASP8AP2	0.0843547	3.5338	0.483072	0.630577	0.999824	-4.88048
KLHDC8B	-0.111816	3.44312	-0.483041	0.630598	0.999824	-4.86134
AC087190.2	0.179919	-1.7938	0.48298	0.630641	0.999824	-4.6385
EXD2	-0.054186	1.88964	-0.482961	0.630655	0.999824	-4.78222
IRAK1	0.0294413	6.04185	0.482946	0.630666	0.999824	-4.89834
RFNG	-0.039178	4.15158	-0.482935	0.630673	0.999824	-4.8961
AL049795.1	-0.172476	-1.97408	-0.482884	0.63071	0.999824	-4.62509
LINC01503	-0.0957042	2.1713	-0.48279	0.630776	0.999824	-4.79716
STAG3L1	-0.0775358	2.03298	-0.482716	0.630828	0.999824	-4.78673
AL121772.1	0.132737	-1.42169	0.482699	0.63084	0.999824	-4.6402
AP006621.1	0.207205	-2.04475	0.482559	0.630939	0.999824	-4.6285
ZNF625-ZNF20	-0.0738441	1.37246	-0.482461	0.631008	0.999824	-4.74521
FAM111B	0.0878156	0.50442	0.482457	0.631011	0.999824	-4.70509
AC010530.1	-0.183169	-2.64552	-0.482422	0.631036	0.999824	-4.61862
AC146944.4	-0.0828008	1.01221	-0.482412	0.631043	0.999824	-4.73233
FAXDC2	-0.140316	4.14045	-0.482385	0.631062	0.999824	-4.89644
ZNF354B	-0.0725479	1.87317	-0.482209	0.631186	0.999824	-4.77912
NUP85	0.0435243	4.35275	0.482154	0.631225	0.999824	-4.90123
WASHC5	-0.0404255	4.36745	-0.482148	0.63123	0.999824	-4.90273
IGKV1D-16	-0.370612	-3.45333	-0.482098	0.631265	0.999824	-4.61246
TBC1D22B	-0.0583605	3.22099	-0.482095	0.631267	0.999824	-4.8598
MPZL1	-0.109296	5.76142	-0.48186	0.631433	0.999824	-4.90251
AL133230.1	-0.138096	-1.16203	-0.481777	0.631492	0.999824	-4.65203
WASHC3	-0.0566149	2.46916	-0.481648	0.631583	0.999824	-4.80969
CD7	0.0613295	6.01191	0.48161	0.63161	0.999824	-4.90104
U2AF2	0.030057	6.65914	0.481581	0.63163	0.999824	-4.88662
UBE4A	-0.0607615	5.06215	-0.48158	0.631631	0.999824	-4.90779
BTRC	0.0375805	2.99565	0.481538	0.63166	0.999824	-4.84792
SVBP	-0.0756549	2.62962	-0.481523	0.631671	0.999824	-4.8232
AC064836.3	0.132287	-2.07168	0.481484	0.631699	0.999824	-4.6272
AC112770.1	0.32377	-2.21386	0.481479	0.631702	0.999824	-4.62653
AC108721.2	0.226732	-0.65647	0.481229	0.631879	0.999824	-4.66162
CCNT2	-0.0826758	4.58256	-0.481182	0.631912	0.999824	-4.90685
VPS13A	0.0806088	3.67935	0.481149	0.631935	0.999824	-4.88737
LRRC8D	-0.0404923	4.13446	-0.481067	0.631993	0.999824	-4.89783
AC139887.2	0.0834983	1.53598	0.481018	0.632028	0.999824	-4.7555
ASTN2	0.0914886	1.1476	0.481004	0.632038	0.999824	-4.73366
MED1	0.0447149	4.5317	0.480849	0.632147	0.999824	-4.90521
AC241585.2	0.054623	2.56223	0.480812	0.632174	0.999824	-4.81839
SSR2	0.0422969	6.58518	0.480727	0.632234	0.999824	-4.88986
NOMO1	0.0643428	4.19056	0.480707	0.632248	0.999824	-4.89805
SILC1	0.15711	-0.072506	0.480649	0.632289	0.999824	-4.67856
PIP4K2B	0.0323304	5.1623	0.480604	0.632321	0.999824	-4.90777
LRRN3	-0.174342	2.57632	-0.480572	0.632344	0.999824	-4.82113
ABCA13	-0.174559	-0.139591	-0.480548	0.632361	0.999824	-4.67049
TBC1D3L	-0.576521	2.63547	-0.480461	0.632422	0.999824	-4.8243
KIAA1614	-0.0819083	0.762526	-0.480459	0.632424	0.999824	-4.71274
RPLP0P6	0.17796	-1.9317	0.480424	0.632448	0.999824	-4.6287
OR6C4	-0.187567	-2.58674	-0.480394	0.63247	0.999824	-4.62417
AC012615.2	0.300319	-1.05482	0.480388	0.632474	0.999824	-4.6444
BFSP1	0.120627	0.11473	0.480356	0.632496	0.999824	-4.69055
AC011511.4	-0.182424	2.31953	-0.480289	0.632543	0.999824	-4.80663
AL355304.1	-0.0905193	-0.241177	-0.48024	0.632579	0.999824	-4.67469
LINC00330	0.188249	-2.3542	0.480125	0.632659	0.999824	-4.62505
LINC02762	0.0824873	0.431138	0.480044	0.632717	0.999824	-4.70042
ZMYND11	0.0690069	4.07729	0.48004	0.63272	0.999824	-4.89878
ZEB1	-0.060234	3.54	-0.47995	0.632784	0.999824	-4.87791
AC012170.2	0.189248	-2.4289	0.479942	0.632789	0.999824	-4.62466
AC079753.2	-0.188968	-2.43443	-0.479913	0.632809	0.999824	-4.6243
FP325331.1	-0.169432	-2.38419	-0.479831	0.632868	0.999824	-4.62326
SLC25A46	0.0842423	4.01467	0.479737	0.632934	0.999824	-4.89787
RPS2P45	0.121246	-1.34948	0.479673	0.632979	0.999824	-4.64052
TPX2	0.12593	0.443006	0.479643	0.633001	0.999824	-4.69654
KCTD1	-0.0858011	0.0668193	-0.479632	0.633009	0.999824	-4.68518
NTN4	0.128617	-1.06131	0.479612	0.633023	0.999824	-4.65286
SLC66A2	-0.0705165	5.44667	-0.479611	0.633023	0.999824	-4.90723
LSM14A	-0.0347159	6.03632	-0.479574	0.633049	0.999824	-4.89798
LANCL1	0.0624034	3.65209	0.479568	0.633054	0.999824	-4.88532
AC010733.2	-0.0385243	4.35774	-0.479557	0.633061	0.999824	-4.90388
SYS1	-0.030824	4.4273	-0.479552	0.633065	0.999824	-4.90318
RTN1	-0.078692	3.56929	-0.479543	0.633071	0.999824	-4.87901
ZNF526	-0.0354316	3.31522	-0.479535	0.633077	0.999824	-4.86506
AC012349.1	0.110733	1.0705	0.479511	0.633094	0.999824	-4.73131
CABLES1	0.17047	-1.67361	0.479477	0.633118	0.999824	-4.63603
C1DP1	-0.147742	1.01456	-0.479457	0.633133	0.999824	-4.73974
ARL13B	0.0790241	1.08106	0.479382	0.633185	0.999824	-4.74283
AC115284.2	0.143874	-0.818137	0.47938	0.633187	0.999824	-4.6558
AC093726.2	-0.114752	-1.12979	-0.479374	0.633191	0.999824	-4.65094
QPRT	-0.0666243	1.14354	-0.479335	0.633219	0.999824	-4.73542
OCIAD2	0.0658856	2.75153	0.479334	0.63322	0.999824	-4.82967
VKORC1	0.038576	3.921	0.479325	0.633225	0.999824	-4.88866
NKIRAS1	0.0565352	0.346927	0.479241	0.633285	0.999824	-4.69288
CTSE	-0.180429	-0.711722	-0.479195	0.633318	0.999824	-4.66009
DOC2B	-0.17843	-0.911323	-0.479147	0.633352	0.999824	-4.65459
AL355075.6	0.160873	-2.21548	0.479088	0.633393	0.999824	-4.62786
DAAM2	0.263845	1.52101	0.478985	0.633466	0.999824	-4.75294
FTH1P22	0.147962	-1.26385	0.478981	0.633469	0.999824	-4.64655
AC008622.2	0.166082	-1.10924	0.47897	0.633477	0.999824	-4.65111
TRIM11	-0.0292677	5.07594	-0.478958	0.633486	0.999824	-4.90858
AC131212.2	0.0894588	-0.573544	0.478906	0.633522	0.999824	-4.66425
ATP8B3	0.0581921	1.39622	0.47889	0.633534	0.999824	-4.7482
LINC01422	0.059213	1.68407	0.478842	0.633567	0.999824	-4.76513
GLG1	0.0477638	6.30591	0.47878	0.633611	0.999824	-4.89442
DSTYK	-0.0297772	4.36347	-0.478754	0.63363	0.999824	-4.90245
EED	0.0498535	3.17197	0.478684	0.633679	0.999824	-4.85711
PRR12	0.0551377	4.76428	0.47863	0.633717	0.999824	-4.90804
AL139287.1	-0.0862748	-0.742085	-0.478629	0.633718	0.999824	-4.6556
TSIX	0.070268	3.36681	0.478584	0.63375	0.999824	-4.86848
AC004584.1	0.22836	-2.42169	0.478506	0.633806	0.999824	-4.62281
ZMYM1	0.0672955	2.18305	0.478478	0.633825	0.999824	-4.80214
WDR61	-0.048742	3.35189	-0.478389	0.633888	0.999824	-4.86673
CX3CL1	0.21148	-2.15547	0.478261	0.633979	0.999824	-4.62747
BZW1	-0.0438504	6.2112	-0.478176	0.634039	0.999824	-4.89499
HLA-DQA2	0.245221	3.47888	0.478161	0.63405	0.999824	-4.88922
COL27A1	0.108072	-0.397701	0.478132	0.63407	0.999824	-4.67019
BRMS1L	-0.0869139	0.165751	-0.478038	0.634137	0.999824	-4.69303
NOSIP	0.0451681	6.14619	0.478004	0.634161	0.999824	-4.89894
RPL4P5	0.225563	-2.58188	0.477942	0.634205	0.999824	-4.61814
SV2B	0.193837	-1.65371	0.477936	0.634209	0.999824	-4.63303
AK1	0.112224	3.99775	0.477935	0.63421	0.999824	-4.89146
CENPBD1	-0.0394931	2.68726	-0.477918	0.634222	0.999824	-4.82817
SIRPG-AS1	0.125643	-0.891931	0.477872	0.634254	0.999824	-4.651
AC022107.1	0.0868487	-0.243702	0.477694	0.63438	0.999824	-4.67169
OR5M2P	-0.146942	-1.26856	-0.477629	0.634426	0.999824	-4.64611
PMS2P6	-0.182199	0.396937	-0.477503	0.634515	0.999824	-4.69344
C2orf16	-0.103331	-1.18836	-0.477329	0.634639	0.999824	-4.64891
FBXO24	0.112149	-0.795831	0.477286	0.63467	0.999824	-4.65563
AL353588.1	0.133074	-1.63044	0.477267	0.634683	0.999824	-4.64111
IRGM	0.105291	-1.1752	0.47725	0.634695	0.999824	-4.6477
IGFBP2	-0.190168	-0.805542	-0.477143	0.634771	0.999824	-4.65102
AC009065.4	0.0817819	-0.339881	0.477141	0.634772	0.999824	-4.67064
ACOT7	0.0700144	1.78084	0.477111	0.634793	0.999824	-4.76592
UBE2Q2	0.0660773	3.90904	0.476977	0.634889	0.999824	-4.89338
LINC01535	-0.155099	-1.07994	-0.476965	0.634896	0.999824	-4.64697
AC012063.1	-0.0716784	0.810311	-0.476858	0.634972	0.999824	-4.71623
AC025423.2	-0.145411	0.095156	-0.476716	0.635073	0.999824	-4.69928
AC027796.3	-0.391235	-2.40713	-0.476696	0.635088	0.999824	-4.62218
AC106017.2	-0.16565	-1.11564	-0.476294	0.635372	0.999824	-4.65205
AC097662.1	0.0808625	0.611122	0.476203	0.635437	0.999824	-4.70999
AC004825.3	0.0898266	-0.345894	0.476176	0.635456	0.999824	-4.67397
PIP4K2C	-0.030944	4.21026	-0.476156	0.63547	0.999824	-4.89903
ZNF490	0.0482456	2.52072	0.476132	0.635487	0.999824	-4.8163
AL157838.1	-0.0873525	0.584214	-0.47612	0.635496	0.999824	-4.70847
DDX55	-0.0386187	3.67614	-0.476105	0.635506	0.999824	-4.88234
SYNC	-0.417481	-4.21459	-0.476019	0.635567	0.999824	-4.60829
CSTF1	-0.0206373	3.90474	-0.475921	0.635637	0.999824	-4.88972
AC105036.3	-0.179452	-1.84632	-0.475917	0.635639	0.999824	-4.63633
TRIM5	0.0545281	4.13251	0.475854	0.635684	0.999824	-4.89712
DENR	-0.0464737	4.34998	-0.475723	0.635777	0.999824	-4.90433
MED23	-0.0561477	4.37018	-0.475625	0.635847	0.999824	-4.90539
AL391095.1	0.141692	-0.0749293	0.475594	0.635868	0.999824	-4.67938
RELCH	-0.070176	4.32774	-0.475589	0.635872	0.999824	-4.90479
INCENP	0.0614237	2.49991	0.475543	0.635905	0.999824	-4.82306
USP49	-0.0448686	2.90412	-0.475537	0.635909	0.999824	-4.8408
AP001099.1	0.140847	-1.54703	0.475438	0.635979	0.999824	-4.63845
AC013489.1	0.357393	-1.93273	0.475394	0.63601	0.999824	-4.62963
PBDC1	-0.0511865	2.3248	-0.475258	0.636107	0.999824	-4.80265
RAB38	0.121516	-1.18357	0.475242	0.636118	0.999824	-4.6456
GTF2I	-0.0443453	6.01954	-0.475223	0.636131	0.999824	-4.89844
NUP210L	-0.219956	-2.60747	-0.47499	0.636297	0.999824	-4.62142
CCM2	-0.0365212	6.88418	-0.474979	0.636305	0.999824	-4.88488
COL11A2	-0.0915541	-0.294738	-0.474795	0.636435	0.999824	-4.67701
ETFRF1	0.0602757	1.91044	0.474737	0.636476	0.999824	-4.78695
AC002451.1	-0.152051	-0.652711	-0.47465	0.636538	0.999824	-4.65777
YEATS2-AS1	0.0991686	-0.344659	0.474601	0.636573	0.999824	-4.67225
AGAP7P	-0.0908737	3.44995	-0.474512	0.636636	0.999824	-4.8766
AC092944.1	-0.0631936	0.229866	-0.474473	0.636663	0.999824	-4.69593
NEU3	-0.0412169	3.62529	-0.474461	0.636672	0.999824	-4.8813
LINC02078	0.0991818	0.144532	0.474449	0.63668	0.999824	-4.69061
TARM1	-0.238873	-2.29388	-0.474381	0.636729	0.999824	-4.62272
AL118558.3	0.0880738	-0.142001	0.474109	0.636922	0.999824	-4.67929
AL512306.3	-0.183396	-1.87207	-0.474046	0.636967	0.999824	-4.63549
NUS1	0.0642473	4.26865	0.473969	0.637021	0.999824	-4.90375
PWP2	0.486207	-0.192066	0.473921	0.637055	0.999824	-4.66813
AL645728.1	-0.0953457	-0.248798	-0.47363	0.637262	0.999824	-4.67315
ADGRD2	0.105579	-0.976022	0.473598	0.637284	0.999824	-4.64917
KIF15	-0.13031	-1.29031	-0.473588	0.637292	0.999824	-4.64271
TTC6	-0.232126	-2.20098	-0.473428	0.637405	0.999824	-4.62577
C18orf32	-0.0551858	4.04631	-0.473364	0.637451	0.999824	-4.89655
FBXO7	-0.145812	8.22852	-0.47334	0.637467	0.999824	-4.85588
SCGB3A2	0.12497	-0.353503	0.473325	0.637478	0.999824	-4.67321
AL139385.1	-0.0957351	-0.242236	-0.473317	0.637484	0.999824	-4.67581
AC008686.1	-0.379678	-3.15113	-0.47324	0.637538	0.999824	-4.61453
FRG1KP	-0.234901	-3.00924	-0.473235	0.637542	0.999824	-4.61893
CATIP	0.0861605	0.382889	0.473211	0.637559	0.999824	-4.69568
FKBP8	-0.137116	10.7697	-0.473207	0.637561	0.999824	-4.80163
RFC1	0.0421846	4.44801	0.473183	0.637578	0.999824	-4.90638
MSRB2	-0.0736483	3.14972	-0.473113	0.637628	0.999824	-4.84762
SGSM1	-0.0788884	0.540619	-0.473001	0.637708	0.999824	-4.70175
AC007614.1	0.140781	-1.23968	0.472998	0.63771	0.999824	-4.64401
PRICKLE4	0.156617	-1.69626	0.472914	0.63777	0.999824	-4.633
GALNT9	-0.227916	-2.22221	-0.472853	0.637813	0.999824	-4.62812
GAS6-AS1	0.137159	2.06847	0.472847	0.637817	0.999824	-4.78513
C4orf33	-0.0641686	1.92175	-0.472715	0.637911	0.999824	-4.77984
GEMIN4	0.045223	3.1881	0.472567	0.638016	0.999824	-4.85794
COG7	0.0339915	2.94938	0.4725	0.638063	0.999824	-4.84621
AL713852.1	0.144813	-2.02109	0.472498	0.638065	0.999824	-4.63231
OR8B9P	0.146442	-1.22782	0.472419	0.638121	0.999824	-4.64431
METTL14	0.0535552	3.36143	0.472403	0.638132	0.999824	-4.87104
LINC01197	-0.119893	-0.7694	-0.472366	0.638159	0.999824	-4.65647
LPAL2	0.079143	0.556029	0.472328	0.638186	0.999824	-4.70987
S100A10	-0.0531821	6.36197	-0.472311	0.638198	0.999824	-4.89523
HEBP1	-0.0618843	3.77623	-0.472309	0.638199	0.999824	-4.88302
LIG3	-0.0299752	3.97661	-0.472162	0.638303	0.999824	-4.89321
AC020978.3	-0.123039	-1.71046	-0.472059	0.638376	0.999824	-4.63579
MED22	0.0325743	5.07788	0.471964	0.638444	0.999824	-4.91028
ABCF1	0.047205	5.2273	0.47191	0.638482	0.999824	-4.90976
ZNF620	0.0652561	0.547406	0.471728	0.638612	0.999824	-4.70966
NSA2	-0.067253	4.69268	-0.471716	0.63862	0.999824	-4.90877
AC104581.4	0.0714752	1.2845	0.471666	0.638656	0.999824	-4.74572
AL713998.1	0.17628	2.77525	0.471642	0.638673	0.999824	-4.83041
AC004706.3	-0.129521	-1.2174	-0.471633	0.638679	0.999824	-4.65353
SUV39H2	0.0642867	1.04498	0.471619	0.638689	0.999824	-4.73405
AC018529.2	-0.0819897	0.434438	-0.471615	0.638692	0.999824	-4.70635
ADORA2B	-0.114756	-0.206402	-0.471601	0.638702	0.999824	-4.6701
AC013643.2	0.186406	-2.28402	0.471502	0.638773	0.999824	-4.62232
FEM1A	0.0576586	3.27505	0.471487	0.638783	0.999824	-4.86076
AC006004.1	-0.179382	-2.0304	-0.471474	0.638793	0.999824	-4.62951
MIAT	0.0936165	6.4668	0.471469	0.638795	0.999824	-4.89245
POLL	-0.0917051	5.06551	-0.471441	0.638816	0.999824	-4.91049
PROCA1	0.0535049	2.45729	0.471421	0.63883	0.999824	-4.81571
DGAT1	-0.0422574	5.38374	-0.471381	0.638858	0.999824	-4.9095
AL683807.1	0.11039	-0.919864	0.471355	0.638877	0.999824	-4.65448
LINC00964	-0.136704	-1.4486	-0.471352	0.638879	0.999824	-4.64519
SYT12	0.116956	-0.685467	0.471348	0.638882	0.999824	-4.66197
TMEM231	0.0785299	0.581641	0.471259	0.638945	0.999824	-4.70852
TUBBP5	-0.215846	-0.917113	-0.471178	0.639003	0.999824	-4.65845
AC008555.5	0.182405	-1.91669	0.471133	0.639035	0.999824	-4.6272
CPEB3	0.064704	1.43093	0.47113	0.639036	0.999824	-4.75649
PPP6R2	0.0251243	5.91933	0.471103	0.639055	0.999824	-4.9032
TMEM184A	-0.127696	-1.12155	-0.471051	0.639092	0.999824	-4.64602
U47924.2	-0.160027	-1.63318	-0.471037	0.639103	0.999824	-4.63692
FBXW12	0.102834	-1.08842	0.470895	0.639203	0.999824	-4.64787
KIF18B	-0.116912	-0.548102	-0.470867	0.639224	0.999824	-4.66105
AC012213.5	0.285453	-0.270979	0.470804	0.639268	0.999824	-4.6836
LINC01238	0.0855092	0.884191	0.470708	0.639337	0.999824	-4.72948
BLOC1S6	0.060932	5.11356	0.470615	0.639403	0.999824	-4.91024
LINC02694	0.10557	-0.194744	0.470554	0.639446	0.999824	-4.67739
PI4K2B	0.0798755	2.73028	0.470501	0.639484	0.999824	-4.84059
IGHV1-2	0.169221	0.802687	0.470453	0.639518	0.999824	-4.7138
LINC02185	0.0836421	-0.0880566	0.470444	0.639524	0.999824	-4.68222
AC108010.1	-0.128449	2.12883	-0.470435	0.63953	0.999824	-4.801
NFU1	-0.0709289	1.69058	-0.470369	0.639577	0.999824	-4.76417
LINC00882	0.104862	0.716512	0.47031	0.639619	0.999824	-4.71418
BEND3P1	0.145916	-1.08738	0.470185	0.639708	0.999824	-4.65937
WEE2-AS1	0.0830825	0.323791	0.470181	0.639711	0.999824	-4.69482
AL157786.1	-0.0760379	-0.465503	-0.470053	0.639802	0.999824	-4.66883
AC020909.3	0.0618808	1.63919	0.470038	0.639813	0.999824	-4.76482
NME2	0.0615623	5.21385	0.469942	0.639881	0.999824	-4.91068
GPR183	0.0791286	4.49397	0.469897	0.639913	0.999824	-4.90819
AC011287.2	-0.129139	-1.81033	-0.469753	0.640015	0.999824	-4.63098
NPHP3	0.0608058	3.54381	0.469642	0.640094	0.999824	-4.87917
SORCS2	-0.19459	-1.88717	-0.46962	0.64011	0.999824	-4.62908
TPRG1	0.124228	0.111001	0.469557	0.640155	0.999824	-4.69034
TCEAL2	-0.238165	-2.86352	-0.469531	0.640173	0.999824	-4.61584
NGFR	0.137783	-1.97131	0.469529	0.640174	0.999824	-4.63119
CD300H	-0.131514	1.25723	-0.469457	0.640226	0.999824	-4.75109
NSD3	-0.0402889	5.93025	-0.469452	0.640229	0.999824	-4.90169
ACTR8	0.0438828	3.17667	0.469398	0.640267	0.999824	-4.86106
HOXB-AS1	0.101236	0.592127	0.469388	0.640274	0.999824	-4.7061
BTBD9	0.0448867	4.48454	0.469377	0.640283	0.999824	-4.90663
AC096644.3	0.151559	-1.20764	0.469292	0.640343	0.999824	-4.6494
ZFR2	-0.112854	-0.953296	-0.469282	0.64035	0.999824	-4.65669
INCA1	0.0706107	0.279349	0.469188	0.640417	0.999824	-4.69559
C12orf4	-0.0668711	2.29735	-0.469142	0.64045	0.999824	-4.81064
SET	0.0292339	6.94039	0.46906	0.640508	0.999824	-4.88375
ZNF589	0.0577488	4.38653	0.469002	0.640549	0.999824	-4.90463
TDG	-0.0366618	3.71366	-0.468944	0.640591	0.999824	-4.88664
RNF34	-0.0233044	4.82334	-0.468895	0.640625	0.999824	-4.9107
PEF1	0.0324363	4.74459	0.468841	0.640663	0.999824	-4.90972
GSDMB	0.0647553	4.66904	0.468835	0.640668	0.999824	-4.90912
HSF1	-0.0289872	5.26266	-0.46874	0.640735	0.999824	-4.91064
KDELR2	-0.0291428	4.62942	-0.468658	0.640794	0.999824	-4.90926
LACTB2	-0.0548735	1.34577	-0.468656	0.640795	0.999824	-4.74821
INO80C	0.0381869	3.10064	0.468434	0.640953	0.999824	-4.85338
AL031670.1	-0.138453	-1.47233	-0.468392	0.640983	0.999824	-4.64157
CHN2	-0.0535243	2.05943	-0.468334	0.641024	0.999824	-4.79709
HMGN1	0.0509418	5.85856	0.468331	0.641027	0.999824	-4.9036
HIC2	-0.0451464	2.57348	-0.46833	0.641027	0.999824	-4.82508
TCTA	-0.0335793	4.22066	-0.468325	0.64103	0.999824	-4.90042
NCCRP1	-0.152488	-1.87936	-0.468309	0.641042	0.999824	-4.6287
ZFAND2B	0.036478	4.74442	0.468268	0.641071	0.999824	-4.90966
AC119674.1	-0.214	-2.35996	-0.468265	0.641074	0.999824	-4.62239
AC010761.1	0.0767075	0.211957	0.46826	0.641077	0.999824	-4.69194
LINC01259	-0.102325	-1.06017	-0.468162	0.641147	0.999824	-4.65203
CCDC65	-0.0701453	1.25892	-0.468121	0.641176	0.999824	-4.74149
ZNF544	0.0422099	3.16623	0.468069	0.641213	0.999824	-4.86097
TMEM263	0.074741	3.10951	0.46806	0.64122	0.999824	-4.86346
ACD	0.0359769	3.6699	0.468016	0.641251	0.999824	-4.88371
AC068831.7	0.123962	1.5538	0.467935	0.641308	0.999824	-4.76479
ANKRD42	0.0465854	2.10453	0.467928	0.641313	0.999824	-4.79909
CENPC	-0.0412254	3.5927	-0.467863	0.641359	0.999824	-4.88276
AC007731.1	0.193462	-1.62905	0.467859	0.641362	0.999824	-4.63758
DLST	-0.0223931	5.53226	-0.467781	0.641418	0.999824	-4.90844
H2AFY2	0.0585512	0.92207	0.467651	0.64151	0.999824	-4.7196
PAPLN	-0.0547772	1.28121	-0.467624	0.641529	0.999824	-4.73699
AL354696.2	0.081547	-0.333515	0.467622	0.641531	0.999824	-4.67474
RSRC1	0.0445073	2.63404	0.46754	0.641589	0.999824	-4.82813
AC005562.1	-0.0582382	1.21948	-0.467474	0.641636	0.999824	-4.74079
GTPBP8	0.0515824	1.88901	0.467431	0.641667	0.999824	-4.78253
SURF6	0.0265018	4.71287	0.467361	0.641716	0.999824	-4.91019
RREB1	-0.0386755	4.39939	-0.467346	0.641728	0.999824	-4.90727
STOML2	0.0488935	4.25578	0.467308	0.641755	0.999824	-4.90214
ADAMTS5	-0.121141	-0.701141	-0.467186	0.641841	0.999824	-4.67082
UBP1	0.0495464	5.15853	0.467169	0.641853	0.999824	-4.91093
ASB1	0.0365291	4.33315	0.467018	0.641961	0.999824	-4.90526
ENC1	-0.0907115	3.2011	-0.467001	0.641973	0.999824	-4.8605
CAPN8	0.123571	-1.14593	0.466986	0.641984	0.999824	-4.64775
INPP5D	-0.045433	7.62902	-0.466878	0.642061	0.999824	-4.87108
SBDS	-0.0544202	3.48362	-0.466877	0.642061	0.999824	-4.87655
AC021683.5	-0.16171	0.163313	-0.466644	0.642227	0.999824	-4.68655
CDK5RAP2	0.0368414	4.67875	0.466638	0.642232	0.999824	-4.91029
S1PR5	0.0992484	4.77012	0.466601	0.642258	0.999824	-4.91079
ABCC13	0.172681	0.908425	0.466516	0.642318	0.999824	-4.72254
DCTN6	-0.0795622	1.3879	-0.466509	0.642324	0.999824	-4.7485
HOOK2	-0.0386817	3.17734	-0.46643	0.642379	0.999824	-4.86079
IFITM3	-0.159902	7.53496	-0.466428	0.642381	0.999824	-4.87533
AP005432.1	-0.12638	-2.16701	-0.466136	0.642589	0.999824	-4.62598
UXT	0.0480392	4.2384	0.46589	0.642764	0.999824	-4.90115
LINC00689	-0.167697	-1.90789	-0.465885	0.642767	0.999824	-4.63856
CIRBP-AS1	-0.096548	-0.749353	-0.465885	0.642768	0.999824	-4.66184
CHMP4A	-0.0392156	5.03647	-0.465833	0.642804	0.999824	-4.91187
MRPS33	0.0879806	1.93707	0.465811	0.642821	0.999824	-4.77828
FAIM	0.0817717	0.281994	0.465792	0.642834	0.999824	-4.69989
AC023796.1	0.190543	-2.25226	0.465603	0.642969	0.999824	-4.63041
AC005921.3	0.118646	-1.10007	0.465598	0.642972	0.999824	-4.64898
ACP2	0.0442444	2.98737	0.465585	0.642981	0.999824	-4.84746
GPR135	-0.154772	-1.58627	-0.465536	0.643016	0.999824	-4.63988
CCNK	-0.0407948	5.30345	-0.465421	0.643098	0.999824	-4.91117
AC008760.1	0.10023	-0.771284	0.465385	0.643124	0.999824	-4.65965
AL031282.2	0.0897507	3.63986	0.465251	0.643219	0.999824	-4.88849
KLHDC7A	-0.266008	-3.3818	-0.465243	0.643225	0.999824	-4.61559
RAB12	0.0661111	3.39353	0.465175	0.643273	0.999824	-4.87289
TMOD1	-0.166502	3.88437	-0.465101	0.643326	0.999824	-4.89462
EEF2K	0.0373848	3.56343	0.465013	0.643389	0.999824	-4.88246
BCL2L2-PABPN1	-0.30344	-2.59136	-0.464997	0.6434	0.999824	-4.6227
WNT6	-0.110325	-1.84665	-0.464949	0.643434	0.999824	-4.63505
HIF1AN	-0.0242972	5.90771	-0.464919	0.643456	0.999824	-4.90438
SCARB2	0.0402356	4.39085	0.464909	0.643463	0.999824	-4.90623
REV3L	0.0531187	3.6892	0.464878	0.643485	0.999824	-4.88903
TTC16	0.094905	3.54065	0.464839	0.643513	0.999824	-4.87943
CCL4	-0.087949	2.84037	-0.464682	0.643625	0.999824	-4.84501
AC114490.3	0.0578925	1.5505	0.464549	0.64372	0.999824	-4.76062
RPL17-C18orf32	0.426481	-0.492815	0.464543	0.643723	0.999824	-4.67408
TCF25	0.0360827	6.59679	0.464476	0.643771	0.999824	-4.8931
PMF1	-0.0347918	4.56429	-0.464402	0.643824	0.999824	-4.90836
TRBV10-2	0.185193	-2.36372	0.464393	0.643831	0.999824	-4.62464
AC099850.2	-0.314506	-2.82381	-0.464377	0.643842	0.999824	-4.61962
AC018695.4	-0.140022	-2.47191	-0.464325	0.643879	0.999824	-4.62394
GPRIN1	-0.104701	-0.333612	-0.464292	0.643903	0.999824	-4.67132
NOL8	-0.0502067	4.16932	-0.464274	0.643915	0.999824	-4.90293
IFT43	-0.0483815	0.954678	-0.464248	0.643934	0.999824	-4.72974
CAPZA2	-0.0856609	5.74294	-0.464205	0.643965	0.999824	-4.90611
AL512770.1	-0.070961	1.01545	-0.464197	0.64397	0.999824	-4.72973
NIPAL3	0.0406465	4.72472	0.464176	0.643985	0.999824	-4.91113
SREK1IP1	0.0448455	3.58529	0.463996	0.644114	0.999824	-4.88294
AC091074.2	0.135462	-0.510104	0.463796	0.644256	0.999824	-4.66364
CRYGS	-0.0572678	1.05659	-0.463767	0.644277	0.999824	-4.73318
POLR3GL	-0.0462902	3.51986	-0.463661	0.644353	0.999824	-4.87393
AC009152.6	0.166255	-2.47056	0.463635	0.644371	0.999824	-4.6217
AC010359.2	-0.163047	-2.33279	-0.46361	0.644389	0.999824	-4.6233
AP4M1	0.0384561	2.63824	0.463608	0.64439	0.999824	-4.82656
EPPK1	-0.0852503	1.4089	-0.463497	0.64447	0.999824	-4.74346
DZANK1	0.0677594	0.592926	0.463336	0.644584	0.999824	-4.70935
CFL1P1	-0.075772	-0.590338	-0.463293	0.644615	0.999824	-4.66482
AC135050.5	-0.108593	-0.983324	-0.463217	0.644669	0.999824	-4.6548
TCTEX1D4	0.145754	-2.22521	0.463196	0.644684	0.999824	-4.62829
EOMES	0.0896126	3.71925	0.463182	0.644694	0.999824	-4.88947
EEF1A2	0.121679	-1.34989	0.463175	0.644699	0.999824	-4.64193
EPM2AIP1	-0.0486252	4.22391	-0.463074	0.644771	0.999824	-4.90498
KLHL9	-0.0609148	3.93002	-0.462965	0.644849	0.999824	-4.89857
CCDC117	0.0439355	3.96749	0.462888	0.644904	0.999824	-4.8987
LRRC8E	-0.156786	-2.48974	-0.462888	0.644904	0.999824	-4.62299
TMEM45A	0.093054	3.29376	0.462808	0.644961	0.999824	-4.86745
NRBP2	-0.0526672	2.67766	-0.462803	0.644964	0.999824	-4.83073
PRKACB	0.0904498	5.20676	0.462791	0.644973	0.999824	-4.91134
LYRM9	0.0587174	2.07536	0.462683	0.64505	0.999824	-4.79299
COL4A2	0.183051	-1.14668	0.462474	0.645199	0.999824	-4.65234
ASF1B	-0.0907928	3.64772	-0.462431	0.64523	0.999824	-4.88372
VPS72	0.0270765	4.3392	0.46236	0.645281	0.999824	-4.90548
DHX15	-0.039839	5.49729	-0.462257	0.645354	0.999824	-4.90972
AC021054.1	-0.0547769	3.32737	-0.462153	0.645428	0.999824	-4.87029
AC000120.1	0.220457	-2.51783	0.462091	0.645473	0.999824	-4.62474
TNS3	0.0605143	3.48947	0.461976	0.645554	0.999824	-4.87988
DYNLL1	0.0488459	4.83828	0.461796	0.645683	0.999824	-4.91235
FTSJ1	0.0355233	3.59939	0.461701	0.645751	0.999824	-4.88109
AC018926.1	-0.151132	-1.89034	-0.461651	0.645786	0.999824	-4.63489
CLEC18A	-0.143967	1.76017	-0.461648	0.645789	0.999824	-4.76875
AP001160.3	-0.101028	-0.810778	-0.461624	0.645805	0.999824	-4.65879
CECR2	0.109469	-1.01483	0.461619	0.645809	0.999824	-4.65165
ETV3	-0.0355385	4.30498	-0.461611	0.645815	0.999824	-4.90676
CLEC10A	0.0918417	3.33421	0.461583	0.645835	0.999824	-4.87314
DLX4	0.171846	-2.36303	0.461578	0.645838	0.999824	-4.62441
ACTA2	-0.108437	2.00344	-0.461539	0.645866	0.999824	-4.78164
FAM9B	0.154803	-2.06346	0.461494	0.645898	0.999824	-4.6314
NEUROD1	0.108121	1.71852	0.461427	0.645946	0.999824	-4.76778
AC092611.1	0.195587	-2.70378	0.461281	0.64605	0.999824	-4.62211
GPR75	0.1398	-1.07469	0.461259	0.646066	0.999824	-4.65502
LINC01562	0.079319	0.861678	0.461251	0.646072	0.999824	-4.72035
SUMO2	0.0319366	6.10628	0.461165	0.646133	0.999824	-4.90232
HSD11B1L	0.0586565	0.129184	0.461078	0.646195	0.999824	-4.68929
ESM1	-0.180283	-2.67852	-0.461054	0.646213	0.999824	-4.62262
MCF2	-0.162837	-2.11084	-0.461047	0.646217	0.999824	-4.63084
CASP6	-0.0381234	2.39957	-0.46079	0.646401	0.999824	-4.81259
AC116407.3	-0.0653956	0.0376013	-0.46074	0.646437	0.999824	-4.68169
ARL5B	0.0768502	3.06374	0.460717	0.646453	0.999824	-4.86157
MIR4290HG	-0.139948	-1.95868	-0.460697	0.646467	0.999824	-4.63497
AC106820.4	0.0743521	0.5829	0.460615	0.646526	0.999824	-4.70961
CCDC88C	0.0500228	6.3221	0.460597	0.646539	0.999824	-4.89768
AL133553.2	-0.104641	-0.263314	-0.460595	0.64654	0.999824	-4.67216
AP2M1	-0.0642997	7.42492	-0.460516	0.646596	0.999824	-4.87691
RSU1	-0.0424412	5.16378	-0.460478	0.646623	0.999824	-4.91304
KARS	0.0330814	5.79362	0.460465	0.646633	0.999824	-4.90774
AL358790.1	-0.163724	-2.16153	-0.460447	0.646646	0.999824	-4.62923
ATP5F1C	0.0898354	3.90289	0.460418	0.646667	0.999824	-4.89458
PSMB3	-0.0557227	6.03849	-0.460389	0.646687	0.999824	-4.90486
NVL	0.0374247	3.23175	0.460364	0.646705	0.999824	-4.86615
PDLIM3	-0.0859444	-0.677682	-0.460347	0.646717	0.999824	-4.65768
PSTK	0.0689036	0.631004	0.460319	0.646737	0.999824	-4.71238
CARD17	-0.13534	-1.24188	-0.460282	0.646763	0.999824	-4.64204
FDPS	0.0329979	4.97133	0.460188	0.646831	0.999824	-4.91311
UBXN6	-0.131291	8.09448	-0.460115	0.646882	0.999824	-4.86092
MORC2	0.0378973	4.82511	0.460071	0.646914	0.999824	-4.91264
AC139495.2	0.242136	0.934496	0.46004	0.646936	0.999824	-4.72063
NUDT4	0.0608181	5.20409	0.459968	0.646988	0.999824	-4.91264
PELI3	-0.0462396	2.29802	-0.459962	0.646992	0.999824	-4.80784
U2AF1L5	-0.0556837	6.01619	-0.459919	0.647023	0.999824	-4.90367
AP5Z1	0.0298473	5.5172	0.459899	0.647037	0.999824	-4.91098
AL356481.1	0.0549522	0.533781	0.459627	0.647231	0.999824	-4.70791
BUB1B	-0.147415	-1.02429	-0.459271	0.647485	0.999824	-4.64832
CSDE1	-0.0326678	7.9247	-0.459264	0.647491	0.999824	-4.86505
AC092757.3	-0.157622	-2.45442	-0.45915	0.647572	0.999824	-4.62606
CHRNB4	-0.161375	-2.11179	-0.459069	0.64763	0.999824	-4.62751
TRAPPC2	0.0326323	3.87106	0.458903	0.647748	0.999824	-4.8939
AL359510.2	-0.133504	-1.43211	-0.458732	0.647871	0.999824	-4.63922
VWA2	0.13019	-1.18227	0.458697	0.647896	0.999824	-4.64649
DNAJC11	0.0372888	4.16256	0.458612	0.647957	0.999824	-4.90288
FBXO27	-0.104362	-1.07621	-0.458551	0.648	0.999824	-4.64928
AC245100.4	-0.0592913	1.55496	-0.458422	0.648092	0.999824	-4.75856
MT-CO2	0.09087	9.91203	0.458243	0.64822	0.999824	-4.82237
ACSM2A	0.124883	-0.904054	0.458226	0.648232	0.999824	-4.65827
AP002765.1	0.149308	-1.98676	0.458201	0.648251	0.999824	-4.63274
FAM91A3P	0.134136	-1.68217	0.458173	0.64827	0.999824	-4.64263
IDH3A	0.0385608	3.79155	0.45815	0.648287	0.999824	-4.89211
GBA2	-0.0273683	5.67874	-0.458009	0.648388	0.999824	-4.90958
AC093151.8	0.156663	-0.783606	0.457968	0.648417	0.999824	-4.66262
AL139011.2	-0.310819	-3.05912	-0.457951	0.648429	0.999824	-4.62107
AL357033.4	0.056793	2.0787	0.457875	0.648484	0.999824	-4.79096
NDUFB8	0.0375177	4.8411	0.457788	0.648546	0.999824	-4.91302
C5orf58	-0.0851233	0.234418	-0.457472	0.648772	0.999824	-4.69739
AC011379.2	0.0790653	0.607498	0.457469	0.648773	0.999824	-4.71118
RNF103	-0.0403623	3.99939	-0.457274	0.648913	0.999824	-4.90022
AL662884.5	0.125658	-0.943973	0.457192	0.648972	0.999824	-4.65573
NCK1	-0.0427596	3.76275	-0.457158	0.648996	0.999824	-4.89215
CCDC34	-0.073526	0.10718	-0.457099	0.649038	0.999824	-4.68412
EIF4G2	-0.0387177	8.26876	-0.457024	0.649092	0.999824	-4.85717
JAZF1	-0.0735485	4.92977	-0.456955	0.649141	0.999824	-4.91411
TASOR	0.0547598	5.14751	0.456854	0.649214	0.999824	-4.91339
NDUFB9	0.0389092	4.70549	0.456776	0.649269	0.999824	-4.91201
JMJD4	0.0434252	2.76335	0.456724	0.649306	0.999824	-4.83526
MRPL42	0.043113	3.93345	0.4567	0.649324	0.999824	-4.89818
AL137003.2	-0.0830354	0.337612	-0.456588	0.649404	0.999824	-4.70463
AC090772.1	-0.167344	-2.59021	-0.45655	0.649431	0.999824	-4.62335
AC009090.1	-0.126441	-0.666686	-0.456452	0.649501	0.999824	-4.65545
PI4K2A	-0.0373965	3.57198	-0.456451	0.649502	0.999824	-4.8818
MAP4K3	0.0779412	1.32597	0.4564	0.649538	0.999824	-4.75691
PIBF1	-0.0664434	2.15882	-0.456371	0.649559	0.999824	-4.8047
PPP1R9B	-0.0455769	7.79682	-0.456371	0.649559	0.999824	-4.86907
TFF3	0.216946	-2.86655	0.456348	0.649575	0.999824	-4.61871
SRRM5	-0.144229	-1.61874	-0.456328	0.64959	0.999824	-4.63943
KCTD10	0.0361524	4.3631	0.456263	0.649636	0.999824	-4.90858
FAM122A	0.0333902	3.43444	0.456182	0.649694	0.999824	-4.87808
UBQLN1	-0.0405979	5.67526	-0.456178	0.649697	0.999824	-4.90887
PITHD1	0.0543879	4.69323	0.456165	0.649706	0.999824	-4.91257
WSB2	-0.043472	4.6154	-0.456146	0.64972	0.999824	-4.91247
AC084824.4	-0.141986	-1.3405	-0.455985	0.649835	0.999824	-4.65299
CD27-AS1	0.0409686	2.77753	0.455963	0.649851	0.999824	-4.83992
FAT3	-0.193022	-2.53383	-0.455888	0.649904	0.999824	-4.62229
TFEC	-0.114567	3.21784	-0.455814	0.649957	0.999824	-4.87321
TSC1	-0.0318318	4.81453	-0.4558	0.649967	0.999824	-4.91394
CROCC2	-0.163352	-0.543828	-0.45572	0.650025	0.999824	-4.66852
TRAPPC4	-0.037178	4.09217	-0.455713	0.65003	0.999824	-4.90073
PPARD	-0.0301367	4.65803	-0.455699	0.65004	0.999824	-4.91263
C12orf29	0.0857822	2.01117	0.455655	0.650071	0.999824	-4.7962
TRAV12-2	-0.100222	1.21736	-0.455454	0.650215	0.999824	-4.73675
TMEM40	0.120467	1.5496	0.455366	0.650278	0.999824	-4.75399
AL157834.1	-0.11305	-0.223053	-0.455218	0.650384	0.999824	-4.68002
ALKBH4	-0.0366838	3.06928	-0.455194	0.650401	0.999824	-4.85222
AC100830.3	-0.309245	-2.77666	-0.455151	0.650432	0.999824	-4.62627
LINC01997	0.196486	-2.33503	0.455123	0.650452	0.999824	-4.62259
TMED2	-0.0365622	5.81851	-0.455105	0.650465	0.999824	-4.9078
FBXO32	0.0505411	3.24043	0.455097	0.650471	0.999824	-4.86569
DDX50P1	0.120224	-1.34093	0.455054	0.650501	0.999824	-4.64673
LINC01285	0.0779908	0.18036	0.455006	0.650536	0.999824	-4.69417
CCDC124	0.062801	4.58671	0.454991	0.650546	0.999824	-4.91162
AFAP1	-0.103618	2.57266	-0.454977	0.650556	0.999824	-4.82745
LINC01558	-0.169156	-1.79699	-0.454876	0.650629	0.999824	-4.63247
NXT1	0.0524459	2.09279	0.454851	0.650646	0.999824	-4.79296
AC005253.1	-0.0555778	2.36397	-0.454784	0.650695	0.999824	-4.81437
SLC2A5	-0.0976981	1.16413	-0.45478	0.650698	0.999824	-4.73936
LTK	0.0981037	2.60367	0.454759	0.650712	0.999824	-4.83383
RSAD2	0.204752	3.94444	0.454745	0.650722	0.999824	-4.89352
NPTX1	0.160469	-2.08135	0.454631	0.650804	0.999824	-4.63023
AL445250.1	0.19475	-1.28128	0.45455	0.650862	0.999824	-4.64345
CHMP6	0.0348332	3.97846	0.454536	0.650872	0.999824	-4.89596
CHTF8	0.0449272	5.34935	0.454466	0.650922	0.999824	-4.91337
AC009093.1	-0.0719475	0.34109	-0.454296	0.651044	0.999824	-4.70001
AC026803.2	0.15427	-1.90132	0.454267	0.651065	0.999824	-4.62945
ABRAXAS2	-0.0323231	3.34605	-0.454239	0.651085	0.999824	-4.87342
CAPG	-0.0617048	6.03224	-0.454128	0.651164	0.999824	-4.90653
CYP27C1	0.139982	-0.510228	0.454096	0.651187	0.999824	-4.66709
NUDT1	0.0586839	2.60584	0.454052	0.651219	0.999824	-4.82409
TTC39C-AS1	-0.124418	-0.609189	-0.454051	0.651219	0.999824	-4.6671
GLIS3	-0.165369	-2.12236	-0.453997	0.651258	0.999824	-4.62947
RCN1P2	0.22602	-0.351475	0.453974	0.651274	0.999824	-4.67227
TRADD	0.0340748	5.11676	0.453971	0.651277	0.999824	-4.91463
AC010136.1	0.185506	-2.20367	0.453953	0.65129	0.999824	-4.62709
AL592156.2	0.0955726	0.579938	0.453822	0.651384	0.999824	-4.70634
CNIH2	-0.091414	-1.31287	-0.453779	0.651414	0.999824	-4.64646
TMEM212	0.111007	0.841984	0.453719	0.651457	0.999824	-4.72398
IP6K2	-0.026393	4.97659	-0.453657	0.651502	0.999824	-4.9149
AP000757.1	-0.157085	-1.37698	-0.453617	0.65153	0.999824	-4.64296
AC006213.1	-0.196292	-2.60679	-0.453551	0.651578	0.999824	-4.62435
AC022916.1	-0.0614068	1.25701	-0.453492	0.65162	0.999824	-4.74121
CCSAP	-0.0646164	3.72534	-0.453484	0.651626	0.999824	-4.89197
SCAMP1-AS1	0.0428908	2.18538	0.453459	0.651643	0.999824	-4.79938
CNP	0.0406844	4.98457	0.453241	0.6518	0.999824	-4.91487
AC015522.1	0.177621	-2.57136	0.453239	0.651801	0.999824	-4.62226
AC011498.7	0.0479241	1.31431	0.453203	0.651827	0.999824	-4.74241
IGHG1	0.18593	5.27585	0.453146	0.651868	0.999824	-4.91257
VDAC2P2	-0.213382	-2.82051	-0.45308	0.651915	0.999824	-4.61974
ALKBH1	-0.0381998	2.40594	-0.453058	0.651931	0.999824	-4.8142
AC067956.1	-0.150626	-1.75921	-0.452902	0.652042	0.999824	-4.63205
CACNA2D2	0.0956449	2.06432	0.452869	0.652066	0.999824	-4.79559
AC068946.1	-0.139351	-0.388536	-0.452721	0.652172	0.999824	-4.67545
FBXO28	0.0506856	3.83203	0.452682	0.6522	0.999824	-4.89699
AL008730.1	-0.117295	0.972968	-0.452613	0.65225	0.999824	-4.72759
AC093484.2	-0.153793	-1.91672	-0.452515	0.65232	0.999824	-4.62892
C1orf127	-0.0923864	-0.755652	-0.452509	0.652324	0.999824	-4.6621
CBFA2T3	-0.0672854	5.16012	-0.452497	0.652333	0.999824	-4.9148
NDUFAF3	-0.0432185	4.00659	-0.452479	0.652346	0.999824	-4.89824
EEF1A1P11	0.100654	0.239684	0.452385	0.652413	0.999824	-4.69609
DMTF1	-0.0631555	4.9065	-0.452383	0.652414	0.999824	-4.91524
RALGDS	0.0509895	5.43693	0.452359	0.652432	0.999824	-4.91288
HMGXB4	-0.0367895	3.16976	-0.452191	0.652552	0.999824	-4.86404
MGST3	0.0534399	3.57321	0.452151	0.652581	0.999824	-4.88198
ENTPD5	-0.0502135	2.70761	-0.45215	0.652581	0.999824	-4.83807
PLGRKT	-0.0617657	1.8763	-0.452056	0.652649	0.999824	-4.78116
CUL4B	-0.0480067	5.2854	-0.451964	0.652715	0.999824	-4.91415
CLEC9A	-0.121001	-0.0807074	-0.451936	0.652735	0.999824	-4.68448
PSMD3	0.038227	5.06404	0.451869	0.652783	0.999824	-4.91523
ELMOD2	-0.0622567	3.3732	-0.451693	0.652909	0.999824	-4.87788
NR4A1	0.106099	1.5266	0.45167	0.652925	0.999824	-4.77209
AL136981.2	-0.124102	-0.836874	-0.451637	0.652949	0.999824	-4.65642
RAB28	-0.0468598	2.38932	-0.45163	0.652955	0.999824	-4.81829
LACC1	-0.0768377	0.895984	-0.451613	0.652966	0.999824	-4.7274
ZNF37BP	0.0583541	3.58595	0.451498	0.653049	0.999824	-4.88628
AC009118.3	-0.0909138	-0.557992	-0.451435	0.653094	0.999824	-4.6652
EPB41L4A-AS1	0.0482288	2.54318	0.451413	0.65311	0.999824	-4.82373
TFCP2L1	-0.161743	-0.934555	-0.451386	0.653129	0.999824	-4.65805
ORMDL2	-0.0372234	3.50249	-0.451327	0.653171	0.999824	-4.87683
AL136295.5	0.0649456	3.31717	0.451313	0.653182	0.999824	-4.86736
CHN1	-0.086862	0.228051	-0.451275	0.653209	0.999824	-4.69547
PRR29-AS1	-0.103915	-1.21196	-0.451216	0.653251	0.999824	-4.64644
CDADC1	-0.055593	1.80197	-0.451203	0.653261	0.999824	-4.77449
SNX3	-0.060662	6.0295	-0.451142	0.653304	0.999824	-4.90584
AL355377.3	-0.109002	-0.177876	-0.450989	0.653414	0.999824	-4.67679
TXNDC11	0.0290088	4.40749	0.450985	0.653417	0.999824	-4.90985
AC010327.6	-0.0475939	2.53168	-0.450982	0.653419	0.999824	-4.81856
CST7	-0.104238	6.2066	-0.450858	0.653508	0.999824	-4.90514
COL4A5	-0.215926	-2.43735	-0.4508	0.65355	0.999824	-4.62123
GNA11	0.0572047	1.71004	0.450706	0.653617	0.999824	-4.77017
BROX	-0.0463511	5.01948	-0.450706	0.653617	0.999824	-4.91557
ASPA	0.0849253	0.554253	0.450631	0.653671	0.999824	-4.7099
AC004835.1	0.0715039	0.0660463	0.450618	0.65368	0.999824	-4.68655
ICK	0.0553826	2.97893	0.450593	0.653698	0.999824	-4.85954
IPPK	-0.0353466	2.40977	-0.450549	0.653729	0.999824	-4.81873
EMC3-AS1	0.076499	0.0492184	0.450526	0.653746	0.999824	-4.68479
PUS7	0.0506356	1.1528	0.450324	0.653891	0.999824	-4.7438
SNRPC	0.0401853	3.656	0.45031	0.653901	0.999824	-4.88492
MPHOSPH9	0.059783	3.37457	0.45025	0.653944	0.999824	-4.87653
LINC00907	0.13644	-0.816364	0.450247	0.653946	0.999824	-4.65958
AC115220.2	-0.121994	-1.72129	-0.450107	0.654047	0.999824	-4.63994
CCDC144A	-0.129692	0.990414	-0.450086	0.654062	0.999824	-4.73393
Z99129.3	-0.099448	-0.40501	-0.449962	0.654151	0.999824	-4.67273
AC005670.3	0.061198	4.27392	0.449948	0.654161	0.999824	-4.91038
ZNF329	0.0380123	2.58577	0.449921	0.65418	0.999824	-4.82847
HELZ	0.0411013	5.01578	0.449886	0.654205	0.999824	-4.91559
PLAC8	0.0424372	5.47903	0.449855	0.654228	0.999824	-4.91377
PRLR	-0.128697	-1.10478	-0.449849	0.654231	0.999824	-4.6539
BIRC6	0.0515428	5.44378	0.449642	0.65438	0.999824	-4.91265
ASS1P1	0.130776	-1.24717	0.449581	0.654424	0.999824	-4.64053
AJAP1	-0.140861	-1.02843	-0.449371	0.654575	0.999824	-4.65642
PGGT1B	-0.0497616	4.22493	-0.449332	0.654603	0.999824	-4.90773
PKD1P1	0.2251	3.07233	0.449323	0.65461	0.999824	-4.86036
PPP1R12A-AS1	0.102903	-0.748004	0.449308	0.65462	0.999824	-4.65981
UPK3BL2	0.066003	3.46614	0.449253	0.65466	0.999824	-4.88075
PPIL2	0.0300052	5.10314	0.44911	0.654762	0.999824	-4.91573
AC092143.3	-0.215869	-2.55832	-0.449083	0.654781	0.999824	-4.62285
ARPC1A	-0.0319569	4.55145	-0.449043	0.654811	0.999824	-4.91274
AL354813.1	0.100178	-1.27209	0.449026	0.654823	0.999824	-4.64505
ABI3BP	0.126928	-1.2666	0.448932	0.65489	0.999824	-4.65044
PCGF3	-0.0673335	5.00916	-0.448883	0.654925	0.999824	-4.91604
WDR48	-0.0343247	4.79075	-0.448683	0.655069	0.999824	-4.91566
GNLY	0.110421	7.56872	0.44845	0.655236	0.999824	-4.87609
LINC02235	-0.167041	-2.33202	-0.448422	0.655256	0.999824	-4.62579
PDS5A	0.0438064	5.37834	0.448408	0.655266	0.999824	-4.91363
EVI2A	0.142221	4.97963	0.448281	0.655357	0.999824	-4.91576
VEZT	-0.0570846	3.03096	-0.448228	0.655395	0.999824	-4.86074
CD1E	0.146224	-1.01321	0.448226	0.655396	0.999824	-4.64785
LINC01761	0.0633827	0.873576	0.448114	0.655477	0.999824	-4.73208
CEACAM1	-0.0816635	4.06579	-0.44805	0.655523	0.999824	-4.90163
LINC01993	0.131755	-1.63964	0.447994	0.655564	0.999824	-4.6366
GOLGA8A	0.101122	5.45762	0.447953	0.655592	0.999824	-4.91181
RAB25	0.214549	-2.52136	0.447899	0.655631	0.999824	-4.62021
GOLGA2P7	0.0805488	2.98541	0.447847	0.655669	0.999824	-4.85651
FCGR2C	-0.114486	4.30094	-0.447684	0.655786	0.999824	-4.90657
EBI3	0.189009	-2.50081	0.447487	0.655928	0.999824	-4.62451
STK26	-0.0574138	4.68993	-0.447224	0.656116	0.999824	-4.91581
AC129492.1	0.0915684	-0.415928	0.447217	0.656121	0.999824	-4.67255
DLG4	-0.0421538	3.30548	-0.447205	0.65613	0.999824	-4.86731
GKAP1	-0.0742232	0.80446	-0.447171	0.656155	0.999824	-4.72228
RABL2A	0.0385374	3.27494	0.447076	0.656223	0.999824	-4.87014
STPG2-AS1	0.0811955	-0.260945	0.446923	0.656333	0.999824	-4.67698
LINC01136	-0.107913	-1.00723	-0.446846	0.656388	0.999824	-4.65074
COPZ2	-0.109067	-0.692031	-0.446821	0.656406	0.999824	-4.65941
SRRM1	0.0296214	5.80313	0.446814	0.656411	0.999824	-4.9099
TCN2	0.0978653	2.01474	0.446714	0.656483	0.999824	-4.78032
AC092718.2	0.0947839	-0.208971	0.446714	0.656483	0.999824	-4.67783
TEPSIN	-0.0325303	5.45895	-0.446687	0.656502	0.999824	-4.91456
AC068860.1	0.0959417	-0.640951	0.446561	0.656593	0.999824	-4.66077
SOX6	0.121262	0.207855	0.446547	0.656603	0.999824	-4.69321
AL645730.1	-0.143525	-2.13254	-0.446539	0.656609	0.999824	-4.62841
NIPAL1	0.123538	-1.30447	0.446455	0.656669	0.999824	-4.6476
RSPH9	-0.10453	-0.408206	-0.446362	0.656736	0.999824	-4.66689
POLE2	-0.13753	-1.63681	-0.446261	0.656808	0.999824	-4.64265
DNMT3A	-0.0323286	5.69557	-0.446222	0.656837	0.999824	-4.91218
IL6ST	-0.0856974	5.30341	-0.446191	0.656859	0.999824	-4.91523
B3GALT1	0.171073	-2.15729	0.446143	0.656893	0.999824	-4.62733
KIAA1328	0.0596722	2.13113	0.446134	0.6569	0.999824	-4.79928
GLB1L2	0.135916	0.491334	0.446065	0.65695	0.999824	-4.70386
AP001011.1	0.168112	-2.54191	0.446043	0.656965	0.999824	-4.62471
SEC24B	-0.0425171	4.4663	-0.445979	0.657011	0.999824	-4.9136
TSPAN33	0.0817461	3.91255	0.445779	0.657155	0.999824	-4.89498
AL031005.1	-0.174353	-2.33313	-0.445639	0.657255	0.999824	-4.62751
AC138932.1	0.104555	3.51904	0.445598	0.657285	0.999824	-4.88604
POU5F1B	0.0930063	-0.103366	0.445557	0.657314	0.999824	-4.67909
CD248	-0.133644	1.15863	-0.445407	0.657423	0.999824	-4.73991
TMC5	-0.106449	0.896438	-0.445378	0.657443	0.999824	-4.72956
BTAF1	0.0839069	4.79269	0.44537	0.657449	0.999824	-4.91661
ZNF609	-0.0436607	4.62457	-0.445282	0.657512	0.999824	-4.91495
DNAJA4	-0.0728977	3.80092	-0.445269	0.657522	0.999824	-4.89467
SMC6	0.06659	3.5329	0.445086	0.657653	0.999824	-4.88895
ITGAE	0.0459266	2.31296	0.445054	0.657676	0.999824	-4.81082
GMDS	0.0354967	2.51024	0.444961	0.657743	0.999824	-4.82
HDAC11	0.0521205	1.93484	0.44491	0.657779	0.999824	-4.78718
ARMT1	-0.0627661	3.30437	-0.444864	0.657813	0.999824	-4.87457
AC008537.3	0.0642378	1.30507	0.444831	0.657836	0.999824	-4.74658
PRPF6	0.0430245	6.17788	0.444812	0.65785	0.999824	-4.90542
PLPP6	0.0481232	2.75505	0.444749	0.657895	0.999824	-4.84302
NDUFA13	0.0536777	5.21027	0.44472	0.657917	0.999824	-4.91676
AC022973.3	-0.058914	1.24968	-0.444451	0.65811	0.999824	-4.74695
MMGT1	-0.0338591	3.94055	-0.444378	0.658162	0.999824	-4.90095
AC004528.2	0.483352	-3.29209	0.444346	0.658185	0.999824	-4.61314
ATP11C	0.0733479	3.01036	0.444227	0.658271	0.999824	-4.86436
ZRSR2P1	0.402801	-2.53312	0.44421	0.658283	0.999824	-4.61819
NCR3LG1	0.101559	-0.244606	0.444102	0.658361	0.999824	-4.68066
AC022400.4	-0.117981	-0.527022	-0.444094	0.658367	0.999824	-4.66384
AC007666.1	-0.101897	-0.822656	-0.444062	0.658389	0.999824	-4.65596
GGT2	-0.263394	-3.1491	-0.444043	0.658403	0.999824	-4.61849
KCNQ1	-0.0481067	4.90989	-0.444028	0.658414	0.999824	-4.9169
LINC00861	-0.0627475	6.49326	-0.444024	0.658417	0.999824	-4.89957
NCBP2	0.043182	4.64531	0.443787	0.658588	0.999824	-4.91574
TNS1	-0.170627	5.00792	-0.443767	0.658602	0.999824	-4.91734
AL157394.3	0.0922621	-0.98741	0.443707	0.658645	0.999824	-4.65248
AARSD1	0.0382178	3.03277	0.443687	0.658659	0.999824	-4.85308
USP25	-0.0395999	4.92435	-0.443431	0.658844	0.999824	-4.91732
DNMBP	0.0609713	2.77788	0.443415	0.658855	0.999824	-4.85042
PRPF40A	-0.0524046	5.54135	-0.443401	0.658865	0.999824	-4.91368
MAPK6	0.064501	2.70579	0.443382	0.658879	0.999824	-4.84229
SLCO2A1	0.207246	-2.45253	0.443315	0.658927	0.999824	-4.62053
ZNF80	-0.117153	-0.340458	-0.443213	0.659	0.999824	-4.6795
TBK1	-0.0515167	3.93672	-0.442921	0.659211	0.999824	-4.90133
KRT8	0.158579	-0.0613419	0.442921	0.659211	0.999824	-4.68357
AC073957.3	0.0509529	2.68545	0.442798	0.659299	0.999824	-4.83822
IQGAP2	-0.0640058	5.65736	-0.4427	0.65937	0.999824	-4.91217
CBX3	-0.0667191	5.01082	-0.44259	0.659449	0.999824	-4.91754
AL021368.4	0.252746	-2.73649	0.442323	0.659641	0.999824	-4.62401
CTAGE7P	0.123555	-1.0369	0.442303	0.659655	0.999824	-4.65926
IGKV1-16	-0.152711	0.309832	-0.442222	0.659714	0.999824	-4.70982
BRSK1	0.0952044	-0.695957	0.442084	0.659813	0.999824	-4.66436
SLC22A17	-0.0756536	0.953993	-0.442018	0.659861	0.999824	-4.72296
CD300LD	-0.109939	-0.698894	-0.441974	0.659892	0.999824	-4.66429
KDM5C	-0.0378087	6.28138	-0.441923	0.659929	0.999824	-4.90323
FNBP1P1	-0.0967429	-1.02907	-0.441798	0.660019	0.999824	-4.65655
POMT1	0.038116	3.62336	0.441758	0.660048	0.999824	-4.88727
AL035252.3	-0.0713352	0.228932	-0.441751	0.660053	0.999824	-4.6926
AC012645.3	0.0433059	2.44069	0.441704	0.660087	0.999824	-4.81728
KIFC3	-0.0839566	2.48928	-0.44168	0.660104	0.999824	-4.81828
AC073857.1	-0.0612779	1.0545	-0.441667	0.660114	0.999824	-4.73872
GID8	-0.0353714	5.3992	-0.441647	0.660128	0.999824	-4.91627
RPL34	0.198736	3.29507	0.44164	0.660133	0.999824	-4.86869
AC010267.1	0.144558	-1.75992	0.441483	0.660246	0.999824	-4.63841
AC012676.4	0.169691	-2.62722	0.441471	0.660255	0.999824	-4.62114
CDC20B	-0.0950785	-0.285903	-0.441366	0.660331	0.999824	-4.67305
AC009315.1	0.116992	0.0326718	0.441249	0.660414	0.999824	-4.68617
TESC	-0.138731	5.51796	-0.44119	0.660457	0.999824	-4.91556
THAP6	0.039131	2.94358	0.441153	0.660484	0.999824	-4.85395
SMS	-0.0320545	4.36445	-0.441151	0.660485	0.999824	-4.91103
NFIA-AS2	0.0886633	0.258501	0.44108	0.660536	0.999824	-4.6966
TRBV5-1	0.0767146	2.06844	0.441025	0.660576	0.999824	-4.7934
AGAP9	-0.0998904	2.00565	-0.44097	0.660616	0.999824	-4.80986
AF107885.2	-0.147937	-1.63183	-0.440803	0.660736	0.999824	-4.64041
SETD7	-0.0427185	3.47198	-0.440758	0.660768	0.999824	-4.88637
CBR3-AS1	0.0611229	2.13452	0.440751	0.660773	0.999824	-4.79455
PNMA1	0.0416808	3.76971	0.440738	0.660783	0.999824	-4.8944
SLC35F3	-0.175696	-1.68828	-0.440731	0.660788	0.999824	-4.63403
ZNF704	-0.145852	-2.09812	-0.44065	0.660846	0.999824	-4.63023
CD44-AS1	-0.162608	-2.39909	-0.440633	0.660858	0.999824	-4.62569
CLPB	0.0414276	3.46876	0.440599	0.660883	0.999824	-4.87932
AC079336.5	0.0839277	0.494537	0.440588	0.660891	0.999824	-4.7069
USP51	-0.0758691	-0.713096	-0.440499	0.660955	0.999824	-4.66713
BSCL2	0.0727831	1.32202	0.44049	0.660962	0.999824	-4.74769
MED14OS	-0.164253	-2.67713	-0.44037	0.661048	0.999824	-4.62104
CTU1	0.0376281	2.59542	0.440318	0.661085	0.999824	-4.82907
AC139795.1	0.104188	-0.0310675	0.440313	0.661089	0.999824	-4.68754
SAP130	-0.0466233	4.09834	-0.440241	0.661141	0.999824	-4.90534
SLC31A1	-0.0479429	3.95626	-0.440197	0.661172	0.999824	-4.90204
OAS1	0.107539	5.37062	0.44014	0.661214	0.999824	-4.91711
PPT2-EGFL8	-0.0606601	1.0313	-0.440072	0.661263	0.999824	-4.73219
ZNF738	0.0599129	1.02761	0.440011	0.661307	0.999824	-4.74065
AC130456.3	0.140098	3.07164	0.439951	0.66135	0.999824	-4.86269
CD247	0.053714	6.6226	0.439909	0.66138	0.999824	-4.89805
PRNCR1	0.0903724	0.167399	0.439883	0.661399	0.999824	-4.69491
RBBP8	0.0728447	1.76066	0.43972	0.661516	0.999824	-4.78065
PPP6R1	-0.0399426	7.27534	-0.439616	0.661591	0.999824	-4.88476
PRKAA1	-0.0497846	4.96384	-0.439515	0.661664	0.999824	-4.91822
UBE2D2	-0.0217388	5.68907	-0.43951	0.661668	0.999824	-4.91349
MRPS9	-0.0439912	2.88028	-0.439495	0.661679	0.999824	-4.84525
ICE2	0.0505916	3.88285	0.439438	0.66172	0.999824	-4.90088
MED17	0.0240653	4.35551	0.439334	0.661795	0.999824	-4.91207
TECTA	0.146041	-1.76914	0.439241	0.661862	0.999824	-4.63301
SNU13	0.0343532	5.19625	0.439195	0.661895	0.999824	-4.91795
ASF1A	0.0592697	3.34592	0.439138	0.661936	0.999824	-4.88018
DFFB	0.0380237	2.87657	0.439117	0.661951	0.999824	-4.85123
PHF10	0.0493026	4.4074	0.439082	0.661976	0.999824	-4.9139
AC018630.2	-0.147815	-0.739471	-0.439063	0.66199	0.999824	-4.66391
WWP1	-0.0490448	4.17946	-0.438939	0.66208	0.999824	-4.91045
AC018892.3	-0.132709	-2.18231	-0.438932	0.662084	0.999824	-4.62743
DNAJC9	0.0478785	3.17424	0.438926	0.662089	0.999824	-4.86434
AMOTL1	-0.0869207	-0.425725	-0.438854	0.662141	0.999824	-4.67426
WASHC1	0.0628147	4.25307	0.438702	0.66225	0.999824	-4.90785
ABHD17B	-0.0370335	2.78699	-0.438696	0.662254	0.999824	-4.84703
FOPNL	0.0521486	2.91874	0.438568	0.662347	0.999824	-4.85487
MAPK10	0.095913	1.34239	0.438566	0.662348	0.999824	-4.75406
FBXO36	0.103667	-1.199	0.438449	0.662433	0.999824	-4.64722
AC079340.3	-0.169447	-2.97181	-0.438369	0.66249	0.999824	-4.62052
CALM1	-0.0244048	7.84939	-0.438294	0.662545	0.999824	-4.87207
AC016355.1	-0.133015	-2.2171	-0.438222	0.662597	0.999824	-4.63035
DHX38	0.0307826	5.5961	0.438156	0.662644	0.999824	-4.91465
TMEM35B	-0.0401465	3.28391	-0.438121	0.66267	0.999824	-4.86945
RGPD5	0.11089	1.49736	0.43812	0.66267	0.999824	-4.76587
AC012640.2	-0.153581	-2.42663	-0.438004	0.662754	0.999824	-4.62699
ASPDH	0.0930221	-0.744896	0.437991	0.662763	0.999824	-4.66147
UQCRFS1	-0.0336381	4.33921	-0.437932	0.662806	0.999824	-4.91093
ANGPT1	-0.107528	0.793448	-0.437893	0.662834	0.999824	-4.72045
IFIH1	-0.0831824	4.52941	-0.437888	0.662837	0.999824	-4.91591
OPA3	0.0209222	4.08642	0.437879	0.662844	0.999824	-4.90427
SERPINE1	-0.114318	-1.01313	-0.437805	0.662897	0.999824	-4.65151
ZBED2	0.129169	-1.78323	0.437743	0.662942	0.999824	-4.63616
VN1R1	0.121461	-1.55028	0.437717	0.662961	0.999824	-4.64604
SIPA1	-0.0412585	7.6392	-0.437679	0.662988	0.999824	-4.87757
AC004801.2	0.119561	-1.44358	0.437669	0.662996	0.999824	-4.64285
HLA-L	-0.110276	5.02417	-0.437661	0.663001	0.999824	-4.91851
AC140121.1	0.110663	-1.51429	0.437574	0.663064	0.999824	-4.64038
CFAP70	-0.0738279	0.779398	-0.437484	0.663129	0.999824	-4.724
LINC00539	-0.0930891	-0.352793	-0.437474	0.663136	0.999824	-4.67627
ESPNP	0.23473	-2.56077	0.437468	0.663141	0.999824	-4.62145
RN7SL524P	0.262138	-2.21038	0.437341	0.663232	0.999824	-4.62498
HECTD2	-0.149603	-1.10249	-0.437335	0.663237	0.999824	-4.65131
PLCXD2	0.0772025	2.27121	0.437283	0.663274	0.999824	-4.81901
AC002550.1	0.327307	-3.68164	0.437213	0.663324	0.999824	-4.61125
PATL2	0.0600173	3.49378	0.437203	0.663332	0.999824	-4.88119
CENPQ	0.138182	-0.320846	0.437181	0.663347	0.999824	-4.67956
AC068616.3	-0.136901	-1.77035	-0.437032	0.663455	0.999824	-4.63321
PLGLB2	-0.0632454	2.01726	-0.43688	0.663565	0.999824	-4.79763
ADGRG1	0.100186	5.43704	0.436854	0.663584	0.999824	-4.91643
PRKCQ-AS1	-0.0561573	3.8405	-0.436719	0.663681	0.999824	-4.89437
ELP2	0.0345821	4.47452	0.43667	0.663716	0.999824	-4.91569
SNHG1	0.0479314	4.19044	0.436657	0.663726	0.999824	-4.91014
OR2J3	-0.138219	-1.86783	-0.436629	0.663746	0.999824	-4.63465
KDM1A	0.0348897	4.5911	0.43657	0.663789	0.999824	-4.91671
TRBV12-5	-0.138146	-2.06102	-0.436523	0.663822	0.999824	-4.62894
TFB1M	-0.0389671	2.34422	-0.436393	0.663916	0.999824	-4.81196
AKAP7	0.063675	1.80544	0.436317	0.663972	0.999824	-4.78475
MAPKAPK2	-0.0448951	6.51617	-0.436277	0.664	0.999824	-4.90163
CYP2D7	-0.0518708	2.29129	-0.436241	0.664026	0.999824	-4.80629
HS3ST3B1	0.052368	3.11768	0.436211	0.664048	0.999824	-4.86294
PTCSC3	-0.134681	-1.57499	-0.436144	0.664096	0.999824	-4.63639
CYTOR	0.0497792	3.35483	0.436131	0.664105	0.999824	-4.87354
AC108457.1	0.0824655	0.216231	0.436104	0.664125	0.999824	-4.70118
TPST1	-0.130496	2.25228	-0.435978	0.664216	0.999824	-4.8121
AF127577.4	-0.144475	-1.35142	-0.43593	0.66425	0.999824	-4.64979
LINC02021	-0.0878421	-0.40939	-0.435868	0.664295	0.999824	-4.66795
AAMDC	-0.0639657	0.61124	-0.435769	0.664367	0.999824	-4.71009
RPL7AP64	-0.0748285	1.61381	-0.435573	0.664508	0.999824	-4.76522
C11orf49	0.0378123	2.50726	0.43552	0.664547	0.999824	-4.822
ERVV-2	0.165819	-2.55706	0.435429	0.664613	0.999824	-4.62197
ZNF799	-0.0812854	1.31099	-0.435398	0.664635	0.999824	-4.75317
AL392172.2	-0.105503	-0.425297	-0.435297	0.664707	0.999824	-4.67141
AL158212.5	0.119316	-0.482123	0.435295	0.664709	0.999824	-4.66519
SIK2	-0.0367349	3.47352	-0.435257	0.664737	0.999824	-4.88299
KCNG2	-0.171952	-2.7637	-0.435243	0.664747	0.999824	-4.62134
GCM1	0.0920341	0.220514	0.435219	0.664764	0.999824	-4.69053
TNIP3	0.0953167	-0.818478	0.435122	0.664834	0.999824	-4.66025
RPL21	-0.129032	6.4422	-0.435067	0.664874	0.999824	-4.90322
SKAP1	0.0455204	4.79412	0.435037	0.664896	0.999824	-4.91847
AL133492.1	0.140047	-1.8243	0.434929	0.664974	0.999824	-4.63462
ANKRD20A3	0.177212	-1.88401	0.434844	0.665035	0.999824	-4.63146
AC005865.1	-0.140052	-1.93043	-0.434812	0.665058	0.999824	-4.633
TRIM38	0.0307427	6.58873	0.434795	0.66507	0.999824	-4.8994
DDAH2	-0.049313	3.94585	-0.434791	0.665073	0.999824	-4.90197
HSPA13	0.0719275	3.17634	0.434738	0.665112	0.999824	-4.87532
AL139384.2	0.101935	-0.784748	0.434704	0.665136	0.999824	-4.65887
RNF39	0.117733	-1.11389	0.434687	0.665148	0.999824	-4.64894
GYPC	-0.137395	8.49984	-0.434636	0.665186	0.999824	-4.85772
ZNF137P	0.0771778	0.995008	0.434573	0.66523	0.999824	-4.73778
SORBS1	0.127733	-0.807405	0.434543	0.665252	0.999824	-4.66275
AC074032.1	0.0899438	-0.113824	0.434516	0.665272	0.999824	-4.68054
CZIB	-0.0270982	3.84021	-0.43443	0.665334	0.999824	-4.89654
AC004039.1	0.116738	-0.500055	0.434257	0.665459	0.999824	-4.67322
GORASP1	0.0290423	4.39055	0.434187	0.665509	0.999824	-4.91383
SOWAHD	0.0508599	3.31361	0.434157	0.665531	0.999824	-4.8729
OR56A1	0.119806	-1.08555	0.434014	0.665634	0.999824	-4.65093
AC008537.4	0.0688666	0.579482	0.434009	0.665638	0.999824	-4.70976
AL109615.2	0.0842621	0.762949	0.43399	0.665652	0.999824	-4.71998
FAR2P2	-0.125633	-0.930787	-0.433977	0.665661	0.999824	-4.66265
CHRNA2	-0.140354	-1.38016	-0.433848	0.665755	0.999824	-4.64184
PTPN6	-0.0486394	8.49834	-0.433788	0.665798	0.999824	-4.85889
SIAH2	-0.106171	5.56651	-0.433788	0.665798	0.999824	-4.91665
AIMP1	-0.0537614	3.8408	-0.433748	0.665827	0.999824	-4.90019
IGF2	-0.23655	-2.09562	-0.433606	0.66593	0.999824	-4.62915
HMOX2	0.032381	5.13823	0.433578	0.66595	0.999824	-4.91953
KLRF1	0.110228	2.62515	0.433559	0.665963	0.999824	-4.83537
RGS9	0.08411	1.63906	0.433548	0.665971	0.999824	-4.77373
TMEM222	0.0279489	4.78842	0.433423	0.666062	0.999824	-4.91834
MAP3K2-DT	0.121567	0.504213	0.433301	0.66615	0.999824	-4.70447
RLN2	0.16419	-2.81038	0.433294	0.666155	0.999824	-4.62241
DAND5	0.094511	-0.249906	0.433214	0.666213	0.999824	-4.67222
SCGB3A1	0.275287	-2.77557	0.43315	0.666259	0.999824	-4.62187
FKBP10	0.179327	-2.66932	0.43315	0.666259	0.999824	-4.62008
LINC02395	0.115122	-0.740988	0.433089	0.666303	0.999824	-4.66353
AC026624.1	0.133981	-2.42929	0.433031	0.666345	0.999824	-4.6268
AL360178.2	-0.0933357	-0.920667	-0.433016	0.666356	0.999824	-4.65632
HECTD3	0.0342399	4.82049	0.432972	0.666388	0.999824	-4.91903
CLDN5	-0.141442	1.54749	-0.43296	0.666396	0.999824	-4.75081
FCHSD1	0.0306962	5.50556	0.432813	0.666502	0.999824	-4.91759
PSMC5	0.0328854	5.45007	0.432778	0.666528	0.999824	-4.91819
PFN1P6	0.199431	-2.17656	0.43254	0.6667	0.999824	-4.63046
HSD17B7	0.0312032	2.67406	0.432477	0.666746	0.999824	-4.83613
USP39	-0.0222095	4.62959	-0.4324	0.666802	0.999824	-4.91763
NDUFB10	0.0383185	4.80008	0.432396	0.666804	0.999824	-4.91873
NUF2	0.172336	-1.80347	0.432354	0.666835	0.999824	-4.63333
AL008720.1	-0.151348	-2.59695	-0.432325	0.666856	0.999824	-4.62234
TSTD2	0.0672242	2.51274	0.432314	0.666864	0.999824	-4.83378
WASH7P	-0.49404	-1.84555	-0.432264	0.6669	0.999824	-4.62766
AL590065.1	-0.0731235	0.737603	-0.432073	0.667038	0.999824	-4.71418
DPYSL4	0.156385	-0.712886	0.43205	0.667054	0.999824	-4.66405
RGPD4-AS1	0.192707	-1.85629	0.43204	0.667062	0.999824	-4.63444
SCN9A	0.0935383	0.198885	0.432029	0.66707	0.999824	-4.69545
ANKRD13C	0.0605166	2.96326	0.432001	0.66709	0.999824	-4.861
ZNF142	0.0345101	3.77828	0.431532	0.667429	0.999824	-4.8982
ZFP91	0.0298056	5.12674	0.431514	0.667442	0.999824	-4.91968
PUF60	0.035808	5.49856	0.431444	0.667493	0.999824	-4.91775
TM4SF19	0.135255	-0.361472	0.431433	0.667501	0.999824	-4.67611
GALNT1	-0.0441157	4.95474	-0.43142	0.66751	0.999824	-4.92015
FAM118B	-0.0357579	2.78429	-0.431351	0.66756	0.999824	-4.84309
TMEM38A	-0.0566337	1.49308	-0.43135	0.667561	0.999824	-4.76229
MRPL28	-0.0432244	4.58777	-0.431316	0.667585	0.999824	-4.91644
AL391684.1	0.064499	0.664415	0.431277	0.667614	0.999824	-4.71845
PTPN23	0.0367424	4.61984	0.431223	0.667653	0.999824	-4.91784
AP005136.4	0.150278	-2.6539	0.431185	0.66768	0.999824	-4.62605
SLC1A7	-0.147177	0.410832	-0.43117	0.667691	0.999824	-4.7111
RNF157-AS1	-0.116577	0.882115	-0.431166	0.667694	0.999824	-4.72336
VPS39	-0.0278606	6.07374	-0.43108	0.667756	0.999824	-4.91007
TRAPPC1	-0.0470276	5.96114	-0.431032	0.667791	0.999824	-4.91308
AL035587.1	0.0442483	2.23795	0.431013	0.667805	0.999824	-4.80312
LINC02701	-0.0851204	-0.876812	-0.430973	0.667833	0.999824	-4.6557
TMEM38B	-0.0566808	1.38997	-0.430911	0.667878	0.999824	-4.76046
MT-ND1	0.0985656	9.98245	0.430881	0.6679	0.999824	-4.82572
CCDC112	-0.059741	1.85102	-0.430845	0.667926	0.999824	-4.78539
F2R	0.0814859	3.00077	0.43082	0.667944	0.999824	-4.86188
LINC01429	0.20125	-2.92318	0.430758	0.667989	0.999824	-4.61856
ZNF114	0.152859	-2.38137	0.430746	0.667998	0.999824	-4.6261
AC133919.2	-0.174078	-1.2677	-0.430715	0.668021	0.999824	-4.65568
ZNF546	-0.0438233	2.07973	-0.43061	0.668096	0.999824	-4.80297
HCAR1	0.0789639	0.194839	0.430579	0.668119	0.999824	-4.69722
C11orf1	0.0570404	1.38682	0.430572	0.668124	0.999824	-4.75129
RGL3	-0.115024	-0.0169438	-0.430563	0.66813	0.999824	-4.68818
EPHA4	0.0617283	2.13983	0.430538	0.668148	0.999824	-4.81068
UTS2B	-0.0692181	0.13984	-0.430517	0.668163	0.999824	-4.69246
PARVB	0.0612976	4.0952	0.430431	0.668226	0.999824	-4.90536
FGFBP2	0.095117	4.69533	0.430122	0.668449	0.999824	-4.91938
PAM16	-0.0372578	2.77236	-0.429958	0.668568	0.999824	-4.83948
EIF2AK1	-0.081912	6.46643	-0.429855	0.668643	0.999824	-4.90359
DIMT1	0.0444369	3.82443	0.429836	0.668656	0.999824	-4.9009
LINC02363	-0.11297	-1.46326	-0.429812	0.668674	0.999824	-4.63784
DNAJB5	-0.0949862	1.11451	-0.429493	0.668905	0.999824	-4.74106
AC007780.1	-0.0811555	-0.285411	-0.429178	0.669133	0.999824	-4.67621
WDR5	0.031502	4.17919	0.429142	0.669159	0.999824	-4.90999
B3GALT6	0.0322646	3.58114	0.42907	0.669212	0.999824	-4.88612
TAP2	0.0453295	6.53413	0.429039	0.669234	0.999824	-4.90243
LINC00485	0.249128	-2.87527	0.428825	0.669389	0.999824	-4.61744
FMO4	0.0570754	0.356343	0.428803	0.669405	0.999824	-4.70302
KLHL35	0.118361	-0.785983	0.428715	0.669469	0.999824	-4.65558
LSM12	-0.0219009	4.07903	-0.428604	0.669549	0.999824	-4.90717
EFHC1	0.0632176	2.4718	0.428576	0.669569	0.999824	-4.82654
AC108215.1	0.118119	-1.14047	0.428549	0.669588	0.999824	-4.65328
IL15	0.0642777	1.84046	0.428332	0.669746	0.999824	-4.78206
TAF8	0.0306615	4.77868	0.428291	0.669775	0.999824	-4.91984
CENPS-CORT	-0.180932	-2.32594	-0.428191	0.669848	0.999824	-4.62223
AC008115.4	-0.11306	-1.62042	-0.428119	0.6699	0.999824	-4.63807
TBC1D22A	0.0357071	5.07287	0.428028	0.669966	0.999824	-4.92081
TBP	0.0290786	3.01187	0.427962	0.670014	0.999824	-4.85968
CFH	0.112769	1.07674	0.427922	0.670043	0.999824	-4.73862
RCBTB1	-0.0598507	3.5674	-0.427847	0.670097	0.999824	-4.89368
GSN-AS1	0.0902466	-0.0867166	0.427748	0.670169	0.999824	-4.68302
NPIPA2	0.304707	-0.690785	0.427716	0.670192	0.999824	-4.66185
AC096887.1	-0.252588	-2.83897	-0.427557	0.670307	0.999824	-4.61808
JMJD6	-0.0271795	4.23973	-0.427514	0.670339	0.999824	-4.91125
PDP1	0.062328	3.62627	0.427497	0.670351	0.999824	-4.89819
TDRD3	0.0347723	2.72232	0.42744	0.670392	0.999824	-4.8407
KIF24	0.114327	-1.23349	0.42738	0.670436	0.999824	-4.64822
DNAJC19	0.0616534	2.11661	0.427347	0.67046	0.999824	-4.80457
SERBP1	-0.0292334	6.68733	-0.427339	0.670465	0.999824	-4.89852
HSPA8P14	0.147162	-2.47626	0.427284	0.670505	0.999824	-4.62413
AL731769.2	-0.070591	0.387917	-0.427101	0.670638	0.999824	-4.70512
AL589935.3	0.116122	-0.13805	0.427079	0.670654	0.999824	-4.68101
RHOU	-0.0641007	2.9148	-0.42691	0.670776	0.999824	-4.85677
AL928970.1	-0.063358	1.14566	-0.4269	0.670784	0.999824	-4.74382
ZNF780A	0.0360475	3.71308	0.426857	0.670815	0.999824	-4.89709
ACRBP	-0.0812706	3.47206	-0.426836	0.67083	0.999824	-4.87869
ATXN1L	-0.0339888	4.83996	-0.426803	0.670854	0.999824	-4.92097
GINS4	0.063892	1.04024	0.426704	0.670925	0.999824	-4.73587
POLR2H	0.0429763	2.95144	0.426628	0.67098	0.999824	-4.85416
NUP214	-0.033491	5.97241	-0.426452	0.671108	0.999824	-4.91296
AC012020.1	0.062475	2.22859	0.426388	0.671155	0.999824	-4.80918
PUS10	0.0527579	2.15993	0.42632	0.671204	0.999824	-4.81081
RAB18	-0.060429	4.64535	-0.426102	0.671362	0.999824	-4.91998
NSL1	0.0340259	3.96949	0.42576	0.67161	0.999824	-4.90494
AL162390.1	0.155043	-1.69705	0.425689	0.671661	0.999824	-4.6388
SFR1	-0.0637741	1.11559	-0.425668	0.671677	0.999824	-4.74289
AC025181.2	-0.0970281	-1.26055	-0.425665	0.671679	0.999824	-4.64831
AC055840.1	-0.157736	-2.05954	-0.425533	0.671775	0.999824	-4.63256
PMM2	-0.0437628	3.46321	-0.425456	0.671831	0.999824	-4.88077
SH3RF3-AS1	-0.132915	-2.19215	-0.425359	0.671901	0.999824	-4.6277
P2RX4	0.0316976	4.20893	0.425257	0.671975	0.999824	-4.91093
RPRD1B	-0.0351692	3.88226	-0.425248	0.671982	0.999824	-4.9031
NFRKB	-0.0352359	4.36779	-0.425164	0.672043	0.999824	-4.91529
SCAMP2	-0.0327274	6.09113	-0.425159	0.672046	0.999824	-4.91117
RBM33	-0.0472812	6.2095	-0.42506	0.672118	0.999824	-4.908
TMEM184C	-0.0326893	3.71984	-0.425047	0.672127	0.999824	-4.89698
AC069209.2	0.0834555	0.704182	0.424938	0.672207	0.999824	-4.71997
RRM2	0.0929455	1.78403	0.424922	0.672218	0.999824	-4.77459
CYP2T1P	-0.0925973	1.00301	-0.42492	0.672219	0.999824	-4.72789
AC006230.1	0.14361	-1.19262	0.424895	0.672238	0.999824	-4.65451
BX842570.1	0.087744	1.10211	0.424867	0.672258	0.999824	-4.74855
GRPEL2	0.0628531	2.84125	0.424866	0.672259	0.999824	-4.8537
SEC22C	0.0297299	4.19481	0.424676	0.672397	0.999824	-4.91222
ZCCHC2	-0.0789032	4.90898	-0.424653	0.672413	0.999824	-4.9215
IQCN	0.0736157	2.97351	0.424638	0.672424	0.999824	-4.85344
PBX3	-0.035476	2.80605	-0.424577	0.672469	0.999824	-4.84756
CCDC26	0.0898943	2.19078	0.424541	0.672495	0.999824	-4.80503
RCOR3	-0.0421691	4.50291	-0.424395	0.6726	0.999824	-4.91933
SF3B4	-0.0427255	5.17227	-0.424301	0.672669	0.999824	-4.92159
RPL39L	0.13639	-0.823654	0.424242	0.672712	0.999824	-4.65928
ZBTB14	0.0512371	3.49028	0.424181	0.672755	0.999824	-4.88766
SHB	-0.103927	-1.09687	-0.424144	0.672783	0.999824	-4.65345
SENP5	0.0261289	4.71402	0.424139	0.672786	0.999824	-4.92075
MTHFD2	-0.0496168	3.65564	-0.424129	0.672793	0.999824	-4.89301
METTL22	-0.0355874	3.13543	-0.424093	0.67282	0.999824	-4.8642
PRKX	0.0475396	4.83872	0.424087	0.672824	0.999824	-4.92154
AC253572.2	0.070564	0.875705	0.424085	0.672826	0.999824	-4.72778
CTXND1	-0.137176	-2.26239	-0.424075	0.672833	0.999824	-4.62623
MRPL20	0.0327703	4.2478	0.424008	0.672881	0.999824	-4.91217
SKIDA1	0.132027	-1.54574	0.423978	0.672903	0.999824	-4.63938
CDYL2	0.0580719	1.94791	0.423951	0.672923	0.999824	-4.79445
AL031056.1	-0.16052	-2.02576	-0.423928	0.672939	0.999824	-4.63186
TRIM27	-0.0360851	6.16764	-0.423621	0.673162	0.999824	-4.90968
UGT2B11	-0.160471	-1.721	-0.423563	0.673204	0.999824	-4.64324
TMEM183A	-0.0394888	5.08727	-0.423548	0.673215	0.999824	-4.9219
REL	0.0408481	4.04297	0.423547	0.673216	0.999824	-4.91055
GOLGA6L5P	-0.159902	-0.204746	-0.423465	0.673276	0.999824	-4.68777
SYAP1	-0.0301375	4.57215	-0.423394	0.673327	0.999824	-4.91877
CUZD1	-0.166378	-1.12396	-0.423378	0.673338	0.999824	-4.64902
AC027237.3	0.113421	-1.59764	0.423246	0.673434	0.999824	-4.63885
PF4V1	-0.245688	0.677363	-0.4231	0.67354	0.999824	-4.71155
FAM217B	-0.0314524	4.08177	-0.423095	0.673544	0.999824	-4.91052
GRIP1	-0.108312	-0.657898	-0.422964	0.673639	0.999824	-4.66382
PAQR3	0.0719138	1.72214	0.422908	0.673679	0.999824	-4.78436
AL080250.1	0.115948	-1.2353	0.422885	0.673696	0.999824	-4.64352
SEPSECS	0.0653578	2.39137	0.422878	0.673701	0.999824	-4.82973
AC009163.7	-0.135739	-1.13238	-0.422872	0.673706	0.999824	-4.64812
POU2F3	0.140763	-1.92019	0.422831	0.673735	0.999824	-4.63299
AC118344.2	0.0553439	2.16366	0.422827	0.673738	0.999824	-4.8064
AL024508.2	0.126554	-0.477645	0.422776	0.673776	0.999824	-4.66418
AC114495.2	-0.155213	-2.63304	-0.422759	0.673788	0.999824	-4.62378
FOXO1	-0.0441579	4.61279	-0.422558	0.673934	0.999824	-4.92104
SLC6A9	-0.184794	0.300049	-0.422531	0.673954	0.999824	-4.70007
AL121835.2	0.173702	-2.2283	0.4225	0.673976	0.999824	-4.62934
LRRC46	0.062909	-0.513661	0.422476	0.673993	0.999824	-4.6743
SLC18A2	-0.119319	-0.411411	-0.42241	0.674041	0.999824	-4.66643
PPBP	-0.149344	4.38817	-0.422296	0.674124	0.999824	-4.91293
PCCB	0.0343543	3.06802	0.422253	0.674156	0.999824	-4.86102
LZTS1	-0.158717	-1.10351	-0.422191	0.674201	0.999824	-4.64959
CFAP161	-0.176024	-1.56368	-0.422152	0.674229	0.999824	-4.6389
PCID2	0.0467492	4.12098	0.422146	0.674233	0.999824	-4.91157
OPN3	0.0466983	2.92559	0.422072	0.674287	0.999824	-4.86019
ERH	0.0833851	3.57018	0.422055	0.674299	0.999824	-4.88901
TPTE2P2	-0.183069	-2.13929	-0.422054	0.6743	0.999824	-4.62678
TRABD2A	-0.0606849	5.11596	-0.422046	0.674306	0.999824	-4.9223
GTF2E1	0.0446925	3.06718	0.422013	0.67433	0.999824	-4.86564
ARHGAP45	-0.0325935	9.21844	-0.421881	0.674426	0.999824	-4.84578
JRK	0.03901	4.53634	0.421878	0.674428	0.999824	-4.9193
MAGEH1	0.0523684	2.17791	0.42187	0.674434	0.999824	-4.80737
SFTPB	0.104808	-1.32108	0.421855	0.674444	0.999824	-4.65042
AL691447.2	-0.0641482	1.19616	-0.421653	0.674591	0.999824	-4.74659
HYPK	0.0310805	2.96113	0.421499	0.674703	0.999824	-4.85541
EXOC3L1	0.118513	0.264473	0.421479	0.674718	0.999824	-4.69561
CDC40	-0.0419529	4.5305	-0.421367	0.674799	0.999824	-4.91998
MMD	-0.0877427	3.71795	-0.421349	0.674812	0.999824	-4.89823
MIEN1	-0.0374116	4.08733	-0.42131	0.67484	0.999824	-4.90667
EFNA2	0.0855958	0.356723	0.421266	0.674873	0.999824	-4.70141
MMAB	0.0473026	2.19348	0.421245	0.674887	0.999824	-4.80292
TRBV19	-0.0722722	2.22136	-0.421244	0.674889	0.999824	-4.81063
AL022151.1	0.0967613	1.24934	0.42113	0.674971	0.999824	-4.75014
ITGAD	-0.122977	0.0578717	-0.421125	0.674975	0.999824	-4.68175
LPO	-0.105502	-1.3021	-0.421122	0.674977	0.999824	-4.64581
STKLD1	-0.110253	-1.39635	-0.421025	0.675047	0.999824	-4.646
KCNMB1	0.0491599	1.91182	0.420836	0.675185	0.999824	-4.78627
POLR3C	0.0263105	3.6619	0.420753	0.675245	0.999824	-4.89365
AC136475.1	-0.0925626	1.95414	-0.420712	0.675275	0.999824	-4.7872
CLDN11	0.139165	2.9076	0.420593	0.675361	0.999824	-4.84448
AL034546.1	0.128518	-1.21045	0.420484	0.67544	0.999824	-4.64531
AP005901.1	-0.146732	-1.57276	-0.420449	0.675466	0.999824	-4.63754
AP003071.5	0.0848522	0.903403	0.420413	0.675492	0.999824	-4.73411
DDX11L9	-0.30232	0.416944	-0.420271	0.675595	0.999824	-4.68764
HIST1H3H	-0.118193	2.52294	-0.420208	0.675642	0.999824	-4.83025
CDC14B	0.0546266	2.46132	0.420112	0.675711	0.999824	-4.82277
MGAT4A	-0.0556457	5.40731	-0.419991	0.675799	0.999824	-4.92026
AC000123.2	-0.140732	-1.39606	-0.419975	0.675811	0.999824	-4.64334
LYPD2	0.184628	-1.2908	0.419849	0.675902	0.999824	-4.65004
AGK	0.0386949	3.9778	0.41984	0.675909	0.999824	-4.90757
PLA2G12A	-0.0452761	2.87556	-0.419513	0.676147	0.999824	-4.84943
RAB3B	0.120112	-0.0951058	0.419483	0.676169	0.999824	-4.6843
LINC00526	0.101397	-0.3274	0.419349	0.676266	0.999824	-4.68135
AMD1P4	-0.118362	-1.31972	-0.419344	0.67627	0.999824	-4.64643
WNT1	0.0752828	-0.381565	0.419313	0.676292	0.999824	-4.67866
EIF3L	0.0345878	7.32884	0.419245	0.676342	0.999824	-4.88782
AL391422.4	0.138743	-1.99518	0.419226	0.676355	0.999824	-4.62922
AL606500.1	-0.0911119	-0.456092	-0.419205	0.676371	0.999824	-4.66433
LAMB1	-0.117694	-2.05431	-0.41916	0.676403	0.999824	-4.63083
AC090015.1	0.0840036	-0.310809	0.41914	0.676418	0.999824	-4.67659
NOLC1	0.0450783	4.86447	0.419114	0.676437	0.999824	-4.92272
GOLGA3	0.0297544	5.44255	0.419058	0.676478	0.999824	-4.92052
ANAPC1	0.0363565	4.13217	0.418906	0.676588	0.999824	-4.91298
LMLN	-0.0601159	1.09362	-0.418896	0.676595	0.999824	-4.74572
MARVELD2	-0.11529	-0.722477	-0.418757	0.676697	0.999824	-4.66271
AL391244.2	-0.0395083	2.25628	-0.418649	0.676775	0.999824	-4.81116
CDK16	0.0271584	4.38333	0.418629	0.67679	0.999824	-4.91655
PTOV1-AS2	-0.0392068	2.74976	-0.418558	0.676842	0.999824	-4.84045
NECAB3	0.0481968	1.67729	0.418532	0.676861	0.999824	-4.77379
ZNF385D	0.180586	-1.33606	0.418486	0.676893	0.999824	-4.64911
FAM102A	0.0518926	6.50216	0.41837	0.676978	0.999824	-4.90471
AC055855.1	0.119978	-1.8688	0.418235	0.677076	0.999824	-4.63698
TCF7	-0.0551012	7.40477	-0.418208	0.677096	0.999824	-4.8864
NUP37	-0.0523631	1.93959	-0.418201	0.677101	0.999824	-4.79222
SLC12A7	0.077071	5.18058	0.418142	0.677144	0.999824	-4.92255
Z82217.1	0.0874821	0.782717	0.418125	0.677157	0.999824	-4.72479
SLC27A1	-0.0344492	4	-0.418111	0.677167	0.999824	-4.90629
DNPH1	0.0542432	2.32204	0.418075	0.677193	0.999824	-4.81231
SDHAP3	0.0556544	2.84897	0.418029	0.677226	0.999824	-4.8555
AC016957.2	-0.056011	1.86917	-0.417773	0.677412	0.999824	-4.78285
AC008875.3	-0.0310991	4.14002	-0.417727	0.677446	0.999824	-4.91018
ATF7-NPFF	-0.0455134	1.83413	-0.417713	0.677456	0.999824	-4.78181
GDPD3	-0.0573427	2.77224	-0.417695	0.677469	0.999824	-4.83992
ZNF706	0.0318862	4.26341	0.417585	0.67755	0.999824	-4.91548
MAPK9	0.0290074	3.72095	0.417531	0.677588	0.999824	-4.89871
AJ009632.2	0.102393	-0.730762	0.417522	0.677595	0.999824	-4.66006
AC006273.1	0.144495	-1.94124	0.417282	0.67777	0.999824	-4.63432
AC007686.4	0.133305	-0.320963	0.417279	0.677772	0.999824	-4.66942
GDNF-AS1	-0.130485	-2.02553	-0.417244	0.677797	0.999824	-4.62979
TRHDE-AS1	0.1514	-2.11097	0.417188	0.677838	0.999824	-4.62902
AL390719.3	-0.135802	-1.68567	-0.41712	0.677888	0.999824	-4.64068
SAPCD2	0.154665	0.50367	0.417107	0.677897	0.999824	-4.71318
AL691432.1	-0.104999	0.864567	-0.417104	0.677899	0.999824	-4.73409
MGAT1	-0.0339658	7.58216	-0.417008	0.677969	0.999824	-4.88336
KLHL6	0.0400506	5.12274	0.416652	0.678228	0.999824	-4.92309
MAP7	-0.0793326	2.02224	-0.416637	0.67824	0.999824	-4.80133
ETNK1	0.0690395	4.91886	0.416576	0.678284	0.999824	-4.92332
LMAN2	-0.0282915	6.33233	-0.416522	0.678323	0.999824	-4.90899
PLEKHD1	0.119123	-0.324793	0.416454	0.678373	0.999824	-4.67071
ANKRA2	-0.0465581	2.74003	-0.416451	0.678375	0.999824	-4.84876
TSSC4	0.0381315	4.4978	0.416451	0.678375	0.999824	-4.91923
ASB8	-0.0271351	5.33996	-0.416373	0.678431	0.999824	-4.92259
GEMIN2	-0.0635746	0.958179	-0.416271	0.678506	0.999824	-4.7314
CLCN4	-0.115454	2.23937	-0.41622	0.678543	0.999824	-4.82687
YBX1	-0.0729444	8.72632	-0.416198	0.678559	0.999824	-4.8557
COL10A1	0.196087	-3.07864	0.416132	0.678607	0.999824	-4.62012
AK8	0.164255	-2.45695	0.416059	0.67866	0.999824	-4.6223
CEP120	0.0601769	3.75287	0.41597	0.678725	0.999824	-4.90455
ALDH1A1	-0.0687883	3.89728	-0.415963	0.67873	0.999824	-4.907
UBR4	0.0306835	6.38664	0.415838	0.678821	0.999824	-4.90728
BRMS1	-0.034034	4.92164	-0.415714	0.678912	0.999824	-4.92336
AC012313.5	0.0978063	-0.532617	0.415704	0.678919	0.999824	-4.67375
RHOXF1P1	-0.132068	-1.3562	-0.415526	0.679048	0.999824	-4.64996
C20orf203	-0.143541	-1.73992	-0.41542	0.679126	0.999824	-4.6355
IGSF9B	-0.0741208	2.98657	-0.415415	0.679129	0.999824	-4.8532
AC092653.1	-0.140457	-2.48053	-0.415412	0.679132	0.999824	-4.62781
H6PD	-0.0353708	5.52371	-0.415369	0.679163	0.999824	-4.92069
FXYD7	0.0855249	0.61752	0.415362	0.679168	0.999824	-4.70825
ETV7	0.164297	1.83102	0.415357	0.679172	0.999824	-4.7655
DYNC1LI2	-0.0506065	4.96645	-0.415319	0.679199	0.999824	-4.92376
FAT2	-0.127944	-1.57864	-0.415218	0.679273	0.999824	-4.64385
ZNF71	0.0345995	2.15569	0.415195	0.67929	0.999824	-4.80775
AL390957.1	-0.0852709	-0.201588	-0.41518	0.6793	0.999824	-4.67642
PTOV1	0.0318386	5.92391	0.415148	0.679324	0.999824	-4.91596
ABHD17C	0.08493	0.0274051	0.41504	0.679402	0.999824	-4.69144
PRICKLE3	-0.0343252	2.75466	-0.414907	0.679499	0.999824	-4.84579
LINC01215	0.063118	3.00792	0.414865	0.67953	0.999824	-4.8654
CD163	-0.0783077	4.86744	-0.414842	0.679547	0.999824	-4.92353
IPO7	0.0491532	4.71585	0.414582	0.679736	0.999824	-4.92336
TCL1B	-0.199662	-1.54522	-0.414524	0.679779	0.999824	-4.65006
MT-ND4L	0.0820401	6.70801	0.414461	0.679825	0.999824	-4.89933
IFT46	-0.0492625	1.72356	-0.414259	0.679972	0.999824	-4.77634
LRCH1	0.0412759	2.88851	0.414217	0.680002	0.999824	-4.85943
KIAA1958	0.0588174	1.58039	0.414191	0.680021	0.999824	-4.77323
OR5AU1	0.107357	-0.726993	0.414171	0.680035	0.999824	-4.66015
PDE4D	0.0574503	2.9086	0.414113	0.680078	0.999824	-4.85505
LOXL2	0.0512405	0.920709	0.414034	0.680136	0.999824	-4.72549
PVR	-0.0545248	2.64934	-0.413992	0.680167	0.999824	-4.84536
SCN1A-AS1	0.0895589	-0.416536	0.413957	0.680191	0.999824	-4.66973
LAMP5	0.0760975	-0.0962472	0.413848	0.680271	0.999824	-4.67784
AP004608.1	0.143284	-1.46434	0.413808	0.6803	0.999824	-4.64353
GRAMD2B	-0.0585787	0.717	-0.413697	0.680381	0.999824	-4.72395
RAP1GDS1	0.0276032	4.04558	0.413693	0.680384	0.999824	-4.9106
AP4B1	0.0267587	4.2398	0.413651	0.680414	0.999824	-4.91566
NUB1	0.0359766	6.04645	0.413538	0.680497	0.999824	-4.91458
KRBOX4	0.0493405	2.30546	0.413498	0.680526	0.999824	-4.81617
SPIRE2	0.0793199	0.706997	0.413487	0.680534	0.999824	-4.71643
AC130371.2	-0.118691	-1.11969	-0.413399	0.680599	0.999824	-4.6479
AL357153.3	0.255955	-2.32027	0.413358	0.680628	0.999824	-4.62254
WASHC2A	0.0438928	5.28557	0.413298	0.680672	0.999824	-4.92279
CSRP2	-0.102544	-0.987024	-0.413228	0.680723	0.999824	-4.65555
Z98043.1	-0.108717	-1.76377	-0.413132	0.680793	0.999824	-4.63485
USP44	0.10932	-0.0910457	0.413019	0.680876	0.999824	-4.68914
DDX39B	-0.0275575	8.07088	-0.412989	0.680898	0.999824	-4.87223
ADSSL1	-0.0664884	-0.125591	-0.412936	0.680936	0.999824	-4.68395
SACM1L	-0.0551206	5.00249	-0.412901	0.680962	0.999824	-4.92425
AL604028.1	0.100416	-1.32317	0.412891	0.680969	0.999824	-4.6432
AP002748.6	-0.120634	-1.7924	-0.412867	0.680986	0.999824	-4.63529
RNF217	-0.0738971	1.13444	-0.412826	0.681016	0.999824	-4.74623
SRGAP2D	0.346976	-3.69009	0.412825	0.681017	0.999824	-4.6107
TBL3	0.0390394	3.77316	0.412825	0.681017	0.999824	-4.89791
MFSD5	-0.0359614	3.93662	-0.412804	0.681032	0.999824	-4.90498
LRP11	0.182957	-1.7381	0.412794	0.68104	0.999824	-4.63486
RNF43	-0.0859617	-0.020063	-0.412792	0.681041	0.999824	-4.69196
SARDH	-0.0806026	0.889096	-0.412747	0.681074	0.999824	-4.72431
ZNF678	0.0666819	1.29082	0.412713	0.681098	0.999824	-4.76021
AC005332.2	-0.0951823	0.41801	-0.412611	0.681173	0.999824	-4.71901
CAAP1	0.0523055	2.44301	0.412542	0.681223	0.999824	-4.82981
ALOX12P2	0.103466	-1.31168	0.412514	0.681244	0.999824	-4.64984
DMRTC2	0.0986542	-1.65339	0.412393	0.681332	0.999824	-4.63584
C6orf62	-0.037525	6.78251	-0.412388	0.681336	0.999824	-4.89945
PDXP	0.0695066	1.84356	0.412278	0.681416	0.999824	-4.7863
ITPK1	-0.067514	7.03198	-0.412265	0.681425	0.999824	-4.89626
LINC01544	0.106959	-0.773333	0.412214	0.681463	0.999824	-4.66193
NCKIPSD	0.0413433	2.7136	0.412005	0.681615	0.999824	-4.84071
PTER	0.0528241	2.497	0.41197	0.68164	0.999824	-4.83555
FUT2	0.0871721	0.496572	0.411962	0.681647	0.999824	-4.70885
NAF1	-0.0437621	1.52374	-0.41194	0.681662	0.999824	-4.76904
RO60	-0.0410143	4.34974	-0.411838	0.681737	0.999824	-4.91951
CC2D1A	0.0374182	4.26978	0.411786	0.681775	0.999824	-4.91552
ZGPAT	0.0295998	5.17518	0.411757	0.681796	0.999824	-4.92429
SEC24B-AS1	0.0826144	-0.508401	0.411693	0.681842	0.999824	-4.67063
FP236383.4	0.112195	9.65747	0.411538	0.681956	0.999824	-4.83601
FP236383.5	0.112195	9.65747	0.411538	0.681956	0.999824	-4.83601
FP671120.6	0.112195	9.65747	0.411538	0.681956	0.999824	-4.83601
SLC39A14	0.0598643	1.3099	0.411527	0.681964	0.999824	-4.75574
LINC00608	-0.145803	-1.97412	-0.41148	0.681998	0.999824	-4.63258
TRAK1	-0.0322594	4.71381	-0.411475	0.682002	0.999824	-4.92388
AC083806.2	-0.143783	-2.40892	-0.411368	0.68208	0.999824	-4.62864
ACAD10	0.0218845	4.07504	0.411368	0.68208	0.999824	-4.91017
FTH1P16	0.124394	-2.27014	0.41133	0.682107	0.999824	-4.62543
OLA1	-0.0511479	3.62309	-0.411305	0.682126	0.999824	-4.89442
ACP1	0.0558677	4.34389	0.411245	0.682169	0.999824	-4.91855
ARG2	0.130279	-0.947419	0.411132	0.682252	0.999824	-4.65429
RPL4P1	0.126614	-1.76369	0.41097	0.68237	0.999824	-4.63668
LRRC37A16P	-0.0538306	1.23256	-0.410865	0.682447	0.999824	-4.75295
PHIP	-0.0364414	5.8298	-0.410742	0.682536	0.999824	-4.91764
EMP2	0.0770854	1.34921	0.410713	0.682558	0.999824	-4.75229
NUDT21	0.0564176	4.66981	0.410687	0.682577	0.999824	-4.92394
E2F2	0.0781936	3.30807	0.41061	0.682633	0.999824	-4.87512
MMRN1	-0.101691	0.349863	-0.410535	0.682688	0.999824	-4.70125
AC083805.1	-0.121365	-1.5285	-0.410534	0.682689	0.999824	-4.64199
LERFS	0.287177	-2.15108	0.4105	0.682713	0.999824	-4.62788
LGALS1	-0.0632903	5.81264	-0.410436	0.68276	0.999824	-4.9196
AL118516.1	-0.121862	-0.866241	-0.410403	0.682784	0.999824	-4.65829
FNBP1	-0.0341719	7.04497	-0.410295	0.682863	0.999824	-4.89484
GOLPH3L	0.031888	3.21335	0.410201	0.682932	0.999824	-4.87433
DTWD2	-0.042228	1.69596	-0.410196	0.682935	0.999824	-4.77849
AC022364.1	-0.0997682	-1.44622	-0.410167	0.682956	0.999824	-4.64443
AC012074.1	0.0712021	-0.472243	0.410157	0.682964	0.999824	-4.67014
C2orf69	0.0589653	2.40696	0.410155	0.682965	0.999824	-4.83049
FNBP1L	0.0871667	0.155235	0.410071	0.683027	0.999824	-4.69917
AC105052.1	0.299725	-1.98356	0.410056	0.683038	0.999824	-4.63248
HNRNPA0	0.0334777	6.03087	0.410035	0.683053	0.999824	-4.91442
CEBPE	0.0934172	1.93923	0.409905	0.683147	0.999824	-4.79355
RIOK3	-0.07625	5.72486	-0.409884	0.683163	0.999824	-4.91906
FLNB-AS1	-0.165155	-2.24111	-0.409875	0.683169	0.999824	-4.63001
TBC1D3P5	-0.126902	-1.97013	-0.409794	0.683229	0.999824	-4.63286
CARHSP1	-0.0348534	4.98777	-0.409752	0.683259	0.999824	-4.9249
GMFB	0.0641727	4.0658	0.409681	0.683311	0.999824	-4.91524
DDX19B	0.0346167	3.83706	0.409568	0.683394	0.999824	-4.90263
AP001062.3	0.250152	-1.62408	0.409567	0.683394	0.999824	-4.64113
IARS	0.0367063	4.58316	0.409527	0.683424	0.999824	-4.92265
ZFP41	0.0457786	2.16471	0.409524	0.683426	0.999824	-4.80745
NMUR1	0.0768724	3.01115	0.409515	0.683432	0.999824	-4.8613
HTRA4	-0.140418	-1.58823	-0.409497	0.683445	0.999824	-4.63761
SREBF2-AS1	0.051492	1.23945	0.409428	0.683496	0.999824	-4.75145
DNAH10	-0.122258	-0.975839	-0.409396	0.68352	0.999824	-4.6612
RBM18	-0.0312238	3.63501	-0.409376	0.683534	0.999824	-4.89535
IFT88	-0.0448831	1.73165	-0.409272	0.68361	0.999824	-4.78335
AL731557.1	-0.125426	-0.250422	-0.409194	0.683667	0.999824	-4.67383
WNT10A	-0.0846548	0.516636	-0.409056	0.683768	0.999824	-4.71903
ZNF701	-0.0357444	3.23317	-0.408945	0.683849	0.999824	-4.87629
STIMATE	0.0397898	3.94837	0.408883	0.683894	0.999824	-4.90921
AP2B1	-0.0322762	6.4212	-0.408879	0.683897	0.999824	-4.90804
TPGS2	-0.0788982	4.89147	-0.408873	0.683901	0.999824	-4.92502
FAM53B	0.0329571	6.58175	0.408852	0.683917	0.999824	-4.90439
ORC1	-0.0907269	-0.439289	-0.408709	0.684021	0.999824	-4.67142
ZNF599	-0.0476537	0.982719	-0.408693	0.684032	0.999824	-4.73741
ZNF19	0.0643597	0.73755	0.408632	0.684077	0.999824	-4.72279
KLHL24	-0.0387263	4.85505	-0.408616	0.684089	0.999824	-4.92522
SMARCD2	-0.0340903	6.06732	-0.408613	0.684091	0.999824	-4.9148
REC8	0.041817	3.61153	0.408587	0.68411	0.999824	-4.88971
AC007998.4	0.0777184	0.886867	0.408546	0.68414	0.999824	-4.73668
IGLV2-14	0.117911	3.10513	0.408468	0.684197	0.999824	-4.87443
IKZF4	-0.0500456	1.51789	-0.4083	0.68432	0.999824	-4.76826
EMP1	-0.0959719	-0.179259	-0.40827	0.684342	0.999824	-4.68849
AC018682.1	-0.0969069	-0.655148	-0.408232	0.68437	0.999824	-4.67016
AC023389.2	-0.124285	-2.35394	-0.408091	0.684472	0.999824	-4.62759
BCAP31	-0.0418019	6.64226	-0.408034	0.684514	0.999824	-4.90539
CYREN	-0.0470299	4.79013	-0.408029	0.684518	0.999824	-4.92408
TTC17	-0.0253557	5.13505	-0.407997	0.684541	0.999824	-4.92509
ZBTB21	-0.0478373	2.60586	-0.407997	0.684541	0.999824	-4.84528
ASB14	0.0794805	-0.922122	0.407896	0.684615	0.999824	-4.66093
BCL2A1	-0.12424	2.44793	-0.407838	0.684658	0.999824	-4.82644
AHR	-0.0521565	4.38596	-0.407793	0.684691	0.999824	-4.92091
ZNF182	0.0400544	3.151	0.407374	0.684996	0.999824	-4.87403
ATP2B4	-0.0453867	5.92101	-0.407295	0.685054	0.999824	-4.91639
LINC00402	-0.0740002	1.98083	-0.407164	0.68515	0.999824	-4.79284
AC008119.1	0.110942	-0.880306	0.407082	0.68521	0.999824	-4.65904
GLTP	-0.0280542	4.88021	-0.407006	0.685265	0.999824	-4.92516
HIST1H4I	-0.0746214	1.83717	-0.406976	0.685287	0.999824	-4.78016
TXLNG	0.0500095	3.06979	0.406947	0.685308	0.999824	-4.87098
CRMP1	-0.144452	-2.04581	-0.40681	0.685409	0.999824	-4.63142
COG3	0.0398233	3.82146	0.406753	0.68545	0.999824	-4.90643
AC004466.1	0.137129	-0.165053	0.406748	0.685454	0.999824	-4.68797
HEXIM1	-0.0229634	5.3943	-0.406706	0.685485	0.999824	-4.92382
ZNRF1	-0.0484193	2.17845	-0.406634	0.685538	0.999824	-4.80312
AF233439.1	0.122434	-0.585296	0.406625	0.685544	0.999824	-4.66567
TUBB8P7	-0.317611	-2.91386	-0.406529	0.685614	0.999824	-4.61656
Z97353.1	-0.151901	-2.62312	-0.406525	0.685617	0.999824	-4.62439
PRKAB2	-0.0591521	3.31156	-0.406393	0.685713	0.999824	-4.88451
TP53TG1	-0.0552027	1.39403	-0.406295	0.685785	0.999824	-4.75635
GABRG3	-0.121552	-1.30691	-0.406178	0.685871	0.999824	-4.64765
AL645941.2	0.136275	1.88824	0.40611	0.685921	0.999824	-4.80414
NFKBID	0.0343384	3.65712	0.406104	0.685925	0.999824	-4.89718
SLC27A5	-0.0482266	1.59056	-0.405871	0.686096	0.999824	-4.76749
SLFN11	-0.0522774	4.43363	-0.405813	0.686138	0.999824	-4.92223
DOP1A	0.0530107	3.50453	0.405741	0.68619	0.999824	-4.89451
PKIA	0.0742132	2.00447	0.405442	0.686409	0.999824	-4.79683
LGALS3BP	0.0700599	3.64518	0.405438	0.686412	0.999824	-4.89125
BDP1	0.0648717	3.64036	0.405358	0.68647	0.999824	-4.90381
PREP	-0.0284538	4.24888	-0.405329	0.686492	0.999824	-4.91731
SNRPA1	0.0312199	3.79617	0.405304	0.68651	0.999824	-4.90318
AC127521.1	-0.0465369	0.721446	-0.405263	0.68654	0.999824	-4.71782
ADSL	0.0318592	4.29284	0.405192	0.686592	0.999824	-4.91751
RNF213	0.0566729	8.23143	0.405188	0.686595	0.999824	-4.87058
LSM3	-0.0914387	1.37061	-0.405055	0.686692	0.999824	-4.75556
LINS1	-0.0481054	3.48176	-0.405046	0.686699	0.999824	-4.88865
TRAF3IP2	0.0398388	3.10123	0.404991	0.686739	0.999824	-4.86689
AC087477.2	-0.108832	-1.49224	-0.404971	0.686754	0.999824	-4.64485
AC021127.1	-0.13911	-2.01414	-0.404924	0.686788	0.999824	-4.6342
IARS2	0.0351913	4.63225	0.404724	0.686934	0.999824	-4.92438
GSTK1	0.0259145	6.80393	0.404696	0.686955	0.999824	-4.90263
AC002519.1	0.122286	-1.83105	0.404677	0.686969	0.999824	-4.63714
AC073508.3	0.0467526	0.402009	0.404526	0.68708	0.999824	-4.7053
PAQR8	-0.033644	4.30043	-0.404516	0.687087	0.999824	-4.91836
GEMIN5	0.0452264	2.88352	0.404472	0.687119	0.999824	-4.85916
AL590068.3	-0.151278	-1.86896	-0.404387	0.687181	0.999824	-4.6327
POGLUT1	0.0475686	3.44856	0.404371	0.687193	0.999824	-4.89018
PAQR7	0.0365575	3.23418	0.404264	0.687271	0.999824	-4.87463
AC023830.3	0.117819	-2.19588	0.40423	0.687296	0.999824	-4.63092
AC105052.4	0.0729381	1.34309	0.404148	0.687356	0.999824	-4.75704
LEF1-AS1	-0.0761187	0.337121	-0.404047	0.68743	0.999824	-4.70308
AC005165.1	-0.184448	-2.75669	-0.404015	0.687454	0.999824	-4.61971
EIF3B	0.0465007	6.13901	0.403998	0.687466	0.999824	-4.91459
SH2D1B	0.088261	3.33338	0.403971	0.687486	0.999824	-4.88214
GJC2	0.114916	-1.17553	0.403954	0.687498	0.999824	-4.65109
LAMA2	-0.103649	-1.13149	-0.403944	0.687505	0.999824	-4.65819
CALHM2	0.0516698	4.61714	0.403893	0.687542	0.999824	-4.92411
RNF122	-0.0529329	3.67964	-0.403749	0.687648	0.999824	-4.89622
Z99572.1	0.0646065	1.04982	0.403747	0.68765	0.999824	-4.73894
TMEM223	0.0379654	2.47693	0.403673	0.687704	0.999824	-4.82603
LGALS3	-0.104296	6.09066	-0.403494	0.687834	0.999824	-4.91547
MX1	0.120742	6.22434	0.403421	0.687888	0.999824	-4.91363
LINC00310	0.108185	-2.18073	0.403386	0.687913	0.999824	-4.63044
TRAV8-6	-0.0810795	0.589425	-0.403282	0.68799	0.999824	-4.71626
MEPCE	0.0331991	5.03968	0.40328	0.687991	0.999824	-4.92632
KCTD5	0.0268615	4.2865	0.403234	0.688025	0.999824	-4.91826
HIST2H4B	-0.102278	2.50843	-0.403187	0.68806	0.999824	-4.83993
SLC25A29	-0.0644475	4.57734	-0.403099	0.688124	0.999824	-4.92603
MLYCD	0.0237086	3.48195	0.403056	0.688155	0.999824	-4.89108
MAP9	0.070475	1.23959	0.403013	0.688187	0.999824	-4.75623
KIR3DL1	-0.157605	0.546205	-0.403	0.688196	0.999824	-4.71487
MATN2	0.102248	-0.74098	0.402988	0.688205	0.999824	-4.66702
AC010359.3	0.0822464	0.315783	0.402972	0.688217	0.999824	-4.69983
BMERB1	-0.0814719	0.476029	-0.402965	0.688222	0.999824	-4.70941
AL590552.1	-0.0809354	-0.19728	-0.402771	0.688364	0.999824	-4.68043
PTPN4	0.0570105	4.78034	0.402738	0.688388	0.999824	-4.92613
UBL3	-0.0488706	4.99004	-0.402687	0.688425	0.999824	-4.92643
BAD	0.0409139	3.12171	0.402602	0.688488	0.999824	-4.86691
HEATR6	0.0489934	2.56347	0.402428	0.688615	0.999824	-4.84188
SMIM24	0.15091	1.79318	0.402384	0.688648	0.999824	-4.7876
ZNF569	0.0708568	0.977137	0.402328	0.688689	0.999824	-4.73887
TMTC4	0.0557165	1.76315	0.402181	0.688796	0.999824	-4.79056
AC074138.1	-0.131378	-2.11271	-0.402179	0.688797	0.999824	-4.63537
FCRL6	0.102337	4.01216	0.402179	0.688798	0.999824	-4.91058
ADA2	0.0476098	7.03073	0.402057	0.688887	0.999824	-4.89703
TTC33	0.0575428	2.78716	0.402022	0.688913	0.999824	-4.85723
AP000708.1	-0.0848795	-0.302355	-0.401977	0.688945	0.999824	-4.67675
TMEM208	0.04127	2.91273	0.401863	0.689029	0.999824	-4.85236
SPIN3	-0.0487597	2.65865	-0.401753	0.689109	0.999824	-4.84181
AC005154.2	-0.0498245	1.67715	-0.401687	0.689158	0.999824	-4.77585
AC254562.3	-0.101886	-2.06952	-0.401615	0.689211	0.999824	-4.63287
FUNDC1	0.0435831	1.66667	0.401549	0.689259	0.999824	-4.77531
GABRB3	-0.160572	-1.18836	-0.401499	0.689296	0.999824	-4.64869
TEDC2	0.142569	-2.54882	0.401298	0.689443	0.999824	-4.62392
SLF2	-0.0382393	4.11632	-0.40111	0.689581	0.999824	-4.91688
AC087289.5	0.112559	-1.54623	0.40102	0.689646	0.999824	-4.63947
TNKS	-0.0359512	4.15897	-0.40089	0.689742	0.999824	-4.91797
AC027288.3	0.090079	0.378833	0.40079	0.689815	0.999824	-4.70726
USF3	0.0348266	4.05675	0.400761	0.689837	0.999824	-4.91576
MRPS22	0.050838	2.52904	0.400701	0.68988	0.999824	-4.83015
SNRK-AS1	0.0973349	-0.131158	0.40064	0.689925	0.999824	-4.6878
AC073548.2	0.111891	-1.28794	0.400401	0.6901	0.999824	-4.6476
HDGFP1	0.395145	-2.90335	0.400298	0.690176	0.999824	-4.6147
RASGRP3	0.0702622	2.53351	0.400251	0.69021	0.999824	-4.83872
DCUN1D2	-0.0344812	3.02563	-0.400239	0.690219	0.999824	-4.86422
MIR924HG	0.183192	-2.49974	0.400218	0.690235	0.999824	-4.62695
CFAP53	-0.147459	-2.30857	-0.400178	0.690264	0.999824	-4.62796
PIGA	-0.048837	2.0488	-0.400148	0.690286	0.999824	-4.80668
DPM1	-0.0789856	2.80919	-0.400004	0.690391	0.999824	-4.8509
ZC3H7B	0.0375815	5.13511	0.4	0.690394	0.999824	-4.92668
HECTD4	0.0395229	4.75422	0.399977	0.690411	0.999824	-4.92665
IARS2P1	0.12268	-2.47738	0.399867	0.690492	0.999824	-4.62515
KRCC1	-0.074555	3.28546	-0.399848	0.690506	0.999824	-4.88209
LONRF3	0.0636385	0.743808	0.399468	0.690785	0.999824	-4.72732
UCHL3	-0.0626801	1.19756	-0.399371	0.690856	0.999824	-4.74378
SNAI3	-0.0425879	3.7824	-0.399185	0.690992	0.999824	-4.89993
AC119044.1	0.0526041	0.470083	0.399114	0.691044	0.999824	-4.70342
TMEM11	-0.0347108	3.22095	-0.399101	0.691054	0.999824	-4.87212
POLR1B	0.0366023	3.32714	0.399054	0.691088	0.999824	-4.885
HEATR3	0.0415877	3.79795	0.398902	0.691199	0.999824	-4.90528
RTEL1P1	-0.146116	-2.43626	-0.398868	0.691224	0.999824	-4.62538
CSE1L	0.0362362	4.25321	0.398864	0.691227	0.999824	-4.91994
Z98259.3	0.172192	-2.02642	0.398699	0.691348	0.999824	-4.63268
UAP1L1	0.0608738	3.28477	0.398636	0.691395	0.999824	-4.87587
MOCOS	0.124863	-1.28884	0.398631	0.691398	0.999824	-4.64429
ITGAL	0.0389457	7.86853	0.398515	0.691484	0.999824	-4.87971
EPN1	-0.0401999	6.08407	-0.398483	0.691507	0.999824	-4.91737
TRAFD1	-0.0443639	6.02719	-0.398437	0.691541	0.999824	-4.91826
ZNF814	-0.0351424	3.95837	-0.398365	0.691593	0.999824	-4.91132
PKD1P5	-0.281528	0.686596	-0.398312	0.691632	0.999824	-4.74172
FAM204A	0.0392779	3.55796	0.398245	0.691681	0.999824	-4.89327
TPPP3	0.092044	2.31948	0.398116	0.691776	0.999824	-4.82459
LARP4B	-0.0293979	5.5013	-0.398062	0.691816	0.999824	-4.92445
PBX4	-0.0496154	1.81724	-0.398036	0.691834	0.999824	-4.7803
MANBAL	-0.0278418	3.28368	-0.397941	0.691904	0.999824	-4.87701
AL591684.2	-0.221218	-2.44513	-0.397886	0.691944	0.999824	-4.63107
ARID2	0.0363169	3.98745	0.397886	0.691945	0.999824	-4.91461
AC011751.1	-0.139144	-1.62875	-0.397798	0.692009	0.999824	-4.6391
AC020907.3	0.103372	-1.49703	0.397779	0.692023	0.999824	-4.64278
DHX58	0.0591897	4.06197	0.39774	0.692052	0.999824	-4.9117
THADA	0.0245427	4.04709	0.397628	0.692134	0.999824	-4.91369
PGLYRP2	0.118313	-1.6044	0.397447	0.692267	0.999824	-4.63643
MAN1C1	-0.052107	3.51179	-0.397436	0.692275	0.999824	-4.88863
TMEM191B	0.167923	-0.237323	0.397425	0.692283	0.999824	-4.68233
TAF1L	0.142624	-1.93703	0.397347	0.692341	0.999824	-4.63658
AC099524.1	-0.0832093	1.75488	-0.397332	0.692351	0.999824	-4.77674
MEF2C-AS1	0.0788768	-0.583627	0.397311	0.692366	0.999824	-4.66986
AL049840.6	-0.129393	-1.58493	-0.397298	0.692376	0.999824	-4.64146
RAB20	-0.0801878	2.9918	-0.397271	0.692396	0.999824	-4.85267
VPS13D	0.0358074	4.96665	0.397246	0.692414	0.999824	-4.92758
TCEANC2	0.0233857	4.13649	0.397209	0.692442	0.999824	-4.91611
AL035251.1	0.0933065	-0.788152	0.397127	0.692501	0.999824	-4.66194
UBE2Z	0.0221969	5.57847	0.39711	0.692514	0.999824	-4.92402
SPRYD7	-0.0471218	1.18343	-0.397094	0.692526	0.999824	-4.74872
AC006333.2	0.0869397	-0.691384	0.396977	0.692612	0.999824	-4.67121
SPDYE5	-0.0682691	1.13557	-0.396817	0.692729	0.999824	-4.7523
HGD	0.11482	-0.167873	0.396785	0.692753	0.999824	-4.68712
GNL3	0.0716636	3.46274	0.396647	0.692854	0.999824	-4.89078
AC116903.1	0.335292	-3.40938	0.396575	0.692907	0.999824	-4.61539
TRAM2	0.0375443	3.73298	0.396401	0.693035	0.999824	-4.90521
BRD3	-0.0389579	4.94054	-0.396229	0.693161	0.999824	-4.92785
AC093627.4	-0.0642698	1.37615	-0.396122	0.693239	0.999824	-4.75951
PDSS1	0.0655801	0.679588	0.396101	0.693255	0.999824	-4.72471
TRBC1	0.0586552	6.54803	0.396054	0.693289	0.999824	-4.90949
MRPL21	-0.0484729	2.25138	-0.39605	0.693292	0.999824	-4.80991
BICRAL	-0.0471678	4.87129	-0.396043	0.693298	0.999824	-4.92782
CCDC81	-0.103205	-1.28619	-0.39601	0.693322	0.999824	-4.64667
FBXL16	-0.0566741	2.93481	-0.395938	0.693375	0.999824	-4.85499
RASAL2-AS1	0.136481	-0.0223788	0.395795	0.69348	0.999824	-4.69421
HSD17B14	0.145554	-2.52072	0.395739	0.69352	0.999824	-4.62611
DNAJB13	-0.0696573	0.182274	-0.395715	0.693538	0.999824	-4.69775
CFAP36	-0.059404	2.26886	-0.395697	0.693552	0.999824	-4.81663
MARCH6	-0.135523	10.3962	-0.395578	0.693639	0.999824	-4.822
GUSB	0.0290764	4.90619	0.395557	0.693655	0.999824	-4.92767
NAV2	-0.148893	-2.42236	-0.395488	0.693705	0.999824	-4.62555
AC012181.2	-0.113832	-1.44279	-0.395446	0.693736	0.999824	-4.64583
NPIPB11	0.0610364	2.38958	0.395388	0.693778	0.999824	-4.82937
GRID2IP	0.112661	-1.87483	0.395332	0.693819	0.999824	-4.6355
PPP1R3E	0.0389611	4.05023	0.395221	0.693901	0.999824	-4.9141
SUPT6H	-0.0362958	6.29858	-0.395191	0.693923	0.999824	-4.91365
UQCRB	-0.0824075	3.00372	-0.395184	0.693928	0.999824	-4.85951
GPR171	0.0688367	2.87842	0.395021	0.694048	0.999824	-4.85271
USP47	-0.0425891	4.6691	-0.395005	0.69406	0.999824	-4.9272
HIST4H4	0.0792809	-0.12785	0.394925	0.694118	0.999824	-4.68672
AL590491.2	0.208426	-2.35492	0.394795	0.694214	0.999824	-4.62274
SCN3B	0.134413	-1.28567	0.394753	0.694245	0.999824	-4.64935
SLC2A1	0.0529202	4.52752	0.394684	0.694296	0.999824	-4.92523
TCAF2P1	0.114952	-0.0239893	0.394679	0.694299	0.999824	-4.69911
TJP3	0.0564464	1.66283	0.394647	0.694323	0.999824	-4.77855
AL157935.1	0.0731959	0.412627	0.394504	0.694428	0.999824	-4.70488
FAHD1	-0.0500968	2.88362	-0.394502	0.694429	0.999824	-4.85668
AL583832.1	-0.170447	-2.72912	-0.394477	0.694447	0.999824	-4.62113
CLK1	-0.0732809	6.00497	-0.394433	0.69448	0.999824	-4.91697
CXCR2P1	-0.0877087	3.22111	-0.394293	0.694583	0.999824	-4.86955
AF117829.1	0.0873824	2.55819	0.394149	0.694689	0.999824	-4.83778
CTPS2	0.0498869	1.63985	0.394104	0.694722	0.999824	-4.78222
SLC29A3	-0.0386706	2.20961	-0.394061	0.694753	0.999824	-4.81072
NPIPA5	-0.209787	1.51003	-0.393868	0.694895	0.999824	-4.76263
AC073840.1	0.0654721	-0.081058	0.393579	0.695108	0.999824	-4.68889
ANKRD44	-0.0499137	6.54416	-0.393543	0.695134	0.999824	-4.90646
PLAAT5	-0.121001	-1.43099	-0.393401	0.695239	0.999824	-4.64492
KCNC4	0.0529763	2.66112	0.393333	0.695288	0.999824	-4.84741
UTF1	-0.121513	-1.87242	-0.393264	0.695339	0.999824	-4.63957
AF131215.5	0.0631788	1.20468	0.393236	0.69536	0.999824	-4.75922
ZNF890P	0.259365	-1.50704	0.393229	0.695365	0.999824	-4.64468
USP53	-0.0943859	2.7075	-0.393164	0.695413	0.999824	-4.85594
KCNE1B	-0.249372	-1.08061	-0.393157	0.695418	0.999824	-4.64545
ABLIM1	0.0506279	5.99404	0.393155	0.695419	0.999824	-4.9183
NPTXR	-0.0673645	1.93799	-0.392942	0.695575	0.999824	-4.79079
TCP10L	0.13965	-2.46424	0.392936	0.69558	0.999824	-4.62193
AC090409.1	0.183739	-1.21987	0.392934	0.695582	0.999824	-4.64525
LINC01695	0.0923575	-0.746681	0.3929	0.695606	0.999824	-4.66445
FLT3LG	0.0421133	4.87601	0.392823	0.695663	0.999824	-4.92781
LINC00499	-0.0893454	-0.347394	-0.392817	0.695668	0.999824	-4.67698
AGPS	-0.0404259	3.96011	-0.39281	0.695673	0.999824	-4.91455
INPP4B	0.0717074	4.12171	0.392776	0.695698	0.999824	-4.91813
CLN5	-0.0331192	4.10008	-0.392764	0.695706	0.999824	-4.91607
DNAH11	0.133605	-2.10102	0.392715	0.695743	0.999824	-4.63453
CYTH1	-0.0257789	8.09024	-0.392659	0.695784	0.999824	-4.87511
AC032044.1	0.121458	-1.98284	0.392657	0.695785	0.999824	-4.63335
GALK2	-0.0353371	2.32865	-0.392644	0.695795	0.999824	-4.8206
TOMM70	0.0420105	4.09746	0.392486	0.695911	0.999824	-4.91728
NACA3P	-0.143604	-2.25044	-0.392454	0.695934	0.999824	-4.62818
AC007319.1	0.0992834	-1.98667	0.392449	0.695938	0.999824	-4.63336
FAM32A	-0.0295147	5.19785	-0.392383	0.695987	0.999824	-4.92842
LYRM1	-0.0345149	3.49615	-0.392349	0.696012	0.999824	-4.88891
AC126323.6	0.0745038	-1.109	0.392334	0.696022	0.999824	-4.65213
AC104653.1	-0.117925	-1.89841	-0.392268	0.696071	0.999824	-4.63432
CRIPT	-0.0326713	3.65049	-0.392138	0.696167	0.999824	-4.89894
ZC3H10	0.0213362	3.29826	0.391948	0.696307	0.999824	-4.88127
AL353135.2	0.109824	-2.04145	0.391919	0.696328	0.999824	-4.63202
POP1	-0.0363076	1.63915	-0.391819	0.696402	0.999824	-4.77865
BCAM	-0.159291	0.700363	-0.391688	0.696498	0.999824	-4.71098
ACADSB	0.0440976	3.03327	0.391686	0.6965	0.999824	-4.8718
FCER1A	-0.0988997	2.93971	-0.391645	0.69653	0.999824	-4.87063
SH3BGRL2	-0.107156	2.85773	-0.391636	0.696536	0.999824	-4.84101
AC078878.2	0.118734	-2.42031	0.391633	0.696538	0.999824	-4.62728
ABLIM3	-0.150003	1.67023	-0.391599	0.696563	0.999824	-4.75872
OR5BA1P	0.0813856	-0.526461	0.391599	0.696564	0.999824	-4.66808
TMEM17	0.132414	-2.03961	0.391437	0.696682	0.999824	-4.63079
LINC02746	0.139132	-1.22059	0.391414	0.696699	0.999824	-4.6468
ANKRD46	0.0613293	2.14758	0.391356	0.696742	0.999824	-4.81483
AC007969.1	0.130501	-1.27327	0.391269	0.696806	0.999824	-4.64656
RBM43	0.0502886	2.71391	0.391178	0.696873	0.999824	-4.84351
AL138767.1	-0.179136	-2.09007	-0.391124	0.696913	0.999824	-4.62962
PTGES	0.12932	-0.174116	0.390934	0.697053	0.999824	-4.67943
SMAD9	0.0576607	0.623877	0.390929	0.697056	0.999824	-4.72005
MT-ND2	0.0800316	9.76625	0.390816	0.697139	0.999824	-4.83686
OSBPL5	0.0585841	4.51827	0.390812	0.697142	0.999824	-4.92484
SUZ12	0.0508396	4.53337	0.390762	0.697179	0.999824	-4.92698
FAM193B	0.0282917	5.9899	0.390637	0.697271	0.999824	-4.91982
LYL1	-0.0805103	6.25374	-0.390583	0.697311	0.999824	-4.91532
UBE3D	0.0492308	0.708648	0.390297	0.697521	0.999824	-4.72098
AC026403.1	0.124858	3.55907	0.390158	0.697623	0.999824	-4.89914
SYPL1	0.041611	4.56411	0.390086	0.697676	0.999824	-4.9276
AC010969.2	0.0539067	0.612945	0.390082	0.69768	0.999824	-4.71571
TMX3	0.068478	4.11258	0.39004	0.697711	0.999824	-4.92034
AP005131.6	-0.0794544	0.0822763	-0.389988	0.697748	0.999824	-4.69203
WDR83	0.0271889	2.66251	0.38998	0.697754	0.999824	-4.84139
RUNX2	-0.0432604	4.20621	-0.389882	0.697826	0.999824	-4.91972
AC008147.2	0.0943297	-0.518147	0.389875	0.697832	0.999824	-4.67097
DOCK9-DT	0.11005	-1.43359	0.389787	0.697897	0.999824	-4.64597
AL513165.1	0.118637	-2.12237	0.389761	0.697916	0.999824	-4.62985
PCAT18	-0.121732	-1.77483	-0.389723	0.697944	0.999824	-4.63495
GCNT2	0.0626725	1.7093	0.389715	0.697949	0.999824	-4.78413
CD3D	0.0743866	4.42715	0.389619	0.69802	0.999824	-4.92218
IGHEP2	-0.131593	-1.04266	-0.389593	0.69804	0.999824	-4.6518
DLX6-AS1	-0.0777697	0.468959	-0.389486	0.698118	0.999824	-4.71329
IGLV4-60	0.195834	-2.7015	0.389219	0.698315	0.999824	-4.62622
AC016705.2	0.177602	-2.67602	0.389095	0.698406	0.999824	-4.62321
MIS18A	0.0526468	1.33804	0.389001	0.698475	0.999824	-4.75764
RPL13AP5	0.177371	-2.08983	0.388934	0.698525	0.999824	-4.63909
IL12B	-0.124246	-1.72187	-0.388692	0.698703	0.999824	-4.63597
AC114490.2	-0.150901	1.16943	-0.388628	0.69875	0.999824	-4.75304
CBX8	-0.0415316	2.00671	-0.388602	0.698769	0.999824	-4.79879
CCL4L2	-0.263521	0.357654	-0.388532	0.69882	0.999824	-4.70868
RGS18	-0.0834049	5.4102	-0.388456	0.698877	0.999824	-4.92675
CREB3L2	0.0357195	3.95414	0.388436	0.698891	0.999824	-4.91395
FAM104B	0.0476359	1.23226	0.388425	0.698899	0.999824	-4.74721
CCS	0.0373895	4.46721	0.388408	0.698912	0.999824	-4.92395
AC141586.5	-0.0807007	-0.962287	-0.388086	0.699149	0.999824	-4.66041
CCNB1	0.0748883	0.433681	0.388051	0.699175	0.999824	-4.70879
CERKL	0.107788	-0.888552	0.388031	0.699189	0.999824	-4.66198
BAHD1	0.0298446	4.4062	0.387976	0.69923	0.999824	-4.92505
GUK1	-0.104426	8.12711	-0.387925	0.699268	0.999824	-4.87599
AKIP1	-0.0425247	1.68974	-0.387896	0.699289	0.999824	-4.77598
PLEKHG4B	0.189623	-2.01186	0.387886	0.699296	0.999824	-4.63603
SIK1B	0.207673	1.58089	0.387886	0.699297	0.999824	-4.76723
CENPF	0.0741337	0.700742	0.387714	0.699423	0.999824	-4.7245
RAB6A	-0.0349855	5.76856	-0.387686	0.699444	0.999824	-4.92277
UBE2I	0.0229082	6.06443	0.387653	0.699468	0.999824	-4.91874
HNRNPR	0.0301549	5.82993	0.387648	0.699472	0.999824	-4.92202
MFSD9	-0.0672126	3.06282	-0.387547	0.699546	0.999824	-4.86644
ANAPC1P1	0.188182	-2.75931	0.38744	0.699625	0.999824	-4.6218
DESI2	0.0447233	3.55171	0.387425	0.699636	0.999824	-4.90059
CCDC134	-0.0519896	0.645112	-0.387325	0.69971	0.999824	-4.72201
WDR45B	0.0237441	4.67846	0.387302	0.699727	0.999824	-4.92845
AL135905.2	-0.106833	2.32448	-0.387238	0.699774	0.999824	-4.82228
ALDH9A1	-0.0335324	5.22555	-0.387204	0.699799	0.999824	-4.92913
CNN3	0.103979	-0.207792	0.387182	0.699815	0.999824	-4.68474
MED13	-0.0490057	4.96931	-0.387174	0.699821	0.999824	-4.92973
RAB11FIP1P1	-0.0868541	0.0534416	-0.387147	0.699841	0.999824	-4.70018
DCUN1D3	0.0307687	2.64016	0.38704	0.69992	0.999824	-4.83898
GPR155	-0.0355021	5.2077	-0.386865	0.700049	0.999824	-4.92977
WNT10B	0.0663974	1.43086	0.386835	0.700071	0.999824	-4.76603
AL136441.1	0.0763595	1.12281	0.38668	0.700185	0.999824	-4.74282
ATG10	-0.0636423	0.94474	-0.386647	0.700209	0.999824	-4.72911
SCO2	-0.075009	3.73735	-0.386593	0.700249	0.999824	-4.89988
OARD1	0.0371154	2.9686	0.386577	0.700261	0.999824	-4.86323
GATD3A	0.146474	2.76215	0.386452	0.700353	0.999824	-4.83667
FP325332.1	0.0955346	-0.891378	0.386449	0.700355	0.999824	-4.65724
CD5	0.0518517	5.65113	0.386438	0.700363	0.999824	-4.92579
ARHGEF26-AS1	-0.106198	-0.687513	-0.386297	0.700467	0.999824	-4.66307
AC010641.2	-0.0682874	0.136382	-0.386219	0.700525	0.999824	-4.69553
MOK	-0.0694913	0.428863	-0.386157	0.70057	0.999824	-4.71142
LMO7	-0.0549641	2.35572	-0.386086	0.700623	0.999824	-4.82887
PMS1	-0.0604363	2.41163	-0.385962	0.700714	0.999824	-4.8339
GNRHR2	0.0741869	1.52634	0.385906	0.700755	0.999824	-4.76887
KLHL7-DT	0.0921343	-1.04595	0.385887	0.70077	0.999824	-4.65
MCM3AP	0.0219471	5.93301	0.385807	0.700829	0.999824	-4.92184
GALNT8	0.141384	-0.717451	0.385648	0.700946	0.999824	-4.6685
UCK2	-0.0386203	2.37032	-0.385597	0.700983	0.999824	-4.82537
AL162584.1	-0.190441	-2.3655	-0.385559	0.701012	0.999824	-4.6263
BUB1	-0.0922027	0.287115	-0.385516	0.701043	0.999824	-4.70146
AKAP17A	0.0290053	5.39592	0.385514	0.701045	0.999824	-4.92825
CEP44	0.0479249	2.52437	0.385483	0.701067	0.999824	-4.8433
WNT7A	-0.0647304	0.537079	-0.385483	0.701068	0.999824	-4.71351
FAM104A	-0.0688778	5.20398	-0.385477	0.701072	0.999824	-4.9297
METTL23	0.0325967	3.30713	0.385435	0.701103	0.999824	-4.88373
RPL21P44	-0.114882	-1.00832	-0.385271	0.701224	0.999824	-4.65173
CHD8	-0.0333864	5.64682	-0.385266	0.701227	0.999824	-4.92554
AC005306.1	-0.110153	0.826255	-0.385222	0.70126	0.999824	-4.72126
EIF2S3	-0.0286183	6.80425	-0.385064	0.701377	0.999824	-4.90495
SMCR5	-0.130939	-1.56579	-0.385062	0.701378	0.999824	-4.64269
AP000873.2	-0.053954	0.829918	-0.385012	0.701415	0.999824	-4.73101
AC118553.2	0.0845303	0.649687	0.384998	0.701425	0.999824	-4.72309
AC124248.2	-0.149422	-1.99379	-0.384956	0.701456	0.999824	-4.63339
FRMD3	-0.0819939	1.34858	-0.384943	0.701466	0.999824	-4.75266
AC093620.1	-0.109129	-2.14921	-0.384838	0.701543	0.999824	-4.62927
ADAT2	-0.0543721	2.50854	-0.384797	0.701573	0.999824	-4.8365
PXMP4	0.0292232	3.10562	0.384736	0.701618	0.999824	-4.87019
ALKBH3	-0.0388551	2.17752	-0.384551	0.701755	0.999824	-4.80693
TNRC6C	0.0340406	4.50722	0.384473	0.701812	0.999824	-4.92687
TUBB2B	0.33983	-4.05774	0.384296	0.701943	0.999824	-4.6114
TRIM16L	0.0744993	0.411274	0.384278	0.701956	0.999824	-4.71069
ZNF266	0.046102	5.21725	0.384254	0.701974	0.999824	-4.92972
KCNK7	-0.0788644	0.662213	-0.38424	0.701984	0.999824	-4.71818
HSPA4L	0.107634	-0.246567	0.384231	0.701991	0.999824	-4.68216
SMAGP	0.0350041	1.60254	0.384174	0.702033	0.999824	-4.77449
FSCN2	-0.135702	-1.99843	-0.384	0.702161	0.999824	-4.63322
ZFAND6	-0.0438451	4.72259	-0.383992	0.702167	0.999824	-4.92967
MIPEP	-0.047695	1.15243	-0.383871	0.702256	0.999824	-4.74867
AC093752.1	-0.0517942	2.61455	-0.383797	0.702311	0.999824	-4.84412
CHD3	-0.0340941	7.30425	-0.383765	0.702334	0.999824	-4.89544
PTGES3	-0.0288815	6.64108	-0.383664	0.702409	0.999824	-4.90846
AL353743.2	0.0856284	-0.00427472	0.383444	0.702572	0.999824	-4.69083
LITAFD	0.151101	-2.49201	0.383313	0.702668	0.999824	-4.62441
ADAMTS7	-0.173638	-2.57976	-0.383311	0.70267	0.999824	-4.62411
ABCB9	-0.0544541	1.03874	-0.383299	0.702679	0.999824	-4.7429
LYST-AS1	-0.171173	-2.00547	-0.383295	0.702681	0.999824	-4.63463
LINC01003	-0.0468654	1.93676	-0.38329	0.702685	0.999824	-4.79755
LRAT	0.125755	-1.54228	0.383289	0.702686	0.999824	-4.64312
AC024651.3	-0.0864736	-0.786224	-0.383278	0.702694	0.999824	-4.66113
PLRG1	-0.0512857	3.69045	-0.38325	0.702714	0.999824	-4.90354
AC136618.1	-0.162229	-2.65518	-0.38325	0.702715	0.999824	-4.62498
NCR1	0.0678933	2.31852	0.383224	0.702734	0.999824	-4.81852
ARAP1-AS1	-0.106765	2.43162	-0.383194	0.702756	0.999824	-4.82807
NSMCE2	0.0790169	1.40738	0.383157	0.702783	0.999824	-4.7612
TMEM141	0.0378364	2.91739	0.382974	0.702919	0.999824	-4.8576
AC004882.3	0.0902454	-0.532861	0.382971	0.702921	0.999824	-4.66698
MBD5	-0.0320506	2.9624	-0.38286	0.703002	0.999824	-4.86334
REXO1	0.0240051	4.98913	0.382849	0.703011	0.999824	-4.93062
TNFRSF6B	-0.293036	-4.10163	-0.382745	0.703087	0.999824	-4.61076
KDM7A-DT	-0.0840423	2.97102	-0.382667	0.703145	0.999824	-4.86204
HS3ST2	-0.098647	-0.877143	-0.382663	0.703148	0.999824	-4.65772
AC006449.7	-0.0698624	1.42792	-0.382591	0.703201	0.999824	-4.76502
KRT18	0.0621746	0.534773	0.38255	0.703231	0.999824	-4.71636
AL354993.1	-0.155121	-1.7732	-0.382383	0.703355	0.999824	-4.63797
CPSF3	-0.0262537	3.63577	-0.382182	0.703503	0.999824	-4.90005
P2RY6	-0.0946888	0.0382515	-0.38207	0.703585	0.999824	-4.68519
FGF7P6	-0.1413	-1.91582	-0.382066	0.703589	0.999824	-4.63582
FAXC	-0.149118	-2.23921	-0.382054	0.703598	0.999824	-4.62767
AL133243.3	0.0601417	-0.0767633	0.382025	0.703619	0.999824	-4.68857
ODC1	-0.0566845	5.36999	-0.381974	0.703656	0.999824	-4.92944
C7orf31	-0.0462207	1.92617	-0.381939	0.703683	0.999824	-4.79881
AC233699.1	0.296808	-3.17003	0.381935	0.703685	0.999824	-4.6187
ISCA2	0.0333681	2.98796	0.38191	0.703703	0.999824	-4.86677
RNF217-AS1	-0.0781932	-0.424407	-0.381886	0.703721	0.999824	-4.67114
AC010210.1	-0.0608982	1.01822	-0.381878	0.703727	0.999824	-4.73938
KMT2B	-0.0356631	6.08164	-0.381614	0.703922	0.999824	-4.92018
RHBDL1	0.0715193	-0.623552	0.381587	0.703942	0.999824	-4.6656
NAAA	-0.0500214	5.40969	-0.381531	0.703984	0.999824	-4.92924
FAM219B	0.0278577	4.68535	0.381502	0.704005	0.999824	-4.92938
FAM9C	0.131611	-2.03594	0.381499	0.704007	0.999824	-4.63124
ARHGAP11A	-0.0619034	0.949149	-0.381494	0.704011	0.999824	-4.73437
Z98883.1	0.317012	-4.39467	0.381437	0.704053	0.999824	-4.60844
CPNE3	-0.0356192	5.07775	-0.381382	0.704094	0.999824	-4.93071
KIF11	0.0588698	0.952129	0.381321	0.704139	0.999824	-4.74006
ZNF10	-0.0661241	1.29716	-0.381206	0.704224	0.999824	-4.76201
CFAP54	0.0927174	0.886751	0.381195	0.704232	0.999824	-4.74113
GPX1P1	0.1485	-1.9348	0.381179	0.704244	0.999824	-4.63099
PPDPF	-0.0710651	5.86083	-0.381133	0.704277	0.999824	-4.9246
ZFP30	0.0507224	1.83303	0.381049	0.70434	0.999824	-4.79473
AMIGO3	0.355474	-4.08775	0.380891	0.704456	0.999824	-4.60908
DND1	-0.244411	-2.64646	-0.380889	0.704458	0.999824	-4.62459
ZC3H7A	-0.0295787	4.71975	-0.380843	0.704492	0.999824	-4.93042
RN7SL126P	0.138539	-2.47759	0.380824	0.704506	0.999824	-4.62465
ATP5MC2	0.034631	5.80213	0.380709	0.704591	0.999824	-4.92564
AC005594.1	0.0982364	-1.77368	0.380697	0.704599	0.999824	-4.638
HNRNPD	0.0257921	7.06704	0.380681	0.704612	0.999824	-4.89983
AC022400.5	0.0704048	2.50591	0.38061	0.704664	0.999824	-4.83017
AC004803.1	-0.0935461	-1.25311	-0.380575	0.70469	0.999824	-4.65157
AP002954.1	0.125668	-0.635379	0.380553	0.704706	0.999824	-4.66131
SIK1	0.26147	-1.53354	0.380455	0.704778	0.999824	-4.65484
AC005702.5	0.114451	-2.13634	0.380351	0.704855	0.999824	-4.63131
THAP12	0.052946	4.74366	0.380299	0.704893	0.999824	-4.93063
CCR7	-0.0564213	6.47846	-0.380291	0.704899	0.999824	-4.9139
BTN2A2	0.0348454	3.92309	0.380247	0.704932	0.999824	-4.91515
RPL13P12	0.209167	-1.37548	0.380192	0.704973	0.999824	-4.63999
BORCS8-MEF2B	0.0562727	2.56385	0.380109	0.705034	0.999824	-4.83081
TIMM8B	0.108584	1.05304	0.38008	0.705055	0.999824	-4.74214
ARRDC2	0.0209822	5.89458	0.380053	0.705075	0.999824	-4.92322
METTL21A	0.0299571	4.00757	0.380014	0.705104	0.999824	-4.91546
ZNF77	-0.0549377	0.469185	-0.379932	0.705165	0.999824	-4.71099
AC067852.5	0.10494	-2.0643	0.379902	0.705187	0.999824	-4.62826
WDR4	0.0423017	1.73911	0.379885	0.7052	0.999824	-4.78366
AC079447.1	-0.149841	-2.30618	-0.379798	0.705264	0.999824	-4.63007
SMCO4	-0.0528416	2.83562	-0.379676	0.705354	0.999824	-4.84846
PIGBOS1	-0.0384954	1.72845	-0.379637	0.705383	0.999824	-4.77761
MIR7-3HG	0.109326	-1.82324	0.379587	0.705419	0.999824	-4.63608
AC020910.6	-0.109082	-1.57765	-0.379525	0.705465	0.999824	-4.64196
AC104809.2	0.132453	1.37888	0.379457	0.705516	0.999824	-4.77359
AL627309.3	0.301203	-3.93773	0.379346	0.705598	0.999824	-4.61161
CD226	0.0540533	4.4247	0.379274	0.705651	0.999824	-4.92758
NRXN1	-0.120682	-1.77818	-0.379217	0.705693	0.999824	-4.64127
USP34	-0.0360377	5.93506	-0.379133	0.705755	0.999824	-4.92155
FAM226B	0.0723042	-0.152088	0.379115	0.705769	0.999824	-4.68539
SON	-0.0289526	7.42019	-0.379098	0.705781	0.999824	-4.89199
TG	-0.0876464	-0.286105	-0.379063	0.705807	0.999824	-4.67746
HSD17B4	-0.0319962	5.05424	-0.378994	0.705858	0.999824	-4.93143
RBM28	-0.0222654	4.09465	-0.378865	0.705953	0.999824	-4.91824
CD8A	0.0871508	6.0924	0.378865	0.705954	0.999824	-4.92104
KCNJ6	0.148349	0.941143	0.378838	0.705974	0.999824	-4.73639
AC005040.2	-0.146942	-2.40086	-0.378836	0.705975	0.999824	-4.62675
EBLN2	-0.0667313	-0.189395	-0.378685	0.706086	0.999824	-4.68084
AC022211.4	0.0678776	0.130379	0.378637	0.706122	0.999824	-4.6964
NWD1	0.109077	-1.2121	0.378501	0.706223	0.999824	-4.65198
CLEC4G	-0.102309	-0.943018	-0.378389	0.706305	0.999824	-4.65684
PSMB9	0.0424481	7.0429	0.378345	0.706338	0.999824	-4.90382
TNFSF4	-0.0699027	1.14419	-0.378198	0.706447	0.999824	-4.75185
DGUOK	0.0245845	3.91343	0.378165	0.706471	0.999824	-4.91014
PPAN	0.0312613	4.1683	0.378087	0.706529	0.999824	-4.92
ZADH2	0.0387544	4.30511	0.378067	0.706544	0.999824	-4.92546
AC106897.1	-0.12674	-1.73331	-0.377914	0.706657	0.999824	-4.63511
APH1A	0.0218569	6.33771	0.377857	0.706699	0.999824	-4.91658
AL139260.1	0.113023	-1.64555	0.377748	0.70678	0.999824	-4.6418
AC245060.5	-0.126591	1.20946	-0.377709	0.706808	0.999824	-4.759
NIPBL-DT	-0.0544249	2.72665	-0.377686	0.706825	0.999824	-4.85469
AL671277.1	0.271707	-3.36548	0.37762	0.706874	0.999824	-4.61376
KEL	0.147659	1.12951	0.37747	0.706985	0.999824	-4.75191
ITGA3	0.0529348	1.49477	0.377424	0.707019	0.999824	-4.76627
AL669918.1	0.0892396	3.99222	0.377276	0.707128	0.999824	-4.9195
CYP26B1	0.37504	-3.77258	0.377221	0.707169	0.999824	-4.61522
IRF5	0.044331	4.97749	0.377159	0.707215	0.999824	-4.93173
AL512306.2	-0.0549374	2.03004	-0.377133	0.707234	0.999824	-4.79779
ULK4	0.0558934	0.859879	0.377124	0.707241	0.999824	-4.73443
APIP	-0.0658964	2.0005	-0.377056	0.707291	0.999824	-4.79863
CNOT2	0.0158295	5.20747	0.37704	0.707303	0.999824	-4.93127
AC145124.1	0.0709275	-0.952018	0.376973	0.707353	0.999824	-4.65887
EEF1A1P13	0.0739744	0.925507	0.376932	0.707383	0.999824	-4.73618
TAF1B	0.0404043	1.83752	0.376761	0.70751	0.999824	-4.79588
AC010834.1	0.267753	-3.46034	0.376744	0.707522	0.999824	-4.61568
AC011466.1	-0.0552962	0.79398	-0.376655	0.707588	0.999824	-4.7243
SH3BP4	0.0773859	0.0632129	0.376651	0.707591	0.999824	-4.70085
AC102953.2	-0.0578424	0.343591	-0.376636	0.707602	0.999824	-4.70808
MAMSTR	0.0754581	-1.67554	0.376625	0.70761	0.999824	-4.63968
PTP4A3	-0.0629109	5.01665	-0.376612	0.707619	0.999824	-4.93192
ZUP1	0.0597497	1.71391	0.376606	0.707624	0.999824	-4.78771
AC006378.2	-0.0861456	-1.03153	-0.376572	0.707649	0.999824	-4.6595
HHLA1	-0.0756169	0.395545	-0.3765	0.707703	0.999824	-4.70898
NLRP7	-0.0638133	0.0644502	-0.376469	0.707726	0.999824	-4.69218
LINC01618	0.134102	-1.94446	0.376206	0.70792	0.999824	-4.63613
TEX14	-0.106641	-1.45653	-0.376131	0.707975	0.999824	-4.64535
M6PR	0.0230308	6.70245	0.376043	0.708041	0.999824	-4.90876
PHKA2	-0.0274762	5.15385	-0.376019	0.708058	0.999824	-4.93191
AC079466.1	-0.0748441	-0.460876	-0.376018	0.708059	0.999824	-4.6784
SDHC	-0.0194145	5.41747	-0.375798	0.708222	0.999824	-4.93044
FAM27E3	0.175738	-1.48836	0.375778	0.708236	0.999824	-4.64648
TRAPPC10	0.0416097	5.08464	0.375674	0.708314	0.999824	-4.93176
UNC13C	0.100451	-0.951727	0.375612	0.708359	0.999824	-4.66079
AP003352.1	0.0512643	0.796462	0.375597	0.708371	0.999824	-4.73071
MINK1	0.0328704	6.15094	0.375568	0.708392	0.999824	-4.92052
R3HDM2	-0.0264263	5.54837	-0.37553	0.70842	0.999824	-4.9289
SSC5D	-0.110871	-1.95586	-0.375501	0.708441	0.999824	-4.63382
ZNF594	0.0784754	0.636444	0.375474	0.708462	0.999824	-4.73139
AC013394.1	-0.0517825	1.46849	-0.375444	0.708484	0.999824	-4.76504
RNH1	0.0385196	6.23455	0.375419	0.708502	0.999824	-4.91908
CTLA4	-0.0570126	1.55792	-0.37541	0.708509	0.999824	-4.77616
SUGT1P4-STRA6LP	-0.086105	-0.412365	-0.37535	0.708553	0.999824	-4.67751
DPH5	0.0626183	2.16243	0.375259	0.708621	0.999824	-4.8121
HELZ2	-0.0594077	6.41931	-0.375229	0.708643	0.999824	-4.91538
PRSS40A	-0.14771	-2.24161	-0.375141	0.708709	0.999824	-4.63013
CTNS	-0.0275469	2.9921	-0.374957	0.708845	0.999824	-4.86585
IGKV1D-33	0.158315	0.445698	0.374941	0.708856	0.999824	-4.72395
SDSL	-0.0979075	0.462932	-0.374938	0.708858	0.999824	-4.70354
AC079142.1	0.12173	-1.85585	0.374908	0.708881	0.999824	-4.63732
AL157895.1	0.0771378	-0.905447	0.374879	0.708902	0.999824	-4.66186
AC239799.2	-0.0676298	-0.11888	-0.374869	0.708909	0.999824	-4.68503
EVI5L	0.0282579	3.22131	0.374763	0.708988	0.999824	-4.87709
VLDLR	-0.0940306	0.240233	-0.374677	0.709052	0.999824	-4.70012
KLHL25	-0.0438359	1.59313	-0.374675	0.709053	0.999824	-4.76991
NAPEPLD	-0.0388544	2.65085	-0.374612	0.7091	0.999824	-4.85244
LINC02280	0.103156	-1.07547	0.374539	0.709154	0.999824	-4.65095
SLC35F5	0.0374496	4.44503	0.374535	0.709157	0.999824	-4.92911
FSD1L	-0.0599712	0.921528	-0.374516	0.709171	0.999824	-4.74549
Z98885.3	-0.0830927	-1.00636	-0.374364	0.709283	0.999824	-4.65707
ZNF317	0.0267954	4.38289	0.374326	0.709312	0.999824	-4.92675
TIAM1	-0.0446342	4.13819	-0.374313	0.709321	0.999824	-4.9213
TGDS	0.0479784	1.93178	0.374274	0.70935	0.999824	-4.80266
MACROD1	0.05858	0.0943016	0.374253	0.709365	0.999824	-4.69281
BMS1	0.0314627	4.30876	0.374166	0.70943	0.999824	-4.9256
TARBP1	0.0497868	3.87562	0.374136	0.709452	0.999824	-4.91375
TTTY10	0.126752	2.21255	0.374101	0.709478	0.999824	-4.81692
IDH2-DT	0.105165	-1.53751	0.374076	0.709497	0.999824	-4.64721
NDUFA9	0.030106	4.05733	0.37402	0.709538	0.999824	-4.91483
OR2AT4	0.0959339	0.327487	0.37396	0.709583	0.999824	-4.70753
AC084198.2	-0.0494894	2.12074	-0.373806	0.709697	0.999824	-4.80853
MED14	0.0352848	4.096	0.373726	0.709756	0.999824	-4.9212
AC000068.1	-0.127809	-2.11476	-0.373659	0.709806	0.999824	-4.62914
AC006942.1	-0.0789291	0.0867882	-0.373581	0.709863	0.999824	-4.69382
CHRAC1	0.0238608	3.80021	0.373534	0.709898	0.999824	-4.90963
MED29	-0.0185408	4.88187	-0.373502	0.709922	0.999824	-4.93219
CYB5R3	-0.0514141	5.73856	-0.373468	0.709947	0.999824	-4.92787
GPI	0.0404726	6.06324	0.37343	0.709975	0.999824	-4.92255
SNHG31	0.130621	-0.478419	0.373206	0.710141	0.999824	-4.67513
LINC01733	0.133156	-1.58438	0.3732	0.710146	0.999824	-4.64478
CTCF	-0.0315884	5.46169	-0.373195	0.710149	0.999824	-4.92989
AC121247.1	-0.0804116	-1.18466	-0.373149	0.710184	0.999824	-4.65257
BBS12	0.0530864	0.196313	0.373061	0.710249	0.999824	-4.7037
AC004067.1	-0.0988964	-2.02576	-0.372878	0.710384	0.999824	-4.63367
AC127024.6	-0.113919	-2.28316	-0.37285	0.710405	0.999824	-4.63256
AC243732.1	-0.0967276	-1.56675	-0.37282	0.710427	0.999824	-4.64384
CDCA3	0.071346	-0.286673	0.372527	0.710644	0.999824	-4.67595
MRPL10	0.0277063	4.17698	0.372493	0.710669	0.999824	-4.92048
LINP1	0.120072	-2.39015	0.372432	0.710714	0.999824	-4.62987
PLD6	-0.0477646	1.83603	-0.37236	0.710768	0.999824	-4.78771
GCLM	0.0311999	3.17425	0.372218	0.710873	0.999824	-4.8787
NEDD4	0.0591229	3.86196	0.372191	0.710893	0.999824	-4.91337
IGHA2	0.166786	4.61855	0.372172	0.710907	0.999824	-4.93029
CYP4F29P	0.203276	-0.736921	0.372125	0.710942	0.999824	-4.65341
BDNF-AS	-0.0715393	-0.0549974	-0.372102	0.71096	0.999824	-4.68933
MAP3K14-AS1	0.0431953	2.30937	0.372079	0.710976	0.999824	-4.82205
FGF12	0.110318	-1.92054	0.372074	0.71098	0.999824	-4.63693
RRBP1	0.0469274	5.13311	0.372041	0.711004	0.999824	-4.93257
NEDD4L	0.0590504	3.42504	0.371993	0.71104	0.999824	-4.89039
AC211433.1	0.0760279	-0.202268	0.371912	0.7111	0.999824	-4.68607
ATP5PF	-0.0616592	2.47081	-0.371845	0.71115	0.999824	-4.82792
HIBCH	-0.0362301	2.31931	-0.371669	0.71128	0.999824	-4.82567
DUSP7	0.0290599	4.67316	0.371619	0.711317	0.999824	-4.93127
PACRG-AS1	-0.13211	-2.07411	-0.371326	0.711535	0.999824	-4.63243
AC114956.2	0.0859996	-0.61661	0.371272	0.711574	0.999824	-4.6678
BGLAP	-0.115485	-0.882473	-0.371219	0.711614	0.999824	-4.6563
ZBTB9	0.0320046	2.46003	0.37117	0.71165	0.999824	-4.83237
TRIR	0.0298704	6.32897	0.371089	0.71171	0.999824	-4.91886
EIF6	0.0311507	4.96712	0.37107	0.711724	0.999824	-4.93287
NDUFAF2	-0.0659953	0.0159956	-0.371008	0.71177	0.999824	-4.6929
ZCCHC7	0.0432286	3.41145	0.370985	0.711787	0.999824	-4.89719
DRAIC	-0.0706567	1.00122	-0.370915	0.711839	0.999824	-4.74072
PHC3	0.048953	5.42117	0.370789	0.711933	0.999824	-4.92975
LINC01492	0.110006	-1.19414	0.370757	0.711956	0.999824	-4.64989
SLC16A10	-0.0616965	1.65061	-0.37066	0.712028	0.999824	-4.77724
SGSH	0.0291684	4.57863	0.370599	0.712073	0.999824	-4.9303
MEA1	0.0338084	4.00878	0.370562	0.712101	0.999824	-4.91496
RNF144A	-0.0488046	3.77967	-0.370535	0.712121	0.999824	-4.90798
AC003102.1	0.0421923	1.16211	0.370413	0.712211	0.999824	-4.75088
BORCS5	0.0362243	2.4587	0.370377	0.712238	0.999824	-4.83203
ERI2	-0.0678834	0.637497	-0.370324	0.712277	0.999824	-4.72572
POLR1D	-0.0527193	5.62481	-0.370322	0.712279	0.999824	-4.92894
FCRLB	0.0611208	-0.0316896	0.370259	0.712325	0.999824	-4.69938
GTPBP10	0.0373331	3.20096	0.370075	0.712462	0.999824	-4.88433
ADRM1	0.0297706	5.33087	0.369952	0.712553	0.999824	-4.9323
AC008878.3	-0.0907357	2.57291	-0.369947	0.712557	0.999824	-4.84548
UPK3BL1	-0.0992188	3.94729	-0.369938	0.712564	0.999824	-4.91003
TRAV13-2	0.0751006	0.786206	0.369904	0.712589	0.999824	-4.72602
TMCC1-AS1	0.0550125	1.62425	0.36988	0.712607	0.999824	-4.78365
TRBV3-1	0.100618	0.815845	0.369749	0.712704	0.999824	-4.72139
RIC8A	-0.0230804	5.63374	-0.36968	0.712755	0.999824	-4.92963
LINC00672	-0.0440989	2.01877	-0.369652	0.712776	0.999824	-4.80205
FABP3	-0.127516	-2.00363	-0.36962	0.712799	0.999824	-4.63419
PDE8B	0.0753977	-0.192086	0.369446	0.712929	0.999824	-4.68405
COX6A1	0.0438245	4.32747	0.369373	0.712983	0.999824	-4.92412
AL158206.1	0.0602715	-0.293226	0.369285	0.713048	0.999824	-4.68261
AC105749.1	-0.0480637	0.458632	-0.369242	0.71308	0.999824	-4.71124
PIAS4	0.0263391	4.06215	0.369213	0.713101	0.999824	-4.91913
THUMPD3-AS1	-0.0389023	3.85817	-0.369184	0.713123	0.999824	-4.91375
AP000704.1	0.0768463	-0.310188	0.369114	0.713175	0.999824	-4.67758
TNKS2	-0.0394927	5.39022	-0.369017	0.713247	0.999824	-4.93113
MEX3B	0.114943	-1.4346	0.368898	0.713335	0.999824	-4.65416
MSH6	0.0234836	4.31076	0.36889	0.713341	0.999824	-4.92639
MOGAT3	0.0841687	-0.335964	0.368846	0.713374	0.999824	-4.67326
ZFC3H1	-0.0430746	5.01738	-0.368763	0.713435	0.999824	-4.9334
AL158055.1	-0.0681803	-0.310342	-0.368752	0.713444	0.999824	-4.67982
HAPLN3	-0.0467981	4.46933	-0.368624	0.713538	0.999824	-4.92741
ANKLE2	0.0151206	5.47714	0.368607	0.713551	0.999824	-4.93093
PLAT	-0.0962656	-1.56858	-0.368471	0.713652	0.999824	-4.64513
AC062022.2	-0.128386	-0.818704	-0.368459	0.713661	0.999824	-4.66093
MED19	0.0359663	2.16335	0.368426	0.713685	0.999824	-4.81046
AL392023.2	0.128558	-2.21118	0.368382	0.713718	0.999824	-4.63562
CLEC12A-AS1	-0.0648454	-0.0953802	-0.368352	0.71374	0.999824	-4.68821
SAC3D1	0.0358398	1.75326	0.368348	0.713743	0.999824	-4.78963
AL035701.1	0.125447	-2.51071	0.36834	0.713749	0.999824	-4.63052
EIF2AK3	0.0398571	3.22579	0.368201	0.713852	0.999824	-4.88964
RASGRF2	-0.0604298	2.97734	-0.3682	0.713853	0.999824	-4.86728
SLC30A3	0.168694	-2.6781	0.368164	0.71388	0.999824	-4.62037
CDC7	0.0687014	1.31381	0.36816	0.713883	0.999824	-4.7615
SLC20A2	-0.036007	2.77136	-0.368159	0.713884	0.999824	-4.85683
PGA3	-0.201749	-1.78773	-0.367964	0.714028	0.999824	-4.64185
ATP1A3	0.0600231	1.47369	0.367902	0.714074	0.999824	-4.76809
NAA60	0.0273547	5.30598	0.367895	0.714079	0.999824	-4.93286
PIN4	0.0624424	0.886613	0.367867	0.714101	0.999824	-4.73116
ANKRD20A7P	0.127616	-0.929532	0.367827	0.71413	0.999824	-4.66102
EDEM1	0.036385	5.90326	0.367743	0.714192	0.999824	-4.92421
AC048351.1	-0.139518	-2.65066	-0.36771	0.714217	0.999824	-4.62581
PIP5KL1	0.069654	-1.07238	0.367669	0.714247	0.999824	-4.65661
MYSM1	-0.0569699	4.15276	-0.367642	0.714268	0.999824	-4.92543
SIRT1	0.0458028	3.9589	0.36764	0.714269	0.999824	-4.92006
TTC21A	0.0645392	1.76531	0.367471	0.714395	0.999824	-4.79526
AL136295.4	-0.265966	-0.848195	-0.367467	0.714398	0.999824	-4.6771
PDPR	0.0546557	5.24703	0.367405	0.714443	0.999824	-4.93235
FAM91A1	-0.0492408	5.14676	-0.367385	0.714458	0.999824	-4.93325
RAB8B	-0.0522416	6.07887	-0.367345	0.714488	0.999824	-4.92132
AC018638.5	-0.054412	3.97277	-0.367319	0.714507	0.999824	-4.91419
AC074117.1	0.0268807	3.9189	0.367298	0.714523	0.999824	-4.91513
NUTM2D	0.0536272	1.85179	0.367288	0.71453	0.999824	-4.79063
LRRC26	0.180355	-2.52003	0.367284	0.714533	0.999824	-4.62384
HMG20B	0.0229277	4.91374	0.367262	0.714549	0.999824	-4.93349
CCT3	0.0292735	5.85248	0.367242	0.714565	0.999824	-4.92675
FBXO45	0.0408815	2.39818	0.367217	0.714583	0.999824	-4.83488
LINC01128	0.03232	3.18594	0.367201	0.714595	0.999824	-4.88274
ZNF441	0.0742447	1.79568	0.367194	0.7146	0.999824	-4.79792
KYAT3	-0.0313353	3.68889	-0.367182	0.714609	0.999824	-4.90549
SETDB2	0.0392531	3.42849	0.367145	0.714636	0.999824	-4.89402
DDHD1	0.0440215	4.15367	0.367056	0.714703	0.999824	-4.92427
AC068473.3	-0.160862	-2.53094	-0.366992	0.71475	0.999824	-4.62402
TRDMT1	0.0317057	2.44122	0.366978	0.71476	0.999824	-4.83476
NCL	0.0329309	7.38324	0.366969	0.714767	0.999824	-4.89577
GABRP	-0.110333	-1.21647	-0.366758	0.714924	0.999824	-4.65192
TAF3	0.0420642	3.67374	0.366746	0.714932	0.999824	-4.90358
FAM13B	0.0416048	4.69319	0.366684	0.714979	0.999824	-4.93321
TBC1D20	0.0176742	4.9813	0.366523	0.715098	0.999824	-4.93386
G6PC	0.0984365	-1.34939	0.366491	0.715122	0.999824	-4.64936
AKR1C2	-0.17674	-2.46134	-0.366422	0.715173	0.999824	-4.62562
VAMP8	0.0515636	4.98196	0.366375	0.715208	0.999824	-4.93362
ZNF79	-0.0287648	1.95969	-0.366306	0.715259	0.999824	-4.79819
PCA3	-0.103353	-1.2683	-0.36619	0.715346	0.999824	-4.64767
AL121845.1	-0.119829	-1.9317	-0.366147	0.715377	0.999824	-4.63405
AC141586.1	-0.046583	1.73239	-0.366143	0.715381	0.999824	-4.78614
TTC3	0.0396993	5.47171	0.366135	0.715386	0.999824	-4.93075
AL031778.1	0.0852945	-1.32065	0.36606	0.715442	0.999824	-4.64891
ELOCP19	-0.107885	-1.96136	-0.366056	0.715445	0.999824	-4.64055
RHNO1	0.0369438	2.50024	0.365958	0.715518	0.999824	-4.8394
AC006511.3	0.125748	-2.40527	0.365907	0.715556	0.999824	-4.62507
LINC00865	0.105949	-0.270397	0.36584	0.715606	0.999824	-4.6888
TOGARAM2	0.0542743	2.46907	0.365692	0.715715	0.999824	-4.83119
AC105020.5	0.106722	-1.53794	0.365645	0.71575	0.999824	-4.64197
TRAF3IP3	-0.0271893	7.23397	-0.365582	0.715797	0.999824	-4.89994
IGHV5-10-1	0.179417	-1.15224	0.36548	0.715873	0.999824	-4.6681
TRAV27	-0.0695979	-0.0731412	-0.365458	0.715889	0.999824	-4.69051
BRD2	0.0194125	7.5218	0.365412	0.715924	0.999824	-4.89337
SDK1	-0.168809	-2.26692	-0.365364	0.715959	0.999824	-4.62696
FBXO34	0.0298985	3.6093	0.365352	0.715968	0.999824	-4.90373
LRRC37A	-0.0692797	2.47388	-0.365294	0.716011	0.999824	-4.84192
AC005856.1	0.0881108	-1.42354	0.365249	0.716045	0.999824	-4.64727
WASF3	0.166958	-1.80553	0.365061	0.716184	0.999824	-4.63846
DLC1	0.156785	-2.29245	0.365052	0.716191	0.999824	-4.62605
CFAP69	0.0869021	0.327491	0.365016	0.716218	0.999824	-4.70495
HTR7P1	0.0465164	0.49694	0.364926	0.716285	0.999824	-4.71907
RNF227	0.0351044	1.37079	0.364908	0.716298	0.999824	-4.76249
PSMD2	-0.0332974	6.13402	-0.364868	0.716328	0.999824	-4.92251
AC098820.3	-0.14323	-2.63955	-0.364858	0.716335	0.999824	-4.62124
LINC01179	-0.109776	-2.24255	-0.364843	0.716346	0.999824	-4.62992
TRIM44	0.0332226	5.52057	0.364828	0.716358	0.999824	-4.93072
AC022137.3	-0.079577	-0.240415	-0.364758	0.71641	0.999824	-4.68098
SYNGR2	0.0245926	6.28379	0.364722	0.716436	0.999824	-4.91941
PSMB8	0.0336158	6.83125	0.364684	0.716465	0.999824	-4.91023
ZIM3	0.11365	-1.66044	0.364586	0.716537	0.999824	-4.64129
AC138207.5	0.0941819	-1.90046	0.36452	0.716586	0.999824	-4.63417
EREG	-0.0649401	0.581049	-0.364496	0.716605	0.999824	-4.7194
CHAD	0.0755369	-0.344917	0.364434	0.716651	0.999824	-4.68531
OR6Y1	0.132918	-0.652817	0.364421	0.71666	0.999824	-4.67339
ARHGAP24	0.0500637	2.8243	0.36439	0.716683	0.999824	-4.86006
SLC29A4	0.0687404	0.630051	0.364366	0.716701	0.999824	-4.71862
AC103760.1	0.0671357	-0.231873	0.364289	0.716758	0.999824	-4.68225
AC097637.2	-0.0600656	0.116336	-0.364145	0.716865	0.999824	-4.69457
MBLAC1	-0.0770193	-0.705072	-0.364143	0.716867	0.999824	-4.66205
LINC02475	-0.143951	-2.66704	-0.36413	0.716876	0.999824	-4.62275
PCP2	-0.0842327	-0.255638	-0.36401	0.716966	0.999824	-4.67329
IL34	-0.150823	-1.9535	-0.36391	0.71704	0.999824	-4.63341
UBE2F	-0.0405954	4.20863	-0.363908	0.717041	0.999824	-4.92313
CCDC194	-0.0981345	-1.79423	-0.363902	0.717046	0.999824	-4.64016
LINC01234	0.0817433	-0.0833729	0.363902	0.717046	0.999824	-4.68715
CACNA1D	0.096314	0.308682	0.363859	0.717078	0.999824	-4.71338
WIZ	0.0257178	4.22747	0.363736	0.717169	0.999824	-4.92488
MOSMO	0.052378	2.35298	0.363642	0.717239	0.999824	-4.83507
HOXB3	0.0766209	1.61617	0.363633	0.717246	0.999824	-4.77793
SLITRK5	0.0576964	0.365565	0.363471	0.717366	0.999824	-4.70623
PIK3CD-AS2	0.0733513	-0.84484	0.363466	0.71737	0.999824	-4.66508
MTMR7	0.0574337	5.3875e-05	0.363413	0.71741	0.999824	-4.69813
ACTR3C	0.0636859	-0.189078	0.363408	0.717413	0.999824	-4.68551
HMGB1	0.0543365	6.41445	0.363155	0.717601	0.999824	-4.9165
AC027811.1	-0.117776	-1.98399	-0.362955	0.71775	0.999824	-4.63335
MFAP1	-0.0296664	4.58489	-0.362897	0.717793	0.999824	-4.93183
SLC35D2	-0.0269186	3.22385	-0.36289	0.717798	0.999824	-4.88005
SASS6	0.0606974	1.10762	0.36281	0.717858	0.999824	-4.75633
PIGL	0.0430964	2.65278	0.362588	0.718023	0.999824	-4.84974
ZNF625	0.139619	-1.66397	0.362533	0.718063	0.999824	-4.63899
AGAP12P	0.220211	-1.31192	0.362371	0.718184	0.999824	-4.64876
TSR3	0.0294759	4.36092	0.362332	0.718213	0.999824	-4.92728
MRPL27	0.0473055	2.20732	0.362277	0.718254	0.999824	-4.81419
ATP5MC3	0.031931	4.85212	0.362231	0.718289	0.999824	-4.93416
ABCB10	0.0460071	3.20778	0.362183	0.718324	0.999824	-4.8887
KCNMB2-AS1	-0.15313	0.800708	-0.362167	0.718336	0.999824	-4.73329
AL590822.3	-0.102406	-1.3892	-0.362099	0.718386	0.999824	-4.64753
AL157831.2	0.137073	-2.43961	0.361916	0.718523	0.999824	-4.6279
MTR	0.046517	4.0517	0.361734	0.718658	0.999824	-4.92319
FNDC10	-0.055703	1.41987	-0.361657	0.718715	0.999824	-4.76554
MYB	-0.0558136	1.40905	-0.361525	0.718813	0.999824	-4.7681
CARD8-AS1	0.0416847	3.93446	0.361452	0.718868	0.999824	-4.91912
JPH3	0.160354	-2.75616	0.361388	0.718916	0.999824	-4.62066
SEC61B	-0.0322478	4.41203	-0.361355	0.71894	0.999824	-4.92843
STX2	0.0553018	3.1002	0.361253	0.719016	0.999824	-4.88558
SMARCA2	-0.0337931	6.11477	-0.360974	0.719223	0.999824	-4.92235
JMY	0.0478433	2.97427	0.360958	0.719235	0.999824	-4.87438
GTF2F1	0.0279897	5.52945	0.360925	0.71926	0.999824	-4.93244
EMC6	0.049049	2.15797	0.360858	0.71931	0.999824	-4.81402
IGBP1-AS1	-0.127541	-2.22058	-0.360815	0.719342	0.999824	-4.62759
TCF7L1	-0.043449	0.910808	-0.360765	0.719379	0.999824	-4.73459
UTP11	0.0359683	3.17447	0.360572	0.719523	0.999824	-4.87825
ZNF610	-0.0787539	-0.777417	-0.360516	0.719565	0.999824	-4.66693
CYBA	-0.042035	8.65521	-0.36047	0.719599	0.999824	-4.8702
UBE2E1	-0.0439364	4.02443	-0.360399	0.719652	0.999824	-4.92023
IL2RA	0.0603832	2.56948	0.360396	0.719654	0.999824	-4.84482
AP001020.3	-0.12405	-1.84808	-0.360278	0.719742	0.999824	-4.63579
MAGOHB	-0.0446719	1.28538	-0.360273	0.719746	0.999824	-4.76041
FAM106A	0.126285	0.634431	0.360247	0.719765	0.999824	-4.72571
STIM1	-0.0292666	5.89185	-0.360227	0.719779	0.999824	-4.92778
RETREG3	-0.0186973	5.64151	-0.360226	0.71978	0.999824	-4.93086
ZNF865	-0.0313539	4.6745	-0.360207	0.719794	0.999824	-4.93336
AL031121.2	0.105313	-1.55223	0.360184	0.719811	0.999824	-4.64374
FAM209B	-0.0674332	-0.573596	-0.360162	0.719828	0.999824	-4.67068
EMSY	-0.0360135	3.63787	-0.360119	0.71986	0.999824	-4.90883
CORO6	-0.0695806	-0.0563464	-0.360097	0.719877	0.999824	-4.69039
ZDHHC19	-0.0993314	-0.563193	-0.359889	0.720031	0.999824	-4.67211
AC092645.1	-0.102406	-1.48168	-0.359835	0.720072	0.999824	-4.64411
LINC02069	0.12281	-2.2411	0.359771	0.720119	0.999824	-4.62858
NBPF19	-0.101016	5.97793	-0.359672	0.720193	0.999824	-4.92261
EDEM3	-0.0605371	4.6386	-0.359642	0.720215	0.999824	-4.93453
BCORP1	-0.264826	0.567099	-0.359446	0.720361	0.999824	-4.71225
RNF11	-0.0714816	5.25791	-0.359303	0.720468	0.999824	-4.93451
TPRA1	0.0238438	3.67994	0.359281	0.720484	0.999824	-4.9068
IDH3G	0.0356537	4.76429	0.35925	0.720507	0.999824	-4.93386
TSSK3	-0.0595141	0.903561	-0.359243	0.720512	0.999824	-4.73463
CYP8B1	0.143188	-2.59866	0.359237	0.720517	0.999824	-4.62484
FABP5	-0.0795782	0.137787	-0.359032	0.720669	0.999824	-4.69707
INVS	0.0380738	2.18154	0.359023	0.720676	0.999824	-4.82039
CAMKK1	-0.0529682	4.1761	-0.358959	0.720724	0.999824	-4.92013
RAI1	0.0390613	3.44058	0.358838	0.720814	0.999824	-4.89912
LINC00200	0.108529	-1.24182	0.358817	0.72083	0.999824	-4.64876
RBPMS	-0.0720445	0.374641	-0.358774	0.720862	0.999824	-4.71657
ZC3H14	0.0274495	4.03856	0.358719	0.720902	0.999824	-4.92193
OLFM4	-0.226472	0.153492	-0.358583	0.721004	0.999824	-4.69924
KIF18A	-0.0705404	-0.547458	-0.358436	0.721113	0.999824	-4.67214
ACKR3	-0.0595036	0.826121	-0.358369	0.721163	0.999824	-4.73166
RIDA	0.13319	-0.951098	0.358365	0.721166	0.999824	-4.66053
AF274853.1	0.109035	-2.01068	0.358356	0.721173	0.999824	-4.63316
GMNN	0.0737986	0.164534	0.358354	0.721174	0.999824	-4.69917
FAM230A	0.244526	-2.37865	0.358217	0.721276	0.999824	-4.625
ENO1	-0.0421136	8.2539	-0.358132	0.72134	0.999824	-4.87925
IGKV1-5	-0.124739	2.61584	-0.358131	0.72134	0.999824	-4.85025
SYNE1	0.0350959	6.16413	0.35813	0.721341	0.999824	-4.92159
DEPTOR	-0.0840722	-1.20791	-0.358081	0.721377	0.999824	-4.65418
MECP2	-0.0201574	5.92694	-0.358019	0.721424	0.999824	-4.9274
LRRC23	0.0493803	0.94499	0.357951	0.721475	0.999824	-4.73475
RBM15-AS1	-0.106602	-1.34403	-0.357817	0.721574	0.999824	-4.65095
NIPA1	0.0482219	2.74085	0.357805	0.721583	0.999824	-4.86032
AL109811.2	-0.0419231	1.70481	-0.357802	0.721586	0.999824	-4.7857
IGSF22	0.110099	-1.89598	0.357775	0.721605	0.999824	-4.63321
TPBG	0.147085	-2.00548	0.357716	0.721649	0.999824	-4.63274
DLEU2L	-0.121112	-2.61674	-0.357714	0.721651	0.999824	-4.6293
SLC6A12	-0.0674371	1.02174	-0.357703	0.721659	0.999824	-4.74127
FBXO3	-0.0440587	4.18357	-0.357666	0.721687	0.999824	-4.92718
OR6C75	0.132115	-0.930963	0.357627	0.721716	0.999824	-4.65545
TMEM72-AS1	0.0796042	-0.503409	0.357557	0.721768	0.999824	-4.67269
PHF2P2	-0.166838	-2.60619	-0.35735	0.721922	0.999824	-4.62051
MTND1P23	0.112095	3.80567	0.357084	0.72212	0.999824	-4.91529
TMEM198B	0.0295682	3.2132	0.357083	0.722121	0.999824	-4.8791
SLC16A1	0.0400183	2.07038	0.357059	0.722139	0.999824	-4.80912
AL158801.5	-0.297155	-4.17189	-0.356959	0.722213	0.999824	-4.60843
SPINT2	-0.0334082	5.17229	-0.356868	0.722282	0.999824	-4.93554
RICTOR	-0.0612831	5.81201	-0.356776	0.72235	0.999824	-4.92715
SPTBN4	0.123623	-2.47687	0.35674	0.722377	0.999824	-4.62834
HPS3	0.0284608	4.19377	0.356728	0.722386	0.999824	-4.92663
AC093323.3	0.101476	-1.76734	0.356723	0.722389	0.999824	-4.63659
SREK1	-0.0266302	4.75007	-0.356591	0.722488	0.999824	-4.93511
KCNT1	-0.116973	-1.44065	-0.356441	0.7226	0.999824	-4.64171
XYLT1	0.0422577	4.2533	0.356341	0.722675	0.999824	-4.92825
ADAL	0.0541417	1.01128	0.356337	0.722677	0.999824	-4.7454
NTAN1	0.0445686	3.39345	0.356083	0.722867	0.999824	-4.89405
COX5A	0.0325334	4.19816	0.356075	0.722873	0.999824	-4.92466
ACKR1	0.138371	0.343336	0.356065	0.72288	0.999824	-4.70584
PTCH2	0.0591085	-0.525566	0.356043	0.722896	0.999824	-4.67105
CANX	0.0326783	6.83944	0.35596	0.722958	0.999824	-4.90869
AC103957.1	0.0745471	0.278097	0.355888	0.723012	0.999824	-4.71094
LRRCC1	0.0912525	-0.0778132	0.355883	0.723016	0.999824	-4.6925
C1QTNF4	0.119342	-2.22856	0.355812	0.723069	0.999824	-4.62972
IGHV3-73	0.143967	-1.08744	0.355726	0.723133	0.999824	-4.65814
NFYC-AS1	0.066196	0.107717	0.355632	0.723203	0.999824	-4.70343
GPN1	-0.0318014	3.6908	-0.355616	0.723215	0.999824	-4.90777
NCOA3	0.036207	5.71125	0.355491	0.723308	0.999824	-4.92943
AL139424.2	-0.0890141	-0.276808	-0.355469	0.723325	0.999824	-4.68524
ZDHHC13	0.0379684	2.72128	0.355352	0.723411	0.999824	-4.8579
CSTF2T	-0.0276194	4.54576	-0.355161	0.723554	0.999824	-4.93353
AP001062.1	-0.0395459	2.39667	-0.355149	0.723563	0.999824	-4.8303
SMOX	-0.108931	3.68426	-0.355061	0.723628	0.999824	-4.90182
POLG	0.0202405	5.77964	0.355061	0.723629	0.999824	-4.9297
LINC01254	0.102213	-1.19484	0.355038	0.723646	0.999824	-4.64972
MTIF3	-0.0399776	3.25985	-0.354996	0.723677	0.999824	-4.8846
ZRANB2-AS2	0.115506	-1.58955	0.354972	0.723695	0.999824	-4.641
VPS35L	0.0283514	4.1484	0.354908	0.723743	0.999824	-4.92353
MRPL45	0.0363075	2.87308	0.354682	0.723911	0.999824	-4.86037
NRIP1	0.0587009	3.04481	0.354619	0.723958	0.999824	-4.88321
AP005136.3	0.114189	-2.53763	0.354538	0.724019	0.999824	-4.62713
DDX47	0.0273254	4.0471	0.354479	0.724063	0.999824	-4.92165
AC074141.1	-0.064038	-0.446395	-0.354412	0.724113	0.999824	-4.67534
PXDN	0.169823	-2.23005	0.35439	0.724129	0.999824	-4.631
AP001885.3	-0.123529	-2.3884	-0.35433	0.724174	0.999824	-4.62951
EIF2A	0.0530738	4.59754	0.354298	0.724198	0.999824	-4.93407
GPR146	-0.109985	3.45398	-0.35419	0.724278	0.999824	-4.89626
ERMP1	0.043614	3.02925	0.35418	0.724286	0.999824	-4.88029
MIR4458HG	0.128117	-1.91623	0.354157	0.724303	0.999824	-4.63492
LINC01344	-0.135253	-1.97268	-0.354139	0.724317	0.999824	-4.63565
IGHA1	0.154598	6.67214	0.354041	0.72439	0.999824	-4.90922
ANKS1B	-0.0912107	-0.603416	-0.354033	0.724395	0.999824	-4.66983
POP5	-0.0382948	2.63441	-0.354011	0.724412	0.999824	-4.8466
SEC11C	0.0571835	2.7028	0.353989	0.724428	0.999824	-4.8502
CCT2	0.0545007	4.28357	0.353962	0.724448	0.999824	-4.92867
AL139089.1	-0.109046	-1.74744	-0.353957	0.724452	0.999824	-4.64105
SEC14L5	-0.105463	0.154044	-0.353862	0.724523	0.999824	-4.69406
AGAP5	0.0516279	1.99004	0.353846	0.724535	0.999824	-4.80817
DTHD1	-0.0962692	0.682002	-0.35372	0.724629	0.999824	-4.72497
LINC00486	0.107129	-1.27506	0.353699	0.724645	0.999824	-4.65217
NBAS	0.0378989	3.78312	0.35348	0.724808	0.999824	-4.91285
EXOSC4	0.0377596	1.92586	0.353347	0.724907	0.999824	-4.79591
MFSD2B	-0.110958	1.85734	-0.353271	0.724964	0.999824	-4.78675
YWHAQ	0.0294627	5.99778	0.353174	0.725036	0.999824	-4.92598
GOLGA2	-0.0318248	5.11791	-0.353106	0.725088	0.999824	-4.93632
AC092580.4	0.167346	-2.6619	0.353052	0.725128	0.999824	-4.62352
SLC22A16	-0.0945562	-0.444091	-0.352973	0.725186	0.999824	-4.68268
AL132656.4	0.120341	-1.22177	0.352945	0.725208	0.999824	-4.65939
BLVRB	-0.10256	6.42058	-0.352917	0.725228	0.999824	-4.91856
AC007126.1	0.0747985	0.0524837	0.352915	0.72523	0.999824	-4.69421
NINL	0.102647	-0.0764273	0.352867	0.725266	0.999824	-4.70079
TRAV26-1	-0.0627194	0.519649	-0.352825	0.725297	0.999824	-4.71648
CNNM2	0.0372638	4.12526	0.352796	0.725319	0.999824	-4.92173
PIGG	-0.0279656	4.85721	-0.352719	0.725376	0.999824	-4.9364
MVK	0.0324612	2.19356	0.352621	0.725449	0.999824	-4.81848
IGHV1-3	-0.218529	-0.758158	-0.352582	0.725479	0.999824	-4.66681
C21orf91	0.053787	3.93747	0.352572	0.725486	0.999824	-4.92216
OXNAD1	-0.0518527	3.70917	-0.352505	0.725536	0.999824	-4.90694
AC006116.8	-0.10159	-1.24632	-0.352486	0.72555	0.999824	-4.65111
AC093535.1	0.0985951	-1.3592	0.352444	0.725582	0.999824	-4.64567
EML1	0.0735664	-0.191732	0.352438	0.725586	0.999824	-4.68256
LINC02833	0.112837	-1.29794	0.352394	0.725619	0.999824	-4.6466
PGM5	-0.125781	1.18628	-0.352393	0.725619	0.999824	-4.75121
ASB16-AS1	0.0257723	3.23539	0.352368	0.725638	0.999824	-4.88241
KTN1	-0.0539069	5.14729	-0.35222	0.725749	0.999824	-4.93624
CLEC4F	0.234972	-1.39487	0.352148	0.725802	0.999824	-4.64658
RNF103-CHMP3	0.242629	-1.29992	0.352107	0.725833	0.999824	-4.64781
TOX2	0.0799769	0.0530797	0.352069	0.725861	0.999824	-4.69791
AC009133.1	-0.0367814	2.13195	-0.352037	0.725885	0.999824	-4.81016
ADAMTS6	0.113799	-0.98404	0.351971	0.725934	0.999824	-4.66477
AC108134.2	0.095926	-2.1801	0.351897	0.72599	0.999824	-4.63064
TTC41P	0.11655	-1.89511	0.351884	0.725999	0.999824	-4.63929
GNPTG	-0.0192487	5.14281	-0.351868	0.726011	0.999824	-4.93661
AL355347.1	0.0619462	1.94148	0.351756	0.726095	0.999824	-4.80624
AC018730.1	-0.0858958	-0.267407	-0.351716	0.726125	0.999824	-4.67914
IGHV2-26	-0.172106	-1.53759	-0.351694	0.726141	0.999824	-4.6497
CYCS	-0.0339328	4.30109	-0.351668	0.726161	0.999824	-4.92917
LINC00621	0.0396401	1.84618	0.351541	0.726256	0.999824	-4.79108
NEURL2	-0.123466	-1.28557	-0.351528	0.726265	0.999824	-4.65434
AL160314.2	0.128333	-2.35464	0.351483	0.726299	0.999824	-4.62635
ERCC6L	-0.0767108	-0.736358	-0.351462	0.726315	0.999824	-4.6676
CBX6	-0.0223725	5.83031	-0.351451	0.726322	0.999824	-4.93005
OR6B1	0.0932846	-1.98551	0.351401	0.72636	0.999824	-4.6355
TRAPPC6B	-0.0629738	3.36411	-0.351393	0.726366	0.999824	-4.8956
AL807776.1	-0.128262	-2.4461	-0.351289	0.726444	0.999824	-4.62655
AL049779.4	0.0533486	-0.0706223	0.35118	0.726525	0.999824	-4.68799
AP003068.2	0.103577	1.80277	0.351134	0.72656	0.999824	-4.77817
ZNF224	0.0369281	4.35258	0.351098	0.726586	0.999824	-4.93196
MT2A	0.0698328	3.56853	0.350886	0.726745	0.999824	-4.89018
MINPP1	0.0436782	1.97054	0.350856	0.726767	0.999824	-4.80592
AC068587.4	0.0494474	3.27095	0.350844	0.726776	0.999824	-4.88916
LRRC57	-0.0236932	4.00177	-0.350823	0.726792	0.999824	-4.92151
AC241377.4	0.149781	-2.49059	0.350643	0.726926	0.999824	-4.62538
SLC38A7	0.0311114	2.66446	0.350633	0.726933	0.999824	-4.85031
AC008735.4	-0.084965	-1.33991	-0.350592	0.726965	0.999824	-4.6537
STRA6LP	-0.102155	0.842939	-0.35051	0.727025	0.999824	-4.73552
SNHG17	0.0288785	3.45946	0.350431	0.727084	0.999824	-4.89459
ACSM1	0.119844	-1.54428	0.350244	0.727224	0.999824	-4.64651
ACAA2	0.0313586	4.33802	0.350139	0.727303	0.999824	-4.92921
EIF4EBP3	0.0476741	2.13664	0.350089	0.72734	0.999824	-4.80649
NFATC3	0.0385433	5.49651	0.350012	0.727398	0.999824	-4.93413
HCG4B	-0.176352	4.18528	-0.349898	0.727483	0.999824	-4.93322
AC006064.1	-0.135065	-1.76785	-0.349887	0.727491	0.999824	-4.63332
CEP128	0.0554047	1.13782	0.349756	0.727589	0.999824	-4.76155
CLC	0.119251	4.59799	0.349562	0.727734	0.999824	-4.93545
RAB44	-0.0521298	3.07302	-0.349547	0.727745	0.999824	-4.88199
EWSR1	-0.0182476	7.28322	-0.349531	0.727757	0.999824	-4.90128
RNF139-AS1	0.0480631	0.487384	0.349523	0.727763	0.999824	-4.71545
OGFRP1	-0.0401456	0.566869	-0.34951	0.727773	0.999824	-4.71672
FBLN5	-0.0811769	1.52861	-0.349397	0.727857	0.999824	-4.7786
DBNDD1	0.09276	1.06484	0.349363	0.727883	0.999824	-4.75038
FAM234A	0.0309425	4.07624	0.349337	0.727902	0.999824	-4.92236
NAGPA-AS1	0.0982598	-1.67726	0.349275	0.727949	0.999824	-4.64172
AC011592.1	-0.100171	-1.76861	-0.349244	0.727971	0.999824	-4.63597
AC138969.2	-0.290548	-0.129001	-0.349219	0.72799	0.999824	-4.68947
WARS	0.0624654	6.86739	0.34916	0.728034	0.999824	-4.91198
Z73420.1	-0.0996568	-1.47148	-0.349139	0.72805	0.999824	-4.64429
AC079296.1	-0.0943669	-1.43017	-0.349111	0.728071	0.999824	-4.64312
IGHV3-11	0.122631	0.582179	0.348962	0.728182	0.999824	-4.72867
ST8SIA1	0.0627607	1.80987	0.348788	0.728312	0.999824	-4.79047
GON7	0.0725779	0.842126	0.348783	0.728316	0.999824	-4.7392
AC017116.2	0.0421284	2.21707	0.348745	0.728344	0.999824	-4.82084
ZNF253	0.048217	1.77253	0.348641	0.728422	0.999824	-4.79514
CGAS	0.0259404	3.11469	0.348629	0.728431	0.999824	-4.88033
ARL16	0.0599593	3.20254	0.348606	0.728448	0.999824	-4.88626
GTF2H1	-0.026039	3.94299	-0.348602	0.728451	0.999824	-4.91942
TRANK1	-0.0499986	7.16119	-0.348511	0.728519	0.999824	-4.9052
AL133406.2	0.105332	-1.89401	0.348475	0.728546	0.999824	-4.63948
PLK2	-0.115426	-1.20615	-0.348465	0.728554	0.999824	-4.64927
AC016026.2	0.116108	-1.8572	0.348377	0.728619	0.999824	-4.63759
AL022322.1	0.080701	-1.15448	0.348359	0.728633	0.999824	-4.65577
BCAT1	-0.0842008	1.94372	-0.348358	0.728634	0.999824	-4.80385
HMGN3-AS1	0.114216	-2.71904	0.348352	0.728638	0.999824	-4.62585
CCDC188	0.123241	-2.21464	0.348275	0.728696	0.999824	-4.6331
COMP	0.0778338	0.147528	0.348202	0.72875	0.999824	-4.69685
LINC02471	0.0712949	-0.799949	0.348185	0.728763	0.999824	-4.66395
GSTM3	0.100569	0.794047	0.348163	0.72878	0.999824	-4.72595
AC122713.2	-0.0888362	-1.9211	-0.348163	0.72878	0.999824	-4.63805
CDC16	0.0359394	4.57937	0.348063	0.728854	0.999824	-4.93475
PMS2P3	0.0537979	1.52327	0.348049	0.728865	0.999824	-4.78213
AC064805.1	-0.0718042	2.05973	-0.348045	0.728868	0.999824	-4.82201
AC004253.1	-0.0781297	-1.23234	-0.347949	0.72894	0.999824	-4.65587
CNTNAP1	0.0475743	1.78714	0.34749	0.729283	0.999824	-4.79299
ZNF767P	-0.0271638	4.043	-0.347422	0.729334	0.999824	-4.92309
CITED2	-0.0294901	5.00308	-0.347318	0.729411	0.999824	-4.93761
CD3E	0.0446332	7.56799	0.347294	0.72943	0.999824	-4.89705
ZNF45	-0.0357026	2.53677	-0.347227	0.729479	0.999824	-4.84897
ZFP69	-0.0509809	1.47123	-0.347222	0.729483	0.999824	-4.77925
ERCC6L2	0.0263927	3.63674	0.347203	0.729497	0.999824	-4.90947
ZNF215	0.106189	-1.20334	0.347113	0.729564	0.999824	-4.6545
LINC02352	0.0476209	1.75937	0.347113	0.729565	0.999824	-4.78921
PPP6R3	0.0315289	5.47485	0.347109	0.729568	0.999824	-4.9343
RGMB	-0.0687841	1.16735	-0.347104	0.729572	0.999824	-4.75934
PMAIP1	0.0686882	1.84685	0.346897	0.729726	0.999824	-4.80242
MRPS7	0.0316038	3.58331	0.346855	0.729758	0.999824	-4.90178
GNA12	-0.0718249	5.07862	-0.34681	0.729791	0.999824	-4.93771
COG5	0.040618	4.03646	0.346757	0.729831	0.999824	-4.92459
COLEC12	0.0852279	0.68408	0.346726	0.729854	0.999824	-4.72038
MRC1	0.116083	-1.10771	0.346686	0.729884	0.999824	-4.65298
SRCAP	-0.0724689	4.95085	-0.346644	0.729916	0.999824	-4.93773
STYK1	-0.0981317	-0.911993	-0.346612	0.729939	0.999824	-4.66318
KCNG1	0.110328	0.985201	0.346597	0.729951	0.999824	-4.75387
FDFT1	-0.0293366	5.61549	-0.346474	0.730043	0.999824	-4.93356
TRBV15	-0.0903052	-0.36306	-0.346327	0.730153	0.999824	-4.67666
DLAT	0.0361479	3.01898	0.346093	0.730328	0.999824	-4.87704
GMPS	0.0254497	4.11154	0.345913	0.730463	0.999824	-4.92572
MPST	-0.0327368	4.09432	-0.3459	0.730472	0.999824	-4.92235
RIMBP3C	-0.16365	-0.271456	-0.345879	0.730488	0.999824	-4.69294
AC092634.7	0.0674592	-1.04623	0.345858	0.730503	0.999824	-4.65852
AC024075.2	-0.028236	2.65266	-0.345795	0.730551	0.999824	-4.84799
IGKV1-27	0.109471	0.167416	0.345794	0.730551	0.999824	-4.7019
FAM245B	0.164028	-2.81872	0.345714	0.730611	0.999824	-4.62433
AL031705.1	0.135381	-2.56213	0.345577	0.730714	0.999824	-4.62782
PPP1R14BP3	0.115022	-0.930885	0.345538	0.730743	0.999824	-4.66313
AXIN2	-0.0589957	2.45416	-0.345372	0.730867	0.999824	-4.8389
CMTR2	0.0471359	3.68177	0.345309	0.730914	0.999824	-4.91361
PHKG2	0.026139	4.77279	0.345296	0.730924	0.999824	-4.93667
ODCP	-0.107508	-2.282	-0.345243	0.730963	0.999824	-4.6281
TSHZ1	0.0399183	3.80846	0.345234	0.730971	0.999824	-4.91626
MRPL23-AS1	-0.0955744	-1.39409	-0.34517	0.731018	0.999824	-4.64986
LBX2	0.11017	-1.8502	0.34503	0.731123	0.999824	-4.64079
INAVA	0.097309	-1.33453	0.345029	0.731124	0.999824	-4.6456
AL078622.1	0.12909	-0.797676	0.345009	0.731139	0.999824	-4.65832
ACOX3	0.0318054	2.35794	0.345007	0.731141	0.999824	-4.82627
POLR2A	-0.0491327	6.91132	-0.345006	0.731141	0.999824	-4.91015
AC073389.2	-0.150246	-1.53164	-0.344937	0.731193	0.999824	-4.63797
CNPY2	0.0306961	3.79308	0.344729	0.731349	0.999824	-4.91245
SIRT7	-0.0260657	5.79857	-0.344682	0.731383	0.999824	-4.93228
SPAG5-AS1	0.0482091	0.747916	0.344633	0.73142	0.999824	-4.73156
ITGAV	0.0622829	2.06655	0.344586	0.731455	0.999824	-4.81994
ZCRB1	0.0414411	2.77288	0.344579	0.731461	0.999824	-4.85357
RCC1L	0.0288889	4.00632	0.344563	0.731472	0.999824	-4.92148
LINC02285	-0.0968202	-1.57043	-0.344438	0.731566	0.999824	-4.64682
FBXL2	0.0552862	0.0419277	0.344366	0.73162	0.999824	-4.6955
GSTM1	0.506538	0.0790734	0.344336	0.731642	0.999824	-4.65392
PFDN1	0.0285963	3.44582	0.344308	0.731664	0.999824	-4.89589
BOLA2	0.071007	0.515217	0.344108	0.731813	0.999824	-4.72173
PRMT5	-0.0302515	4.11997	-0.3441	0.731819	0.999824	-4.92661
C5orf15	-0.0332961	4.02295	-0.344042	0.731863	0.999824	-4.92583
EHBP1	-0.0352262	2.25084	-0.343927	0.731948	0.999824	-4.82665
SH3TC2	0.101378	-0.415622	0.34384	0.732014	0.999824	-4.67447
PSMB4	0.0238233	6.09024	0.343774	0.732064	0.999824	-4.92799
PJVK	0.074987	-1.23486	0.343713	0.732109	0.999824	-4.65386
Z84723.1	-0.101292	-1.07061	-0.343697	0.732121	0.999824	-4.66302
FARSB	-0.0262064	3.44654	-0.343677	0.732136	0.999824	-4.89766
MSL3P1	-0.232318	-2.18737	-0.343651	0.732155	0.999824	-4.63359
BOD1	0.0436933	2.40643	0.34358	0.732209	0.999824	-4.83715
TEX54	-0.12295	-2.21416	-0.343512	0.732259	0.999824	-4.62888
SIL1	0.0362441	2.95983	0.343479	0.732284	0.999824	-4.86427
AC006441.1	-0.122383	-1.89956	-0.343433	0.732318	0.999824	-4.63657
AC239809.3	-0.119183	-1.56217	-0.343376	0.732362	0.999824	-4.64409
AC005515.1	-0.115359	-2.47624	-0.343373	0.732363	0.999824	-4.62587
HSBP1L1	0.0499999	1.55793	0.343348	0.732382	0.999824	-4.77318
ENPP3	-0.0967403	-0.593484	-0.343337	0.732391	0.999824	-4.67895
LIMA1	0.0416891	2.58334	0.343238	0.732465	0.999824	-4.84796
VSIG4	0.09316	0.205078	0.343219	0.732479	0.999824	-4.70157
ADCY7	-0.038843	6.64324	-0.343101	0.732567	0.999824	-4.91582
IPO5	0.0314768	4.93745	0.342881	0.732733	0.999824	-4.93833
ENPP4	0.0679609	2.46988	0.342853	0.732753	0.999824	-4.85546
AL022328.2	-0.0463145	0.330353	-0.342836	0.732765	0.999824	-4.71118
RAD52	0.0303596	2.73755	0.342814	0.732782	0.999824	-4.85645
AC104109.4	0.10769	-2.09764	0.342694	0.732872	0.999824	-4.6338
AC008079.1	0.0671028	2.18825	0.342688	0.732877	0.999824	-4.8189
CHRNE	-0.0678257	0.915316	-0.342493	0.733023	0.999824	-4.74014
C2orf83	0.0979093	-1.16883	0.342485	0.733028	0.999824	-4.65471
HSP90AB4P	0.103919	-1.79357	0.342429	0.733071	0.999824	-4.63783
AC010245.2	0.0574805	-0.562891	0.34231	0.73316	0.999824	-4.67265
CCDC167	0.0703614	1.36267	0.342292	0.733173	0.999824	-4.76353
C9orf147	-0.0465764	-0.0419485	-0.342247	0.733207	0.999824	-4.69261
HYAL3	0.0682883	0.571501	0.342234	0.733217	0.999824	-4.71695
FAM110A	-0.0380938	4.81073	-0.34216	0.733272	0.999824	-4.93785
C5orf34	-0.0786797	-1.06937	-0.342137	0.733289	0.999824	-4.65799
AURKA	-0.0520626	0.149191	-0.341962	0.733421	0.999824	-4.69885
SV2A	0.0412513	0.706049	0.341956	0.733425	0.999824	-4.72994
RUNDC3A	-0.127655	4.36451	-0.341909	0.73346	0.999824	-4.93539
OLFM2	0.0409315	2.54083	0.341879	0.733483	0.999824	-4.83724
AL450992.2	0.0900238	-0.813365	0.341846	0.733507	0.999824	-4.6628
RANBP2	-0.0377209	5.32866	-0.341816	0.73353	0.999824	-4.9365
NPAS2	0.0830705	0.0050054	0.341612	0.733683	0.999824	-4.69004
AC007541.1	0.093433	-1.95645	0.341516	0.733755	0.999824	-4.64084
AC008758.4	0.0977179	-0.936787	0.341483	0.73378	0.999824	-4.66446
PPP2CB	-0.0277274	3.82215	-0.341463	0.733794	0.999824	-4.91732
SRPRB	-0.0284742	3.88435	-0.341414	0.733831	0.999824	-4.91809
NDUFS3	0.0357254	3.61598	0.341367	0.733867	0.999824	-4.90361
RAB11B	-0.035369	6.04136	-0.341283	0.73393	0.999824	-4.92914
AC010745.2	0.196062	-1.66256	0.341104	0.734064	0.999824	-4.64471
NUTM2B-AS1	-0.0435825	3.93885	-0.341103	0.734064	0.999824	-4.92227
P2RY14	0.0803151	2.41154	0.340955	0.734175	0.999824	-4.83687
ABTB2	-0.0571736	1.50157	-0.340945	0.734182	0.999824	-4.78265
STK31	0.0782287	-1.52495	0.340839	0.734262	0.999824	-4.64713
LAMTOR2	-0.0304979	3.84322	-0.340804	0.734288	0.999824	-4.91399
AC012454.1	-0.129801	-2.43149	-0.340801	0.734291	0.999824	-4.63529
AL031283.1	-0.0461115	0.920874	-0.340798	0.734293	0.999824	-4.74033
ZNF770	-0.0576534	3.76801	-0.340741	0.734336	0.999824	-4.92119
PCYOX1L	-0.0308866	3.88998	-0.340707	0.734361	0.999824	-4.91938
AC023824.6	0.0909775	-1.45049	0.340541	0.734486	0.999824	-4.64666
LRATD2	-0.0518262	2.54417	-0.340436	0.734564	0.999824	-4.84905
LRRN4CL	-0.166882	-2.82101	-0.34036	0.734621	0.999824	-4.62173
ECT2	0.0579086	1.20867	0.340309	0.73466	0.999824	-4.76319
TOMM5	-0.0710869	1.62037	-0.340291	0.734673	0.999824	-4.78107
KLHDC3	0.0212209	5.41519	0.340282	0.734679	0.999824	-4.93726
GAS2L3	0.0841864	-0.543476	0.340233	0.734716	0.999824	-4.67165
A4GALT	-0.133676	-2.11164	-0.340069	0.73484	0.999824	-4.64018
RPLP2	0.0377778	8.6811	0.340051	0.734853	0.999824	-4.87226
ZC3H18	-0.032296	5.4301	-0.340002	0.73489	0.999824	-4.93693
CCDC191	0.0555399	2.11092	0.339987	0.734901	0.999824	-4.82634
ALMS1P1	0.0930713	-0.826879	0.339979	0.734907	0.999824	-4.66458
BBX	0.0246951	4.71038	0.339975	0.73491	0.999824	-4.93797
LINC01934	-0.0385461	1.86855	-0.339914	0.734956	0.999824	-4.7996
AC124068.1	-0.0593974	3.7197	-0.339871	0.734988	0.999824	-4.91005
ACSBG1	0.0584808	0.408716	0.339667	0.735141	0.999824	-4.70966
USP40	0.0358455	2.73784	0.339662	0.735144	0.999824	-4.85863
RAPGEF5	0.136203	-2.12937	0.339653	0.735151	0.999824	-4.6327
NSUN6	0.0443762	2.28326	0.33964	0.735161	0.999824	-4.83223
WDR89	-0.059994	2.20553	-0.339572	0.735212	0.999824	-4.82484
CCDC126	0.0468606	2.51603	0.339468	0.73529	0.999824	-4.84285
LINC02197	0.152397	-1.00873	0.339381	0.735355	0.999824	-4.65572
Z95115.1	-0.0958888	-1.53402	-0.339342	0.735385	0.999824	-4.64808
RNASEH1-AS1	0.0443346	1.19126	0.339231	0.735468	0.999824	-4.759
TXNL4B	-0.0221296	3.15766	-0.339041	0.735611	0.999824	-4.87878
TEX35	-0.0934494	-1.50375	-0.338955	0.735675	0.999824	-4.64158
AP003392.1	0.076407	-0.937457	0.338949	0.735679	0.999824	-4.66125
LINC01446	-0.0950173	-1.36478	-0.338947	0.735681	0.999824	-4.64984
AP4B1-AS1	0.0650733	0.402184	0.338889	0.735724	0.999824	-4.71772
ZNF146	-0.042118	4.18946	-0.33888	0.735731	0.999824	-4.93125
MYPOP	0.0276995	2.56479	0.338862	0.735745	0.999824	-4.84073
MLXIP	-0.02705	6.30522	-0.338723	0.735849	0.999824	-4.92446
CARD14	-0.0478219	0.67572	-0.338644	0.735908	0.999824	-4.72411
PI16	0.075829	2.11678	0.338616	0.735929	0.999824	-4.80744
MTMR4	0.026645	4.85971	0.338472	0.736037	0.999824	-4.93905
TUFT1	-0.0517677	1.65684	-0.338423	0.736074	0.999824	-4.78014
PJA1	0.0314278	3.14488	0.338273	0.736187	0.999824	-4.88515
RAG1	-0.126366	-2.38916	-0.338272	0.736187	0.999824	-4.62745
UBXN1	0.0260274	6.27002	0.338215	0.73623	0.999824	-4.92578
ERCC5	0.0217434	5.55516	0.338198	0.736242	0.999824	-4.9356
RIPK3	-0.023864	4.41364	-0.338167	0.736266	0.999824	-4.93235
BTBD6	0.0259427	4.24969	0.338133	0.736291	0.999824	-4.92938
CTSL	-0.074533	2.03144	-0.338049	0.736355	0.999824	-4.80814
NAA50	-0.0371027	5.40472	-0.337948	0.73643	0.999824	-4.93669
ZNF550	0.0482217	2.58457	0.33794	0.736436	0.999824	-4.85102
LINC02139	-0.127525	-2.18536	-0.337799	0.736542	0.999824	-4.63032
ANKRD27	-0.0216269	4.3416	-0.337796	0.736544	0.999824	-4.93349
MRE11	0.0274931	4.02867	0.337746	0.736582	0.999824	-4.92626
AK5	-0.0632255	1.83953	-0.337713	0.736606	0.999824	-4.78817
SYTL3	-0.0420518	4.84169	-0.337579	0.736707	0.999824	-4.9383
KIAA1324L	-0.0837402	0.887702	-0.337564	0.736718	0.999824	-4.74214
LRR1	0.0438899	1.64642	0.337374	0.736861	0.999824	-4.78369
CNST	0.0388093	4.10307	0.337302	0.736915	0.999824	-4.92964
MON1A	0.0271055	2.20451	0.337295	0.73692	0.999824	-4.81806
PPP1R7	-0.0255492	4.74904	-0.337146	0.737032	0.999824	-4.938
EFCAB1	0.115989	-2.49257	0.337058	0.737098	0.999824	-4.62743
KLHL15	0.0396798	2.19509	0.337025	0.737123	0.999824	-4.82734
HEATR5A	-0.0382683	3.47361	-0.336952	0.737177	0.999824	-4.90287
TBC1D3I	-0.214506	-0.0420619	-0.336892	0.737223	0.999824	-4.68128
TMEM129	0.0224754	4.40007	0.336877	0.737234	0.999824	-4.93346
AC007996.1	0.0776943	-1.55001	0.336845	0.737258	0.999824	-4.649
CBWD4P	-0.332058	-2.97977	-0.336775	0.73731	0.999824	-4.61707
RAP2B	0.0268483	5.36642	0.33662	0.737427	0.999824	-4.93765
ATP2A3	0.0247013	8.05239	0.336529	0.737495	0.999824	-4.88665
MORC4	-0.0406577	3.80314	-0.336375	0.73761	0.999824	-4.91376
AC068898.2	0.109963	-1.81238	0.336309	0.737661	0.999824	-4.64153
ZNF692	0.0255678	3.96703	0.336241	0.737711	0.999824	-4.92028
PRKXP1	-0.102434	-0.901383	-0.336131	0.737794	0.999824	-4.66445
AC130352.1	-0.136874	-2.42247	-0.336055	0.737851	0.999824	-4.62787
PLEKHA6	-0.10061	-1.39393	-0.335997	0.737895	0.999824	-4.6479
CCAR2	0.0232293	5.99921	0.33599	0.7379	0.999824	-4.93005
FBXL18	0.0389033	3.74743	0.335837	0.738015	0.999824	-4.90869
TTLL12	-0.0255025	4.15057	-0.335785	0.738054	0.999824	-4.92738
AGGF1	-0.0358345	3.8883	-0.335728	0.738096	0.999824	-4.92265
CERNA1	-0.112288	-1.48858	-0.335673	0.738138	0.999824	-4.64865
AC005670.2	0.213648	-2.85608	0.335671	0.738139	0.999824	-4.62189
OR1X5P	-0.166469	-2.33382	-0.335643	0.73816	0.999824	-4.6257
INO80D	0.0309461	4.1646	0.335612	0.738183	0.999824	-4.93048
ZNF429	-0.0738787	3.36034	-0.335548	0.738231	0.999824	-4.8966
AL096869.3	0.110262	-2.47055	0.335545	0.738234	0.999824	-4.62554
ZMYM6	0.0372085	3.81895	0.335534	0.738242	0.999824	-4.92032
SLC10A7	-0.0412089	1.67072	-0.335532	0.738244	0.999824	-4.79015
AK3	0.0313194	3.57499	0.335346	0.738383	0.999824	-4.90897
ABCD1	-0.03477	4.17817	-0.335288	0.738427	0.999824	-4.92805
SPATA6L	-0.0946172	-0.511072	-0.335249	0.738456	0.999824	-4.67742
ALCAM	-0.0477799	3.14511	-0.335238	0.738464	0.999824	-4.89273
KCNA2	0.0679886	-0.0198157	0.335162	0.738522	0.999824	-4.69584
HBS1L	-0.0308763	3.60189	-0.335146	0.738533	0.999824	-4.90819
LSM5	0.0446511	1.98071	0.33514	0.738538	0.999824	-4.80085
AC022267.1	0.159567	-2.57547	0.335118	0.738555	0.999824	-4.62519
TMLHE	-0.0342917	2.73968	-0.335097	0.73857	0.999824	-4.85592
CD70	0.0903003	-1.12671	0.335067	0.738593	0.999824	-4.65983
DENND4B	-0.0213606	6.59408	-0.3349	0.738718	0.999824	-4.91841
AC012066.2	-0.0774247	-1.64953	-0.334836	0.738766	0.999824	-4.63995
AL645608.4	-0.102671	-2.1212	-0.334815	0.738782	0.999824	-4.63642
NORAD	-0.0325865	6.49498	-0.334798	0.738795	0.999824	-4.91948
NPM3	0.0475542	1.41706	0.334777	0.73881	0.999824	-4.7638
TMCC2	-0.106101	3.513	-0.334728	0.738847	0.999824	-4.90135
AL358472.5	-0.094165	-1.48683	-0.334627	0.738923	0.999824	-4.64482
AC009951.4	0.0898184	-1.63247	0.334614	0.738933	0.999824	-4.64729
PAXBP1	-0.0512635	3.68917	-0.334569	0.738967	0.999824	-4.91625
TBC1D3	0.428011	-3.63657	0.33447	0.739041	0.999824	-4.61379
SUSD5	-0.13529	-2.48221	-0.334455	0.739052	0.999824	-4.62583
GPR63	-0.0856139	-0.997402	-0.334392	0.7391	0.999824	-4.66111
AC012313.1	-0.0239775	3.32955	-0.334339	0.739139	0.999824	-4.89085
LYSMD3	0.0539813	3.83303	0.334329	0.739147	0.999824	-4.92373
ROM1	0.0542891	-0.0314184	0.334327	0.739149	0.999824	-4.68952
AGER	-0.0446151	4.17461	-0.334317	0.739156	0.999824	-4.92667
KIFAP3	-0.0310549	2.90773	-0.33421	0.739237	0.999824	-4.87181
WASH2P	0.0268087	5.09702	0.334177	0.739261	0.999824	-4.93983
GTF2IRD1	0.0963992	-0.603218	0.334168	0.739268	0.999824	-4.66861
AL669942.1	-0.23526	-1.70799	-0.334131	0.739296	0.999824	-4.6373
CSPG4P10	-0.0834766	0.658176	-0.334104	0.739316	0.999824	-4.73231
AC024257.3	0.0625594	2.41164	0.334068	0.739343	0.999824	-4.8369
DAB2IP	-0.120165	-1.71988	-0.333913	0.739459	0.999824	-4.64482
MTDH	0.0251571	5.82656	0.333821	0.739529	0.999824	-4.93218
AL356299.2	0.0962584	-2.10197	0.333821	0.739529	0.999824	-4.63265
CCDC183-AS1	-0.0669769	-0.528729	-0.333806	0.73954	0.999824	-4.67362
CCL28	-0.0383263	1.95221	-0.33378	0.73956	0.999824	-4.80417
LINC02611	0.0460968	0.997676	0.333695	0.739623	0.999824	-4.74384
AL356489.3	-0.0614472	-0.489363	-0.33368	0.739635	0.999824	-4.67597
LINC02288	0.0870849	1.70689	0.333559	0.739725	0.999824	-4.77623
ADAMTSL2	-0.129394	-2.44789	-0.333498	0.739771	0.999824	-4.62502
PIP4K2A	-0.0484661	6.89886	-0.333457	0.739802	0.999824	-4.91259
TIGIT	0.0514163	3.75301	0.333451	0.739807	0.999824	-4.91806
AC007224.2	0.100253	-1.49423	0.333394	0.739849	0.999824	-4.64281
MTMR1	-0.0337902	4.79809	-0.333327	0.7399	0.999824	-4.9399
ZNF684	0.0667842	0.598691	0.333267	0.739945	0.999824	-4.722
SRGAP2B	0.0401905	3.6575	0.333266	0.739946	0.999824	-4.90972
THOC3	-0.0481011	3.09265	-0.33316	0.740026	0.999824	-4.87963
AC023050.5	-0.0851239	-1.56384	-0.333137	0.740043	0.999824	-4.64481
SCAMP1	0.0388917	3.31211	0.333066	0.740096	0.999824	-4.89697
AC092171.4	-0.0981534	-1.47134	-0.33305	0.740108	0.999824	-4.64489
AC111170.1	-0.113135	-1.53739	-0.333013	0.740136	0.999824	-4.64663
PPP1R17	0.191152	-2.9801	0.33297	0.740168	0.999824	-4.62197
ALAD	-0.0255847	4.5523	-0.332897	0.740223	0.999824	-4.93741
AC084824.1	-0.0825418	-1.03646	-0.332866	0.740247	0.999824	-4.66616
NRDE2	0.017976	4.45591	0.332606	0.740442	0.999824	-4.93511
ZNRF2P1	0.062746	-0.878328	0.33257	0.740469	0.999824	-4.6651
TMEM200A	-0.0805188	-1.00876	-0.3324	0.740597	0.999824	-4.65921
SYT17	-0.0767107	0.310561	-0.332379	0.740612	0.999824	-4.71555
ROMO1	0.0463702	2.04157	0.332319	0.740657	0.999824	-4.80384
NISCH	0.0214857	6.10165	0.332244	0.740714	0.999824	-4.92899
GGTLC2	-0.11929	-0.470941	-0.332235	0.74072	0.999824	-4.68246
IDNK	0.0311517	1.6271	0.332235	0.740721	0.999824	-4.77962
RAD54B	-0.158272	-2.07956	-0.332206	0.740742	0.999824	-4.63119
NBPF3	0.0527285	2.31842	0.332139	0.740793	0.999824	-4.82205
TRBV20-1	-0.0492566	2.92191	-0.332123	0.740805	0.999824	-4.86481
EHD3	0.0583651	2.71461	0.33209	0.74083	0.999824	-4.85376
AC135983.3	0.258432	-1.42633	0.332081	0.740836	0.999824	-4.64782
AP005900.1	-0.0933005	-2.07879	-0.332068	0.740846	0.999824	-4.63108
TNFRSF14-AS1	0.0308755	3.1937	0.33205	0.740859	0.999824	-4.88451
TRIM32	0.0382336	2.20781	0.332002	0.740895	0.999824	-4.82486
AL136295.2	0.0649914	0.161488	0.331935	0.740946	0.999824	-4.70029
AC067852.4	-0.0743619	-2.04464	-0.331893	0.740978	0.999824	-4.63675
C12orf75	0.0493485	3.06252	0.331855	0.741006	0.999824	-4.8796
MRPL53	0.0455259	3.18794	0.331797	0.74105	0.999824	-4.88155
KATNB1	-0.024958	4.17275	-0.331791	0.741054	0.999824	-4.92828
DVL3	0.0235096	5.10456	0.331612	0.741189	0.999824	-4.94025
COX6C	-0.0882103	1.51351	-0.331479	0.741289	0.999824	-4.76748
APOBEC3B	-0.178074	2.32116	-0.331355	0.741382	0.999824	-4.79439
AL049646.1	-0.0910036	-1.28649	-0.331267	0.741449	0.999824	-4.6495
MUC20-OT1	0.0403643	5.08871	0.331104	0.741571	0.999824	-4.94044
PRELID1	-0.0312429	6.27105	-0.331077	0.741592	0.999824	-4.92785
LINC02043	0.0435334	1.64701	0.331073	0.741594	0.999824	-4.7802
IL6R-AS1	0.104124	-0.90186	0.331049	0.741612	0.999824	-4.65916
MIOX	-0.114766	-1.82079	-0.331042	0.741618	0.999824	-4.63717
UPRT	-0.0294142	2.00069	-0.330995	0.741653	0.999824	-4.81056
AC008752.3	0.0948917	-1.92287	0.330961	0.741678	0.999824	-4.63768
CCDC186	-0.0439125	4.14183	-0.330755	0.741833	0.999824	-4.9312
BLOC1S5	0.0352086	2.79633	0.330676	0.741893	0.999824	-4.86633
PAN3	-0.039373	5.82553	-0.330529	0.742004	0.999824	-4.93352
S100Z	-0.0541146	1.37574	-0.330501	0.742024	0.999824	-4.76098
TRMT6	-0.0323829	2.92437	-0.330493	0.742031	0.999824	-4.86962
QRFPR	0.113836	-2.36962	0.330356	0.742133	0.999824	-4.6297
EMC2	-0.0478195	2.28042	-0.330309	0.742169	0.999824	-4.82285
TSN	-0.0285522	4.62833	-0.330249	0.742214	0.999824	-4.93911
NEK4	-0.0268259	3.64939	-0.330188	0.74226	0.999824	-4.91278
ARHGEF37	-0.113316	-0.893796	-0.330079	0.742342	0.999824	-4.66358
SLC1A5	-0.0688323	4.89995	-0.330043	0.742369	0.999824	-4.94045
AC005332.3	0.0548758	-0.29162	0.330033	0.742377	0.999824	-4.68034
AF001548.2	-0.058817	1.8453	-0.330017	0.742389	0.999824	-4.79245
MYH3	-0.0318653	2.2692	-0.329985	0.742413	0.999824	-4.82538
AL357033.3	-0.0686006	-0.519453	-0.329935	0.74245	0.999824	-4.673
AC008105.2	-0.0869884	-0.937812	-0.329879	0.742493	0.999824	-4.66415
AC008946.1	-0.169984	-2.78645	-0.329834	0.742526	0.999824	-4.62185
LMBR1	-0.0298917	3.51243	-0.329822	0.742535	0.999824	-4.90566
TADA3	-0.0238132	5.98749	-0.329812	0.742543	0.999824	-4.93204
BX470111.1	0.200347	-2.10476	0.329725	0.742609	0.999824	-4.63439
MGAT2	0.0253452	4.47539	0.329649	0.742666	0.999824	-4.93722
NETO1	0.169303	-1.6124	0.329631	0.742679	0.999824	-4.64534
AC015987.1	-0.0608722	-1.24508	-0.329566	0.742728	0.999824	-4.65071
ST6GALNAC4	-0.0952387	4.80916	-0.329503	0.742775	0.999824	-4.94039
ASXL2	-0.0385114	4.59674	-0.32947	0.7428	0.999824	-4.93971
AP003498.2	-0.110813	-1.52746	-0.329393	0.742858	0.999824	-4.64697
MED31	-0.036422	1.69566	-0.329357	0.742885	0.999824	-4.78883
RHOBTB3	-0.0571074	0.994336	-0.329298	0.74293	0.999824	-4.74968
DIP2A	0.0417977	5.1869	0.329209	0.742997	0.999824	-4.93983
MAF1	-0.0569399	6.59358	-0.329077	0.743096	0.999824	-4.92085
EEF1A1P6	0.0641264	2.45269	0.328928	0.743208	0.999824	-4.83774
LZTS3	0.0524778	0.566979	0.328903	0.743227	0.999824	-4.7204
TCEAL8	-0.0473156	2.29157	-0.328887	0.743239	0.999824	-4.82482
CCDC151	0.10043	-1.74338	0.328668	0.743403	0.999824	-4.63913
PRMT9	-0.0343159	1.85067	-0.328613	0.743445	0.999824	-4.80027
AP000813.1	0.0667805	-0.696388	0.328574	0.743475	0.999824	-4.66682
DLGAP1-AS4	-0.132296	-2.05307	-0.328556	0.743488	0.999824	-4.63167
GABPB1-AS1	0.0807906	5.54647	0.328539	0.743501	0.999824	-4.93658
FGFR1	0.0602502	2.03283	0.328521	0.743515	0.999824	-4.80279
AC116533.1	-0.207024	0.675387	-0.328454	0.743565	0.999824	-4.72512
SETD2	-0.0303539	5.63776	-0.328451	0.743567	0.999824	-4.93596
PDCL	-0.0223965	3.08778	-0.328443	0.743573	0.999824	-4.88305
CCDC92	0.027515	4.37417	0.328208	0.74375	0.999824	-4.93442
ITIH2	-0.10821	-1.70881	-0.328175	0.743775	0.999824	-4.63598
AC093627.5	0.0483743	0.85225	0.328171	0.743778	0.999824	-4.74485
B4GALNT2	0.0615759	0.660631	0.328163	0.743784	0.999824	-4.7309
DERL2	0.0190918	4.14007	0.328121	0.743815	0.999824	-4.92796
VANGL1	0.0457112	0.986153	0.327982	0.74392	0.999824	-4.74131
AC007952.6	0.156464	1.47007	0.327819	0.744043	0.999824	-4.77862
VDAC1	0.027622	4.75128	0.327769	0.744081	0.999824	-4.94017
TMEM130	-0.119748	-2.17331	-0.327743	0.7441	0.999824	-4.62972
TROAP	0.0935463	-1.21733	0.327726	0.744113	0.999824	-4.6476
STX7	-0.0421337	5.83839	-0.327644	0.744174	0.999824	-4.93217
STAG3L5P	0.0507196	3.32642	0.327603	0.744205	0.999824	-4.89624
ZNF615	-0.0319703	2.12763	-0.327602	0.744206	0.999824	-4.81972
UNC119B	-0.0245991	4.51129	-0.327561	0.744237	0.999824	-4.93801
CDS1	0.101835	-2.31512	0.327479	0.744299	0.999824	-4.63033
AAK1	0.0267527	5.72884	0.327454	0.744317	0.999824	-4.93568
ARMC1	0.0422235	3.13386	0.327432	0.744334	0.999824	-4.88896
TRBV6-4	0.139471	-2.46181	0.327402	0.744357	0.999824	-4.6266
AC116447.1	-0.125085	-2.59587	-0.327368	0.744382	0.999824	-4.62367
L1TD1	0.122532	-1.33259	0.32723	0.744486	0.999824	-4.65685
BEST4	-0.0731501	-1.48111	-0.327074	0.744604	0.999824	-4.64841
CAMK4	-0.0599084	4.62547	-0.327036	0.744632	0.999824	-4.93911
UBA6	0.0480083	4.14943	0.327034	0.744634	0.999824	-4.93343
MIER1	-0.046815	5.39828	-0.326947	0.744699	0.999824	-4.93861
SLC25A51	0.0246948	2.42164	0.326877	0.744752	0.999824	-4.83629
GPR137	-0.0275488	3.10088	-0.326845	0.744776	0.999824	-4.87847
OGG1	0.0215335	4.1646	0.326819	0.744796	0.999824	-4.9306
FALEC	0.115502	-2.48355	0.3268	0.74481	0.999824	-4.6249
MED16	-0.0400934	5.36993	-0.326711	0.744877	0.999824	-4.94031
RNF215	0.0361639	1.91962	0.326626	0.744941	0.999824	-4.80076
AC106799.3	-0.0885075	-2.32443	-0.326585	0.744972	0.999824	-4.63233
BAG3	-0.0447996	2.34147	-0.326521	0.74502	0.999824	-4.82919
HTR7	0.101188	-1.87612	0.326516	0.745024	0.999824	-4.63949
FLT4	-0.080257	1.21595	-0.326513	0.745026	0.999824	-4.75749
SAMHD1	-0.031226	7.94432	-0.326419	0.745097	0.999824	-4.89007
DUSP22	-0.0284219	5.48664	-0.326345	0.745153	0.999824	-4.93852
VHL	0.0189012	5.29255	0.326309	0.74518	0.999824	-4.94005
MYL3	0.0977906	-1.57187	0.326272	0.745208	0.999824	-4.64321
ARRDC1	-0.0235675	5.56806	-0.326257	0.745219	0.999824	-4.93827
IDO2	0.0683948	-0.494199	0.326237	0.745234	0.999824	-4.67249
SLCO1A2	0.201496	-2.4183	0.326193	0.745267	0.999824	-4.6256
KLHL32	-0.0885976	-1.09909	-0.326141	0.745306	0.999824	-4.65835
DDX24	0.0275839	6.33292	0.326108	0.745331	0.999824	-4.9252
LYPLAL1-DT	0.101921	-1.31863	0.326104	0.745334	0.999824	-4.64969
ASCL2	0.0572889	2.7806	0.326042	0.745381	0.999824	-4.85947
PBX1	0.075844	2.13982	0.326019	0.745398	0.999824	-4.8169
CYP4F2	-0.149693	-2.45946	-0.325944	0.745455	0.999824	-4.62424
DZIP3	-0.0444611	2.64576	-0.325889	0.745496	0.999824	-4.8533
TMEM269	0.0851169	-0.883344	0.325842	0.745531	0.999824	-4.66036
ALDOC	-0.039601	3.46087	-0.325838	0.745535	0.999824	-4.89777
KIT	-0.0856463	0.452302	-0.325838	0.745535	0.999824	-4.71967
PBXIP1	-0.0382167	7.92385	-0.325805	0.745559	0.999824	-4.89099
AC018628.1	0.0554652	0.623247	0.325779	0.745579	0.999824	-4.7235
ZNF630	0.0895483	0.230937	0.325771	0.745585	0.999824	-4.71094
CIDEB	-0.0332996	4.86743	-0.325694	0.745643	0.999824	-4.94039
DHFR	-0.0257972	3.41173	-0.325684	0.74565	0.999824	-4.9028
OR2A9P	-0.0862205	1.21319	-0.325601	0.745713	0.999824	-4.76885
EIF3C	0.0505549	6.95598	0.325595	0.745718	0.999824	-4.91188
IL17RC	0.0464939	1.38893	0.325577	0.745731	0.999824	-4.76056
TXNIP	-0.0385645	10.8968	-0.325505	0.745785	0.999824	-4.82149
AC245407.2	-0.0756765	1.38967	-0.3255	0.745789	0.999824	-4.75731
NEFH	-0.0643353	0.345551	-0.325478	0.745806	0.999824	-4.71314
AC010329.1	-0.051714	0.988556	-0.325356	0.745898	0.999824	-4.75278
KIF5C	0.0525177	1.49477	0.325295	0.745944	0.999824	-4.77573
PPT2	0.0405216	1.46717	0.325294	0.745945	0.999824	-4.76833
HIVEP3	-0.0481107	2.78558	-0.325243	0.745983	0.999824	-4.86509
AC004923.4	-0.1064	-2.19405	-0.325175	0.746034	0.999824	-4.62962
PCNP	0.0422716	5.14728	0.325108	0.746085	0.999824	-4.94096
AC254562.1	-0.126431	-2.32321	-0.325035	0.746139	0.999824	-4.62829
SLC37A4	0.0298794	2.65135	0.325019	0.746152	0.999824	-4.85209
GPATCH8	0.0307853	4.93676	0.324772	0.746338	0.999824	-4.94157
AL390800.1	0.103635	-0.999213	0.324685	0.746403	0.999824	-4.66178
COL23A1	-0.119731	-2.32557	-0.324683	0.746405	0.999824	-4.6315
SORBS2	0.145243	-2.17721	0.324499	0.746544	0.999824	-4.63159
TMEM14C	0.0451424	2.98633	0.324468	0.746567	0.999824	-4.8745
CAB39L	0.0368433	1.48657	0.324417	0.746606	0.999824	-4.77484
MRGBP	0.0256464	2.81346	0.324375	0.746637	0.999824	-4.86226
ELN	0.139496	-1.71552	0.324318	0.74668	0.999824	-4.64007
ILDR1	-0.0952629	-1.56455	-0.324266	0.746719	0.999824	-4.64441
AC073548.1	0.0376923	2.18747	0.324067	0.746869	0.999824	-4.8136
MRPS31	0.036763	2.41249	0.323923	0.746978	0.999824	-4.83653
HPCAL4	-0.066605	2.04231	-0.323885	0.747007	0.999824	-4.81098
AC020978.7	-0.0452209	1.36046	-0.323828	0.747049	0.999824	-4.76283
BTBD7P1	-0.098571	-0.693328	-0.323802	0.747069	0.999824	-4.66715
NGDN	-0.0433371	2.72997	-0.3238	0.747071	0.999824	-4.85561
ZMYM5	0.0341807	2.77384	0.323786	0.747081	0.999824	-4.86699
AL031768.2	-0.114664	-2.77149	-0.3237	0.747146	0.999824	-4.62654
AC068620.3	-0.0840039	-1.35347	-0.323549	0.74726	0.999824	-4.64973
HLA-F	0.0318379	7.96678	0.323456	0.74733	0.999824	-4.89076
ABCC2	-0.0397987	1.11339	-0.323352	0.747408	0.999824	-4.75113
C12orf73	0.0522615	0.44013	0.323316	0.747436	0.999824	-4.71845
PRDX5	-0.0658054	6.59202	-0.323304	0.747444	0.999824	-4.92233
STAT1	0.0482927	7.57802	0.323278	0.747464	0.999824	-4.90043
AL031733.2	0.0670895	2.30448	0.323243	0.74749	0.999824	-4.82513
AL356489.4	-0.120535	-2.38622	-0.323174	0.747543	0.999824	-4.625
AC025280.3	-0.0963395	-1.84936	-0.323165	0.747549	0.999824	-4.63796
AL592146.2	0.125865	-1.98029	0.323115	0.747587	0.999824	-4.63209
MOB3C	0.0241378	4.73221	0.323058	0.74763	0.999824	-4.94021
RGS16	0.0711853	-0.649685	0.322985	0.747685	0.999824	-4.66689
KCTD7	0.0334976	4.57706	0.3229	0.747749	0.999824	-4.93973
CAPN2	-0.0291292	6.74241	-0.3229	0.747749	0.999824	-4.91703
COLGALT2	0.0809595	0.11905	0.322865	0.747775	0.999824	-4.70878
EPB41	-0.0347358	7.51447	-0.322824	0.747806	0.999824	-4.90019
DAPK3	0.0271316	4.56237	0.322683	0.747913	0.999824	-4.93808
ZNF136	0.0330524	2.85691	0.322644	0.747942	0.999824	-4.86956
GINS1	-0.0513745	-0.0833975	-0.322587	0.747985	0.999824	-4.6906
SLC22A18AS	-0.0891448	-1.47692	-0.322574	0.747995	0.999824	-4.64278
HELLPAR	0.0627907	5.3833	0.322526	0.748031	0.999824	-4.94036
WNT2B	-0.0543653	0.68738	-0.322465	0.748077	0.999824	-4.72636
NKAPD1	0.0359489	3.51198	0.322456	0.748084	0.999824	-4.90512
LINC00891	0.0506482	1.39708	0.322376	0.748144	0.999824	-4.77106
TRAC	0.0440238	7.30683	0.322375	0.748145	0.999824	-4.90631
USP32P3	0.0753556	1.76363	0.322277	0.748219	0.999824	-4.79259
PSME1	-0.0304183	7.55198	-0.322277	0.748219	0.999824	-4.90256
ADH5	0.0428831	4.39395	0.322181	0.748292	0.999824	-4.93681
ACTBP8	0.449213	-2.30271	0.322084	0.748365	0.999824	-4.61882
MAGIX	-0.0466133	-0.0459762	-0.32205	0.74839	0.999824	-4.69025
HIST1H2AE	-0.107297	-1.50333	-0.321933	0.748478	0.999824	-4.64721
AC010883.2	-0.0661173	-0.0996473	-0.321932	0.748479	0.999824	-4.69128
PDCL3	-0.0294137	2.6494	-0.321904	0.7485	0.999824	-4.85041
NADSYN1	-0.0206782	6.44523	-0.321899	0.748504	0.999824	-4.92467
ISCA1	0.0507843	3.81554	0.321885	0.748515	0.999824	-4.91921
SGK2	-0.100353	-1.67742	-0.321856	0.748536	0.999824	-4.64376
SRRD	-0.0470176	3.75239	-0.321798	0.74858	0.999824	-4.91649
TAF4B	0.0491446	1.7037	0.321684	0.748666	0.999824	-4.79396
CLIP3	-0.0660341	-0.325281	-0.321681	0.748669	0.999824	-4.67827
AC008735.1	-0.0809759	-1.73339	-0.321672	0.748675	0.999824	-4.64678
HOMER3	-0.0459294	3.55964	-0.321638	0.748701	0.999824	-4.90298
JAKMIP2	-0.0520156	1.73946	-0.321526	0.748785	0.999824	-4.79958
ATG14	0.0263072	3.74662	0.321462	0.748833	0.999824	-4.91737
RPL24P2	-0.115924	-1.99283	-0.321453	0.74884	0.999824	-4.63777
AC024075.3	-0.146286	-1.35155	-0.321397	0.748883	0.999824	-4.64685
SRSF1	-0.0303867	6.31297	-0.321388	0.748889	0.999824	-4.92574
AC009501.3	-0.0829339	-1.73472	-0.32138	0.748896	0.999824	-4.64307
C7orf50	0.0323541	3.90448	0.321349	0.748919	0.999824	-4.92032
BAG4	-0.0382859	2.99807	-0.32129	0.748964	0.999824	-4.88097
AC020658.5	0.0821296	-1.27415	0.321185	0.749043	0.999824	-4.64926
ANKRD22	-0.0845923	1.59696	-0.321117	0.749094	0.999824	-4.76862
ITGA7	0.0681684	-0.483935	0.321024	0.749164	0.999824	-4.67451
GPR89B	-0.0407165	2.49272	-0.32083	0.74931	0.999824	-4.84202
EML4	0.0353059	5.53217	0.320759	0.749364	0.999824	-4.93836
NEPRO	0.0295316	4.30246	0.320682	0.749422	0.999824	-4.93535
ABO	0.082147	0.70916	0.320675	0.749428	0.999824	-4.72832
AC078842.1	0.102252	-1.89912	0.320651	0.749446	0.999824	-4.6372
SKP1	-0.0259366	6.49854	-0.320511	0.749551	0.999824	-4.92373
AL161725.1	-0.0771399	0.685694	-0.320384	0.749647	0.999824	-4.73594
EBF4	0.0866114	0.20455	0.320267	0.749736	0.999824	-4.69829
CDH1	0.0734589	-0.190314	0.3202	0.749786	0.999824	-4.68822
NPIPA8	0.382678	-2.36967	0.320188	0.749795	0.999824	-4.62088
AC027279.1	0.0908782	-0.59575	0.320187	0.749796	0.999824	-4.66819
AC027607.1	-0.09522	-1.37398	-0.320131	0.749838	0.999824	-4.64731
KIAA1522	0.0480826	0.739969	0.319981	0.749951	0.999824	-4.73543
AC092902.4	-0.0810947	0.940147	-0.319672	0.750184	0.999824	-4.73894
CABLES2	-0.0291258	2.36021	-0.319498	0.750316	0.999824	-4.8362
AC004943.2	0.107519	2.42416	0.319489	0.750323	0.999824	-4.84153
HGSNAT	-0.0227639	5.07198	-0.319438	0.750361	0.999824	-4.94245
AL355377.4	-0.0471039	-0.212017	-0.31934	0.750435	0.999824	-4.68657
ADHFE1	-0.0492502	2.00977	-0.319247	0.750505	0.999824	-4.81377
WDR47	-0.0319124	2.95715	-0.319232	0.750517	0.999824	-4.87769
RBFOX2	0.0966708	-1.71491	0.319217	0.750528	0.999824	-4.64417
TAPT1-AS1	-0.0487271	0.951609	-0.31916	0.750571	0.999824	-4.75205
XPR1	0.0256218	3.44601	0.319068	0.75064	0.999824	-4.90481
SMIM7	0.0219701	4.70056	0.319009	0.750685	0.999824	-4.94102
COA6	-0.0492664	1.52674	-0.318918	0.750754	0.999824	-4.77531
VWDE	0.159044	-2.23994	0.318886	0.750778	0.999824	-4.63296
LINC00265	-0.0323494	2.83562	-0.318779	0.750859	0.999824	-4.86744
SCART1	0.0561501	1.63158	0.318738	0.750889	0.999824	-4.78888
MORN4	0.0847068	-0.780914	0.318704	0.750915	0.999824	-4.66486
FAM181A-AS1	0.123755	-1.89688	0.318682	0.750932	0.999824	-4.63908
PSMG3-AS1	-0.0372278	1.78336	-0.318495	0.751073	0.999824	-4.79222
AP3M2	-0.0365494	3.01519	-0.318491	0.751076	0.999824	-4.88116
IDE	0.031719	3.2974	0.318478	0.751086	0.999824	-4.89724
NPC2	-0.0340053	6.10052	-0.318433	0.75112	0.999824	-4.93271
C1QTNF12	0.0742868	-1.56666	0.318425	0.751126	0.999824	-4.64107
TBRG1	-0.0223605	5.03959	-0.318244	0.751262	0.999824	-4.9427
APPBP2	0.0283615	4.03756	0.318213	0.751286	0.999824	-4.92949
HIST2H2AC	-0.14165	-2.49824	-0.318204	0.751293	0.999824	-4.626
OR2AG1	0.137481	-2.13622	0.318173	0.751316	0.999824	-4.6323
DPY19L4	0.0523204	2.22074	0.31808	0.751386	0.999824	-4.83067
WNT9B	0.10555	-1.38995	0.318036	0.751419	0.999824	-4.64542
KIF20B	0.0551404	2.09204	0.31797	0.75147	0.999824	-4.82207
DMRT1	0.157787	-2.88686	0.317947	0.751487	0.999824	-4.62321
AL132800.1	-0.112128	-1.77768	-0.317943	0.75149	0.999824	-4.64292
CREBZF	0.0594363	4.49794	0.317942	0.751491	0.999824	-4.94091
KSR2	0.0956143	-1.33616	0.317656	0.751707	0.999824	-4.64568
EPC1	-0.0240001	5.09156	-0.317632	0.751725	0.999824	-4.94261
C4orf36	-0.115199	-1.82475	-0.317617	0.751737	0.999824	-4.63262
RFK	0.0381472	2.76184	0.317485	0.751836	0.999824	-4.86388
AL049840.4	-0.0603536	0.881832	-0.317474	0.751844	0.999824	-4.74676
GPR83	0.081567	-0.815704	0.317348	0.75194	0.999824	-4.66378
CALHM1	-0.117403	-2.62712	-0.317247	0.752015	0.999824	-4.62616
PLXNB2	-0.0498405	6.11687	-0.317216	0.752039	0.999824	-4.93057
AL132633.1	-0.0847086	-1.37103	-0.317032	0.752178	0.999824	-4.65176
ZNF33B	0.038764	3.87054	0.316973	0.752222	0.999824	-4.92459
GTF3C3	-0.0381708	3.15065	-0.316961	0.752232	0.999824	-4.89211
AL021937.1	-0.133433	-2.67676	-0.316839	0.752324	0.999824	-4.6235
MTND4P12	0.270278	1.2656	0.31671	0.752422	0.999824	-4.79442
LAMA4	-0.0985747	-1.34419	-0.316645	0.75247	0.999824	-4.64939
RTCA	-0.0238467	3.45192	-0.316617	0.752491	0.999824	-4.90178
ADAMTS1	-0.0813972	0.503147	-0.316604	0.752502	0.999824	-4.71367
AC138393.1	0.0373161	1.88641	0.316368	0.75268	0.999824	-4.80228
AC016597.1	-0.091966	-1.08557	-0.31636	0.752686	0.999824	-4.6577
RAB13	-0.0563116	1.28388	-0.316065	0.752909	0.999824	-4.75165
TRMT13	0.0613838	2.6659	0.316025	0.752939	0.999824	-4.86356
SCN8A	0.0835444	-0.465044	0.315988	0.752967	0.999824	-4.67641
KIR2DL4	0.0957924	-1.08843	0.315964	0.752985	0.999824	-4.65334
PGP	-0.0241928	3.79325	-0.31594	0.753004	0.999824	-4.91654
AC099494.1	0.11277	-2.1882	0.315818	0.753096	0.999824	-4.6291
KLHL34	0.0713904	-0.969583	0.315784	0.753121	0.999824	-4.66091
AC055811.4	0.0778262	0.549622	0.315718	0.753171	0.999824	-4.72869
GYPB	-0.142665	0.537904	-0.315687	0.753194	0.999824	-4.72367
HDAC1	0.019537	6.33159	0.315673	0.753205	0.999824	-4.92698
AC105285.1	-0.0468377	1.45711	-0.315661	0.753214	0.999824	-4.77653
AC093788.1	-0.0826309	-1.11988	-0.315637	0.753232	0.999824	-4.65596
AL009031.1	0.0611922	0.863735	0.315579	0.753276	0.999824	-4.73784
FBLIM1	-0.0906319	-1.14976	-0.31551	0.753328	0.999824	-4.65437
MTPN	-0.0324412	7.11906	-0.315445	0.753377	0.999824	-4.90921
SLC7A14	-0.101595	-0.822586	-0.315425	0.753393	0.999824	-4.66453
SDF4	-0.0186325	6.44572	-0.315303	0.753485	0.999824	-4.92571
AC008555.1	0.0645257	-0.784516	0.31527	0.75351	0.999824	-4.6677
NCAM1	0.0495399	2.459	0.31525	0.753525	0.999824	-4.83794
C14orf132	-0.0773339	1.03841	-0.315149	0.753601	0.999824	-4.74667
PRDM7	-0.13148	-2.07777	-0.315117	0.753625	0.999824	-4.63363
LINC02444	0.0774464	-0.469494	0.315017	0.753701	0.999824	-4.68422
TASOR2	0.0422303	4.14303	0.315011	0.753706	0.999824	-4.93377
AC067931.2	0.0952587	-1.73021	0.314986	0.753724	0.999824	-4.64082
C21orf58	0.0373677	1.45835	0.314939	0.75376	0.999824	-4.76911
ATXN10	-0.0279282	4.33542	-0.314905	0.753785	0.999824	-4.93666
COPG1	-0.0284684	5.88845	-0.314808	0.753859	0.999824	-4.93561
LINC00648	-0.130378	-2.42077	-0.314753	0.753901	0.999824	-4.62946
GDAP1	-0.0537568	0.305282	-0.314663	0.753969	0.999824	-4.71076
TPM2	0.0455345	2.53056	0.31456	0.754047	0.999824	-4.84771
MICALL2	0.0543875	0.700819	0.314447	0.754132	0.999824	-4.72527
RP1	0.0892845	-1.6342	0.314438	0.754139	0.999824	-4.64226
PKP2	0.0689686	-0.367893	0.314432	0.754144	0.999824	-4.67953
BRPF1	0.0251156	4.49263	0.314423	0.75415	0.999824	-4.93974
AL645939.5	0.115773	-2.20312	0.314212	0.75431	0.999824	-4.63065
CDC25A	0.126518	-2.13327	0.314206	0.754314	0.999824	-4.63133
LINC002481	-0.0497902	1.89959	-0.314191	0.754325	0.999824	-4.79739
RN7SL832P	0.0601063	-0.620572	0.314149	0.754357	0.999824	-4.67557
GPX1	-0.0734015	7.76393	-0.314024	0.754452	0.999824	-4.89844
PRKAG2	-0.0248439	4.40333	-0.31399	0.754478	0.999824	-4.93848
GNAT1	0.0987511	-1.86602	0.313972	0.754491	0.999824	-4.63848
LINC01366	-0.100638	-1.56858	-0.313954	0.754505	0.999824	-4.64186
TRIM52	-0.0425306	4.55302	-0.313939	0.754516	0.999824	-4.94147
AL021807.1	0.0829055	-1.63373	0.313749	0.75466	0.999824	-4.64237
AF127577.3	0.0668789	0.00691364	0.31373	0.754675	0.999824	-4.69052
C10orf67	0.0943656	-1.70119	0.313622	0.754756	0.999824	-4.64348
TMED8	0.0369954	4.14721	0.313616	0.75476	0.999824	-4.93456
AC113348.3	0.0881165	-0.305182	0.313605	0.754769	0.999824	-4.68009
SLC7A11-AS1	-0.0847238	-1.21284	-0.313482	0.754862	0.999824	-4.64928
CSRP1	-0.021363	4.94204	-0.313381	0.754938	0.999824	-4.94343
AC104116.1	0.31172	-3.80257	0.313358	0.754955	0.999824	-4.61062
AC132872.2	-0.0797191	-1.435	-0.313352	0.75496	0.999824	-4.65009
PIAS3	0.021015	3.26188	0.313266	0.755025	0.999824	-4.89363
AC092636.1	0.0899909	-2.24436	0.312979	0.755243	0.999824	-4.6328
ZNF518B	-0.0308489	3.53341	-0.312973	0.755247	0.999824	-4.90917
HERC2P4	0.1192	-1.8469	0.312807	0.755372	0.999824	-4.63416
DIAPH1	-0.0422011	7.29088	-0.312729	0.755432	0.999824	-4.9073
LY75-CD302	-0.262734	-2.18288	-0.312674	0.755473	0.999824	-4.63342
IGFBP3	0.0755013	1.22761	0.312587	0.755538	0.999824	-4.76118
AKR1E2	-0.122584	-1.70103	-0.312563	0.755557	0.999824	-4.64006
FHL3	-0.0579348	4.36754	-0.312496	0.755607	0.999824	-4.935
SLC25A3	0.0201122	6.81407	0.312471	0.755627	0.999824	-4.91876
AKT1S1	-0.0458335	4.21061	-0.312426	0.755661	0.999824	-4.93252
ADRA2A	-0.147105	-1.96119	-0.312219	0.755817	0.999824	-4.62886
AC015849.5	0.0954699	-1.09864	0.312173	0.755852	0.999824	-4.66128
SAMD14	-0.144978	0.140259	-0.312148	0.755871	0.999824	-4.68318
CENPS	0.0574655	-0.642481	0.31208	0.755922	0.999824	-4.67485
PHKA2-AS1	-0.117279	-1.99035	-0.31202	0.755968	0.999824	-4.63518
ATP13A3	0.0409281	4.24318	0.311974	0.756003	0.999824	-4.93741
LINC01691	-0.111284	-2.1698	-0.311829	0.756112	0.999824	-4.63349
RECK	-0.0391225	2.11697	-0.311785	0.756145	0.999824	-4.82171
TRIM37	-0.039885	2.80954	-0.311774	0.756154	0.999824	-4.87193
DPP8	-0.0260155	4.8433	-0.311666	0.756236	0.999824	-4.94361
LINC-PINT	0.027727	2.87955	0.311658	0.756242	0.999824	-4.86923
SENP1	-0.0280305	3.33168	-0.311635	0.756259	0.999824	-4.89951
ANKRD33B	-0.0480366	2.04682	-0.311625	0.756267	0.999824	-4.81725
AC099329.2	-0.111683	-2.15315	-0.311612	0.756277	0.999824	-4.63316
LINC01679	-0.115873	-1.6365	-0.311564	0.756313	0.999824	-4.64708
AC092171.1	-0.0789246	-1.55528	-0.311488	0.756371	0.999824	-4.64892
SRRM2	0.0287884	8.49079	0.311485	0.756372	0.999824	-4.87946
FAM98A	-0.0273376	3.01553	-0.311433	0.756412	0.999824	-4.88047
AC125232.1	-0.278776	-4.54455	-0.311419	0.756423	0.999824	-4.60823
DDX6	-0.024336	7.09641	-0.311411	0.756429	0.999824	-4.91068
NBPF1	0.0480564	3.72984	0.311384	0.756449	0.999824	-4.91821
FAM98C	0.021471	3.85126	0.311373	0.756458	0.999824	-4.92048
AL031432.2	0.193503	-2.48895	0.311325	0.756494	0.999824	-4.64545
HIPK2	0.0407285	4.40379	0.31125	0.75655	0.999824	-4.93827
SPATA20	0.0768803	3.34331	0.311228	0.756567	0.999824	-4.89275
DNAJC2	-0.0299838	3.3119	-0.311135	0.756638	0.999824	-4.89485
PFDN6	0.0257175	3.134	0.311013	0.75673	0.999824	-4.88173
AL121753.2	-0.0347728	2.35982	-0.310794	0.756896	0.999824	-4.83218
AC087672.2	0.0874137	-1.95047	0.310759	0.756922	0.999824	-4.63432
COX20	0.0599584	3.21361	0.310706	0.756963	0.999824	-4.8914
Z98752.1	-0.161218	-3.01099	-0.310658	0.756999	0.999824	-4.62269
C1orf122	0.0285997	2.82827	0.31064	0.757013	0.999824	-4.86332
PRR5L	0.0435161	4.27238	0.310638	0.757014	0.999824	-4.93618
GPR137B	0.0388529	2.46544	0.310578	0.75706	0.999824	-4.84333
AC135776.4	0.16835	-0.465233	0.310429	0.757172	0.999824	-4.6822
MRPS21	0.0403761	3.26069	0.310422	0.757178	0.999824	-4.8893
TMCO1-AS1	0.0639502	-0.0330602	0.31029	0.757277	0.999824	-4.69052
SYDE2	-0.0587067	-0.954054	-0.310263	0.757298	0.999824	-4.66011
PRPS1P2	0.0912747	-0.913075	0.310231	0.757322	0.999824	-4.667
UBTF	0.0219627	6.35289	0.31021	0.757338	0.999824	-4.92739
ATG4A	0.0346326	2.41906	0.310204	0.757342	0.999824	-4.84161
SLC25A17	-0.0305336	2.51074	-0.310167	0.75737	0.999824	-4.84646
AC007566.1	0.051134	1.68983	0.310156	0.757379	0.999824	-4.79736
POLR3H	-0.0274073	3.63888	-0.310107	0.757416	0.999824	-4.91206
AL512791.2	0.0411016	0.394018	0.310007	0.757492	0.999824	-4.7122
HNRNPDL	0.0286737	6.74224	0.309997	0.757499	0.999824	-4.91859
AC234917.3	-0.0442341	0.213149	-0.309946	0.757538	0.999824	-4.70655
AC139491.5	-0.0708884	0.378025	-0.309863	0.7576	0.999824	-4.71069
SNRPG	0.0879772	1.24482	0.309821	0.757632	0.999824	-4.76016
AC108448.3	0.0997474	-0.911987	0.309704	0.757721	0.999824	-4.66136
RAVER2	0.0837456	0.43349	0.309611	0.757792	0.999824	-4.71501
HNRNPL	0.0161232	7.21881	0.309569	0.757823	0.999824	-4.90962
ZC3H13	-0.0323156	5.74635	-0.309557	0.757833	0.999824	-4.93827
NAPA	-0.0475944	6.42974	-0.30951	0.757868	0.999824	-4.92861
AL390728.6	-0.066215	2.25921	-0.309472	0.757897	0.999824	-4.83812
AL359922.2	0.0922982	-1.80095	0.309451	0.757913	0.999824	-4.64546
ATP11A-AS1	0.103174	-1.54084	0.309437	0.757923	0.999824	-4.64547
YY2	0.0712561	-1.46171	0.309436	0.757924	0.999824	-4.65415
STARD3NL	0.043064	3.44454	0.309402	0.75795	0.999824	-4.9026
PAX8	0.197107	-0.959394	0.309268	0.758051	0.999824	-4.66234
MNAT1	-0.0435823	0.906832	-0.309189	0.758111	0.999824	-4.74548
ATP5IF1	-0.027036	4.17642	-0.309181	0.758117	0.999824	-4.93258
CYP2C19	0.111354	-1.98744	0.309111	0.75817	0.999824	-4.64153
RALY-AS1	-0.0378975	1.2551	-0.30909	0.758186	0.999824	-4.76142
AC091978.1	0.0833167	-1.81546	0.309067	0.758203	0.999824	-4.6409
PPP2R5E	0.0264778	4.3139	0.309061	0.758208	0.999824	-4.93786
VCP	-0.0332578	6.87531	-0.30901	0.758246	0.999824	-4.9173
DNAJC6	0.0835902	-0.607766	0.308864	0.758358	0.999824	-4.67615
AC093525.10	-0.165678	-0.24385	-0.308817	0.758392	0.999824	-4.68712
AL136419.3	0.0489943	2.30439	0.308682	0.758495	0.999824	-4.8338
HGS	-0.0229352	5.84044	-0.308657	0.758514	0.999824	-4.93766
NKIRAS2	-0.0226743	4.51213	-0.308654	0.758516	0.999824	-4.93995
MST1	0.0338815	1.49995	0.308509	0.758626	0.999824	-4.7763
FSTL1	-0.12295	0.0763385	-0.308494	0.758638	0.999824	-4.6962
AC242842.3	-0.12607	-0.578709	-0.308471	0.758655	0.999824	-4.69941
SGSM2	0.0296634	5.37117	0.308451	0.75867	0.999824	-4.94302
IFIT5	0.0638204	4.31838	0.308221	0.758844	0.999824	-4.93658
BLOC1S2	-0.0453984	3.43659	-0.308192	0.758866	0.999824	-4.90476
ZNF780B	0.0444752	3.57458	0.308183	0.758873	0.999824	-4.914
HSPA9	0.0247125	5.90491	0.308112	0.758927	0.999824	-4.93541
FZD5	0.0684549	-0.232439	0.308004	0.759009	0.999824	-4.6889
RTRAF	-0.033368	4.16736	-0.307993	0.759017	0.999824	-4.9321
HMGN2P5	-0.0525678	2.25384	-0.307987	0.759022	0.999824	-4.83391
AC011483.1	-0.110999	-2.62132	-0.307832	0.759139	0.999824	-4.63046
PROS1	-0.104443	0.184697	-0.307591	0.759322	0.999824	-4.70015
ADD3	-0.0416085	6.77642	-0.30757	0.759337	0.999824	-4.91759
GOLGA5P1	-0.0731567	-0.72379	-0.307498	0.759392	0.999824	-4.66566
TRGC2	0.0842286	4.09132	0.307407	0.759461	0.999824	-4.9312
ASMTL	-0.0296402	3.5172	-0.307389	0.759474	0.999824	-4.90434
AKR7A2	0.0252206	3.79237	0.307354	0.759501	0.999824	-4.91824
NLRP2	0.0970177	2.04746	0.30725	0.75958	0.999824	-4.83456
TCF7L2	-0.0482781	2.92107	-0.307235	0.759592	0.999824	-4.87057
UCHL5	0.0365765	3.31069	0.307197	0.75962	0.999824	-4.90022
AP001775.2	0.156109	-2.87138	0.307181	0.759633	0.999824	-4.62264
SOCS4	0.0457985	3.41067	0.307138	0.759665	0.999824	-4.90791
FAM193A	-0.0246945	4.64773	-0.307134	0.759668	0.999824	-4.9429
PFN1	-0.031484	9.34092	-0.307045	0.759735	0.999824	-4.86239
KIAA1671	-0.0648384	1.71701	-0.307027	0.759749	0.999824	-4.79946
AC025159.1	-0.0334577	1.37707	-0.306929	0.759823	0.999824	-4.76279
TUBB8	0.199192	-2.80883	0.306883	0.759858	0.999824	-4.62464
TRBV6-5	0.0620845	1.15701	0.306732	0.759973	0.999824	-4.75638
NCMAP	0.0629669	-0.279508	0.306642	0.760041	0.999824	-4.68051
SLC25A53	0.0424195	1.62447	0.306599	0.760073	0.999824	-4.79143
APCDD1L-DT	-0.105819	-1.96613	-0.306562	0.760101	0.999824	-4.63658
TMEM86B	-0.060824	3.27696	-0.306557	0.760105	0.999824	-4.8881
TRAPPC2B	0.0550932	-0.45394	0.306439	0.760195	0.999824	-4.67982
IGHV1-24	0.137001	-1.49914	0.306375	0.760243	0.999824	-4.64658
PSMG3	0.0309506	2.57296	0.30633	0.760278	0.999824	-4.8479
ZNF559-ZNF177	0.115875	-1.40728	0.306328	0.760279	0.999824	-4.65124
C16orf95	-0.0862149	-1.36487	-0.306304	0.760297	0.999824	-4.64984
PNMA3	0.081739	2.45942	0.306281	0.760315	0.999824	-4.84027
AL021407.3	0.126939	-2.90558	0.306173	0.760396	0.999824	-4.62255
TPRXL	-0.127295	-2.6224	-0.306103	0.760449	0.999824	-4.62553
TNK2	0.0203926	6.75743	0.306099	0.760452	0.999824	-4.92052
LMNA	-0.0632533	3.68758	-0.306074	0.760471	0.999824	-4.91478
COX8A	0.0270054	5.00281	0.306073	0.760472	0.999824	-4.94462
AP001977.1	-0.0570205	0.168833	-0.306068	0.760476	0.999824	-4.70395
ISCU	-0.0242361	6.0904	-0.306027	0.760507	0.999824	-4.93424
PIK3R1	0.0347084	5.45892	0.306007	0.760523	0.999824	-4.94208
CDR2	-0.0347521	4.08223	-0.305983	0.76054	0.999824	-4.93035
ZNF644	0.0562451	3.65313	0.305832	0.760655	0.999824	-4.92074
PALLD	-0.055112	1.61906	-0.305761	0.760709	0.999824	-4.78984
HDAC8	0.0273341	2.86295	0.30569	0.760763	0.999824	-4.86717
AC091825.3	-0.0530208	0.266975	-0.305601	0.76083	0.999824	-4.70719
GAN	0.0959762	-1.33608	0.305591	0.760837	0.999824	-4.65862
PLXNA2	-0.0553767	1.96626	-0.305541	0.760875	0.999824	-4.79959
AC090950.1	0.136891	-2.42326	0.305521	0.76089	0.999824	-4.62626
COX16	0.0701933	1.2126	0.305373	0.761003	0.999824	-4.7555
ATP6AP1L	0.0735373	-0.0530894	0.305367	0.761008	0.999824	-4.68952
GCNT1	-0.0254983	2.74766	-0.305342	0.761026	0.999824	-4.86411
AL354740.1	-0.0589546	4.30184	-0.30532	0.761043	0.999824	-4.93589
AC004687.1	0.035145	5.74247	0.30524	0.761104	0.999824	-4.93966
MMP24	0.0612701	0.489556	0.305162	0.761163	0.999824	-4.71862
YEATS2	0.025393	4.29604	0.305118	0.761196	0.999824	-4.93825
OR2V2	0.0963808	-1.23406	0.305082	0.761224	0.999824	-4.65397
BTK	-0.0267426	5.69488	-0.305023	0.761268	0.999824	-4.93922
ARPC4-TTLL3	0.0554	2.24073	0.304902	0.76136	0.999824	-4.82945
GPRC5D-AS1	0.117228	-1.88626	0.304862	0.76139	0.999824	-4.64019
SGCB	-0.0529988	0.893368	-0.304852	0.761398	0.999824	-4.74545
CYFIP2	0.0247242	7.36619	0.304842	0.761405	0.999824	-4.90673
THSD7A	-0.150163	-3.43239	-0.304763	0.761466	0.999824	-4.61951
PRRT1B	-0.107383	-2.50995	-0.304749	0.761476	0.999824	-4.63138
LCOR	0.0202206	4.71572	0.304723	0.761496	0.999824	-4.94419
RABGEF1	-0.0243932	4.20573	-0.304704	0.76151	0.999824	-4.93487
DHTKD1	-0.0273394	4.50769	-0.304565	0.761616	0.999824	-4.9417
OTUD1	-0.0340828	4.05741	-0.304443	0.761708	0.999824	-4.93454
AC034229.1	0.116277	-2.20333	0.304417	0.761728	0.999824	-4.633
AC005746.1	-0.114571	-2.28674	-0.304409	0.761734	0.999824	-4.63072
AC138904.3	0.126608	-0.693855	0.304342	0.761785	0.999824	-4.66889
SLC25A48	0.0945987	1.53296	0.3043	0.761816	0.999824	-4.7775
TTYH2	-0.0318253	4.00324	-0.304181	0.761907	0.999824	-4.92766
ISOC1	-0.0391998	2.58576	-0.304128	0.761947	0.999824	-4.8515
MOB2	0.0245066	4.73084	0.304066	0.761995	0.999824	-4.94346
NCK2	-0.0247423	5.3642	-0.304015	0.762033	0.999824	-4.94395
EFCAB10	0.0635126	-1.21309	0.303967	0.762069	0.999824	-4.65165
AC253576.2	0.0969275	-2.2309	0.30395	0.762082	0.999824	-4.63311
LINC00276	-0.106457	-1.33107	-0.303865	0.762147	0.999824	-4.65247
MLLT10	0.0318066	3.50932	0.303743	0.762239	0.999824	-4.91343
MECOM	0.130316	-1.90904	0.303638	0.762319	0.999824	-4.63949
C4BPA	0.152293	-0.653816	0.303631	0.762324	0.999824	-4.67478
AC092155.1	-0.0874024	-1.3969	-0.303518	0.76241	0.999824	-4.6513
TLDC2	0.0462686	2.62111	0.303466	0.762449	0.999824	-4.85236
SLFN12	0.0426037	2.313	0.303441	0.762468	0.999824	-4.836
DCK	0.0410232	4.72679	0.303394	0.762504	0.999824	-4.94481
PAXIP1	0.025944	2.58004	0.303361	0.762529	0.999824	-4.85255
ZNF524	0.02682	3.5848	0.303266	0.762601	0.999824	-4.90827
ZNF396	-0.0525855	1.12336	-0.303184	0.762663	0.999824	-4.75557
RTL10	0.0236954	3.6926	0.303114	0.762717	0.999824	-4.91686
MBNL1	0.0498956	7.16329	0.303096	0.76273	0.999824	-4.90819
CMPK2	0.101985	2.94918	0.303061	0.762757	0.999824	-4.87089
DARS	-0.0279212	4.36337	-0.303007	0.762798	0.999824	-4.93968
OR11G2	-0.0937266	-0.184167	-0.302987	0.762813	0.999824	-4.68893
SQLE	0.036429	1.65264	0.302899	0.762879	0.999824	-4.79573
AC008840.1	0.0725221	-1.10407	0.302866	0.762905	0.999824	-4.65323
KCNC3	-0.0372717	2.04604	-0.302845	0.762921	0.999824	-4.81699
AC090589.3	-0.0465873	-0.239282	-0.302763	0.762983	0.999824	-4.68112
PSMD12	-0.0180364	4.30825	-0.302689	0.763039	0.999824	-4.9376
GLT8D1	0.0217062	3.82876	0.30263	0.763084	0.999824	-4.92325
CAPS2	0.0524388	-0.0473279	0.302565	0.763133	0.999824	-4.6973
FAM243A	-0.18232	-2.79892	-0.302559	0.763138	0.999824	-4.61979
UHRF2	0.0387498	4.66336	0.302521	0.763166	0.999824	-4.94432
AC009299.1	0.236008	-3.28526	0.302486	0.763193	0.999824	-4.61581
LEO1	-0.0205085	3.31267	-0.302442	0.763227	0.999824	-4.89934
VDAC2	0.0178301	4.91614	0.302423	0.763241	0.999824	-4.94511
AC011446.1	-0.177234	-1.90549	-0.302178	0.763427	0.999824	-4.64342
FAM95B1	0.114364	0.187891	0.302163	0.763438	0.999824	-4.71089
ABHD6	0.0339348	2.01421	0.302121	0.76347	0.999824	-4.81673
POP7	0.0309919	2.27878	0.302101	0.763485	0.999824	-4.82583
AC094105.2	-0.0896725	-1.68351	-0.301904	0.763635	0.999824	-4.6407
AC087164.1	-0.07202	-0.829584	-0.301888	0.763647	0.999824	-4.66118
ZNF276	0.020237	6.25819	0.301872	0.763659	0.999824	-4.93155
RPS13	-0.0428394	7.033	-0.301855	0.763672	0.999824	-4.91609
EDARADD	0.0733697	0.183662	0.301811	0.763705	0.999824	-4.70888
AC025442.2	-0.0923495	-1.57386	-0.301603	0.763863	0.999824	-4.64545
OR1A1	0.0828584	0.0624869	0.301585	0.763877	0.999824	-4.69514
MFF	-0.0215782	4.15851	-0.301506	0.763937	0.999824	-4.93438
AL109837.3	0.0828961	-1.32994	0.301283	0.764107	0.999824	-4.64826
ECM1	-0.106005	-1.5701	-0.301191	0.764176	0.999824	-4.64407
UQCC2	0.0335764	3.06345	0.301126	0.764226	0.999824	-4.88202
PIGV	0.0205446	2.89618	0.301111	0.764237	0.999824	-4.87399
HIGD1A	0.0539458	2.89057	0.301107	0.76424	0.999824	-4.87345
AC092868.2	-0.093958	-1.85817	-0.301064	0.764272	0.999824	-4.63923
PTPRA	0.0172709	5.47296	0.300979	0.764337	0.999824	-4.94304
ORAI1	0.0248077	5.09576	0.300955	0.764355	0.999824	-4.94549
MAPT	0.0546657	-0.126376	0.300938	0.764369	0.999824	-4.68872
AL121581.2	-0.154866	-0.230378	-0.300917	0.764384	0.999824	-4.6927
AC005726.5	-0.183606	-2.31556	-0.30091	0.76439	0.999824	-4.63257
ARID1A	-0.029498	6.47207	-0.300847	0.764437	0.999824	-4.92631
AC079949.1	-0.114262	-2.27912	-0.300828	0.764452	0.999824	-4.62957
PRNP	-0.0336974	4.72189	-0.300814	0.764462	0.999824	-4.94496
MAPK8IP1P2	0.440833	-1.32467	0.300687	0.764559	0.999824	-4.64815
AC018797.3	0.0746104	-0.680087	0.300661	0.764579	0.999824	-4.67309
LRMDA	-0.0429571	1.26454	-0.300656	0.764582	0.999824	-4.75739
AL928654.1	-0.0957935	-1.19648	-0.300577	0.764643	0.999824	-4.6556
INTS4	0.0174062	4.27166	0.300525	0.764682	0.999824	-4.93716
FAM189B	-0.0234162	2.98873	-0.300507	0.764696	0.999824	-4.87607
LYNX1	-0.0764348	0.620178	-0.300504	0.764698	0.999824	-4.72649
AC087564.1	0.0713549	-0.252296	0.300484	0.764713	0.999824	-4.67965
AC008753.2	-0.0831281	-1.96557	-0.300463	0.764729	0.999824	-4.63675
ARMCX3	-0.029561	3.51523	-0.300428	0.764756	0.999824	-4.91094
AL391730.2	0.139901	-0.916901	0.300376	0.764795	0.999824	-4.66153
AC245140.2	0.043584	0.315357	0.300326	0.764833	0.999824	-4.71218
AC026956.2	0.108439	-2.31493	0.30013	0.764982	0.999824	-4.62979
CHD7	0.0338817	4.77831	0.300083	0.765017	0.999824	-4.94508
SURF4	-0.0185769	6.23644	-0.299995	0.765085	0.999824	-4.93198
BLOC1S4	0.0219816	3.25079	0.299964	0.765108	0.999824	-4.8956
NDUFA6-DT	-0.0364806	1.94317	-0.299875	0.765176	0.999824	-4.80444
AOC1	0.177335	-0.39614	0.299823	0.765215	0.999824	-4.68333
ITGB8	0.0802791	-0.0231175	0.299782	0.765246	0.999824	-4.70503
AC090152.1	-0.0538712	0.0708865	-0.299729	0.765286	0.999824	-4.70172
AC093765.5	-0.13704	-2.45012	-0.299702	0.765307	0.999824	-4.62442
SLC12A8	-0.0957862	-1.13032	-0.299649	0.765347	0.999824	-4.65266
N4BP2L2	-0.0375401	6.33601	-0.2996	0.765385	0.999824	-4.92886
CHCHD3	0.0246182	3.43535	0.299594	0.765389	0.999824	-4.90377
DNM1	0.0494381	0.379863	0.299549	0.765423	0.999824	-4.7109
TMEM191C	-0.0586343	0.862568	-0.299549	0.765423	0.999824	-4.73713
KIAA0895L	0.037571	1.68113	0.299547	0.765425	0.999824	-4.78476
AL136379.1	-0.0939716	-2.01644	-0.299544	0.765427	0.999824	-4.63423
OR1M1	-0.104818	-1.25735	-0.299536	0.765433	0.999824	-4.65175
USP21	0.0198517	4.07407	0.299522	0.765444	0.999824	-4.93147
LGI2	-0.0878844	-1.99347	-0.299485	0.765472	0.999824	-4.6404
ADORA3	-0.0820875	1.35161	-0.299438	0.765507	0.999824	-4.76308
ZDHHC9	-0.0397029	0.817055	-0.299377	0.765554	0.999824	-4.74047
BX537318.1	-0.0938013	-2.30813	-0.299361	0.765566	0.999824	-4.62902
MLF1	-0.101115	-2.04962	-0.299341	0.765581	0.999824	-4.63415
PRODH	-0.0542163	-0.160779	-0.299325	0.765593	0.999824	-4.68997
ZBTB8OS	-0.0307533	2.53067	-0.299297	0.765615	0.999824	-4.84614
DDX18	-0.0242174	5.1237	-0.299245	0.765654	0.999824	-4.94553
NUDT11	0.0903025	-1.88121	0.299217	0.765676	0.999824	-4.63681
MED7	0.0413558	1.93388	0.299206	0.765683	0.999824	-4.80836
REXO5	-0.0641792	-1.03569	-0.299184	0.765701	0.999824	-4.65681
RPL7	0.106419	6.50876	0.299108	0.765758	0.999824	-4.926
TRIM35	0.0246864	3.91114	0.298847	0.765956	0.999824	-4.92581
MAP2K1	-0.0241187	5.33829	-0.298843	0.76596	0.999824	-4.94455
CCDC18	-0.0492937	1.30492	-0.298811	0.765984	0.999824	-4.77163
AC002094.5	0.0711848	-1.15203	0.298809	0.765985	0.999824	-4.65786
AL136962.1	-0.0741228	-1.07943	-0.298756	0.766026	0.999824	-4.65719
AC025187.1	-0.156098	-2.74872	-0.298722	0.766051	0.999824	-4.62394
ZNF821	-0.0478191	1.6634	-0.298683	0.766081	0.999824	-4.79412
CERS5	0.0165633	4.75752	0.29863	0.766121	0.999824	-4.94489
GFI1B	-0.0748744	3.29991	-0.298625	0.766125	0.999824	-4.89404
GRK4	-0.0507933	-0.242664	-0.298608	0.766138	0.999824	-4.68779
ARFGAP2	0.0191044	6.14205	0.29857	0.766167	0.999824	-4.9341
AC007336.1	-0.0535584	0.102322	-0.298518	0.766206	0.999824	-4.69951
CNPY4	-0.0282971	2.99202	-0.298454	0.766255	0.999824	-4.87452
SENP7	-0.0474059	4.19757	-0.298359	0.766327	0.999824	-4.93926
VSTM4	-0.0725105	-0.698187	-0.298349	0.766335	0.999824	-4.66956
AL139352.1	0.16745	-2.19784	0.298331	0.766348	0.999824	-4.64299
AZI2	-0.0414215	3.94078	-0.298189	0.766456	0.999824	-4.92859
AC129492.3	-0.129972	0.0109381	-0.298111	0.766515	0.999824	-4.69139
CPA5	0.206654	-1.84662	0.298092	0.76653	0.999824	-4.64043
ARHGAP33	0.037955	1.97233	0.298081	0.766539	0.999824	-4.8089
AC111170.3	-0.0369845	1.72322	-0.297882	0.76669	0.999824	-4.78981
MPHOSPH8	0.0185783	6.55079	0.297759	0.766783	0.999824	-4.92628
RCL1	-0.0297525	1.90689	-0.297664	0.766855	0.999824	-4.80697
TMEM87B	0.033649	3.80468	0.297664	0.766856	0.999824	-4.92636
AGO3	-0.027082	4.50717	-0.297661	0.766858	0.999824	-4.94319
C6orf47-AS1	-0.273089	-4.28505	-0.297562	0.766933	0.999824	-4.60963
SERPINB6	-0.0341139	5.34797	-0.297423	0.767039	0.999824	-4.94522
NMD3	0.0441229	4.20163	0.297301	0.767131	0.999824	-4.93541
XPNPEP1	0.0186115	4.41782	0.297251	0.767169	0.999824	-4.94037
AL109946.1	0.0802887	-1.62233	0.296912	0.767427	0.999824	-4.64039
PIGK	0.0423625	3.15976	0.296898	0.767438	0.999824	-4.89501
CRKL	-0.0260416	5.74232	-0.296686	0.767599	0.999824	-4.94009
PRR7	-0.0336051	1.73062	-0.296676	0.767607	0.999824	-4.78944
DGKK	-0.15547	-0.593133	-0.296666	0.767615	0.999824	-4.67688
CETP	-0.0488236	1.53764	-0.29659	0.767672	0.999824	-4.77351
SLC35E3	0.0343115	4.35087	0.296532	0.767716	0.999824	-4.93871
SETDB1	0.0179736	5.11103	0.29648	0.767755	0.999824	-4.9461
AL035461.2	0.0836388	-1.5576	0.296361	0.767846	0.999824	-4.6432
ENO1P1	0.192258	-2.61906	0.296327	0.767872	0.999824	-4.62078
LINC00520	-0.118075	-2.39944	-0.296286	0.767903	0.999824	-4.62789
NDUFB3	-0.0740226	1.42404	-0.2962	0.767968	0.999824	-4.77085
PCED1B	-0.0332121	4.94983	-0.296176	0.767987	0.999824	-4.94633
SRGAP2	-0.0317902	4.62984	-0.296058	0.768077	0.999824	-4.94378
RNF139	0.0322385	3.91551	0.296056	0.768078	0.999824	-4.92926
AC006480.2	0.172939	0.816616	0.296005	0.768117	0.999824	-4.73246
FRRS1	-0.062138	0.165782	-0.295974	0.76814	0.999824	-4.70996
AC090809.1	-0.0814682	-1.26685	-0.295914	0.768186	0.999824	-4.6548
TAS2R5	-0.107299	-2.12108	-0.295909	0.76819	0.999824	-4.63675
PARM1	-0.0846582	0.296169	-0.295902	0.768195	0.999824	-4.71932
CLP1	-0.0215386	3.34186	-0.295881	0.768211	0.999824	-4.89801
TAB3	-0.0362911	4.10719	-0.295864	0.768224	0.999824	-4.93635
AC012513.3	-0.0525152	0.0660122	-0.295838	0.768244	0.999824	-4.70437
DTYMK	0.0225302	2.52849	0.295825	0.768254	0.999824	-4.84714
GALNT10	0.0232424	5.36281	0.295724	0.768331	0.999824	-4.94486
ESYT2	0.0285068	5.76431	0.295652	0.768385	0.999824	-4.93922
AC131649.1	0.0930252	-2.23438	0.295547	0.768465	0.999824	-4.63104
RNF216	-0.0164529	5.81633	-0.295534	0.768475	0.999824	-4.93979
GABBR2	0.0839377	-0.76321	0.295523	0.768484	0.999824	-4.6645
SP2-AS1	0.0712485	-1.58133	0.295512	0.768491	0.999824	-4.64566
ZNF343	0.0272992	2.0347	0.295264	0.76868	0.999824	-4.81591
GNL3L	0.0270715	5.31296	0.29523	0.768706	0.999824	-4.94524
SZRD1	0.01641	6.43043	0.295214	0.768718	0.999824	-4.92929
LINC00476	0.0378073	1.76109	0.295108	0.768799	0.999824	-4.79344
ZNF133	-0.0220595	2.74803	-0.2951	0.768805	0.999824	-4.86084
KCNK3	-0.0736658	-1.04854	-0.29496	0.768911	0.999824	-4.6586
RNASE3	-0.133431	0.090468	-0.294959	0.768912	0.999824	-4.70258
MBTPS1	-0.0250583	5.61617	-0.294958	0.768913	0.999824	-4.94179
AC244197.2	-0.133445	-2.36421	-0.29494	0.768927	0.999824	-4.62758
LINC00410	-0.106644	-2.50629	-0.294919	0.768943	0.999824	-4.62939
TATDN2P2	0.080216	-0.56351	0.294712	0.769101	0.999824	-4.68173
SYCP3	0.0497335	-0.410156	0.294701	0.769109	0.999824	-4.68175
AC023908.3	-0.0487947	-0.013659	-0.29466	0.76914	0.999824	-4.70003
SEPTIN8	-0.0411633	2.15142	-0.294523	0.769244	0.999824	-4.82187
AC114341.2	0.0706622	-0.697345	0.294505	0.769257	0.999824	-4.67146
TBCEL	-0.0392139	2.60209	-0.294437	0.769309	0.999824	-4.85893
PRDM2	-0.0243803	5.65792	-0.294428	0.769316	0.999824	-4.94121
GPR160	0.0496711	3.43984	0.294426	0.769318	0.999824	-4.90936
PCBP1-AS1	-0.0327102	5.37631	-0.294423	0.76932	0.999824	-4.9457
PGA4	0.141361	-2.98965	0.294369	0.769361	0.999824	-4.62565
C2orf49	0.0390083	3.41128	0.294346	0.769379	0.999824	-4.90708
XK	-0.106841	2.06425	-0.294286	0.769425	0.999824	-4.8157
SSNA1	0.020397	4.53643	0.294285	0.769425	0.999824	-4.94246
IGHV3-21	0.107247	0.992614	0.294285	0.769425	0.999824	-4.75954
AC025887.2	-0.0775699	-0.73807	-0.294187	0.7695	0.999824	-4.66593
AC124242.1	0.0699015	-1.16172	0.294042	0.76961	0.999824	-4.65477
C1D	-0.0392176	2.74919	-0.293942	0.769686	0.999824	-4.86205
ZNF257	0.0604142	-0.417011	0.293926	0.769698	0.999824	-4.68804
CCDC152	-0.0498426	0.301226	-0.293903	0.769716	0.999824	-4.71451
PRELID3B	-0.0277188	4.1698	-0.293864	0.769746	0.999824	-4.93665
VCPIP1	-0.0385989	5.29633	-0.293837	0.769766	0.999824	-4.94524
UGGT1	-0.0208347	5.74538	-0.293829	0.769772	0.999824	-4.94091
AC119396.1	0.0274332	4.10241	0.293786	0.769805	0.999824	-4.93532
PITRM1-AS1	0.0797398	-1.2116	0.293745	0.769836	0.999824	-4.66086
KLF16	-0.0300799	4.6981	-0.293701	0.76987	0.999824	-4.94529
SUOX	-0.0246185	2.67934	-0.293609	0.769939	0.999824	-4.85565
UGDH-AS1	0.0678275	1.89971	0.293527	0.770002	0.999824	-4.80744
TMEM63B	-0.0543135	4.09126	-0.293511	0.770014	0.999824	-4.93087
SMARCA5-AS1	-0.061394	-0.877551	-0.293509	0.770016	0.999824	-4.66676
SPATA31A7	-0.107126	-1.67093	-0.293508	0.770017	0.999824	-4.64138
AL357054.4	-0.0809352	-1.31697	-0.293452	0.770059	0.999824	-4.64776
TBC1D31	-0.0315532	2.57006	-0.293405	0.770095	0.999824	-4.85227
PSPH	0.0466491	0.836246	0.293378	0.770115	0.999824	-4.74262
AC010378.2	-0.0507225	0.169531	-0.293285	0.770186	0.999824	-4.708
AC117503.4	0.0810329	-0.90294	0.29325	0.770213	0.999824	-4.66805
NDRG3	-0.0207567	4.54035	-0.293193	0.770256	0.999824	-4.94367
CPT2	0.0194341	3.45656	0.293178	0.770267	0.999824	-4.90392
PCOLCE	-0.0418393	0.73512	-0.293135	0.7703	0.999824	-4.73151
