## Supplementary material for "MULTI-OMICS TEMPORAL PROFILING OF AXIAL SPONDYLOARTHRITIS PATIENTS REVEALS AN ASSOCIATION OF THERAPEUTIC RESPONSE TO ADALIMUMAB WITH DISEASE ACTIVITY AND INNATE / ADAPTIVE IMMUNITY": SuppTable3 (part 2 of 2)

### Sheet: Transcriptomics Non-Responders (continued)
logfc: Log2 of the Fold change
GOLGA8B	0.07566	5.53181	0.293131	0.770303	0.999824	-4.9435
Z95114.3	-0.0570943	-0.332838	-0.293094	0.770331	0.999824	-4.68303
BACE1-AS	-0.0292919	1.96639	-0.29305	0.770365	0.999824	-4.80762
AC243654.3	0.0711115	-1.42034	0.293013	0.770393	0.999824	-4.64634
GPATCH2L	-0.0235097	4.69171	-0.292943	0.770446	0.999824	-4.94595
PLEKHH2	-0.0796606	-0.425691	-0.29288	0.770495	0.999824	-4.677
CSNK2B	0.0227999	5.40817	0.292856	0.770513	0.999824	-4.94542
CAND1	0.028317	5.00988	0.292825	0.770536	0.999824	-4.94678
LENG9	-0.0414727	1.27071	-0.292817	0.770542	0.999824	-4.76316
AC004990.1	-0.137834	-2.40598	-0.292815	0.770544	0.999824	-4.62586
SUPT5H	0.0251893	6.31509	0.292666	0.770657	0.999824	-4.93152
ADAT1	0.0287151	3.33414	0.292645	0.770673	0.999824	-4.90066
ATG2B	-0.0298029	4.1185	-0.29264	0.770677	0.999824	-4.93691
BTN3A1	0.0264584	7.28792	0.292596	0.770711	0.999824	-4.91105
MRPL18	-0.0261852	3.35089	-0.292576	0.770726	0.999824	-4.90144
RPAP2	0.0334105	4.11208	0.292571	0.770729	0.999824	-4.93498
AL353194.1	-0.0938567	-2.22295	-0.292401	0.770859	0.999824	-4.63117
FIGNL2	0.0633159	-0.430643	0.292397	0.770862	0.999824	-4.68324
RPS14	0.0485262	8.35979	0.292352	0.770896	0.999824	-4.88696
AC131025.1	0.0638648	-1.82327	0.292345	0.770902	0.999824	-4.64067
LIPT1	0.0439618	1.485	0.292176	0.77103	0.999824	-4.77959
HAUS6	0.0373945	3.18358	0.292144	0.771055	0.999824	-4.89703
AC020978.9	0.0591209	1.14406	0.292102	0.771087	0.999824	-4.75934
LINC00092	0.0659059	-0.622784	0.292058	0.77112	0.999824	-4.67732
SPAG7	-0.0324517	3.72922	-0.291975	0.771184	0.999824	-4.91616
FBXW4	0.0333623	4.64477	0.291967	0.771189	0.999824	-4.94497
NCAPG2	0.0499736	2.18615	0.291758	0.771348	0.999824	-4.82712
AC010970.1	0.0817471	9.07866	0.291635	0.771442	0.999824	-4.86774
AC139795.2	0.036236	2.48704	0.29154	0.771515	0.999824	-4.84359
PC	0.0437662	1.29781	0.291521	0.771529	0.999824	-4.76566
XYLB	-0.0547371	-0.207505	-0.291517	0.771532	0.999824	-4.68832
STK32C	0.0344532	3.13526	0.291512	0.771536	0.999824	-4.88778
MTHFD2L	-0.0445326	0.83381	-0.291484	0.771557	0.999824	-4.73985
LINC01915	0.0623954	-0.85863	0.291465	0.771571	0.999824	-4.6653
AC091057.6	0.0727844	-0.8048	0.291401	0.77162	0.999824	-4.67171
C5orf22	0.027566	2.95159	0.291356	0.771655	0.999824	-4.87943
SLC35B4	-0.0310623	2.78053	-0.291312	0.771688	0.999824	-4.8671
ADPRH	0.0330661	2.92662	0.29131	0.77169	0.999824	-4.87843
ZFP3	-0.04265	2.21832	-0.291301	0.771697	0.999824	-4.83763
AL391807.1	0.131335	-1.31308	0.291248	0.771737	0.999824	-4.64735
MUC20	-0.0893007	1.69861	-0.291193	0.771779	0.999824	-4.78542
GPRIN3	0.0424082	4.29584	0.291145	0.771815	0.999824	-4.94117
AL606760.2	0.153932	-1.65674	0.291102	0.771848	0.999824	-4.64165
TTLL7	0.0689597	-0.493665	0.291024	0.771908	0.999824	-4.68174
AC004771.1	-0.0839391	-1.89315	-0.290905	0.771998	0.999824	-4.63827
MAP4K2	0.0181819	5.61183	0.290846	0.772043	0.999824	-4.94337
WBP11	-0.022893	5.31709	-0.290799	0.772079	0.999824	-4.94574
MOSPD1	-0.0396503	1.52613	-0.290764	0.772105	0.999824	-4.78349
AC005070.3	0.0428073	0.97261	0.290678	0.772171	0.999824	-4.74301
AC005261.5	-0.139324	-2.6453	-0.290628	0.772209	0.999824	-4.62483
AL136038.5	-0.100268	-2.43585	-0.290623	0.772213	0.999824	-4.62818
KCNG4	-0.0832291	-1.21729	-0.290505	0.772303	0.999824	-4.65394
BNIP1	-0.0433608	0.976928	-0.290426	0.772363	0.999824	-4.74809
IGHV3-64	-0.144808	-2.51703	-0.29028	0.772474	0.999824	-4.63552
LCN8	0.206863	-2.5132	0.290228	0.772514	0.999824	-4.63468
KIF7	-0.117513	-2.71622	-0.290212	0.772526	0.999824	-4.62766
AC006504.5	-0.0256181	2.38592	-0.290064	0.772639	0.999824	-4.8369
MRPL1	0.0742966	0.62125	0.289844	0.772807	0.999824	-4.72855
SPIDR	-0.0251607	4.41994	-0.289797	0.772842	0.999824	-4.94261
AC136431.1	-0.0909263	-0.624119	-0.289704	0.772913	0.999824	-4.66677
MTFP1	0.033924	2.07507	0.289539	0.773038	0.999824	-4.8144
ZNF835	0.0605169	0.353358	0.289527	0.773048	0.999824	-4.71312
DBI	-0.0703124	2.58376	-0.289416	0.773132	0.999824	-4.84885
WAKMAR2	-0.0429897	1.27364	-0.28941	0.773137	0.999824	-4.76107
BMS1P2	-0.09757	-0.501606	-0.289345	0.773186	0.999824	-4.68455
AC144652.1	-0.0577126	-0.266704	-0.289344	0.773187	0.999824	-4.68497
DPY19L3	-0.0311521	3.58213	-0.289294	0.773225	0.999824	-4.91487
AC068759.1	-0.0837292	-1.21518	-0.289204	0.773294	0.999824	-4.65278
FBXO8	0.0369346	2.24306	0.289104	0.77337	0.999824	-4.83106
AFAP1-AS1	0.0948368	-1.68714	0.289083	0.773386	0.999824	-4.64256
CASTOR2	-0.034153	3.35483	-0.289017	0.773437	0.999824	-4.90187
LY86-AS1	0.0325801	1.71443	0.28896	0.77348	0.999824	-4.7955
MICE	-0.0974673	-1.73757	-0.288955	0.773484	0.999824	-4.64297
AC016629.2	0.088695	-0.219838	0.28894	0.773495	0.999824	-4.68975
EIF5	-0.0242778	6.24967	-0.288817	0.773588	0.999824	-4.93218
AF106564.1	-0.104764	-1.88864	-0.288769	0.773625	0.999824	-4.6381
AC068733.3	0.0559461	-0.753311	0.28872	0.773663	0.999824	-4.66766
PDE7B	0.067809	-0.695608	0.288679	0.773694	0.999824	-4.68247
KRT81	-0.132613	-2.88981	-0.288654	0.773713	0.999824	-4.62724
TTC30B	-0.0368955	0.645722	-0.288477	0.773848	0.999824	-4.73297
AC091178.2	0.0507559	-0.941511	0.288453	0.773866	0.999824	-4.66265
TWF1	0.0546729	3.1543	0.288443	0.773874	0.999824	-4.89655
C16orf71	0.0890865	-1.99282	0.288398	0.773908	0.999824	-4.64201
AL031587.5	-0.0393216	1.46537	-0.288381	0.773921	0.999824	-4.77696
MCCC1	0.0234138	2.98078	0.288358	0.773938	0.999824	-4.8818
ARAP2	0.0423591	4.26749	0.288132	0.774111	0.999824	-4.94198
NT5M	-0.0845777	2.30949	-0.287931	0.774264	0.999824	-4.82424
B3GAT1	0.0809129	2.61878	0.287908	0.774282	0.999824	-4.8632
RPS6	0.0516818	8.02043	0.287893	0.774293	0.999824	-4.89588
HSH2D	-0.0386808	7.11936	-0.287887	0.774297	0.999824	-4.91596
AC007485.2	-0.0479636	1.1123	-0.287868	0.774312	0.999824	-4.75185
GORAB	-0.0476251	1.55345	-0.287868	0.774312	0.999824	-4.78855
VAMP2	-0.0222114	6.51938	-0.287761	0.774394	0.999824	-4.92913
LINC02822	0.0968694	1.10213	0.287702	0.774439	0.999824	-4.75944
VIL1	-0.0913141	1.29839	-0.287666	0.774466	0.999824	-4.75015
OTUD6B-AS1	-0.0719444	1.76997	-0.287505	0.774589	0.999824	-4.8008
PARGP1	-0.0785289	0.701877	-0.287456	0.774626	0.999824	-4.73523
AC044798.3	0.103804	-2.02221	0.287442	0.774637	0.999824	-4.63482
CA8	0.0935881	-0.701713	0.287442	0.774637	0.999824	-4.68059
DDX41	0.0226041	5.22264	0.287433	0.774644	0.999824	-4.94732
CCNA2	-0.0630529	0.266124	-0.287402	0.774667	0.999824	-4.7139
AC012618.2	-0.102267	-1.50863	-0.287383	0.774682	0.999824	-4.64455
AL133355.1	0.150118	-1.41132	0.287331	0.774722	0.999824	-4.64419
PTGDR	-0.0640982	2.41652	-0.2873	0.774745	0.999824	-4.84218
OR4F17	0.0638221	1.05414	0.287299	0.774746	0.999824	-4.7538
EIF3E	-0.0542825	5.87196	-0.287227	0.774801	0.999824	-4.94017
AL158163.2	0.0546768	-1.03768	0.287123	0.77488	0.999824	-4.6588
BRD1	-0.0281507	4.96091	-0.287072	0.774919	0.999824	-4.9478
CDC42EP1	-0.0731468	1.07697	-0.287	0.774974	0.999824	-4.74903
ZBTB26	-0.0477201	2.34937	-0.286972	0.774995	0.999824	-4.8432
FAM168B	-0.0207216	5.56851	-0.286964	0.775002	0.999824	-4.94375
IL12A-AS1	0.0709826	-0.656258	0.286878	0.775067	0.999824	-4.66996
TRAV10	-0.0706333	-0.443419	-0.286873	0.775071	0.999824	-4.67604
MMP14	0.0558219	0.825343	0.28684	0.775096	0.999824	-4.7409
GPA33	-0.0503943	2.01771	-0.286758	0.775158	0.999824	-4.81289
C7orf26	-0.0184299	4.59416	-0.286714	0.775192	0.999824	-4.94464
AC004233.1	-0.0934254	-2.17286	-0.286642	0.775247	0.999824	-4.63339
LINC00870	-0.0980762	-1.97593	-0.286608	0.775273	0.999824	-4.63431
AL512356.3	0.128895	-2.16749	0.286539	0.775325	0.999824	-4.63587
AC099398.1	-0.075239	-1.16167	-0.286512	0.775346	0.999824	-4.65572
LINC02613	0.094943	-2.23555	0.286455	0.775389	0.999824	-4.63306
GPD1	-0.0843867	-1.90221	-0.286444	0.775398	0.999824	-4.63715
BRIP1	-0.0525609	-0.227283	-0.286421	0.775415	0.999824	-4.68937
C10orf88	0.0394983	1.66636	0.286382	0.775445	0.999824	-4.79226
FGF13	0.0562755	1.40766	0.286312	0.775499	0.999824	-4.77115
AC112220.2	-0.0546765	-0.675568	-0.286311	0.775499	0.999824	-4.6748
FMN1	0.116383	1.0878	0.28628	0.775523	0.999824	-4.74972
AC098820.1	0.0758382	-2.01983	0.286273	0.775528	0.999824	-4.63936
ARSD	-0.0313498	3.69967	-0.286271	0.775529	0.999824	-4.91954
TRMT44	-0.0245436	2.30874	-0.286005	0.775732	0.999824	-4.83752
CLIC2	0.0532481	0.705698	0.28596	0.775767	0.999824	-4.73176
AC067930.8	-0.0736072	0.608451	-0.28578	0.775904	0.999824	-4.71491
HIST2H2AA4	-0.0833587	3.45829	-0.285778	0.775906	0.999824	-4.90919
SLC39A11	-0.0280889	3.08835	-0.285612	0.776032	0.999824	-4.88754
ZNF12	-0.0327176	3.67551	-0.285535	0.776091	0.999824	-4.92435
ETFDH	-0.024057	2.69518	-0.285509	0.776111	0.999824	-4.8572
GLRX	-0.0461178	5.03673	-0.2855	0.776118	0.999824	-4.94802
EPHA1-AS1	0.0644766	0.79229	0.285461	0.776147	0.999824	-4.75008
NR2F6	-0.0453267	1.10002	-0.285443	0.776162	0.999824	-4.75469
CAPN7	0.0370041	3.52103	0.285207	0.776341	0.999824	-4.91599
HSD11B1	-0.117761	-2.80986	-0.285203	0.776345	0.999824	-4.6256
CACNB3	0.0386078	1.03916	0.285142	0.776391	0.999824	-4.75236
ARHGAP39	0.100085	-2.51354	0.285065	0.77645	0.999824	-4.63477
HAR1A	-0.0584485	0.106952	-0.284955	0.776534	0.999824	-4.69671
SYNE2	0.032161	5.89734	0.284943	0.776543	0.999824	-4.93804
AC041005.1	-0.064375	-0.163235	-0.284931	0.776552	0.999824	-4.69388
MINAR1	-0.0929815	-1.27555	-0.284746	0.776693	0.999824	-4.65216
ZNF628	-0.031851	1.97072	-0.284634	0.776778	0.999824	-4.8057
GAB1	-0.0407005	3.32015	-0.284512	0.776871	0.999824	-4.90706
AL353151.2	-0.0804488	-2.14109	-0.284499	0.776882	0.999824	-4.6356
TMCO1	0.0594316	3.71861	0.284428	0.776936	0.999824	-4.9225
ZNF212	0.0196523	3.40158	0.284271	0.777055	0.999824	-4.90364
POLB	-0.0320885	3.59477	-0.28423	0.777087	0.999824	-4.91023
BTBD3	0.0522305	0.659308	0.284162	0.777138	0.999824	-4.7384
VAC14	0.0208892	4.35637	0.284123	0.777169	0.999824	-4.94146
AC069228.1	-0.072222	-0.925083	-0.28406	0.777217	0.999824	-4.66059
TRIP10	0.0341236	1.35031	0.28404	0.777232	0.999824	-4.77063
FCHSD2	0.0297082	5.10693	0.284016	0.77725	0.999824	-4.9477
TBXA2R	0.0501241	1.34445	0.283942	0.777306	0.999824	-4.76449
RPL22	-0.0290696	6.43317	-0.283909	0.777332	0.999824	-4.93148
KDM6A	-0.0360308	4.57438	-0.283881	0.777353	0.999824	-4.9465
OR1D2	0.0902685	-0.701194	0.283806	0.77741	0.999824	-4.67002
ZNF326	0.0301513	3.01586	0.283771	0.777437	0.999824	-4.88835
PNMA2	0.0882394	-1.5439	0.283717	0.777478	0.999824	-4.64738
TIMM23B-AGAP6	-0.0501566	1.8075	-0.28356	0.777598	0.999824	-4.80306
NUTM2A	-0.140383	-0.518856	-0.283525	0.777625	0.999824	-4.68181
RDM1	0.0925323	-2.33631	0.283492	0.77765	0.999824	-4.6293
RAB15	-0.0388353	2.18627	-0.28316	0.777903	0.999824	-4.81818
G6PC3	0.0281955	3.08342	0.283112	0.77794	0.999824	-4.88271
AC025048.4	-0.146838	-2.4831	-0.28304	0.777995	0.999824	-4.62844
OR7C1	0.0549586	0.788398	0.282926	0.778082	0.999824	-4.73294
BBS5	0.0229125	2.38612	0.282889	0.77811	0.999824	-4.83469
ZMYND8	0.0228414	4.49353	0.282804	0.778175	0.999824	-4.94464
RSBN1	0.025903	4.35811	0.282739	0.778224	0.999824	-4.94277
AC078785.1	0.0679686	-0.45528	0.282703	0.778252	0.999824	-4.67967
POC5	0.0325286	2.41859	0.282616	0.778318	0.999824	-4.84504
B4GALT4	-0.0298648	2.87755	-0.282499	0.778408	0.999824	-4.87179
MFSD10	0.0247866	4.97589	0.282459	0.778439	0.999824	-4.94837
AC093525.9	0.0502288	0.27046	0.282409	0.778477	0.999824	-4.7108
CLCA4-AS1	-0.0610171	-0.9159	-0.282325	0.778541	0.999824	-4.66308
AL359643.3	-0.0585961	-0.673445	-0.282195	0.77864	0.999824	-4.67011
AP003783.1	0.0747012	-1.44973	0.282156	0.77867	0.999824	-4.65233
SLC16A14	0.0885881	-1.36903	0.282107	0.778708	0.999824	-4.65932
THUMPD1	0.0324127	4.54398	0.282096	0.778715	0.999824	-4.94634
MED6	-0.0156165	3.47882	-0.282027	0.778768	0.999824	-4.90989
MICA	0.0440778	2.94283	0.282006	0.778784	0.999824	-4.87955
AMN1	-0.0449413	2.44573	-0.281945	0.778831	0.999824	-4.84674
LINC01730	-0.117869	-0.0989467	-0.281883	0.778879	0.999824	-4.68518
IL23R	-0.115704	-2.67974	-0.281843	0.778909	0.999824	-4.62813
PSMA5	-0.0208255	5.18222	-0.281692	0.779024	0.999824	-4.9484
ZNF514	0.0438806	3.34642	0.281609	0.779088	0.999824	-4.90486
ANXA8	-0.130413	-2.2337	-0.281546	0.779136	0.999824	-4.62879
NUP35	-0.0499082	0.940469	-0.281515	0.77916	0.999824	-4.74368
HSPB1	0.0422501	3.90332	0.281438	0.779218	0.999824	-4.92575
FAM3D-AS1	0.0801732	-1.51775	0.281346	0.779288	0.999824	-4.64443
CLEC12A	-0.112466	5.18241	-0.281284	0.779336	0.999824	-4.94824
AC060766.5	0.146142	-2.80749	0.281283	0.779337	0.999824	-4.62626
CHTOP	-0.0140644	5.98422	-0.281113	0.779466	0.999824	-4.93888
SMIM19	0.0291029	2.13464	0.281105	0.779472	0.999824	-4.82297
MARCKSL1P2	0.107227	-2.50836	0.281104	0.779473	0.999824	-4.62585
NME4	0.0436283	3.55939	0.281092	0.779482	0.999824	-4.90696
IGKV1-8	0.105741	-0.732707	0.281078	0.779493	0.999824	-4.68042
USP54	-0.0267527	1.78647	-0.281061	0.779506	0.999824	-4.79651
SAMM50	0.0221518	4.05358	0.280942	0.779597	0.999824	-4.93237
PSMB5	-0.0222777	3.39736	-0.280923	0.779611	0.999824	-4.90119
AC022929.2	-0.0658344	1.2299	-0.280919	0.779615	0.999824	-4.76406
IGHE	-0.11872	-1.21221	-0.2809	0.779629	0.999824	-4.6476
P4HB	-0.0228465	7.24283	-0.280881	0.779643	0.999824	-4.91445
AL161457.2	-0.0447793	0.425901	-0.280809	0.779699	0.999824	-4.71899
ZNF608	0.0885444	0.651382	0.280714	0.779771	0.999824	-4.73994
SYTL2	0.0563475	3.22085	0.280667	0.779807	0.999824	-4.90277
AC104772.1	-0.0859028	-1.70647	-0.280662	0.779811	0.999824	-4.6457
C20orf27	0.0336053	4.04975	0.280456	0.779968	0.999824	-4.92956
AC005229.4	-0.0765133	-1.06066	-0.280344	0.780054	0.999824	-4.66669
FAM71D	0.0920386	-2.34743	0.280177	0.780181	0.999824	-4.6303
ARHGEF9	0.0221834	3.26917	0.280169	0.780188	0.999824	-4.89917
GTF2H2	-0.0493687	2.91616	-0.280098	0.780242	0.999824	-4.88015
MRPL12	0.0285679	3.19767	0.280071	0.780262	0.999824	-4.89018
PKN3	0.0455131	0.749392	0.280051	0.780278	0.999824	-4.73565
YKT6	-0.0145782	5.39459	-0.279999	0.780317	0.999824	-4.94744
AKT3	0.0295975	3.60357	0.279922	0.780376	0.999824	-4.91965
AVPR1A	-0.0984748	-1.81986	-0.279869	0.780417	0.999824	-4.63734
LHPP	0.0358131	3.74087	0.279853	0.780429	0.999824	-4.92358
ATL3	-0.0192302	4.6923	-0.279731	0.780522	0.999824	-4.94777
SEC24A	0.0352538	3.23549	0.279588	0.780632	0.999824	-4.90302
MLH3	-0.0288053	3.08066	-0.279481	0.780713	0.999824	-4.88968
AC108449.3	0.177802	-2.21408	0.279424	0.780757	0.999824	-4.6295
AL137783.1	0.0919922	-1.83026	0.279373	0.780796	0.999824	-4.6377
DUSP18	-0.023822	3.63975	-0.279305	0.780847	0.999824	-4.91903
SNRNP48	-0.0277657	3.13541	-0.279252	0.780888	0.999824	-4.89218
PLEKHH3	-0.0647136	-0.632887	-0.279248	0.780891	0.999824	-4.6731
VAMP7	0.0323952	3.21056	0.279218	0.780914	0.999824	-4.89619
RGCC	0.0401528	3.86169	0.279184	0.78094	0.999824	-4.92615
HKDC1	-0.0554198	1.65591	-0.279176	0.780947	0.999824	-4.78328
AC004540.1	-0.11508	-2.54586	-0.279142	0.780973	0.999824	-4.62576
SLC15A2	0.0410578	2.41498	0.279139	0.780974	0.999824	-4.85079
AC127070.4	0.0443809	0.393443	0.279107	0.780999	0.999824	-4.71624
RNASE4	-0.0746211	0.784283	-0.27907	0.781027	0.999824	-4.73359
TRPC1	-0.0735809	-0.43362	-0.279025	0.781062	0.999824	-4.68881
MANF	0.0291094	3.36153	0.279003	0.781078	0.999824	-4.89836
FEZF2	-0.2093	-3.23669	-0.278892	0.781163	0.999824	-4.61232
LINC01963	0.0278346	2.2759	0.278872	0.781178	0.999824	-4.82643
AL160272.2	0.0887136	-1.44431	0.278797	0.781236	0.999824	-4.64341
CALML3-AS1	0.0889229	-2.02904	0.278773	0.781254	0.999824	-4.6357
POLI	-0.0490861	2.91599	-0.278751	0.781271	0.999824	-4.88258
ABCA2	0.0293279	5.84818	0.27873	0.781287	0.999824	-4.94206
GM2A	0.0443741	5.04992	0.278677	0.781327	0.999824	-4.94871
REXO1L1P	0.196154	-1.5546	0.278665	0.781337	0.999824	-4.64574
LINC01653	-0.074524	-1.67527	-0.278624	0.781368	0.999824	-4.64165
AC091132.2	-0.0797355	-1.72723	-0.278584	0.781399	0.999824	-4.64557
VPS36	0.0360286	4.54497	0.278564	0.781414	0.999824	-4.94717
DENND11	0.0395557	4.6634	0.278548	0.781427	0.999824	-4.94838
PIGS	0.0213967	4.8972	0.278505	0.781459	0.999824	-4.94874
ANO6	-0.0260551	4.45874	-0.278502	0.781462	0.999824	-4.94545
IFFO2	0.0348868	4.38676	0.278455	0.781497	0.999824	-4.94399
TICRR	0.114487	-2.4359	0.278443	0.781506	0.999824	-4.6264
NCLN	-0.0211968	5.51176	-0.278421	0.781523	0.999824	-4.94687
RBCK1	-0.0256659	6.46546	-0.278385	0.781551	0.999824	-4.93162
AC005400.1	0.0709759	-0.485855	0.278382	0.781553	0.999824	-4.67722
CHURC1-FNTB	0.217691	-2.86791	0.278189	0.781701	0.999824	-4.62636
EDA	-0.0731086	0.102881	-0.277954	0.78188	0.999824	-4.69759
ILRUN	0.0219666	6.06522	0.277923	0.781904	0.999824	-4.93833
CCDC138	-0.0499841	0.0358983	-0.277918	0.781908	0.999824	-4.70134
TRMT11	0.0538754	0.940822	0.277831	0.781974	0.999824	-4.75082
UBAC1	-0.0265471	4.32471	-0.277629	0.782128	0.999824	-4.94109
CCNE2	-0.0539236	-0.046003	-0.277575	0.78217	0.999824	-4.69611
LRRC37A2	-0.0494727	4.67862	-0.277568	0.782176	0.999824	-4.94729
AC017116.1	-0.0778309	0.940386	-0.277251	0.782418	0.999824	-4.73186
ADM2	0.0576231	0.387898	0.277233	0.782431	0.999824	-4.72103
RBAK	0.0451175	2.85532	0.277049	0.782572	0.999824	-4.8791
NFASC	-0.0836995	-1.64524	-0.27697	0.782633	0.999824	-4.64331
ADAMTSL3	0.0853291	-0.0212139	0.276946	0.782651	0.999824	-4.70563
TRAV14DV4	-0.0626268	0.338211	-0.276919	0.782671	0.999824	-4.70519
TNS2	-0.0648913	-1.08764	-0.276885	0.782697	0.999824	-4.66013
TBC1D5	-0.0249682	4.64979	-0.276838	0.782733	0.999824	-4.94822
TNFRSF12A	-0.0521371	1.25573	-0.276678	0.782856	0.999824	-4.75571
IL10RA	0.025724	7.45594	0.276512	0.782983	0.999824	-4.9087
PDHX	-0.0320193	2.30835	-0.276465	0.783019	0.999824	-4.84091
CAV2	0.0571854	-0.0737338	0.276441	0.783037	0.999824	-4.68969
NTN5	-0.0810668	-0.96839	-0.276389	0.783077	0.999824	-4.65775
C17orf67	0.044786	0.561871	0.276217	0.783209	0.999824	-4.72784
EPS8	-0.0539816	0.0666498	-0.276125	0.783279	0.999824	-4.70736
DMRTC1B	0.0950095	-2.06718	0.275854	0.783486	0.999824	-4.63724
KRT8P39	-0.0973789	-2.48639	-0.275767	0.783553	0.999824	-4.62726
DNAJB4	0.0517782	0.668735	0.275742	0.783572	0.999824	-4.74032
TEX41	0.11292	-1.50916	0.275677	0.783621	0.999824	-4.64778
SEC24C	-0.0179476	6.25023	-0.275644	0.783646	0.999824	-4.93481
MUC20P1	0.157978	-1.88688	0.275632	0.783656	0.999824	-4.63008
LINC00342	-0.0358908	4.30908	-0.275627	0.78366	0.999824	-4.94273
TRAV12-3	-0.0572684	0.72943	-0.275594	0.783685	0.999824	-4.73706
C5orf24	0.0421504	3.43919	0.275411	0.783825	0.999824	-4.91549
PPP4R3B	-0.029159	5.71134	-0.275379	0.783849	0.999824	-4.94265
CLCN5	0.0349365	2.01494	0.275305	0.783906	0.999824	-4.81352
ERVK13-1	-0.0428658	3.28381	-0.275181	0.784001	0.999824	-4.90146
PAICS	-0.0196833	3.71802	-0.275108	0.784057	0.999824	-4.9215
CSKMT	-0.0263133	1.11486	-0.275029	0.784117	0.999824	-4.75343
ZNF131	0.0315661	3.81296	0.274974	0.78416	0.999824	-4.92866
EIF2S3B	-0.182322	-2.23452	-0.274968	0.784164	0.999824	-4.63188
BLMH	-0.0233633	3.83305	-0.274944	0.784183	0.999824	-4.92562
REEP3	0.0320185	3.35477	0.274895	0.78422	0.999824	-4.90905
ZNF445	0.0187606	4.79787	0.27484	0.784262	0.999824	-4.94876
AC090907.3	-0.0575714	-1.209	-0.274699	0.78437	0.999824	-4.654
AL157893.2	0.0451985	-0.0973407	0.274696	0.784372	0.999824	-4.68855
EID1	0.0391634	4.91674	0.274674	0.784389	0.999824	-4.94946
CCT6P3	-0.0304613	3.07588	-0.274516	0.78451	0.999824	-4.88629
ZMAT5	-0.0238142	3.2818	-0.274464	0.784549	0.999824	-4.89345
RNFT1-DT	-0.0748251	-1.34779	-0.274443	0.784565	0.999824	-4.65786
ELP4	-0.0217603	2.52506	-0.274386	0.784609	0.999824	-4.85185
BTBD19	0.0427195	1.25152	0.274335	0.784648	0.999824	-4.75918
AC020656.2	-0.0403061	1.22729	-0.274284	0.784687	0.999824	-4.76249
RDH14	-0.0377744	1.6768	-0.274219	0.784737	0.999824	-4.79827
FOXK2	0.0160575	4.28683	0.274197	0.784754	0.999824	-4.94194
GFOD1	0.0364743	3.33624	0.274109	0.784821	0.999824	-4.90265
CUTALP	-0.082362	4.42956	-0.273952	0.784942	0.999824	-4.94761
SORD2P	-0.0748345	1.38194	-0.27395	0.784943	0.999824	-4.77719
ICA1L	0.0357501	1.33976	0.273934	0.784955	0.999824	-4.77322
PRPSAP1	0.0168061	3.71732	0.273891	0.784988	0.999824	-4.92089
PPIA	-0.0361831	7.42744	-0.273881	0.784996	0.999824	-4.91113
AC073349.2	-0.105324	-1.68073	-0.273844	0.785024	0.999824	-4.64615
SNX5	0.0229567	5.05626	0.273799	0.785058	0.999824	-4.94958
MOCS2	-0.0368949	2.18078	-0.27372	0.785119	0.999824	-4.8233
MRPL23	0.0278428	3.5251	0.273718	0.78512	0.999824	-4.90862
MBTD1	-0.0310508	3.8645	-0.273699	0.785135	0.999824	-4.93227
LSM8	0.0425704	4.03921	0.273473	0.785308	0.999824	-4.93741
TSPAN5	-0.0717668	4.70495	-0.273439	0.785334	0.999824	-4.94871
TRGV9	0.0876762	0.442339	0.273309	0.785433	0.999824	-4.72411
PRPF8	0.0320051	6.91717	0.273228	0.785496	0.999824	-4.92043
WDR82	-0.0207535	6.98933	-0.273152	0.785554	0.999824	-4.91942
ELMSAN1	-0.0272446	5.29933	-0.273062	0.785623	0.999824	-4.94838
HUS1	0.0253753	2.68698	0.273053	0.785629	0.999824	-4.8634
SDC2	-0.0926708	0.40061	-0.273	0.78567	0.999824	-4.72332
AC012508.1	-0.0708353	-0.645879	-0.27298	0.785686	0.999824	-4.67068
SVIL-AS1	0.028838	1.78259	0.272958	0.785702	0.999824	-4.79954
ITPRIPL2	-0.0305926	3.37732	-0.27292	0.785731	0.999824	-4.90363
ROCK1P1	-0.169886	-0.317373	-0.272917	0.785733	0.999824	-4.67923
ZWINT	0.0529269	0.289793	0.272906	0.785742	0.999824	-4.71168
CIAO1	0.0105315	5.77834	0.272755	0.785858	0.999824	-4.94349
MMAA	0.0270388	1.67271	0.272745	0.785865	0.999824	-4.79263
PTCD3	0.0250788	4.61321	0.272584	0.785989	0.999824	-4.94799
STX1B	0.0488466	-0.207041	0.272515	0.786041	0.999824	-4.6833
RAC3	-0.0978104	-1.95779	-0.272488	0.786062	0.999824	-4.63385
IGHV4-59	0.110251	0.951738	0.272471	0.786075	0.999824	-4.76633
ZNF786	0.0278135	2.5342	0.272317	0.786193	0.999824	-4.85368
AC073283.1	-0.104763	-2.37192	-0.27227	0.786229	0.999824	-4.6296
NKRF	0.0287538	2.64303	0.272219	0.786268	0.999824	-4.86502
KIRREL3	-0.0811497	-1.32928	-0.272172	0.786304	0.999824	-4.6502
ATP2B1-AS1	0.0357056	0.919283	0.27206	0.786389	0.999824	-4.7534
POC1B	-0.0278273	3.82431	-0.271893	0.786517	0.999824	-4.92783
AC138409.2	-0.0498054	1.24784	-0.27186	0.786543	0.999824	-4.76557
AC048341.2	-0.0613534	-1.02024	-0.271814	0.786578	0.999824	-4.66745
GGA3	-0.0174181	5.76362	-0.2718	0.786589	0.999824	-4.94406
AL031587.3	0.0839241	-2.4	0.271699	0.786666	0.999824	-4.63299
PRKAG2-AS1	0.0433787	0.276376	0.271602	0.78674	0.999824	-4.71257
AL139022.1	0.0935677	-2.40346	0.27154	0.786788	0.999824	-4.63284
DROSHA	0.0219533	3.81603	0.271469	0.786842	0.999824	-4.92752
AC005480.1	0.057238	0.231002	0.271457	0.786851	0.999824	-4.7072
PEG13	-0.0395741	0.786728	-0.271303	0.786969	0.999824	-4.73828
TAF2	0.0312033	3.47545	0.271288	0.786981	0.999824	-4.91596
TMPRSS13	-0.0386122	0.504895	-0.271219	0.787034	0.999824	-4.72318
NUP62	-0.0232368	5.31093	-0.271167	0.787074	0.999824	-4.94887
EEF1AKMT1	-0.0412973	-0.122822	-0.271079	0.787141	0.999824	-4.69248
ANKH	-0.0431392	5.34007	-0.27093	0.787255	0.999824	-4.94851
AC067968.1	-0.23525	-3.02891	-0.270895	0.787282	0.999824	-4.62136
HIRA	-0.0254003	4.8986	-0.270723	0.787413	0.999824	-4.95005
ADPRM	0.0425528	1.71002	0.270631	0.787484	0.999824	-4.79323
AC139530.1	-0.033127	1.21154	-0.270605	0.787504	0.999824	-4.75511
RNF41	0.0146197	5.07248	0.270558	0.78754	0.999824	-4.95017
ARFGEF2	0.0415036	3.88703	0.270538	0.787555	0.999824	-4.9346
AL355075.4	-0.167375	-2.02251	-0.270515	0.787573	0.999824	-4.63388
HAS3	-0.0470225	0.13567	-0.270494	0.787589	0.999824	-4.71002
AC138627.1	0.0702949	-1.50248	0.270438	0.787632	0.999824	-4.64924
AC007068.1	-0.0368068	3.32643	-0.270433	0.787635	0.999824	-4.9021
GALNT2	0.0206964	5.02176	0.270246	0.787779	0.999824	-4.95025
IQCH-AS1	0.0399792	1.3647	0.270239	0.787785	0.999824	-4.77703
RNF168	0.0212777	4.532	0.270081	0.787905	0.999824	-4.94651
BFAR	0.0168711	4.14018	0.269988	0.787976	0.999824	-4.9379
PRSS41	-0.11599	-2.89252	-0.269924	0.788026	0.999824	-4.62372
LINC01067	-0.0678083	-1.34622	-0.269898	0.788045	0.999824	-4.64812
STRAP	-0.018349	4.99964	-0.269885	0.788056	0.999824	-4.95035
PIGW	0.02809	1.18365	0.269863	0.788072	0.999824	-4.75967
AC097636.2	-0.118511	-1.58918	-0.269845	0.788086	0.999824	-4.64288
SLC3A1	-0.0705252	-0.639415	-0.269754	0.788156	0.999824	-4.67215
AL161640.3	-0.0861428	-2.12357	-0.269737	0.788169	0.999824	-4.63447
AC105233.3	0.098563	-2.02049	0.2697	0.788197	0.999824	-4.63305
KLK2	0.112232	-2.30083	0.269662	0.788226	0.999824	-4.63405
CARNMT1	0.0397608	2.28177	0.26966	0.788228	0.999824	-4.83861
SPRYD4	0.024935	2.91281	0.269657	0.788231	0.999824	-4.87605
AC138776.1	0.0615715	-0.684418	0.269531	0.788327	0.999824	-4.67358
LDAH	0.0292126	2.22874	0.269313	0.788494	0.999824	-4.83373
AC016027.2	0.0887984	-2.33876	0.269297	0.788506	0.999824	-4.63173
PKD2	-0.0397065	2.33564	-0.269295	0.788507	0.999824	-4.83788
ZNF717	0.0328424	1.20774	0.269228	0.788559	0.999824	-4.76742
RPL7AP31	0.101437	-2.64952	0.269201	0.78858	0.999824	-4.62588
DOCK10	0.0347511	5.48492	0.269183	0.788593	0.999824	-4.94682
IGLV1-44	0.0816076	2.37526	0.26897	0.788757	0.999824	-4.85447
LINC02558	-0.0569454	-0.184124	-0.268948	0.788773	0.999824	-4.69484
AC010809.2	0.0826517	-2.09094	0.268865	0.788837	0.999824	-4.63573
NHSL1	-0.0420484	0.539723	-0.268845	0.788853	0.999824	-4.72146
SS18L1	-0.0357642	2.83004	-0.268806	0.788882	0.999824	-4.87515
INTS3	-0.0187087	5.85613	-0.268776	0.788906	0.999824	-4.94327
TCF12	0.035132	3.88843	0.268767	0.788913	0.999824	-4.93436
AC006130.3	-0.0782127	-2.28095	-0.268674	0.788984	0.999824	-4.6329
CAMTA1	-0.0269698	2.70344	-0.268657	0.788997	0.999824	-4.86116
MCFD2	0.02106	4.50486	0.268493	0.789122	0.999824	-4.9473
IDI2-AS1	-0.0582156	-0.288733	-0.268446	0.789158	0.999824	-4.68923
DHX32	0.0306344	2.45147	0.268427	0.789173	0.999824	-4.84333
ADCY6	-0.0872327	-1.37666	-0.268357	0.789227	0.999824	-4.64887
MIR4453HG	-0.0422533	1.18824	-0.268238	0.789318	0.999824	-4.76128
TMEM69	-0.0194705	3.09036	-0.268152	0.789383	0.999824	-4.88845
ACOT11	-0.03329	1.69776	-0.268089	0.789432	0.999824	-4.79285
AL365272.1	0.0411714	1.50337	0.268086	0.789435	0.999824	-4.78472
NUPR1	0.0822974	1.60125	0.268058	0.789456	0.999824	-4.78398
UNC50	-0.0237217	3.39438	-0.267977	0.789518	0.999824	-4.90746
AC022893.1	0.0446441	0.604655	0.267891	0.789584	0.999824	-4.73096
AC012513.1	0.0857058	-2.12254	0.267888	0.789586	0.999824	-4.63102
CDC27	0.024333	4.1858	0.26788	0.789593	0.999824	-4.94085
USF2	0.0192739	6.61892	0.267762	0.789682	0.999824	-4.92953
LINC01232	0.0301214	2.51605	0.267705	0.789727	0.999824	-4.84779
C5orf51	0.020184	3.79864	0.267684	0.789743	0.999824	-4.92974
AL022323.1	-0.0877182	-2.44297	-0.267666	0.789757	0.999824	-4.62944
FOSB	-0.0499376	0.323091	-0.267663	0.789759	0.999824	-4.71648
SMPD2	0.0246647	2.62215	0.267609	0.7898	0.999824	-4.85566
AC004057.1	0.10762	3.85822	0.267474	0.789904	0.999824	-4.921
MTND2P28	0.0903286	5.25973	0.267337	0.790009	0.999824	-4.94995
TAL1	-0.0776586	3.52656	-0.267256	0.79007	0.999824	-4.91032
AC121757.2	0.0538602	-0.646641	0.267121	0.790174	0.999824	-4.67396
SPIRE1	-0.0669079	-0.158515	-0.267095	0.790194	0.999824	-4.69557
AC020978.5	0.041384	4.59784	0.267058	0.790222	0.999824	-4.94709
STRN3	-0.0237938	3.03375	-0.26705	0.790228	0.999824	-4.88996
CLDN7	0.0644558	-0.593096	0.267005	0.790263	0.999824	-4.6791
AC069288.1	0.1973	-2.35988	0.266972	0.790288	0.999824	-4.63661
LINC00894	0.0334112	1.9527	0.266954	0.790302	0.999824	-4.8139
ZNF335	0.018154	5.13018	0.266913	0.790334	0.999824	-4.9506
FAAH	0.051687	2.74122	0.266902	0.790342	0.999824	-4.8517
AC084018.2	-0.0424793	1.83242	-0.266887	0.790354	0.999824	-4.80775
AL606834.2	-0.0504553	-1.31418	-0.26677	0.790443	0.999824	-4.65623
THSD1	0.0726147	-1.60671	0.266614	0.790563	0.999824	-4.64634
TMEM176A	-0.171631	3.13352	-0.266582	0.790588	0.999824	-4.89245
AC034102.2	0.0954701	0.580122	0.266578	0.79059	0.999824	-4.74045
DSG2	0.080794	-2.05642	0.266506	0.790646	0.999824	-4.63597
AL133367.1	-0.0314703	1.05824	-0.266472	0.790672	0.999824	-4.75229
SLC6A1	0.0628783	-0.688029	0.26647	0.790673	0.999824	-4.67264
TMEM176B	-0.196481	4.1709	-0.266408	0.790721	0.999824	-4.93687
ANKRD36BP2	0.0792594	0.682454	0.266378	0.790744	0.999824	-4.73666
CDK12	-0.0235984	5.19557	-0.266346	0.790768	0.999824	-4.95017
LINC00957	-0.0276423	3.8614	-0.266334	0.790778	0.999824	-4.92721
C5orf56	0.0381932	4.78493	0.266236	0.790853	0.999824	-4.94996
ADNP	-0.023054	5.50542	-0.266233	0.790855	0.999824	-4.94713
AP006248.6	-0.148194	-2.61724	-0.266123	0.790939	0.999824	-4.62455
HNRNPUL2-BSCL2	0.0298065	5.44493	0.266	0.791034	0.999824	-4.94855
DEPP1	-0.0729096	-1.40037	-0.265987	0.791044	0.999824	-4.64831
ARHGAP32	0.0360326	1.24592	0.265925	0.791092	0.999824	-4.76912
CLPTM1	-0.0254554	5.47721	-0.265919	0.791096	0.999824	-4.94852
ZNF426-DT	0.107806	-2.00628	0.265911	0.791102	0.999824	-4.63541
NEK9	-0.0174701	5.77319	-0.265618	0.791327	0.999824	-4.94419
TMEM219	0.0240887	4.73219	0.265595	0.791344	0.999824	-4.94898
LINC01776	0.102453	-1.60843	0.265591	0.791348	0.999824	-4.64779
PCDHB11	-0.0642269	-1.25405	-0.26559	0.791348	0.999824	-4.65641
AC108519.1	0.0307672	1.32211	0.265538	0.791388	0.999824	-4.77399
UCA1	-0.0532651	-0.797782	-0.265537	0.791389	0.999824	-4.66582
UBA52	-0.0545764	9.03208	-0.265515	0.791406	0.999824	-4.87387
AC007038.2	-0.063572	-1.21401	-0.265494	0.791422	0.999824	-4.65717
KLF1	-0.0977311	2.89963	-0.265453	0.791453	0.999824	-4.87664
SLC22A5	0.0272447	2.45553	0.265417	0.791481	0.999824	-4.84904
EPG5	-0.0246064	4.70434	-0.265408	0.791488	0.999824	-4.94997
CXCL8	-0.0951564	1.66087	-0.265404	0.791491	0.999824	-4.7903
PFKFB2	-0.0517473	3.28039	-0.265306	0.791566	0.999824	-4.89669
AC244636.3	-0.0896778	-1.37901	-0.26527	0.791594	0.999824	-4.64754
ASNSD1	-0.0465105	3.6175	-0.265244	0.791614	0.999824	-4.92032
GTF2A1	0.0287847	4.17613	0.265194	0.791652	0.999824	-4.94289
MAF	0.0411717	4.28597	0.265135	0.791697	0.999824	-4.94455
CCDC69	-0.0161629	6.91276	-0.26507	0.791747	0.999824	-4.92381
LINC02033	-0.0772107	-1.8784	-0.265045	0.791767	0.999824	-4.63697
MMUT	0.0201463	3.09366	0.265041	0.791769	0.999824	-4.89279
PEX10	0.0246632	1.99692	0.264999	0.791802	0.999824	-4.81483
MAP3K4	-0.021695	4.09489	-0.264991	0.791808	0.999824	-4.93895
AC093330.1	0.147834	-2.01198	0.264733	0.792006	0.999824	-4.6351
AC008870.5	0.10429	-2.63265	0.264492	0.792191	0.999824	-4.62735
SCML4	-0.0298796	4.74596	-0.264433	0.792236	0.999824	-4.94949
AC013486.1	-0.0633556	-0.636496	-0.264394	0.792266	0.999824	-4.67431
TRMO	-0.0181442	3.45812	-0.264277	0.792355	0.999824	-4.90824
MT-RNR2	-0.0544176	10.9346	-0.264221	0.792398	0.999824	-4.82655
GABPB1	-0.0232624	3.15219	-0.264089	0.7925	0.999824	-4.89717
ETHE1	-0.0255177	3.23734	-0.264025	0.792549	0.999824	-4.89534
LINC02361	0.0405606	1.62877	0.264014	0.792557	0.999824	-4.78534
MIR122HG	-0.0426745	0.775317	-0.26395	0.792606	0.999824	-4.73177
AIG1	-0.0253727	2.29059	-0.263879	0.792661	0.999824	-4.83279
INSYN2B	-0.0668636	-1.11328	-0.263828	0.7927	0.999824	-4.6609
TMSB4Y	-0.215173	-2.37623	-0.263824	0.792703	0.999824	-4.62918
ARL2BP	0.0227784	4.33519	0.263823	0.792704	0.999824	-4.9446
TNFRSF4	0.0440472	2.11733	0.263801	0.792721	0.999824	-4.81514
TSPAN7	0.0908398	0.899968	0.263742	0.792766	0.999824	-4.74805
RFXAP	-0.0309292	1.54033	-0.263674	0.792818	0.999824	-4.79027
AC008883.3	0.0800156	0.40836	0.263527	0.792931	0.999824	-4.71729
SELENON	-0.0238872	4.61329	-0.263437	0.793	0.999824	-4.94854
LCMT2	0.0743582	7.73649	0.263385	0.79304	0.999824	-4.90874
AC005899.4	-0.158702	0.191355	-0.263384	0.793041	0.999824	-4.71807
PANX1	0.0361864	1.83595	0.263356	0.793062	0.999824	-4.80487
AC020763.4	-0.197241	-3.35547	-0.263294	0.79311	0.999824	-4.61832
ZBTB25	0.0332957	4.31293	0.26328	0.793121	0.999824	-4.94531
AC011676.5	0.0555821	-0.796045	0.263264	0.793133	0.999824	-4.67352
POMZP3	-0.0457594	2.39439	-0.263219	0.793167	0.999824	-4.83875
AL353608.4	-0.0677758	-0.40974	-0.263084	0.793271	0.999824	-4.68193
EIF3D	-0.0182178	6.54754	-0.263042	0.793303	0.999824	-4.93162
KCND3	-0.0887506	-1.37939	-0.263	0.793336	0.999824	-4.64759
ZBTB49	-0.0234453	2.36205	-0.262921	0.793396	0.999824	-4.8434
AC048382.1	-0.0975158	-2.20628	-0.262919	0.793398	0.999824	-4.63146
LINC00664	-0.103709	-0.907467	-0.26291	0.793405	0.999824	-4.66026
PRKG2	-0.0767178	-1.65365	-0.262879	0.793428	0.999824	-4.64613
DRC3	0.0301426	1.49208	0.262877	0.79343	0.999824	-4.78162
EIF2AK2	-0.0458985	5.53553	-0.262861	0.793442	0.999824	-4.94858
CEACAM21	-0.0406102	3.16102	-0.262827	0.793468	0.999824	-4.88891
AC022149.1	0.22754	-1.1041	0.262769	0.793513	0.999824	-4.63944
SND1	0.0278851	6.12113	0.262748	0.793529	0.999824	-4.93896
NCEH1	0.0342819	1.72988	0.262746	0.793531	0.999824	-4.80426
AC087473.1	0.0558428	2.98052	0.262706	0.793561	0.999824	-4.88422
AC106886.4	0.0544019	0.455554	0.262693	0.793571	0.999824	-4.71687
AC135983.2	-0.0418942	2.63663	-0.262627	0.793622	0.999824	-4.86937
AC008764.8	-0.0304972	1.12615	-0.262618	0.793629	0.999824	-4.75645
AL390066.2	0.0890588	-2.25387	0.26261	0.793635	0.999824	-4.62835
FAM172A	0.0285144	3.16108	0.262584	0.793655	0.999824	-4.89786
AC034238.1	-0.0729502	-0.792935	-0.26257	0.793666	0.999824	-4.66683
WDR86-AS1	-0.0760148	0.304104	-0.262561	0.793673	0.999824	-4.71271
ADPRHL1	0.0575692	-0.621879	0.26249	0.793727	0.999824	-4.67216
LINC00299	-0.035298	1.62173	-0.262421	0.79378	0.999824	-4.79033
CR786580.1	-0.0718146	0.74199	-0.262305	0.793869	0.999824	-4.73265
ZNRD1	0.0192602	3.403	0.262274	0.793893	0.999824	-4.90348
LINC02311	-0.0914819	-1.54059	-0.262182	0.793964	0.999824	-4.65535
SETD9	-0.0730586	-0.627789	-0.262136	0.793999	0.999824	-4.68606
KCNV1	-0.100617	-1.34032	-0.262108	0.794021	0.999824	-4.65533
ZSWIM3	-0.02277	1.90096	-0.262025	0.794084	0.999824	-4.80769
MRPL24	0.0289519	2.87091	0.261936	0.794152	0.999824	-4.87262
SGPP1	0.0432155	3.30787	0.261847	0.794221	0.999824	-4.91157
LSM11	0.0263097	1.88204	0.261758	0.794289	0.999824	-4.81042
GRIK5	-0.0757789	-1.59755	-0.261503	0.794485	0.999824	-4.64689
TMEM161B-AS1	0.0304229	3.72203	0.261471	0.79451	0.999824	-4.92642
AKAP8L	0.0200439	5.56422	0.261453	0.794524	0.999824	-4.94838
N4BP2	0.0427921	2.36073	0.261337	0.794612	0.999824	-4.8521
DTNA	-0.0697116	-1.49697	-0.261299	0.794642	0.999824	-4.64748
MANEA	0.0496628	2.3044	0.261297	0.794643	0.999824	-4.84779
TMSB10	-0.0354128	8.19622	-0.261245	0.794683	0.999824	-4.89638
C16orf86	-0.0312085	1.17991	-0.261189	0.794726	0.999824	-4.76087
CDC73	-0.0239523	4.32221	-0.261169	0.794741	0.999824	-4.94532
PALM	0.0822122	-1.68149	0.261156	0.794751	0.999824	-4.64412
CCND2-AS1	-0.074678	-1.70298	-0.261119	0.79478	0.999824	-4.64126
COLGALT1	-0.0194766	6.03526	-0.26097	0.794894	0.999824	-4.94118
ZNF428	0.0276766	3.17817	0.260964	0.794899	0.999824	-4.89435
NIPA2	-0.0158128	4.78075	-0.260959	0.794903	0.999824	-4.95105
ZRANB2	0.0512298	5.12929	0.260956	0.794905	0.999824	-4.95069
PTRH2	-0.0360665	2.25913	-0.26052	0.79524	0.999824	-4.83003
UFSP2	-0.02528	2.46352	-0.260482	0.795269	0.999824	-4.84783
GXYLT1	0.0292494	3.03307	0.260401	0.795331	0.999824	-4.89088
HBZ	-0.141395	-0.514155	-0.260382	0.795346	0.999824	-4.68477
HCP5	-0.0270837	6.39919	-0.260325	0.79539	0.999824	-4.93476
AC138028.2	0.0711986	-1.33499	0.260182	0.795499	0.999824	-4.65816
RPS4Y1	0.473801	3.3495	0.260164	0.795513	0.999824	-4.8874
SMIM36	-0.0870667	-2.18145	-0.260128	0.795541	0.999824	-4.63402
PRPF3	0.0151125	5.254	0.260097	0.795565	0.999824	-4.95092
NDUFA3	0.0261653	3.59209	0.260054	0.795598	0.999824	-4.91336
NIPSNAP3A	0.0432044	2.46188	0.26002	0.795624	0.999824	-4.85105
UBE2S	-0.0235089	3.0358	-0.259971	0.795661	0.999824	-4.88108
MAN2A1	0.0322258	4.6504	0.259936	0.795689	0.999824	-4.95048
CLEC12B	-0.0844493	1.25714	-0.259923	0.795699	0.999824	-4.76958
ZNF114-AS1	0.0964865	-2.65464	0.259895	0.79572	0.999824	-4.62648
EML2	0.0182961	4.46873	0.259874	0.795736	0.999824	-4.94713
IGIP	0.0402848	2.12848	0.259756	0.795827	0.999824	-4.83199
DCBLD2	0.0453199	1.05559	0.259637	0.795918	0.999824	-4.75083
WDR78	-0.0656811	0.0918214	-0.259625	0.795928	0.999824	-4.70855
CABYR	0.0815083	-1.98515	0.259591	0.795953	0.999824	-4.6374
TIAF1	0.028313	2.2717	0.259586	0.795958	0.999824	-4.83545
AC068700.2	0.107833	-2.10462	0.259585	0.795958	0.999824	-4.63363
PRKD2	-0.0289916	6.72782	-0.259449	0.796063	0.999824	-4.92863
CCDC43	-0.0264855	2.5849	-0.259449	0.796063	0.999824	-4.85858
B4GAT1	0.035064	1.06307	0.259288	0.796186	0.999824	-4.75621
FIG4	-0.0236954	3.8374	-0.25923	0.796231	0.999824	-4.92862
SRSF10	0.0341166	5.25798	0.259226	0.796234	0.999824	-4.95029
ZDBF2	-0.0585472	0.371407	-0.259216	0.796242	0.999824	-4.72188
SLC25A13	-0.023852	2.15055	-0.25919	0.796262	0.999824	-4.8258
PLEKHA3P1	-0.101365	-2.71021	-0.259128	0.796309	0.999824	-4.63002
TMPRSS9	0.087459	1.42878	0.259117	0.796318	0.999824	-4.78069
ETS1	0.0345318	7.89844	0.259115	0.796319	0.999824	-4.89832
VPS50	-0.0318658	3.01322	-0.259111	0.796322	0.999824	-4.88948
AGAP14P	-0.0818826	-0.274202	-0.258964	0.796435	0.999824	-4.69418
TSTA3	-0.0637529	5.18171	-0.258845	0.796527	0.999824	-4.95174
IGLV3-25	-0.099511	0.786377	-0.258756	0.796595	0.999824	-4.74761
NEMP2	0.0309407	1.95262	0.258666	0.796664	0.999824	-4.81592
TRBV5-5	-0.0958888	-1.77594	-0.258652	0.796675	0.999824	-4.63881
PNPLA6	0.0209994	6.2789	0.258619	0.7967	0.999824	-4.9375
SDS	0.0845398	-1.65628	0.2586	0.796715	0.999824	-4.64289
CYP2F2P	-0.0865021	-1.99229	-0.258598	0.796716	0.999824	-4.63609
GTF2IRD2B	0.0209082	3.90806	0.258472	0.796814	0.999824	-4.93316
VPS18	-0.028851	4.69333	-0.258428	0.796847	0.999824	-4.9497
LINC01881	0.0535052	-0.157106	0.258279	0.796962	0.999824	-4.69543
MAP7D2	0.166167	-3.57011	0.258253	0.796982	0.999824	-4.61505
UPF3B	-0.0265786	3.39262	-0.258181	0.797037	0.999824	-4.90547
VRK1	-0.0342914	1.84246	-0.258167	0.797048	0.999824	-4.804
TMLHE-AS1	-0.156021	-1.26152	-0.258157	0.797056	0.999824	-4.65339
Z98745.1	-0.0702878	-1.40448	-0.257942	0.797221	0.999824	-4.64866
NFX1	0.016802	4.78769	0.257838	0.7973	0.999824	-4.95153
TEK	0.107495	-1.12095	0.257809	0.797323	0.999824	-4.66884
SLC8A1-AS1	0.0451862	0.539002	0.257766	0.797356	0.999824	-4.73074
ANKRD24	0.0499393	-0.432627	0.257747	0.797371	0.999824	-4.68036
AC126544.2	0.14818	-2.07914	0.257578	0.7975	0.999824	-4.63711
NT5E	0.0550511	2.26168	0.257543	0.797528	0.999824	-4.84843
SLC22A18	-0.0488488	3.96768	-0.257537	0.797532	0.999824	-4.92868
FAM136A	0.0272011	3.19052	0.257491	0.797568	0.999824	-4.89805
SERPINB9	0.0279484	5.4471	0.257481	0.797575	0.999824	-4.94945
RPL32	-0.0398131	7.50197	-0.257467	0.797586	0.999824	-4.91236
FANCE	-0.0186324	2.04586	-0.257464	0.797588	0.999824	-4.81974
HYDIN	0.0537525	-0.198824	0.257455	0.797595	0.999824	-4.6894
LINC00960	0.0461792	0.764364	0.257404	0.797634	0.999824	-4.7365
AL034550.3	0.0905408	-2.35346	0.257376	0.797656	0.999824	-4.62777
SMC2	0.035885	2.38059	0.25736	0.797668	0.999824	-4.84809
AC011462.1	-0.113847	-0.361808	-0.257354	0.797673	0.999824	-4.68285
SIGLEC1	-0.092092	2.209	-0.257353	0.797673	0.999824	-4.82337
AGMAT	0.0305897	2.45085	0.257339	0.797684	0.999824	-4.84452
AL133415.1	0.0973366	-1.90725	0.257256	0.797748	0.999824	-4.63592
PSKH1	-0.0175309	4.23762	-0.257251	0.797752	0.999824	-4.94128
DHCR24	0.0460593	2.17394	0.257237	0.797763	0.999824	-4.82395
TFIP11	-0.0234462	5.30861	-0.257158	0.797823	0.999824	-4.9512
PRSS57	-0.0804748	-0.0741694	-0.257136	0.79784	0.999824	-4.70127
LRRC37A3	-0.0481625	2.36206	-0.257114	0.797857	0.999824	-4.83913
SF3B5	-0.0258141	4.28042	-0.257101	0.797868	0.999824	-4.94164
HNRNPUL2	-0.0246228	6.67768	-0.257067	0.797894	0.999824	-4.92861
AC127496.7	-0.0424509	0.0130244	-0.256968	0.797969	0.999824	-4.7004
AC005531.1	-0.104473	-1.81915	-0.256941	0.79799	0.999824	-4.63919
ZNF407	-0.0233487	3.36587	-0.256888	0.798031	0.999824	-4.90798
TAX1BP1	-0.0389785	5.79939	-0.256885	0.798033	0.999824	-4.94529
LIM2	0.0722167	-1.56066	0.256839	0.798069	0.999824	-4.64629
U73169.1	0.0641492	-1.7496	0.256793	0.798104	0.999824	-4.64355
BOLA2-SMG1P6	0.039232	2.33653	0.256777	0.798116	0.999824	-4.83958
BATF	0.0334299	2.80394	0.256699	0.798176	0.999824	-4.86684
ABCC1	0.0218961	4.78342	0.25663	0.79823	0.999824	-4.95151
PHF8	-0.0211854	4.88248	-0.25657	0.798275	0.999824	-4.95205
SDHAF3	-0.0344049	1.41951	-0.256538	0.7983	0.999824	-4.7774
LRRC37A6P	0.0959771	-2.18268	0.25646	0.79836	0.999824	-4.63564
SBF2-AS1	0.035345	1.44985	0.256437	0.798378	0.999824	-4.77711
FBXO46	-0.0164265	4.00089	-0.256435	0.798379	0.999824	-4.93438
SERPINF2	0.0601646	0.111211	0.256318	0.798469	0.999824	-4.70061
KIAA1109	-0.0354429	5.2158	-0.25631	0.798475	0.999824	-4.95128
MRRF	0.0210864	3.28612	0.25626	0.798514	0.999824	-4.90156
LINC01091	0.0804926	-1.78869	0.256259	0.798515	0.999824	-4.63759
ADCY9	0.0354108	2.77471	0.256217	0.798547	0.999824	-4.87034
MYL5	-0.0281832	2.23264	-0.256169	0.798584	0.999824	-4.82603
MTX2	0.0386398	1.23582	0.256099	0.798637	0.999824	-4.76993
TTC14	-0.046199	4.48631	-0.25607	0.79866	0.999824	-4.94977
RSPH3	-0.0275356	2.94022	-0.256062	0.798666	0.999824	-4.88672
COPZ1	-0.019005	5.51167	-0.256024	0.798695	0.999824	-4.94974
P2RY11	0.0245767	3.02901	0.255972	0.798736	0.999824	-4.88161
AC024560.5	-0.310782	-0.661218	-0.255911	0.798782	0.999824	-4.65584
AL121985.1	0.0393917	1.15391	0.255893	0.798796	0.999824	-4.76003
AP000350.6	-0.14848	-0.31108	-0.255857	0.798824	0.999824	-4.69978
HM13	-0.0276179	6.1617	-0.255771	0.79889	0.999824	-4.94084
RTCB	-0.0199473	4.56234	-0.255748	0.798907	0.999824	-4.94895
SEC23IP	-0.019286	4.22812	-0.255747	0.798908	0.999824	-4.94496
CD244	-0.0247129	4.55556	-0.255672	0.798966	0.999824	-4.94917
AC004477.1	-0.0545895	-1.10985	-0.255658	0.798977	0.999824	-4.65891
AL137018.1	-0.0742502	-1.65637	-0.255574	0.799042	0.999824	-4.6421
ZBTB4	0.0247058	5.46873	0.255554	0.799057	0.999824	-4.94946
MAP1A	-0.0667607	0.850235	-0.255452	0.799135	0.999824	-4.72858
LINC01204	-0.0691346	-1.53286	-0.255424	0.799156	0.999824	-4.64326
OGFR	-0.026174	6.96442	-0.255384	0.799187	0.999824	-4.92423
WDFY2	-0.0239636	5.10628	-0.255383	0.799188	0.999824	-4.95208
EIF2B3	0.0285203	1.89072	0.255383	0.799189	0.999824	-4.80598
SNX29	0.0291746	4.27266	0.255333	0.799227	0.999824	-4.94549
LINC01411	0.0825287	-2.12797	0.25532	0.799237	0.999824	-4.63469
UTP14A	0.0211277	3.46259	0.255286	0.799263	0.999824	-4.91023
GPR65	-0.0345058	4.60411	-0.25528	0.799268	0.999824	-4.95022
AC005785.2	0.0445032	-1.06374	0.255267	0.799277	0.999824	-4.66065
FRG1CP	-0.0347371	2.20593	-0.255206	0.799325	0.999824	-4.82905
SMAD7	-0.0335676	3.04688	-0.255186	0.79934	0.999824	-4.89335
LINC01299	-0.117423	-2.39613	-0.255173	0.79935	0.999824	-4.62776
DNMT3B	-0.0657087	-1.32192	-0.25516	0.79936	0.999824	-4.65668
PDGFRB	0.068302	1.01687	0.255128	0.799385	0.999824	-4.75421
AC090948.3	-0.047309	-0.410541	-0.255121	0.79939	0.999824	-4.68144
SNHG26	0.0390236	0.562318	0.25512	0.799391	0.999824	-4.73104
LTN1	-0.0428536	3.82033	-0.255028	0.799462	0.999824	-4.93523
TP53BP1	-0.0244745	3.96992	-0.254915	0.799548	0.999824	-4.93643
LINC02547	-0.0580201	-0.832296	-0.25489	0.799568	0.999824	-4.66781
RAB11B-AS1	0.0445117	-0.42093	0.254801	0.799636	0.999824	-4.68152
AC007402.2	0.0555233	-0.478864	0.254795	0.79964	0.999824	-4.67657
PMS2P4	0.0652611	-0.905038	0.254751	0.799675	0.999824	-4.66603
OLFML2B	-0.0740239	-1.22867	-0.254729	0.799691	0.999824	-4.65315
PCMTD2	0.037537	4.79043	0.254726	0.799694	0.999824	-4.95221
RPAP1	0.0248179	3.36502	0.25467	0.799737	0.999824	-4.90775
PNKP	0.0187187	4.73874	0.254411	0.799936	0.999824	-4.95131
METTL4	0.0267778	2.93201	0.254311	0.800013	0.999824	-4.88467
ZFHX2	-0.106542	-2.43298	-0.254269	0.800045	0.999824	-4.63101
SNHG21	-0.0523807	-0.5536	-0.254169	0.800122	0.999824	-4.67859
CHCHD1	-0.0327542	2.58138	-0.254141	0.800143	0.999824	-4.85522
NOA1	0.0177542	3.80184	0.254126	0.800155	0.999824	-4.92879
WWC2	-0.0441653	0.724965	-0.254061	0.800205	0.999824	-4.74055
LRRC37A4P	0.113476	3.14814	0.254054	0.800211	0.999824	-4.90506
ATF4	-0.0179676	6.198	-0.253973	0.800273	0.999824	-4.93993
AP001273.1	-0.0460065	0.785497	-0.253915	0.800317	0.999824	-4.74618
AC073612.1	-0.208782	-4.23938	-0.253899	0.80033	0.999824	-4.60974
POM121	0.0240922	5.22856	0.253834	0.80038	0.999824	-4.95183
AC009133.6	-0.0637589	2.1455	-0.253793	0.800412	0.999824	-4.82791
LAPTM4A	-0.0227607	5.58413	-0.253667	0.800509	0.999824	-4.94909
EMP3	0.0284362	6.67998	0.253618	0.800546	0.999824	-4.93035
CNPPD1	-0.0427637	6.46604	-0.25358	0.800576	0.999824	-4.93534
SLC7A14-AS1	-0.0304203	0.544273	-0.253564	0.800588	0.999824	-4.72653
SNHG9	0.0585372	-0.503247	0.253542	0.800605	0.999824	-4.67523
AL445490.1	-0.0860241	-0.953405	-0.253506	0.800633	0.999824	-4.66003
IGHV2-5	0.0896841	0.115254	0.253306	0.800787	0.999824	-4.71137
LPAR3	0.0604924	-1.15542	0.253226	0.800848	0.999824	-4.65312
AL031728.1	-0.0391901	0.432285	-0.253204	0.800865	0.999824	-4.72285
IL27RA	-0.0190947	5.72155	-0.253112	0.800936	0.999824	-4.9477
LINC02020	0.0664719	-2.28905	0.253089	0.800953	0.999824	-4.63166
TAP1	-0.0285829	7.78783	-0.253067	0.80097	0.999824	-4.90604
RNF166	-0.0238523	6.93696	-0.25306	0.800976	0.999824	-4.92426
AC100810.1	-0.0618058	3.6274	-0.252896	0.801102	0.999824	-4.92223
GNG12-AS1	-0.0808006	-1.4672	-0.25286	0.801129	0.999824	-4.64656
ARMH2	0.100298	-1.07907	0.252735	0.801225	0.999824	-4.66144
ATG9A	-0.0235813	5.19936	-0.252691	0.801259	0.999824	-4.95251
CLCN1	-0.141181	-2.3486	-0.252629	0.801308	0.999824	-4.62775
AL353622.1	0.0260253	1.61304	0.252587	0.80134	0.999824	-4.78909
AL445363.1	-0.117114	-2.64633	-0.252579	0.801346	0.999824	-4.62432
STOM	0.0309022	5.56363	0.252391	0.801491	0.999824	-4.94943
HNRNPUL1	-0.0231615	7.33542	-0.252388	0.801492	0.999824	-4.91469
CAPNS1	-0.0317786	6.79471	-0.252386	0.801494	0.999824	-4.92863
FCGBP	0.0681339	3.12029	0.252375	0.801503	0.999824	-4.89813
HBA2	-0.0914624	17.3771	-0.252357	0.801517	0.999824	-4.71729
TMEM14B	0.0262017	3.59485	0.252115	0.801703	0.999824	-4.91872
AC009166.2	-0.0791648	-2.00721	-0.252113	0.801704	0.999824	-4.63561
AC138932.5	-0.0853592	-2.22597	-0.252106	0.80171	0.999824	-4.63206
PPP4R2	-0.0391669	4.7614	-0.251956	0.801825	0.999824	-4.95264
UBR7	-0.0171509	3.80003	-0.251951	0.801829	0.999824	-4.93073
AL451067.1	-0.0956123	-0.75167	-0.251928	0.801847	0.999824	-4.66669
XRCC4	-0.0629799	0.652461	-0.251892	0.801875	0.999824	-4.73138
ELK3	-0.0249847	4.49716	-0.251815	0.801934	0.999824	-4.94962
RAB43P1	0.127491	-0.349598	0.251799	0.801946	0.999824	-4.69628
OCLN	0.0595917	1.88499	0.251791	0.801953	0.999824	-4.81892
C2CD2L	-0.0175562	4.72187	-0.251724	0.802004	0.999824	-4.9515
AC093110.1	-0.0976002	-1.77681	-0.251659	0.802054	0.999824	-4.64132
DNAL1	0.0265807	1.98083	0.251631	0.802075	0.999824	-4.81743
CRYZ	-0.056475	1.99645	-0.251592	0.802106	0.999824	-4.81608
EFCAB7	-0.0556484	0.343315	-0.251474	0.802196	0.999824	-4.71741
LHX4	-0.0594477	0.711602	-0.251272	0.802352	0.999824	-4.73564
UBR3	-0.0246236	3.91009	-0.251153	0.802443	0.999824	-4.93651
SUGT1	0.0180252	3.99352	0.251151	0.802445	0.999824	-4.93594
TRAV25	-0.0494385	-0.0630675	-0.251149	0.802447	0.999824	-4.6967
PLXND1	-0.0330587	5.28093	-0.251099	0.802485	0.999824	-4.95194
Z84485.1	-0.0584929	-0.878764	-0.251039	0.802531	0.999824	-4.66401
SLC35G2	0.0587961	-1.21664	0.251039	0.802531	0.999824	-4.65438
ALG11	-0.0436173	3.04964	-0.251026	0.802542	0.999824	-4.89412
AC073611.1	0.0527765	-0.569871	0.250991	0.802568	0.999824	-4.67693
AC006427.2	0.0676626	-1.63507	0.250953	0.802598	0.999824	-4.64209
EIF2D	0.0184741	4.3558	0.25094	0.802607	0.999824	-4.94601
ACIN1	-0.015497	7.32771	-0.250914	0.802628	0.999824	-4.91495
MED26	-0.0164002	3.12216	-0.250812	0.802706	0.999824	-4.89486
SNHG8	0.0562335	1.72003	0.250785	0.802727	0.999824	-4.79944
IGLV3-21	-0.0978038	2.20678	-0.250763	0.802744	0.999824	-4.83768
SCML1	0.0764696	1.50085	0.25075	0.802754	0.999824	-4.79073
SPECC1L	0.0234866	4.4435	0.250742	0.80276	0.999824	-4.94931
AC016907.2	0.05595	-0.190974	0.250731	0.802768	0.999824	-4.68617
TRIB3	0.0326721	2.32716	0.250729	0.80277	0.999824	-4.84064
PSMA2	0.0527634	3.51502	0.250699	0.802793	0.999824	-4.91345
RRP1B	0.0256523	4.41272	0.250681	0.802807	0.999824	-4.94783
EDRF1-AS1	0.0724664	-1.52886	0.250446	0.802988	0.999824	-4.6455
TSPOAP1-AS1	0.0199648	4.4892	0.250352	0.80306	0.999824	-4.94804
ITGA9-AS1	-0.0454141	0.303545	-0.250268	0.803125	0.999824	-4.70659
IGHV3-15	0.0810137	0.922729	0.250172	0.803199	0.999824	-4.75106
AC068193.1	-0.0888474	-2.63256	-0.250154	0.803213	0.999824	-4.62718
MRPL2	0.0231274	3.01719	0.250043	0.803298	0.999824	-4.88303
AC211476.5	0.117192	-2.09595	0.25004	0.803301	0.999824	-4.63814
FO393401.1	-0.0359213	0.38001	-0.250022	0.803314	0.999824	-4.71619
AC110048.2	-0.0853585	-2.14269	-0.25001	0.803324	0.999824	-4.64057
HSPA4	-0.0149266	5.49737	-0.249822	0.803468	0.999824	-4.95025
AC009779.2	-0.032771	0.678659	-0.249822	0.803469	0.999824	-4.73385
COX4I1	0.0266285	6.68077	0.249684	0.803575	0.999824	-4.93167
HMBS	0.053981	3.16905	0.249623	0.803622	0.999824	-4.89127
CARM1	-0.0548518	5.19853	-0.249613	0.803629	0.999824	-4.95285
ZNF398	-0.0169373	3.84621	-0.249612	0.80363	0.999824	-4.93091
CCR4	0.0428405	3.86527	0.249466	0.803743	0.999824	-4.93253
LINC01445	-0.0567984	0.880383	-0.249461	0.803747	0.999824	-4.75753
AC027088.5	-0.0712235	-1.70022	-0.249364	0.803821	0.999824	-4.64325
TCAF1	-0.0341473	2.93444	-0.249349	0.803833	0.999824	-4.88516
FAM182B	0.0896965	-1.71611	0.249342	0.803838	0.999824	-4.64142
AC116407.2	-0.0662891	-0.873767	-0.249311	0.803862	0.999824	-4.66953
SLC37A2	-0.0308159	4.26823	-0.249209	0.803941	0.999824	-4.9446
CCDC150	-0.0915497	-1.25231	-0.249181	0.803962	0.999824	-4.65264
TMEM179B	0.0189617	4.11689	0.24915	0.803986	0.999824	-4.93918
PRELID2	-0.0677411	-1.69221	-0.249136	0.803997	0.999824	-4.64382
AC087284.1	-0.055154	0.0385509	-0.24908	0.80404	0.999824	-4.69968
PCDHGA10	0.102482	-2.04591	0.249076	0.804043	0.999824	-4.63478
POLR2K	0.0838388	1.02804	0.249075	0.804044	0.999824	-4.75662
NUP54	-0.029566	3.35532	-0.248997	0.804104	0.999824	-4.90853
RAB2B	0.0252456	3.66048	0.248985	0.804113	0.999824	-4.9236
AC009055.2	0.059175	-0.49304	0.248911	0.804171	0.999824	-4.689
GOLGA6L4	-0.0780127	0.457493	-0.248897	0.804181	0.999824	-4.7256
SESTD1	-0.0303008	3.21443	-0.248834	0.80423	0.999824	-4.8999
EIF4ENIF1	0.0181966	3.94452	0.24881	0.804248	0.999824	-4.93636
BLOC1S1	0.0325915	4.2734	0.248797	0.804258	0.999824	-4.94156
HSD17B7P2	-0.0667747	1.05079	-0.248778	0.804273	0.999824	-4.75177
CLIC4	-0.032758	3.56227	-0.248736	0.804305	0.999824	-4.92669
AL109936.2	-0.064609	-0.456263	-0.248644	0.804376	0.999824	-4.67923
RDX	-0.0266275	2.70191	-0.248556	0.804444	0.999824	-4.87123
HEATR5B	0.0282906	4.52553	0.248524	0.804468	0.999824	-4.95088
SYNM	0.0846828	0.826495	0.24846	0.804517	0.999824	-4.7423
CD48	0.0398565	6.69668	0.248331	0.804617	0.999824	-4.92944
LINC01637	-0.0654654	-1.84802	-0.248229	0.804696	0.999824	-4.6458
RCAN1	-0.0219453	2.51159	-0.248185	0.80473	0.999824	-4.85234
AC000065.1	-0.0802624	-2.0817	-0.248098	0.804797	0.999824	-4.63311
DLEU1	0.0264208	2.18995	0.248075	0.804814	0.999824	-4.83201
CCDC9	-0.0279212	4.55614	-0.247916	0.804937	0.999824	-4.94972
LY86	0.0352194	3.79151	0.247855	0.804984	0.999824	-4.92949
MAT2B	-0.019654	6.52498	-0.247853	0.804986	0.999824	-4.93234
N4BP2L1	0.0242844	4.08875	0.247796	0.805029	0.999824	-4.94071
CACNA1A	0.0380515	2.67141	0.247767	0.805052	0.999824	-4.85934
ATP5MD	-0.0380449	2.69457	-0.247754	0.805062	0.999824	-4.85852
RIOX2	0.0237128	3.30798	0.247568	0.805205	0.999824	-4.90652
AC024075.1	0.0320541	0.451004	0.247562	0.80521	0.999824	-4.72248
LINC02731	0.0627332	-0.677533	0.247536	0.80523	0.999824	-4.66517
KLRG1	0.0602937	3.19093	0.247357	0.805368	0.999824	-4.89812
C2CD5	-0.0279934	4.36702	-0.24724	0.805458	0.999824	-4.94877
NFIX	-0.0794092	4.05305	-0.247156	0.805523	0.999824	-4.9382
CC2D1B	-0.014721	4.93396	-0.247149	0.805528	0.999824	-4.95337
AC003072.1	-0.0379452	1.01698	-0.24714	0.805535	0.999824	-4.7526
PRXL2B	-0.0237441	3.63597	-0.247137	0.805538	0.999824	-4.91869
GNPAT	-0.0195406	4.10917	-0.247052	0.805603	0.999824	-4.94115
PITPNM2	0.0319487	3.6918	0.247017	0.80563	0.999824	-4.92342
LINC01709	-0.10592	-2.76256	-0.247017	0.80563	0.999824	-4.6255
ARHGAP35	0.0239551	4.22349	0.246931	0.805696	0.999824	-4.94518
CYP4A22-AS1	-0.0417126	-0.0754602	-0.246927	0.805699	0.999824	-4.69345
NLGN2	0.0433939	1.19211	0.246889	0.805728	0.999824	-4.75939
OVCH1-AS1	-0.0953945	0.0433607	-0.246822	0.80578	0.999824	-4.69606
PTGES3P1	0.0352872	1.20942	0.246753	0.805833	0.999824	-4.75744
AL844908.1	-0.0428846	0.622634	-0.246746	0.805839	0.999824	-4.73216
ATPAF2	-0.0240078	3.09685	-0.246735	0.805847	0.999824	-4.89047
ATF7IP	0.0219792	5.85356	0.246674	0.805894	0.999824	-4.94452
ANKRD10	-0.025611	5.37933	-0.246516	0.806016	0.999824	-4.9515
WASH9P	-0.0479535	2.99915	-0.246512	0.806019	0.999824	-4.89201
GRM6	-0.075673	-1.26868	-0.24651	0.806021	0.999824	-4.65462
GMDS-DT	0.0267806	2.0899	0.246499	0.806029	0.999824	-4.8208
ZNF446	-0.0240079	2.57062	-0.24642	0.80609	0.999824	-4.855
LRRC4B	-0.081191	-2.14041	-0.24639	0.806113	0.999824	-4.63171
TRBV7-2	-0.0526744	2.05055	-0.246285	0.806194	0.999824	-4.8227
AC012360.3	0.0596119	-0.102834	0.246214	0.806249	0.999824	-4.70528
CD2BP2	-0.0149711	6.06615	-0.246168	0.806285	0.999824	-4.94294
AL590240.2	0.0553782	-1.88669	0.2461	0.806337	0.999824	-4.64283
AC106791.3	-0.0521131	-0.867286	-0.246093	0.806342	0.999824	-4.66537
KCTD17	0.0201568	2.97397	0.246084	0.806349	0.999824	-4.88265
CRTC3	-0.0238517	5.00296	-0.24607	0.806359	0.999824	-4.95364
GAS8	0.0355062	1.15651	0.245932	0.806466	0.999824	-4.76531
UFM1	0.0344109	4.25808	0.245881	0.806505	0.999824	-4.94744
AC093577.1	-0.0506583	-0.0742008	-0.245815	0.806556	0.999824	-4.69242
PTCHD4	-0.11412	-2.24881	-0.245751	0.806605	0.999824	-4.6314
FAM124A	0.0745664	-1.71125	0.245676	0.806664	0.999824	-4.63981
GPR68	-0.0319154	3.22982	-0.245618	0.806708	0.999824	-4.90033
AC009996.1	0.0758525	-2.30874	0.2456	0.806722	0.999824	-4.63207
AC026748.3	-0.0514372	0.422669	-0.245436	0.806848	0.999824	-4.72601
CD99L2	-0.0202691	4.22367	-0.24543	0.806853	0.999824	-4.9421
ACTL6A	0.0222696	3.70972	0.245258	0.806986	0.999824	-4.92624
TBX19	0.029821	1.61815	0.245207	0.807025	0.999824	-4.78838
AC138932.3	-0.0794073	-0.313333	-0.245158	0.807063	0.999824	-4.68643
CSF1R	-0.0384684	6.2143	-0.245126	0.807088	0.999824	-4.93925
KLHL42	0.0294553	3.08652	0.244895	0.807266	0.999824	-4.89787
TRGV8	0.0889584	-1.19543	0.24488	0.807277	0.999824	-4.66344
CR381670.2	-0.1287	-2.33603	-0.244855	0.807296	0.999824	-4.6308
AC016876.1	-0.0336939	0.72147	-0.244848	0.807302	0.999824	-4.73404
MRS2	0.0226349	3.34819	0.244785	0.807351	0.999824	-4.90868
EPHA2	-0.0807853	-1.56586	-0.24473	0.807393	0.999824	-4.64602
AL441992.1	-0.047581	-0.383622	-0.244693	0.807422	0.999824	-4.6808
GPR162	-0.0570151	3.57174	-0.244653	0.807452	0.999824	-4.92178
CACHD1	-0.0727138	-0.81798	-0.244604	0.80749	0.999824	-4.67212
LINC01087	-0.092984	-1.88931	-0.244524	0.807552	0.999824	-4.6397
TINCR	-0.0689825	-1.14479	-0.244509	0.807563	0.999824	-4.65335
LYSMD2	0.0264694	4.34327	0.244442	0.807615	0.999824	-4.94732
TBCK	0.0273193	2.66587	0.244348	0.807688	0.999824	-4.8665
TRAT1	0.056891	3.02013	0.244313	0.807714	0.999824	-4.88828
AL929472.2	-0.208458	-2.21451	-0.244278	0.807742	0.999824	-4.62376
AFDN-DT	-0.0784277	-1.95231	-0.244156	0.807836	0.999824	-4.63723
SLC26A11	0.0280487	3.49646	0.244112	0.80787	0.999824	-4.9151
TTC21B	0.0279559	2.85538	0.244083	0.807892	0.999824	-4.88316
GNG2	-0.0259588	6.34834	-0.244044	0.807922	0.999824	-4.9371
IGHV3-53	0.0981941	-0.0136564	0.243978	0.807973	0.999824	-4.70654
ZNF605	0.0274531	2.42195	0.243807	0.808105	0.999824	-4.84933
DPP9	0.0167089	5.26351	0.243805	0.808106	0.999824	-4.95317
AC023090.2	-0.068334	-1.6328	-0.243673	0.808209	0.999824	-4.64956
BNC2	-0.0694609	-0.495754	-0.243647	0.808228	0.999824	-4.68886
AC025031.4	-0.0620049	-1.4606	-0.243624	0.808246	0.999824	-4.6553
FAM107B	-0.0227264	6.41635	-0.243623	0.808247	0.999824	-4.93413
ARHGEF39	-0.0394136	0.688009	-0.243454	0.808378	0.999824	-4.73465
CHMP5	-0.0541418	3.42501	-0.243387	0.808429	0.999824	-4.91067
AC103563.9	-0.0654599	-1.28509	-0.243289	0.808505	0.999824	-4.65381
AC092724.1	0.0657714	-0.350521	0.243207	0.808568	0.999824	-4.68051
AC093849.2	-0.110684	-2.4686	-0.243203	0.808571	0.999824	-4.62869
TMEM44-AS1	-0.0490555	0.239797	-0.243158	0.808605	0.999824	-4.70368
GCH1	0.0359967	4.36296	0.243105	0.808647	0.999824	-4.94838
MRPS18C	-0.0450177	2.39751	-0.243009	0.808721	0.999824	-4.84527
ZNF254	0.0451979	1.55726	0.242997	0.80873	0.999824	-4.79621
AC093766.1	0.103884	-2.42724	0.242979	0.808744	0.999824	-4.6231
KIZ	-0.0184341	3.58606	-0.242917	0.808792	0.999824	-4.91874
RBM12B	-0.033792	3.27827	-0.242736	0.808931	0.999824	-4.91119
AC110285.6	0.0685701	-1.36367	0.242684	0.808971	0.999824	-4.65306
ACOT4	0.0620549	-0.780047	0.242524	0.809095	0.999824	-4.67283
TUBB2A	0.164545	2.6356	0.242464	0.809141	0.999824	-4.84399
MTOR	0.0207629	4.77058	0.24237	0.809214	0.999824	-4.95345
AC093484.3	-0.0728249	6.22537	-0.242315	0.809256	0.999824	-4.93966
AC138028.1	-0.0784082	-2.06605	-0.242309	0.809261	0.999824	-4.63623
NME1-NME2	0.136238	0.371607	0.242284	0.80928	0.999824	-4.70455
AC011476.2	0.0745233	-0.157339	0.242279	0.809284	0.999824	-4.69319
GET4	-0.0144854	4.51416	-0.242276	0.809287	0.999824	-4.95003
AL596214.1	0.0538517	0.172513	0.242147	0.809386	0.999824	-4.70608
CD27	0.03035	5.10751	0.242086	0.809433	0.999824	-4.95408
CLEC2D	0.0337469	5.89527	0.241968	0.809524	0.999824	-4.94508
SAMD9	-0.0492847	5.48714	-0.241966	0.809526	0.999824	-4.95088
AC147651.4	-0.0371428	0.377008	-0.241961	0.809529	0.999824	-4.71711
AL035685.1	0.102167	-2.44413	0.241895	0.80958	0.999824	-4.62643
STK36	-0.0242309	2.30284	-0.241878	0.809593	0.999824	-4.8382
CASC19	-0.0572115	0.495382	-0.241852	0.809614	0.999824	-4.72397
AC098484.4	0.0295555	1.61261	0.241828	0.809632	0.999824	-4.7979
POLA2	0.0183301	2.96742	0.241684	0.809743	0.999824	-4.88239
CHD6	0.0281427	4.14358	0.241654	0.809766	0.999824	-4.9435
PCDHGB6	-0.0681686	-1.08997	-0.241497	0.809887	0.999824	-4.65969
RGMA	0.0558396	-0.296474	0.241494	0.80989	0.999824	-4.68285
BCLAF3	-0.0235231	3.32483	-0.241379	0.809978	0.999824	-4.90903
AC107871.1	0.0465923	1.28272	0.241299	0.81004	0.999824	-4.77776
CEP164	0.0177171	4.35942	0.241256	0.810073	0.999824	-4.94771
ZNF664	0.0253292	4.28904	0.241228	0.810095	0.999824	-4.9477
CYSLTR1	0.0257133	3.86851	0.241201	0.810116	0.999824	-4.9338
AL450226.2	-0.143474	-2.48795	-0.241176	0.810136	0.999824	-4.62734
UAP1	0.0245373	2.67063	0.241152	0.810153	0.999824	-4.86657
RORB	0.0736741	-2.00454	0.241124	0.810175	0.999824	-4.63706
AC135068.2	-0.168582	-2.94491	-0.241092	0.8102	0.999824	-4.62658
AC009974.1	-0.106915	-2.63856	-0.241044	0.810237	0.999824	-4.62826
LINC01762	0.0693642	-1.86273	0.241044	0.810237	0.999824	-4.64429
GBP2	-0.0343328	7.81929	-0.241035	0.810244	0.999824	-4.90683
RBIS	-0.0505232	1.59285	-0.241025	0.810252	0.999824	-4.79242
ZNF211	-0.018571	3.61377	-0.241008	0.810265	0.999824	-4.92346
MDC1	0.0264027	4.18623	0.240952	0.810308	0.999824	-4.94394
PNMA8A	-0.0828484	-1.45224	-0.240941	0.810316	0.999824	-4.64422
ZNF8	0.0169492	3.35779	0.240906	0.810344	0.999824	-4.90813
WDR60	-0.0328041	3.08406	-0.240892	0.810354	0.999824	-4.88784
TIMM9	0.0235884	2.17308	0.240887	0.810358	0.999824	-4.82545
NRN1L	-0.108501	-2.49017	-0.240755	0.81046	0.999824	-4.62707
RPL12	0.0320204	7.67229	0.240721	0.810486	0.999824	-4.90863
AIMP2	-0.0222676	1.77681	-0.240694	0.810507	0.999824	-4.8019
ANKRD20A5P	-0.0575336	-0.180194	-0.240658	0.810535	0.999824	-4.69294
AC139491.1	-0.153873	-2.65292	-0.240587	0.81059	0.999824	-4.62014
UBXN11	0.0274368	6.0585	0.240559	0.810612	0.999824	-4.94397
RPS8	0.0356905	7.85702	0.240549	0.810619	0.999824	-4.90511
NAA80	0.0234554	2.16238	0.240494	0.810662	0.999824	-4.82563
LGMN	0.0330999	1.50237	0.240435	0.810707	0.999824	-4.78045
CCND2	-0.0227897	5.75975	-0.240422	0.810717	0.999824	-4.94844
MPHOSPH6	0.0356119	1.73892	0.240386	0.810745	0.999824	-4.79933
AL118506.1	-0.0193959	2.99957	-0.240344	0.810777	0.999824	-4.88816
OBSCN	0.038376	4.49885	0.240292	0.810818	0.999824	-4.9509
VSIG10	0.0611863	1.11962	0.240137	0.810938	0.999824	-4.76364
LIF-AS1	-0.0725867	-1.45294	-0.240096	0.810969	0.999824	-4.64643
AL033523.1	-0.0502293	0.416393	-0.240075	0.810985	0.999824	-4.72546
SNX2	-0.0265977	5.30479	-0.240073	0.810987	0.999824	-4.95297
RNF212	-0.0634374	-0.473761	-0.240021	0.811027	0.999824	-4.68006
EXOSC9	-0.0244239	3.45113	-0.239983	0.811056	0.999824	-4.91143
AC016831.5	0.0859486	-2.70146	0.239967	0.811068	0.999824	-4.62616
PPP1CB	-0.0293786	6.58949	-0.23992	0.811105	0.999824	-4.93107
AC136297.1	0.0691596	-2.14184	0.239852	0.811158	0.999824	-4.63589
IL9RP3	0.0826913	-0.678259	0.23983	0.811174	0.999824	-4.6841
CABP1	-0.0817619	-2.16914	-0.239763	0.811226	0.999824	-4.63694
PVT1	-0.0251062	3.06847	-0.239661	0.811305	0.999824	-4.88897
PPIP5K2	0.028431	4.68227	0.239651	0.811313	0.999824	-4.95397
MAGOH	0.0289411	2.74382	0.239643	0.811319	0.999824	-4.86705
HERC1	0.0228753	5.95923	0.239609	0.811345	0.999824	-4.94402
CD28	0.0406918	4.87182	0.239579	0.811368	0.999824	-4.95417
POLN	0.0444854	-0.323556	0.239524	0.81141	0.999824	-4.68455
RHBDL2	-0.0786324	-2.08466	-0.239413	0.811496	0.999824	-4.63469
PLPP1	0.0342489	0.239427	0.239306	0.811579	0.999824	-4.70756
AC124944.3	-0.0464235	0.00891523	-0.239272	0.811605	0.999824	-4.70383
NOP16	0.0224246	2.4933	0.239271	0.811606	0.999824	-4.85068
YRDC	-0.0194382	2.34638	-0.23925	0.811622	0.999824	-4.84272
TAF1D	0.0306013	4.55162	0.239157	0.811694	0.999824	-4.95177
SLC5A2	0.0730119	-1.08104	0.239107	0.811733	0.999824	-4.66323
KRBA2	0.0289661	1.05976	0.239057	0.811772	0.999824	-4.75933
DAXX	0.0153988	5.69978	0.238916	0.81188	0.999824	-4.94939
AL138889.1	-0.0544975	-0.0654323	-0.238867	0.811918	0.999824	-4.69868
BHMT2	0.0716421	-1.45479	0.238716	0.812034	0.999824	-4.6495
C1orf226	-0.126346	-2.05363	-0.238673	0.812068	0.999824	-4.63808
LINC00939	-0.0614815	-0.519297	-0.238609	0.812117	0.999824	-4.67796
CBR4	-0.0262682	3.03069	-0.238601	0.812123	0.999824	-4.89295
TRBV5-6	-0.0708917	-0.219121	-0.238596	0.812127	0.999824	-4.68636
AC092720.1	0.0629146	-0.857655	0.238568	0.812149	0.999824	-4.66563
AC078880.4	0.0518547	0.394882	0.238526	0.812182	0.999824	-4.71807
AC061958.1	0.0645722	-1.63828	0.238478	0.812219	0.999824	-4.64113
CEP41	0.0262589	2.0773	0.238439	0.812249	0.999824	-4.81843
PAPOLG	0.0210636	4.15881	0.238418	0.812265	0.999824	-4.94444
AC124798.1	-0.0505731	-0.75768	-0.238393	0.812284	0.999824	-4.67236
NPIPB4	0.042352	4.12902	0.238386	0.81229	0.999824	-4.94415
SHARPIN	-0.0480315	5.45419	-0.238287	0.812366	0.999824	-4.95284
LEMD1-AS1	-0.0756227	-1.62203	-0.238269	0.812379	0.999824	-4.6453
ZNF24	-0.0276986	5.51034	-0.238183	0.812446	0.999824	-4.95049
AC007656.3	0.0609193	-1.62494	0.238153	0.81247	0.999824	-4.64808
AGL	0.0384169	2.99792	0.238113	0.8125	0.999824	-4.90064
BX284668.2	0.0700242	-1.12629	0.238076	0.812529	0.999824	-4.66448
AC113370.1	0.0754843	-1.35434	0.238003	0.812585	0.999824	-4.65074
PRPF39	0.0404645	3.32167	0.237933	0.812639	0.999824	-4.91232
LINC01239	-0.0560743	-0.872185	-0.237909	0.812658	0.999824	-4.66706
PPM1G	0.0189374	5.6819	0.237886	0.812676	0.999824	-4.95004
DNMBP-AS1	0.0759381	-1.40412	0.237785	0.812754	0.999824	-4.65545
LIPE	0.0250135	2.37327	0.237702	0.812817	0.999824	-4.84512
TMEM65	-0.0270446	4.08339	-0.237642	0.812864	0.999824	-4.94314
KIAA0895	0.0658325	-1.48334	0.237586	0.812907	0.999824	-4.64952
GPATCH4	0.0248176	3.39998	0.237554	0.812932	0.999824	-4.90516
MCTS1	-0.0226882	4.48921	-0.237551	0.812934	0.999824	-4.95102
AP000437.1	0.0650409	-0.911474	0.23755	0.812935	0.999824	-4.6654
USP27X	0.0242011	1.14684	0.237517	0.81296	0.999824	-4.76157
NCBP1	0.0231011	4.05387	0.237506	0.812969	0.999824	-4.94184
SLAIN2	-0.0210865	4.5007	-0.237432	0.813027	0.999824	-4.95223
OR51E2	-0.0899814	-2.16869	-0.237293	0.813134	0.999824	-4.63501
TRAV38-2DV8	0.0594804	-0.32841	0.237248	0.813168	0.999824	-4.68778
AP002478.1	-0.083632	-1.62719	-0.237216	0.813193	0.999824	-4.64682
CHAC2	-0.0518224	-0.443266	-0.237214	0.813195	0.999824	-4.68699
SLC9A3R1	-0.0247957	7.37507	-0.237052	0.81332	0.999824	-4.91679
PIK3CA	-0.0326149	4.4473	-0.23704	0.813329	0.999824	-4.95198
ZNF613	0.039811	1.1955	0.237037	0.813332	0.999824	-4.76529
AP006621.5	-0.0398962	0.543716	-0.237028	0.813339	0.999824	-4.73476
MAST1	0.0446068	-0.513765	0.236979	0.813377	0.999824	-4.67743
HSPH1	0.0284217	4.44612	0.236965	0.813387	0.999824	-4.95144
ARHGDIA	-0.0246136	7.40101	-0.236931	0.813413	0.999824	-4.9166
LGALS9	0.0388774	6.68981	0.236922	0.813421	0.999824	-4.93245
MAGT1	0.0173165	5.01893	0.236899	0.813438	0.999824	-4.95469
FOXN3	-0.021653	5.87644	-0.23684	0.813484	0.999824	-4.94588
CBS	0.1609	0.664044	0.236821	0.813499	0.999824	-4.71152
AL021978.1	0.0706488	-2.09837	0.236784	0.813527	0.999824	-4.63953
KRT73	0.0900487	1.17964	0.236665	0.813619	0.999824	-4.76951
HECW2-AS1	-0.0921899	-1.39724	-0.236665	0.813619	0.999824	-4.65356
EME1	-0.076787	-1.87431	-0.236641	0.813638	0.999824	-4.63904
ZMYM2	-0.0305281	5.01164	-0.236543	0.813713	0.999824	-4.95475
CXCL5	0.0829037	1.44765	0.236538	0.813717	0.999824	-4.77642
AC021097.1	0.188065	-3.68736	0.236489	0.813755	0.999824	-4.61385
NOMO3	-0.0415468	4.52797	-0.236465	0.813774	0.999824	-4.95129
AC090510.3	0.13779	-2.37401	0.23643	0.813801	0.999824	-4.62999
AVPI1	0.0443026	-0.546701	0.236382	0.813838	0.999824	-4.67722
HCFC1R1	0.0294844	2.50929	0.236336	0.813873	0.999824	-4.8458
TRAV4	-0.0511534	0.099793	-0.236282	0.813915	0.999824	-4.70004
RABEP1	0.0309939	4.77131	0.236039	0.814103	0.999824	-4.95464
TRIM47	0.0349987	1.0387	0.236008	0.814127	0.999824	-4.74922
CCR5AS	0.0878969	-2.11968	0.235985	0.814145	0.999824	-4.63507
SCARF2	0.0341178	0.867005	0.235943	0.814177	0.999824	-4.74521
C9orf16	0.0286884	4.45972	0.235918	0.814197	0.999824	-4.94787
YIPF2	0.0293796	3.5401	0.235903	0.814208	0.999824	-4.91557
PYGM	-0.0371004	2.7682	-0.235856	0.814244	0.999824	-4.87024
AP2S1	-0.0343343	5.05611	-0.235851	0.814248	0.999824	-4.95494
NR2C2	-0.0282235	5.38594	-0.235846	0.814252	0.999824	-4.95238
OXR1	0.0390526	3.85391	0.235808	0.814282	0.999824	-4.93805
TOMM20	0.0245036	4.965	0.235806	0.814283	0.999824	-4.95489
AC138028.4	0.0440818	2.3871	0.235798	0.814289	0.999824	-4.8492
AC004917.1	-0.0975194	-2.63011	-0.235771	0.81431	0.999824	-4.62579
OCEL1	0.0226244	3.09103	0.235763	0.814316	0.999824	-4.89098
LINC01460	0.0752142	-1.9071	0.235756	0.814322	0.999824	-4.63802
ZNF547	0.0491374	0.0252413	0.235743	0.814331	0.999824	-4.70715
XKR6	-0.0366667	0.315193	-0.235726	0.814345	0.999824	-4.72149
PEX12	0.0236765	1.45189	0.235718	0.814351	0.999824	-4.78603
TIFA	0.0287306	3.36263	0.235663	0.814393	0.999824	-4.91331
SHANK1	-0.0685879	-2.13671	-0.235614	0.814432	0.999824	-4.63456
TSPAN4	-0.0335795	2.71674	-0.235463	0.814548	0.999824	-4.85994
AC090114.3	-0.0701591	0.102386	-0.235446	0.814561	0.999824	-4.71033
FABP5P7	0.186662	-3.43616	0.235287	0.814684	0.999824	-4.61254
AC020909.1	0.166853	-3.17884	0.235151	0.814789	0.999824	-4.62688
SPX	-0.0937882	-0.393001	-0.235143	0.814796	0.999824	-4.68915
EEF1A1P14	0.0730304	-2.54905	0.235123	0.814811	0.999824	-4.62713
CNOT10	-0.0118612	3.98303	-0.234945	0.814949	0.999824	-4.93718
MASP2	0.040402	0.909739	0.234919	0.814968	0.999824	-4.75243
ART3	-0.0698334	-1.98321	-0.234884	0.814996	0.999824	-4.63632
LINC01517	0.0766862	-1.48175	0.234833	0.815035	0.999824	-4.64687
SSBP1	-0.0223906	4.02564	-0.234736	0.81511	0.999824	-4.93551
HSD17B1	0.0217516	2.32848	0.234626	0.815195	0.999824	-4.83942
OTUB1	0.0172154	5.56708	0.234601	0.815214	0.999824	-4.95214
RETSAT	-0.0202318	4.14178	-0.234544	0.815258	0.999824	-4.94212
LINC02199	0.0660852	-1.76039	0.23454	0.815261	0.999824	-4.64461
LRRC75B	-0.0571796	-0.595842	-0.234453	0.815329	0.999824	-4.67487
SLAMF8	0.0433903	1.45542	0.234299	0.815448	0.999824	-4.77395
TENT4B	-0.0212248	3.50301	-0.234267	0.815473	0.999824	-4.9202
NXNL2	0.0473097	-0.627098	0.234218	0.815511	0.999824	-4.67729
TMEM150A	-0.0183545	2.30887	-0.234141	0.81557	0.999824	-4.83607
ZNF816	-0.0352526	1.80925	-0.234063	0.815631	0.999824	-4.81163
AL138694.1	-0.0821053	-0.463374	-0.233776	0.815852	0.999824	-4.67342
GIMAP1-GIMAP5	0.0273421	5.68812	0.233759	0.815865	0.999824	-4.95078
AC113143.3	0.069031	-1.11493	0.233733	0.815885	0.999824	-4.65922
CKS1B	0.0439617	0.638987	0.233651	0.815949	0.999824	-4.72707
AC008012.1	0.0702026	0.476786	0.23365	0.81595	0.999824	-4.73038
ZFPM2-AS1	0.0870125	-2.45002	0.233621	0.815972	0.999824	-4.62877
CEBPB-AS1	0.0328114	0.972711	0.233601	0.815988	0.999824	-4.7441
RAB8A	-0.0175259	6.07693	-0.233569	0.816012	0.999824	-4.94487
DIPK2B	0.0854327	-1.60809	0.233546	0.81603	0.999824	-4.64318
TNFRSF14	0.0147238	7.00776	0.233543	0.816033	0.999824	-4.9261
CDKN2B	-0.0479021	0.67209	-0.233518	0.816052	0.999824	-4.73556
PDGFB	0.0518146	1.38621	0.233437	0.816114	0.999824	-4.77208
AC040168.1	0.0500001	0.577668	0.233357	0.816177	0.999824	-4.733
POU6F1	-0.0257296	3.14848	-0.233335	0.816193	0.999824	-4.89739
AC068944.1	-0.0791704	-0.959389	-0.233238	0.816269	0.999824	-4.66059
AC005606.2	-0.0782169	-0.660155	-0.233038	0.816423	0.999824	-4.67249
OR2T12	0.0544593	-0.46277	0.232832	0.816582	0.999824	-4.67898
RNF165	-0.044497	1.24212	-0.23282	0.816592	0.999824	-4.7646
ZBP1	0.0330403	5.09516	0.23279	0.816615	0.999824	-4.95518
AC130448.1	0.0618684	-1.36078	0.23276	0.816638	0.999824	-4.65026
B3GALT5-AS1	0.0775981	-0.910195	0.232714	0.816674	0.999824	-4.66374
FBXO5	0.0357572	1.22429	0.232709	0.816678	0.999824	-4.77025
CACNA1I	-0.0336098	3.49641	-0.232649	0.816724	0.999824	-4.91325
CCDC15	-0.0433006	-0.359602	-0.232622	0.816744	0.999824	-4.68685
SERPINB10	-0.0787051	-0.450199	-0.232587	0.816772	0.999824	-4.68194
ZNRD1ASP	-0.0345446	2.82186	-0.23244	0.816886	0.999824	-4.87785
AC116913.1	-0.0417231	0.358795	-0.232429	0.816894	0.999824	-4.71756
THRA	-0.0197228	4.31121	-0.232414	0.816906	0.999824	-4.94677
CPEB1-AS1	-0.0645351	-0.469817	-0.232389	0.816925	0.999824	-4.68106
TASP1	-0.0259391	1.46659	-0.232328	0.816972	0.999824	-4.78419
HIF1A-AS3	-0.0349998	2.33812	-0.232295	0.816998	0.999824	-4.84733
FAM185BP	-0.0425086	-0.1703	-0.232286	0.817005	0.999824	-4.70005
SYCP2L	0.126577	-1.95186	0.232279	0.81701	0.999824	-4.64453
LINC01902	0.05426	-0.154857	0.232085	0.81716	0.999824	-4.69306
HLA-H	-0.0501528	8.31786	-0.232069	0.817172	0.999824	-4.89434
UQCR10	-0.0244306	3.46458	-0.232035	0.817199	0.999824	-4.91015
AC006033.2	-0.0405156	1.31642	-0.23202	0.817211	0.999824	-4.77795
ADAMTS10	0.0367494	3.21302	0.231976	0.817244	0.999824	-4.89435
HSPA8	0.020502	8.57071	0.231973	0.817247	0.999824	-4.88768
TEX2	0.0178168	3.13201	0.231962	0.817255	0.999824	-4.89478
AC120057.2	-0.162851	6.04213	-0.231949	0.817265	0.999824	-4.94204
AXIN1	0.0126479	5.85381	0.231946	0.817268	0.999824	-4.94809
ARHGAP12	0.0383798	2.90583	0.23191	0.817295	0.999824	-4.89128
MDM1	0.0259486	2.83642	0.231884	0.817316	0.999824	-4.8815
AC112172.2	-0.0735823	-1.78196	-0.231843	0.817348	0.999824	-4.6435
TUBG2	0.0322998	1.61285	0.231805	0.817377	0.999824	-4.79001
LAMB2	-0.053756	0.469328	-0.231649	0.817497	0.999824	-4.71938
YOD1	-0.0432869	3.5859	-0.231571	0.817558	0.999824	-4.92157
ATMIN	0.0186882	4.19992	0.231495	0.817617	0.999824	-4.94636
AC007038.1	0.0381246	-0.0492792	0.231315	0.817756	0.999824	-4.7004
UBR5	-0.0234179	5.5736	-0.231288	0.817776	0.999824	-4.95106
RPL23A	0.0247709	8.70433	0.231275	0.817787	0.999824	-4.8861
SDHAP1	-0.0270305	3.08254	-0.231174	0.817865	0.999824	-4.8888
AF064858.1	-0.0422162	-0.684422	-0.231029	0.817977	0.999824	-4.67601
PMFBP1	0.0819571	-1.30734	0.23096	0.818031	0.999824	-4.65467
AASDHPPT	0.0254254	3.67358	0.23093	0.818053	0.999824	-4.93015
GNG10	-0.0532374	5.05669	-0.230859	0.818109	0.999824	-4.95527
AC010168.2	0.0340546	2.06312	0.23077	0.818178	0.999824	-4.82622
FZD7	-0.0885053	-2.59225	-0.230767	0.81818	0.999824	-4.62933
RGS13	-0.0807822	-2.40156	-0.230756	0.818188	0.999824	-4.62796
AC005332.5	-0.026418	2.74323	-0.230726	0.818211	0.999824	-4.86923
TGS1	0.017888	3.82465	0.230679	0.818248	0.999824	-4.9341
MAPKAPK5-AS1	-0.0240397	3.23865	-0.230651	0.818269	0.999824	-4.89925
AC009264.1	0.0496797	-0.938729	0.230626	0.818289	0.999824	-4.66339
ATP6V1C2	-0.0608977	-0.8946	-0.230541	0.818354	0.999824	-4.66491
LINC02080	0.0400672	0.493145	0.230514	0.818375	0.999824	-4.72327
AC016995.1	-0.0498206	-0.545243	-0.230473	0.818407	0.999824	-4.6737
AC007608.3	-0.0372375	1.41582	-0.23046	0.818417	0.999824	-4.78091
SMC1A	0.023051	5.55444	0.230455	0.818422	0.999824	-4.95128
LRSAM1	0.015873	4.08855	0.230363	0.818492	0.999824	-4.94029
AC098818.2	0.0543961	-1.20876	0.230294	0.818546	0.999824	-4.6588
SEPTIN2	-0.0192858	6.46711	-0.230244	0.818584	0.999824	-4.9357
INSYN1	0.0799494	-1.53153	0.230225	0.818599	0.999824	-4.64625
CR382287.2	0.0693326	-1.54615	0.230215	0.818607	0.999824	-4.64856
AC246787.2	0.0902835	-2.16337	0.230185	0.81863	0.999824	-4.63875
SC5D	0.0280458	2.71408	0.230068	0.818721	0.999824	-4.87417
MRPL14	0.0327437	2.27755	0.230068	0.818721	0.999824	-4.83087
AL139220.2	-0.038009	3.17845	-0.229966	0.8188	0.999824	-4.89687
RTCA-AS1	-0.0310967	3.13019	-0.229852	0.818888	0.999824	-4.89594
AC159540.2	0.0517668	2.95584	0.2298	0.818929	0.999824	-4.88972
TRAF6	-0.0169486	4.00927	-0.229774	0.818948	0.999824	-4.93919
ZNF99	0.0684621	-1.144	0.229743	0.818973	0.999824	-4.65863
CYTH3	-0.024409	2.88479	-0.229731	0.818982	0.999824	-4.88442
LUC7L3	-0.02216	6.58394	-0.229674	0.819026	0.999824	-4.93409
AL031118.1	0.0823093	-2.41874	0.229626	0.819063	0.999824	-4.63141
RPUSD1	-0.0185335	3.80199	-0.229614	0.819072	0.999824	-4.92993
SMKR1	-0.0436003	-0.569989	-0.229611	0.819075	0.999824	-4.67733
AC008763.2	-0.194783	-3.83119	-0.229565	0.81911	0.999824	-4.61612
AC087289.1	-0.0720523	-2.17858	-0.229499	0.819161	0.999824	-4.63539
CDKN2AIP	-0.0286413	3.70323	-0.229483	0.819174	0.999824	-4.93085
NAA20	0.0283854	2.86176	0.229464	0.819188	0.999824	-4.87873
AC084024.4	0.0383851	-0.829981	0.229426	0.819218	0.999824	-4.66494
RN7SL473P	-0.057048	-0.638979	-0.229412	0.819228	0.999824	-4.66972
CYP2D6	-0.051183	0.793096	-0.229376	0.819256	0.999824	-4.73797
VAT1	-0.023407	4.4028	-0.229258	0.819348	0.999824	-4.95005
SMN2	0.078543	2.10484	0.229235	0.819366	0.999824	-4.84185
GATD3B	0.0452768	4.61178	0.229088	0.819479	0.999824	-4.95397
C17orf49	0.0223654	4.64806	0.22905	0.819509	0.999824	-4.95317
XPOT	0.0190933	4.51092	0.228918	0.819611	0.999824	-4.9531
AC090260.1	0.0671541	-2.13623	0.228905	0.819621	0.999824	-4.63814
CYP4F22	0.0715919	-0.143245	0.228794	0.819707	0.999824	-4.70073
AC012101.2	0.0843518	-2.22173	0.228637	0.819829	0.999824	-4.63689
LINC01970	0.0618004	-1.55414	0.228587	0.819867	0.999824	-4.64811
AC007218.3	0.06471	-1.42677	0.22858	0.819873	0.999824	-4.64635
SAP18	0.0120866	5.78073	0.228508	0.819928	0.999824	-4.94999
ERG	-0.0993814	-1.68642	-0.228455	0.81997	0.999824	-4.64494
AL137009.1	0.0460524	-1.01666	0.228446	0.819976	0.999824	-4.66291
FNTA	-0.018737	5.16123	-0.228388	0.820021	0.999824	-4.95544
RALA	0.0213765	3.77045	0.228313	0.820079	0.999824	-4.93155
SEC14L6	-0.0540818	-0.879626	-0.228223	0.820149	0.999824	-4.66637
TAS2R14	0.0488872	-0.587854	0.228211	0.820158	0.999824	-4.68086
C18orf25	0.0298839	4.52358	0.228173	0.820187	0.999824	-4.95297
DCTN1	-0.0238758	6.20204	-0.228166	0.820193	0.999824	-4.94284
NDOR1	-0.0158745	3.85613	-0.228091	0.820251	0.999824	-4.9322
SPTSSA	-0.0272184	2.99666	-0.228008	0.820316	0.999824	-4.89184
IRF6	0.0879319	-0.974923	0.228	0.820322	0.999824	-4.66712
MIER2	0.0194022	3.0693	0.227891	0.820406	0.999824	-4.88856
COL5A2	-0.0798112	-1.90982	-0.227824	0.820458	0.999824	-4.64031
AC139768.1	0.0426492	0.0739079	0.227608	0.820626	0.999824	-4.70462
SMC4	-0.0259552	4.19641	-0.227518	0.820695	0.999824	-4.94706
AC105411.1	0.11799	-2.55805	0.227399	0.820787	0.999824	-4.62486
AC021393.1	0.0620296	-1.76635	0.227326	0.820844	0.999824	-4.64002
GCNT4	-0.0476635	2.30891	-0.227041	0.821064	0.999824	-4.84752
AC025423.4	-0.0494441	1.60071	-0.227028	0.821075	0.999824	-4.79139
AC000123.3	0.033793	0.320512	0.226948	0.821136	0.999824	-4.72027
AC012533.1	-0.0581139	-0.813223	-0.226903	0.821171	0.999824	-4.66499
MIOS	0.0227971	3.17019	0.226868	0.821198	0.999824	-4.90177
WDR13	-0.0210788	5.07774	-0.226683	0.821342	0.999824	-4.95609
METTL15	0.0257592	1.93194	0.226676	0.821347	0.999824	-4.82051
AC010973.2	0.086399	-1.24515	0.226616	0.821394	0.999824	-4.65813
ZFP42	-0.0505833	-0.594137	-0.226565	0.821433	0.999824	-4.67371
LINC00294	0.0221416	2.94301	0.226554	0.821441	0.999824	-4.88626
FAHD2CP	0.0417178	0.554459	0.22645	0.821522	0.999824	-4.72535
ZNF394	0.0105098	5.12306	0.226446	0.821525	0.999824	-4.956
LINC02511	0.0431211	-0.164933	0.226415	0.821549	0.999824	-4.68917
FAM83F	-0.044145	0.548683	-0.226388	0.82157	0.999824	-4.72526
CMTM7	0.0196666	4.76988	0.226332	0.821613	0.999824	-4.95469
FOLR2	-0.0365936	0.955231	-0.226315	0.821626	0.999824	-4.74613
MISP3	-0.0426701	0.823642	-0.226266	0.821664	0.999824	-4.73959
POGK	0.0167242	4.69171	0.226264	0.821666	0.999824	-4.95504
GTF3C5	0.0135209	4.72211	0.226153	0.821752	0.999824	-4.95441
RNF19A	0.0267135	4.82249	0.226137	0.821765	0.999824	-4.95601
SPATA3-AS1	0.118302	-2.825	0.226085	0.821805	0.999824	-4.6207
AC092919.2	-0.0477775	-1.12986	-0.226022	0.821854	0.999824	-4.65881
AC013460.1	-0.0868424	-1.87114	-0.226008	0.821865	0.999824	-4.63944
TUBGCP2	0.0155772	5.618	0.22589	0.821956	0.999824	-4.95211
CLIC5	0.0395198	1.0485	0.225838	0.821996	0.999824	-4.76104
RPA1	0.0185272	5.50915	0.225831	0.822002	0.999824	-4.95312
TTC27	0.0246997	2.44819	0.225769	0.822049	0.999824	-4.85314
CD164	-0.0272014	7.10076	-0.225744	0.822069	0.999824	-4.92164
AC009139.2	0.16184	-2.5043	0.225731	0.822079	0.999824	-4.62918
ITGA10	-0.0312811	0.670384	-0.225648	0.822143	0.999824	-4.7393
AC021739.2	0.091452	-2.19229	0.225614	0.82217	0.999824	-4.63333
AC010889.2	-0.0512833	-0.912236	-0.225613	0.822171	0.999824	-4.66664
XKRX	0.0839036	-1.27233	0.225604	0.822178	0.999824	-4.65536
GRIK1-AS1	0.0467321	-0.546206	0.225592	0.822187	0.999824	-4.68021
BBS4	-0.0271595	2.11826	-0.225539	0.822228	0.999824	-4.83121
AC021321.2	-0.0830239	-1.97463	-0.225528	0.822236	0.999824	-4.64008
SDHAF4	-0.0268117	0.912444	-0.22549	0.822266	0.999824	-4.74736
HIST1H2BG	-0.0504464	0.631679	-0.225459	0.82229	0.999824	-4.73401
CLHC1	0.0505648	0.276322	0.225391	0.822343	0.999824	-4.72762
ARIH2OS	0.0344945	0.11875	0.225376	0.822354	0.999824	-4.70188
PARS2	-0.0246923	0.752524	-0.225264	0.822441	0.999824	-4.7418
FAN1	0.0261731	4.20839	0.225257	0.822446	0.999824	-4.94535
ALG1L9P	0.029999	2.25936	0.225157	0.822523	0.999824	-4.8291
AC005332.6	-0.0157777	3.98929	-0.225026	0.822625	0.999824	-4.93837
LINC01502	0.0953312	-2.46001	0.224996	0.822648	0.999824	-4.62945
AC020911.1	-0.0648607	-2.38504	-0.224942	0.82269	0.999824	-4.63432
ZC3H6	0.0187612	3.5126	0.224833	0.822775	0.999824	-4.91941
DSTNP1	-0.0770427	-1.51486	-0.224809	0.822794	0.999824	-4.65084
UBE2Q2P2	0.0657314	-1.91195	0.224726	0.822858	0.999824	-4.6457
SLC9A3	0.0451895	0.651343	0.224532	0.823008	0.999824	-4.73735
EPB41L5	0.0293029	1.3531	0.224517	0.823019	0.999824	-4.77663
UBE3C	0.0164922	4.85222	0.22447	0.823056	0.999824	-4.95616
AC009041.2	-0.0425509	2.15404	-0.224442	0.823077	0.999824	-4.82123
AC100786.1	-0.0355285	0.524757	-0.22441	0.823102	0.999824	-4.72804
PLCL1	-0.0399861	1.66628	-0.224334	0.823161	0.999824	-4.79598
MRC2	-0.0664017	3.10181	-0.224255	0.823223	0.999824	-4.88938
HPRT1	-0.0234964	2.70848	-0.224185	0.823277	0.999824	-4.86741
AC093525.7	0.0411228	1.04785	0.224183	0.823278	0.999824	-4.76238
AC135721.1	-0.058774	-1.82537	-0.224142	0.823311	0.999824	-4.64188
FZD1	-0.0364938	2.01284	-0.224037	0.823391	0.999824	-4.82033
AC084018.1	-0.0297869	1.55957	-0.223847	0.823539	0.999824	-4.78794
AL359636.2	0.151626	-2.23635	0.223702	0.823651	0.999824	-4.62325
GLUD1P3	0.0593459	-1.28043	0.223595	0.823734	0.999824	-4.65724
SREBF2	0.0209835	5.46362	0.223553	0.823767	0.999824	-4.95343
RAI14	-0.0757718	-2.17014	-0.223392	0.823892	0.999824	-4.63417
SLC41A2	-0.043595	-0.807647	-0.223351	0.823923	0.999824	-4.67039
PUS7L	0.0316694	3.29994	0.223288	0.823973	0.999824	-4.91177
ITPR2	-0.0244892	4.16798	-0.223226	0.82402	0.999824	-4.94898
PCGF5	-0.0392769	6.22617	-0.223093	0.824123	0.999824	-4.9417
ROBO3	0.0430239	1.50754	0.222825	0.824331	0.999824	-4.77863
ZFX	0.0289009	4.25157	0.222808	0.824344	0.999824	-4.95021
SLC36A4	-0.0260928	2.88583	-0.222804	0.824348	0.999824	-4.88366
LINC00944	-0.0639914	-0.299083	-0.222729	0.824405	0.999824	-4.68851
ARPC5L	0.0195619	4.0582	0.222581	0.824521	0.999824	-4.94134
AC099332.1	-0.0800463	-2.61933	-0.222518	0.824569	0.999824	-4.62901
THEMIS	0.0381789	3.94349	0.222504	0.82458	0.999824	-4.94024
ARHGAP4	0.0144806	7.92547	0.22248	0.824598	0.999824	-4.9055
ZNF324	-0.0151617	3.15658	-0.222436	0.824633	0.999824	-4.89711
CYP51A1	0.0224338	2.38011	0.222349	0.8247	0.999824	-4.84846
SH3D21	0.0333202	1.74563	0.222331	0.824714	0.999824	-4.7954
RNF7	0.0248443	3.47364	0.222275	0.824757	0.999824	-4.91543
SELENOI	0.027042	2.54208	0.222272	0.82476	0.999824	-4.8632
CEP152	0.0205582	2.13725	0.222261	0.824768	0.999824	-4.83107
ZFYVE27	0.01246	5.16898	0.222126	0.824873	0.999824	-4.95635
ASH1L-AS1	-0.0401407	-0.313908	-0.22207	0.824916	0.999824	-4.69032
HNRNPF	0.0153676	7.01333	0.221851	0.825086	0.999824	-4.92524
PASK	0.0346889	4.46529	0.221772	0.825148	0.999824	-4.95289
INPPL1	-0.0217537	6.15695	-0.221762	0.825155	0.999824	-4.94307
SKIV2L	0.0166851	5.40837	0.221737	0.825175	0.999824	-4.955
MAPK1IP1L	-0.0146969	4.91106	-0.22159	0.825289	0.999824	-4.95665
PPP1R2P1	-0.0783045	-2.39635	-0.221558	0.825313	0.999824	-4.6342
YLPM1	0.0239705	4.90354	0.221361	0.825466	0.999824	-4.95662
AP001442.1	-0.0659439	-1.57321	-0.221358	0.825468	0.999824	-4.64478
FANK1	-0.0750907	-1.8093	-0.22135	0.825475	0.999824	-4.63881
MST1R	-0.0883676	-2.71352	-0.22132	0.825498	0.999824	-4.62196
GOLGA2P11	-0.0696654	-1.76639	-0.221309	0.825506	0.999824	-4.64448
AC008543.1	0.0723227	-1.08454	0.221224	0.825572	0.999824	-4.66872
AC009084.2	-0.0361024	0.545264	-0.221219	0.825576	0.999824	-4.72964
CHAF1B	0.0271429	1.50052	0.221144	0.825634	0.999824	-4.78053
ZRSR2	0.0258905	4.03483	0.221064	0.825697	0.999824	-4.94032
LAIR1	0.0163215	5.41256	0.22103	0.825723	0.999824	-4.95492
SPTSSB	0.0779518	-0.961608	0.221006	0.825742	0.999824	-4.66657
AL109976.1	0.0494365	0.456615	0.220999	0.825747	0.999824	-4.72145
AD001527.1	0.0626672	-1.81032	0.220926	0.825803	0.999824	-4.64326
TOP2B	-0.0189289	6.08273	-0.220921	0.825807	0.999824	-4.9441
ARMH3	0.0154234	3.95341	0.220814	0.825891	0.999824	-4.93899
AC098679.2	0.0642721	-1.18389	0.220785	0.825913	0.999824	-4.66047
TTC23	-0.0517825	-1.32067	-0.220693	0.825984	0.999824	-4.65147
ZSWIM4	-0.0269233	1.24926	-0.220683	0.825992	0.999824	-4.77139
BNIP3P11	-0.0802262	-2.17782	-0.220681	0.825994	0.999824	-4.63487
KDM8	0.023806	1.87436	0.220679	0.825995	0.999824	-4.80711
LINC01220	-0.052516	-1.42377	-0.220603	0.826054	0.999824	-4.6512
TJAP1	0.014702	4.13783	0.220475	0.826153	0.999824	-4.94455
AP001505.1	-0.0437498	-1.0004	-0.220446	0.826176	0.999824	-4.6587
ELOB	-0.039265	5.2612	-0.22036	0.826242	0.999824	-4.95661
AC015799.1	-0.0440429	0.0331603	-0.220337	0.82626	0.999824	-4.70735
EIF1AY	-0.162193	1.66514	-0.220279	0.826305	0.999824	-4.78579
CORO7	-0.0205428	6.87261	-0.220268	0.826314	0.999824	-4.93017
ZNF397	-0.015621	4.88985	-0.220214	0.826356	0.999824	-4.95672
SF3B3	-0.0212489	5.79272	-0.220196	0.82637	0.999824	-4.94985
AC004585.1	-0.0522179	-0.0489755	-0.220147	0.826408	0.999824	-4.6999
AC008993.2	0.0639712	-0.658399	0.220087	0.826454	0.999824	-4.67706
POLQ	-0.068164	-1.16468	-0.220046	0.826486	0.999824	-4.65704
OR3A3	0.0819827	-2.0674	0.220039	0.826492	0.999824	-4.63438
SLC66A1	0.0205089	2.37892	0.21992	0.826584	0.999824	-4.8417
UGT2B17	-0.136861	-3.09178	-0.219769	0.826701	0.999824	-4.61892
AP003692.1	-0.105179	-2.26542	-0.219706	0.82675	0.999824	-4.63004
AP000229.1	0.0423415	-0.280234	0.219637	0.826804	0.999824	-4.6884
FAM122B	0.0255032	4.12071	0.219611	0.826824	0.999824	-4.94625
ZNF300	0.0655367	0.192908	0.219596	0.826835	0.999824	-4.71541
CEP57L1	0.0281679	0.330393	0.219584	0.826844	0.999824	-4.72338
ABCA1	-0.0541223	4.13931	-0.219527	0.826888	0.999824	-4.94819
PHLDB1	-0.0419248	0.767337	-0.219507	0.826904	0.999824	-4.73602
AC104634.1	-0.0667251	-2.40672	-0.219492	0.826916	0.999824	-4.63113
HMG20A	-0.0235123	3.7854	-0.219371	0.82701	0.999824	-4.93455
XPA	0.0264678	2.03263	0.219334	0.827038	0.999824	-4.82116
POMGNT2	-0.0274598	1.94071	-0.219302	0.827063	0.999824	-4.80988
MAN2B1	-0.0224199	7.12034	-0.21927	0.827088	0.999824	-4.92456
TRIM3	-0.0189727	2.72201	-0.21924	0.827111	0.999824	-4.86991
NAT1	-0.0478256	0.971277	-0.21919	0.827151	0.999824	-4.75601
NAPB	-0.0237138	2.60034	-0.219178	0.82716	0.999824	-4.8655
ITIH4	0.028985	2.49693	0.21903	0.827275	0.999824	-4.84925
LRRC7	-0.0811277	-1.6317	-0.219004	0.827295	0.999824	-4.64251
IGHV3-33	-0.0890973	1.16749	-0.218999	0.827298	0.999824	-4.78382
ENO3	0.0193093	2.34646	0.218997	0.8273	0.999824	-4.84021
ZNF252P	-0.0188139	2.82338	-0.218933	0.82735	0.999824	-4.88178
CMTM5	-0.0768962	1.72168	-0.218884	0.827388	0.999824	-4.77894
AC124016.1	-0.0599883	-1.62815	-0.21887	0.827398	0.999824	-4.64836
TRAV13-1	0.0391057	1.78766	0.218849	0.827415	0.999824	-4.80662
RABGAP1L	0.0228	5.72617	0.218848	0.827415	0.999824	-4.9498
SLC35E2B	-0.0216959	6.39525	-0.218573	0.827629	0.999824	-4.9387
EDRF1	0.0201131	3.61032	0.218514	0.827675	0.999824	-4.9265
FRYL	0.0211206	4.83704	0.218513	0.827675	0.999824	-4.95688
SEC16A	-0.023309	5.78353	-0.218492	0.827692	0.999824	-4.94991
GSAP	-0.0259046	4.39404	-0.218454	0.827722	0.999824	-4.95255
DNAH14	0.0569293	-1.63398	0.218288	0.82785	0.999824	-4.64403
RABL3	0.0250852	3.058	0.218228	0.827897	0.999824	-4.89784
TMEM41B	0.0211358	3.62885	0.218202	0.827917	0.999824	-4.92745
AC104596.1	0.0569237	-1.50498	0.218077	0.828014	0.999824	-4.64855
MRPL40	-0.0352761	1.54234	-0.218034	0.828047	0.999824	-4.78367
TMEM98	0.092855	-2.47781	0.218021	0.828057	0.999824	-4.62963
ANKRD29	-0.0797297	-2.74564	-0.217939	0.828121	0.999824	-4.62814
PSMA4	-0.0433054	4.12828	-0.217925	0.828131	0.999824	-4.94367
FLNA	0.0283274	9.5806	0.217874	0.828171	0.999824	-4.86516
GUCD1	0.0252213	6.38695	0.217867	0.828177	0.999824	-4.93956
ABHD16B	0.197049	-4.14083	0.217701	0.828306	0.999824	-4.60977
GCLC	0.0257556	3.47122	0.217624	0.828366	0.999824	-4.9203
AC026495.1	0.0864428	-2.46818	0.217417	0.828526	0.999824	-4.6311
C22orf15	0.0585307	-1.66563	0.217273	0.828638	0.999824	-4.64428
COQ5	-0.0315894	2.59342	-0.217212	0.828685	0.999824	-4.86049
SLAMF7	-0.0334461	4.88142	-0.217056	0.828807	0.999824	-4.95713
ABHD17AP1	0.0950567	-2.27919	0.217054	0.828808	0.999824	-4.63207
AC135506.1	-0.0422039	-0.590692	-0.21696	0.828881	0.999824	-4.67883
ZNF277	-0.024187	2.67955	-0.216873	0.828949	0.999824	-4.86591
TMEM234	-0.0216137	2.81285	-0.21686	0.828958	0.999824	-4.87522
DNAJB2	-0.0355142	6.01994	-0.216856	0.828961	0.999824	-4.94737
RNF181	-0.022778	3.83645	-0.216784	0.829018	0.999824	-4.93023
KXD1	-0.0118553	5.39047	-0.216752	0.829042	0.999824	-4.95596
BCL2L15	0.0320033	1.34953	0.216707	0.829077	0.999824	-4.7733
HNRNPA3	0.013256	7.12031	0.21667	0.829106	0.999824	-4.92288
ZNF226	0.0315418	2.7211	0.216619	0.829146	0.999824	-4.87438
ZFP69B	0.05038	-0.791301	0.216449	0.829278	0.999824	-4.67108
AC097634.4	0.0607223	-0.34839	0.216347	0.829356	0.999824	-4.68886
PTPA	0.0201653	5.53356	0.216034	0.8296	0.999824	-4.95461
HERC2P9	0.0250051	3.17427	0.216002	0.829624	0.999824	-4.90556
HELB	0.0272686	4.78985	0.215977	0.829644	0.999824	-4.95676
VPS16	0.0117673	5.11293	0.215784	0.829794	0.999824	-4.95718
PIK3CD-AS1	-0.0291562	0.970237	-0.215775	0.829801	0.999824	-4.75151
AC245100.7	-0.0217308	2.50555	-0.215666	0.829885	0.999824	-4.85521
JPH4	-0.0505524	-0.721284	-0.215663	0.829888	0.999824	-4.6701
IQSEC2	-0.0178773	2.7875	-0.215613	0.829927	0.999824	-4.87515
AL139260.3	-0.073755	-0.481675	-0.215505	0.830011	0.999824	-4.67597
DHRS9	0.05157	3.93879	0.215492	0.830021	0.999824	-4.93977
SPCS1	0.0126282	4.99673	0.215484	0.830027	0.999824	-4.95732
ZNF528	0.0339052	2.5153	0.215323	0.830152	0.999824	-4.86944
ABL2	-0.0140792	3.38873	-0.215267	0.830195	0.999824	-4.91215
GPT	-0.0679253	-1.43549	-0.215231	0.830223	0.999824	-4.65246
CD47	0.0227547	6.85775	0.215163	0.830276	0.999824	-4.92852
ENOX2	0.0223631	2.49344	0.21515	0.830286	0.999824	-4.85877
AC012618.3	0.0436522	-0.894615	0.215021	0.830386	0.999824	-4.66927
SPAG4	-0.0912549	-2.58081	-0.214992	0.830409	0.999824	-4.62687
AL732509.1	-0.0258193	0.50644	-0.214871	0.830503	0.999824	-4.72239
COASY	-0.0149226	5.20518	-0.214745	0.830601	0.999824	-4.95721
KLF10	0.0257772	4.01118	0.214701	0.830635	0.999824	-4.94267
AMZ2	0.0115436	4.50348	0.214684	0.830648	0.999824	-4.95365
AL662899.2	-0.232607	-1.22816	-0.214626	0.830693	0.999824	-4.65182
ATG16L1	-0.0152965	4.38884	-0.214599	0.830714	0.999824	-4.95152
AC234582.1	-0.0603377	-1.26955	-0.214551	0.830752	0.999824	-4.65614
PITPNC1	-0.0161466	5.20263	-0.214528	0.830769	0.999824	-4.9572
MRPL20-AS1	0.0131338	3.77312	0.214505	0.830787	0.999824	-4.93059
AC006148.1	0.0780257	-1.94182	0.214358	0.830901	0.999824	-4.63848
AC068790.9	-0.0609033	-1.93809	-0.214347	0.83091	0.999824	-4.63923
AQP1	-0.0744302	0.704094	-0.214304	0.830943	0.999824	-4.73593
VRK3	-0.0183309	5.29971	-0.214285	0.830958	0.999824	-4.95669
CDC42SE2	-0.0220808	6.90519	-0.214257	0.830979	0.999824	-4.92793
HNRNPA1P70	0.0705375	-1.76497	0.214256	0.83098	0.999824	-4.6461
RBM41	0.0244738	1.64175	0.214216	0.831012	0.999824	-4.7991
AL133517.1	-0.0771788	-2.43253	-0.214193	0.83103	0.999824	-4.63024
C10orf95	-0.0645004	-0.884883	-0.21417	0.831047	0.999824	-4.66742
AC106795.2	0.0412647	1.07296	0.21403	0.831156	0.999824	-4.75384
TCEAL4	-0.0308938	2.17458	-0.213993	0.831185	0.999824	-4.8323
PLS3-AS1	0.0910583	-2.5752	0.213854	0.831293	0.999824	-4.62914
TEX52	0.0383638	0.104626	0.213733	0.831387	0.999824	-4.71263
RHOJ	0.0739543	-2.1109	0.213717	0.831399	0.999824	-4.6349
ATP6V0E2-AS1	0.0341315	0.753622	0.213676	0.831431	0.999824	-4.73369
POMT2	0.0195315	1.882	0.21363	0.831467	0.999824	-4.81033
RBM22P2	-0.0685595	-1.47275	-0.213405	0.831642	0.999824	-4.64954
NOP14-AS1	0.0176912	2.68065	0.213319	0.831708	0.999824	-4.86407
PRTFDC1	0.0631628	-2.13451	0.213273	0.831744	0.999824	-4.63708
IFT22	0.0382915	1.22233	0.213233	0.831775	0.999824	-4.76159
AP002847.1	0.0611255	-1.37928	0.21323	0.831777	0.999824	-4.6492
LXN	0.0303551	1.18883	0.213222	0.831784	0.999824	-4.76497
IL7R	-0.0332837	7.97258	-0.213165	0.831828	0.999824	-4.90258
AL160191.1	0.069622	-1.60957	0.213155	0.831836	0.999824	-4.6558
SPECC1L-ADORA2A	0.121478	-0.71631	0.213109	0.831871	0.999824	-4.66574
SLC7A5	-0.0385814	3.38669	-0.212995	0.83196	0.999824	-4.90581
AC090164.5	0.0577467	-1.31908	0.212898	0.832035	0.999824	-4.65282
RRM1	0.0206885	3.33265	0.21287	0.832057	0.999824	-4.91013
PHLDA1	-0.0355837	0.887347	-0.212758	0.832144	0.999824	-4.74816
AP003392.2	-0.0736954	-2.60782	-0.212705	0.832185	0.999824	-4.63119
MTUS2	0.10222	-2.82736	0.212655	0.832224	0.999824	-4.62038
TICAM2	0.0638565	2.22915	0.212585	0.832278	0.999824	-4.84038
AC084855.2	-0.0522942	-0.824449	-0.212515	0.832333	0.999824	-4.66611
GPD2	-0.0258181	3.36088	-0.212466	0.832371	0.999824	-4.91595
HMGB1P8	0.0471313	-1.50468	0.212433	0.832397	0.999824	-4.65146
AC068533.4	0.162743	-2.95694	0.212223	0.83256	0.999824	-4.62063
NFIA	0.036163	2.5631	0.212193	0.832583	0.999824	-4.85706
AC010326.2	0.0526162	-1.29402	0.212193	0.832583	0.999824	-4.65296
FAAHP1	0.0559998	0.671729	0.211983	0.832746	0.999824	-4.72509
OXTR	-0.0539804	-1.27986	-0.211955	0.832768	0.999824	-4.66048
SMG1	0.0264604	6.53404	0.211781	0.832903	0.999824	-4.93486
LINC00924	0.0945308	-2.43303	0.211705	0.832962	0.999824	-4.62804
MTFR1	-0.028517	1.46221	-0.211686	0.832977	0.999824	-4.78518
AL390728.4	-0.0438478	3.86835	-0.211644	0.83301	0.999824	-4.94346
RHEBL1	0.0354596	0.0472976	0.211627	0.833023	0.999824	-4.70713
ZDHHC14	0.0244843	1.66016	0.211568	0.833069	0.999824	-4.79635
NCAPH	0.0390412	0.300299	0.211508	0.833116	0.999824	-4.71552
AC079921.1	-0.0504354	-1.31147	-0.211497	0.833124	0.999824	-4.66292
MAPT-AS1	0.0574495	-1.16709	0.211364	0.833227	0.999824	-4.6552
ZNF582-AS1	0.033614	0.425152	0.211331	0.833253	0.999824	-4.72629
AC092364.2	-0.0893976	-3.1334	-0.211138	0.833403	0.999824	-4.62079
PIK3R6	0.0303201	3.00747	0.211067	0.833459	0.999824	-4.88822
DNAJC10	0.0203825	4.93352	0.211057	0.833466	0.999824	-4.95783
CCDC170	-0.033315	1.69472	-0.211045	0.833475	0.999824	-4.79595
AC079944.2	-0.0614797	-1.06007	-0.210881	0.833603	0.999824	-4.66253
SOCS2	-0.0305635	2.31838	-0.210769	0.833689	0.999824	-4.84251
SMIM35	0.0324944	0.360782	0.210754	0.833702	0.999824	-4.71796
TRBV7-4	-0.07338	-1.64018	-0.210649	0.833783	0.999824	-4.6456
AC108863.2	-0.103274	0.8194	-0.21057	0.833845	0.999824	-4.74242
PCDHB16	0.0548689	-0.94193	0.210518	0.833885	0.999824	-4.66284
TSKS	-0.0622139	-1.05694	-0.210467	0.833925	0.999824	-4.67863
ZNF606	-0.0251623	2.64376	-0.210406	0.833972	0.999824	-4.86898
AP1M2	-0.0871861	-0.347621	-0.210323	0.834036	0.999824	-4.67538
AC100835.2	0.0967435	-0.512898	0.210314	0.834043	0.999824	-4.68046
AC244100.2	0.081308	-2.25291	0.210292	0.83406	0.999824	-4.63106
CEPT1	0.0280692	4.60963	0.210241	0.8341	0.999824	-4.95646
SWSAP1	0.0165466	1.75355	0.210232	0.834108	0.999824	-4.79933
IGHV3-20	-0.099023	-1.4806	-0.210167	0.834158	0.999824	-4.65692
INSIG2	-0.027014	2.86097	-0.21005	0.834249	0.999824	-4.88713
WDYHV1	0.0270894	1.1703	0.210014	0.834277	0.999824	-4.7635
BCL2L12	-0.0162124	2.64904	-0.210004	0.834284	0.999824	-4.86542
TRAV35	-0.061311	-0.901477	-0.209956	0.834322	0.999824	-4.66343
CRELD2	0.0177156	3.92205	0.209955	0.834323	0.999824	-4.93796
RCC2-AS1	-0.124317	-1.71655	-0.209939	0.834335	0.999824	-4.63893
RPL7AP11	-0.115509	-2.97675	-0.209922	0.834348	0.999824	-4.62315
MYCT1	-0.0701563	-1.02421	-0.209867	0.834391	0.999824	-4.66462
MYNN	0.0405061	2.8626	0.209851	0.834404	0.999824	-4.88497
LEMD2	0.0104943	5.68266	0.209767	0.834469	0.999824	-4.95343
CKB	0.0394524	0.551978	0.209711	0.834512	0.999824	-4.73004
ZBTB38	0.0317344	4.05447	0.209703	0.834519	0.999824	-4.94863
UBN2	-0.0237839	3.728	-0.20969	0.834529	0.999824	-4.93431
DAB2	-0.0297812	2.43007	-0.209649	0.83456	0.999824	-4.85156
AC068672.2	-0.0454263	0.070707	-0.209644	0.834564	0.999824	-4.70445
DNAJB11	0.0162244	4.01011	0.20964	0.834568	0.999824	-4.9416
UNC45B	0.052718	-0.514772	0.209584	0.834611	0.999824	-4.68604
RHD	-0.0366613	2.9727	-0.209574	0.834619	0.999824	-4.89037
CRYBG3	-0.0351532	1.92998	-0.209482	0.83469	0.999824	-4.82412
LINC01765	0.100595	-2.84561	0.20947	0.8347	0.999824	-4.62138
USP16	-0.0326205	4.03285	-0.209464	0.834704	0.999824	-4.94349
DLGAP4	-0.0163634	4.8665	-0.209462	0.834706	0.999824	-4.95769
ITPKB-IT1	0.0391051	0.0463229	0.209461	0.834706	0.999824	-4.70421
MRPS17	-0.0248345	1.95312	-0.209409	0.834747	0.999824	-4.81298
PPIEL	0.0346321	2.46102	0.209371	0.834777	0.999824	-4.85843
PRDM4	0.0163533	3.90272	0.209369	0.834778	0.999824	-4.94025
HELQ	0.0268642	2.62057	0.209351	0.834792	0.999824	-4.865
TMEM132E	-0.0691357	-2.28944	-0.209225	0.83489	0.999824	-4.63002
MRPL30	0.0172169	3.49389	0.209183	0.834923	0.999824	-4.92008
GABPB1-IT1	-0.0177148	3.71739	-0.20916	0.83494	0.999824	-4.93199
TAFA2	0.0457455	0.892272	0.209149	0.834949	0.999824	-4.75328
KBTBD6	0.0225003	2.44598	0.209112	0.834978	0.999824	-4.85239
OR10K1	-0.0456001	0.0239327	-0.209056	0.835022	0.999824	-4.7042
TP53	0.0204803	5.05364	0.209044	0.835031	0.999824	-4.958
LMOD1	0.114415	-2.02587	0.209043	0.835032	0.999824	-4.63645
PDZK1IP1	-0.0693383	4.92825	-0.209038	0.835036	0.999824	-4.95809
CNTRL	0.0225504	5.18121	0.209003	0.835063	0.999824	-4.95729
ANKRD28	0.023049	3.40974	0.20896	0.835096	0.999824	-4.91839
AC010326.3	-0.025008	1.2863	-0.208905	0.835139	0.999824	-4.77304
EFTUD2	0.020083	5.46337	0.20888	0.835159	0.999824	-4.95559
CR788268.1	0.0583263	-1.5143	0.208853	0.83518	0.999824	-4.64997
MSH3	0.0189014	2.65878	0.20883	0.835198	0.999824	-4.86445
SRP54-AS1	0.0448833	-1.23382	0.208792	0.835227	0.999824	-4.65409
TIMM29	0.0157787	2.91629	0.2087	0.835298	0.999824	-4.88436
ARHGAP42	0.0600123	-1.15313	0.20867	0.835321	0.999824	-4.66373
DNAH1	0.0253916	4.98762	0.208619	0.835361	0.999824	-4.95812
KCNH2	0.0497177	1.59119	0.208505	0.83545	0.999824	-4.79601
TIPARP	-0.0198609	3.98115	-0.208396	0.835535	0.999824	-4.94329
EMC9	0.0207279	2.09777	0.208357	0.835565	0.999824	-4.82282
OR2I1P	0.0549454	-1.35896	0.208343	0.835576	0.999824	-4.66034
NCOR2	0.0238477	5.77135	0.208338	0.83558	0.999824	-4.95127
GPATCH1	-0.016107	3.0985	-0.208148	0.835728	0.999824	-4.89721
A1BG-AS1	-0.0260759	1.83063	-0.208002	0.835841	0.999824	-4.80641
QTRT2	-0.0167074	3.7122	-0.207917	0.835908	0.999824	-4.93179
CLSTN3	-0.0257441	4.78993	-0.2078	0.835998	0.999824	-4.95711
AC002383.1	-0.0615357	-1.49712	-0.207775	0.836018	0.999824	-4.65262
LRP5L	-0.0276712	2.43732	-0.207714	0.836065	0.999824	-4.85275
AC068775.1	-0.138352	-1.70044	-0.207709	0.836069	0.999824	-4.65008
NR3C2	-0.0361506	2.01481	-0.207695	0.83608	0.999824	-4.82549
AC020915.2	-0.0400703	0.60072	-0.207661	0.836106	0.999824	-4.73156
TARSL2	-0.0222072	2.75699	-0.207598	0.836155	0.999824	-4.87617
PABPC1	-0.015526	9.91003	-0.207565	0.836181	0.999824	-4.85817
EMX2	0.0828949	-1.67944	0.207443	0.836276	0.999824	-4.64469
AC106712.1	0.098256	-2.21755	0.207424	0.836291	0.999824	-4.63998
CRYZL1	-0.0183529	3.17837	-0.207179	0.836481	0.999824	-4.90157
TMEM63A	0.0191113	6.27645	0.20702	0.836605	0.999824	-4.94286
TRIM68	0.0178058	2.70499	0.206994	0.836625	0.999824	-4.87179
HOMER3-AS1	-0.0708104	-1.91555	-0.206566	0.836959	0.999824	-4.63638
AC009950.1	-0.0242657	2.82467	-0.206565	0.836959	0.999824	-4.87663
THEM5	0.0354306	0.867101	0.206559	0.836963	0.999824	-4.74713
MBD1	0.0102428	5.45414	0.206547	0.836973	0.999824	-4.95598
SDAD1P1	-0.0403676	-0.715775	-0.206542	0.836977	0.999824	-4.67049
AC009145.4	0.0800892	-1.96098	0.206422	0.837071	0.999824	-4.63202
HIST2H3PS2	0.0460329	0.78782	0.20625	0.837204	0.999824	-4.74518
DNAJC28	0.0439143	-1.4099	0.206239	0.837213	0.999824	-4.65177
NELFE	0.0163688	4.69616	0.206213	0.837233	0.999824	-4.9562
NME1	0.0382191	1.63871	0.206163	0.837272	0.999824	-4.78996
FER	-0.0237524	1.7252	-0.206157	0.837276	0.999824	-4.80764
TRNT1	-0.0263442	2.81871	-0.206053	0.837357	0.999824	-4.87963
SLC25A20	0.024496	3.98225	0.206029	0.837376	0.999824	-4.93752
FAM117A	-0.0325536	5.87064	-0.206008	0.837392	0.999824	-4.95021
PLIN2	-0.0200494	4.22782	-0.205969	0.837423	0.999824	-4.94753
FAM138A	-0.110713	-3.09691	-0.205943	0.837443	0.999824	-4.62605
SPINT1-AS1	-0.0540237	-2.09722	-0.20584	0.837523	0.999824	-4.63462
AL355312.5	0.121094	-2.07944	0.205784	0.837566	0.999824	-4.64763
FNIP2	-0.0253452	2.57501	-0.205776	0.837573	0.999824	-4.86552
AC016773.1	0.032041	0.194073	0.205744	0.837598	0.999824	-4.70858
KIAA0408	-0.0751797	-0.963823	-0.205738	0.837602	0.999824	-4.66713
SIRT2	-0.0139692	5.0829	-0.205698	0.837634	0.999824	-4.95848
AL645937.4	-0.124846	-2.0661	-0.205547	0.837751	0.999824	-4.63656
SPHK1	-0.0348346	1.95333	-0.205456	0.837822	0.999824	-4.80896
AC005410.1	0.0635932	-1.97145	0.205419	0.83785	0.999824	-4.63716
AC064807.1	0.0274913	0.975687	0.205368	0.83789	0.999824	-4.75259
ACAP1	0.0164686	7.61523	0.205311	0.837934	0.999824	-4.91514
SRP9	0.0346842	5.03194	0.205241	0.837989	0.999824	-4.95832
ZNF84	-0.0365938	3.04003	-0.205233	0.837996	0.999824	-4.89628
PRH1	-0.0760368	-1.32987	-0.205007	0.838171	0.999824	-4.6569
RNF182	0.174907	-1.34086	0.204999	0.838178	0.999824	-4.65188
AL356968.2	-0.144439	0.40692	-0.204923	0.838237	0.999824	-4.7369
HAP1	0.0687894	-1.79884	0.204906	0.83825	0.999824	-4.6429
LINC01949	0.0390767	1.49005	0.204805	0.838329	0.999824	-4.78613
TYW3	-0.0261281	2.77595	-0.204685	0.838422	0.999824	-4.87757
AC020907.5	-0.0494116	-1.50517	-0.204648	0.838451	0.999824	-4.64905
GUSBP1	0.0340185	1.02524	0.204619	0.838473	0.999824	-4.75886
BAG5	-0.0138749	4.40092	-0.204566	0.838515	0.999824	-4.95404
AL031658.1	-0.0421866	0.451657	-0.204552	0.838526	0.999824	-4.72475
TRDC	-0.0447258	3.60005	-0.204537	0.838537	0.999824	-4.92763
LINC02071	-0.0791176	-2.20596	-0.204506	0.838561	0.999824	-4.63092
JTB	-0.0179875	5.86835	-0.20435	0.838682	0.999824	-4.95118
CLUHP3	0.0306069	4.038	0.204331	0.838697	0.999824	-4.94394
TUB	-0.0428433	-0.274352	-0.204329	0.838699	0.999824	-4.69424
VPS28	-0.0238313	6.21368	-0.204185	0.838811	0.999824	-4.94579
ACCS	0.052535	3.25265	0.204183	0.838812	0.999824	-4.90157
IGKV3-20	-0.062888	3.55148	-0.204136	0.838849	0.999824	-4.92892
GDI2	-0.0146025	6.87433	-0.204082	0.838891	0.999824	-4.93006
SALL2	-0.0349208	0.438436	-0.20357	0.839289	0.999824	-4.72562
AL512625.3	-0.0437791	-0.415643	-0.203553	0.839303	0.999824	-4.68505
AL662907.3	0.0704358	-1.92768	0.203516	0.839332	0.999824	-4.6396
STX4	-0.0126901	5.3672	-0.203423	0.839404	0.999824	-4.95728
ZNF439	-0.0294774	2.56874	-0.203327	0.839479	0.999824	-4.86728
AC092384.3	0.0452931	-0.625734	0.203276	0.839518	0.999824	-4.67518
SPECC1	0.0207727	4.16008	0.203264	0.839528	0.999824	-4.94657
NIPSNAP2	0.0244104	3.74044	0.203247	0.839541	0.999824	-4.9343
RASGRP1	0.0326157	4.99656	0.203178	0.839595	0.999824	-4.95864
MSANTD3	-0.0256795	1.65318	-0.203065	0.839683	0.999824	-4.79707
KIAA1841	0.0198849	1.81216	0.203003	0.839731	0.999824	-4.81238
MTRNR2L8	0.220808	0.395278	0.202869	0.839835	0.999824	-4.70495
PAK1IP1	-0.0239495	1.7143	-0.202856	0.839846	0.999824	-4.80174
EMID1	0.0696371	-0.399814	0.202855	0.839846	0.999824	-4.68935
CTNNBIP1	-0.0163224	3.67715	-0.202849	0.839851	0.999824	-4.9241
XCR1	0.0909028	-2.26316	0.202845	0.839854	0.999824	-4.63318
HERPUD1	-0.0153744	5.79977	-0.202773	0.83991	0.999824	-4.95183
AC011448.1	-0.0446497	-0.536322	-0.202712	0.839958	0.999824	-4.68174
AANAT	0.0583193	-1.34575	0.202668	0.839992	0.999824	-4.65267
MXRA7	0.0497369	3.22669	0.202437	0.840172	0.999824	-4.9083
AC079922.2	-0.0297437	1.27955	-0.202385	0.840212	0.999824	-4.77311
AL591368.1	-0.0424579	-1.74951	-0.20226	0.84031	0.999824	-4.64565
RPAIN	0.0231187	4.11091	0.202245	0.840321	0.999824	-4.94672
NT5DC2	-0.0330951	1.22705	-0.202243	0.840323	0.999824	-4.77459
ZNF239	-0.0426519	-0.100354	-0.202167	0.840382	0.999824	-4.7011
ZNF471	0.0405971	0.850304	0.202074	0.840455	0.999824	-4.75121
SOS1-IT1	-0.0382398	-0.994498	-0.202045	0.840477	0.999824	-4.66568
NOXA1	0.0325063	1.53274	0.201895	0.840594	0.999824	-4.78286
PLEKHN1	-0.0429542	-0.753089	-0.201862	0.84062	0.999824	-4.67197
TRO	0.0450419	-1.01071	0.201816	0.840655	0.999824	-4.66548
ZFHX2-AS1	-0.0211708	2.27902	-0.201729	0.840723	0.999824	-4.8377
HSD17B2	0.0360451	0.326609	0.20168	0.840761	0.999824	-4.71389
SAMD12	-0.0258905	3.21321	-0.201364	0.841007	0.999824	-4.89984
AL354836.1	0.0442158	-0.951737	0.201357	0.841013	0.999824	-4.66656
EBNA1BP2	0.0190158	3.22523	0.201329	0.841035	0.999824	-4.90173
AC020978.6	0.168867	-4.32926	0.201302	0.841056	0.999824	-4.60982
AL355306.2	-0.0670475	-0.260013	-0.201198	0.841137	0.999824	-4.68309
NME6	-0.0122588	3.94822	-0.201179	0.841151	0.999824	-4.94113
PSMB7	-0.0166909	4.60958	-0.201167	0.841161	0.999824	-4.95536
FLT1	-0.0436923	0.781728	-0.201065	0.84124	0.999824	-4.74491
NOD1	0.0201555	3.49125	0.201052	0.84125	0.999824	-4.92167
MEF2A	-0.0240499	4.73305	-0.20103	0.841268	0.999824	-4.95832
C9orf64	-0.0148896	2.58411	-0.200967	0.841317	0.999824	-4.86048
DHX57	-0.0172433	3.66986	-0.200954	0.841327	0.999824	-4.93069
YBEY	0.0273618	1.94786	0.200929	0.841346	0.999824	-4.81975
SLC39A7	-0.0141122	4.99684	-0.200867	0.841394	0.999824	-4.95898
ACOXL	0.0466775	-0.945357	0.200666	0.841551	0.999824	-4.66345
YARS2	0.0179633	2.29558	0.200573	0.841624	0.999824	-4.8456
PADI6	0.0957112	-2.60426	0.200515	0.841668	0.999824	-4.6287
AL353759.1	-0.0424053	0.0437284	-0.200508	0.841674	0.999824	-4.70445
GON4L	-0.0121999	5.33899	-0.200494	0.841685	0.999824	-4.95759
MTDHP3	-0.117872	-2.50299	-0.200457	0.841714	0.999824	-4.6268
LINC00547	0.0416046	0.0561452	0.200344	0.841802	0.999824	-4.70887
MROH7	0.0611309	1.02433	0.200334	0.841809	0.999824	-4.75447
NOS1	0.0489693	-0.459784	0.200169	0.841938	0.999824	-4.68227
SLC38A9	-0.0115049	3.3399	-0.200149	0.841954	0.999824	-4.91286
TARS	0.0157916	4.23055	0.200034	0.842043	0.999824	-4.94986
TMEM230	-0.0168646	4.77961	-0.200029	0.842047	0.999824	-4.95861
HOOK3	-0.0115399	5.00846	-0.200017	0.842056	0.999824	-4.95909
ACLY	0.0203258	5.7792	0.199963	0.842099	0.999824	-4.95164
TXNL1	0.0140489	4.40538	0.19978	0.842241	0.999824	-4.95314
CEBPG	0.0202936	3.69754	0.199704	0.842301	0.999824	-4.93313
YIPF6	-0.0178138	3.82594	-0.199679	0.84232	0.999824	-4.93545
RPL4P4	-0.0609177	-1.65966	-0.199616	0.842369	0.999824	-4.6448
AC008894.2	-0.0230979	3.91417	-0.199578	0.842399	0.999824	-4.9343
FRG1BP	-0.032608	1.67465	-0.199565	0.842408	0.999824	-4.79978
CCNJ	0.023325	2.07198	0.199563	0.84241	0.999824	-4.83099
SLC9A5	0.0324465	-0.424359	0.199509	0.842452	0.999824	-4.68671
AC005089.1	-0.0475697	-1.30317	-0.199485	0.842471	0.999824	-4.65284
TMEM236	0.0466852	-0.409795	0.199445	0.842502	0.999824	-4.68652
OGT	-0.0318649	7.63859	-0.199354	0.842573	0.999824	-4.91141
ATG4D	-0.0123165	3.95487	-0.199353	0.842574	0.999824	-4.93922
CCDC91	-0.0216763	3.08073	-0.199306	0.842611	0.999824	-4.89952
AC011447.7	0.0606044	-1.86653	0.199202	0.842691	0.999824	-4.64313
ABHD13	0.0326706	3.59169	0.199201	0.842692	0.999824	-4.93114
OR10H5	0.0409239	1.09088	0.199199	0.842694	0.999824	-4.75473
MTIF2	0.018065	3.15624	0.199161	0.842723	0.999824	-4.90071
AC092111.1	0.0533578	-0.689255	0.199146	0.842735	0.999824	-4.6782
IL4I1	-0.0570105	0.262855	-0.199015	0.842838	0.999824	-4.71648
PCNX3	0.0137092	5.49072	0.198932	0.842902	0.999824	-4.95664
WDR35	0.0249538	1.81858	0.198875	0.842947	0.999824	-4.81785
HAVCR2	-0.0204635	3.58991	-0.198852	0.842964	0.999824	-4.92352
ELP6	0.0180828	2.77568	0.198719	0.843068	0.999824	-4.87347
ST7	-0.0248864	1.50423	-0.198668	0.843108	0.999824	-4.78338
PRPF19	0.0202418	5.29496	0.198512	0.843229	0.999824	-4.95829
ING4	0.017417	4.24073	0.198459	0.843271	0.999824	-4.94899
DNAH8	0.0832488	-2.03889	0.198442	0.843284	0.999824	-4.63365
TATDN3	0.0168257	2.95486	0.198427	0.843295	0.999824	-4.89056
RPS20P22	0.0619683	-2.1567	0.198373	0.843338	0.999824	-4.63598
AL390195.2	0.0429318	0.101493	0.198202	0.843471	0.999824	-4.70227
GPR89A	0.0518549	2.25497	0.198192	0.843479	0.999824	-4.85082
DRAXIN	0.0428459	1.50603	0.198153	0.843509	0.999824	-4.77758
OSBP2	0.0722144	4.47541	0.198141	0.843518	0.999824	-4.95431
DIS3	0.0146369	4.53441	0.198085	0.843562	0.999824	-4.95641
STAT4	-0.0242866	4.80045	-0.19806	0.843581	0.999824	-4.95857
RBM12	0.0142947	5.26895	0.198057	0.843583	0.999824	-4.95801
ARHGAP11B	-0.0991155	-2.66391	-0.198046	0.843592	0.999824	-4.62673
SYNGR1	0.0266906	2.39891	0.198046	0.843592	0.999824	-4.84922
FAF1	0.0147544	3.63729	0.197957	0.843662	0.999824	-4.92856
GRSF1	-0.014603	4.90749	-0.197881	0.843721	0.999824	-4.95923
AC108676.1	0.0591627	-0.926405	0.197846	0.843748	0.999824	-4.65944
NME9	0.0438908	-1.03284	0.197799	0.843785	0.999824	-4.66506
COL8A1	0.0549878	-0.459924	0.197763	0.843813	0.999824	-4.68073
BCDIN3D	0.0224107	2.93261	0.19775	0.843823	0.999824	-4.88422
ZNF140	-0.0212339	2.90044	-0.19767	0.843885	0.999824	-4.88901
CLEC16A	0.0149735	4.20061	0.197642	0.843907	0.999824	-4.94882
RALGAPA1	0.0284304	3.30784	0.197538	0.843989	0.999824	-4.91654
AC234031.1	0.055017	-0.743576	0.197536	0.84399	0.999824	-4.67142
FMC1-LUC7L2	0.0238627	3.39163	0.197515	0.844006	0.999824	-4.91586
CRNDE	0.0451373	-0.744377	0.197432	0.844071	0.999824	-4.67486
TLK1	-0.0268419	4.77012	-0.197397	0.844098	0.999824	-4.95912
AC111000.4	0.0735933	0.785541	0.19736	0.844127	0.999824	-4.75855
AC112484.3	0.0422278	-1.00298	0.197352	0.844134	0.999824	-4.66048
EEF1A1P3	-0.0581402	-1.79965	-0.197305	0.84417	0.999824	-4.64206
KIF26B	-0.095512	-2.47846	-0.197302	0.844172	0.999824	-4.63054
RAB4A	0.016544	3.43414	0.197287	0.844184	0.999824	-4.9161
FBXO22	0.0195842	3.04753	0.197238	0.844222	0.999824	-4.8958
AC100788.2	-0.0354238	0.0210293	-0.197165	0.844279	0.999824	-4.70425
AC105101.1	0.0725341	-1.40188	0.197143	0.844296	0.999824	-4.65237
BMS1P1	0.0310866	2.09688	0.197071	0.844353	0.999824	-4.83899
HMGXB3	0.0153127	4.30656	0.196907	0.84448	0.999824	-4.95205
PITPNM1	-0.0132656	6.34182	-0.1969	0.844486	0.999824	-4.94307
TSPYL5	-0.0397492	0.51452	-0.196886	0.844496	0.999824	-4.72365
AC233723.2	0.0312629	0.154242	0.196868	0.844511	0.999824	-4.70828
PTMS	-0.0439383	4.24349	-0.196861	0.844516	0.999824	-4.94999
APBA1	0.0392826	-0.556137	0.196824	0.844545	0.999824	-4.67939
OR13A1	0.0952075	-2.61227	0.196708	0.844635	0.999824	-4.63159
NHLRC4	0.03309	0.62791	0.196705	0.844637	0.999824	-4.7328
AC074091.2	-0.151968	-3.3454	-0.196668	0.844666	0.999824	-4.61672
XRCC6	0.0171105	6.95422	0.196641	0.844687	0.999824	-4.92983
CHMP1B-AS1	-0.0331782	1.74512	-0.196581	0.844734	0.999824	-4.80624
C2CD4D-AS1	0.0507316	-0.720447	0.196543	0.844764	0.999824	-4.67789
HAUS8	0.0152442	2.24146	0.196453	0.844834	0.999824	-4.8339
FGFRL1	0.0241162	2.2142	0.19639	0.844883	0.999824	-4.8391
LINC01563	-0.0676741	-2.01907	-0.196316	0.844941	0.999824	-4.63944
KCNB1	0.0306835	1.50495	0.196229	0.845008	0.999824	-4.77924
AKR1A1	0.0174171	4.65492	0.196169	0.845056	0.999824	-4.95721
AF127577.1	0.0836914	-1.11443	0.196136	0.845081	0.999824	-4.65746
RAB33A	-0.032156	0.730954	-0.196132	0.845084	0.999824	-4.73686
OR2C3	0.0658019	-1.84546	0.196097	0.845112	0.999824	-4.63969
PPP2R5B	-0.0289955	4.27968	-0.196052	0.845147	0.999824	-4.95092
OLAH	0.0953829	-1.5163	0.19605	0.845149	0.999824	-4.64612
FAR2P1	-0.0743397	-2.24405	-0.196038	0.845158	0.999824	-4.63478
AL953897.1	-0.061222	-1.43068	-0.195883	0.845279	0.999824	-4.65159
CELSR3	-0.0353847	1.42549	-0.195863	0.845294	0.999824	-4.77899
CHERP	0.0202361	4.82248	0.195839	0.845313	0.999824	-4.9591
VRK2	0.0246879	2.6884	0.195689	0.845429	0.999824	-4.87103
AL024498.1	-0.0536603	-2.53206	-0.195689	0.845429	0.999824	-4.63423
ITLN1	-0.0759058	-0.38223	-0.195651	0.845459	0.999824	-4.68869
SYNGR3	-0.0388459	-0.98447	-0.195524	0.845558	0.999824	-4.66749
AL158152.1	-0.0215396	2.32404	-0.19551	0.845569	0.999824	-4.84686
TGM2	0.0509182	2.16453	0.195465	0.845604	0.999824	-4.82343
ZNF596	-0.0376351	0.0455047	-0.195445	0.84562	0.999824	-4.70288
AC112253.1	-0.0924251	-2.01646	-0.195389	0.845664	0.999824	-4.64085
AC025259.1	-0.175971	-2.14128	-0.195389	0.845664	0.999824	-4.64104
PEX6	-0.0256071	4.55773	-0.19533	0.84571	0.999824	-4.95588
VPS13B	-0.0201681	4.613	-0.195307	0.845728	0.999824	-4.95805
FBXO42	-0.0129099	4.2619	-0.195292	0.845739	0.999824	-4.95074
FAM71F2	-0.0309052	1.657	-0.195208	0.845805	0.999824	-4.79169
AC068389.1	0.0917029	0.835291	0.195199	0.845812	0.999824	-4.74937
AL590064.1	-0.0525373	-0.249852	-0.195193	0.845816	0.999824	-4.695
AC005833.1	0.0566871	-0.629647	0.195189	0.84582	0.999824	-4.68108
PDE6D	-0.0117181	2.88822	-0.194859	0.846077	0.999824	-4.88427
DSC3	0.0733871	-2.19393	0.194844	0.846089	0.999824	-4.63502
AC016590.3	-0.0588277	-2.17525	-0.194822	0.846106	0.999824	-4.63568
ZNF366	0.0373121	0.527813	0.194751	0.846161	0.999824	-4.72743
B3GALNT2	0.0244571	2.46424	0.194727	0.84618	0.999824	-4.86221
RCAN3	-0.0262672	5.51695	-0.194628	0.846257	0.999824	-4.95613
ENKUR	-0.0542757	0.105562	-0.194583	0.846292	0.999824	-4.71493
AC104794.3	0.0254355	1.39427	0.194536	0.846329	0.999824	-4.77716
AC004847.1	0.0238168	2.76236	0.194508	0.846351	0.999824	-4.8753
PRSS21	0.0705212	-0.239166	0.194311	0.846504	0.999824	-4.67759
EIF3H	0.0165386	6.40326	0.194196	0.846594	0.999824	-4.94252
DNM3	-0.0395608	0.531847	-0.194151	0.846629	0.999824	-4.72869
ONECUT3	-0.0433847	-0.910575	-0.194121	0.846652	0.999824	-4.66537
ABCA8	0.0705002	-2.44607	0.194025	0.846727	0.999824	-4.63147
KIAA1586	0.0406433	0.89868	0.193942	0.846792	0.999824	-4.75537
PPARGC1A	-0.0808526	-2.80095	-0.193896	0.846828	0.999824	-4.62581
C4BPB	0.0649012	-1.61581	0.193805	0.846899	0.999824	-4.6479
MYCBP2-AS1	-0.0542057	-1.04178	-0.193799	0.846903	0.999824	-4.66505
GBP3	0.0465053	3.88851	0.193736	0.846953	0.999824	-4.93757
ALG12	0.01332	3.48199	0.193561	0.847089	0.999824	-4.91996
AC087741.1	-0.0227434	3.42197	-0.193541	0.847105	0.999824	-4.91442
SDAD1	-0.0165608	4.22349	-0.193312	0.847284	0.999824	-4.95013
AC006557.6	-0.0222395	2.60286	-0.193235	0.847343	0.999824	-4.86069
LINC02384	-0.0473041	1.96008	-0.193218	0.847357	0.999824	-4.81565
AC046134.2	-0.0433478	-0.672559	-0.193107	0.847444	0.999824	-4.67112
LIMD2	-0.0150071	8.25984	-0.193105	0.847445	0.999824	-4.90014
RBPMS2	-0.0872584	-1.23497	-0.193098	0.847451	0.999824	-4.65184
AL365203.2	0.0385091	0.529324	0.193077	0.847467	0.999824	-4.72637
GATA1	-0.0584954	3.79924	-0.193011	0.847518	0.999824	-4.93575
AC099521.1	-0.0546436	-1.35713	-0.192878	0.847622	0.999824	-4.65191
TBC1D8B	0.0415539	1.41549	0.192853	0.847641	0.999824	-4.78621
TEKT4P2	-0.0899007	1.90288	-0.192845	0.847648	0.999824	-4.79849
TFPT	0.0182497	3.13845	0.192841	0.847651	0.999824	-4.89424
AC008764.2	0.0311595	-0.143777	0.192694	0.847766	0.999824	-4.69593
GRK3	0.02106	4.6	0.192687	0.847771	0.999824	-4.95853
CCDC84	0.0141985	4.35554	0.192568	0.847864	0.999824	-4.9525
SMURF2	0.0189733	3.9088	0.192526	0.847896	0.999824	-4.94205
PLA2G15	0.0173516	2.8319	0.19243	0.847972	0.999824	-4.87829
PLPP3	-0.0490292	-0.283857	-0.192386	0.848006	0.999824	-4.68785
DPH6	0.0240009	0.894631	0.192348	0.848035	0.999824	-4.74761
SEC62	0.0263164	6.20948	0.192317	0.848059	0.999824	-4.94604
DBR1	0.015287	3.24048	0.192087	0.848239	0.999824	-4.9085
MIER3	0.0357515	2.38521	0.192074	0.84825	0.999824	-4.86387
AC009053.3	0.0341411	0.25782	0.191989	0.848316	0.999824	-4.71309
IFT80	0.0342656	2.55374	0.191916	0.848372	0.999824	-4.86939
CNOT7	0.0159557	5.36209	0.191876	0.848404	0.999824	-4.95813
ERVK9-11	-0.0414782	-0.355289	-0.191858	0.848418	0.999824	-4.69371
HSD17B1P1	-0.0325332	-0.522018	-0.191843	0.84843	0.999824	-4.68204
CLIP4	0.0283156	3.55226	0.191695	0.848545	0.999824	-4.9275
NUAK1	-0.0808999	-1.41308	-0.191689	0.848549	0.999824	-4.65067
UBE2M	0.0213669	4.9497	0.191678	0.848559	0.999824	-4.95977
SHLD1	0.024522	1.84044	0.191564	0.848647	0.999824	-4.81007
PPP1R8	0.0122108	4.25471	0.191562	0.848649	0.999824	-4.95093
SERPINH1	-0.0154938	2.15897	-0.191419	0.84876	0.999824	-4.83155
AC009086.2	-0.035433	-0.802987	-0.191193	0.848937	0.999824	-4.67154
FANCA	-0.0275401	3.25195	-0.191177	0.848949	0.999824	-4.89675
TM2D2	0.0133099	3.24983	0.191175	0.848951	0.999824	-4.90744
SHISA5	-0.022891	7.72291	-0.191039	0.849057	0.999824	-4.91447
ZNF789	-0.0214835	3.01394	-0.191007	0.849082	0.999824	-4.89384
SLC19A2	-0.0325443	0.851361	-0.191004	0.849084	0.999824	-4.74919
AC011899.3	-0.0684379	-1.38062	-0.190893	0.849171	0.999824	-4.64661
AC097713.3	-0.0331134	-0.159694	-0.19085	0.849204	0.999824	-4.69555
CSTF2	-0.0187445	2.38558	-0.190836	0.849215	0.999824	-4.84619
TIMM22	0.0147702	2.89497	0.190672	0.849344	0.999824	-4.87971
AL353608.3	0.0980215	-3.06906	0.190596	0.849403	0.999824	-4.62532
AC090825.1	0.0315215	2.1049	0.19053	0.849454	0.999824	-4.83446
CLN6	0.0262129	4.37761	0.190486	0.849488	0.999824	-4.95336
ROCK2	0.0164953	3.74707	0.190417	0.849542	0.999824	-4.93651
UHRF1BP1	0.0293174	2.67281	0.190399	0.849556	0.999824	-4.87745
HIST3H2A	-0.033056	0.531008	-0.190392	0.849562	0.999824	-4.72978
AC134407.1	0.0303049	-0.213529	0.190332	0.849608	0.999824	-4.69289
ZFAND2A	0.0249998	1.9167	0.190175	0.849731	0.999824	-4.81642
KLF9	0.0275974	3.19008	0.190155	0.849747	0.999824	-4.90474
GGCX	0.0145106	3.5076	0.190129	0.849767	0.999824	-4.92256
RPL10P19	0.0500753	-0.112897	0.190096	0.849793	0.999824	-4.69746
AC007569.1	0.0407321	0.707605	0.19007	0.849813	0.999824	-4.74895
DYRK1A	-0.0191908	5.47179	-0.190011	0.849859	0.999824	-4.95707
ARMCX2	-0.0312807	0.771174	-0.189999	0.849869	0.999824	-4.74745
VPS37A	-0.017562	3.30045	-0.189954	0.849904	0.999824	-4.9132
DCDC2	0.07542	-2.53033	0.189884	0.849958	0.999824	-4.62616
SPRTN	0.0174674	2.44108	0.189882	0.84996	0.999824	-4.85492
AL138820.1	-0.0334919	-1.04181	-0.189779	0.850041	0.999824	-4.66283
C14orf119	-0.0118002	4.48142	-0.189616	0.850168	0.999824	-4.95523
DGKD	0.0139689	6.43555	0.189555	0.850215	0.999824	-4.94104
RWDD4	0.021394	2.60097	0.189371	0.850359	0.999824	-4.8672
AC006449.6	0.0251863	0.488183	0.189332	0.850389	0.999824	-4.72429
PNMA6A	-0.058509	-0.153589	-0.189332	0.850389	0.999824	-4.69347
AC016582.3	0.0356453	0.101977	0.189238	0.850463	0.999824	-4.70537
IGLV1-51	0.0650654	1.70496	0.189058	0.850603	0.999824	-4.81611
TECRL	-0.0490563	-1.55001	-0.189036	0.85062	0.999824	-4.64379
EXOSC8	0.0219182	3.16039	0.188993	0.850654	0.999824	-4.90239
MRPS30-DT	0.0303168	-0.0707788	0.188968	0.850673	0.999824	-4.69921
FIRRE	0.0289726	1.17714	0.188919	0.850712	0.999824	-4.76806
CCDC12	0.0190007	4.46595	0.188882	0.85074	0.999824	-4.95418
KLHDC7B	0.0251367	2.24106	0.188827	0.850784	0.999824	-4.83192
AP000254.2	-0.0518775	-1.39897	-0.188826	0.850784	0.999824	-4.65483
SLC25A38	-0.0181473	4.33242	-0.188821	0.850789	0.999824	-4.95356
SEMA4G	0.0281156	0.655124	0.188762	0.850834	0.999824	-4.73586
B3GALT4	-0.0157694	3.73742	-0.188742	0.85085	0.999824	-4.92928
KDELR1	0.0151071	4.68673	0.188697	0.850885	0.999824	-4.9583
CGN	-0.0748659	-2.07662	-0.188687	0.850893	0.999824	-4.6359
ZNF442	-0.0486073	1.12823	-0.18866	0.850914	0.999824	-4.76771
SSC4D	0.0733049	-2.56398	0.188505	0.851035	0.999824	-4.62895
TTC8	-0.0303758	0.115303	-0.188404	0.851114	0.999824	-4.70973
ZFP28	-0.032763	0.93623	-0.188362	0.851147	0.999824	-4.75803
ANKRD9	-0.0607293	2.92228	-0.188358	0.85115	0.999824	-4.87914
NPPA	-0.084569	-2.46294	-0.188289	0.851204	0.999824	-4.62746
WDR31	-0.0428163	-0.0483862	-0.188215	0.851261	0.999824	-4.69989
WDR43	-0.0226997	3.52161	-0.188065	0.851378	0.999824	-4.92632
AC104794.5	0.0879494	-2.2424	0.188044	0.851395	0.999824	-4.64218
SLC25A19	0.0172731	2.39021	0.188029	0.851407	0.999824	-4.84839
TNFRSF17	0.0721144	-0.411998	0.188023	0.851412	0.999824	-4.69326
XIST	0.292123	0.271123	0.187797	0.851588	0.999824	-4.72325
LINC00677	-0.0654049	-1.3939	-0.187795	0.85159	0.999824	-4.66011
SH2D4A	-0.074528	-1.70593	-0.18778	0.851601	0.999824	-4.64379
BAX	0.0164014	5.31921	0.187634	0.851715	0.999824	-4.95946
AL035078.1	-0.0621694	5.5964	-0.187632	0.851717	0.999824	-4.9564
RDH10	0.0269548	1.17629	0.187631	0.851717	0.999824	-4.76879
ARMCX5	0.0224583	1.9664	0.187624	0.851723	0.999824	-4.82314
ZBTB44	-0.0182622	5.26967	-0.187584	0.851754	0.999824	-4.95883
HSPA7	0.106286	4.13276	0.187561	0.851772	0.999824	-4.93045
STPG1	0.0227947	1.46027	0.187557	0.851775	0.999824	-4.78464
TSKU	-0.0582694	-1.51787	-0.187546	0.851784	0.999824	-4.65324
BHLHB9	0.0563766	-0.558098	0.18753	0.851797	0.999824	-4.68423
ZBED4	-0.0165151	3.55742	-0.18752	0.851804	0.999824	-4.92774
AC073065.1	-0.0725115	-0.646313	-0.18751	0.851812	0.999824	-4.67053
ARMC12	-0.0611346	-1.73668	-0.187466	0.851846	0.999824	-4.6349
LINC00970	0.0593527	-1.48719	0.187344	0.851942	0.999824	-4.64637
MYO1A	-0.0588377	-1.57371	-0.187328	0.851954	0.999824	-4.64457
RUNX2-AS1	0.0680328	-2.38847	0.187208	0.852048	0.999824	-4.62735
VPS33A	-0.0104098	4.64352	-0.187009	0.852204	0.999824	-4.95815
ECHDC3	0.0499661	1.44108	0.186991	0.852217	0.999824	-4.76609
CASZ1	-0.0177811	2.73904	-0.186938	0.852259	0.999824	-4.87457
UBE2L5	-0.0632406	-2.16089	-0.18688	0.852304	0.999824	-4.63362
AC069277.1	0.0566339	-1.21432	0.186876	0.852307	0.999824	-4.65726
SMIM12	0.00965168	4.42204	0.186845	0.852331	0.999824	-4.95412
JCHAIN	0.0742301	4.95517	0.186728	0.852423	0.999824	-4.96023
MYO15A	0.0359336	0.312851	0.186626	0.852503	0.999824	-4.71823
AC073896.2	-0.0249839	0.969923	-0.186614	0.852511	0.999824	-4.7511
RTL8C	-0.0181653	3.39228	-0.186465	0.852628	0.999824	-4.9121
FECH	-0.0555223	4.22837	-0.186336	0.852729	0.999824	-4.9514
ATP5F1B	-0.0155388	7.46335	-0.186333	0.852731	0.999824	-4.91985
LY6G5C	0.0275752	1.08725	0.186153	0.852872	0.999824	-4.75139
TMEM131	0.0163193	4.96527	0.18606	0.852944	0.999824	-4.96051
ZNF512B	0.0192289	3.43941	0.186057	0.852947	0.999824	-4.91506
FAM161B	-0.0199168	1.34033	-0.186029	0.852969	0.999824	-4.77722
WDR92	-0.018639	2.12269	-0.186014	0.85298	0.999824	-4.82942
AC006001.2	-0.0692802	8.99121	-0.185992	0.852998	0.999824	-4.88292
IRF9	0.0200005	6.77283	0.185978	0.853008	0.999824	-4.93663
PLA2G4C	0.0541822	0.797506	0.185957	0.853025	0.999824	-4.74825
ILDR2	-0.0704198	-1.61123	-0.185932	0.853045	0.999824	-4.64795
KIF9-AS1	-0.0248434	0.56446	-0.185698	0.853227	0.999824	-4.72866
ASAP3	0.033577	-0.547829	0.185613	0.853294	0.999824	-4.67729
PPP3CB-AS1	0.0194828	2.67949	0.185436	0.853432	0.999824	-4.87293
DLSTP1	-0.0735974	-2.77537	-0.185434	0.853434	0.999824	-4.62887
IGLV1-47	0.0626655	1.95425	0.185393	0.853466	0.999824	-4.82769
AL606760.3	-0.0497074	-0.760809	-0.185327	0.853517	0.999824	-4.67288
AC104459.1	-0.0486242	-1.85278	-0.185281	0.853553	0.999824	-4.64034
NAA16	-0.0214153	3.2769	-0.18528	0.853554	0.999824	-4.91121
AC138894.2	-0.0348081	-0.76697	-0.185232	0.853591	0.999824	-4.6749
CATSPERE	0.0590667	-2.20881	0.185212	0.853607	0.999824	-4.63902
COIL	-0.0181665	2.84029	-0.185171	0.853639	0.999824	-4.88152
AKAP13	-0.0169184	7.41572	-0.184991	0.85378	0.999824	-4.91955
AC073648.7	-0.0616495	-2.14213	-0.184959	0.853805	0.999824	-4.63628
PDCD10	0.0463393	3.0925	0.184952	0.85381	0.999824	-4.90485
RAB3GAP2	-0.0147541	4.37584	-0.184918	0.853837	0.999824	-4.95519
CFLAR-AS1	0.0323431	2.00598	0.184907	0.853845	0.999824	-4.82223
SLITRK4	-0.0297224	0.763678	-0.184897	0.853853	0.999824	-4.74265
AL161668.3	0.0776076	-2.46282	0.184774	0.85395	0.999824	-4.63262
TMEM212-AS1	-0.0714046	-2.62616	-0.184599	0.854086	0.999824	-4.62941
CATSPERB	0.045942	-1.11589	0.184536	0.854135	0.999824	-4.66473
AL450345.2	-0.0611069	-1.53602	-0.184489	0.854172	0.999824	-4.64844
LYPLAL1	-0.0227896	2.42592	-0.184433	0.854216	0.999824	-4.854
ZBED5	-0.0246908	4.40003	-0.184325	0.8543	0.999824	-4.95681
AL136171.2	-0.0277462	0.736205	-0.184276	0.854339	0.999824	-4.7401
AKAP9	0.0148962	5.2038	0.184212	0.854388	0.999824	-4.95996
LDB1	-0.0105802	5.80578	-0.184163	0.854427	0.999824	-4.95407
AC127502.3	-0.154851	-3.587	-0.18414	0.854445	0.999824	-4.61597
SPDYE6	0.03228	2.24841	0.184009	0.854547	0.999824	-4.83822
AC011484.1	-0.119264	-1.91749	-0.183944	0.854597	0.999824	-4.63683
USP9Y	0.125023	2.76464	0.183866	0.854659	0.999824	-4.87291
CKMT2-AS1	0.0241235	1.37713	0.183772	0.854732	0.999824	-4.78019
AC123595.1	0.0741732	-1.64774	0.183631	0.854842	0.999824	-4.64537
TRAV38-1	-0.0556089	-1.15559	-0.18363	0.854843	0.999824	-4.66518
LINC00624	0.0626154	-1.56228	0.183606	0.854862	0.999824	-4.6536
WASL	0.0210092	2.14706	0.183604	0.854863	0.999824	-4.83841
AC009630.3	-0.0337382	1.36222	-0.183579	0.854883	0.999824	-4.77443
AC008957.1	0.0726963	0.0270767	0.183561	0.854897	0.999824	-4.71842
GRIN2C	0.0428442	-0.385017	0.183557	0.8549	0.999824	-4.67949
NUDT2	0.0314497	1.54494	0.183511	0.854936	0.999824	-4.79029
LY96	0.048068	1.47941	0.183435	0.854995	0.999824	-4.79189
CAPRIN2	0.0261732	3.57041	0.183368	0.855048	0.999824	-4.92926
ARVCF	-0.0316494	1.53622	-0.18336	0.855054	0.999824	-4.79724
TMEM25	-0.0199294	1.75924	-0.183319	0.855087	0.999824	-4.79994
AP005482.3	0.0267771	-0.263793	0.183257	0.855135	0.999824	-4.68873
AFF2	0.0491786	-0.327514	0.183165	0.855206	0.999824	-4.69169
SH3PXD2A-AS1	-0.0657595	-2.78065	-0.183084	0.85527	0.999824	-4.62513
ADK	-0.0271714	3.04755	-0.183053	0.855294	0.999824	-4.89642
LINC02803	-0.0561397	-1.54741	-0.183006	0.855331	0.999824	-4.64638
AC016586.1	-0.0476149	-1.88258	-0.182958	0.855368	0.999824	-4.64217
TMPRSS6	-0.0434762	-1.51105	-0.182839	0.855461	0.999824	-4.65524
HBM	-0.0715676	5.18414	-0.182821	0.855475	0.999824	-4.96045
DCAF8	0.0110605	6.31995	0.182764	0.85552	0.999824	-4.94432
RPSAP48	-0.0430556	0.617724	-0.182589	0.855656	0.999824	-4.73174
MORN3	0.0237055	2.40741	0.182573	0.85567	0.999824	-4.84918
AC109460.1	0.0449246	-0.970425	0.182532	0.855701	0.999824	-4.66641
COQ7	-0.0139958	2.29643	-0.182275	0.855903	0.999824	-4.84166
ANKRD10-IT1	-0.0329187	1.28111	-0.182236	0.855933	0.999824	-4.78033
MSANTD2	0.0268129	2.61448	0.182208	0.855955	0.999824	-4.86871
SHC1	-0.0115791	5.30097	-0.182122	0.856022	0.999824	-4.95994
SLC16A13	0.0173374	1.59756	0.1821	0.856039	0.999824	-4.79359
HDDC3	-0.0226713	1.96925	-0.181886	0.856207	0.999824	-4.8137
IFI27	-0.0829477	1.18663	-0.181797	0.856276	0.999824	-4.75497
AC241377.3	0.14642	-1.95958	0.18173	0.856328	0.999824	-4.64428
FAM66B	0.0449885	-0.415593	0.181606	0.856425	0.999824	-4.68184
ABHD14A	0.0191743	2.51849	0.181579	0.856446	0.999824	-4.86058
PRPF4	0.0123941	3.92226	0.181545	0.856473	0.999824	-4.94005
AC093151.6	0.0519431	-1.31453	0.181544	0.856474	0.999824	-4.64812
AL132775.2	-0.0546979	-1.23461	-0.181482	0.856522	0.999824	-4.65409
TPTEP1	-0.0248633	2.3162	-0.181386	0.856597	0.999824	-4.84189
CEP126	0.0245545	1.31463	0.181353	0.856623	0.999824	-4.78446
ZNF451	0.0226059	3.99256	0.181323	0.856646	0.999824	-4.947
STAC3	-0.0224195	2.85285	-0.181321	0.856648	0.999824	-4.87623
BMPER	0.089265	-2.78236	0.18125	0.856703	0.999824	-4.62291
BRF2	0.0131281	2.73279	0.181235	0.856715	0.999824	-4.87428
AC104389.6	0.107406	6.32346	0.181068	0.856846	0.999824	-4.93137
WDR53	-0.0169849	2.09031	-0.181066	0.856848	0.999824	-4.82883
FAM86HP	0.0834471	-2.77556	0.181063	0.85685	0.999824	-4.62431
MIF-AS1	0.103788	-1.04858	0.181047	0.856863	0.999824	-4.67022
SIGMAR1	-0.0138064	3.62923	-0.181037	0.85687	0.999824	-4.92494
VSIG10L	-0.0359836	-0.933479	-0.181029	0.856876	0.999824	-4.66108
AC100808.1	-0.066114	-2.16647	-0.180991	0.856906	0.999824	-4.63584
ACVR2B-AS1	0.0771114	-2.4039	0.180985	0.856911	0.999824	-4.62985
ITPKB	-0.012223	6.52396	-0.180873	0.856999	0.999824	-4.94073
PLEKHA8P1	0.0223544	1.27693	0.180845	0.85702	0.999824	-4.77533
AC034193.1	-0.0118378	3.53665	-0.180704	0.85713	0.999824	-4.92137
CRBN	0.0304556	4.35883	0.180699	0.857135	0.999824	-4.95544
ZNF555	-0.0213574	1.69009	-0.180688	0.857143	0.999824	-4.80093
FAM160A1	-0.0452337	-0.306195	-0.180534	0.857264	0.999824	-4.69075
VWA5A	-0.0176366	2.30218	-0.18051	0.857282	0.999824	-4.83867
AMER1	0.0241102	1.67063	0.180486	0.857301	0.999824	-4.80577
PHACTR2-AS1	-0.0612295	-2.3714	-0.180427	0.857347	0.999824	-4.63344
PKDREJ	-0.0575627	-2.08725	-0.18042	0.857353	0.999824	-4.64004
NFKBIL1	0.0147297	2.84204	0.18028	0.857462	0.999824	-4.87526
GCOM1	0.0684634	-0.121735	0.180245	0.857489	0.999824	-4.6854
SNRPD2	-0.0393145	3.83168	-0.180186	0.857536	0.999824	-4.93258
PGBD2	-0.0223207	2.30685	-0.180157	0.857558	0.999824	-4.84937
XXYLT1	0.0158243	2.39935	0.180062	0.857633	0.999824	-4.84341
PTPN18	-0.0163767	6.65114	-0.180062	0.857633	0.999824	-4.93954
CNKSR1	-0.0305541	0.000100965	-0.179988	0.857691	0.999824	-4.70419
AC005224.3	-0.0380166	-0.496418	-0.179979	0.857698	0.999824	-4.68128
THYN1	-0.0178025	3.18594	-0.179961	0.857711	0.999824	-4.90115
AC021087.5	-0.0380831	1.63849	-0.17992	0.857744	0.999824	-4.79396
CD96	0.0207358	5.39456	0.179878	0.857776	0.999824	-4.9595
FXR2	0.0130424	4.45942	0.179859	0.857791	0.999824	-4.95618
AC245297.2	0.0418419	-0.831579	0.179852	0.857796	0.999824	-4.67137
C20orf204	-0.0636904	-0.196166	-0.17965	0.857955	0.999824	-4.68788
VPS53	-0.0175654	5.12582	-0.179604	0.857991	0.999824	-4.96093
EIF5AL1	0.0536144	0.0752451	0.179468	0.858097	0.999824	-4.7054
RFTN1	0.0156797	4.67491	0.179441	0.858118	0.999824	-4.95997
NEB	0.0304209	0.447976	0.179407	0.858145	0.999824	-4.73191
AL670729.3	0.0375264	0.0975351	0.179367	0.858176	0.999824	-4.70916
FBXO6	0.0252547	3.39004	0.179303	0.858226	0.999824	-4.90744
MAP6D1	0.0475888	-0.0732985	0.17928	0.858244	0.999824	-4.70141
IKBKB	0.0106144	6.09544	0.179089	0.858394	0.999824	-4.94912
ZNRF3	0.0322372	-0.627292	0.178974	0.858483	0.999824	-4.675
C1orf52	0.0171532	3.02831	0.178931	0.858517	0.999824	-4.89326
CACNA1H	0.0392563	0.59307	0.178826	0.858599	0.999824	-4.73356
LINC00667	-0.0264184	3.7581	-0.178812	0.85861	0.999824	-4.93828
AC012313.6	0.0671375	-2.67979	0.178769	0.858644	0.999824	-4.62675
WRNIP1	-0.0126131	4.30764	-0.178741	0.858666	0.999824	-4.95471
AL357075.4	0.054572	-1.63073	0.178367	0.858958	0.999824	-4.64615
NRP1	0.0297047	0.566904	0.178354	0.858969	0.999824	-4.73261
AC009123.1	0.0463371	-1.29837	0.178352	0.85897	0.999824	-4.6538
ERVMER61-1	0.0590113	1.24157	0.178304	0.859008	0.999824	-4.75778
TMC4	-0.04556	0.560534	-0.17829	0.859019	0.999824	-4.72254
RAB29	0.0149451	5.16639	0.178246	0.859053	0.999824	-4.96089
IGHMBP2	0.0275542	3.94926	0.178213	0.859079	0.999824	-4.94188
LRRC61	0.0289961	2.03061	0.1782	0.859089	0.999824	-4.82832
SAMD1	-0.0155245	3.69985	-0.17801	0.859238	0.999824	-4.93211
IGHV3-13	0.0903713	-1.80097	0.177994	0.85925	0.999824	-4.6422
ARL17B	0.0330138	2.89741	0.177983	0.859259	0.999824	-4.88633
OTOA	0.0712876	-2.19932	0.177954	0.859282	0.999824	-4.63353
HPGD	-0.0375594	1.27154	-0.177929	0.859301	0.999824	-4.77898
IZUMO4	-0.0224992	1.13464	-0.177917	0.85931	0.999824	-4.76362
LINC01484	-0.0572276	-1.77174	-0.177906	0.859319	0.999824	-4.64273
FMO5	-0.0210619	1.76872	-0.177791	0.859409	0.999824	-4.81178
AC243964.4	-0.160462	-2.21413	-0.177703	0.859477	0.999824	-4.62616
SAR1B	0.0153463	3.99621	0.177666	0.859507	0.999824	-4.94414
FASTKD3	-0.021814	1.59869	-0.17741	0.859707	0.999824	-4.80281
PPP2R2D	0.00905854	4.28683	0.177349	0.859755	0.999824	-4.95205
ICAM5	0.0454656	-0.883455	0.177345	0.859758	0.999824	-4.66966
AL359641.1	-0.0603481	-1.37736	-0.177336	0.859765	0.999824	-4.65022
LINC02617	0.0639265	-1.12427	0.177161	0.859902	0.999824	-4.67163
OR6K3	0.0602346	-2.58463	0.177059	0.859982	0.999824	-4.6293
ACVR1C	0.0557651	-0.371794	0.176965	0.860055	0.999824	-4.69727
AL353807.5	0.0178583	4.20633	0.176964	0.860056	0.999824	-4.94802
KCNJ11	-0.0634979	-2.49475	-0.176933	0.86008	0.999824	-4.63087
AP002990.1	0.0591853	0.840743	0.176899	0.860107	0.999824	-4.74614
CWF19L1	0.010663	4.63561	0.176766	0.860211	0.999824	-4.95937
INMT	0.0566388	-0.0424407	0.176705	0.860259	0.999824	-4.69757
CGGBP1	0.0220047	5.74198	0.176692	0.860269	0.999824	-4.9538
AL096701.4	0.0448329	-1.95074	0.176609	0.860334	0.999824	-4.63843
PPP1R16A	0.0194716	2.49425	0.176601	0.86034	0.999824	-4.85041
C22orf34	0.0207168	1.9546	0.176588	0.86035	0.999824	-4.81739
PARD3	-0.059247	-0.436669	-0.176456	0.860454	0.999824	-4.6781
IFIT1	-0.0596796	4.51653	-0.176435	0.86047	0.999824	-4.956
TNNT1	0.0678811	0.658937	0.176304	0.860572	0.999824	-4.74493
MRPS28	0.0383778	0.712343	0.176237	0.860625	0.999824	-4.73839
DDX11L10	-0.107713	1.92367	-0.176234	0.860628	0.999824	-4.7999
FGF23	0.039976	7.78312	0.176178	0.860671	0.999824	-4.9131
ARHGAP6	-0.0482647	0.262317	-0.176144	0.860697	0.999824	-4.72039
SACS	0.0302606	2.38005	0.176067	0.860758	0.999824	-4.86053
RNFT1	-0.0241664	3.28437	-0.175994	0.860815	0.999824	-4.91611
TMEM104	0.0129585	4.00813	0.175971	0.860833	0.999824	-4.94246
LINC01304	-0.0605601	4.36002	-0.175956	0.860845	0.999824	-4.9563
AP2A2	0.00998497	5.06883	0.175926	0.860868	0.999824	-4.96148
BCL11B	0.022917	5.42634	0.175881	0.860904	0.999824	-4.9592
AC007390.2	-0.0322994	1.09458	-0.175864	0.860917	0.999824	-4.76115
LINC01278	0.0193701	3.30857	0.175703	0.861043	0.999824	-4.90974
TTC39B	0.0226017	3.54851	0.175668	0.86107	0.999824	-4.92628
TRBV30	0.119671	-0.319991	0.175592	0.86113	0.999824	-4.68766
LINC01892	0.050912	-1.02193	0.175576	0.861142	0.999824	-4.66553
USP18	0.0481023	1.13161	0.175549	0.861164	0.999824	-4.75519
AP001476.1	0.067463	-2.20082	0.175469	0.861226	0.999824	-4.63656
SNX33	-0.0201226	2.32759	-0.175454	0.861237	0.999824	-4.84466
SCN1A	-0.091258	-3.05255	-0.175449	0.861241	0.999824	-4.6228
WDR75	-0.0248509	3.37159	-0.175443	0.861246	0.999824	-4.92025
AL805961.1	0.0457124	-0.978369	0.175429	0.861257	0.999824	-4.66488
AC125232.2	-0.0177265	3.93013	-0.175389	0.861289	0.999824	-4.94062
MTA3	0.0173169	2.70071	0.175386	0.861291	0.999824	-4.8721
HULC	0.0340459	1.12839	0.175326	0.861338	0.999824	-4.76108
RPL26	0.0669813	4.35552	0.175309	0.861351	0.999824	-4.95265
AL157935.2	-0.033311	3.41675	-0.175295	0.861362	0.999824	-4.92361
NEK10	0.0514237	-2.16076	0.175253	0.861395	0.999824	-4.64197
MTCO3P5	-0.0828016	-1.45147	-0.175169	0.86146	0.999824	-4.65035
THAP5	0.0234189	3.61611	0.17516	0.861468	0.999824	-4.93178
LINC02340	-0.0562994	-1.72204	-0.175133	0.861489	0.999824	-4.64349
AC131212.3	-0.0309514	0.692499	-0.175063	0.861543	0.999824	-4.74238
LINC01266	0.0611742	-1.92962	0.175044	0.861559	0.999824	-4.63984
FADS2	0.0734879	2.55026	0.175018	0.861579	0.999824	-4.85645
SNX24	-0.0215618	0.28885	-0.175008	0.861587	0.999824	-4.71264
AP000769.1	0.0307398	1.31224	0.174991	0.8616	0.999824	-4.76549
CD2	-0.0221774	6.07405	-0.174846	0.861714	0.999824	-4.95139
ACBD3	0.0168212	4.18299	0.174587	0.861916	0.999824	-4.95381
TMEM220-AS1	0.0723705	-2.77117	0.17451	0.861976	0.999824	-4.62787
PTP4A2	0.0127036	7.04132	0.174499	0.861985	0.999824	-4.92959
FAM89A	0.0326049	0.349192	0.174435	0.862035	0.999824	-4.71391
C19orf71	-0.0188825	1.67218	-0.174326	0.86212	0.999824	-4.79889
AC068831.4	-0.0262417	3.51439	-0.174305	0.862137	0.999824	-4.91863
TOMM7	-0.0500144	3.45868	-0.174265	0.862169	0.999824	-4.91558
AL592295.4	-0.0293211	0.141427	-0.174256	0.862175	0.999824	-4.70727
ABCA17P	-0.0545511	-1.92328	-0.174202	0.862218	0.999824	-4.63471
ENOPH1	-0.0199735	2.90946	-0.174193	0.862225	0.999824	-4.89008
CARS2	0.0173465	6.10679	0.174134	0.862271	0.999824	-4.95026
CLIP2	-0.0213036	3.2813	-0.174102	0.862296	0.999824	-4.91211
RABGAP1	-0.0139466	4.09043	-0.174058	0.862331	0.999824	-4.94912
MGLL	-0.0425816	3.13641	-0.174033	0.86235	0.999824	-4.89279
PLEC	0.0158141	7.76029	0.174023	0.862358	0.999824	-4.91327
Z82195.3	0.0434127	2.81469	0.173993	0.862382	0.999824	-4.8857
PRKY	0.152234	3.36169	0.173986	0.862386	0.999824	-4.90974
AC024568.1	-0.0513591	-1.73959	-0.173908	0.862448	0.999824	-4.65192
KCNAB2	-0.0184662	7.40093	-0.17388	0.862469	0.999824	-4.92186
TBC1D3F	-0.177097	-3.74447	-0.173864	0.862482	0.999824	-4.61273
BX284668.5	-0.035359	0.540706	-0.173858	0.862487	0.999824	-4.73388
CHPF	-0.0214706	1.48003	-0.173856	0.862488	0.999824	-4.78198
GOLGA1	-0.0124913	4.05742	-0.173808	0.862526	0.999824	-4.94698
PYROXD1	0.0263998	3.30489	0.173781	0.862547	0.999824	-4.91852
AUXG01000058.1	-0.0412193	-0.512163	-0.173676	0.86263	0.999824	-4.68168
RFC2	-0.0124849	3.60445	-0.173665	0.862638	0.999824	-4.92456
ZNF473	0.0173796	2.07408	0.173604	0.862686	0.999824	-4.83027
RAD51-AS1	-0.0148443	3.7083	-0.173586	0.8627	0.999824	-4.93251
RRN3	-0.0181611	3.97848	-0.173517	0.862754	0.999824	-4.94669
CA13	0.0227213	0.572279	0.173451	0.862805	0.999824	-4.73206
ARL17A	0.0295548	3.55937	0.173201	0.863001	0.999824	-4.92648
LSAMP	-0.0583215	-1.22838	-0.173199	0.863003	0.999824	-4.65709
ARHGEF1	0.0112051	8.62732	0.173077	0.863098	0.999824	-4.89299
MRPL44	0.0121675	3.8418	0.173038	0.863129	0.999824	-4.93825
AL928711.1	0.0458367	-0.4566	0.172986	0.86317	0.999824	-4.69062
SLC38A6	0.0232697	1.07902	0.172979	0.863175	0.999824	-4.76324
HERC5	0.050412	4.22965	0.172976	0.863177	0.999824	-4.94878
JHY	0.0273282	0.256709	0.17292	0.863221	0.999824	-4.72064
RPRD1A	-0.0167966	3.72484	-0.172793	0.863321	0.999824	-4.93711
AC093599.2	0.0629689	-1.76702	0.172765	0.863343	0.999824	-4.64249
TRBV7-6	0.0368376	-0.275846	0.17276	0.863346	0.999824	-4.68101
RPL7AP10	-0.0646221	-2.72041	-0.172729	0.863371	0.999824	-4.62802
HSPG2	0.0313382	0.781079	0.172538	0.86352	0.999824	-4.74585
AC138956.2	-0.0652366	-2.47429	-0.172471	0.863573	0.999824	-4.63151
CPED1	-0.0304095	1.17008	-0.172293	0.863713	0.999824	-4.77329
BRWD1	0.0219969	4.59431	0.172219	0.863771	0.999824	-4.96016
DCAF7	0.0129737	6.0747	0.172193	0.863791	0.999824	-4.94942
DCAF13	-0.0257132	2.8146	-0.17218	0.863801	0.999824	-4.87976
TUBB4B	-0.0194999	5.53334	-0.172037	0.863913	0.999824	-4.95907
LINC00989	-0.0453225	1.90203	-0.172032	0.863917	0.999824	-4.81472
PNPLA8	-0.0250276	4.18301	-0.171796	0.864101	0.999824	-4.95405
BTN1A1	-0.0420632	-2.04547	-0.171727	0.864155	0.999824	-4.63907
DHRS4	-0.0186395	3.65	-0.171664	0.864205	0.999824	-4.92622
AMBRA1	0.016064	4.21738	0.171523	0.864316	0.999824	-4.95157
CLPTM1L	0.00975784	5.2842	0.171487	0.864344	0.999824	-4.96097
MAP3K1	0.0244586	6.19863	0.171456	0.864368	0.999824	-4.94472
MAD2L2	-0.0140219	3.34716	-0.171453	0.86437	0.999824	-4.90954
PPFIBP2	-0.0225977	3.28213	-0.171429	0.864389	0.999824	-4.91434
PPP1R2	0.0148712	5.3792	0.171299	0.864491	0.999824	-4.96005
MRTFA-AS1	0.0374732	-0.0627274	0.171157	0.864602	0.999824	-4.69414
AGBL3	-0.0503448	-1.00143	-0.171003	0.864723	0.999824	-4.66392
TAOK1	0.0161806	5.13111	0.170983	0.864739	0.999824	-4.96126
CABP5	0.0556482	0.140014	0.17097	0.864749	0.999824	-4.69858
IGFL2-AS1	-0.04059	-1.35386	-0.170935	0.864776	0.999824	-4.6509
AC079062.1	-0.064767	-2.00454	-0.170916	0.864791	0.999824	-4.63715
PFN1P2	0.0343562	1.73898	0.170868	0.864828	0.999824	-4.81344
DCUN1D4	0.0302585	2.67057	0.170863	0.864832	0.999824	-4.87919
HECTD1	0.0191337	5.06056	0.170857	0.864837	0.999824	-4.96163
ZNF223	-0.0260042	0.736806	-0.170854	0.86484	0.999824	-4.74694
AC092375.2	-0.0333517	0.611553	-0.170778	0.864899	0.999824	-4.73195
EPCAM-DT	0.0362781	-0.928169	0.170773	0.864903	0.999824	-4.66809
LINC00189	-0.0600366	-0.587006	-0.17076	0.864913	0.999824	-4.67771
CHST8	-0.0726108	-2.52018	-0.170757	0.864915	0.999824	-4.6252
MYLIP	-0.0213373	5.19995	-0.170735	0.864933	0.999824	-4.96154
C6orf120	-0.0200928	3.46387	-0.170637	0.86501	0.999824	-4.92547
RARG	-0.0164825	3.71201	-0.170574	0.865059	0.999824	-4.932
ARMCX5-GPRASP2	-0.0316247	-0.277232	-0.170567	0.865064	0.999824	-4.69824
NUDT18	0.0182848	2.91403	0.170491	0.865124	0.999824	-4.87815
TRAPPC13	0.0267939	2.53265	0.17042	0.86518	0.999824	-4.86431
MREG	-0.0234113	1.34703	-0.17035	0.865234	0.999824	-4.77992
GTF2IRD2P1	0.104053	-2.43609	0.170302	0.865271	0.999824	-4.63175
SRFBP1	0.0217336	1.3222	0.170222	0.865334	0.999824	-4.78336
AC016745.1	-0.0510214	-0.529532	-0.170216	0.86534	0.999824	-4.68478
ZNF135	-0.0350395	0.408122	-0.170201	0.865351	0.999824	-4.73207
LINC01922	0.0382231	-1.33575	0.170168	0.865376	0.999824	-4.65391
SUPT7L	0.0152882	4.34973	0.170166	0.865378	0.999824	-4.95553
ARL2-SNX15	0.119198	-1.59976	0.170126	0.86541	0.999824	-4.64724
CEP72	0.0267904	0.626472	0.170074	0.86545	0.999824	-4.73546
AL023495.1	0.0719201	-2.31465	0.170017	0.865495	0.999824	-4.6317
AC004918.4	0.0540942	-1.30239	0.169985	0.86552	0.999824	-4.65932
THG1L	0.0155923	2.29982	0.169956	0.865543	0.999824	-4.84035
AC003070.1	-0.0249746	2.29603	-0.169791	0.865672	0.999824	-4.84555
AC104841.1	0.0400753	-0.976441	0.169769	0.865689	0.999824	-4.66601
IGHV3-30	-0.068574	1.87974	-0.169723	0.865725	0.999824	-4.82364
AC233968.1	-0.0656404	1.23846	-0.169695	0.865748	0.999824	-4.76304
LINC02614	-0.0296653	-0.0375944	-0.169618	0.865808	0.999824	-4.70337
ANKRD55	0.0341779	1.60519	0.169591	0.865829	0.999824	-4.78785
NR1H3	0.0174378	1.6377	0.169577	0.86584	0.999824	-4.79171
CLDN23	0.0521001	-0.841074	0.169572	0.865844	0.999824	-4.67988
STEAP1B	0.0603293	-1.14912	0.169477	0.865919	0.999824	-4.65711
AC010754.1	-0.0640767	-2.51718	-0.169446	0.865942	0.999824	-4.63425
RPAP3	-0.0162239	3.90314	-0.1694	0.865978	0.999824	-4.94229
OSTCP1	0.0686677	-2.63146	0.169228	0.866114	0.999824	-4.63038
RAB37	-0.0129151	6.55426	-0.169136	0.866186	0.999824	-4.94223
AC018695.7	0.0609188	-2.56022	0.169093	0.866219	0.999824	-4.62678
F8A1	-0.03975	4.53786	-0.169029	0.866269	0.999824	-4.95713
IL3RA	0.0298844	2.04879	0.169022	0.866274	0.999824	-4.83172
FAM110C	0.0601247	-1.52003	0.168998	0.866293	0.999824	-4.65244
PCM1	-0.014622	5.46096	-0.168992	0.866299	0.999824	-4.95881
AP001790.1	-0.0503024	-2.1947	-0.168975	0.866311	0.999824	-4.63548
RNF170	0.017536	3.08317	0.168947	0.866333	0.999824	-4.90089
LINC01857	-0.0748385	-1.7134	-0.168943	0.866337	0.999824	-4.6454
IGHV1-69D	-0.0857928	0.641203	-0.168878	0.866388	0.999824	-4.74804
CAPRIN1	-0.0137425	6.00296	-0.168869	0.866395	0.999824	-4.95089
AL031963.3	0.045478	-1.84265	0.168833	0.866423	0.999824	-4.63929
AL354707.1	-0.0290431	0.0518527	-0.168823	0.866431	0.999824	-4.70781
COG4	-0.00833516	4.99803	-0.168818	0.866434	0.999824	-4.96219
ATG2A	-0.0274495	5.97712	-0.168776	0.866467	0.999824	-4.95364
BTF3L4	0.0182463	3.76589	0.168712	0.866518	0.999824	-4.93755
SLC5A9	0.0396685	0.149239	0.168693	0.866533	0.999824	-4.70072
CD109	-0.0399819	-0.835848	-0.168653	0.866564	0.999824	-4.66759
AC107958.2	0.0685154	-2.07079	0.168622	0.866588	0.999824	-4.63597
AC093010.3	0.177679	-1.77116	0.168621	0.866589	0.999824	-4.66211
EIF1B-AS1	0.0254198	1.68881	0.168508	0.866678	0.999824	-4.80012
IGKV3-11	0.0459955	2.58512	0.168484	0.866696	0.999824	-4.87418
SART1	0.0180801	6.3138	0.168346	0.866804	0.999824	-4.94709
ADGRA2	-0.0361717	1.41725	-0.168309	0.866834	0.999824	-4.78621
UBTD2	0.0196035	2.06164	0.168271	0.866863	0.999824	-4.83559
CLK2	-0.00994277	4.97425	-0.168198	0.866921	0.999824	-4.96223
ATAD2B	-0.0198614	3.47771	-0.168125	0.866978	0.999824	-4.92755
COQ8A	-0.020621	5.35361	-0.168093	0.867002	0.999824	-4.96055
PRDM8	-0.0201685	3.06656	-0.168065	0.867024	0.999824	-4.90137
LINC00639	0.0348688	0.0994659	0.168022	0.867058	0.999824	-4.70599
ZNF23	0.0249833	2.06876	0.167876	0.867173	0.999824	-4.83461
ATP6V1G2	0.0328455	-0.0285231	0.167639	0.867359	0.999824	-4.70687
VPS26A	-0.0132649	4.35795	-0.167542	0.867435	0.999824	-4.95628
LINC01356	-0.0364572	-0.46978	-0.167542	0.867435	0.999824	-4.68066
OBSL1	0.0402014	-0.921855	0.167474	0.867488	0.999824	-4.6666
FBLN7	0.0263251	0.853436	0.167427	0.867524	0.999824	-4.74256
ALG1L2	-0.0592222	-2.59538	-0.16741	0.867538	0.999824	-4.6299
DDX1	0.0166487	4.23163	0.167391	0.867553	0.999824	-4.95315
MAFK	-0.0116243	4.96806	-0.167366	0.867572	0.999824	-4.96232
PRKAR1B	-0.0226404	3.01284	-0.167299	0.867625	0.999824	-4.88416
DNAJC27-AS1	-0.0323137	-0.0468336	-0.167195	0.867707	0.999824	-4.70066
ZNF337	-0.0207133	4.28019	-0.167104	0.867778	0.999824	-4.95435
CASP9	-0.0152375	3.5645	-0.16704	0.867828	0.999824	-4.9244
ABHD11	-0.0181269	2.3907	-0.167	0.867859	0.999824	-4.8464
RBL1	-0.0182495	2.58144	-0.166998	0.867861	0.999824	-4.87009
AC026412.3	-0.0541369	-1.49451	-0.166973	0.867881	0.999824	-4.65358
AC007546.3	0.0268401	0.751696	0.166941	0.867906	0.999824	-4.744
PDCD4	-0.0126395	6.73573	-0.166905	0.867934	0.999824	-4.9356
GLUD1	-0.0128426	5.84092	-0.166848	0.867978	0.999824	-4.95403
SELENOO	0.0111505	4.83735	0.166839	0.867986	0.999824	-4.96172
INTS6L	0.0239396	4.00803	0.166774	0.868036	0.999824	-4.94868
PFN1P8	0.0777114	-2.73494	0.166701	0.868093	0.999824	-4.62914
ZCCHC14	-0.0209476	2.82997	-0.166647	0.868136	0.999824	-4.88349
XBP1	-0.0156349	5.95689	-0.166646	0.868137	0.999824	-4.95358
PAGE2B	-0.0710745	-1.67546	-0.166579	0.868189	0.999824	-4.64499
LINC00909	0.0166434	2.7746	0.166523	0.868233	0.999824	-4.87822
AC015712.2	0.0421834	-0.480103	0.166492	0.868257	0.999824	-4.68648
COPS4	0.0244112	3.07214	0.166452	0.868289	0.999824	-4.89859
IGLV2-11	0.0553022	1.85787	0.166448	0.868292	0.999824	-4.82921
AC091271.1	0.0539324	-1.99355	0.16643	0.868306	0.999824	-4.6374
AC006064.6	0.0496393	2.35021	0.166414	0.868319	0.999824	-4.87726
PRKAR2A	0.0110242	4.85246	0.166371	0.868353	0.999824	-4.96187
SPAST	-0.0172437	4.31646	-0.166353	0.868366	0.999824	-4.95625
BOK	0.0454953	0.735741	0.16628	0.868424	0.999824	-4.75926
CRLS1	0.0228233	2.90588	0.166251	0.868447	0.999824	-4.8907
PPIL1	0.0212676	1.98219	0.166198	0.868488	0.999824	-4.81898
TLCD4	-0.0528993	0.233396	-0.166195	0.86849	0.999824	-4.71408
AC092127.1	0.047693	-1.68697	0.166022	0.868626	0.999824	-4.64868
AC008443.1	0.0401233	-0.0654982	0.166017	0.86863	0.999824	-4.69932
AL096870.2	0.0160205	1.9762	0.165991	0.86865	0.999824	-4.81726
RASA2	-0.0242437	4.87482	-0.165852	0.868759	0.999824	-4.96247
SNHG10	0.0213383	1.17607	0.165838	0.86877	0.999824	-4.77
ODF2L	-0.0199731	3.46019	-0.165826	0.86878	0.999824	-4.9237
PCNA	0.0139767	3.96739	0.165796	0.868803	0.999824	-4.94397
LGALS12	-0.0324427	2.41707	-0.165779	0.868817	0.999824	-4.84899
AC073320.1	-0.0518112	-1.79205	-0.165677	0.868896	0.999824	-4.64066
TECPR1	-0.0115051	5.98955	-0.165619	0.868942	0.999824	-4.95253
AC008937.3	-0.0597648	-1.90387	-0.165573	0.868978	0.999824	-4.63988
AQP3	0.0245111	4.68262	0.165559	0.868989	0.999824	-4.96072
FGD6	0.0236769	1.60146	0.165447	0.869077	0.999824	-4.80308
AKAP6	-0.04421	-0.11514	-0.16544	0.869082	0.999824	-4.70688
LINC02812	0.0237955	0.278073	0.165382	0.869128	0.999824	-4.7217
AP001992.2	-0.0625518	-2.25252	-0.165375	0.869133	0.999824	-4.63101
TNFSF12	-0.0128525	4.78442	-0.165374	0.869134	0.999824	-4.96172
RNF150	-0.090534	-2.81908	-0.165372	0.869136	0.999824	-4.62456
C2CD3	0.0104947	4.56604	0.165335	0.869165	0.999824	-4.95954
GPR34	-0.0407453	0.914177	-0.165332	0.869167	0.999824	-4.75911
AC011477.1	0.0318831	-0.783613	0.165276	0.869211	0.999824	-4.67176
ATP2A1	0.0286045	-0.0837192	0.165211	0.869262	0.999824	-4.69763
AC011472.1	0.0586829	-1.61663	0.165073	0.86937	0.999824	-4.64791
CHORDC1	-0.0209935	3.70597	-0.165014	0.869416	0.999824	-4.93831
AC107993.1	0.0585851	-2.18745	0.164987	0.869438	0.999824	-4.63408
STX8	-0.0216226	2.66735	-0.164913	0.869496	0.999824	-4.86912
KIAA0586	0.0144769	3.44047	0.16488	0.869522	0.999824	-4.92234
ADRA1A	-0.0706438	-2.37321	-0.164864	0.869534	0.999824	-4.63035
PARD6B	0.0176729	1.46643	0.164853	0.869542	0.999824	-4.7861
CCDC9B	-0.0191836	2.04903	-0.164792	0.869591	0.999824	-4.82415
ZHX2	-0.0165259	4.5353	-0.164723	0.869645	0.999824	-4.95957
RPL10P9	-0.129051	-0.63755	-0.164706	0.869658	0.999824	-4.69137
SFMBT1	-0.0160117	2.75453	-0.164662	0.869692	0.999824	-4.87981
PLEKHG6	-0.0314415	-0.19513	-0.164575	0.86976	0.999824	-4.69402
NIT2	-0.0160128	2.90732	-0.164568	0.869766	0.999824	-4.88616
C5orf17	0.0693012	-1.29473	0.164413	0.869887	0.999824	-4.65412
LINC02723	-0.0282083	0.439175	-0.16435	0.869937	0.999824	-4.72285
AL035670.1	-0.071491	-2.53517	-0.164318	0.869962	0.999824	-4.62701
REEP4	0.0176962	3.9624	0.164304	0.869973	0.999824	-4.94188
EIF4EBP1	-0.0198447	2.83174	-0.164288	0.869986	0.999824	-4.87576
BCKDHA	0.0178974	4.39099	0.164236	0.870026	0.999824	-4.95614
TMEM119	-0.0408836	-0.0935278	-0.16403	0.870188	0.999824	-4.69456
PPIB	-0.0139763	6.61733	-0.163998	0.870213	0.999824	-4.94218
QRICH2	-0.0211622	0.862419	-0.163961	0.870242	0.999824	-4.74224
MAIP1	0.0197827	1.5661	0.163927	0.870269	0.999824	-4.79181
SPG11	-0.0139086	5.86468	-0.163877	0.870308	0.999824	-4.95421
LINC02054	0.0293102	1.06945	0.163867	0.870316	0.999824	-4.759
SOBP	0.0521479	-1.28418	0.163813	0.870358	0.999824	-4.65857
SGCD	0.102678	-2.728	0.163761	0.870399	0.999824	-4.62893
AL139289.2	0.0445753	-1.46756	0.163732	0.870421	0.999824	-4.64871
DEPDC4	0.0542223	-2.46012	0.163729	0.870424	0.999824	-4.63007
GPR55	0.0303754	2.00208	0.163668	0.870472	0.999824	-4.8236
RNF2	-0.0180046	3.20222	-0.163655	0.870482	0.999824	-4.90969
AL135999.1	0.0147732	3.52458	0.163641	0.870493	0.999824	-4.92293
INTS13	0.0204299	2.82669	0.163567	0.870551	0.999824	-4.88266
CBY1	0.0138415	2.08056	0.163512	0.870594	0.999824	-4.82702
NEGR1	-0.0262738	0.864465	-0.163476	0.870622	0.999824	-4.74573
HNRNPA3P2	0.0446488	-1.46338	0.163321	0.870744	0.999824	-4.64729
PLD2	-0.0140477	3.44293	-0.16315	0.870878	0.999824	-4.92098
IPO11	-0.0188573	2.04745	-0.163058	0.87095	0.999824	-4.83485
TRIM61	-0.0363316	-0.56263	-0.16303	0.870972	0.999824	-4.68277
AC008038.1	-0.0906638	1.56911	-0.163023	0.870977	0.999824	-4.77255
AC018445.4	-0.0497352	-1.99688	-0.162981	0.871011	0.999824	-4.64443
NDST2	-0.0101143	4.8525	-0.162964	0.871024	0.999824	-4.96235
RBM45	0.019433	1.86202	0.162959	0.871028	0.999824	-4.81696
RAPGEF6	-0.0215694	4.85948	-0.162935	0.871047	0.999824	-4.96266
GIMAP1	0.0163996	6.28865	0.16278	0.871168	0.999824	-4.94798
SFMBT2	0.0215051	3.27224	0.162541	0.871356	0.999824	-4.91421
ZNF512	0.01332	4.44382	0.162466	0.871414	0.999824	-4.95819
CDC23	0.01554	3.36231	0.162436	0.871438	0.999824	-4.91819
USP6	-0.0235809	0.230088	-0.162408	0.87146	0.999824	-4.71483
DYNLT3	-0.0289535	2.5098	-0.162217	0.87161	0.999824	-4.86999
RFPL2	-0.0559526	-1.24491	-0.162102	0.8717	0.999824	-4.65473
CCT4	0.0132655	5.38054	0.162095	0.871705	0.999824	-4.96096
AC009404.1	0.114083	7.6424	0.162069	0.871726	0.999824	-4.91542
FASTKD1	0.0254456	2.4653	0.162063	0.871731	0.999824	-4.86306
YES1	0.0253562	1.10427	0.162059	0.871734	0.999824	-4.76531
GPX4	0.0174264	5.86975	0.162054	0.871738	0.999824	-4.95561
LINC01355	-0.0265391	1.70852	-0.161915	0.871847	0.999824	-4.80723
ENPP5	0.0411648	0.439529	0.161871	0.871882	0.999824	-4.73301
BMP8A	0.0248391	1.90996	0.161778	0.871954	0.999824	-4.81804
TIPRL	-0.0138732	3.75482	-0.161762	0.871967	0.999824	-4.93752
SF3A3	-0.0127951	5.30294	-0.161683	0.872029	0.999824	-4.96204
AC008750.1	0.0306963	-0.14053	0.161654	0.872051	0.999824	-4.69148
TMEM175	0.0109234	4.48587	0.161474	0.872193	0.999824	-4.95824
LINC00863	-0.0184528	2.24908	-0.16129	0.872337	0.999824	-4.84187
C8orf31	0.0371794	-0.228446	0.161288	0.872339	0.999824	-4.6882
VASH1-AS1	0.0243926	2.16965	0.161275	0.872349	0.999824	-4.83094
AC010186.3	0.0161441	2.91862	0.161263	0.872358	0.999824	-4.88981
HEPACAM	0.0443147	4.21924	0.161226	0.872387	0.999824	-4.95236
ASXL1	0.0123481	5.30231	0.161219	0.872393	0.999824	-4.96149
AC012557.1	0.0387097	-1.44978	0.161137	0.872457	0.999824	-4.65413
FZD6	-0.0423128	0.0990806	-0.161104	0.872483	0.999824	-4.7079
YTHDC2	0.0192618	3.80072	0.161056	0.872521	0.999824	-4.94122
AC092123.1	-0.0389319	-0.739184	-0.161044	0.87253	0.999824	-4.6753
UTP18	-0.014563	4.03314	-0.161033	0.872539	0.999824	-4.94792
TRBV14	0.0669378	-0.801559	0.16098	0.872581	0.999824	-4.65443
AC136285.3	0.067787	-2.71504	0.160882	0.872657	0.999824	-4.62779
NCAPD2	0.0159277	5.05216	0.160767	0.872747	0.999824	-4.96278
STRC	0.0408178	-0.539341	0.160721	0.872783	0.999824	-4.67601
FAM50A	0.0155907	4.73316	0.160702	0.872798	0.999824	-4.96113
TMEM99	0.0217067	1.16737	0.160698	0.872801	0.999824	-4.76221
MDK	0.0342671	-0.466108	0.160698	0.872801	0.999824	-4.68181
FOXK1	0.0120452	5.04288	0.160684	0.872813	0.999824	-4.96285
AC007262.2	-0.0316768	1.31543	-0.160638	0.872849	0.999824	-4.77589
USP1	-0.0217846	4.38359	-0.160598	0.87288	0.999824	-4.95865
AP000432.2	0.0389407	1.44315	0.160538	0.872927	0.999824	-4.78541
CDKN3	0.0518336	-2.45101	0.16049	0.872965	0.999824	-4.63046
PLEKHG5	-0.043325	0.839198	-0.160399	0.873036	0.999824	-4.73933
THEM4	0.0187964	4.2702	0.160377	0.873054	0.999824	-4.95169
AC010260.1	0.0813793	-3.16205	0.160367	0.873061	0.999824	-4.62077
MCEE	0.029774	0.662544	0.160324	0.873095	0.999824	-4.73701
MIS12	0.0183723	3.33491	0.159927	0.873407	0.999824	-4.91857
AC110079.1	0.0260473	2.88887	0.159901	0.873427	0.999824	-4.8859
SLC2A4	0.0588309	-1.5379	0.159778	0.873523	0.999824	-4.64752
EP400P1	0.0184496	3.24052	0.159714	0.873574	0.999824	-4.91073
H2BFM	-0.0601073	-2.59722	-0.159437	0.873791	0.999824	-4.62725
BCL2	-0.0205387	4.93316	-0.159273	0.87392	0.999824	-4.96304
PTGER3	-0.0539788	-2.55202	-0.159216	0.873965	0.999824	-4.63211
HLTF	0.025068	2.63101	0.159185	0.873989	0.999824	-4.87902
EFCAB5	0.0364298	-0.903788	0.159095	0.874059	0.999824	-4.66956
TPMT	0.0170145	3.04153	0.159064	0.874084	0.999824	-4.89505
AC117529.1	0.0492408	-1.96585	0.159038	0.874104	0.999824	-4.63898
KRT8P33	-0.0544939	-2.26795	-0.159	0.874134	0.999824	-4.63736
ITGB1BP1	-0.0119319	4.22379	-0.158989	0.874143	0.999824	-4.95298
CCSER2	0.014791	4.19302	0.158958	0.874167	0.999824	-4.95452
AC009087.1	0.0674874	-1.49553	0.158917	0.874199	0.999824	-4.6419
MYOM2	0.0945733	2.05558	0.158801	0.87429	0.999824	-4.79688
LINC00824	0.0565636	-0.851877	0.158527	0.874505	0.999824	-4.66733
OBI1	-0.0276589	2.46392	-0.158503	0.874524	0.999824	-4.86109
TMED5	-0.0221266	5.24589	-0.158486	0.874538	0.999824	-4.96169
ABCA11P	0.0444885	0.148318	0.158478	0.874544	0.999824	-4.71937
CCDC14	0.025875	3.13125	0.158469	0.874551	0.999824	-4.91164
AL590560.2	0.0358354	0.382266	0.158456	0.874561	0.999824	-4.71974
LAMTOR5-AS1	-0.0212001	0.792126	-0.158455	0.874562	0.999824	-4.745
AC090643.1	0.0523378	-1.53688	0.158293	0.874689	0.999824	-4.64884
ALG3	0.015082	3.31656	0.158167	0.874788	0.999824	-4.91192
MSC	-0.0409358	0.645519	-0.158163	0.874791	0.999824	-4.7388
SLC52A3	0.0633609	-2.32139	0.158108	0.874834	0.999824	-4.62953
ZDHHC12	-0.0158966	4.09542	-0.158044	0.874885	0.999824	-4.94684
NCAPG	-0.0483881	-0.730508	-0.158033	0.874893	0.999824	-4.67408
TMEM94	0.0121307	4.83891	0.157978	0.874936	0.999824	-4.96279
VPS25	-0.0128415	3.7662	-0.157948	0.87496	0.999824	-4.93486
RPS18P9	0.0213777	0.519202	0.157874	0.875018	0.999824	-4.72697
KHDC4	-0.0127944	4.86193	-0.15785	0.875037	0.999824	-4.96301
FAM169A	0.0377128	0.718632	0.157792	0.875083	0.999824	-4.75569
CCDC169	0.0542405	-0.884529	0.157763	0.875105	0.999824	-4.66769
ZNF436-AS1	0.0301227	-0.2014	0.157702	0.875153	0.999824	-4.69541
OPRD1	0.0345561	0.371498	0.157696	0.875158	0.999824	-4.71608
LINC01011	-0.0176429	1.76273	-0.157669	0.875179	0.999824	-4.80632
C1GALT1	-0.0232029	4.09612	-0.157624	0.875215	0.999824	-4.95382
AP001189.1	0.0529529	2.95726	0.157607	0.875227	0.999824	-4.87874
AC136475.3	0.0302595	3.89957	0.15754	0.87528	0.999824	-4.94236
AL353763.2	-0.0194448	2.46237	-0.157504	0.875308	0.999824	-4.85414
RUFY4	-0.0352163	0.287218	-0.157389	0.875399	0.999824	-4.7161
MPP5	-0.0174376	2.28378	-0.157382	0.875404	0.999824	-4.85159
HIST1H2BN	-0.0280248	0.0758992	-0.15723	0.875524	0.999824	-4.70893
LINC02503	-0.0429166	2.2757	-0.157222	0.87553	0.999824	-4.84509
ANO5	0.0490448	-1.36474	0.157219	0.875532	0.999824	-4.65303
WDR44	0.0148168	3.38964	0.157193	0.875553	0.999824	-4.92274
ENDOD1	0.0205195	3.40442	0.157161	0.875578	0.999824	-4.91917
IFT74	-0.0285117	0.703668	-0.157136	0.875597	0.999824	-4.74023
FAM153B	0.0595773	-0.00375251	0.157112	0.875616	0.999824	-4.712
RIMKLA	-0.0470327	-1.61687	-0.157087	0.875636	0.999824	-4.64782
ZFYVE26	0.0133277	4.50214	0.157014	0.875693	0.999824	-4.95952
APOL2	-0.0181751	6.51501	-0.156958	0.875737	0.999824	-4.94548
TAF4	-0.0150772	3.83061	-0.156905	0.875779	0.999824	-4.94186
AL121987.2	0.0436154	-2.00023	0.156829	0.875839	0.999824	-4.64225
HCST	-0.0194952	4.73186	-0.156778	0.875878	0.999824	-4.96136
AL008727.1	0.0289963	-0.710285	0.156767	0.875887	0.999824	-4.67253
MRPL13	0.0452654	0.558097	0.156738	0.87591	0.999824	-4.72649
EPHA1	-0.0214567	2.94131	-0.156727	0.875918	0.999824	-4.88592
WDFY3-AS2	-0.0293381	0.205219	-0.156522	0.876079	0.999824	-4.70978
DHX16	0.00895566	5.36694	0.156363	0.876204	0.999824	-4.96165
ZBTB11-AS1	-0.0187672	0.374882	-0.156301	0.876253	0.999824	-4.72403
USP43	-0.0612852	-2.32403	-0.156264	0.876282	0.999824	-4.63808
ARRDC5	0.0188505	1.8004	0.15623	0.876309	0.999824	-4.81228
AC138969.1	0.023477	4.60781	0.156203	0.87633	0.999824	-4.96061
RBKS	-0.0275647	-0.503785	-0.156145	0.876376	0.999824	-4.68319
C12orf10	0.0148058	3.95773	0.156038	0.876459	0.999824	-4.94284
AC093227.3	0.14187	-3.01113	0.155909	0.876561	0.999824	-4.61992
SNAPIN	-0.011357	3.27669	-0.1559	0.876568	0.999824	-4.90834
OR10AH1P	0.0668446	-0.122504	0.155892	0.876574	0.999824	-4.69727
DENND2D	0.0140395	6.35501	0.155784	0.876659	0.999824	-4.94715
FMR1	-0.0220664	4.84035	-0.155643	0.87677	0.999824	-4.96329
GSKIP	-0.0260417	2.97116	-0.155606	0.876798	0.999824	-4.89621
BCRP2	0.0528359	0.477397	0.155536	0.876853	0.999824	-4.71603
AC068448.1	0.0605206	0.33226	0.155383	0.876974	0.999824	-4.71354
KCNK17	-0.0816566	-2.01314	-0.155265	0.877067	0.999824	-4.64199
TUBG1P	0.0431485	-1.25686	0.155228	0.877096	0.999824	-4.65945
RIOK2	-0.0190184	2.65221	-0.155117	0.877183	0.999824	-4.86893
HMGA1P4	0.042583	-1.79196	0.155044	0.87724	0.999824	-4.64542
RTN4RL1	0.0569051	-1.99205	0.15502	0.877259	0.999824	-4.63332
AF111167.2	0.0373818	-1.1437	0.154995	0.877279	0.999824	-4.66111
NUTM2G	0.0235512	0.922192	0.154778	0.877449	0.999824	-4.74599
SECISBP2	-0.00965985	5.43502	-0.154747	0.877473	0.999824	-4.96102
FAM90A1	-0.0459127	-2.13793	-0.154615	0.877577	0.999824	-4.63348
AC105345.1	-0.0395947	-0.956847	-0.154607	0.877583	0.999824	-4.66422
DEPDC7	-0.0487684	-1.56522	-0.154568	0.877614	0.999824	-4.65029
HAMP	0.0350637	-0.302065	0.154458	0.8777	0.999824	-4.69109
NSG1	-0.0383049	2.84765	-0.15445	0.877707	0.999824	-4.88846
DHX35	0.0130023	2.63078	0.154341	0.877792	0.999824	-4.87093
TMC3-AS1	0.0348747	-0.450152	0.154309	0.877817	0.999824	-4.68984
ADGRE4P	-0.0432883	2.5623	-0.154128	0.877959	0.999824	-4.87296
AC105206.2	-0.0427801	-2.12898	-0.154049	0.878022	0.999824	-4.6383
GPAT2	0.0690111	0.172468	0.154049	0.878022	0.999824	-4.72334
NIFK	0.0245584	2.71747	0.154033	0.878034	0.999824	-4.87395
ZNF561	-0.0129976	3.64331	-0.154033	0.878034	0.999824	-4.93172
LINC01521	0.0204428	0.603671	0.153938	0.878109	0.999824	-4.73359
FASLG	0.0277498	1.67167	0.153934	0.878112	0.999824	-4.80572
PACC1	-0.017276	2.05607	-0.153927	0.878117	0.999824	-4.82625
AC003043.2	0.0361723	-0.0908581	0.153897	0.878141	0.999824	-4.69714
GOLGA8H	-0.0805902	-2.63317	-0.153832	0.878192	0.999824	-4.63302
ZCCHC17	-0.0193487	3.08932	-0.153798	0.878219	0.999824	-4.89345
LSP1P4	0.0437996	-0.941123	0.153797	0.878219	0.999824	-4.6659
FOXP4	0.0153968	2.86735	0.153761	0.878248	0.999824	-4.88765
ZNF558	-0.0188216	2.85684	-0.153747	0.878259	0.999824	-4.88866
TMED9	0.0112384	5.3927	0.153685	0.878307	0.999824	-4.96199
AL353748.3	0.0204988	0.443745	0.153387	0.878542	0.999824	-4.7251
AC006011.1	-0.078178	-2.88703	-0.153312	0.8786	0.999824	-4.63115
CD40LG	-0.0199046	3.41938	-0.153295	0.878614	0.999824	-4.91857
AC100803.3	0.0531053	-0.957478	0.153268	0.878635	0.999824	-4.67996
GLB1L	0.0310494	0.779703	0.153205	0.878685	0.999824	-4.73722
CPM	0.0230198	2.40513	0.153103	0.878765	0.999824	-4.85007
SLC22A25	-0.0666792	-2.75848	-0.153028	0.878823	0.999824	-4.62673
ENOSF1	-0.021605	3.6573	-0.15302	0.87883	0.999824	-4.93043
AC009412.1	-0.121552	1.16502	-0.152986	0.878857	0.999824	-4.7609
IFI44L	0.056115	3.85898	0.152887	0.878935	0.999824	-4.93595
ARHGAP10	0.021843	1.63582	0.152876	0.878943	0.999824	-4.80101
RPS6KB1	-0.015139	3.80301	-0.152856	0.878958	0.999824	-4.94104
AL157997.1	0.0299762	0.670873	0.152836	0.878974	0.999824	-4.73678
SPRED2	0.0261335	0.261435	0.152835	0.878975	0.999824	-4.71549
DPP4	0.0202601	3.7519	0.152794	0.879007	0.999824	-4.93559
PPP4R3A	-0.013369	5.81124	-0.152776	0.879022	0.999824	-4.95556
EEF1A1P9	0.0257218	1.70948	0.152742	0.879048	0.999824	-4.80202
FAM98B	0.0160314	3.34714	0.152666	0.879108	0.999824	-4.91969
DNAJC14	-0.00999364	4.53628	-0.152606	0.879155	0.999824	-4.9605
DKC1	0.0102194	4.51887	0.152528	0.879216	0.999824	-4.96053
IGKV1-33	0.103733	-0.750922	0.152484	0.879251	0.999824	-4.68662
CAV1	0.0594573	-2.0042	0.1523	0.879395	0.999824	-4.64087
SPATC1L	0.030765	1.56628	0.152295	0.879399	0.999824	-4.80344
CDH3	-0.0509995	-2.24346	-0.15229	0.879404	0.999824	-4.63265
AC006486.2	-0.051831	-2.25423	-0.152284	0.879408	0.999824	-4.62884
AC069287.2	0.146977	-3.78075	0.152198	0.879476	0.999824	-4.61396
AVPR2	0.0410325	-1.74472	0.152166	0.879501	0.999824	-4.645
CTSV	-0.0495961	-2.00593	-0.152065	0.87958	0.999824	-4.63366
LINC02289	-0.0416364	2.37191	-0.152059	0.879585	0.999824	-4.84021
LINC00235	0.0327086	-1.64011	0.151903	0.879707	0.999824	-4.65178
AC025539.1	0.0498021	-0.787967	0.151886	0.87972	0.999824	-4.67127
PTPN13	-0.0311985	1.07283	-0.151821	0.879772	0.999824	-4.76713
MAP3K7CL	-0.0326217	3.76844	-0.151788	0.879798	0.999824	-4.94307
ACSM2B	-0.0835769	-2.58699	-0.151697	0.879869	0.999824	-4.63136
LINC01405	-0.04621	-1.80312	-0.151602	0.879944	0.999824	-4.64453
PHKB	-0.0104971	4.79321	-0.151577	0.879964	0.999824	-4.9632
FAM162A	0.0170259	2.77122	0.151565	0.879973	0.999824	-4.87461
DSTN	-0.0122726	4.57789	-0.151379	0.880119	0.999824	-4.96083
PTPRN2	-0.0257396	2.81557	-0.151359	0.880135	0.999824	-4.8794
OIP5	0.0488365	-2.2221	0.151256	0.880215	0.999824	-4.63605
NPR3	0.0560039	-1.60818	0.151197	0.880262	0.999824	-4.64709
AC002525.1	-0.0561802	-2.6295	-0.151187	0.88027	0.999824	-4.62844
MKLN1-AS	0.0247452	0.833447	0.151182	0.880274	0.999824	-4.7406
GAPLINC	-0.0401175	-1.67662	-0.151115	0.880327	0.999824	-4.64903
CEP97	-0.0169094	2.62466	-0.151062	0.880368	0.999824	-4.86759
NUDCD1	0.0348552	1.20722	0.15101	0.880409	0.999824	-4.78166
FKBPL	-0.0194989	1.27027	-0.150889	0.880504	0.999824	-4.77145
AC090946.1	0.0450846	-0.386524	0.150858	0.880528	0.999824	-4.68793
MRPL15	0.0226037	2.2402	0.150774	0.880595	0.999824	-4.83908
AL592301.1	-0.0371741	-1.19381	-0.15077	0.880598	0.999824	-4.65745
CACNG8	0.0299748	1.47691	0.150753	0.880611	0.999824	-4.7869
TRAV3	0.0300518	0.265363	0.150614	0.88072	0.999824	-4.71244
SUPT3H	-0.0234435	0.895131	-0.150486	0.880821	0.999824	-4.75318
AC107029.2	0.0663298	-2.5145	0.150454	0.880846	0.999824	-4.63239
NAA15	0.0143606	3.97886	0.150224	0.881027	0.999824	-4.94747
KLF11	0.0205409	2.89984	0.150215	0.881034	0.999824	-4.89756
AL645568.1	0.0191021	1.19774	0.150166	0.881073	0.999824	-4.76299
IL17RD	-0.057853	-1.93484	-0.150151	0.881084	0.999824	-4.64305
LPP	0.0127116	5.19696	0.150147	0.881087	0.999824	-4.96302
CD3EAP	0.0272555	1.21246	0.150089	0.881133	0.999824	-4.76593
ZBED3-AS1	-0.0273702	1.52352	-0.150081	0.881139	0.999824	-4.78956
AC092718.3	0.049477	-1.73579	0.150047	0.881166	0.999824	-4.64359
AP005901.5	-0.0482006	1.50887	-0.150039	0.881172	0.999824	-4.79785
F2RL3	-0.0222752	0.671832	-0.14982	0.881344	0.999824	-4.73159
AL137025.1	0.0395256	-1.0012	0.149714	0.881427	0.999824	-4.66866
GSTO1	-0.0191713	4.61149	-0.149704	0.881435	0.999824	-4.95964
TNNT2	0.0552697	-2.31297	0.149681	0.881454	0.999824	-4.63526
YTHDF2	0.00955864	5.07513	0.149618	0.881504	0.999824	-4.96368
TMEM182	-0.0353288	0.28793	-0.149504	0.881593	0.999824	-4.71675
NAV3	0.0497815	-0.550216	0.149479	0.881612	0.999824	-4.67886
SLC26A4-AS1	0.0354748	1.36252	0.149452	0.881634	0.999824	-4.78319
HEPACAM2	-0.0679312	-2.36421	-0.149433	0.881649	0.999824	-4.63425
IGHV1-69	0.0999077	-1.50568	0.149374	0.881695	0.999824	-4.66685
KRBA1	-0.0133562	2.42931	-0.149354	0.881711	0.999824	-4.85276
MOBP	0.0396987	-0.466304	0.149099	0.881911	0.999824	-4.68177
ANKRD36	0.0201555	2.90806	0.149043	0.881955	0.999824	-4.88644
PIGQ	0.0137445	4.10826	0.149037	0.88196	0.999824	-4.94942
ENDOG	0.0203105	1.81377	0.148964	0.882017	0.999824	-4.81015
COG8	-0.0097958	3.94134	-0.148941	0.882035	0.999824	-4.944
RFWD3	0.0103463	3.76602	0.148896	0.882071	0.999824	-4.93886
RPS6KA4	0.0152063	5.35351	0.148836	0.882118	0.999824	-4.96266
PLEKHA7	0.0287966	0.630165	0.148725	0.882205	0.999824	-4.73535
KIAA0930	-0.0154806	6.23185	-0.14868	0.88224	0.999824	-4.95034
MRPL17	-0.0176042	2.26326	-0.148619	0.882288	0.999824	-4.84072
VSIG8	-0.0788254	-2.6593	-0.148568	0.882328	0.999824	-4.62979
TMEM106B	0.0212844	4.10732	0.148418	0.882446	0.999824	-4.95378
ARRDC3-AS1	0.0277306	-0.258326	0.148403	0.882458	0.999824	-4.68823
ZNF668	-0.0148752	2.27833	-0.148297	0.882542	0.999824	-4.84416
ANXA1	-0.0353839	6.24599	-0.148281	0.882554	0.999824	-4.94905
S1PR2	0.018831	1.81359	0.148188	0.882627	0.999824	-4.80708
SRP72	0.0171122	5.18038	0.148173	0.882639	0.999824	-4.96321
DPM2	-0.0382847	4.91983	-0.148113	0.882687	0.999824	-4.96383
HAT1	-0.0273334	2.86459	-0.148087	0.882707	0.999824	-4.88527
ZXDA	-0.0356249	0.398462	-0.147874	0.882874	0.999824	-4.72988
PRORP	0.0150495	3.85793	0.147666	0.883038	0.999824	-4.94136
KIF2A	-0.0173764	4.1824	-0.147651	0.88305	0.999824	-4.95457
SLC39A12-AS1	-0.0267535	-0.801107	-0.147558	0.883123	0.999824	-4.67057
LLPH-DT	-0.0371291	-0.880272	-0.147424	0.883228	0.999824	-4.66127
AC007496.2	0.052316	-2.39624	0.147423	0.883229	0.999824	-4.63108
HCCS	0.0107595	3.20892	0.147366	0.883274	0.999824	-4.90783
ATG9B	-0.0211939	2.06537	-0.147349	0.883287	0.999824	-4.82486
AC019322.4	-0.0463088	2.07051	-0.147297	0.883328	0.999824	-4.83862
KAT5	0.0108388	4.81838	0.14719	0.883412	0.999824	-4.9632
MAPKAPK5	-0.0120883	4.15463	-0.147051	0.883521	0.999824	-4.95347
CD99	0.0159994	5.58118	0.146968	0.883587	0.999824	-4.96125
SPC25	0.0660188	-2.00262	0.146961	0.883592	0.999824	-4.64183
SASH1	0.0338614	1.18754	0.146945	0.883604	0.999824	-4.77192
CA1	-0.0787241	3.43236	-0.146928	0.883618	0.999824	-4.92258
LINC02728	-0.0486593	-2.05557	-0.146782	0.883733	0.999824	-4.63711
P4HA2	-0.0401076	-0.390648	-0.146698	0.883799	0.999824	-4.68244
CDH7	0.054041	-1.07337	0.146545	0.883919	0.999824	-4.66576
CHD4	-0.0156718	6.74966	-0.146334	0.884085	0.999824	-4.93776
AC008915.2	-0.0407783	-1.92423	-0.146182	0.884205	0.999824	-4.63955
CDH6	0.0538286	-0.884375	0.146177	0.884209	0.999824	-4.66467
AL589843.1	0.0369873	-0.976848	0.146169	0.884215	0.999824	-4.663
NAPA-AS1	0.0310814	-0.304316	0.146158	0.884224	0.999824	-4.68737
THAP7-AS1	-0.035465	-0.24635	-0.146119	0.884254	0.999824	-4.6925
RCSD1	-0.0130354	7.18982	-0.146006	0.884343	0.999824	-4.92814
PCBP3	-0.0327169	0.574717	-0.145958	0.884381	0.999824	-4.73035
AC006262.1	0.0363462	-1.43057	0.145947	0.884389	0.999824	-4.64764
ODF3B	0.023558	4.84208	0.145919	0.884412	0.999824	-4.9629
BRSK2	-0.0405666	-1.48495	-0.145917	0.884413	0.999824	-4.65045
NCOR1	0.0151375	6.43979	0.145751	0.884544	0.999824	-4.94569
C11orf68	0.0126266	4.81489	0.145653	0.88462	0.999824	-4.96302
GPR180	0.027991	1.71762	0.145564	0.884691	0.999824	-4.81053
FRG1HP	-0.0182142	2.0282	-0.14548	0.884757	0.999824	-4.8257
RAPGEF1	-0.0129324	6.95952	-0.145479	0.884758	0.999824	-4.93284
YARS	0.0114119	5.03556	0.145443	0.884786	0.999824	-4.96412
CCL22	-0.0378712	-1.23999	-0.145289	0.884907	0.999824	-4.66053
WWTR1-AS1	0.0817319	-2.91078	0.145271	0.884921	0.999824	-4.62223
MAFB	0.0244662	4.28451	0.145106	0.885051	0.999824	-4.95493
POM121L7P	0.0639756	-2.68843	0.145029	0.885112	0.999824	-4.62865
CICP14	-0.0254921	3.13103	-0.145004	0.885131	0.999824	-4.905
SCHIP1	-0.0396964	-1.59482	-0.144986	0.885145	0.999824	-4.64727
AL162311.3	-0.0270067	-0.593735	-0.144448	0.885568	0.999824	-4.68246
LINC01138	-0.0129178	3.49974	-0.144303	0.885683	0.999824	-4.9204
RABAC1	-0.0138442	5.2071	-0.14426	0.885716	0.999824	-4.96415
GLYCTK-AS1	-0.0461403	-1.50997	-0.144243	0.88573	0.999824	-4.64762
PPP2R5D	-0.0118371	4.25249	-0.14424	0.885732	0.999824	-4.95428
EMC4	0.00986776	4.14569	0.144183	0.885777	0.999824	-4.95085
AP3M1	-0.0109267	4.90389	-0.144108	0.885836	0.999824	-4.96419
DLGAP1-AS3	0.0371719	-1.81407	0.144095	0.885846	0.999824	-4.64226
JAGN1	0.0102255	3.53153	0.144062	0.885872	0.999824	-4.92514
CD9	-0.030723	3.52825	-0.144039	0.88589	0.999824	-4.92886
AL159152.1	0.0525111	-2.17644	0.144026	0.885901	0.999824	-4.63463
FOSL1	0.058427	-2.39437	0.143967	0.885947	0.999824	-4.6261
AC022182.1	-0.0352154	-1.53695	-0.143915	0.885988	0.999824	-4.64772
OAS3	0.0496759	5.24789	0.143895	0.886004	0.999824	-4.9637
NCKAP1L	0.0100083	7.23908	0.143887	0.88601	0.999824	-4.92751
AP001033.2	-0.0378427	-1.39032	-0.143883	0.886013	0.999824	-4.66003
RAP1GAP	0.0979262	0.961271	0.143877	0.886018	0.999824	-4.75046
ARHGEF12	0.0329049	3.95052	0.143706	0.886153	0.999824	-4.94647
RALY	-0.013318	6.71941	-0.14369	0.886165	0.999824	-4.94131
AL583810.1	0.0506727	-2.18776	0.143635	0.886208	0.999824	-4.63726
AL022323.4	0.0254794	1.40866	0.143459	0.886346	0.999824	-4.77798
AL133477.2	-0.0389675	-2.00198	-0.143432	0.886368	0.999824	-4.64022
DOCK7	-0.0207196	3.60735	-0.143388	0.886403	0.999824	-4.93083
MIB1	0.0232421	3.96215	0.143369	0.886418	0.999824	-4.95114
ALG9	0.0148295	2.23503	0.143358	0.886426	0.999824	-4.84121
AC125611.3	0.147253	-2.19636	0.143358	0.886426	0.999824	-4.63786
SPRYD3	-0.0129338	5.2682	-0.143251	0.88651	0.999824	-4.96383
DARS-AS1	0.0189669	0.520789	0.14322	0.886534	0.999824	-4.7291
ITGA2	-0.0329075	-0.976304	-0.14321	0.886542	0.999824	-4.66196
KCTD9	0.0180163	2.94268	0.143198	0.886552	0.999824	-4.89512
AP000781.2	0.0731843	-1.82239	0.143172	0.886572	0.999824	-4.64155
MRPL39	-0.0257484	1.19157	-0.143139	0.886598	0.999824	-4.77143
SPDYE2B	0.0536109	-0.801961	0.143036	0.886679	0.999824	-4.66696
PERP	0.0282584	0.502048	0.142999	0.886708	0.999824	-4.73489
SMIM33	-0.0562042	-2.56939	-0.142854	0.886823	0.999824	-4.63106
AC019080.1	0.0191968	0.730646	0.142805	0.886861	0.999824	-4.74484
ZNF782	-0.0210523	1.01352	-0.142655	0.886979	0.999824	-4.76523
C11orf21	-0.0147173	6.28205	-0.142645	0.886987	0.999824	-4.94867
CACNA1C-AS1	-0.0286251	-0.159779	-0.142634	0.886996	0.999824	-4.70052
ATF5	-0.0192538	3.20175	-0.142627	0.887001	0.999824	-4.90276
AC006160.1	-0.0452974	-1.054	-0.142611	0.887014	0.999824	-4.66752
POLDIP2	-0.0102152	4.79016	-0.142549	0.887062	0.999824	-4.96316
CHROMR	-0.0163966	2.4581	-0.1425	0.887101	0.999824	-4.86146
TMEM204	-0.0209005	4.14517	-0.142466	0.887128	0.999824	-4.95057
CREBL2	-0.0138511	4.61609	-0.142438	0.88715	0.999824	-4.96253
AC009019.2	-0.043881	-1.87445	-0.142343	0.887225	0.999824	-4.64209
DDX12P	-0.0385003	0.484496	-0.142331	0.887234	0.999824	-4.72662
AC087203.3	0.0286664	-0.0873837	0.142247	0.8873	0.999824	-4.70443
AC008040.1	0.065463	-2.32712	0.142224	0.887318	0.999824	-4.63706
SIRT4	-0.0401325	-0.713563	-0.142076	0.887435	0.999824	-4.66976
PYGB	0.0125277	5.39224	0.142058	0.887449	0.999824	-4.96312
ZNF721	0.0224587	2.91067	0.141961	0.887525	0.999824	-4.89658
FAM111A	0.0166441	5.65943	0.141945	0.887538	0.999824	-4.95876
LRRC43	0.0473528	-1.90098	0.141927	0.887552	0.999824	-4.6422
APBA2	-0.0181239	4.37001	-0.141913	0.887563	0.999824	-4.95489
TDRKH-AS1	-0.0466448	-1.53008	-0.141908	0.887567	0.999824	-4.64885
AC114939.1	-0.0472792	-1.93798	-0.141848	0.887614	0.999824	-4.63761
LRRC8A	0.00987965	4.23894	0.141833	0.887626	0.999824	-4.95405
HBQ1	-0.051732	3.66458	-0.141786	0.887663	0.999824	-4.93593
CLUAP1	0.0151309	2.93983	0.141731	0.887706	0.999824	-4.89354
LSM1	-0.0239847	2.32042	-0.14162	0.887793	0.999824	-4.84777
SLC66A3	-0.0154362	3.9782	-0.141613	0.887799	0.999824	-4.94837
KCNJ5	-0.0504857	-1.71631	-0.14154	0.887856	0.999824	-4.6457
LINC01137	0.0190733	0.884903	0.141468	0.887913	0.999824	-4.74957
RPL23AP24	-0.10125	-2.92293	-0.141426	0.887947	0.999824	-4.62008
OLR1	-0.0618853	-1.01175	-0.141333	0.888019	0.999824	-4.66438
RRP8	0.0090056	3.67452	0.141284	0.888058	0.999824	-4.93501
ZNF581	0.0123073	3.58333	0.141185	0.888136	0.999824	-4.92777
AC011511.3	-0.112802	-2.71407	-0.141141	0.88817	0.999824	-4.61784
RMDN1	-0.0127427	3.41116	-0.141127	0.888182	0.999824	-4.92014
AC009962.1	0.0437416	-1.49994	0.141112	0.888193	0.999824	-4.65282
AL513190.1	0.0308982	-0.441153	0.141089	0.888211	0.999824	-4.69262
AC078883.1	-0.0182141	0.61447	-0.141011	0.888273	0.999824	-4.73261
JMJD8	0.0116755	4.14802	0.140995	0.888286	0.999824	-4.95071
OR2W3	-0.0558296	3.15692	-0.140898	0.888362	0.999824	-4.91012
ANKS6	0.0160182	2.41039	0.140873	0.888381	0.999824	-4.85435
HSD17B13	-0.031407	0.329935	-0.14087	0.888384	0.999824	-4.71861
CGRRF1	0.025621	1.5448	0.14071	0.88851	0.999824	-4.7973
RXYLT1	-0.0149028	1.76916	-0.140642	0.888563	0.999824	-4.81245
AC010422.3	-0.0567069	0.517763	-0.140632	0.888571	0.999824	-4.7375
ELP1	0.0113969	4.34144	0.140602	0.888595	0.999824	-4.95847
NOTCH2NLB	-0.0690917	0.258808	-0.140602	0.888595	0.999824	-4.71757
SPON1	-0.0341817	-0.14084	-0.140541	0.888643	0.999824	-4.70875
AC104389.5	0.0561484	2.8196	0.140474	0.888695	0.999824	-4.90496
SOX13	0.023902	2.14861	0.140465	0.888702	0.999824	-4.83523
SNX17	0.0112132	6.16786	0.140284	0.888845	0.999824	-4.9518
TSPOAP1	-0.0235576	4.11974	-0.140194	0.888916	0.999824	-4.95322
SNRNP200	0.010932	6.95667	0.14012	0.888974	0.999824	-4.93374
CUL7	0.010243	3.48704	0.140087	0.889	0.999824	-4.92216
NDRG4	-0.0432478	-1.78876	-0.140079	0.889006	0.999824	-4.63907
AC020917.3	0.0449012	-0.97139	0.140067	0.889016	0.999824	-4.66376
EI24	-0.00871717	3.98148	-0.140025	0.889049	0.999824	-4.94798
CAMLG	0.0111163	3.62141	0.139999	0.88907	0.999824	-4.93127
UPK1A-AS1	-0.0464419	-2.14205	-0.13998	0.889084	0.999824	-4.63151
ZNF845	-0.0181298	2.59271	-0.139863	0.889176	0.999824	-4.87004
PPAT	-0.0241397	2.03315	-0.139822	0.889209	0.999824	-4.83185
MUL1	-0.0124141	4.2071	-0.13977	0.88925	0.999824	-4.95315
LINC02615	0.037445	-0.719333	0.139739	0.889274	0.999824	-4.67862
RNLS	0.01832	0.153011	0.139703	0.889303	0.999824	-4.70603
ANLN	-0.0460439	-1.53932	-0.139576	0.889402	0.999824	-4.64773
AC127496.1	0.0316683	-1.34324	0.139532	0.889437	0.999824	-4.65054
ZNF517	-0.00994006	2.60409	-0.139493	0.889468	0.999824	-4.86578
NUDT9	0.01022	2.70926	0.139438	0.889511	0.999824	-4.87475
STAC2	0.0342368	-0.739818	0.139432	0.889515	0.999824	-4.67151
RRS1-AS1	0.0524439	-2.44011	0.139403	0.889539	0.999824	-4.62945
ADAMTSL5	0.0222425	0.191601	0.139345	0.889584	0.999824	-4.7075
ANKFY1	-0.014615	5.17056	-0.139256	0.889654	0.999824	-4.96416
AP003717.4	0.0387493	-1.39345	0.139168	0.889724	0.999824	-4.64922
SLFN14	-0.0364213	-0.685167	-0.139117	0.889763	0.999824	-4.6797
ASH2L	-0.00919315	4.69383	-0.139082	0.889791	0.999824	-4.96301
NPIPB3	0.0308951	6.18689	0.139076	0.889796	0.999824	-4.94936
UGCG	0.0197053	3.92616	0.139065	0.889804	0.999824	-4.94848
TRAF1	0.0148002	5.26591	0.139037	0.889827	0.999824	-4.96391
ADAM15	-0.0172774	4.90577	-0.139015	0.889844	0.999824	-4.96435
AP001107.9	0.0321947	-0.377408	0.138875	0.889954	0.999824	-4.69212
TNFAIP8	-0.014685	5.72055	-0.138774	0.890033	0.999824	-4.95806
AL133520.1	0.0287573	-1.16427	0.138771	0.890036	0.999824	-4.66146
AC012184.3	0.0404233	-1.89631	0.13872	0.890076	0.999824	-4.6433
TAC4	0.0453024	-2.21829	0.138675	0.890112	0.999824	-4.63546
NPIPA3	-0.0979063	-1.96161	-0.138436	0.8903	0.999824	-4.63817
PREPL	0.0190507	3.58973	0.138418	0.890314	0.999824	-4.93493
PTGR1	-0.0427824	-0.88933	-0.138354	0.890365	0.999824	-4.66734
GAR1	-0.0128171	2.52659	-0.138337	0.890378	0.999824	-4.86096
RPL26P30	-0.040223	-2.19606	-0.138296	0.89041	0.999824	-4.63656
AC001226.2	0.0369091	-1.39811	0.138286	0.890418	0.999824	-4.65516
AL049781.1	0.0656399	-0.65685	0.138212	0.890476	0.999824	-4.67898
AC025774.1	-0.0310466	-1.67846	-0.138147	0.890527	0.999824	-4.64917
AC010401.1	-0.035034	-1.1473	-0.138055	0.890599	0.999824	-4.65747
AHCYL2	0.0127991	3.18494	0.13802	0.890627	0.999824	-4.91166
AC006978.1	-0.0139987	2.10604	-0.13802	0.890627	0.999824	-4.83434
BX255925.3	0.0137237	3.37735	0.137985	0.890655	0.999824	-4.91379
SOWAHC	0.0217055	0.417627	0.137956	0.890678	0.999824	-4.72203
DNASE1	-0.0139462	4.75145	-0.137914	0.89071	0.999824	-4.96341
MOCS3	0.0108358	2.48112	0.137828	0.890779	0.999824	-4.85864
AC007383.2	0.0242676	-0.654746	0.137804	0.890797	0.999824	-4.67829
RBBP9	-0.0133942	2.20007	-0.137783	0.890814	0.999824	-4.84149
AC021491.4	0.0413399	-1.26736	0.137749	0.89084	0.999824	-4.65814
HDGFL2	0.0116415	4.73858	0.137726	0.890859	0.999824	-4.96333
NPIPB5	0.0196661	6.7113	0.137601	0.890957	0.999824	-4.94121
TMED7	0.0160654	4.68964	0.137501	0.891036	0.999824	-4.96398
HBB	-0.0458477	17.1114	-0.137497	0.891039	0.999824	-4.72436
ZSCAN26	-0.015612	2.86239	-0.137482	0.891051	0.999824	-4.88796
SCARNA2	0.0966712	-2.18428	0.137422	0.891098	0.999824	-4.63721
CERS6-AS1	-0.0399573	1.46919	-0.137392	0.891121	0.999824	-4.79599
TRBV7-9	-0.0276688	1.41963	-0.137361	0.891146	0.999824	-4.77638
RFX3	-0.0196404	3.00249	-0.137333	0.891168	0.999824	-4.90544
ZNRF2	0.0179796	3.54932	0.137281	0.891209	0.999824	-4.93296
LINC02273	-0.0389871	2.21401	-0.137225	0.891253	0.999824	-4.84822
AC123912.4	0.0543313	1.94883	0.137211	0.891265	0.999824	-4.82744
ZBTB16	-0.0314068	3.40521	-0.137093	0.891357	0.999824	-4.91567
BX005040.1	-0.077696	-2.7444	-0.137089	0.891361	0.999824	-4.62522
CLTB	-0.014811	4.95622	-0.136948	0.891471	0.999824	-4.96462
RPS26	0.0556951	5.77385	0.136779	0.891605	0.999824	-4.96033
AC134043.3	0.050149	-2.28961	0.136777	0.891606	0.999824	-4.63822
NANOG	0.0394946	-0.508701	0.136755	0.891624	0.999824	-4.68085
TMEM79	0.0107628	2.63732	0.136725	0.891647	0.999824	-4.87437
AC068831.1	0.0322772	-0.763766	0.136673	0.891688	0.999824	-4.67129
ATP6V0E2	0.0160456	4.07591	0.136619	0.89173	0.999824	-4.94687
MIATNB	0.0163976	2.83636	0.136597	0.891748	0.999824	-4.88238
PAXBP1-AS1	-0.0162237	2.30073	-0.136474	0.891845	0.999824	-4.84856
GVQW3	0.0186991	2.63611	0.136423	0.891885	0.999824	-4.86989
CDKN1B	-0.0115562	6.62995	-0.136378	0.89192	0.999824	-4.94109
CHKB	-0.0100327	5.44616	-0.13636	0.891934	0.999824	-4.96288
NDUFAF8	-0.0212853	1.53808	-0.136309	0.891975	0.999824	-4.79207
N6AMT1	0.0198571	1.71406	0.136281	0.891997	0.999824	-4.8114
AC022498.2	0.0514734	-1.64456	0.136234	0.892034	0.999824	-4.64519
ZNF768	0.0129449	2.83415	0.136228	0.892039	0.999824	-4.88386
DCP1A	0.00743904	4.60146	0.136152	0.892099	0.999824	-4.96233
IGHV3-74	-0.0500733	0.706039	-0.136151	0.892099	0.999824	-4.74994
AC133065.3	0.153056	-2.57491	0.136085	0.892151	0.999824	-4.63046
AC079322.1	0.0306721	-1.11171	0.135972	0.89224	0.999824	-4.66132
HNRNPA1	0.0106806	8.56411	0.135928	0.892275	0.999824	-4.89647
LINC01465	-0.0462341	-2.48161	-0.135835	0.892348	0.999824	-4.63257
LINC02520	-0.0769484	-3.11047	-0.135784	0.892388	0.999824	-4.62235
SPIN2A	0.0322479	-0.806346	0.135681	0.892469	0.999824	-4.67525
ZNF271P	-0.0127604	3.44374	-0.135664	0.892483	0.999824	-4.92195
CHAF1A	0.0140575	2.92733	0.135639	0.892502	0.999824	-4.88759
SRSF4	-0.00922466	6.25711	-0.13561	0.892525	0.999824	-4.94976
PRR5	0.0176277	4.81521	0.1356	0.892533	0.999824	-4.96404
DSG3	-0.0558057	-1.21429	-0.135593	0.892538	0.999824	-4.658
FGFR1OP	-0.0132961	3.68001	-0.135588	0.892542	0.999824	-4.93771
EXOSC3	0.0106947	3.15909	0.135548	0.892574	0.999824	-4.90479
AL158834.2	-0.0637525	-3.11246	-0.135505	0.892607	0.999824	-4.62319
IGLV2-8	0.0530953	1.70377	0.135501	0.892611	0.999824	-4.80301
CASP1P2	-0.0532602	-1.79026	-0.135494	0.892617	0.999824	-4.64025
GPSM2	0.0129781	2.73616	0.135357	0.892725	0.999824	-4.88021
KLHL36	0.0130797	5.51631	0.135252	0.892807	0.999824	-4.96117
AL132656.2	0.0305916	-0.305746	0.135244	0.892813	0.999824	-4.69572
MIR34AHG	-0.0352882	-1.2195	-0.135195	0.892852	0.999824	-4.65843
AC084724.1	0.0508049	-2.24183	0.135174	0.892868	0.999824	-4.63615
PODXL2	0.0262485	0.679768	0.13515	0.892888	0.999824	-4.73891
AVEN	-0.0144804	1.51073	-0.135146	0.892891	0.999824	-4.78987
NAGLU	0.0114988	3.44591	0.135143	0.892893	0.999824	-4.91971
AC124016.2	-0.0236235	-0.412927	-0.135136	0.892898	0.999824	-4.68413
MPP2	-0.0487867	-1.2148	-0.135113	0.892917	0.999824	-4.65611
BCL2L14	-0.0480895	-1.57349	-0.135003	0.893003	0.999824	-4.64842
IGFBP6	0.0419698	-2.28749	0.13492	0.893068	0.999824	-4.63285
DNAH10OS	0.0165443	0.677544	0.134739	0.893211	0.999824	-4.73852
AP001029.2	0.0185713	0.75071	0.134653	0.893279	0.999824	-4.73857
LINC01972	-0.0583058	-2.85453	-0.13455	0.89336	0.999824	-4.63063
LINC01347	-0.0519358	-1.42257	-0.134487	0.89341	0.999824	-4.65911
RNF216P1	-0.0109374	3.63317	-0.134436	0.89345	0.999824	-4.93302
TSPAN18	0.0141716	3.65421	0.134433	0.893452	0.999824	-4.92981
MAFTRR	0.0545474	-2.66586	0.134343	0.893523	0.999824	-4.62673
BABAM1	0.0207064	5.31264	0.134342	0.893524	0.999824	-4.96408
ZNF160	-0.0107566	4.02185	-0.134276	0.893576	0.999824	-4.94993
CSRNP2	0.0105119	3.51594	0.134242	0.893602	0.999824	-4.92833
GCAT	0.0436773	0.345783	0.13423	0.893612	0.999824	-4.7153
PHBP9	-0.0357394	-1.51432	-0.134206	0.893631	0.999824	-4.65545
UBE2J2	0.00803521	5.00266	0.134093	0.89372	0.999824	-4.96495
JPT2	0.0102998	3.84352	0.134088	0.893724	0.999824	-4.94235
DUS2	0.0137267	4.25858	0.134081	0.89373	0.999824	-4.95499
KLHL20	-0.0153737	2.75748	-0.134028	0.893771	0.999824	-4.88163
LINC01671	0.0415599	-2.39933	0.133889	0.893881	0.999824	-4.63466
IGKV1D-39	-0.0415438	1.80968	-0.133709	0.894022	0.999824	-4.81421
OTUD7A	0.0238487	0.934388	0.133705	0.894026	0.999824	-4.7507
SPRED1	-0.027353	0.940786	-0.133681	0.894044	0.999824	-4.77048
FOXN2	0.0207419	4.7749	0.133679	0.894046	0.999824	-4.96481
FDX1	0.015023	2.53735	0.133658	0.894063	0.999824	-4.86588
NTAN1P2	0.0435078	-1.84815	0.133573	0.89413	0.999824	-4.64437
AC022007.1	0.014529	1.25477	0.133537	0.894158	0.999824	-4.77386
ANKRD34B	-0.0552545	-0.159264	-0.133489	0.894196	0.999824	-4.7101
SGO1-AS1	0.0359161	-0.576925	0.133434	0.89424	0.999824	-4.6781
PABPC3	0.0397917	-2.35097	0.133317	0.894332	0.999824	-4.63257
AC109347.1	0.0483674	-2.60144	0.133304	0.894342	0.999824	-4.63115
NDUFV2	-0.0124911	3.81553	-0.133291	0.894352	0.999824	-4.93816
AC073861.1	0.0393122	-2.05909	0.133161	0.894454	0.999824	-4.64208
POGZ	-0.0104418	5.23929	-0.133118	0.894488	0.999824	-4.96388
HMBOX1	0.013963	3.20936	0.133109	0.894495	0.999824	-4.91262
LPXN	0.0098525	5.63511	0.13304	0.89455	0.999824	-4.96064
XKR7	-0.0332198	-0.939341	-0.133015	0.894569	0.999824	-4.66878
SLC48A1	0.0170732	3.87863	0.132979	0.894598	0.999824	-4.94106
SFXN1	0.012407	3.94417	0.132965	0.894608	0.999824	-4.94633
ERFL	0.0192733	0.727958	0.132959	0.894614	0.999824	-4.74094
AIFM1	0.0110139	3.76694	0.132877	0.894678	0.999824	-4.93848
PPIAP46	-0.0216666	-0.284825	-0.132829	0.894716	0.999824	-4.69101
RRM2P3	-0.0446309	-2.46704	-0.132821	0.894722	0.999824	-4.63507
AC012459.1	0.0224663	-0.0896658	0.132818	0.894724	0.999824	-4.69809
CSNK1G1	0.0102574	3.75066	0.132668	0.894843	0.999824	-4.94041
RBM14-RBM4	0.0248108	1.07309	0.132663	0.894846	0.999824	-4.76799
SPNS3	-0.0252726	2.27737	-0.132553	0.894933	0.999824	-4.84567
FKBP3	0.0182605	3.19787	0.13248	0.894991	0.999824	-4.90696
AGPAT3	-0.0127553	5.5368	-0.132416	0.895042	0.999824	-4.96196
CCZ1	-0.0122893	4.38418	-0.132291	0.89514	0.999824	-4.95963
SCUBE2	0.0474721	-2.11283	0.132246	0.895175	0.999824	-4.63398
AP005262.2	0.0409665	-0.948475	0.132192	0.895218	0.999824	-4.66829
B4GALNT4	-0.0545241	-0.618409	-0.13218	0.895227	0.999824	-4.66584
PTK6	-0.0188434	0.654614	-0.132166	0.895239	0.999824	-4.73801
CSTF3	-0.00933349	2.9873	-0.132105	0.895286	0.999824	-4.89405
GAK	0.00947417	6.4873	0.13201	0.895361	0.999824	-4.94566
AC016821.1	0.0288659	1.88593	0.131963	0.895398	0.999824	-4.8203
AC107068.2	0.0452739	-2.60585	0.13192	0.895432	0.999824	-4.63239
AC019257.1	0.0393493	-1.53656	0.131829	0.895504	0.999824	-4.64592
AC114490.1	0.0462145	0.349114	0.131814	0.895516	0.999824	-4.72449
CMKLR1	0.0247015	3.57394	0.131785	0.895539	0.999824	-4.92906
AC015921.1	-0.042291	-1.92289	-0.131774	0.895547	0.999824	-4.64131
AC008063.1	-0.0514836	-2.82206	-0.131768	0.895552	0.999824	-4.62404
MOB1B	-0.0201936	3.02576	-0.131767	0.895553	0.999824	-4.90578
OR4D9	0.0381473	-0.197918	0.131653	0.895643	0.999824	-4.69393
RIMKLB	0.0202766	1.98062	0.131631	0.89566	0.999824	-4.8346
DIPK2A	-0.0178263	3.38283	-0.131543	0.895729	0.999824	-4.92674
SLC5A11	-0.0605742	-2.83199	-0.13148	0.895779	0.999824	-4.63007
LRRD1	-0.0547217	-2.63361	-0.131414	0.895831	0.999824	-4.62688
BPTF	-0.0106101	5.61073	-0.131365	0.895869	0.999824	-4.96031
LINC00278	-0.0644994	-0.875536	-0.131356	0.895877	0.999824	-4.67092
TRDV2	0.0754202	-0.787498	0.131332	0.895895	0.999824	-4.66845
AC025171.1	0.011171	2.40311	0.131313	0.895911	0.999824	-4.85155
ZNF507	-0.0196547	2.9031	-0.13122	0.895984	0.999824	-4.90062
COL6A3	0.026412	1.10759	0.131185	0.896012	0.999824	-4.75624
P3H3	0.0249087	0.185297	0.131116	0.896065	0.999824	-4.7081
LRP1	0.0212763	5.79242	0.131116	0.896066	0.999824	-4.95839
TNPO1	-0.0148625	5.48906	-0.131104	0.896075	0.999824	-4.96129
CNIH3	-0.0337377	-0.487562	-0.131079	0.896095	0.999824	-4.68434
AC007991.4	0.0525532	-2.73491	0.130921	0.896219	0.999824	-4.62617
AC008758.6	0.0431858	-1.93742	0.130907	0.896231	0.999824	-4.63828
ESYT3	-0.0426684	-2.00448	-0.130904	0.896233	0.999824	-4.64101
SHF	-0.0377406	-0.478986	-0.130878	0.896253	0.999824	-4.68357
PBRM1	0.012337	4.53242	0.130827	0.896293	0.999824	-4.96303
SMARCC1	-0.0111252	5.36338	-0.130811	0.896306	0.999824	-4.96319
AQR	-0.0101877	4.52517	-0.130794	0.89632	0.999824	-4.96251
AC087239.1	-0.0342733	-1.69717	-0.130735	0.896366	0.999824	-4.64226
LEMD3	0.0177319	4.10539	0.130718	0.896379	0.999824	-4.95625
RPL24	0.0250458	6.14781	0.130712	0.896384	0.999824	-4.95375
NUP107	-0.0121361	3.66818	-0.130536	0.896522	0.999824	-4.93672
NIFK-AS1	-0.0128644	1.45806	-0.130525	0.896532	0.999824	-4.78685
FXYD1	-0.0429028	-1.88533	-0.13048	0.896567	0.999824	-4.64047
OR7E126P	0.029118	-0.127514	0.130401	0.896629	0.999824	-4.69587
AKR7L	0.0330439	-1.48781	0.130396	0.896633	0.999824	-4.64764
AC034102.6	0.0446307	-1.06297	0.130359	0.896663	0.999824	-4.6661
CTNND1	-0.0150992	3.82636	-0.130275	0.896729	0.999824	-4.94381
LSG1	0.0126987	4.17263	0.130272	0.896731	0.999824	-4.95336
AC239800.2	0.0163856	0.928528	0.130259	0.896741	0.999824	-4.75
ZNF567	-0.0240311	1.44649	-0.130236	0.896759	0.999824	-4.78931
SGPP2	0.0196175	1.43186	0.130215	0.896776	0.999824	-4.79302
AL356432.3	0.0518105	3.54721	0.130175	0.896807	0.999824	-4.92664
AL669831.3	0.0480995	-0.516078	0.130152	0.896826	0.999824	-4.67978
SEMA3G	-0.0364539	-1.04859	-0.13015	0.896827	0.999824	-4.6646
AC135977.1	-0.0845602	-2.65296	-0.130092	0.896873	0.999824	-4.62649
STK11	0.00998605	6.23812	0.130041	0.896913	0.999824	-4.95149
AC097059.1	0.0305724	-1.70811	0.130029	0.896922	0.999824	-4.64759
SLIRP	0.0214852	0.634967	0.129965	0.896973	0.999824	-4.73406
AC013403.2	0.0346461	-1.94199	0.129944	0.896989	0.999824	-4.64311
LRRC1	-0.0291781	-0.168502	-0.129937	0.896995	0.999824	-4.69972
SLC14A2	0.0272266	-0.183137	0.129692	0.897188	0.999824	-4.69641
AS3MT	-0.156596	-1.89441	-0.129621	0.897244	0.999824	-4.63294
CYYR1	0.0494427	-2.01837	0.129508	0.897333	0.999824	-4.63892
CDK13	-0.00682832	5.38519	-0.129504	0.897337	0.999824	-4.96329
BRAT1	0.00973731	5.31941	0.129312	0.897487	0.999824	-4.96402
PAIP1	0.0175089	3.28999	0.129214	0.897565	0.999824	-4.91765
SMG1P5	-0.0210303	2.552	-0.129185	0.897587	0.999824	-4.8731
MDFIC	0.0176983	4.70784	0.129163	0.897605	0.999824	-4.96472
AL359504.2	-0.0498594	-2.66167	-0.129113	0.897645	0.999824	-4.63035
MST1L	-0.0291168	-0.0738394	-0.12904	0.897702	0.999824	-4.69684
H3F3AP6	0.0386491	-0.221602	0.128996	0.897737	0.999824	-4.68899
CDK17	-0.0192213	4.04004	-0.128922	0.897795	0.999824	-4.9538
MRPL58	0.017283	1.93106	0.128817	0.897878	0.999824	-4.81846
CDC42BPB	0.0164385	2.96885	0.128529	0.898105	0.999824	-4.89804
LURAP1	-0.0287164	-1.28454	-0.128522	0.89811	0.999824	-4.65422
ZNF486	-0.018223	2.86844	-0.12843	0.898183	0.999824	-4.88878
CHST1	0.0459491	-2.35383	0.128376	0.898226	0.999824	-4.63065
CCDC86	-0.0138724	2.66125	-0.128243	0.89833	0.999824	-4.87012
PDIA3	-0.0110641	6.59194	-0.128031	0.898498	0.999824	-4.94354
AL603756.1	0.0398662	-1.65158	0.128022	0.898504	0.999824	-4.64651
DNAJB14	0.0228443	4.60535	0.127946	0.898565	0.999824	-4.96432
AC127024.8	0.0260799	-0.592258	0.127866	0.898628	0.999824	-4.68002
CCR9	0.0461314	-0.32591	0.127771	0.898702	0.999824	-4.69458
SNF8	-0.0104946	4.63633	-0.127725	0.898739	0.999824	-4.9624
SUCLG2-AS1	-0.0272449	0.905237	-0.127692	0.898765	0.999824	-4.754
GAPDHP35	-0.121288	-3.29918	-0.12762	0.898821	0.999824	-4.61823
ARL6IP6	0.0148413	3.41493	0.127617	0.898824	0.999824	-4.92558
AC126474.1	-0.035782	-1.56514	-0.127521	0.8989	0.999824	-4.64957
TRIM69	0.012667	5.0207	0.127482	0.89893	0.999824	-4.96543
TRBV27	0.0261761	0.559026	0.12745	0.898955	0.999824	-4.72762
PODNL1	0.0316103	-1.25293	0.127417	0.898981	0.999824	-4.6582
LDHD	-0.0295853	-0.3903	-0.127412	0.898986	0.999824	-4.69026
VSIG1	0.0185581	2.57297	0.127318	0.899059	0.999824	-4.86687
AC135048.1	-0.0295271	0.0858451	-0.127301	0.899073	0.999824	-4.70703
TOPBP1	-0.0111673	4.48152	-0.127173	0.899174	0.999824	-4.96204
COA1	-0.0128553	4.22487	-0.127139	0.899201	0.999824	-4.9555
AL512378.1	0.0380756	-0.944714	0.127105	0.899228	0.999824	-4.66719
SVIP	0.0209503	2.9022	0.126802	0.899467	0.999824	-4.89471
AL022345.4	0.0413726	-1.45762	0.126696	0.89955	0.999824	-4.65087
INTS6-AS1	-0.0153343	1.39037	-0.126694	0.899552	0.999824	-4.78657
THUMPD3	0.013336	3.46849	0.12669	0.899555	0.999824	-4.92426
LINC00899	-0.0142797	1.77522	-0.126674	0.899567	0.999824	-4.80082
CHGB	-0.0481207	-2.64109	-0.126658	0.89958	0.999824	-4.6307
AC068787.3	0.0388917	-1.16701	0.126645	0.899591	0.999824	-4.66093
IZUMO2	0.0565536	-2.29101	0.126534	0.899678	0.999824	-4.6331
CLCN3	0.011579	3.98188	0.126431	0.899759	0.999824	-4.94967
SH3PXD2A	0.016813	3.02163	0.126429	0.899761	0.999824	-4.89829
CCDC30	0.0165889	2.5076	0.126366	0.89981	0.999824	-4.85923
CBX4	-0.0087296	4.83953	-0.126178	0.899958	0.999824	-4.96496
RAB6B	0.0306714	0.751913	0.126159	0.899974	0.999824	-4.7319
NUDT4P2	-0.0465971	0.387738	-0.126018	0.900084	0.999824	-4.73378
AL109933.5	0.0322055	0.529242	0.12591	0.90017	0.999824	-4.73218
AC004801.7	0.0270294	-0.0932454	0.125895	0.900182	0.999824	-4.69688
AL355001.2	-0.027556	-0.404572	-0.12586	0.900209	0.999824	-4.68725
LINC02099	-0.0547907	-1.99211	-0.125813	0.900246	0.999824	-4.6352
AC002985.1	0.0409207	-1.39765	0.125813	0.900247	0.999824	-4.65173
MED28	-0.0108298	5.99802	-0.125809	0.900249	0.999824	-4.95545
LINC01435	-0.0581429	-1.9734	-0.125803	0.900254	0.999824	-4.63702
RPP38	-0.0101754	2.58704	-0.125788	0.900266	0.999824	-4.86551
SYCE1L	0.0375267	-1.58894	0.125775	0.900276	0.999824	-4.64397
AC006329.1	-0.09269	-1.00262	-0.12569	0.900343	0.999824	-4.66983
MAOA	0.0664758	-2.24916	0.125673	0.900357	0.999824	-4.63308
ZDHHC20-IT1	0.0424103	-1.63699	0.125611	0.900406	0.999824	-4.65568
CAPZA1	-0.0200112	7.23744	-0.125601	0.900413	0.999824	-4.92801
FUCA1	-0.0183909	3.94955	-0.125588	0.900424	0.999824	-4.94697
TRIM71	0.044907	-2.1718	0.125555	0.90045	0.999824	-4.63703
CEP350	0.01415	4.82267	0.125494	0.900498	0.999824	-4.96544
AC132192.2	-0.0242469	-0.213441	-0.125311	0.900642	0.999824	-4.69623
AC005829.2	0.153985	-1.67666	0.125285	0.900663	0.999824	-4.64334
GPS2	-0.0119111	5.54472	-0.125236	0.900702	0.999824	-4.96289
GMPPB	-0.00794026	3.97404	-0.125203	0.900728	0.999824	-4.94634
ANKRD18EP	-0.0232216	0.281447	-0.125115	0.900797	0.999824	-4.71834
BET1P1	0.0579594	-2.31256	0.12508	0.900825	0.999824	-4.6364
AC004584.3	-0.0256351	-0.576218	-0.125002	0.900886	0.999824	-4.6811
FAM76B	-0.0200848	3.5737	-0.124902	0.900965	0.999824	-4.93862
CSNK1G3	-0.0209414	3.01457	-0.1249	0.900967	0.999824	-4.9063
ZBTB11	-0.0181567	4.38111	-0.124881	0.900981	0.999824	-4.96196
IL17RE	0.0307628	-0.0976503	0.124873	0.900988	0.999824	-4.70716
AC006511.5	-0.0805668	-2.6673	-0.12472	0.901109	0.999824	-4.62431
LIFR-AS1	-0.0316307	-1.31006	-0.12467	0.901148	0.999824	-4.65428
SNX32	-0.0304354	0.590682	-0.124594	0.901208	0.999824	-4.73856
UVSSA	-0.0171679	3.72708	-0.124594	0.901208	0.999824	-4.93718
CNIH4	0.0133648	3.82135	0.124582	0.901217	0.999824	-4.93939
AP000532.2	-0.0477553	-2.3588	-0.124578	0.90122	0.999824	-4.63391
TMEM181	-0.0181153	4.29574	-0.124571	0.901226	0.999824	-4.95974
SGCA	0.0416028	-2.51876	0.124491	0.901289	0.999824	-4.63137
ZFP1	0.0208351	1.46097	0.12442	0.901345	0.999824	-4.78877
OGDH	-0.0130749	6.13014	-0.124415	0.901349	0.999824	-4.95315
PSMC6	-0.0229327	3.62939	-0.124409	0.901353	0.999824	-4.93639
TVP23B	-0.0180432	2.67437	-0.124402	0.901359	0.999824	-4.87728
MYL4	0.0432336	4.18578	0.12439	0.901369	0.999824	-4.95483
C20orf96	-0.0200529	0.573885	-0.124341	0.901407	0.999824	-4.73539
RPS24	-0.0283563	5.33322	-0.124337	0.90141	0.999824	-4.96447
LINC02388	0.0227837	-0.0590264	0.124232	0.901493	0.999824	-4.70662
ATAD1	0.0189728	3.43262	0.12418	0.901534	0.999824	-4.92905
ZNF843	0.0298248	-0.905397	0.124127	0.901576	0.999824	-4.66867
HLA-K	-0.0678698	1.60397	-0.123843	0.9018	0.999824	-4.83045
TMTC1	-0.074855	0.782993	-0.123763	0.901864	0.999824	-4.73152
IGKV2-30	-0.0387038	1.04573	-0.12364	0.901961	0.999824	-4.76631
ARSB	-0.0118069	3.29265	-0.123576	0.902011	0.999824	-4.91424
SNX18P3	0.0437221	-1.99257	0.123517	0.902057	0.999824	-4.63878
DCTN3	-0.0087403	4.73945	-0.123495	0.902075	0.999824	-4.96376
AC116158.1	0.0268369	-1.2927	0.123458	0.902104	0.999824	-4.66097
SAFB	-0.010675	6.67628	-0.123379	0.902166	0.999824	-4.94189
ARGLU1	0.026799	6.40906	0.123368	0.902175	0.999824	-4.94476
PLD3	-0.0134073	5.7271	-0.123368	0.902175	0.999824	-4.96036
PRPF4B	-0.0148583	5.45198	-0.123359	0.902182	0.999824	-4.96226
TYMS	-0.0260921	0.948783	-0.123317	0.902215	0.999824	-4.74912
CCDC25	0.0147431	2.89984	0.123241	0.902275	0.999824	-4.88911
AL110114.1	-0.0246633	-0.822556	-0.123138	0.902357	0.999824	-4.66844
GAS1	-0.0429693	-1.99155	-0.123119	0.902372	0.999824	-4.63834
NGRN	0.00921866	4.51029	0.123092	0.902393	0.999824	-4.96199
ESR2	0.0203712	0.384906	0.123022	0.902448	0.999824	-4.72915
ANKRD19P	0.035502	-0.483346	0.123004	0.902462	0.999824	-4.68638
GFAP	-0.0310868	0.131876	-0.122934	0.902517	0.999824	-4.70793
SLFN12L	0.0201626	3.1007	0.12289	0.902552	0.999824	-4.89881
ILF2	0.0100128	5.25316	0.122875	0.902564	0.999824	-4.96518
IL15RA	-0.0156026	2.29152	-0.122852	0.902582	0.999824	-4.83842
ZNF81	-0.0172365	1.7357	-0.122848	0.902585	0.999824	-4.81508
ZNF280D	-0.0245582	2.73568	-0.12284	0.902591	0.999824	-4.8906
RNF114	0.00723838	5.41123	0.122733	0.902676	0.999824	-4.96379
UBL4A	-0.0089596	4.47088	-0.12269	0.90271	0.999824	-4.96017
SMPD1	-0.0108389	4.19524	-0.122627	0.90276	0.999824	-4.95215
TRPV4	-0.0328161	-1.29916	-0.122589	0.902789	0.999824	-4.6529
SART3	0.0102098	5.07886	0.122561	0.902812	0.999824	-4.96563
MMP19	-0.0467446	-1.64237	-0.122552	0.902819	0.999824	-4.64421
FBXO40	-0.0423639	-1.28017	-0.122447	0.902902	0.999824	-4.65853
EIF4A2	0.016041	6.87478	0.12239	0.902946	0.999824	-4.93572
HMGB1P39	-0.03389	-1.89348	-0.122388	0.902948	0.999824	-4.63893
SAMD9L	0.0225148	5.80676	0.122385	0.902951	0.999824	-4.95887
FAM24B	0.0205996	0.422219	0.122345	0.902982	0.999824	-4.72949
DDIT4	0.0203522	4.57558	0.122255	0.903053	0.999824	-4.96026
BRK1	0.0118012	5.63241	0.122211	0.903088	0.999824	-4.96205
LINC01842	0.0469516	-2.71915	0.121997	0.903256	0.999824	-4.62636
AL121992.1	-0.0358097	-1.30649	-0.12198	0.90327	0.999824	-4.65671
POFUT1	0.0103522	3.8203	0.121758	0.903445	0.999824	-4.94424
AL358334.2	-0.0175649	0.64417	-0.121713	0.903481	0.999824	-4.73705
TMPRSS11BNL	0.0534652	-1.77082	0.121665	0.903519	0.999824	-4.64523
RECQL4	0.0156253	1.24322	0.121652	0.903529	0.999824	-4.77091
TRAV8-1	-0.0314666	-0.318108	-0.121646	0.903533	0.999824	-4.68763
ACAT1	-0.0155904	2.69858	-0.12163	0.903546	0.999824	-4.87432
AC017104.3	-0.0447741	-2.22647	-0.121562	0.9036	0.999824	-4.63701
AC097534.2	-0.0187969	0.654239	-0.121497	0.903651	0.999824	-4.7338
AC007881.4	-0.0505455	-1.97172	-0.121393	0.903733	0.999824	-4.64592
CACYBP	-0.0104912	4.35885	-0.121294	0.903811	0.999824	-4.95917
TMEM150B	0.0198957	1.95045	0.12125	0.903846	0.999824	-4.81043
HTRA3	0.0737887	-3.08184	0.121201	0.903885	0.999824	-4.62022
ERMAP	-0.00989024	3.21702	-0.121179	0.903902	0.999824	-4.91031
TEP1	0.0111049	5.83896	0.121159	0.903918	0.999824	-4.95698
AC019294.2	-0.0192807	0.98165	-0.121109	0.903958	0.999824	-4.75291
CYP46A1	0.0267449	0.626512	0.121003	0.904041	0.999824	-4.73664
C2CD4D	-0.0284793	-1.16451	-0.120958	0.904077	0.999824	-4.66312
AL590764.1	0.0219521	0.245942	0.120913	0.904112	0.999824	-4.71739
PRPSAP2	-0.00785367	3.77533	-0.120692	0.904287	0.999824	-4.94103
OVCA2	0.0196913	2.78391	0.120654	0.904316	0.999824	-4.87431
AC104024.1	-0.0278796	-1.6225	-0.120615	0.904347	0.999824	-4.65172
RBM7	-0.0107516	3.94929	-0.120615	0.904347	0.999824	-4.94746
OTUD7B	0.0133671	2.40248	0.12061	0.904351	0.999824	-4.85432
MRPL47	-0.03301	0.821997	-0.120519	0.904423	0.999824	-4.74558
CPVL	-0.0179981	6.18687	-0.120514	0.904427	0.999824	-4.95427
OR4K2	-0.056937	-2.73176	-0.120496	0.904441	0.999824	-4.62442
MLLT3	-0.0423206	7.79515	-0.120495	0.904442	0.999824	-4.91497
AC005614.1	-0.0444001	-1.50938	-0.120448	0.904479	0.999824	-4.649
TCEAL3	-0.0115361	1.58687	-0.120413	0.904506	0.999824	-4.79494
ZNF410	0.0081991	4.26441	0.120389	0.904526	0.999824	-4.9566
RBM42	-0.0128008	5.06824	-0.120382	0.904531	0.999824	-4.96594
LINC01237	-0.0299255	-1.04529	-0.120259	0.904628	0.999824	-4.67146
AC126544.1	-0.0560265	-1.89577	-0.120192	0.904681	0.999824	-4.6427
TEX30	0.0233731	0.100207	0.120018	0.904818	0.999824	-4.71352
SERP1	0.0109905	6.30913	0.119996	0.904836	0.999824	-4.94956
ZSCAN32	-0.00695454	3.64984	-0.119976	0.904851	0.999824	-4.93499
NLN	-0.0151558	2.57485	-0.119891	0.904919	0.999824	-4.8676
HJURP	-0.0235547	-0.301561	-0.119849	0.904952	0.999824	-4.68815
RASA1	-0.0133389	3.95169	-0.119708	0.905063	0.999824	-4.95067
H2AFV	0.00552003	5.5102	0.1197	0.905069	0.999824	-4.963
AC147651.1	-0.0342957	-0.215742	-0.119684	0.905082	0.999824	-4.68872
ZNF345	0.0163405	1.77483	0.119661	0.9051	0.999824	-4.81372
SKA3	-0.0574026	-2.69479	-0.119561	0.905179	0.999824	-4.62253
EPHB3	-0.0249815	-0.378534	-0.119488	0.905236	0.999824	-4.69076
SLC30A9	0.013917	3.7019	0.11947	0.905251	0.999824	-4.93896
LRRC8C-DT	-0.0165899	1.74067	-0.119456	0.905262	0.999824	-4.81343
GINS2	0.0251868	-0.294788	0.119302	0.905383	0.999824	-4.68562
HEATR9	-0.042243	-0.75903	-0.119274	0.905406	0.999824	-4.67004
GPRC5A	0.0432792	0.0850132	0.119124	0.905524	0.999824	-4.71169
AC016074.2	0.0195483	1.53338	0.119093	0.905548	0.999824	-4.79398
TTC7B	0.0182616	2.38081	0.119004	0.905618	0.999824	-4.84783
AC091045.1	0.0420889	-1.55589	0.118967	0.905647	0.999824	-4.66378
SAP25	-0.0173604	4.01842	-0.118961	0.905653	0.999824	-4.94509
AC108488.2	-0.0360527	-0.575153	-0.118902	0.905699	0.999824	-4.68187
NEURL1	-0.0220026	2.06248	-0.1189	0.905701	0.999824	-4.82773
MICB	-0.0110225	4.08833	-0.118898	0.905702	0.999824	-4.95232
ZNF25	-0.0177649	2.27559	-0.118802	0.905778	0.999824	-4.85476
B4GALT3	-0.0122064	4.76083	-0.118772	0.905802	0.999824	-4.96517
CLPX	-0.00736857	4.60114	-0.118734	0.905831	0.999824	-4.96397
XCL1	0.0409187	-1.12601	0.118723	0.90584	0.999824	-4.65463
EBAG9	0.0133079	2.55444	0.118692	0.905865	0.999824	-4.86842
CEP290	-0.0209303	2.11195	-0.118681	0.905873	0.999824	-4.84195
AC099811.6	0.0281026	-1.25883	0.118601	0.905937	0.999824	-4.65703
AC100830.1	0.0278607	-1.43015	0.118532	0.905991	0.999824	-4.64991
MKRN3	0.0413171	-2.11369	0.118526	0.905996	0.999824	-4.64303
AP3D1	0.0102202	6.13623	0.118453	0.906054	0.999824	-4.95343
CCL3L1	0.108091	-0.209935	0.118423	0.906077	0.999824	-4.68705
CAHM	-0.0377182	-0.935551	-0.118369	0.90612	0.999824	-4.66715
TAPBPL	0.0102692	5.07012	0.11836	0.906127	0.999824	-4.96603
FAM47E	0.0172167	0.39242	0.118353	0.906133	0.999824	-4.72393
TIPIN	0.0199218	0.190126	0.118201	0.906253	0.999824	-4.71164
DUSP12	0.013941	2.28658	0.118198	0.906255	0.999824	-4.84477
SLC24A1	-0.0110081	2.03141	-0.118182	0.906267	0.999824	-4.83317
SPCS3	-0.00945022	6.12423	-0.118027	0.90639	0.999824	-4.95273
AMMECR1	-0.0102367	2.55838	-0.117979	0.906428	0.999824	-4.86968
ZNF250	-0.0113712	1.96638	-0.117825	0.906549	0.999824	-4.82595
RAB7B	-0.0417819	-2.48732	-0.117758	0.906602	0.999824	-4.63133
AC090948.4	0.0410011	-2.00105	0.117743	0.906614	0.999824	-4.6346
PLCB2-AS1	-0.049076	-2.58854	-0.117695	0.906652	0.999824	-4.63293
FIS1	0.0225991	5.3654	0.117568	0.906752	0.999824	-4.96463
TMEM87A	0.00778727	4.50531	0.117506	0.906801	0.999824	-4.96258
IGHV6-1	-0.0537963	-1.479	-0.117482	0.90682	0.999824	-4.66193
GREM2	-0.0382758	-1.41672	-0.117399	0.906886	0.999824	-4.64905
MEGF6	-0.0137217	5.2649	-0.117368	0.90691	0.999824	-4.96539
CLEC11A	0.0232237	1.1257	0.117354	0.906921	0.999824	-4.76384
MIS18BP1	0.0142186	4.40777	0.117347	0.906926	0.999824	-4.96219
CHKA	0.0108876	2.88894	0.117294	0.906968	0.999824	-4.88598
P2RX6	0.0314235	-1.80154	0.117236	0.907014	0.999824	-4.64627
CCDC90B	-0.0115284	3.12114	-0.117229	0.90702	0.999824	-4.90571
INSIG1	0.0108373	4.46704	0.117194	0.907048	0.999824	-4.96199
C17orf75	-0.0114218	2.45069	-0.117169	0.907067	0.999824	-4.86094
TRG-AS1	0.0165733	3.81211	0.117153	0.907079	0.999824	-4.94395
PUM1	0.012976	4.88747	0.117111	0.907113	0.999824	-4.9661
EIF2AK4	-0.0102098	3.6945	-0.117082	0.907136	0.999824	-4.93811
SPDYE11	0.12985	-2.23411	0.117051	0.90716	0.999824	-4.62907
SPIN2B	0.0172832	1.3044	0.117044	0.907166	0.999824	-4.77981
AC092384.1	-0.0207254	0.220928	-0.116909	0.907273	0.999824	-4.71728
ZNF256	-0.0159528	0.963504	-0.116831	0.907334	0.999824	-4.76003
ANGEL2	-0.0125614	3.88912	-0.116721	0.907421	0.999824	-4.94889
AC008764.9	-0.0398784	-2.11029	-0.116659	0.90747	0.999824	-4.6431
MTRF1	0.0148019	2.33147	0.116634	0.90749	0.999824	-4.85511
AC104964.1	-0.0314318	-1.31078	-0.116608	0.90751	0.999824	-4.65661
BCL2L13	-0.00995014	4.57533	-0.116573	0.907537	0.999824	-4.96388
SNX12	-0.00684352	3.85938	-0.116494	0.9076	0.999824	-4.94239
AL161665.1	0.0548977	0.165462	0.116446	0.907638	0.999824	-4.73311
MTHFSD	-0.00804824	3.22133	-0.116403	0.907672	0.999824	-4.91365
MAP3K12	0.00891252	3.62088	0.116227	0.907811	0.999824	-4.93141
SRC	0.0181221	3.99123	0.116197	0.907835	0.999824	-4.94528
AP001981.2	0.0402548	-2.14438	0.116035	0.907962	0.999824	-4.64151
LNCARSR	0.0322349	-1.33013	0.116014	0.907979	0.999824	-4.65397
AC055733.4	0.0213822	1.92898	0.115935	0.908041	0.999824	-4.81748
ZNF669	-0.0114674	1.64012	-0.115796	0.908151	0.999824	-4.80241
SUGP1	0.00699117	4.58591	0.115724	0.908208	0.999824	-4.96271
FBXL19	-0.00875743	3.56311	-0.115698	0.908228	0.999824	-4.92933
NTPCR	0.0169627	2.90634	0.115629	0.908283	0.999824	-4.89126
LONP2	0.00957989	5.10171	0.115612	0.908296	0.999824	-4.96593
SERF1A	-0.0479132	0.346966	-0.115601	0.908305	0.999824	-4.74307
AFG3L1P	0.00948224	3.66145	0.11558	0.908322	0.999824	-4.93694
AC126564.1	0.0393224	-2.21152	0.115577	0.908324	0.999824	-4.63782
TRPM3	-0.0520723	-2.42353	-0.115375	0.908483	0.999824	-4.62838
LIMK1	0.0155978	4.88618	0.115325	0.908523	0.999824	-4.96599
AC099550.1	0.0220313	0.649209	0.115242	0.908588	0.999824	-4.73664
IL1RL1	0.0343643	-0.369662	0.115201	0.908621	0.999824	-4.68949
ANAPC7	0.00623735	4.49404	0.115055	0.908737	0.999824	-4.96189
ZNF316	-0.018603	6.86007	-0.115049	0.908741	0.999824	-4.93919
DECR2	0.01493	1.42236	0.115019	0.908765	0.999824	-4.77903
KCTD11	0.0103524	2.5096	0.114985	0.908792	0.999824	-4.86119
HPF1	-0.018737	1.75472	-0.114867	0.908884	0.999824	-4.80659
HSP90AB2P	0.0456044	-2.67974	0.114815	0.908926	0.999824	-4.62367
ATAT1	-0.0156804	1.60783	-0.114753	0.908975	0.999824	-4.80013
PPP1R12C	0.00982848	6.26014	0.114693	0.909022	0.999824	-4.95146
BTN3A2	0.0159215	7.68205	0.114588	0.909105	0.999824	-4.92018
BTNL3	-0.137002	-0.51882	-0.114561	0.909126	0.999824	-4.69993
CYB5A	0.013382	2.68001	0.114541	0.909142	0.999824	-4.87969
HRH4	0.0238694	1.40318	0.114533	0.909148	0.999824	-4.79031
FICD	-0.0118824	1.46077	-0.11445	0.909214	0.999824	-4.7924
MIPOL1	0.0229453	2.38924	0.114441	0.909221	0.999824	-4.8535
ACVR2A	-0.0151515	1.87275	-0.114331	0.909308	0.999824	-4.81648
LIX1L	-0.00787476	4.90978	-0.114302	0.909331	0.999824	-4.96613
AL109811.3	-0.0430292	-0.795823	-0.114246	0.909376	0.999824	-4.6816
TBC1D3B	-0.0200752	1.08137	-0.114224	0.909393	0.999824	-4.75713
MRPS30	-0.0111468	3.20811	-0.114181	0.909427	0.999824	-4.91312
NPHP3-ACAD11	-0.0896204	-2.56561	-0.114142	0.909457	0.999824	-4.62874
CIP2A	-0.0234834	-0.188322	-0.114125	0.909471	0.999824	-4.70277
AC004817.3	0.0408825	-2.41995	0.114106	0.909486	0.999824	-4.63304
POMC	0.0231197	0.277508	0.11407	0.909514	0.999824	-4.72058
SERINC5	-0.0120076	5.05097	-0.113897	0.909651	0.999824	-4.9662
MIIP	-0.0101653	4.77825	-0.113814	0.909717	0.999824	-4.96543
CEP76	0.0158205	1.07281	0.113681	0.909822	0.999824	-4.76337
GLMN	-0.014574	1.22385	-0.113677	0.909824	0.999824	-4.77206
ATP2C1	0.0103364	4.37662	0.113554	0.909921	0.999824	-4.9614
LINC00871	0.0598247	-1.85606	0.113486	0.909975	0.999824	-4.6413
AC100803.4	0.0364608	-1.35786	0.113309	0.910115	0.999824	-4.65463
LINC00470	-0.0357351	-1.69256	-0.1133	0.910122	0.999824	-4.6489
C6orf226	0.0145688	0.844764	0.113211	0.910193	0.999824	-4.74533
MB21D2	-0.0229228	0.378913	-0.11316	0.910233	0.999824	-4.72085
AC002511.1	0.0357072	-1.21601	0.113146	0.910244	0.999824	-4.66092
HNRNPA1P54	0.0234963	2.16621	0.113092	0.910287	0.999824	-4.83577
AP1M1	-0.00973119	5.90999	-0.112971	0.910382	0.999824	-4.95805
AC106892.1	0.0791449	-2.55705	0.11296	0.910391	0.999824	-4.62459
SARM1	0.0118314	3.92852	0.112927	0.910417	0.999824	-4.94571
ZSCAN12	-0.016187	1.45041	-0.112875	0.910458	0.999824	-4.79557
ERC1	0.0132811	3.06321	0.112834	0.91049	0.999824	-4.90248
DOLK	0.0107261	1.7812	0.112776	0.910537	0.999824	-4.80833
AC022706.1	0.0200828	0.752113	0.112748	0.910558	0.999824	-4.73709
ROGDI	-0.0175849	4.57372	-0.112725	0.910577	0.999824	-4.9638
AL589935.2	0.039334	-2.31225	0.11266	0.910628	0.999824	-4.6297
DDX3Y	0.166479	2.41601	0.112621	0.910658	0.999824	-4.85773
OR7E38P	-0.0494176	-1.21248	-0.112587	0.910686	0.999824	-4.66857
AC128685.1	-0.03088	-0.604207	-0.112514	0.910743	0.999824	-4.68091
DERL1	0.00638526	5.16133	0.112511	0.910745	0.999824	-4.96603
ZNF501	0.0281018	0.000545418	0.112449	0.910794	0.999824	-4.71079
RAB23	0.0322409	-1.46542	0.112448	0.910795	0.999824	-4.65279
TMED10	-0.00748658	6.04346	-0.112428	0.910811	0.999824	-4.95492
RDH11	0.00685286	4.61858	0.112403	0.91083	0.999824	-4.96379
PHACTR1	-0.0150605	4.10978	-0.11239	0.910841	0.999824	-4.95274
AL591623.1	0.0317729	-1.99993	0.112372	0.910855	0.999824	-4.6401
EVC2	-0.025426	-0.912028	-0.112367	0.910859	0.999824	-4.66753
AL596202.1	0.0201877	0.573246	0.112326	0.910892	0.999824	-4.73117
EFR3A	-0.0135405	4.88993	-0.112251	0.91095	0.999824	-4.96643
VBP1	0.0185241	3.17774	0.112242	0.910958	0.999824	-4.90881
LINC00839	0.029723	-1.61185	0.11221	0.910983	0.999824	-4.64912
ZNF285	0.0199124	0.336606	0.112056	0.911105	0.999824	-4.72624
HLA-DPB2	0.0537977	-0.616112	0.11203	0.911126	0.999824	-4.68199
AC114730.3	-0.0406039	-2.45069	-0.112007	0.911144	0.999824	-4.63753
AC116535.1	0.0199491	-0.144201	0.111992	0.911156	0.999824	-4.69901
CHM	-0.0160833	2.6914	-0.111974	0.911169	0.999824	-4.88326
AP003419.1	0.0122841	4.18901	0.111936	0.9112	0.999824	-4.95569
IGLV2-23	0.038344	2.13971	0.11184	0.911276	0.999824	-4.84841
TBC1D3D	-0.067204	2.23725	-0.111784	0.91132	0.999824	-4.8631
SMG6	0.0119879	4.07654	0.111783	0.911321	0.999824	-4.95155
AC019127.1	0.0526039	-2.69438	0.111736	0.911358	0.999824	-4.62799
PLXNA4	0.0282784	0.284455	0.111658	0.911419	0.999824	-4.7139
PM20D1	0.0441564	-2.31587	0.111623	0.911447	0.999824	-4.63884
HHIPL1	-0.0324435	-2.09322	-0.111573	0.911486	0.999824	-4.63788
PTCSC2	-0.0218794	-0.745372	-0.111536	0.911516	0.999824	-4.67294
ZNF205	0.0305779	-0.390858	0.111425	0.911604	0.999824	-4.67886
AL139041.1	-0.0298335	-2.12704	-0.111143	0.911826	0.999824	-4.6362
AL645929.3	0.0215283	0.254166	0.111115	0.911849	0.999824	-4.72113
PITPNB	0.0076555	4.57026	0.111084	0.911872	0.999824	-4.96406
KDM5D	0.160609	2.99478	0.111056	0.911895	0.999824	-4.88279
C19orf84	0.0318363	-0.661221	0.111049	0.9119	0.999824	-4.68163
KLLN	0.0185564	0.527393	0.110898	0.912019	0.999824	-4.72721
GIN1	-0.0225041	1.03188	-0.110898	0.912019	0.999824	-4.76199
AL022328.3	0.0187217	-0.0397713	0.110869	0.912042	0.999824	-4.69982
ZNF417	0.0100984	3.49248	0.110682	0.91219	0.999824	-4.9298
ZNF362	-0.0102021	4.02655	-0.110615	0.912243	0.999824	-4.94986
FA2H	-0.0476841	-2.40843	-0.110552	0.912293	0.999824	-4.63327
ATF6B	-0.00769443	6.13772	-0.110543	0.9123	0.999824	-4.95399
RHOXF1P3	-0.0417682	-2.11342	-0.110521	0.912318	0.999824	-4.64071
KRT5	0.0484644	-1.02193	0.110517	0.912321	0.999824	-4.66865
UBALD1	-0.0128345	4.21193	-0.110508	0.912328	0.999824	-4.95361
ANKK1	0.0300467	-0.87244	0.110504	0.912331	0.999824	-4.66464
ZNF443	-0.0237686	0.2773	-0.110461	0.912365	0.999824	-4.71496
CLEC19A	0.034618	-1.70797	0.110336	0.912464	0.999824	-4.64352
AL031005.2	-0.0190422	-0.829925	-0.110291	0.912499	0.999824	-4.66885
ELOA	0.00889235	4.4379	0.110189	0.91258	0.999824	-4.96146
C4A	0.0430031	2.10513	0.110155	0.912607	0.999824	-4.82573
MRPL16	-0.0065534	3.70035	-0.110143	0.912616	0.999824	-4.93462
POLK	-0.0167476	3.19005	-0.110053	0.912687	0.999824	-4.91616
KLHL28	-0.0164052	3.2587	-0.109997	0.912731	0.999824	-4.92361
EFL1	-0.00910658	3.15026	-0.109994	0.912734	0.999824	-4.90775
ATP9B	-0.00934631	4.10001	-0.109989	0.912738	0.999824	-4.95336
RAB11FIP2	-0.0165778	2.96097	-0.109967	0.912756	0.999824	-4.90549
AC011337.1	0.0137284	0.33386	0.109942	0.912775	0.999824	-4.72131
DYNC1I2	-0.0085272	4.72639	-0.109938	0.912778	0.999824	-4.96561
KRT18P34	0.0422395	-2.77167	0.109919	0.912793	0.999824	-4.62222
MS4A4E	-0.0117478	2.91166	-0.109875	0.912828	0.999824	-4.8888
AC137561.1	-0.0186306	0.0486817	-0.109864	0.912837	0.999824	-4.70955
MKKS	0.0128162	3.0949	0.109802	0.912885	0.999824	-4.90748
TLNRD1	0.008126	4.69177	0.109778	0.912905	0.999824	-4.96527
CPNE1	0.0136395	6.60176	0.109763	0.912917	0.999824	-4.94568
AL662899.1	0.0690252	-0.130992	0.109681	0.912981	0.999824	-4.69803
C9orf163	-0.0396713	-2.69776	-0.109681	0.912982	0.999824	-4.63128
GTSE1	-0.02148	0.0454305	-0.109668	0.912992	0.999824	-4.70382
SAFB2	0.00656301	6.2035	0.109553	0.913082	0.999824	-4.95237
LINC00461	-0.0434064	-1.99149	-0.109534	0.913097	0.999824	-4.6388
CYP4V2	-0.0182726	3.26044	-0.109525	0.913105	0.999824	-4.91632
SMAD6	-0.0434618	-2.56679	-0.109506	0.913119	0.999824	-4.62793
SAP30L-AS1	-0.0105251	2.50726	-0.109501	0.913123	0.999824	-4.86443
IGHV2-70	0.0598813	-2.4781	0.109335	0.913255	0.999824	-4.63536
MAP2K5	-0.00968642	2.84722	-0.10927	0.913306	0.999824	-4.88386
GPRC5B	-0.0424512	-1.38299	-0.109251	0.913321	0.999824	-4.65198
HMGCS1	0.0110449	3.26694	0.10925	0.913322	0.999824	-4.91828
AC010761.3	-0.0341658	-2.15246	-0.109234	0.913335	0.999824	-4.63757
GABRD	0.0274981	-0.965629	0.109106	0.913436	0.999824	-4.66516
DDX21	-0.0096362	5.39811	-0.109006	0.913515	0.999824	-4.96394
AC009005.1	-0.0468754	-0.96079	-0.109002	0.913518	0.999824	-4.65999
TWSG1	-0.0140345	1.74581	-0.108802	0.913676	0.999824	-4.82
ZNF568	0.0133254	1.84323	0.108725	0.913737	0.999824	-4.8176
AL589642.2	-0.0474188	-2.0498	-0.108316	0.91406	0.999824	-4.64131
LINC00663	-0.014957	0.730218	-0.1083	0.914072	0.999824	-4.74315
AC109460.4	0.0790957	-0.650804	0.108263	0.914102	0.999824	-4.67776
TXNDC16	-0.0139849	1.81429	-0.108212	0.914142	0.999824	-4.8184
ICOS	-0.0207148	2.41552	-0.108027	0.914289	0.999824	-4.85934
STX18-AS1	0.0130626	2.63697	0.108006	0.914305	0.999824	-4.87219
ICMT	0.0078261	4.07405	0.107972	0.914332	0.999824	-4.9515
LINC00458	-0.044871	-2.10275	-0.107971	0.914333	0.999824	-4.63868
GABPA	-0.0160199	4.25795	-0.107855	0.914425	0.999824	-4.96095
EPS15	0.00970385	5.53318	0.107853	0.914426	0.999824	-4.96279
AC110792.3	0.0373638	-2.73022	0.107689	0.914555	0.999824	-4.62976
FAM153CP	0.0200466	3.25377	0.107688	0.914556	0.999824	-4.90586
CDH26	-0.0152069	0.487865	-0.107669	0.914571	0.999824	-4.72751
STOX2	0.0533518	-2.98245	0.10766	0.914579	0.999824	-4.62294
CLNS1A	0.0127041	4.0883	0.107579	0.914642	0.999824	-4.95225
LCAT	0.0118097	2.1293	0.107574	0.914647	0.999824	-4.8276
STRIP1	-0.00645534	4.57394	-0.107509	0.914698	0.999824	-4.96396
STX16-NPEPL1	-0.0177327	3.09989	-0.107486	0.914716	0.999824	-4.90604
COMMD3	0.0178789	2.99286	0.107362	0.914814	0.999824	-4.90012
AC080079.2	0.028684	-0.972473	0.107307	0.914858	0.999824	-4.66989
AC007598.3	0.0315096	-1.66461	0.107234	0.914915	0.999824	-4.64719
AC022182.2	0.0179895	-0.103423	0.10723	0.914918	0.999824	-4.69617
AC092490.1	-0.0496827	6.23984	-0.107224	0.914923	0.999824	-4.9514
SLC25A51P4	0.0119471	1.34412	0.107081	0.915036	0.999824	-4.78061
AC007342.6	-0.019617	-0.181165	-0.107007	0.915094	0.999824	-4.6974
C5orf30	-0.0178682	1.11289	-0.106982	0.915114	0.999824	-4.7664
WDR11	0.0106306	4.88545	0.106824	0.915239	0.999824	-4.96672
PRRT1	0.03201	-0.702162	0.106802	0.915256	0.999824	-4.67428
TMEM9B-AS1	0.018832	1.71719	0.106749	0.915298	0.999824	-4.80406
ZNF485	0.0173955	0.519525	0.10665	0.915377	0.999824	-4.73386
AL034550.2	0.0212042	0.368584	0.106581	0.915431	0.999824	-4.7194
DDX42	-0.00699087	5.86715	-0.106414	0.915563	0.999824	-4.95836
ZBED6	0.0532057	1.22514	0.106303	0.915651	0.999824	-4.82321
NOL12	0.00680929	4.17254	0.106295	0.915657	0.999824	-4.95354
AC145138.1	-0.0684502	-1.91768	-0.106279	0.91567	0.999824	-4.64862
AC108449.2	0.0259327	-0.88198	0.105986	0.915901	0.999824	-4.67358
AC010525.1	0.036361	-2.15308	0.105961	0.915921	0.999824	-4.63745
RSL1D1	0.00992712	5.69164	0.105918	0.915955	0.999824	-4.96187
TP73	-0.0351718	-1.74205	-0.105916	0.915957	0.999824	-4.64398
NADK2	0.0104514	2.39626	0.105907	0.915964	0.999824	-4.85827
PRELID3A	-0.0230101	-1.00318	-0.105852	0.916007	0.999824	-4.66551
LRRC39	0.0247686	-0.968676	0.105829	0.916026	0.999824	-4.67177
FHL1	-0.0164825	2.84749	-0.105772	0.91607	0.999824	-4.88322
PRCC	-0.00721008	4.91018	-0.105702	0.916126	0.999824	-4.96652
ZNF518A	0.0173023	3.87418	0.105664	0.916156	0.999824	-4.95059
ZFP64	0.00928727	2.41387	0.105639	0.916176	0.999824	-4.85969
AHDC1	-0.0104875	2.91515	-0.105624	0.916188	0.999824	-4.89303
KANSL1	0.00871763	5.81635	0.105593	0.916212	0.999824	-4.95921
FEM1B	0.011331	4.23535	0.1055	0.916286	0.999824	-4.95988
FAM83G	0.0119248	2.31121	0.105463	0.916315	0.999824	-4.85117
NBPF20	0.0176226	2.1875	0.105408	0.916358	0.999824	-4.85085
AC109587.1	-0.0201291	0.118102	-0.105328	0.916422	0.999824	-4.7131
SLFNL1-AS1	0.0179314	0.377282	0.105025	0.916661	0.999824	-4.72256
RPN2	0.00884707	5.7985	0.105015	0.916669	0.999824	-4.95977
BSND	-0.0223478	-0.401406	-0.105004	0.916677	0.999824	-4.69093
CAND2	-0.0247114	-0.500321	-0.104998	0.916682	0.999824	-4.68108
AC138207.7	0.0132867	4.17111	0.10494	0.916728	0.999824	-4.9528
GPM6A	-0.0346592	4.3769	-0.104859	0.916793	0.999824	-4.96117
TTPAL	0.00699812	3.95341	0.104836	0.916811	0.999824	-4.94822
NUDT6	0.0206244	0.0430953	0.104737	0.916889	0.999824	-4.70869
MKS1	-0.0097056	1.88643	-0.104701	0.916918	0.999824	-4.81585
FAM133B	0.0100728	3.55598	0.104697	0.916921	0.999824	-4.93161
EFNA1	-0.0285257	-1.0313	-0.10461	0.916989	0.999824	-4.66664
GAL3ST1	-0.0351533	-2.47105	-0.104589	0.917006	0.999824	-4.62657
KPNA6	0.00705869	5.4344	0.104536	0.917048	0.999824	-4.96489
AC092279.1	0.0184624	3.47702	0.104529	0.917054	0.999824	-4.92524
PGM3	-0.0158241	2.3357	-0.104417	0.917142	0.999824	-4.8589
TRBV11-2	-0.0254918	-0.0577514	-0.104381	0.91717	0.999824	-4.69513
SLC5A10	0.0169925	1.77894	0.104329	0.917212	0.999824	-4.80671
TIGD3	0.0195379	3.61318	0.104286	0.917245	0.999824	-4.9322
PPP2R5C	0.00654907	6.58978	0.10423	0.91729	0.999824	-4.94475
MTERF3	-0.0165602	1.42291	-0.104075	0.917412	0.999824	-4.78872
SLC44A5	0.0554795	-1.65006	0.104062	0.917423	0.999824	-4.66301
SLC35A4	0.00708534	5.38869	0.10404	0.91744	0.999824	-4.9656
AC135050.2	-0.0400624	-0.0276636	-0.104004	0.917468	0.999824	-4.69862
CBLN3	0.0240152	0.590634	0.103694	0.917714	0.999824	-4.73062
AEBP2	0.0117701	3.3913	0.103647	0.91775	0.999824	-4.92727
AC007743.1	0.0332407	-0.144246	0.103489	0.917876	0.999824	-4.70073
HES1	-0.0256367	0.212066	-0.103366	0.917973	0.999824	-4.7129
CUL2	-0.0083494	3.78331	-0.103206	0.918099	0.999824	-4.94161
ING1	-0.006926	4.16662	-0.103204	0.918101	0.999824	-4.95593
IGLV7-46	-0.0459343	-0.514888	-0.103176	0.918123	0.999824	-4.69552
PROSER2-AS1	0.0272041	-1.5447	0.103139	0.918152	0.999824	-4.64991
ISY1-RAB43	-0.018732	4.6888	-0.103138	0.918153	0.999824	-4.96564
AC113383.1	0.0351517	-1.011	0.103084	0.918196	0.999824	-4.66322
TRBV21-1	-0.0375958	-2.14767	-0.103004	0.918259	0.999824	-4.63474
PEMT	0.0121267	1.72557	0.102953	0.918299	0.999824	-4.8
FZD10-AS1	0.0394676	-1.98704	0.102895	0.918345	0.999824	-4.63666
PYCR2	-0.00576034	5.44978	-0.102711	0.918491	0.999824	-4.96472
GVINP1	0.0150507	4.7542	0.102708	0.918493	0.999824	-4.96656
NOL10	0.00761833	2.89195	0.102691	0.918506	0.999824	-4.8898
PDCD6IPP2	0.0244016	-0.0339012	0.102679	0.918516	0.999824	-4.70107
AL513365.2	-0.0217818	-0.843059	-0.102629	0.918556	0.999824	-4.67256
CENPK	0.0322929	0.713926	0.102602	0.918577	0.999824	-4.74425
AP005482.1	-0.034735	-1.06407	-0.102585	0.918591	0.999824	-4.66018
CCDC28B	0.0126482	1.72908	0.102519	0.918643	0.999824	-4.80402
TUBA3D	-0.0251472	-1.06278	-0.1025	0.918658	0.999824	-4.6689
POM121C	-0.0104313	5.40708	-0.102475	0.918677	0.999824	-4.96476
PI4KA	0.00786607	6.16365	0.102469	0.918682	0.999824	-4.9537
SORD	-0.011842	3.32434	-0.102439	0.918706	0.999824	-4.91896
RGPD6	-0.0211297	2.98112	-0.102372	0.918759	0.999824	-4.90215
AP003084.1	-0.0264287	-0.936239	-0.102332	0.918791	0.999824	-4.66463
PLEK2	-0.0337284	2.37956	-0.102332	0.918791	0.999824	-4.85379
KLRC4	0.0465873	-0.504436	0.102216	0.918882	0.999824	-4.69777
TRIM14	0.00997001	5.59045	0.102177	0.918913	0.999824	-4.96333
CCDC27	-0.0354769	-1.96697	-0.102132	0.918948	0.999824	-4.63854
MKRN2	-0.00769865	3.9527	-0.102101	0.918973	0.999824	-4.94955
AC020658.6	0.0345576	-1.7299	0.102079	0.91899	0.999824	-4.65016
CNR1	0.0539323	-1.25381	0.102076	0.918993	0.999824	-4.65748
IFIT1B	0.0371365	2.64147	0.102	0.919053	0.999824	-4.87054
TAS1R3	-0.020105	-0.0842309	-0.101945	0.919097	0.999824	-4.69635
AC080080.1	0.0281924	-1.98072	0.101903	0.919129	0.999824	-4.6398
HSF2	-0.0145667	2.33438	-0.101858	0.919165	0.999824	-4.85321
C12orf42	0.0194145	-0.477201	0.101774	0.919231	0.999824	-4.69331
PDE5A	-0.0190012	1.76263	-0.101734	0.919264	0.999824	-4.80764
LRP6	-0.0227249	-0.149837	-0.101713	0.91928	0.999824	-4.70827
SAMD3	-0.0177452	4.3326	-0.101708	0.919284	0.999824	-4.96041
MARCH3	-0.0139436	1.21659	-0.101566	0.919396	0.999824	-4.77181
ZBTB1	-0.0154935	4.46656	-0.101555	0.919405	0.999824	-4.96458
CDKL3	-0.0178307	-0.38	-0.101536	0.91942	0.999824	-4.68536
COPS8	0.0118172	2.93849	0.101528	0.919426	0.999824	-4.89689
PER2	-0.00709077	2.79903	-0.101511	0.91944	0.999824	-4.8844
C1orf198	-0.0150804	1.47573	-0.10151	0.91944	0.999824	-4.78613
ATP10B	0.0374914	-1.01347	0.101495	0.919452	0.999824	-4.66688
AC025809.2	0.0268363	-1.41675	0.101438	0.919497	0.999824	-4.65309
AL359644.1	0.0266288	-1.75346	0.10143	0.919504	0.999824	-4.64354
SSBP3	0.01667	5.25026	0.101373	0.919549	0.999824	-4.96637
ABCF2	-0.00825034	3.81603	-0.101234	0.919658	0.999824	-4.94287
HPS6	0.00772001	4.18209	0.101224	0.919666	0.999824	-4.95611
AL133245.1	-0.0277607	-0.893748	-0.101129	0.919742	0.999824	-4.6642
CFAP44	-0.016244	2.00248	-0.101117	0.919751	0.999824	-4.83795
ELOA-AS1	-0.0153489	1.18738	-0.101039	0.919813	0.999824	-4.76191
AC131009.4	-0.0198437	0.530899	-0.100995	0.919848	0.999824	-4.72749
NKPD1	-0.029621	-1.50391	-0.100926	0.919903	0.999824	-4.64855
EEF1B2	-0.0245262	5.01358	-0.100812	0.919993	0.999824	-4.967
RAB40B	-0.0127031	0.780001	-0.100798	0.920003	0.999824	-4.74517
AC009120.2	0.0103431	2.78246	0.100627	0.920139	0.999824	-4.88555
AC005899.7	-0.0338462	-2.12497	-0.100205	0.920472	0.999824	-4.63832
HAUS3	0.011005	3.28271	0.100144	0.920521	0.999824	-4.91962
TANGO6	-0.00807432	3.06603	-0.10013	0.920532	0.999824	-4.90184
HMGN2P3	0.0685193	1.37935	0.100112	0.920546	0.999824	-4.75131
SLC7A7	-0.0111262	6.26573	-0.100089	0.920565	0.999824	-4.9518
SLC14A1	0.0277228	3.70965	0.100005	0.920631	0.999824	-4.93871
SETMAR	0.0123512	1.23547	0.099995	0.920639	0.999824	-4.76997
PDIA6	-0.00756788	5.72902	-0.0999715	0.920657	0.999824	-4.96167
MON2	0.0110011	4.49751	0.0998469	0.920756	0.999824	-4.96434
AC073225.1	-0.0200888	0.585387	-0.0996935	0.920877	0.999824	-4.73306
AC083899.2	-0.0434046	-2.22254	-0.0996005	0.920951	0.999824	-4.63206
IGHV3-69-1	-0.048125	0.148331	-0.0995927	0.920957	0.999824	-4.70827
UBE2V2	0.0111913	3.11894	0.0994352	0.921082	0.999824	-4.90438
AL662844.3	0.0836279	0.0538464	0.099394	0.921114	0.999824	-4.69009
MRPL48	-0.0146324	2.08395	-0.0993099	0.921181	0.999824	-4.82566
AC087632.2	0.0591702	-3.08048	0.0992514	0.921227	0.999824	-4.62077
TMEM168	-0.012439	3.64524	-0.0992362	0.921239	0.999824	-4.94049
CYP3A5	-0.0204469	1.48582	-0.0992304	0.921244	0.999824	-4.79254
UBOX5-AS1	0.0203401	-1.51939	0.0989835	0.921439	0.999824	-4.64776
PHLPP1	-0.0182845	3.00608	-0.0987343	0.921636	0.999824	-4.89503
LINC01504	-0.01354	1.08465	-0.098663	0.921692	0.999824	-4.76661
AC093525.6	0.017849	1.55859	0.0986411	0.92171	0.999824	-4.79402
ARL4A	0.0155926	1.70856	0.0985406	0.921789	0.999824	-4.80602
TWISTNB	0.0133519	2.6394	0.0985018	0.92182	0.999824	-4.87915
NDUFA5	-0.0221809	2.19891	-0.0984954	0.921825	0.999824	-4.84136
ULK2	-0.00867807	3.37068	-0.0984561	0.921856	0.999824	-4.92109
AC012184.1	-0.0780576	-0.950043	-0.098378	0.921918	0.999824	-4.65814
GADD45A	-0.0137588	2.36053	-0.0983687	0.921925	0.999824	-4.85024
ZSCAN9	-0.0138546	2.08951	-0.0983394	0.921948	0.999824	-4.8341
ICAM4	-0.0186348	1.53893	-0.0983268	0.921958	0.999824	-4.79265
ANK1	-0.0337774	4.26729	-0.098281	0.921995	0.999824	-4.95785
TDRKH	0.009957	2.05166	0.0982372	0.922029	0.999824	-4.83055
RNASE6	-0.015887	4.03539	-0.098185	0.922071	0.999824	-4.94629
ZNF718	-0.0199037	1.21286	-0.0981279	0.922116	0.999824	-4.78314
FBXO15	-0.0233034	1.00038	-0.0979175	0.922282	0.999824	-4.76797
AL512343.2	-0.0253018	-1.37821	-0.0978727	0.922318	0.999824	-4.65608
ANKRD54	-0.0070619	3.02387	-0.0978244	0.922356	0.999824	-4.89334
MAMLD1	0.0312902	-0.844418	0.0977489	0.922416	0.999824	-4.67504
DNM1L	0.00960707	4.18639	0.0977388	0.922424	0.999824	-4.95709
AC006453.2	0.0500023	-2.45941	0.0977251	0.922434	0.999824	-4.63028
MFSD3	0.0119005	1.46098	0.0977228	0.922436	0.999824	-4.78741
RBMS2	-0.0124036	2.81195	-0.097633	0.922507	0.999824	-4.88313
MICU2	-0.0108947	4.10056	-0.0975977	0.922535	0.999824	-4.95487
ARHGEF34P	-0.0534671	-0.472098	-0.097588	0.922543	0.999824	-4.69438
CERS4	-0.0110674	3.64839	-0.0975067	0.922607	0.999824	-4.92898
TNNT3	-0.0188207	0.945037	-0.0974206	0.922675	0.999824	-4.74227
RTKN2	-0.0245251	1.85054	-0.0973885	0.922701	0.999824	-4.82352
AD000671.3	-0.0319576	-1.6915	-0.0973627	0.922721	0.999824	-4.64918
AC009159.4	0.0346336	-1.92789	0.097328	0.922749	0.999824	-4.63749
PEX2	0.0133064	3.50531	0.0973031	0.922768	0.999824	-4.92883
AC103810.2	-0.0384499	-1.24864	-0.0972599	0.922802	0.999824	-4.66181
NOP58	-0.0144987	3.7698	-0.0972359	0.922821	0.999824	-4.93965
AC093525.4	0.0238579	-1.17186	0.0970757	0.922948	0.999824	-4.66158
AC011330.2	-0.0283281	-2.2957	-0.0970589	0.922961	0.999824	-4.63458
TCFL5	0.00924707	2.70287	0.0970583	0.922962	0.999824	-4.87715
ZSCAN25	0.0074391	3.29043	0.0970018	0.923007	0.999824	-4.91884
ACBD5	0.009284	3.76871	0.09697	0.923032	0.999824	-4.94335
PAX8-AS1	0.0592231	3.28833	0.0969582	0.923041	0.999824	-4.9093
AL035411.3	0.0217567	0.49588	0.0969201	0.923071	0.999824	-4.72877
ZMYM4	0.00903856	3.77105	0.096911	0.923078	0.999824	-4.94448
AC245014.1	-0.0285311	-1.04038	-0.0968502	0.923127	0.999824	-4.66971
ABCD2	-0.019764	2.24239	-0.0967602	0.923198	0.999824	-4.85533
IGKV1-9	0.0399889	0.705017	0.0967484	0.923207	0.999824	-4.74948
DLG5	0.0193542	2.2053	0.0966729	0.923267	0.999824	-4.84648
ANKRD23	0.0206435	1.01106	0.0966131	0.923314	0.999824	-4.75361
SLFNL1	-0.0258343	-1.18982	-0.0966095	0.923317	0.999824	-4.65888
SERPINI1	-0.022297	-0.210916	-0.09659	0.923332	0.999824	-4.69818
AC087294.1	-0.0224085	-0.927529	-0.0965761	0.923343	0.999824	-4.66601
AC008770.3	0.0280783	-1.61717	0.0965017	0.923402	0.999824	-4.65472
NT5DC1	0.00845663	3.48993	0.0964562	0.923438	0.999824	-4.93006
WASH5P	-0.0145261	6.24943	-0.0964351	0.923455	0.999824	-4.95136
CA2	0.0264542	2.65082	0.0963453	0.923526	0.999824	-4.87312
FAF2	-0.00606336	4.15535	-0.0962322	0.923616	0.999824	-4.9566
CYP2C9	-0.0411671	-2.16522	-0.0960167	0.923786	0.999824	-4.63496
LINC00115	-0.0222198	-0.581226	-0.0959479	0.923841	0.999824	-4.67815
C17orf99	-0.0307734	-1.08648	-0.0957975	0.92396	0.999824	-4.66257
IGHV5-51	0.0345804	0.991343	0.0957853	0.923969	0.999824	-4.76807
ZNF449	0.0145436	1.33956	0.0957129	0.924026	0.999824	-4.7882
ATP5MG	0.0154011	4.60369	0.0956265	0.924095	0.999824	-4.96373
PWP1	0.00765942	3.77834	0.0956039	0.924113	0.999824	-4.94202
PATZ1	0.00725012	4.34179	0.0954214	0.924257	0.999824	-4.96049
LINC02325	0.0167985	0.700527	0.0953442	0.924318	0.999824	-4.73647
TMA7	0.0215844	3.25958	0.0953136	0.924342	0.999824	-4.91067
TRGV4	0.0210414	0.678553	0.0953124	0.924343	0.999824	-4.73678
MASP1	0.0468767	-2.78216	0.0952662	0.92438	0.999824	-4.62648
LYPLA1	-0.0112362	4.53509	-0.0952446	0.924397	0.999824	-4.96488
COPE	-0.00910625	6.41314	-0.0952436	0.924398	0.999824	-4.95084
TCAP	-0.0128505	0.334824	-0.0951832	0.924446	0.999824	-4.71993
H19	0.0436586	-1.13948	0.0951332	0.924485	0.999824	-4.66508
CERK	0.00575148	6.41963	0.0950757	0.924531	0.999824	-4.94929
RFT1	0.0060515	3.30848	0.0950486	0.924552	0.999824	-4.9174
TOR1AIP2	-0.00606187	4.85476	-0.0950186	0.924576	0.999824	-4.9669
MED15	0.00613507	6.46867	0.0949703	0.924614	0.999824	-4.94906
E2F8	0.0382729	-2.45222	0.0949471	0.924633	0.999824	-4.63236
ZNF385C	-0.0264201	-1.4463	-0.0949259	0.924649	0.999824	-4.65597
Z97192.2	-0.0154164	-0.0131726	-0.0949068	0.924664	0.999824	-4.70341
AC087468.2	-0.041125	-2.55624	-0.0946946	0.924832	0.999824	-4.62996
RHOXF1-AS1	0.0194361	-0.0898485	0.0946345	0.92488	0.999824	-4.70521
AL021368.2	0.0205323	1.35957	0.0945725	0.924929	0.999824	-4.79677
SMIM30	-0.0247295	0.939837	-0.0945538	0.924944	0.999824	-4.75555
SCFD2	-0.00906108	2.54236	-0.0945305	0.924962	0.999824	-4.86479
NDUFA7	-0.0093358	2.56689	-0.0944832	0.925	0.999824	-4.86201
TSPAN6	0.0269668	-1.25999	0.0943453	0.925109	0.999824	-4.65877
TRBV28	0.0347706	1.43085	0.0943352	0.925117	0.999824	-4.76843
AC004893.3	-0.0264201	-1.46918	-0.0943145	0.925133	0.999824	-4.65208
SIGLEC12	-0.0679911	-1.99274	-0.094212	0.925214	0.999824	-4.62923
PSMG1	-0.0124736	1.5366	-0.0941851	0.925236	0.999824	-4.79256
SS18L2	-0.0164746	2.19651	-0.0941201	0.925287	0.999824	-4.8367
TAFA1	-0.0313549	-1.28866	-0.0941185	0.925288	0.999824	-4.65387
RNF38	-0.00772594	5.10471	-0.0941084	0.925296	0.999824	-4.96711
NCBP3	0.00547744	4.93354	0.0940873	0.925313	0.999824	-4.96735
ZNF593	0.0168719	0.997969	0.0939753	0.925402	0.999824	-4.75346
RPL32P3	0.00871431	4.09334	0.0938538	0.925498	0.999824	-4.95432
AL355512.1	-0.0338046	-2.26429	-0.0936936	0.925625	0.999824	-4.63452
C20orf144	-0.0293668	-1.60322	-0.0935397	0.925746	0.999824	-4.64937
ZNF138	0.0194614	0.784563	0.0934688	0.925802	0.999824	-4.75132
LIPC	-0.0366387	-0.593648	-0.0934501	0.925817	0.999824	-4.67501
POFUT2	0.00706607	4.17172	0.0934429	0.925823	0.999824	-4.95561
LINC01841	0.0295269	-2.07691	0.0933393	0.925905	0.999824	-4.64119
AC007695.1	-0.0374374	-1.91307	-0.0933364	0.925907	0.999824	-4.64007
SLFN5	0.014388	6.09893	0.0933167	0.925923	0.999824	-4.9541
LONRF1	-0.0137323	2.87765	-0.0933034	0.925933	0.999824	-4.89979
RHOXF1	0.0513042	-2.97873	0.0932243	0.925996	0.999824	-4.62061
SSBP3-AS1	0.0165166	0.404251	0.0931974	0.926017	0.999824	-4.72613
MTRNR2L1	-0.0857297	-1.03202	-0.0931502	0.926055	0.999824	-4.65493
PTPRVP	0.0218926	-0.921735	0.0930229	0.926155	0.999824	-4.66712
COPG2	0.0101772	3.111	0.0930182	0.926159	0.999824	-4.90665
AL121944.1	-0.024762	-1.91985	-0.0928938	0.926258	0.999824	-4.63976
AP001107.1	-0.013677	1.21931	-0.0928813	0.926267	0.999824	-4.77082
OASL	-0.0235201	4.54305	-0.0928753	0.926272	0.999824	-4.96078
AHSP	0.0459054	3.67732	0.0928719	0.926275	0.999824	-4.93463
PTPN9	0.00831753	3.81554	0.0928641	0.926281	0.999824	-4.94536
AC010889.1	0.090449	-1.18989	0.09267	0.926435	0.999824	-4.65531
UBE2E2	0.00987214	2.24525	0.0926134	0.92648	0.999824	-4.84275
SNX14	-0.0122618	4.35687	-0.0926113	0.926481	0.999824	-4.96231
AP000356.3	0.0321977	-0.699703	0.0925737	0.926511	0.999824	-4.67047
KANSL2	0.00871263	3.46963	0.0925487	0.926531	0.999824	-4.92939
TRAV2	-0.0200677	-0.375231	-0.092535	0.926542	0.999824	-4.69233
HLA-W	-0.0524335	-0.633681	-0.0924868	0.92658	0.999824	-4.68835
IQCG	-0.0101146	1.86342	-0.0924402	0.926617	0.999824	-4.81357
PRKCH	0.0115168	6.05469	0.0923989	0.926649	0.999824	-4.95606
FAM241A	0.010137	4.05569	0.0923076	0.926722	0.999824	-4.95091
AC125257.1	-0.0209112	1.14172	-0.0921296	0.926862	0.999824	-4.77484
AKAP3	0.0278887	-1.62108	0.0921213	0.926869	0.999824	-4.65532
BEX4	0.010379	2.81321	0.0920984	0.926887	0.999824	-4.88554
KRT1	-0.0480362	4.08348	-0.0920291	0.926942	0.999824	-4.94889
EXOSC1	-0.00816037	3.22922	-0.091947	0.927007	0.999824	-4.91037
BCL2L2	0.00913681	2.4764	0.0918497	0.927084	0.999824	-4.8642
FAM215B	0.0151848	2.22097	0.0917364	0.927174	0.999824	-4.84319
ZNF804A	0.0187066	0.103747	0.0917307	0.927178	0.999824	-4.71601
ERAP1	0.00958621	5.50149	0.0917007	0.927202	0.999824	-4.96361
PRUNE1	-0.00741102	4.07867	-0.0915938	0.927287	0.999824	-4.95195
RPS20	0.0158591	7.1927	0.0915288	0.927338	0.999824	-4.93408
AC233976.2	0.0292564	-1.9263	0.0915058	0.927356	0.999824	-4.63534
CEP192	-0.0140328	3.85852	-0.0914809	0.927376	0.999824	-4.95231
USO1	-0.0105066	4.66533	-0.0914561	0.927396	0.999824	-4.96658
TXNL4A	0.00682657	4.17909	0.0914134	0.927429	0.999824	-4.95425
THNSL2	0.0336998	0.238604	0.0913866	0.927451	0.999824	-4.70828
AQP4-AS1	-0.0586681	2.29205	-0.0912974	0.927521	0.999824	-4.83789
DPY19L1	-0.0115626	2.54228	-0.0912886	0.927528	0.999824	-4.87513
RNF112	0.0204846	-0.790848	0.0912856	0.927531	0.999824	-4.67373
SUB1	0.0207752	4.07027	0.0911657	0.927625	0.999824	-4.95418
AC015911.7	0.0146951	3.29167	0.0910996	0.927678	0.999824	-4.91184
SINHCAFP3	0.0254355	6.16045	0.0910147	0.927745	0.999824	-4.95463
C1QTNF6	-0.0104577	2.71836	-0.0909633	0.927786	0.999824	-4.87615
AL353597.3	-0.0524	-1.2258	-0.0908674	0.927862	0.999824	-4.66551
U2AF1	0.0230098	4.78154	0.0908225	0.927897	0.999824	-4.96502
PRIMPOL	0.0133599	1.68865	0.0908214	0.927898	0.999824	-4.81069
KAT8	-0.00613817	5.4988	-0.0907645	0.927943	0.999824	-4.96512
LILRB1	0.0101969	5.30755	0.0906914	0.928001	0.999824	-4.96634
NBL1	-0.0212494	1.39507	-0.0905118	0.928143	0.999824	-4.77958
HGF	0.0156783	1.53348	0.0904883	0.928162	0.999824	-4.79862
PPP1R32	0.0111548	1.11561	0.0904141	0.928221	0.999824	-4.76054
ASPM	-0.0301001	-1.14074	-0.090242	0.928357	0.999824	-4.66336
AP005212.4	-0.0211623	-0.150618	-0.0901853	0.928402	0.999824	-4.70096
CTNNAL1	0.0259333	0.94314	0.0899747	0.928568	0.999824	-4.75233
AP000487.1	0.0188752	-0.373013	0.0899445	0.928592	0.999824	-4.68349
RFTN2	-0.0134886	0.484035	-0.0899296	0.928604	0.999824	-4.72845
FUNDC2	0.0174404	4.18979	0.0899063	0.928623	0.999824	-4.95603
RNF138	-0.0118013	4.19544	-0.0898807	0.928643	0.999824	-4.95902
NOP9	0.00634838	4.60777	0.0898592	0.92866	0.999824	-4.96537
TAPT1	0.00994007	3.70475	0.0897915	0.928713	0.999824	-4.9421
SEC31A	0.00850442	5.37225	0.0897273	0.928764	0.999824	-4.96569
LRRC37BP1	0.00753869	2.99639	0.0896791	0.928802	0.999824	-4.90323
PVALB	-0.060232	-1.84633	-0.0896586	0.928819	0.999824	-4.63884
VASH1	-0.0174846	3.97354	-0.0896042	0.928862	0.999824	-4.94897
EEF1DP2	0.0346263	-0.381248	0.0895617	0.928895	0.999824	-4.68464
CCDC15-DT	-0.0317405	-2.0571	-0.0895137	0.928933	0.999824	-4.63633
CDK11A	0.0181142	5.41773	0.0894825	0.928958	0.999824	-4.96461
TMPRSS3	0.0183715	-0.00435681	0.0894691	0.928969	0.999824	-4.69762
PDZD7	-0.016104	-0.370507	-0.0894457	0.928987	0.999824	-4.68799
SNED1	-0.0136932	2.40036	-0.089371	0.929046	0.999824	-4.862
TMEM202-AS1	-0.0232457	-0.635454	-0.0893215	0.929086	0.999824	-4.69105
FUZ	-0.00920722	3.69963	-0.089274	0.929123	0.999824	-4.93778
AP001885.1	-0.0247117	-1.37832	-0.0892436	0.929147	0.999824	-4.65622
SPAG16	-0.0155573	-0.00548632	-0.0892206	0.929165	0.999824	-4.70226
NID2	0.0260931	-1.8329	0.0892014	0.929181	0.999824	-4.64882
AC005487.1	0.0405064	-2.56446	0.0891517	0.92922	0.999824	-4.62774
ZNF587	0.00976411	4.67011	0.0891046	0.929257	0.999824	-4.96639
PDCD1LG2	0.0339835	-1.51408	0.0890435	0.929306	0.999824	-4.64873
NAP1L4	0.00739548	5.95948	0.0889857	0.929351	0.999824	-4.9584
FZD2	0.0136428	1.90947	0.0889702	0.929364	0.999824	-4.82114
BCL9L	0.0133162	5.74717	0.0889333	0.929393	0.999824	-4.96137
AC007424.1	-0.0324758	-2.23928	-0.0889315	0.929394	0.999824	-4.6328
PMS2CL	0.00913123	2.60805	0.0888956	0.929423	0.999824	-4.86565
CHST6	-0.0271122	-0.714688	-0.0888348	0.929471	0.999824	-4.67261
NYNRIN	0.0285755	-1.72548	0.0887962	0.929502	0.999824	-4.64446
AL034417.3	-0.0299984	-1.7932	-0.0886651	0.929605	0.999824	-4.64267
FSD2	0.0364715	-1.79636	0.0885142	0.929725	0.999824	-4.64562
ATG5	0.0135335	2.88147	0.0884172	0.929802	0.999824	-4.89469
AL356417.3	0.0220271	-0.88461	0.0883975	0.929817	0.999824	-4.66748
AC068946.2	-0.0394574	0.152689	-0.0883941	0.92982	0.999824	-4.70737
TTC12	0.0147449	2.18309	0.0883519	0.929853	0.999824	-4.84425
AC243829.1	-0.0745706	-0.379977	-0.0883167	0.929881	0.999824	-4.68553
SMIM1	-0.0456955	1.97462	-0.0882929	0.9299	0.999824	-4.81365
STK19	-0.00668835	3.35874	-0.0882745	0.929915	0.999824	-4.91767
SAAL1	-0.00930739	1.60643	-0.0882543	0.929931	0.999824	-4.80328
AC015813.3	0.0270204	-2.15427	0.0882298	0.92995	0.999824	-4.63571
LINC02447	-0.0188038	-0.644333	-0.0881896	0.929982	0.999824	-4.67509
PGAM1P8	-0.0149328	0.683558	-0.0881638	0.930002	0.999824	-4.73743
GRAP2	-0.0101725	5.80092	-0.0881158	0.93004	0.999824	-4.96206
DNAH3	0.0246712	-1.55431	0.0880807	0.930068	0.999824	-4.65272
TRAF7	-0.00579767	5.29322	-0.0880472	0.930095	0.999824	-4.96693
AD000090.1	0.0264133	8.46	0.088038	0.930102	0.999824	-4.9004
BX640514.2	-0.0268153	-1.68748	-0.0879916	0.930139	0.999824	-4.64846
AMPH	0.0172814	-0.393124	0.0879302	0.930187	0.999824	-4.68183
ANOS2P	-0.0312459	-0.359586	-0.0878273	0.930269	0.999824	-4.69055
AL512353.1	-0.0148684	-0.255982	-0.0878016	0.930289	0.999824	-4.69231
TEDDM1	0.0273811	-2.19929	0.0877074	0.930364	0.999824	-4.63597
SDF2L1	-0.00907788	3.1467	-0.0874845	0.93054	0.999824	-4.90264
ACSL6	0.0127209	2.94786	0.0874774	0.930546	0.999824	-4.89456
SLC5A4-AS1	0.035537	-1.64629	0.0873265	0.930665	0.999824	-4.6519
AC006330.1	0.0123486	0.636762	0.0873042	0.930683	0.999824	-4.73645
AC111182.1	0.02783	-1.11732	0.0872968	0.930689	0.999824	-4.66452
DNAJC21	0.00806955	3.91203	0.0872727	0.930708	0.999824	-4.94979
MYO7A	-0.0176296	0.820524	-0.0872626	0.930716	0.999824	-4.74806
FAM243B	-0.0504614	-2.69841	-0.0872201	0.93075	0.999824	-4.63461
TRAV29DV5	0.0156171	1.01387	0.0871839	0.930778	0.999824	-4.76488
PLCB3	-0.00979659	3.36509	-0.087134	0.930818	0.999824	-4.92005
UBE2G1	-0.00611859	4.99894	-0.0871141	0.930834	0.999824	-4.96777
BEGAIN	-0.0515337	0.403131	-0.0870916	0.930851	0.999824	-4.73886
SPDYE18	0.0407816	-1.9876	0.0870324	0.930898	0.999824	-4.64796
SEC14L2	0.0184836	0.00177762	0.0870099	0.930916	0.999824	-4.70343
NAGS	0.0139336	0.234152	0.0870008	0.930923	0.999824	-4.71906
ITK	0.0115288	6.15962	0.0869929	0.93093	0.999824	-4.95433
PPP1CA	0.00820333	7.28319	0.0869768	0.930942	0.999824	-4.93128
ERO1B	0.013754	2.79928	0.0868624	0.931033	0.999824	-4.89202
AC005726.1	-0.00726678	3.28002	-0.0868084	0.931076	0.999824	-4.91431
H2AFVP1	-0.0264119	-1.14957	-0.0866897	0.93117	0.999824	-4.66118
DDX23	-0.00553221	6.13048	-0.0866648	0.931189	0.999824	-4.95503
UTP3	-0.00691395	4.04784	-0.0866053	0.931236	0.999824	-4.95274
TNFRSF11A	0.0176456	0.0256715	0.0865387	0.931289	0.999824	-4.70055
LAMB3	-0.0208407	-1.20764	-0.0864909	0.931327	0.999824	-4.65611
TMEM173	-0.00838148	5.78716	-0.0864892	0.931328	0.999824	-4.96185
SYNE3	0.0079938	5.47979	0.0864567	0.931354	0.999824	-4.96467
VIPR1	-0.00944447	4.0905	-0.0863841	0.931412	0.999824	-4.95107
ADAM22	-0.0154528	0.673437	-0.0863035	0.931475	0.999824	-4.74317
RP9	0.0100996	2.11563	0.0861944	0.931562	0.999824	-4.832
FZR1	0.00639341	5.24257	0.08617	0.931581	0.999824	-4.96714
FBXO30	-0.0127827	3.38421	-0.0861171	0.931623	0.999824	-4.93081
PA2G4	0.0111787	5.77506	0.0860433	0.931682	0.999824	-4.96202
NFATC4	-0.0311796	-2.68183	-0.0860005	0.931716	0.999824	-4.63407
NBPF8	-0.0202903	4.91607	-0.0859589	0.931748	0.999824	-4.96784
TTLL5	0.00633227	2.57615	0.0859054	0.931791	0.999824	-4.87114
PLEKHA4	-0.0158701	-0.127445	-0.0858011	0.931873	0.999824	-4.7006
SLIT3	0.0301993	-2.45684	0.0857862	0.931885	0.999824	-4.63391
SRRM4	0.0288444	-1.35693	0.0857285	0.931931	0.999824	-4.65353
PLG	-0.0233149	-1.72433	-0.0856784	0.931971	0.999824	-4.65041
OLMALINC	0.0173687	4.29248	0.0856725	0.931975	0.999824	-4.95984
AC092903.2	-0.0386138	-2.15055	-0.0856306	0.932008	0.999824	-4.6359
AC015920.1	-0.0261699	-1.87231	-0.0856237	0.932014	0.999824	-4.6415
GCKR	0.0296712	-2.39812	0.0854041	0.932188	0.999824	-4.62829
AL359922.3	0.0285814	-1.37342	0.0853585	0.932224	0.999824	-4.65536
LGR4	-0.019626	-1.26114	-0.0853205	0.932254	0.999824	-4.66626
MFNG	0.00502223	6.29395	0.0849991	0.932509	0.999824	-4.95306
DCAF15	-0.00437778	5.05551	-0.0849764	0.932527	0.999824	-4.96786
ACTR3B	0.00926624	1.7628	0.0849226	0.932569	0.999824	-4.80843
FAM86JP	0.029333	-1.69507	0.0848748	0.932607	0.999824	-4.64297
ESPL1	0.0174785	-0.381031	0.0848592	0.932619	0.999824	-4.6831
MINCR	0.0130053	-0.0140205	0.0847608	0.932697	0.999824	-4.70247
WASH8P	0.0167804	4.43488	0.0847132	0.932735	0.999824	-4.96132
STX5	-0.0075075	5.04344	-0.0846468	0.932788	0.999824	-4.96789
ZC3HAV1	0.0067636	6.34459	0.0846191	0.93281	0.999824	-4.95198
JOSD1	0.0052865	4.72995	0.0844191	0.932968	0.999824	-4.96653
NKTR	-0.0109781	6.2071	-0.0843254	0.933042	0.999824	-4.95223
FHL2	0.0149024	1.01544	0.084313	0.933052	0.999824	-4.75597
AC007603.1	-0.0254254	-2.11413	-0.0841812	0.933157	0.999824	-4.63499
AASDH	0.00952875	2.37302	0.0839895	0.933308	0.999824	-4.85928
EFCAB14	0.00605217	5.98588	0.0839838	0.933313	0.999824	-4.95673
AC105999.1	-0.0293088	-1.43588	-0.0839247	0.93336	0.999824	-4.65178
AC098869.2	-0.0297261	-2.67002	-0.0838838	0.933392	0.999824	-4.63178
FBXL17	-0.00864869	3.19265	-0.0837931	0.933464	0.999824	-4.91688
MAP2K7	0.00660977	5.59212	0.0837789	0.933475	0.999824	-4.96421
SPRN	0.0365814	-1.46933	0.0837192	0.933523	0.999824	-4.65694
NFXL1	0.0215018	2.57103	0.0836095	0.933609	0.999824	-4.88351
RAB3IP	0.00690439	2.71462	0.0835938	0.933622	0.999824	-4.87727
FAM89B	-0.00794729	5.32758	-0.083428	0.933753	0.999824	-4.96704
AL133352.1	0.0395055	-1.37507	0.0832616	0.933885	0.999824	-4.65878
TBL1XR1	-0.0097389	5.58298	-0.0832453	0.933898	0.999824	-4.96298
DISC1-IT1	-0.0258408	-1.3969	-0.0832264	0.933913	0.999824	-4.65162
SF3B2	0.00921725	7.213	0.0831864	0.933945	0.999824	-4.93206
LINC01496	0.0328285	-1.29756	0.083128	0.933991	0.999824	-4.65539
RTN4IP1	-0.0119182	1.25386	-0.0829707	0.934115	0.999824	-4.77918
IFIT3	0.0232218	6.63859	0.0828312	0.934226	0.999824	-4.94794
LINC01891	-0.0281114	-1.16972	-0.0828137	0.93424	0.999824	-4.65944
B4GALT6	0.0191613	-0.231472	0.0826997	0.93433	0.999824	-4.69626
RPL38	-0.00897349	6.96555	-0.0826865	0.934341	0.999824	-4.9392
HOXA1	-0.0184318	-0.756585	-0.0826734	0.934351	0.999824	-4.66897
SRSF11	0.00879646	6.30721	0.0826335	0.934383	0.999824	-4.95095
STAG3L5P-PVRIG2P-PILRB	-0.00977647	4.36508	-0.0826071	0.934404	0.999824	-4.96049
LINC01697	0.0278678	-2.01026	0.0825418	0.934455	0.999824	-4.6402
CYB5RL	-0.00913978	2.60372	-0.0825323	0.934463	0.999824	-4.86856
UTP23	-0.00712186	3.13218	-0.0824608	0.934519	0.999824	-4.91178
LDLRAD4	-0.00794985	3.28604	-0.082388	0.934577	0.999824	-4.91874
KLC3	-0.0327024	2.35905	-0.0823235	0.934628	0.999824	-4.8462
AC007614.2	-0.0335895	-2.21581	-0.0822964	0.93465	0.999824	-4.63382
CD8B	0.0156981	4.89894	0.082234	0.934699	0.999824	-4.96736
DUXAP10	-0.0304663	0.316899	-0.0822057	0.934722	0.999824	-4.70823
GLCCI1	0.010335	3.67835	0.0821854	0.934738	0.999824	-4.94237
LINC02632	0.0362081	-2.21996	0.0820744	0.934826	0.999824	-4.63481
WDR91	-0.00557842	4.1679	-0.0820735	0.934826	0.999824	-4.95633
NAP1L1	0.00795885	7.20626	0.0820292	0.934861	0.999824	-4.93153
FCHO1	-0.00785573	5.72089	-0.082001	0.934884	0.999824	-4.96209
MTHFD1L	0.0108528	1.20814	0.0820007	0.934884	0.999824	-4.76809
CIAPIN1	0.00534502	3.87574	0.0819103	0.934956	0.999824	-4.94446
AIM2	0.0204556	2.32467	0.0819088	0.934957	0.999824	-4.84869
LEPROTL1	-0.0072404	5.53841	-0.081904	0.934961	0.999824	-4.96475
SRSF6	0.00834284	6.29424	0.0816153	0.935189	0.999824	-4.9509
IFT122	0.00460227	3.14109	0.0816106	0.935193	0.999824	-4.90705
RAB4B	-0.00633235	5.49286	-0.0815281	0.935258	0.999824	-4.96594
INTS5	-0.00670855	3.85425	-0.081526	0.93526	0.999824	-4.94482
LINC02082	0.0260127	-1.68757	0.0815016	0.935279	0.999824	-4.64545
SPINK9	0.0419618	-2.38018	0.0813889	0.935369	0.999824	-4.62858
ST6GALNAC1	-0.0211295	0.408017	-0.0813081	0.935433	0.999824	-4.7206
AC119673.2	-0.0240674	0.971192	-0.0812634	0.935468	0.999824	-4.75316
PPP3CB	0.00661338	4.62528	0.081257	0.935473	0.999824	-4.96639
RINT1	-0.00858645	2.96127	-0.0812372	0.935489	0.999824	-4.89716
COMMD10	0.014095	1.99515	0.0812018	0.935517	0.999824	-4.83296
AC096677.1	0.00991202	0.239174	0.0811695	0.935543	0.999824	-4.71687
MEMO1	-0.00767059	3.91789	-0.0811223	0.93558	0.999824	-4.94868
TRAV19	0.0175992	1.26275	0.0810989	0.935598	0.999824	-4.78136
LATS1	-0.00971235	3.79049	-0.0810343	0.93565	0.999824	-4.94823
RMC1	0.0054645	4.3853	0.0809524	0.935715	0.999824	-4.96202
AC145207.7	-0.0352965	-2.09131	-0.0809171	0.935743	0.999824	-4.6345
AC008105.1	0.0119647	1.36497	0.0808968	0.935759	0.999824	-4.78455
AL358472.4	-0.0240982	-1.7766	-0.0808712	0.935779	0.999824	-4.64484
C1RL-AS1	-0.0125632	2.57175	-0.0808619	0.935786	0.999824	-4.869
ZNF654	0.0103095	3.36334	0.0808538	0.935793	0.999824	-4.92762
CPS1	0.0239112	-1.56722	0.0808085	0.935829	0.999824	-4.64905
IGLV3-16	0.0363301	-2.7862	0.0808042	0.935832	0.999824	-4.62658
DIDO1	0.00654901	5.94011	0.0807911	0.935842	0.999824	-4.95814
AC005329.1	0.0252835	-0.917177	0.080791	0.935842	0.999824	-4.66646
CNIH1	0.00830255	3.94304	0.0807373	0.935885	0.999824	-4.94983
AC108488.1	0.0308132	-1.92069	0.0805645	0.936022	0.999824	-4.63695
ABCA3	0.00993014	2.17559	0.0804711	0.936096	0.999824	-4.83965
AC244197.3	-0.0263474	2.67866	-0.080456	0.936108	0.999824	-4.87237
GRK5	0.00614214	4.45806	0.0803413	0.936199	0.999824	-4.96303
AC244517.3	0.0242442	-2.31161	0.0803103	0.936223	0.999824	-4.63577
GGACT	-0.00960104	1.07896	-0.0803064	0.936226	0.999824	-4.76975
KCTD13	-0.00531208	4.21834	-0.0802441	0.936276	0.999824	-4.95789
TMPO	0.00961648	5.69278	0.0802434	0.936276	0.999824	-4.96144
AC018635.1	0.0492571	-2.23359	0.0802373	0.936281	0.999824	-4.63976
STT3B	-0.0103557	5.9734	-0.0802123	0.936301	0.999824	-4.9572
OSTC	0.0114391	3.44451	0.0801771	0.936329	0.999824	-4.92557
C12orf45	0.0125457	3.54281	0.0800879	0.9364	0.999824	-4.93218
AC073111.3	-0.0424222	0.26637	-0.0800523	0.936428	0.999824	-4.71922
RYR1	-0.0146182	0.961422	-0.079941	0.936516	0.999824	-4.75993
AC009407.1	-0.0171178	-1.38402	-0.0797405	0.936675	0.999824	-4.65092
GPR15	-0.0293762	2.34377	-0.0797039	0.936704	0.999824	-4.86341
NEAT1	-0.00813282	8.53507	-0.0796505	0.936746	0.999824	-4.90014
ITSN1	-0.0104006	2.14365	-0.0795499	0.936826	0.999824	-4.84007
SPSB3	0.0060384	5.6561	0.0793419	0.936991	0.999824	-4.9635
COA7	0.00634779	2.26776	0.0793057	0.937019	0.999824	-4.84764
FP671120.7	0.0257643	1.80481	0.0792476	0.937065	0.999824	-4.81231
AC092747.4	-0.0100862	2.09113	-0.0791964	0.937106	0.999824	-4.84265
HPDL	0.0275018	-2.3647	0.0791959	0.937106	0.999824	-4.63378
CHKB-DT	0.0122828	0.650972	0.0791954	0.937107	0.999824	-4.739
NRIR	0.024897	-0.131945	0.0791627	0.937133	0.999824	-4.68936
KLHL29	-0.0139296	-0.102082	-0.0791389	0.937152	0.999824	-4.6998
ZNF549	0.0082381	2.84533	0.0791323	0.937157	0.999824	-4.89174
SLC25A15	0.00833747	2.25156	0.0791258	0.937162	0.999824	-4.84611
GSTM5	-0.0440931	-2.72484	-0.0790699	0.937206	0.999824	-4.62305
AC009318.4	-0.0302239	-2.24425	-0.078892	0.937347	0.999824	-4.63203
ADAM12	-0.023936	-0.0893935	-0.0788841	0.937353	0.999824	-4.70435
ZNF282	-0.00600626	3.78927	-0.078831	0.937396	0.999824	-4.94082
IGKV3D-20	0.0385598	-1.59038	0.0787646	0.937448	0.999824	-4.65013
AC068473.5	-0.0138982	0.61485	-0.078717	0.937486	0.999824	-4.73632
TBC1D3C	0.0924829	-3.35407	0.0786785	0.937516	0.999824	-4.62004
AC008764.4	0.0552396	-2.669	0.0786106	0.93757	0.999824	-4.62723
CTF1	0.0236523	-1.96259	0.0785979	0.93758	0.999824	-4.64478
G3BP2	-0.00790259	5.74693	-0.0782957	0.93782	0.999824	-4.96063
ARL9	0.026256	-2.31675	0.0781665	0.937922	0.999824	-4.63615
CCDC82	-0.0164459	3.25404	-0.0781161	0.937962	0.999824	-4.91766
ZNF180	-0.00958666	2.23428	-0.0781126	0.937965	0.999824	-4.85447
BIRC3	-0.0129164	5.73418	-0.0780825	0.937989	0.999824	-4.95944
CEP85L	0.0139768	3.72947	0.0780784	0.937992	0.999824	-4.94547
CCNB2	0.0226075	-0.651528	0.0779785	0.938071	0.999824	-4.6729
CCL3	-0.0181742	0.326376	-0.0778691	0.938158	0.999824	-4.71696
COA5	-0.0071873	3.60806	-0.0778058	0.938208	0.999824	-4.93408
GOLGA8O	-0.0181756	3.32094	-0.0777375	0.938262	0.999824	-4.92544
MMP15	-0.0181572	-1.62284	-0.0777296	0.938269	0.999824	-4.64765
MORF4L2	-0.00736923	4.49104	-0.0777194	0.938277	0.999824	-4.96415
RRNAD1	0.00534852	3.39468	0.0775985	0.938372	0.999824	-4.92416
UNC5A	-0.0201304	-1.15541	-0.0775659	0.938398	0.999824	-4.66293
TENT5C	0.0233693	5.17197	0.0775638	0.9384	0.999824	-4.96758
SATL1	-0.0255185	-0.830635	-0.0774915	0.938457	0.999824	-4.67313
AC026412.1	0.011866	0.888773	0.0772665	0.938636	0.999824	-4.75748
RNF31	0.00599982	5.69783	0.0772645	0.938637	0.999824	-4.96353
TMEM240	-0.0257114	-1.54664	-0.0771031	0.938765	0.999824	-4.64814
AL136115.1	0.02645	-2.39845	0.0771013	0.938766	0.999824	-4.63121
GATA3	0.0101666	3.91287	0.0770135	0.938836	0.999824	-4.94615
AC092474.1	-0.0234164	-1.57169	-0.0769756	0.938866	0.999824	-4.64841
APOOL	0.00741917	2.99528	0.0769192	0.938911	0.999824	-4.89975
AL137786.1	0.0204758	-1.54976	0.0769142	0.938915	0.999824	-4.64443
HOXA2	-0.0248395	-2.18787	-0.0769074	0.93892	0.999824	-4.63219
F8A3	-0.0327135	2.28268	-0.076676	0.939104	0.999824	-4.83409
PFDN4	0.0378782	-1.58431	0.0766071	0.939158	0.999824	-4.64615
ZNF440	0.00684923	2.8977	0.0765952	0.939168	0.999824	-4.89487
GUSBP4	-0.0285163	-1.96263	-0.0765476	0.939205	0.999824	-4.64477
FN3K	0.0132201	0.723988	0.0765208	0.939227	0.999824	-4.73638
SECISBP2L	0.0102793	4.00451	0.0764908	0.93925	0.999824	-4.95612
PSMB1	0.00949268	4.88582	0.0764793	0.939259	0.999824	-4.96794
RUNX1	0.00698185	4.93729	0.0764528	0.93928	0.999824	-4.96822
LINC00893	-0.0110666	0.795219	-0.0764253	0.939302	0.999824	-4.75176
GRAMD4	0.00683858	4.40436	0.0762864	0.939412	0.999824	-4.96328
CDK6	0.00919652	3.29856	0.0762777	0.939419	0.999824	-4.92034
TRAV30	-0.0230548	-1.92401	-0.0761232	0.939542	0.999824	-4.64197
SKOR1	-0.0211382	-2.13256	-0.0760041	0.939636	0.999824	-4.63679
AL355488.1	-0.0103175	2.03011	-0.0759962	0.939642	0.999824	-4.83624
AL592435.1	-0.0196297	-1.39269	-0.0759798	0.939655	0.999824	-4.65544
Z83844.2	-0.0159836	-1.03725	-0.0759546	0.939675	0.999824	-4.66144
MFSD13B	-0.025841	-2.04378	-0.0758436	0.939763	0.999824	-4.63787
RP9P	-0.0195761	-0.82368	-0.0755704	0.93998	0.999824	-4.67745
SRARP	0.0259219	-1.92133	0.0753518	0.940153	0.999824	-4.63973
DHX36	0.0071021	4.47274	0.0753311	0.94017	0.999824	-4.96509
AC009120.5	0.0144871	0.582882	0.0753279	0.940172	0.999824	-4.73015
AC024597.1	-0.0183993	-0.575686	-0.0752667	0.940221	0.999824	-4.68283
PRR5-ARHGAP8	0.0598981	-2.68631	0.0751303	0.940329	0.999824	-4.6221
GATB	-0.00683763	2.20619	-0.0750524	0.940391	0.999824	-4.84101
CSF1	-0.0111496	3.17626	-0.0750096	0.940425	0.999824	-4.91353
KLHDC8A	-0.0278325	-0.71214	-0.0749313	0.940487	0.999824	-4.67782
EIF4E	-0.00702766	4.06522	-0.0749286	0.940489	0.999824	-4.95312
MTBP	0.0128212	0.533026	0.0749284	0.940489	0.999824	-4.73666
AL157414.1	0.0331095	-2.72485	0.0749265	0.94049	0.999824	-4.62587
ASB4	-0.022191	-1.67361	-0.0749083	0.940505	0.999824	-4.64743
FBF1	0.00726162	2.89289	0.0748976	0.940513	0.999824	-4.88919
C18orf54	-0.0136707	0.233078	-0.0748001	0.940591	0.999824	-4.72171
SF1	0.00482515	7.55767	0.0747899	0.940599	0.999824	-4.92402
AC004491.1	-0.0248803	-1.45371	-0.0746126	0.940739	0.999824	-4.65197
SLC38A10	0.00805418	6.21128	0.0745507	0.940788	0.999824	-4.95335
AL445426.1	-0.0308967	-1.21079	-0.0744901	0.940836	0.999824	-4.65704
RPS2P5	-0.0522958	5.83738	-0.0743798	0.940924	0.999824	-4.96713
AC132068.1	0.0204993	-1.33064	0.0743791	0.940924	0.999824	-4.65976
AL442003.1	-0.0138408	0.590699	-0.0742326	0.94104	0.999824	-4.74638
ABCD3	-0.00982277	3.30494	-0.0741398	0.941114	0.999824	-4.92208
EEF1A1P19	0.0161992	-0.519086	0.0738436	0.941349	0.999824	-4.68261
HHLA2	0.0172113	-1.09649	0.0738082	0.941377	0.999824	-4.66341
AL137847.1	-0.0133348	-0.351401	-0.0736699	0.941487	0.999824	-4.68948
DST	-0.00971458	1.36208	-0.0736261	0.941521	0.999824	-4.78189
AL356019.2	-0.0115281	-0.136595	-0.0735741	0.941563	0.999824	-4.70334
RNF14	0.00716358	3.85409	0.0735647	0.94157	0.999824	-4.94674
PPEF2	-0.0209317	-1.48232	-0.0735371	0.941592	0.999824	-4.6491
TRGV10	-0.0184427	0.506674	-0.0734949	0.941625	0.999824	-4.73311
TRAPPC9	-0.00904472	4.09202	-0.0734571	0.941655	0.999824	-4.95357
AC010896.1	-0.0135774	0.0995026	-0.0734503	0.941661	0.999824	-4.71179
CATSPER2	0.0111395	2.04483	0.0734237	0.941682	0.999824	-4.82808
DELE1	-0.00379979	4.99288	-0.0734201	0.941685	0.999824	-4.96836
KAT2B	-0.0107306	5.38411	-0.0733482	0.941742	0.999824	-4.96619
AC002460.2	0.0234505	-2.35407	0.0733362	0.941751	0.999824	-4.63444
IRF7	0.0107264	5.61024	0.0732793	0.941796	0.999824	-4.9655
AL138756.1	0.00649203	2.72341	0.0731874	0.941869	0.999824	-4.87946
GPR85	0.0247271	-0.825183	0.073066	0.941965	0.999824	-4.67298
IL21R-AS1	0.0122652	0.521473	0.0729185	0.942082	0.999824	-4.73418
AL049597.2	0.0260981	-2.56904	0.0728841	0.94211	0.999824	-4.62838
ATP10A	-0.00821113	3.60021	-0.0727027	0.942253	0.999824	-4.93156
TMEM86A	-0.00865444	0.600143	-0.0726751	0.942275	0.999824	-4.73755
UVRAG	0.00570346	4.25053	0.0726357	0.942307	0.999824	-4.96033
LINC00869	-0.00710434	4.15836	-0.0726338	0.942308	0.999824	-4.95533
RHBG	0.0285162	-2.52428	0.0726337	0.942308	0.999824	-4.6304
PRRT3	0.00692573	1.64095	0.0725413	0.942381	0.999824	-4.79277
AC073655.2	0.0165664	-1.25326	0.0725338	0.942387	0.999824	-4.65545
AC021613.1	-0.0157354	-1.18118	-0.0724968	0.942417	0.999824	-4.66141
NCK1-DT	0.00897744	1.20886	0.0724366	0.942464	0.999824	-4.77274
ZNF433-AS1	0.0106323	1.45567	0.0724237	0.942475	0.999824	-4.78704
SUSD2	-0.0255293	-1.38178	-0.0723059	0.942568	0.999824	-4.65512
UBE2D3-AS1	-0.0217925	-2.05931	-0.0722987	0.942574	0.999824	-4.63955
ID2	0.0079535	5.08611	0.0721658	0.942679	0.999824	-4.96835
TVP23C-CDRT4	0.063282	-3.41094	0.0721213	0.942714	0.999824	-4.62069
TRIP11	0.00698745	3.79995	0.0721058	0.942727	0.999824	-4.94752
AC139491.3	-0.014072	-0.589101	-0.0717123	0.943039	0.999824	-4.67641
ZNF616	-0.00731683	1.84777	-0.0716889	0.943057	0.999824	-4.82119
AL662795.2	0.00884897	2.98564	0.071675	0.943068	0.999824	-4.89972
UPK1B	-0.0248196	-1.93673	-0.071596	0.943131	0.999824	-4.64154
RMND1	-0.00746641	2.02159	-0.0714873	0.943217	0.999824	-4.82485
AC107375.1	0.00654592	1.94346	0.0714465	0.943249	0.999824	-4.82023
MFSD11	0.00474756	3.30222	0.0713922	0.943293	0.999824	-4.91845
TSNAXIP1	-0.0237038	-2.06373	-0.0713596	0.943318	0.999824	-4.63552
EXOC5	-0.00942052	4.24916	-0.0712911	0.943373	0.999824	-4.96162
ZNF83	0.0142344	4.40535	0.0712587	0.943398	0.999824	-4.96399
AC008083.3	-0.0245245	-2.18038	-0.0712262	0.943424	0.999824	-4.63779
DPY19L2P1	-0.0199689	-2.09077	-0.0711505	0.943484	0.999824	-4.64311
WDR72	-0.0231798	-2.42361	-0.0710705	0.943548	0.999824	-4.63525
STARD4-AS1	-0.0211112	-0.597988	-0.0709877	0.943613	0.999824	-4.68912
ECHDC1	0.00953403	4.11277	0.0709873	0.943614	0.999824	-4.95679
FAM118A	0.0184762	4.36334	0.0709308	0.943658	0.999824	-4.966
ZFP62	-0.0127978	2.86005	-0.0708221	0.943745	0.999824	-4.8951
MPND	0.00575569	3.23773	0.0708089	0.943755	0.999824	-4.91076
HDHD2	-0.00734366	3.40092	-0.0707614	0.943793	0.999824	-4.92504
AHSA2P	0.0089535	5.79814	0.070761	0.943793	0.999824	-4.96019
SESN1	0.0102319	3.68088	0.0705359	0.943971	0.999824	-4.94383
AL121832.2	0.0240987	-1.85683	0.0705005	0.944	0.999824	-4.64591
IGHV4-31	-0.0274525	-0.47029	-0.0704931	0.944005	0.999824	-4.70458
GDAP2	0.00644088	3.77914	0.0704739	0.944021	0.999824	-4.94531
PPP1CC	0.00590428	6.03604	0.0703358	0.94413	0.999824	-4.95668
AC136944.2	0.0145074	-0.143222	0.0702861	0.94417	0.999824	-4.70521
AC015726.1	-0.0101234	-0.258232	-0.0702306	0.944214	0.999824	-4.69598
ALPK2	-0.0388503	-2.11027	-0.0701888	0.944247	0.999824	-4.63328
CXCL10	0.0352871	-2.08291	0.0701395	0.944286	0.999824	-4.63765
MINDY3	-0.0104638	2.19849	-0.0701329	0.944291	0.999824	-4.84546
PARG	0.00561901	3.32799	0.0701	0.944317	0.999824	-4.92318
ATF1	0.00779766	3.27561	0.0700861	0.944328	0.999824	-4.92116
DDX46	0.00477236	5.67715	0.0700066	0.944391	0.999824	-4.96329
GAPT	0.0121573	4.87022	0.0699741	0.944417	0.999824	-4.96839
KIF1C	0.00523123	4.93983	0.0699547	0.944432	0.999824	-4.96839
ACO1	-0.00791752	2.85968	-0.0698882	0.944485	0.999824	-4.88845
RAMP1	0.0282789	-1.56566	0.069854	0.944512	0.999824	-4.64412
CDCA7	0.014937	0.434608	0.0698289	0.944532	0.999824	-4.72186
B2M	0.0131188	11.0482	0.0698218	0.944538	0.999824	-4.83803
ARNTL2	-0.0105547	0.755273	-0.0697936	0.94456	0.999824	-4.74247
PNRC2	-0.00874673	5.85852	-0.0697431	0.9446	0.999824	-4.95912
RIMS3	0.00823082	1.417	0.069633	0.944688	0.999824	-4.78868
DYNLRB1	0.00665515	4.76185	0.0695825	0.944728	0.999824	-4.96675
ORC6	0.0143851	3.25298	0.0693258	0.944931	0.999824	-4.91264
ABHD17AP5	-0.0373677	-2.43569	-0.0693115	0.944942	0.999824	-4.63139
UBASH3A	-0.00839658	4.07394	-0.0693049	0.944948	0.999824	-4.95224
AC079776.5	0.0209177	-2.44225	0.0692303	0.945007	0.999824	-4.63253
AL451105.2	0.0272593	-2.71718	0.0692184	0.945016	0.999824	-4.62717
FCF1	0.00515847	4.29484	0.0691827	0.945045	0.999824	-4.9605
RBM10	-0.00477575	5.45899	-0.0690496	0.94515	0.999824	-4.96641
DUSP14	0.00917722	1.00336	0.0688984	0.94527	0.999824	-4.75674
ODC1-DT	-0.00966831	0.49633	-0.0686358	0.945478	0.999824	-4.73182
UACA	-0.0155996	0.291023	-0.0685386	0.945555	0.999824	-4.72358
WDR3	0.00534245	3.48043	0.0685083	0.945579	0.999824	-4.93025
BACE1	-0.00889057	1.82253	-0.0684639	0.945615	0.999824	-4.81927
SLC25A18	0.0202796	-2.18876	0.0684507	0.945625	0.999824	-4.63342
AC093525.8	0.00857821	1.26821	0.0683807	0.945681	0.999824	-4.77353
G2E3	0.0089888	2.96809	0.0683793	0.945682	0.999824	-4.90378
YIF1B	-0.00668737	4.32681	-0.0683671	0.945691	0.999824	-4.95961
CHID1	-0.00753957	3.77769	-0.0683661	0.945692	0.999824	-4.94146
ELOF1	0.0105547	4.56226	0.0683251	0.945725	0.999824	-4.96427
PFN1P4	0.032639	-2.79754	0.0681317	0.945878	0.999824	-4.62882
PAICSP1	0.0256399	-2.64914	0.0680809	0.945918	0.999824	-4.63006
NPM1P40	-0.0225674	6.67162	-0.0679333	0.946036	0.999824	-4.94515
SYT15	-0.00867301	1.75505	-0.0679066	0.946057	0.999824	-4.80511
USP27X-AS1	0.0176121	-1.52218	0.0678909	0.946069	0.999824	-4.6555
AC004801.6	0.0163498	-2.09557	0.0678305	0.946117	0.999824	-4.63543
SPATA41	0.00996123	0.118158	0.0677694	0.946166	0.999824	-4.71058
AC007649.1	0.0204941	-1.38668	0.0677089	0.946213	0.999824	-4.65499
GOLGA7B	0.00998519	3.26762	0.0677085	0.946214	0.999824	-4.91122
TKTL1	0.0132858	1.54484	0.067702	0.946219	0.999824	-4.78714
ASLP1	-0.0131006	0.0764649	-0.0676168	0.946287	0.999824	-4.70551
DLK2	-0.0124765	-0.210018	-0.0676097	0.946292	0.999824	-4.70108
GPR19	-0.0159719	-0.481012	-0.0675878	0.94631	0.999824	-4.68797
AC087633.2	0.0360828	1.24322	0.0673219	0.94652	0.999824	-4.7787
POLR2J3	-0.00920061	4.51808	-0.0672474	0.94658	0.999824	-4.96406
FERMT2	-0.024524	-2.01941	-0.0672449	0.946582	0.999824	-4.63904
ZFP37	0.0130674	-0.176623	0.0672322	0.946592	0.999824	-4.69606
AP001531.1	-0.0123407	-0.0654859	-0.0672211	0.9466	0.999824	-4.70823
AC008894.3	-0.0118176	-0.314075	-0.0671297	0.946673	0.999824	-4.69025
RPE	0.00876965	2.88555	0.0671244	0.946677	0.999824	-4.89543
MRM2	-0.00517343	3.36125	-0.0670109	0.946767	0.999824	-4.92026
SHC2	-0.0282096	-2.92877	-0.0669594	0.946808	0.999824	-4.62136
AC134878.2	-0.0276148	1.03587	-0.0669057	0.946851	0.999824	-4.75406
SEPSECS-AS1	-0.0113807	2.08366	-0.0668718	0.946877	0.999824	-4.83088
CD200R1	-0.0124611	2.22894	-0.0668288	0.946912	0.999824	-4.85206
NUDT12	0.0163213	-0.89075	0.0668082	0.946928	0.999824	-4.67096
AC138866.1	0.0264505	0.465514	0.0668071	0.946929	0.999824	-4.74541
LINC01163	0.0191026	-1.18324	0.0666838	0.947027	0.999824	-4.65954
TRIM10	-0.0208705	1.57125	-0.0666215	0.947076	0.999824	-4.80024
SMAD4	0.00494003	5.22208	0.0666063	0.947088	0.999824	-4.96765
FAM214A	-0.00895503	4.36022	-0.0664312	0.947227	0.999824	-4.96432
SLC25A23	0.00783232	2.79714	0.0663869	0.947262	0.999824	-4.88297
AGA	0.00817818	2.85147	0.0663017	0.94733	0.999824	-4.88986
RWDD3	0.0189726	0.952693	0.0660503	0.947529	0.999824	-4.768
AL391840.1	0.0218211	-1.50058	0.0660289	0.947546	0.999824	-4.65373
NEXN-AS1	0.0235618	-1.28689	0.0660194	0.947554	0.999824	-4.65926
AC127496.6	0.0541788	-3.50993	0.0659849	0.947581	0.999824	-4.61544
LINC02693	-0.00938342	2.2001	-0.0659472	0.947611	0.999824	-4.83453
AC011466.4	-0.0195306	-0.554544	-0.0659199	0.947633	0.999824	-4.67796
NNAT	0.0193291	-0.718763	0.0656592	0.947839	0.999824	-4.68194
DEK	-0.00991447	5.50039	-0.0656409	0.947854	0.999824	-4.9646
AC008763.1	0.0151757	-0.593507	0.0655315	0.947941	0.999824	-4.67566
AC007879.3	-0.019917	-2.00904	-0.0655226	0.947948	0.999824	-4.641
PDE9A	0.0151484	0.647312	0.0654815	0.94798	0.999824	-4.73892
CD83	-0.0118873	1.95428	-0.0652524	0.948162	0.999824	-4.8411
MRPS11	0.00473635	3.36814	0.0652471	0.948166	0.999824	-4.91925
KLHDC10	-0.00465059	4.14279	-0.0652001	0.948204	0.999824	-4.95751
OR7G2	0.0243995	-1.42885	0.0651836	0.948217	0.999824	-4.65096
TBC1D22A-AS1	-0.0201141	-1.2919	-0.0651718	0.948226	0.999824	-4.66039
AC005534.1	-0.0190919	-1.29495	-0.0651709	0.948227	0.999824	-4.65684
AFF4	-0.00681985	4.79382	-0.0651552	0.948239	0.999824	-4.96843
PM20D2	0.00820301	2.79911	0.0651345	0.948256	0.999824	-4.89145
DDX11L1	0.0612697	-2.32751	0.0650958	0.948286	0.999824	-4.63152
HLA-DQB1-AS1	-0.0303941	-1.74728	-0.0649508	0.948401	0.999824	-4.65069
MKI67	-0.0170422	1.61907	-0.0649053	0.948437	0.999824	-4.79784
AL450043.1	0.0219586	-2.66691	0.0648812	0.948456	0.999824	-4.63266
AC006030.1	-0.0264503	-1.10992	-0.0648531	0.948479	0.999824	-4.66728
AC024592.3	-0.026966	-1.33254	-0.0648522	0.948479	0.999824	-4.64979
RNF185-AS1	-0.0394942	-1.44822	-0.0648521	0.94848	0.999824	-4.6532
AC005548.1	0.0174513	-1.43211	0.0647647	0.948549	0.999824	-4.65855
NXPE3	-0.00593628	4.67261	-0.0647635	0.94855	0.999824	-4.96652
C2orf42	-0.00458043	3.00454	-0.0647569	0.948555	0.999824	-4.90151
WDR49	0.0213021	-2.44533	0.0647128	0.94859	0.999824	-4.63402
IGKV1D-13	0.0505563	-3.79838	0.0646544	0.948636	0.999824	-4.61923
OTULIN	-0.00501257	4.09759	-0.0645914	0.948686	0.999824	-4.95741
PSMG2	0.00428749	4.05462	0.0645902	0.948687	0.999824	-4.95341
ATG12	0.00639495	4.61476	0.0645641	0.948708	0.999824	-4.96711
LINC00578	-0.0151079	-0.438915	-0.0645315	0.948734	0.999824	-4.68582
POU5F1P6	0.02028	-2.06592	0.0644941	0.948764	0.999824	-4.64101
AL139008.2	-0.015985	-1.31858	-0.0644393	0.948807	0.999824	-4.66064
HIST1H3E	0.0175695	0.488811	0.0644285	0.948816	0.999824	-4.72913
AC020951.1	-0.0229093	-1.10619	-0.0643661	0.948865	0.999824	-4.66538
AC090018.2	-0.022433	-1.88321	-0.0643501	0.948878	0.999824	-4.63698
PIGT	0.00393848	5.05895	0.0643476	0.94888	0.999824	-4.96868
LINC00649	-0.00986976	4.11113	-0.0643271	0.948896	0.999824	-4.95669
RN7SKP23	0.0156411	-0.440717	0.0642802	0.948933	0.999824	-4.68261
IQSEC3	0.0341341	-1.54169	0.0642739	0.948938	0.999824	-4.66146
CNNM3-DT	-0.0277995	-2.60851	-0.064261	0.948949	0.999824	-4.62448
RAPGEF3	-0.0140833	0.986223	-0.0642382	0.948967	0.999824	-4.76417
MAPK8IP3	0.0058416	6.47001	0.0642195	0.948981	0.999824	-4.94869
IGKV3-15	0.0193616	2.66116	0.064061	0.949107	0.999824	-4.88315
MDGA1	0.0313442	1.97283	0.0640089	0.949149	0.999824	-4.82284
AL162253.2	0.0175967	-1.64744	0.0639864	0.949166	0.999824	-4.64847
LINC02603	0.0328414	-2.31879	0.0638472	0.949277	0.999824	-4.64071
UBE2V1	0.00642291	6.01437	0.0637219	0.949376	0.999824	-4.95867
SFPQ	0.00452717	7.19524	0.0636512	0.949432	0.999824	-4.93202
TMEM186	0.00526439	2.3296	0.0636274	0.949451	0.999824	-4.84723
AL589666.1	0.032035	-2.21044	0.0635714	0.949496	0.999824	-4.63678
OR5A2	-0.00871485	0.448184	-0.0634187	0.949617	0.999824	-4.72698
SLC23A1	-0.012581	-0.759903	-0.0634143	0.94962	0.999824	-4.67782
TTYH3	-0.00770368	5.48629	-0.0634064	0.949627	0.999824	-4.96576
AL731577.2	-0.0308809	-1.32763	-0.0633966	0.949634	0.999824	-4.6667
ADI1	-0.00441346	4.84777	-0.0633637	0.94966	0.999824	-4.96802
LIN28B-AS1	-0.0205754	-1.9882	-0.063337	0.949682	0.999824	-4.64239
SKIL	-0.0103026	3.46367	-0.0633107	0.949702	0.999824	-4.93596
MASTL	-0.00956556	1.8314	-0.0631555	0.949826	0.999824	-4.81792
AC046144.1	0.0142707	-1.22788	0.0630399	0.949917	0.999824	-4.65684
NR2C1	-0.00921697	2.84408	-0.0630312	0.949924	0.999824	-4.89005
AC118549.1	0.0090413	3.3485	0.0629849	0.949961	0.999824	-4.92552
C2orf88	-0.0137371	2.8347	-0.0629728	0.949971	0.999824	-4.88664
AC005785.1	-0.0226102	-2.09227	-0.062967	0.949975	0.999824	-4.63454
LNPK	0.00461031	3.34212	0.0628658	0.950055	0.999824	-4.92409
ORMDL1	0.00789254	4.32282	0.0628303	0.950084	0.999824	-4.96274
AC004834.1	0.0165824	-0.401927	0.0628226	0.95009	0.999824	-4.68453
BET1	0.00765489	2.5328	0.0627298	0.950163	0.999824	-4.86947
AL355355.1	0.0257038	-2.36058	0.0626502	0.950227	0.999824	-4.62844
TSSC2	-0.00692514	1.48744	-0.0625315	0.950321	0.999824	-4.79027
ARF4-AS1	0.023004	-1.68639	0.0625296	0.950322	0.999824	-4.64635
LINC01506	0.0156892	0.97154	0.0624996	0.950346	0.999824	-4.75881
AC106028.2	-0.0200826	-2.31597	-0.0624718	0.950368	0.999824	-4.63532
AC055876.4	0.0224009	-1.65194	0.0624448	0.950389	0.999824	-4.64033
CCDC102B	0.0109997	-0.439692	0.0623585	0.950458	0.999824	-4.68745
GPS2P1	0.0601494	-1.24655	0.0623534	0.950462	0.999824	-4.66289
TIFAB	-0.0150538	0.57125	-0.0623172	0.950491	0.999824	-4.74097
SH3D19	-0.023215	-2.67957	-0.0623056	0.9505	0.999824	-4.62456
AL353796.1	-0.00982925	0.122691	-0.062264	0.950533	0.999824	-4.71099
TAX1BP3	-0.00776425	4.09082	-0.0622048	0.95058	0.999824	-4.95375
NCAPD3	-0.00675795	3.24718	-0.0621471	0.950626	0.999824	-4.91953
TMEM18	0.00683611	3.21803	0.0620843	0.950675	0.999824	-4.91561
EDC3	0.0041706	4.1008	0.0619659	0.950769	0.999824	-4.95474
SERF2	-0.0101478	8.07125	-0.0618577	0.950855	0.999824	-4.91234
DIXDC1	-0.0106636	-0.0995214	-0.0618302	0.950877	0.999824	-4.70517
AC016251.1	0.0182137	-1.86853	0.061802	0.9509	0.999824	-4.64097
AC069281.2	0.00681142	5.94892	0.0617849	0.950913	0.999824	-4.9604
SMYD2	-0.00904874	3.38764	-0.0617262	0.95096	0.999824	-4.92398
CHRFAM7A	0.0321181	-1.21342	0.0616956	0.950984	0.999824	-4.66744
GNAZ	0.0176504	2.20231	0.0616073	0.951054	0.999824	-4.83452
TEX261	-0.00351004	5.15994	-0.0615329	0.951113	0.999824	-4.96854
RAB27B	0.0129236	1.9633	0.0614312	0.951194	0.999824	-4.83037
PUM3	-0.00839283	2.20996	-0.0614254	0.951198	0.999824	-4.84265
AC008533.1	-0.0308169	-1.58671	-0.0613903	0.951226	0.999824	-4.65639
GET3	0.005614	4.90814	0.0613803	0.951234	0.999824	-4.96844
LINC00607	-0.0257936	-2.42281	-0.061374	0.951239	0.999824	-4.63134
PDE3B	-0.00928506	5.00922	-0.0612824	0.951312	0.999824	-4.96878
ELOVL6	0.00945783	1.39024	0.0612736	0.951319	0.999824	-4.78721
PLEKHM2	0.00439726	5.80483	0.0611078	0.95145	0.999824	-4.96245
ANO8	0.00704878	2.87445	0.0610667	0.951483	0.999824	-4.89057
LYPD4	0.0178373	-1.84397	0.0610488	0.951497	0.999824	-4.6408
SMIM11B	-0.0197174	1.2948	-0.0610044	0.951532	0.999824	-4.77918
COG2	0.00459566	3.84199	0.0609498	0.951576	0.999824	-4.94687
RPL11	0.0133539	6.88226	0.0608629	0.951645	0.999824	-4.94236
AL049840.2	-0.0109138	1.75554	-0.0607471	0.951736	0.999824	-4.81777
AP3B2	0.0297161	0.353584	0.0607327	0.951748	0.999824	-4.71965
ETFA	0.00581226	4.37738	0.0606703	0.951797	0.999824	-4.9616
TRBV18	0.0135861	0.588398	0.0606167	0.95184	0.999824	-4.72714
CPOX	-0.00723385	3.34968	-0.0605694	0.951878	0.999824	-4.92628
Z95331.1	-0.0102328	1.76778	-0.0604529	0.95197	0.999824	-4.81091
AC005523.2	-0.0059386	4.21534	-0.0603059	0.952087	0.999824	-4.95964
AC027601.6	-0.0153057	-0.808835	-0.0602846	0.952104	0.999824	-4.67291
ZFY	0.0760413	0.17897	0.0602711	0.952114	0.999824	-4.71251
AL450998.2	-0.00595317	1.57693	-0.0602665	0.952118	0.999824	-4.79241
PKD1P6	0.00959759	2.42943	0.0602435	0.952136	0.999824	-4.86387
AC011476.3	0.0141964	-0.483409	0.0601886	0.95218	0.999824	-4.68403
LINC01560	-0.0106392	-0.588429	-0.0601614	0.952201	0.999824	-4.6831
KIF23	-0.00794191	0.291473	-0.0600815	0.952265	0.999824	-4.7216
POTEI	-0.0438869	-3.42289	-0.059782	0.952502	0.999824	-4.61412
AC091390.4	0.0165969	-0.994526	0.0597775	0.952506	0.999824	-4.67096
SMARCE1	-0.00405219	5.52233	-0.0597688	0.952513	0.999824	-4.96547
AC009403.2	-0.0217873	-2.05551	-0.0595324	0.9527	0.999824	-4.64089
AL031432.3	0.0185821	-2.46405	0.0595199	0.95271	0.999824	-4.63028
FAM238C	-0.00986621	-0.130357	-0.0595086	0.952719	0.999824	-4.70058
HERC2P2	0.0134303	4.11418	0.0593046	0.952881	0.999824	-4.95752
AL358472.6	-0.019872	-0.333744	-0.0593002	0.952885	0.999824	-4.68654
TPTE2P1	-0.017055	-1.14058	-0.0591922	0.95297	0.999824	-4.66239
DEPDC1B	0.0214925	-1.70665	0.0591856	0.952976	0.999824	-4.64789
C1orf56	0.00617729	1.31821	0.0591398	0.953012	0.999824	-4.78298
TDRD12	-0.0165372	-1.35254	-0.0590719	0.953066	0.999824	-4.65745
LINC01722	-0.0161261	1.08375	-0.0590527	0.953081	0.999824	-4.76033
ATP2C2-AS1	-0.0266015	-2.22232	-0.058913	0.953192	0.999824	-4.63413
GADL1	0.0120431	-0.731841	0.0589	0.953202	0.999824	-4.67372
RPS6KA2	-0.00674651	2.34741	-0.0588552	0.953238	0.999824	-4.85334
LINC01341	-0.0133275	-1.09858	-0.0588181	0.953267	0.999824	-4.66557
AL845472.1	0.0175752	-0.501426	0.0587874	0.953292	0.999824	-4.68696
PDAP1	-0.00401604	5.58863	-0.058767	0.953308	0.999824	-4.96557
SLC23A2	0.00703149	4.61882	0.0586178	0.953426	0.999824	-4.96723
PLEKHA3	-0.00627847	4.27712	-0.0585216	0.953503	0.999824	-4.96074
EPB41L3	0.0106078	3.69382	0.0585123	0.95351	0.999824	-4.9368
AL590807.1	0.0121789	2.90796	0.0584416	0.953566	0.999824	-4.89815
ETFBKMT	-0.00643707	1.66991	-0.0584243	0.95358	0.999824	-4.79757
ELF3-AS1	-0.00789395	1.77104	-0.0584091	0.953592	0.999824	-4.81153
AC087276.2	0.0214074	-2.4918	0.0582793	0.953695	0.999824	-4.63086
UFL1	0.00980738	3.65801	0.0582034	0.953755	0.999824	-4.94386
KIAA1211L	0.0135811	1.1511	0.05813	0.953813	0.999824	-4.77191
CFD	-0.0190042	6.29391	-0.0581249	0.953817	0.999824	-4.96092
IPO13	-0.00477134	3.5624	-0.0581134	0.953827	0.999824	-4.93014
TUBA1B	-0.00478045	6.89863	-0.0580177	0.953902	0.999824	-4.94031
C21orf62	0.0142695	-0.700709	0.0579708	0.95394	0.999824	-4.6734
B3GALT5	0.0187964	-1.81662	0.0578891	0.954005	0.999824	-4.63997
IGKV3-7	0.0328339	-2.99403	0.0578593	0.954028	0.999824	-4.62342
CRTAM	0.0085417	2.0128	0.0578541	0.954032	0.999824	-4.82804
C19orf54	-0.00548373	2.44222	-0.0578355	0.954047	0.999824	-4.85979
UBAP2L	0.00490175	5.85222	0.0577837	0.954088	0.999824	-4.96096
AP000446.1	-0.00817103	0.868089	-0.0577552	0.954111	0.999824	-4.75392
JSRP1	-0.0120718	3.47341	-0.0576868	0.954165	0.999824	-4.91959
DGKZ	-0.00433118	7.5024	-0.0576595	0.954187	0.999824	-4.92703
IGKV1-6	-0.022657	-0.991734	-0.0575481	0.954275	0.999824	-4.6761
ZNF597	0.0072719	1.72685	0.0575333	0.954287	0.999824	-4.81135
LNX1	0.0129418	-0.816153	0.0575137	0.954302	0.999824	-4.67764
SLC49A3	0.00846424	2.67102	0.0574406	0.95436	0.999824	-4.86818
MINDY2	-0.00506857	3.77121	-0.0574252	0.954373	0.999824	-4.94449
NEIL3	0.0258046	-2.69659	0.0572554	0.954508	0.999824	-4.62451
C1orf50	-0.00791931	2.09449	-0.0572282	0.954529	0.999824	-4.83334
MDM2	-0.00716781	5.65519	-0.0571765	0.95457	0.999824	-4.96419
ZNF16	-0.00542017	1.57173	-0.0571479	0.954593	0.999824	-4.79641
NBPF15	-0.00734367	5.30355	-0.0570645	0.954659	0.999824	-4.96806
AC107027.3	0.0119249	-0.778832	0.057063	0.95466	0.999824	-4.67783
IKZF5	0.00761768	3.83907	0.0570447	0.954675	0.999824	-4.95017
AL031717.1	0.0172046	-2.27547	0.0568435	0.954834	0.999824	-4.63367
POLR2E	-0.00519391	6.02798	-0.0567855	0.95488	0.999824	-4.95944
ANKRD17	0.00527618	4.96945	0.0566687	0.954973	0.999824	-4.96893
AURKAIP1	-0.00538287	5.1761	-0.0565993	0.955028	0.999824	-4.96883
AC090948.2	0.0197611	-1.50108	0.0565147	0.955095	0.999824	-4.65098
CLINT1	-0.00584702	5.39251	-0.0564668	0.955133	0.999824	-4.96618
SNTB1	0.00657501	3.73118	0.0564467	0.955149	0.999824	-4.94377
MAFF	0.00837109	2.57573	0.0564416	0.955153	0.999824	-4.86693
NMNAT3	0.0104468	3.63622	0.0564106	0.955178	0.999824	-4.93785
FUBP3	-0.00539019	4.19042	-0.0564105	0.955178	0.999824	-4.96091
TTC7A	0.00463462	5.61999	0.0563085	0.955259	0.999824	-4.96428
VPS26B	0.00363602	5.54231	0.0563033	0.955263	0.999824	-4.96593
SRD5A3	-0.0109933	1.82422	-0.0562182	0.955331	0.999824	-4.81324
TIGD1	0.00633806	2.04229	0.0561759	0.955364	0.999824	-4.8324
TERF1	-0.00418734	3.42396	-0.0561067	0.955419	0.999824	-4.92656
PCAT7	-0.0168649	-1.75351	-0.0560844	0.955437	0.999824	-4.64427
UXS1	-0.00409679	4.28451	-0.0560124	0.955494	0.999824	-4.96004
BX470102.2	-0.0103815	0.735426	-0.0558422	0.955629	0.999824	-4.74324
RIC1	0.00681555	4.1367	0.0558161	0.95565	0.999824	-4.95919
AL590617.2	0.0117257	-0.170339	0.0557678	0.955688	0.999824	-4.69468
TRAPPC5	-0.00727592	5.04089	-0.055655	0.955778	0.999824	-4.96898
MRPL57	0.00583052	2.68925	0.0553857	0.955992	0.999824	-4.87136
SH3BP1	-0.00587836	6.26703	-0.0553682	0.956005	0.999824	-4.95473
CTAGE8	0.0409852	-2.82338	0.0553009	0.956059	0.999824	-4.63855
ZNF764	-0.00428777	2.63512	-0.0552245	0.956119	0.999824	-4.87711
AC093843.1	0.0171347	-1.98162	0.0552117	0.95613	0.999824	-4.64346
MIR663AHG	-0.0208754	-1.99955	-0.0551808	0.956154	0.999824	-4.63759
UBE2O	-0.0105227	4.79887	-0.0550049	0.956294	0.999824	-4.96855
SARS	0.00395932	5.8979	0.0548709	0.9564	0.999824	-4.96087
TRIM4	-0.00457078	4.42042	-0.0548222	0.956439	0.999824	-4.96492
AC008555.2	0.00879477	2.24632	0.0547228	0.956518	0.999824	-4.85313
DYNLL2	0.00440301	6.03829	0.0546417	0.956582	0.999824	-4.95843
AL096700.1	-0.0236185	-2.71964	-0.0545606	0.956646	0.999824	-4.62584
GPRASP1	-0.00844568	3.41001	-0.0545448	0.956659	0.999824	-4.92946
RCHY1	-0.00553777	3.45512	-0.0544797	0.956711	0.999824	-4.93049
AC016596.1	-0.0171377	-1.51686	-0.0543911	0.956781	0.999824	-4.65094
Z84466.1	-0.0353474	-1.59119	-0.05437	0.956798	0.999824	-4.64655
GPR137C	-0.0162624	-1.23105	-0.054344	0.956818	0.999824	-4.66188
METAP1	-0.00413127	3.88905	-0.0542631	0.956883	0.999824	-4.94939
AC113208.3	-0.0171552	-1.38925	-0.0542333	0.956906	0.999824	-4.64946
AL109653.3	-0.0170161	-2.08242	-0.0542054	0.956928	0.999824	-4.63771
LINC02432	-0.0162351	1.78253	-0.0541435	0.956978	0.999824	-4.82185
EDNRB-AS1	0.0148929	-1.3436	0.0540843	0.957025	0.999824	-4.64955
ZNF572	-0.0130032	-0.656185	-0.05402	0.957076	0.999824	-4.68146
HEXIM2	-0.00543811	2.06459	-0.0540199	0.957076	0.999824	-4.82836
POLR3G	-0.010525	-0.585431	-0.0540087	0.957085	0.999824	-4.68254
MRM3	0.00387178	2.58408	0.0540007	0.957091	0.999824	-4.86693
LINC01187	-0.0232026	-2.76807	-0.0539702	0.957115	0.999824	-4.62492
MSANTD1	0.0132324	-0.966651	0.0537939	0.957255	0.999824	-4.66789
CA14	0.00996365	0.0215586	0.0537676	0.957276	0.999824	-4.70207
AC104461.1	-0.0170085	-2.43547	-0.0536954	0.957333	0.999824	-4.63601
AC012676.5	0.0086283	2.04206	0.0536228	0.957391	0.999824	-4.83025
USP12	-0.0096948	3.88522	-0.0536042	0.957406	0.999824	-4.95065
DNAJC4	-0.0049	4.49633	-0.0535751	0.957429	0.999824	-4.96409
MET	-0.0221932	-2.83242	-0.0535202	0.957472	0.999824	-4.62408
SERF1B	-0.0165872	1.89625	-0.0534668	0.957515	0.999824	-4.81398
SPRY2	0.0123731	-0.518075	0.0534636	0.957517	0.999824	-4.68467
AC003957.1	0.0203696	1.76775	0.0534569	0.957523	0.999824	-4.82904
ADGRF3	-0.0125665	-1.27033	-0.0533433	0.957613	0.999824	-4.65933
BLM	-0.00604929	1.99954	-0.0531654	0.957754	0.999824	-4.83234
TCP11L1	0.00682211	2.33158	0.0531567	0.957761	0.999824	-4.85496
AC026523.2	-0.0190992	0.403145	-0.0531567	0.957761	0.999824	-4.72267
AC009119.1	0.00952188	0.354136	0.0531264	0.957785	0.999824	-4.72265
AL731563.3	-0.0067134	0.840939	-0.0530713	0.957829	0.999824	-4.74942
CD34	0.0178002	-0.901771	0.0530459	0.957849	0.999824	-4.67056
C10orf25	0.013842	-1.56764	0.0529554	0.957921	0.999824	-4.65489
AC021752.1	-0.0130019	-0.176336	-0.0529363	0.957936	0.999824	-4.70165
PTGES3L	0.0104862	-0.207426	0.0528153	0.958032	0.999824	-4.69279
EXOC3-AS1	-0.0103721	-0.661471	-0.052807	0.958039	0.999824	-4.67263
AL445931.1	-0.0196191	-2.31963	-0.0527697	0.958068	0.999824	-4.63282
AL162718.1	-0.0175918	-1.53352	-0.0526332	0.958177	0.999824	-4.64749
CARD9	0.00678731	4.22102	0.0525994	0.958203	0.999824	-4.95796
AC009120.1	-0.0114144	-0.960305	-0.0525899	0.958211	0.999824	-4.67182
CDK20	0.00730337	0.866538	0.0525145	0.958271	0.999824	-4.75089
ZBED9	-0.0158251	-1.84099	-0.0524925	0.958288	0.999824	-4.64142
TARDBP	0.00346386	5.99805	0.0523262	0.95842	0.999824	-4.95796
AC103739.3	0.0208933	-2.30807	0.0522994	0.958442	0.999824	-4.6339
RNF208	-0.017401	-0.538438	-0.0522448	0.958485	0.999824	-4.67618
BLZF2P	-0.01678	-1.59711	-0.0521452	0.958564	0.999824	-4.64656
POMK	0.00905668	-0.134901	0.05213	0.958576	0.999824	-4.70515
CBWD2	0.00692844	3.49885	0.0521177	0.958586	0.999824	-4.93166
LINC02470	-0.0418758	-2.20302	-0.0520082	0.958673	0.999824	-4.63383
AC012464.3	-0.0165431	-2.33973	-0.0518633	0.958788	0.999824	-4.63318
FILIP1	-0.0152051	-1.3955	-0.0518395	0.958807	0.999824	-4.65387
AC100786.2	-0.0398497	-2.35577	-0.0517518	0.958876	0.999824	-4.62467
LINC00844	-0.0143211	-1.3674	-0.0517343	0.95889	0.999824	-4.6561
ZNF330	-0.00386761	3.76592	-0.0516859	0.958929	0.999824	-4.94473
ZHX1	-0.00650272	3.11938	-0.0516196	0.958981	0.999824	-4.90995
FAM182A	0.0154972	-0.685267	0.0515911	0.959004	0.999824	-4.67796
AC004908.1	0.017411	-2.19605	0.0513807	0.959171	0.999824	-4.64134
AL137186.2	-0.0072737	0.922421	-0.0513789	0.959172	0.999824	-4.75248
SMC5	0.00594864	3.93792	0.0513285	0.959212	0.999824	-4.9533
MFSD14C	-0.00377388	4.8473	-0.0512345	0.959287	0.999824	-4.96882
RALGPS1	-0.006835	2.50346	-0.0512141	0.959303	0.999824	-4.86478
AL022318.4	0.018556	2.32918	0.0512055	0.95931	0.999824	-4.8503
TM9SF3	0.00524857	5.65406	0.0511911	0.959321	0.999824	-4.96323
EIF3A	-0.00463164	6.96604	-0.0510336	0.959446	0.999824	-4.93722
L3MBTL3	-0.00614571	3.51382	-0.0510285	0.959451	0.999824	-4.93484
VWCE	-0.0191937	2.73939	-0.0509762	0.959492	0.999824	-4.88913
AC002558.3	-0.0103574	-0.590673	-0.0509745	0.959493	0.999824	-4.68185
MVB12B	-0.0065547	2.76762	-0.0509695	0.959497	0.999824	-4.8871
ATP23	0.0100918	1.22738	0.0509676	0.959499	0.999824	-4.77303
KRTAP5-AS1	-0.0195509	-1.80799	-0.0509668	0.959499	0.999824	-4.64883
FAM114A1	-0.0067086	0.708805	-0.0509321	0.959527	0.999824	-4.74426
AC006946.1	0.0197051	-2.397	0.0508756	0.959572	0.999824	-4.6331
PMS2P7	-0.0267655	-1.42853	-0.050764	0.959661	0.999824	-4.65632
AC105219.4	-0.0144021	-2.15305	-0.0507431	0.959677	0.999824	-4.63706
OXCT1	-0.00632056	3.25505	-0.0505333	0.959844	0.999824	-4.91948
SLC35E2A	0.012585	5.20819	0.0505168	0.959857	0.999824	-4.96754
ZC3H11B	0.0113621	-1.0861	0.050373	0.959971	0.999824	-4.66487
DENND2C	-0.00862615	0.693441	-0.0503613	0.95998	0.999824	-4.7334
DCUN1D1	0.00586963	4.28996	0.0503304	0.960005	0.999824	-4.96266
FAM167A	-0.0202375	-0.519852	-0.05031	0.960021	0.999824	-4.69084
AC092368.3	0.00690559	2.45479	0.0502802	0.960045	0.999824	-4.84962
DR1	0.00418575	5.59137	0.0502362	0.96008	0.999824	-4.96431
TIE1	0.0123796	-1.2941	0.0502242	0.960089	0.999824	-4.65506
AC007686.3	-0.00547024	2.44911	-0.0502044	0.960105	0.999824	-4.85465
COMMD3-BMI1	0.0418005	-4.05648	0.050176	0.960127	0.999824	-4.61343
RAN	0.00502416	5.55795	0.0501431	0.960153	0.999824	-4.96588
RFC3	-0.00624501	1.21419	-0.0500185	0.960252	0.999824	-4.77881
CCNT1	0.00484475	4.31724	0.0500057	0.960263	0.999824	-4.96293
JRKL	0.00723495	1.67543	0.0499379	0.960316	0.999824	-4.81122
B3GALNT1	-0.0138798	-0.423254	-0.0498774	0.960364	0.999824	-4.68427
ZFAT	0.00463226	3.01977	0.0498176	0.960412	0.999824	-4.8999
MTF2	-0.00557808	3.83954	-0.049805	0.960422	0.999824	-4.94815
BCDIN3D-AS1	0.00703734	0.429509	0.0497994	0.960426	0.999824	-4.73169
HTR6	-0.0231253	-0.654976	-0.0497641	0.960454	0.999824	-4.6659
PDZK1	-0.0172817	-1.53374	-0.0497061	0.9605	0.999824	-4.65013
TMX1	0.00878357	4.1126	0.0496561	0.96054	0.999824	-4.95845
MTREX	-0.00536106	4.57323	-0.0496504	0.960545	0.999824	-4.96698
IL9R	0.0170731	-0.514983	0.0496341	0.960558	0.999824	-4.68925
PTAR1	-0.010724	4.59573	-0.0496122	0.960575	0.999824	-4.96818
CD99P1	-0.00631169	0.343355	-0.0495463	0.960627	0.999824	-4.72092
IGLV5-45	-0.0255073	-0.980048	-0.0494719	0.960686	0.999824	-4.6595
TRAV17	-0.0101507	0.79651	-0.0493617	0.960774	0.999824	-4.73958
TOB2	0.00432669	4.60515	0.0493194	0.960807	0.999824	-4.96759
A2M-AS1	-0.0133483	-0.85416	-0.0492855	0.960834	0.999824	-4.66852
AC127024.5	-0.0093771	-0.448479	-0.0492239	0.960883	0.999824	-4.68454
LIX1-AS1	0.0175705	-1.51998	0.0492201	0.960886	0.999824	-4.65846
Z98257.1	-0.0147315	-1.66039	-0.0491474	0.960944	0.999824	-4.64945
AC016027.1	-0.0156743	-1.21768	-0.0490776	0.960999	0.999824	-4.65959
HIST1H2AG	0.00890133	0.579714	0.0490544	0.961018	0.999824	-4.73617
AP5M1	0.00554833	4.1772	0.0488951	0.961144	0.999824	-4.95969
AC243967.3	0.0133976	-1.34605	0.0487926	0.961226	0.999824	-4.6563
AL357141.1	0.00934292	2.28513	0.0487765	0.961239	0.999824	-4.85009
DTX3L	-0.00599359	6.18042	-0.0487339	0.961272	0.999824	-4.95586
MCCC1-AS1	0.0121474	-1.91787	0.0486449	0.961343	0.999824	-4.64464
RANBP3	-0.00281683	5.42909	-0.0486253	0.961359	0.999824	-4.96724
GOLGA8S	0.0174047	-1.81843	0.0484755	0.961478	0.999824	-4.64505
AC092117.2	0.00744703	-0.208961	0.0483554	0.961573	0.999824	-4.69857
CEACAM22P	-0.0185791	-1.98053	-0.0483237	0.961598	0.999824	-4.64137
AP005899.1	-0.0122896	-1.72868	-0.0482945	0.961621	0.999824	-4.64528
AL591848.4	-0.0111669	-1.53508	-0.0481999	0.961696	0.999824	-4.64986
ZNF969P	-0.0137279	-0.59075	-0.0480252	0.961835	0.999824	-4.67408
AL451085.2	-0.0118524	-1.54381	-0.0480073	0.961849	0.999824	-4.64819
CPTP	-0.00486852	3.7909	-0.048006	0.96185	0.999824	-4.94011
LY75	-0.0058816	4.9053	-0.0479997	0.961855	0.999824	-4.96918
AC146944.1	0.0286933	-1.68927	0.0479666	0.961882	0.999824	-4.6556
TOP2A	-0.0116408	0.846707	-0.0479432	0.9619	0.999824	-4.74863
ISG20L2	0.00287919	4.88984	0.0478027	0.962012	0.999824	-4.96887
AC008073.3	0.0180284	-2.09128	0.0475487	0.962213	0.999824	-4.63521
AC084036.1	0.0162528	-1.90455	0.0475323	0.962227	0.999824	-4.64361
GSTP1	0.00613356	6.06996	0.0474358	0.962303	0.999824	-4.95821
LEMD1-DT	-0.0149221	-1.6919	-0.0473181	0.962397	0.999824	-4.64913
AC141424.1	-0.0197487	-2.76599	-0.0472328	0.962464	0.999824	-4.62457
AC091078.1	-0.014811	-2.0818	-0.0471221	0.962552	0.999824	-4.63779
SEPTIN10	0.00824561	0.50178	0.0471183	0.962555	0.999824	-4.73286
CNOT6	0.00511799	4.13547	0.0469981	0.962651	0.999824	-4.95807
LIMS3	-0.0122145	-1.63282	-0.0469777	0.962667	0.999824	-4.64523
THAP9	0.00940032	0.0754595	0.0469203	0.962712	0.999824	-4.71794
TLL2	-0.0144816	-2.26757	-0.0467687	0.962833	0.999824	-4.63661
AC104825.1	-0.00584456	0.683935	-0.0467061	0.962883	0.999824	-4.74163
PDHA1	0.00281813	4.31213	0.0466869	0.962898	0.999824	-4.96085
ZNF236-DT	-0.00787327	-0.156192	-0.0466199	0.962951	0.999824	-4.69452
INTS9	-0.00340932	3.3623	-0.0466176	0.962953	0.999824	-4.92333
AL031590.1	0.01686	-1.75725	0.0465945	0.962971	0.999824	-4.64462
GPER1	0.0129966	-0.217449	0.0465312	0.963021	0.999824	-4.69509
GBF1	0.00453591	5.19802	0.0464763	0.963065	0.999824	-4.96859
COX5B	-0.00466392	4.91227	-0.0464527	0.963084	0.999824	-4.96874
DCHS2	-0.0162844	-1.39848	-0.0463847	0.963138	0.999824	-4.6516
AC241952.1	-0.00908688	2.27354	-0.0463388	0.963174	0.999824	-4.84991
FLVCR1-DT	-0.0104135	1.78986	-0.0463079	0.963199	0.999824	-4.80662
AC008033.3	-0.0116853	0.572422	-0.0463062	0.9632	0.999824	-4.7357
COMMD9	-0.00379624	4.20832	-0.0462477	0.963247	0.999824	-4.95697
BEND2	0.0109419	1.13114	0.0462001	0.963284	0.999824	-4.7642
ACOXL-AS1	-0.0185871	-2.89339	-0.0461365	0.963335	0.999824	-4.62612
SLC33A1	-0.00383428	3.65419	-0.0461203	0.963348	0.999824	-4.94077
ARHGEF10	-0.00668028	1.42489	-0.046103	0.963362	0.999824	-4.78928
TAF10	-0.00314298	5.53693	-0.0460578	0.963397	0.999824	-4.96658
EIF4G1	0.00524866	6.4336	0.0460407	0.963411	0.999824	-4.94987
LCNL1	-0.0197974	-1.75587	-0.0459861	0.963454	0.999824	-4.64423
SS18	-0.00415545	4.34925	-0.0458669	0.963549	0.999824	-4.96388
CUL4A	-0.00405693	5.26009	-0.0458437	0.963567	0.999824	-4.96803
AC138470.1	-0.00840065	0.833462	-0.0457914	0.963609	0.999824	-4.74241
AC108451.1	0.0135107	-2.0661	0.045679	0.963698	0.999824	-4.64226
SLAMF1	0.00644965	3.72239	0.0456463	0.963724	0.999824	-4.9412
NRAS	-0.0052445	4.2833	-0.0453115	0.96399	0.999824	-4.96318
PRX	-0.0061786	1.77011	-0.0452115	0.96407	0.999824	-4.80781
RBM8A	0.00242513	5.63958	0.0452082	0.964072	0.999824	-4.96486
TRIM56	0.00300079	7.56227	0.0452055	0.964074	0.999824	-4.92617
C11orf98	-0.00456595	3.52524	-0.0451941	0.964083	0.999824	-4.92471
TPSB2	-0.0280662	-2.64562	-0.0451569	0.964113	0.999824	-4.62841
C2CD2	-0.00476008	2.325	-0.0451528	0.964116	0.999824	-4.85511
PARN	-0.00298643	4.08452	-0.0451218	0.964141	0.999824	-4.95524
ZNF775	-0.00395902	1.84454	-0.0450949	0.964162	0.999824	-4.81442
INAFM1	-0.00637814	2.43604	-0.0449728	0.964259	0.999824	-4.85221
IRF2BP2	0.00413007	5.66174	0.0449687	0.964262	0.999824	-4.96357
LECT2	0.0204127	-2.88135	0.0449455	0.964281	0.999824	-4.62355
ZC3H12B	-0.00787373	0.711481	-0.0448596	0.964349	0.999824	-4.74361
AC004877.1	-0.0138591	-1.69027	-0.0448239	0.964377	0.999824	-4.6505
GOPC	-0.00726513	3.88159	-0.044803	0.964394	0.999824	-4.95212
CCDC163	-0.0117761	0.9462	-0.0447999	0.964396	0.999824	-4.75869
AC019117.1	-0.0131069	-1.89554	-0.0447322	0.96445	0.999824	-4.64522
ELOVL7	0.0113094	0.815923	0.0447057	0.964471	0.999824	-4.7458
AC022182.3	-0.0148258	-1.93659	-0.0446542	0.964512	0.999824	-4.64277
ZNF346-IT1	0.0177583	-2.3318	0.0445122	0.964625	0.999824	-4.63066
AC027243.1	-0.0177261	-1.99524	-0.0444713	0.964657	0.999824	-4.64146
HBG2	0.0320175	6.59464	0.0443415	0.96476	0.999824	-4.93292
SAP30	-0.00822691	2.04195	-0.0443357	0.964765	0.999824	-4.82433
SPOCD1	0.0147009	0.963425	0.0443175	0.96478	0.999824	-4.74297
NKX3-1	0.0257474	1.53012	0.0443039	0.96479	0.999824	-4.76896
AC090720.1	0.0130049	-1.92792	0.0442117	0.964864	0.999824	-4.63654
PLEKHF2	0.00735052	4.21405	0.0441372	0.964923	0.999824	-4.96339
MELTF-AS1	-0.0146946	-2.15371	-0.0441222	0.964935	0.999824	-4.63955
ANKHD1	0.00328062	6.33654	0.0441015	0.964951	0.999824	-4.95246
DUSP4	-0.00922863	-0.309297	-0.0440484	0.964993	0.999824	-4.6943
DIPK1B	0.00871404	1.16602	0.0440318	0.965006	0.999824	-4.77161
SRGAP2C	0.00489123	3.62622	0.0440107	0.965023	0.999824	-4.93394
AL358473.1	-0.00895986	-0.28976	-0.0439824	0.965046	0.999824	-4.68994
TRABD	0.003098	6.31292	0.0439281	0.965089	0.999824	-4.9548
PPIAL4G	0.00678601	1.72331	0.0438987	0.965112	0.999824	-4.80221
OLIG2	-0.0133175	0.547151	-0.0437459	0.965233	0.999824	-4.74417
AC095060.1	0.0129863	-1.30783	0.0437262	0.965249	0.999824	-4.6613
SMIM13	-0.00617521	1.53468	-0.0436766	0.965289	0.999824	-4.80044
CDKN1C	-0.0117441	3.07378	-0.0435987	0.96535	0.999824	-4.91224
PPP2R1A	0.00401604	6.30225	0.0434144	0.965497	0.999824	-4.95386
HNRNPLL	0.00536199	3.60148	0.0434122	0.965499	0.999824	-4.93562
RFX3-AS1	-0.010265	-1.09908	-0.0433576	0.965542	0.999824	-4.66656
ZNF184	-0.00675567	1.81045	-0.043317	0.965574	0.999824	-4.82495
FAM222A	0.0134056	-2.179	0.0433076	0.965582	0.999824	-4.63463
AC246817.1	0.0118075	-0.476074	0.0432944	0.965592	0.999824	-4.68322
STX18	0.00387971	3.38826	0.0430831	0.96576	0.999824	-4.92361
TRBV29-1	0.00886187	2.07453	0.0430697	0.965771	0.999824	-4.82005
AL627422.2	0.0136877	-1.05235	0.0429927	0.965832	0.999824	-4.66963
NKAPP1	0.00742967	-0.0281114	0.0428474	0.965947	0.999824	-4.70432
UTY	0.0586473	1.56322	0.042702	0.966063	0.999824	-4.78983
ZNF252P-AS1	0.00754087	-0.243835	0.042695	0.966068	0.999824	-4.69715
SLC35F6	-0.00370697	4.05461	-0.0426519	0.966102	0.999824	-4.95234
AC100827.3	0.0115793	0.0033364	0.0426377	0.966114	0.999824	-4.70707
SDCCAG8	-0.0032466	2.90338	-0.0425931	0.966149	0.999824	-4.89195
NKAP	-0.00371388	4.02177	-0.042545	0.966187	0.999824	-4.95122
MYLK	-0.00945712	2.42193	-0.0424724	0.966245	0.999824	-4.85405
AC107067.2	-0.0164257	-1.83755	-0.0424646	0.966251	0.999824	-4.63999
ME3	-0.0106698	-0.103638	-0.0424006	0.966302	0.999824	-4.70177
AC004918.1	0.00687398	0.930984	0.0423901	0.96631	0.999824	-4.75735
SIRT3	0.00269262	3.14249	0.0423887	0.966311	0.999824	-4.90448
IGKV3D-11	0.0157438	-0.512949	0.0423856	0.966314	0.999824	-4.69123
PTENP1-AS	0.00867731	0.0432565	0.0422606	0.966413	0.999824	-4.70901
FBXL4	-0.00367496	3.30644	-0.042162	0.966491	0.999824	-4.92192
AL583859.3	0.015821	-2.22231	0.042115	0.966529	0.999824	-4.6324
DCAF5	-0.00241012	5.4567	-0.0421061	0.966536	0.999824	-4.96674
LIMS4	-0.0115509	-1.81175	-0.0420624	0.966571	0.999824	-4.64296
DDR2	-0.014816	-1.90567	-0.042026	0.9666	0.999824	-4.63878
PSMD10	0.0053972	3.04527	0.0420079	0.966614	0.999824	-4.90484
GRAMD1B	0.00528364	3.12005	0.0419984	0.966621	0.999824	-4.90284
AL023882.1	-0.0073949	0.139863	-0.0419729	0.966642	0.999824	-4.7157
TMEM115	-0.0032749	4.23503	-0.041896	0.966703	0.999824	-4.95803
AL023653.1	-0.0087598	-1.03253	-0.0418393	0.966748	0.999824	-4.66513
AC005498.3	0.0120696	-1.92715	0.0417959	0.966782	0.999824	-4.64241
TRAF2	-0.00297107	3.61169	-0.0417672	0.966805	0.999824	-4.93457
NMB	-0.0082171	-0.598562	-0.0416732	0.96688	0.999824	-4.68576
LINC-ROR	0.0101059	-1.45798	0.0416627	0.966888	0.999824	-4.65739
TMEM250	0.00240607	5.4793	0.0416342	0.966911	0.999824	-4.96698
TCTN1	0.00401429	2.69214	0.041528	0.966995	0.999824	-4.88256
CYTL1	0.0163306	-2.51815	0.0415035	0.967015	0.999824	-4.62625
TMEM51	-0.0134786	-0.863414	-0.0414725	0.967039	0.999824	-4.66177
ADGRL1	0.00399681	3.86939	0.0414376	0.967067	0.999824	-4.94573
MRPL50	0.00747763	2.1361	0.0414313	0.967072	0.999824	-4.8458
ZNF850	-0.00532603	1.69475	-0.0414006	0.967096	0.999824	-4.80892
ERVK3-1	-0.00299793	4.48303	-0.0413023	0.967174	0.999824	-4.96425
AFF1	-0.00570765	5.47296	-0.0412954	0.96718	0.999824	-4.96579
AGAP6	-0.00497526	3.62323	-0.041289	0.967185	0.999824	-4.93706
PFDN5	0.00912374	5.18709	0.04125	0.967216	0.999824	-4.96911
AC092652.3	0.00995372	-0.510376	0.0411826	0.967269	0.999824	-4.68413
RNMT	0.00294335	4.53273	0.0409944	0.967419	0.999824	-4.96627
AC068888.2	0.0228188	-2.97394	0.0409837	0.967427	0.999824	-4.62269
AL008729.2	0.0171867	-1.55436	0.0409447	0.967458	0.999824	-4.65551
AL844892.2	-0.0078744	-0.412598	-0.0408983	0.967495	0.999824	-4.68656
AAMP	0.00323257	5.26805	0.0408128	0.967563	0.999824	-4.96857
C1orf216	-0.00411825	2.64378	-0.0406844	0.967665	0.999824	-4.87361
AC123912.2	0.0138216	-0.314905	0.04052	0.967796	0.999824	-4.69027
AC004466.2	-0.0108673	-1.90902	-0.0404605	0.967843	0.999824	-4.6412
AL512631.1	0.0182724	-2.24849	0.0402439	0.968015	0.999824	-4.64473
ACYP1	0.00665379	0.957532	0.0402245	0.96803	0.999824	-4.76156
AP000428.2	0.00945429	-1.23102	0.0402195	0.968034	0.999824	-4.65513
AP002387.2	-0.00683561	0.936714	-0.0400579	0.968163	0.999824	-4.74946
EFNA5	0.00746491	0.737244	0.0398422	0.968334	0.999824	-4.74576
ZNF878	-0.0119103	-2.37068	-0.0397834	0.968381	0.999824	-4.63519
TIMM17B	0.00348062	4.13024	0.0397741	0.968388	0.999824	-4.95415
MTMR12	0.00369086	4.056	0.0397294	0.968424	0.999824	-4.95595
YWHAG	0.00344672	5.40936	0.0396571	0.968481	0.999824	-4.96677
TBC1D7	0.00407886	2.08297	0.0395986	0.968528	0.999824	-4.82861
KCNK12	0.0131984	-2.35066	0.0395245	0.968587	0.999824	-4.63112
CD160	-0.00842148	2.27515	-0.0394571	0.96864	0.999824	-4.84339
ZBTB7A	-0.00333869	6.2973	-0.0394481	0.968647	0.999824	-4.95375
B4GALNT3	-0.0206545	1.27653	-0.0394329	0.968659	0.999824	-4.76141
AC022400.6	-0.0044284	1.99312	-0.0393673	0.968711	0.999824	-4.82474
AL928654.3	0.0216079	-1.88416	0.0392525	0.968803	0.999824	-4.64279
AC124017.1	0.0151949	-2.31427	0.0391838	0.968857	0.999824	-4.63636
LINC01148	-0.00977131	-1.43177	-0.0391277	0.968902	0.999824	-4.64676
AC008735.2	0.00567442	0.154156	0.0390605	0.968955	0.999824	-4.71421
GPR25	0.00982094	0.314212	0.0388182	0.969148	0.999824	-4.72335
AC107982.3	0.0119111	-2.49862	0.0386934	0.969247	0.999824	-4.63467
SLC17A7	0.0132652	-2.46416	0.0386872	0.969252	0.999824	-4.63146
AC009682.1	-0.011128	-0.378456	-0.0385861	0.969332	0.999824	-4.68669
ITGA9	0.0130774	-1.19781	0.0384707	0.969424	0.999824	-4.65986
ARIH1	0.00251964	5.22185	0.0384654	0.969428	0.999824	-4.96856
ZNF689	-0.00336992	2.95646	-0.0384204	0.969464	0.999824	-4.89698
SRGAP3	0.00653229	0.757317	0.0383834	0.969493	0.999824	-4.75163
AC015911.3	0.00759622	1.72637	0.0383785	0.969497	0.999824	-4.80818
PAFAH2	-0.00281557	3.9728	-0.0383584	0.969513	0.999824	-4.95075
XRRA1	-0.00805695	2.67916	-0.0381761	0.969658	0.999824	-4.87202
NIPSNAP3B	0.00703208	0.362511	0.0381206	0.969702	0.999824	-4.72974
AC116407.4	0.00658241	-0.456476	0.0380784	0.969735	0.999824	-4.68684
PI4KAP1	-0.0130645	3.44847	-0.0379984	0.969799	0.999824	-4.92883
AC091057.3	-0.0128705	-0.690028	-0.0379966	0.9698	0.999824	-4.69635
AC055822.1	0.00696629	-0.318147	0.0379743	0.969818	0.999824	-4.697
AL139351.3	-0.00928161	-0.923254	-0.0379302	0.969853	0.999824	-4.6719
KHDRBS1	0.00267646	6.08018	0.0378668	0.969903	0.999824	-4.9567
HACE1	0.00453829	1.84584	0.0378151	0.969944	0.999824	-4.82076
LRRC24	0.0186613	-1.25707	0.037803	0.969954	0.999824	-4.67267
AC110285.1	0.0119851	-1.91002	0.0377651	0.969984	0.999824	-4.64202
ORC4	0.00321718	4.61972	0.0376148	0.970104	0.999824	-4.96711
MRPL52	-0.00351054	3.1825	-0.0375718	0.970138	0.999824	-4.91188
COL5A1	0.0147911	-2.02548	0.0375361	0.970166	0.999824	-4.63749
RGS17	0.00602271	0.134274	0.0375347	0.970167	0.999824	-4.71422
PLA2G4D	-0.0123339	-1.2731	-0.0375025	0.970193	0.999824	-4.65632
OR52N4	0.0138362	-2.44363	0.0374815	0.970209	0.999824	-4.63384
AC023590.1	0.0132618	-2.28709	0.0374388	0.970243	0.999824	-4.63774
ZFP92	0.00441156	0.961829	0.0373999	0.970274	0.999824	-4.75914
RPL12P38	-0.0106267	-1.56231	-0.0371882	0.970442	0.999824	-4.64873
NEXN	-0.00630843	1.76061	-0.0371536	0.97047	0.999824	-4.80623
ERLEC1	0.00445957	3.58863	0.0370659	0.97054	0.999824	-4.93573
KCTD6	-0.00338699	1.8986	-0.0369826	0.970606	0.999824	-4.82225
AC136489.1	0.0241277	-2.7979	0.0369445	0.970636	0.999824	-4.62543
SRSF9	0.0019008	6.0638	0.0369266	0.97065	0.999824	-4.9583
CACNB1	0.00422962	2.21587	0.0369082	0.970665	0.999824	-4.84269
POLG2	0.00432227	3.30864	0.0368332	0.970725	0.999824	-4.92127
AL592211.1	0.0171239	-2.74653	0.0367412	0.970798	0.999824	-4.62487
BSDC1	0.00214654	5.57863	0.0367065	0.970825	0.999824	-4.96549
ZC3H12C	-0.00820593	-0.24889	-0.0367022	0.970829	0.999824	-4.70182
RBM27	-0.00393603	4.05446	-0.0366849	0.970842	0.999824	-4.95832
AC124312.1	0.0161959	-2.69087	0.0365831	0.970923	0.999824	-4.63517
MAGI2-AS3	-0.00691214	0.605135	-0.0365251	0.970969	0.999824	-4.73066
LINC01426	0.0167978	-2.7355	0.0364653	0.971017	0.999824	-4.62334
DCPS	0.00228022	3.83806	0.0363867	0.971079	0.999824	-4.94583
WDR83OS	-0.00353804	4.74794	-0.036353	0.971106	0.999824	-4.96778
MAPK8IP1P1	-0.0370978	-3.26285	-0.0363263	0.971127	0.999824	-4.6168
SPDYC	0.0191918	-2.54158	0.0363198	0.971132	0.999824	-4.63135
RBM48	0.00297417	3.64289	0.0362285	0.971205	0.999824	-4.9381
AC067930.4	-0.0220076	-1.91684	-0.0361137	0.971296	0.999824	-4.64061
KCNQ1OT1	0.00442298	4.47488	0.0360805	0.971323	0.999824	-4.96475
FOCAD	-0.00315145	3.16772	-0.0360358	0.971358	0.999824	-4.91038
BBS10	-0.00532912	2.51196	-0.035879	0.971483	0.999824	-4.87455
HERC6	-0.00558316	3.46456	-0.035878	0.971483	0.999824	-4.92346
AC018755.4	-0.0193606	0.518597	-0.0358687	0.971491	0.999824	-4.72786
LINC02027	0.00868959	-0.78739	0.0357823	0.971559	0.999824	-4.67504
GNB4	-0.00483563	4.71787	-0.0357263	0.971604	0.999824	-4.96869
GRIN3B	0.00773423	0.0159965	0.0357213	0.971608	0.999824	-4.71737
MBTPS2	0.00415814	1.2623	0.0356708	0.971648	0.999824	-4.78452
MATR3	0.00537857	6.36239	0.035651	0.971664	0.999824	-4.95042
IL17RB	0.00500477	0.11295	0.0354733	0.971805	0.999824	-4.71521
PDK1	0.00452093	4.07576	0.0353458	0.971906	0.999824	-4.95577
VIPAS39	0.00205571	3.85456	0.0352773	0.971961	0.999824	-4.94567
ZNF787	-0.00368091	4.80382	-0.0351983	0.972023	0.999824	-4.96845
KL	-0.0108003	-1.75854	-0.0351183	0.972087	0.999824	-4.64936
HSPA14	0.00622245	1.92583	0.0350795	0.972118	0.999824	-4.82489
AC051619.5	-0.0103663	-1.76665	-0.0349685	0.972206	0.999824	-4.64336
ZNF831	-0.00481963	3.99975	-0.034942	0.972227	0.999824	-4.95421
AC135178.4	-0.00988998	-2.02823	-0.0349258	0.97224	0.999824	-4.64024
ERGIC2	0.00538869	3.28123	0.0347873	0.97235	0.999824	-4.92135
CCNYL1	0.00252885	3.1048	0.034767	0.972366	0.999824	-4.90862
LRRC20	0.00471361	0.862596	0.034741	0.972387	0.999824	-4.75332
RGPD2	-0.019564	1.59509	-0.0346896	0.972428	0.999824	-4.80183
AC008798.3	0.0132055	-2.00036	0.0345366	0.972549	0.999824	-4.63936
CALB1	0.00789188	-0.781818	0.0345022	0.972576	0.999824	-4.67361
RMDN2	0.00531247	0.69736	0.0344756	0.972598	0.999824	-4.74156
RORC	-0.00729327	2.37505	-0.0343231	0.972719	0.999824	-4.858
S100PBP	-0.00243952	4.14836	-0.0342519	0.972775	0.999824	-4.95831
GPKOW	0.00282167	3.78459	0.034227	0.972795	0.999824	-4.94075
COQ8B	-0.00240735	4.45178	-0.0341365	0.972867	0.999824	-4.96369
TENT5A	0.00379069	4.23622	0.0341301	0.972872	0.999824	-4.96027
AC127502.1	-0.00924182	0.526199	-0.0340487	0.972937	0.999824	-4.74324
AC002094.1	0.0232912	-3.53831	0.0340347	0.972948	0.999824	-4.61678
AP1S2	0.00635937	5.52062	0.0339524	0.973013	0.999824	-4.96492
NBR2	-0.00298855	2.34427	-0.0338499	0.973095	0.999824	-4.85742
PRSS36	-0.00530647	0.468597	-0.0338465	0.973097	0.999824	-4.72483
TRAK2	-0.00412214	4.71829	-0.0338443	0.973099	0.999824	-4.96873
ZSWIM5	0.0063087	0.479433	0.0338438	0.9731	0.999824	-4.73271
PTGDR2	0.00696078	3.28222	0.0336704	0.973237	0.999824	-4.91816
WDR7	0.00406426	3.31805	0.0335915	0.9733	0.999824	-4.92444
AC092295.2	0.00669382	-0.32885	0.0334887	0.973382	0.999824	-4.69978
AC022424.1	0.0070789	-0.421966	0.0334712	0.973396	0.999824	-4.68989
RAPSN	0.00792023	-0.984716	0.0332327	0.973585	0.999824	-4.66428
GP5	-0.00629183	0.721879	-0.0332251	0.973591	0.999824	-4.73731
MT1E	0.0132478	-1.10552	0.0331892	0.97362	0.999824	-4.66028
SLC9A6	-0.00322147	3.2517	-0.0331814	0.973626	0.999824	-4.91937
AC021205.3	-0.00708131	-0.660941	-0.0331337	0.973664	0.999824	-4.67951
Z83843.1	-0.00592593	1.75139	-0.0329233	0.973831	0.999824	-4.82234
MID2	0.00559623	-0.0831894	0.0328567	0.973884	0.999824	-4.70401
AC092821.3	0.00513687	1.44346	0.0328363	0.9739	0.999824	-4.79174
ESPN	0.0131249	2.8702	0.0327585	0.973962	0.999824	-4.89845
IER3IP1	0.00438902	2.76534	0.0327436	0.973974	0.999824	-4.88459
AL513550.1	-0.00449698	1.20097	-0.0327055	0.974004	0.999824	-4.77221
CCDC97	-0.00219092	5.30382	-0.0325367	0.974138	0.999824	-4.96862
TMEM255A	-0.0138112	-1.39266	-0.0324543	0.974204	0.999824	-4.66024
RUFY2	0.00310055	2.45786	0.0324353	0.974219	0.999824	-4.86505
NRROS	-0.00286579	4.49415	-0.0323605	0.974278	0.999824	-4.96592
TBC1D32	-0.00463981	1.18546	-0.0323492	0.974287	0.999824	-4.77391
FCGR2B	0.00577734	5.12041	0.0322771	0.974344	0.999824	-4.96936
ZNF275	0.00340981	3.13665	0.0322192	0.97439	0.999824	-4.90991
LINC01800	-0.0102376	-1.87929	-0.0322121	0.974396	0.999824	-4.65246
COQ10B	-0.00285132	3.88618	-0.0321797	0.974422	0.999824	-4.94812
ABCG2	0.00949971	-0.285496	0.0321221	0.974468	0.999824	-4.69052
DDX52	-0.00196565	3.64431	-0.0320259	0.974544	0.999824	-4.93633
TMEM187	0.00332776	1.92077	0.031974	0.974585	0.999824	-4.81864
OR9H1P	-0.00633579	0.602411	-0.0319579	0.974598	0.999824	-4.73358
SLC35E1	0.00203593	4.86805	0.031853	0.974681	0.999824	-4.96919
M1AP	0.00805458	-1.19629	0.031781	0.974739	0.999824	-4.65911
AL022328.1	0.00629931	-1.43651	0.03173	0.974779	0.999824	-4.65826
KIF6	-0.00635425	0.195153	-0.0316691	0.974828	0.999824	-4.71466
FGF7	-0.00720422	-0.94361	-0.0316465	0.974846	0.999824	-4.67422
KIF2C	0.00696139	-0.231226	0.0316317	0.974857	0.999824	-4.69299
GALR1	0.0115464	-1.60267	0.0316008	0.974882	0.999824	-4.64955
RRN3P2	-0.00902693	0.492035	-0.0315324	0.974936	0.999824	-4.74343
POC1B-AS1	-0.00501307	0.720089	-0.0313341	0.975094	0.999824	-4.74556
BOLA3-AS1	0.00606972	-0.0148545	0.0312993	0.975121	0.999824	-4.70478
SPANXA2-OT1	0.00641862	0.566885	0.0312786	0.975138	0.999824	-4.7353
ANKRD49	0.0060709	3.15893	0.0312088	0.975193	0.999824	-4.91643
UBBP4	-0.00751519	0.532958	-0.0311924	0.975206	0.999824	-4.73743
GSTO2	0.00568931	1.27617	0.031133	0.975253	0.999824	-4.77563
PDZK1P1	-0.00821782	-0.785085	-0.0310573	0.975314	0.999824	-4.67791
PDPK2P	0.00945013	0.6912	0.0310019	0.975358	0.999824	-4.74978
RASAL1	0.0106761	-2.01348	0.0309768	0.975378	0.999824	-4.64179
LZIC	0.00167057	4.08805	0.0307688	0.975543	0.999824	-4.9552
AC016727.1	-0.00361376	1.14926	-0.0307638	0.975547	0.999824	-4.76676
BOLA2B	0.00576761	1.52816	0.030722	0.97558	0.999824	-4.78378
SULT1C2	0.00913755	-1.69298	0.0306937	0.975603	0.999824	-4.64778
CYB561D2	0.0020653	3.89409	0.0306359	0.975648	0.999824	-4.94667
RRN3P1	0.00422826	2.65848	0.0305382	0.975726	0.999824	-4.8771
CCR3	0.00696405	4.62809	0.030492	0.975763	0.999824	-4.9681
PCYT1B	0.00894419	-0.308966	0.0304335	0.975809	0.999824	-4.68801
LINC01836	-0.011	-2.14898	-0.0304283	0.975813	0.999824	-4.63878
RANBP10	0.00558228	5.17865	0.0304143	0.975825	0.999824	-4.96918
TOP3BP1	0.0288512	-3.2056	0.0303881	0.975845	0.999824	-4.61524
CHURC1	0.00613247	5.08712	0.0303319	0.97589	0.999824	-4.96954
AC009283.1	0.00363277	1.12012	0.0303063	0.97591	0.999824	-4.76503
LINC01182	-0.0084823	-1.21062	-0.0302369	0.975966	0.999824	-4.65664
PSMC4	-0.0024126	5.01217	-0.03016	0.976027	0.999824	-4.96955
FTX	-0.0025931	5.33742	-0.0301455	0.976038	0.999824	-4.96774
ZNF207	0.00219259	6.52233	0.0301344	0.976047	0.999824	-4.94782
AC010175.1	-0.011106	-0.357084	-0.0301252	0.976054	0.999824	-4.69003
AC244502.1	-0.00321443	2.68204	-0.0301104	0.976066	0.999824	-4.87546
BEND3	-0.00764497	-0.578007	-0.0301006	0.976074	0.999824	-4.68614
AC020651.2	-0.00816959	-1.25074	-0.0300929	0.97608	0.999824	-4.66741
AC010197.2	0.0111929	-1.77614	0.0300218	0.976137	0.999824	-4.64606
ATP8A1	-0.00503843	4.29181	-0.0299134	0.976223	0.999824	-4.96423
RABGGTB	-0.00377775	3.25766	-0.0299117	0.976224	0.999824	-4.91999
HNRNPM	0.00242297	6.95431	0.029899	0.976234	0.999824	-4.93874
CDYL	-0.00270223	3.37153	-0.0298607	0.976265	0.999824	-4.92554
AL117328.2	-0.00849938	-1.42685	-0.0297906	0.97632	0.999824	-4.65225
ANAPC15	0.0036141	3.24618	0.0297847	0.976325	0.999824	-4.90644
ARHGEF3	0.00324295	5.62377	0.0296929	0.976398	0.999824	-4.96431
MT1F	-0.00430653	0.979797	-0.0296748	0.976412	0.999824	-4.75207
SRSF12	-0.00758074	-1.25037	-0.0296743	0.976413	0.999824	-4.66123
AL138724.1	-0.00576695	-0.224282	-0.0295468	0.976514	0.999824	-4.69944
NAE1	0.00348002	2.99403	0.0294951	0.976555	0.999824	-4.90053
ROBO1	-0.00830882	-1.16027	-0.0294804	0.976567	0.999824	-4.6588
PA2G4P6	0.00796835	-0.759725	0.0294662	0.976578	0.999824	-4.68348
MAP7D3	-0.00363461	2.6806	-0.0294237	0.976612	0.999824	-4.87912
IGKC	0.00974609	7.25386	0.0293103	0.976702	0.999824	-4.92961
BEAN1	-0.00762504	0.0950553	-0.0293087	0.976703	0.999824	-4.7112
SRSF7	-0.00388577	5.64009	-0.0292953	0.976714	0.999824	-4.96428
TRIM66	-0.00398901	3.8675	-0.029284	0.976723	0.999824	-4.94832
MORC2-AS1	-0.0113573	-1.65213	-0.0292539	0.976747	0.999824	-4.64265
PABPC1L	0.00318194	4.29435	0.0292517	0.976748	0.999824	-4.96092
HLA-J	-0.0137207	6.41181	-0.0292451	0.976754	0.999824	-4.95032
AC006111.2	0.00579621	-0.721167	0.0292196	0.976774	0.999824	-4.67701
RECQL	0.00436284	4.34388	0.0292082	0.976783	0.999824	-4.96435
CD8B2	-0.00922331	-1.3137	-0.0291735	0.976811	0.999824	-4.65609
AC120114.1	0.00531321	-1.17565	0.0291406	0.976837	0.999824	-4.66172
AFG3L2	0.00224144	4.07955	0.0291189	0.976854	0.999824	-4.95626
PEX19	0.00159192	4.40165	0.0290549	0.976905	0.999824	-4.96358
TFAP2E	0.00366694	1.2736	0.0290361	0.97692	0.999824	-4.77768
AC007406.5	-0.00247798	2.79348	-0.0290311	0.976924	0.999824	-4.88952
LINC00997	0.0103788	-1.86441	0.0290239	0.976929	0.999824	-4.64026
NLE1	0.00332274	2.8359	0.028969	0.976973	0.999824	-4.88934
LINC00623	-0.00302715	4.52165	-0.0288864	0.977039	0.999824	-4.96588
TAMM41	-0.00309718	2.34032	-0.0288634	0.977057	0.999824	-4.85599
YIF1A	-0.00262646	3.38017	-0.028802	0.977106	0.999824	-4.92135
PIK3C2A	0.00411979	3.71849	0.0287045	0.977183	0.999824	-4.94658
AC009061.2	-0.00210579	3.36491	-0.028686	0.977198	0.999824	-4.9222
AL772307.1	0.0126823	-1.82972	0.0285964	0.977269	0.999824	-4.6386
FADS6	0.00858399	-1.91007	0.0285743	0.977287	0.999824	-4.63916
OR7D2	0.00955129	-0.753654	0.0285256	0.977325	0.999824	-4.66674
ZNF687-AS1	-0.0112787	-2.36239	-0.0285228	0.977328	0.999824	-4.62972
FXYD5	0.00334687	6.90166	0.0282497	0.977545	0.999824	-4.94265
TBC1D4	0.00527758	4.4741	0.0282301	0.97756	0.999824	-4.96661
SBDSP1	0.0048619	1.16619	0.0281755	0.977604	0.999824	-4.77523
SPIN4	0.00518994	0.551613	0.028168	0.97761	0.999824	-4.74321
SH3PXD2B	-0.00831823	-0.349708	-0.0280142	0.977732	0.999824	-4.67965
KCNE4	-0.00826633	-0.579576	-0.0279752	0.977763	0.999824	-4.68189
AC090197.1	0.00834415	-1.5654	0.0278905	0.97783	0.999824	-4.65008
AC058791.1	-0.00729631	0.555514	-0.0278875	0.977833	0.999824	-4.73151
METTL18	-0.00610395	0.775434	-0.0278841	0.977835	0.999824	-4.74399
DTD1	0.00289884	3.02546	0.0278248	0.977882	0.999824	-4.89452
FKBP2	-0.00274802	3.72516	-0.0277603	0.977934	0.999824	-4.9359
CUX2	0.00836224	-1.03524	0.0277571	0.977936	0.999824	-4.66942
AL590764.2	0.00376638	2.51426	0.0275794	0.978077	0.999824	-4.86146
AC093827.5	-0.00928153	-0.594092	-0.0275166	0.978127	0.999824	-4.68018
AL355916.1	-0.0049674	1.75183	-0.0274175	0.978206	0.999824	-4.81232
DOCK3	0.00431304	0.262394	0.0273316	0.978274	0.999824	-4.71745
AL512274.1	0.00951393	-2.17693	0.0273136	0.978289	0.999824	-4.63705
ZNF8-ERVK3-1	0.00773373	-0.384626	0.0271319	0.978433	0.999824	-4.68419
POTEM	0.00863239	-1.32441	0.0271081	0.978452	0.999824	-4.65787
VGLL4	-0.0020026	3.63635	-0.0270793	0.978475	0.999824	-4.93843
E2F1	0.00436185	1.1435	0.0270193	0.978522	0.999824	-4.75895
AC117453.1	-0.00741972	-1.26711	-0.027003	0.978535	0.999824	-4.65542
RPL19	-0.00324818	8.53883	-0.0269886	0.978547	0.999824	-4.90314
AP000345.2	0.00794833	-1.68117	0.0269419	0.978584	0.999824	-4.64716
MYOF	-0.00570644	2.94028	-0.0269353	0.978589	0.999824	-4.89977
AC016168.3	0.00709571	-1.14014	0.0269301	0.978593	0.999824	-4.66346
AC087883.2	-0.00826532	-0.535112	-0.0268761	0.978636	0.999824	-4.68721
ATP1B3	0.00243356	4.24159	0.0267918	0.978703	0.999824	-4.96
AC007114.1	-0.00583061	-1.37397	-0.0267408	0.978744	0.999824	-4.65503
KIR3DL2	-0.00858889	0.62005	-0.0267022	0.978774	0.999824	-4.74073
RIF1	0.0040375	4.30595	0.0266789	0.978793	0.999824	-4.96457
AL390719.1	-0.00533221	-0.161842	-0.0265836	0.978869	0.999824	-4.69392
HSF5	0.00549542	-0.735895	0.02658	0.978872	0.999824	-4.67882
ECSIT	-0.00429965	4.2846	-0.0265689	0.97888	0.999824	-4.96024
SNHG5	0.00521449	4.18065	0.026542	0.978902	0.999824	-4.95595
ENTPD2	0.0110357	-0.345892	0.0265305	0.978911	0.999824	-4.69091
PSPHP1	-0.0174784	-3.92532	-0.0264894	0.978944	0.999824	-4.62065
FUS	0.0016869	7.57646	0.0264656	0.978962	0.999824	-4.92429
KANK2	0.00776799	1.55789	0.0264173	0.979001	0.999824	-4.79444
ZEB2-AS1	-0.00689071	-1.13855	-0.0263471	0.979057	0.999824	-4.66161
AC016722.2	0.00527844	-0.499406	0.0263451	0.979058	0.999824	-4.68415
AC008679.1	0.00516484	1.32624	0.0263313	0.979069	0.999824	-4.78412
ESS2	-0.00200813	3.99129	-0.0263093	0.979087	0.999824	-4.95076
ISM1	-0.00790089	-0.571671	-0.0262309	0.979149	0.999824	-4.67767
CDK11B	-0.00281165	5.86865	-0.0261719	0.979196	0.999824	-4.96208
PDCD4-AS1	0.00345187	2.50356	0.0261364	0.979224	0.999824	-4.85805
ARHGEF35	-0.0109102	-0.597245	-0.0261123	0.979243	0.999824	-4.68135
PPFIA4	0.00748718	0.800613	0.0260724	0.979275	0.999824	-4.74701
TRBV12-4	-0.0101638	0.30964	-0.0260211	0.979316	0.999824	-4.72993
ISLR2	0.0107162	-1.71768	0.025811	0.979483	0.999824	-4.64098
LINC01786	-0.00786503	-2.39234	-0.0258085	0.979485	0.999824	-4.63365
PRKCQ	0.00305928	4.26854	0.025724	0.979552	0.999824	-4.9595
AC007191.1	-0.00413946	1.22346	-0.0255496	0.97969	0.999824	-4.77135
AC112907.3	-0.00846956	-2.44017	-0.025467	0.979756	0.999824	-4.63551
MAGEA10	0.00854297	-1.97066	0.0254669	0.979756	0.999824	-4.6358
SLA2	0.00271748	4.53914	0.0254386	0.979779	0.999824	-4.96329
BRIX1	-0.00335065	2.27076	-0.0254331	0.979783	0.999824	-4.84649
SIN3B	-0.00158046	5.58583	-0.025413	0.979799	0.999824	-4.9656
TBC1D25	0.00269366	4.37923	0.0253853	0.979821	0.999824	-4.96225
ABHD14A-ACY1	0.0113808	-1.21359	0.0253822	0.979823	0.999824	-4.6652
TSNAX	-0.00311128	4.30626	-0.0253598	0.979841	0.999824	-4.96345
AC015871.5	0.00736738	-0.867736	0.0253397	0.979857	0.999824	-4.66779
TCAF2	0.00264967	2.97205	0.0252822	0.979903	0.999824	-4.89479
NRADDP	0.00531925	-0.83105	0.0251773	0.979986	0.999824	-4.66585
SMIM8	0.00255216	1.68861	0.025066	0.980075	0.999824	-4.80055
ZNF655	-0.00221585	5.5732	-0.0249122	0.980197	0.999824	-4.96526
AC087521.2	0.00640805	-0.936736	0.0247941	0.980291	0.999824	-4.67044
CST3	0.00407251	7.58809	0.0246944	0.98037	0.999824	-4.92584
POF1B	0.00899483	-2.62321	0.0246188	0.98043	0.999824	-4.63179
AL357079.1	-0.00353318	0.603945	-0.0244814	0.980539	0.999824	-4.73153
FRS2	0.00340821	2.87709	0.0244797	0.980541	0.999824	-4.90049
AL669830.1	0.0162303	-0.43252	0.0243778	0.980622	0.999824	-4.68215
P4HA3-AS1	-0.00686527	-1.66264	-0.0243578	0.980638	0.999824	-4.64987
AC063965.2	0.00649713	-1.6812	0.0243455	0.980647	0.999824	-4.64928
OR8B8	-0.00817109	-2.20023	-0.0243448	0.980648	0.999824	-4.63531
SELENOS	-0.00223146	3.30551	-0.0241411	0.98081	0.999824	-4.91804
CASP7	0.00312346	2.98295	0.0240448	0.980886	0.999824	-4.90047
LRRC75A	-0.00379284	2.55808	-0.023968	0.980947	0.999824	-4.86315
PHC1P1	-0.0141981	-1.49547	-0.0238525	0.981039	0.999824	-4.65789
MITD1	-0.00242064	3.71083	-0.0238189	0.981066	0.999824	-4.94203
LINC01303	0.00731095	-0.568368	0.0238176	0.981067	0.999824	-4.68268
AC026471.1	-0.00387465	1.83286	-0.02381	0.981073	0.999824	-4.81141
CNBD2	-0.00764195	-1.55612	-0.0237839	0.981094	0.999824	-4.65585
YAE1	0.00562029	-0.368154	0.0237648	0.981109	0.999824	-4.6895
IGLV10-54	-0.0149875	-1.78054	-0.0236889	0.981169	0.999824	-4.6453
CEP68	0.0024602	3.83789	0.0236376	0.98121	0.999824	-4.94957
KHK	0.00355084	1.1344	0.0234794	0.981336	0.999824	-4.76657
AC110716.2	-0.00806829	-2.08751	-0.023473	0.981341	0.999824	-4.63751
LINC01623	0.00842275	-2.63999	0.0232679	0.981504	0.999824	-4.63033
VILL	-0.00187799	3.93619	-0.0231309	0.981613	0.999824	-4.94954
DKK3	0.0083739	-1.35164	0.0231207	0.981621	0.999824	-4.65401
NFKBIB	0.0019073	4.25067	0.0231136	0.981626	0.999824	-4.95887
AC060766.1	0.00552515	-0.795724	0.0230433	0.981682	0.999824	-4.67809
GPR161	0.00822909	-1.7806	0.0230173	0.981703	0.999824	-4.64991
AC109322.2	0.00602068	-0.762742	0.0230033	0.981714	0.999824	-4.67481
DOCK9	-0.00322418	3.8889	-0.022852	0.981834	0.999824	-4.95116
KIZ-AS1	0.0060828	-1.56078	0.0228349	0.981848	0.999824	-4.65049
FAM3B	0.0109287	-1.31893	0.0227137	0.981944	0.999824	-4.65944
TREX1	-0.0028809	3.68486	-0.022674	0.981976	0.999824	-4.93453
HSP90B1	-0.00235831	6.94358	-0.0225928	0.98204	0.999824	-4.93882
PCSK1N	0.00724336	1.15046	0.0225767	0.982053	0.999824	-4.76186
PIGZ	0.00532695	-0.716335	0.0225506	0.982074	0.999824	-4.67831
BRD7	-0.00143093	5.467	-0.0224925	0.98212	0.999824	-4.96695
MICOS10	-0.0019185	4.08254	-0.0224367	0.982164	0.999824	-4.95338
OR51M1	-0.0090623	-2.50594	-0.0224186	0.982179	0.999824	-4.63576
AC023509.1	0.0223514	-1.44694	0.0223955	0.982197	0.999824	-4.65458
LMAN2L	-0.00158181	2.53843	-0.0223544	0.98223	0.999824	-4.86946
AC002351.1	-0.00844372	-1.96815	-0.0222975	0.982275	0.999824	-4.63684
AL591848.3	-0.00377989	-0.4378	-0.0222297	0.982329	0.999824	-4.68653
MFSD6	0.00225897	3.62305	0.0222159	0.98234	0.999824	-4.9429
MST1P2	0.00469313	-0.0782134	0.0221782	0.98237	0.999824	-4.69764
TXNDC5	-0.00533366	5.33987	-0.0221206	0.982416	0.999824	-4.96801
C1QL3	-0.0134676	-1.95266	-0.0221135	0.982421	0.999824	-4.63965
AL645929.1	-0.0167563	1.46012	-0.0219607	0.982543	0.999824	-4.80913
AURKC	0.00585307	-2.04876	0.021909	0.982584	0.999824	-4.64152
FAM86B1	-0.00327296	0.624189	-0.0218165	0.982657	0.999824	-4.73992
LMBRD2	-0.0036148	2.80525	-0.0218123	0.982661	0.999824	-4.89978
NUTM2A-AS1	-0.00288778	4.28944	-0.0212992	0.983069	0.999824	-4.95854
UBE2SP2	-0.00997778	-1.55407	-0.0212604	0.983099	0.999824	-4.65249
AL136295.7	0.00168855	2.67222	0.0211973	0.98315	0.999824	-4.87379
NDUFAB1	-0.00232924	2.92448	-0.0211952	0.983151	0.999824	-4.89027
EIF3FP3	-0.00218445	3.99404	-0.0211941	0.983152	0.999824	-4.95014
AC021188.1	-0.006704	-1.62126	-0.0211903	0.983155	0.999824	-4.64822
TPP2	-0.00255993	4.79783	-0.0211552	0.983183	0.999824	-4.96944
TFAM	0.00270077	4.03759	0.0211131	0.983216	0.999824	-4.95674
BAHCC1	0.00293752	1.27014	0.021076	0.983246	0.999824	-4.77869
MAP3K15	-0.00680102	-0.703287	-0.0209083	0.983379	0.999824	-4.67934
MTERF4	-0.00267001	4.75112	-0.0209009	0.983385	0.999824	-4.9688
WDR19	0.00284644	2.52315	0.020874	0.983407	0.999824	-4.87235
SLC26A6	0.00192998	3.53828	0.020845	0.98343	0.999824	-4.93016
MARCKSL1	0.00294975	5.26809	0.0207635	0.983494	0.999824	-4.96838
DMXL1	-0.00285754	3.47849	-0.0207375	0.983515	0.999824	-4.93976
LINC01301	-0.0060176	-1.56034	-0.020709	0.983538	0.999824	-4.65248
ZNF575	-0.00324957	0.749427	-0.0206705	0.983568	0.999824	-4.74405
AL360178.1	0.00512734	-1.87743	0.0206669	0.983571	0.999824	-4.64609
AC106795.1	0.00425267	2.87496	0.0206536	0.983582	0.999824	-4.89198
AL136115.3	-0.00564604	-0.578012	-0.0206265	0.983603	0.999824	-4.68
IFT81	0.0037476	0.459821	0.0205336	0.983677	0.999824	-4.72704
ZDHHC4	-0.00160963	3.00532	-0.0205175	0.98369	0.999824	-4.89835
GOLGA8N	-0.00389427	3.14144	-0.0204256	0.983763	0.999824	-4.92034
AP000787.1	-0.00358606	2.42211	-0.0203922	0.983789	0.999824	-4.86234
AC064843.1	0.00723462	-2.49563	0.020299	0.983864	0.999824	-4.63339
GAREM2	-0.00294767	0.526087	-0.0202777	0.98388	0.999824	-4.73637
NET1	-0.00313429	2.00187	-0.0202389	0.983911	0.999824	-4.8321
SFTPD	0.00768511	-2.02743	0.0201741	0.983963	0.999824	-4.63566
EFNB2	0.00808161	-2.56472	0.0201165	0.984009	0.999824	-4.63006
AC018557.2	0.00415899	-0.426937	0.0200686	0.984047	0.999824	-4.68337
ZBTB6	0.00256573	3.17206	0.0200447	0.984066	0.999824	-4.91823
RNF187	0.00364832	6.04639	0.0199934	0.984106	0.999824	-4.95879
MDH1	-0.00258932	4.24948	-0.0199853	0.984113	0.999824	-4.96001
AL135925.1	0.00253822	0.729093	0.0199756	0.984121	0.999824	-4.74207
MED9	-0.00143619	3.01632	-0.0199455	0.984144	0.999824	-4.89922
GUSBP9	-0.00917698	-0.695924	-0.0198987	0.984182	0.999824	-4.67594
MYC	0.00223488	5.1182	0.0198749	0.984201	0.999824	-4.96956
RHOXF2	0.00979124	-2.42931	0.0198544	0.984217	0.999824	-4.63126
SLC35A1	0.00355382	3.13637	0.0198375	0.98423	0.999824	-4.913
LINC02284	0.00569627	-1.13364	0.019834	0.984233	0.999824	-4.65757
ZNF619	-0.00202254	2.16873	-0.0198125	0.98425	0.999824	-4.8436
TMEM81	-0.00234037	1.16022	-0.0197978	0.984262	0.999824	-4.76832
AC124804.1	0.00636808	-1.1809	0.0197853	0.984272	0.999824	-4.66311
AP006545.1	0.00579291	-2.2864	0.0195963	0.984422	0.999824	-4.63412
AC108073.3	-0.00826369	-2.75792	-0.0194681	0.984524	0.999824	-4.62751
AC009779.3	0.00236939	2.39136	0.0194463	0.984541	0.999824	-4.85116
CRPPA	-0.00453525	-0.463503	-0.0192669	0.984684	0.999824	-4.68808
LINC00886	0.00358562	-0.492239	0.0191785	0.984754	0.999824	-4.6939
SDE2	0.00191864	4.03146	0.0191713	0.98476	0.999824	-4.95636
THAP9-AS1	-0.00284931	3.40096	-0.0191562	0.984772	0.999824	-4.92799
CASP2	-0.00134003	5.22325	-0.0191469	0.984779	0.999824	-4.96888
ZNF577	0.00299331	1.62535	0.0190982	0.984818	0.999824	-4.80157
TOM1L1	0.00693671	-1.97242	0.019014	0.984885	0.999824	-4.63923
AL021707.5	-0.00470826	2.65274	-0.018961	0.984927	0.999824	-4.86419
FBN1	-0.00599606	-1.37591	-0.0189159	0.984963	0.999824	-4.65622
RRP15	0.00210928	2.41833	0.0189071	0.98497	0.999824	-4.85964
LIMS1	-0.00161005	5.21313	-0.0188714	0.984998	0.999824	-4.96891
MALL	-0.00312591	0.127997	-0.0188637	0.985004	0.999824	-4.70683
NAP1L1P1	0.00526135	-0.597702	0.0188616	0.985006	0.999824	-4.68636
DHRS3	-0.00244069	3.30288	-0.0187807	0.98507	0.999824	-4.9152
CRTAP	0.00170288	5.9638	0.0187228	0.985116	0.999824	-4.9603
AC005725.1	0.00678748	-1.95476	0.0186451	0.985178	0.999824	-4.64027
IGHV4-39	-0.00595472	1.11231	-0.018558	0.985247	0.999824	-4.78097
ZNF30	0.00290931	0.832768	0.0185437	0.985259	0.999824	-4.75597
Z82186.1	0.00639405	-2.63523	0.0184784	0.985311	0.999824	-4.62696
TNIK	0.00241995	3.95455	0.018439	0.985342	0.999824	-4.95367
CCNG1	0.00218575	4.61436	0.018427	0.985352	0.999824	-4.96786
OSBP	-0.00151551	4.68302	-0.0183289	0.985429	0.999824	-4.96835
DNAH6	0.00580325	-0.843913	0.0183112	0.985444	0.999824	-4.672
AC010326.4	-0.00275053	1.44277	-0.0182331	0.985506	0.999824	-4.78778
TIMM10B	0.00165532	3.71517	0.0181771	0.98555	0.999824	-4.94075
ANXA2R	0.0023028	3.10243	0.0180757	0.985631	0.999824	-4.90118
IFI44	0.00670294	3.02312	0.0180478	0.985653	0.999824	-4.89264
GFI1	0.00326281	2.87597	0.0178982	0.985772	0.999824	-4.89276
AL161662.1	-0.0050326	-1.46071	-0.0177779	0.985867	0.999824	-4.64759
KCNK6	-0.00195157	5.15073	-0.0177075	0.985923	0.999824	-4.96963
AC092445.1	-0.00439831	3.15993	-0.0176171	0.985995	0.999824	-4.91424
KANSL1L	0.0019319	2.86133	0.0175701	0.986033	0.999824	-4.89569
ST3GAL3	-0.00213655	2.93894	-0.0175438	0.986054	0.999824	-4.88954
PCDHA9	0.00637665	-1.72473	0.0175002	0.986088	0.999824	-4.6473
AFDN	-0.00337572	2.56851	-0.017459	0.986121	0.999824	-4.86923
MAPK8	-0.001938	3.30499	-0.0174051	0.986164	0.999824	-4.92571
SLC30A1	0.0026259	3.92608	0.0173816	0.986182	0.999824	-4.95391
LINC02073	0.00411662	-0.325517	0.0173639	0.986196	0.999824	-4.69311
IGHV3-23	0.00629994	3.09636	0.0173216	0.98623	0.999824	-4.9138
KLRC2	0.00818449	-0.736747	0.0173012	0.986246	0.999824	-4.69256
ATXN2	-0.00113441	4.35762	-0.0172535	0.986284	0.999824	-4.96357
CDK2AP1	-0.00215972	3.5357	-0.0171745	0.986347	0.999824	-4.9353
ENG	0.00230559	3.47581	0.0171285	0.986384	0.999824	-4.92869
PGM5P2	0.0043267	-1.221	0.0171139	0.986395	0.999824	-4.66308
AL023755.1	-0.0053052	-2.03776	-0.0171101	0.986398	0.999824	-4.64094
C4orf50	0.00647686	-0.963155	0.017059	0.986439	0.999824	-4.67195
STAG3	0.00220415	3.2249	0.0170525	0.986444	0.999824	-4.91687
C19orf53	0.00169781	4.14844	0.0169812	0.986501	0.999824	-4.95381
AL358777.1	-0.00345072	-0.633531	-0.0169804	0.986501	0.999824	-4.6733
CORO7-PAM16	-0.0133887	-0.905429	-0.0169394	0.986534	0.999824	-4.66945
CNRIP1	0.00534342	-1.99737	0.0169309	0.986541	0.999824	-4.63982
NBEAL1	0.00278742	3.56279	0.0169219	0.986548	0.999824	-4.92843
LINC00222	-0.00700025	-2.62079	-0.0168458	0.986608	0.999824	-4.62418
ATXN2L	-0.0013701	6.02688	-0.0167899	0.986653	0.999824	-4.95867
LINC02256	0.00312666	-0.949543	0.0167508	0.986684	0.999824	-4.66889
FAM199X	-0.00197404	4.22319	-0.0166888	0.986733	0.999824	-4.96262
GTF3C6	0.00159219	3.2144	0.0166743	0.986745	0.999824	-4.90786
AC092868.1	-0.00572579	-2.22054	-0.0166563	0.986759	0.999824	-4.63705
AC006486.1	0.00693588	1.37854	0.0166541	0.986761	0.999824	-4.79437
ERCC6	0.00159782	3.25334	0.0166171	0.98679	0.999824	-4.92118
NTMT1	0.00169594	2.68156	0.0166112	0.986795	0.999824	-4.87337
MRPS31P4	0.00696215	-1.55185	0.0165389	0.986852	0.999824	-4.66076
MARVELD1	-0.0027399	2.82793	-0.0164177	0.986949	0.999824	-4.88523
CABIN1	-0.00176222	6.51233	-0.016372	0.986985	0.999824	-4.94912
EIF2S2P4	-0.01514	-3.79448	-0.016314	0.987031	0.999824	-4.61351
AC023282.1	-0.00352589	0.35074	-0.0163072	0.987036	0.999824	-4.72165
PLEKHG4	0.00244314	2.64386	0.0161592	0.987154	0.999824	-4.87227
AL139002.1	-0.00422886	-1.6605	-0.0161082	0.987195	0.999824	-4.65142
AC092910.3	0.00172057	1.07769	0.016055	0.987237	0.999824	-4.76577
AC068446.2	0.0112	-3.33669	0.0160229	0.987262	0.999824	-4.61623
CCDC159	-0.00163835	4.15507	-0.0159027	0.987358	0.999824	-4.95611
TIMMDC1	-0.00137798	3.899	-0.0158766	0.987379	0.999824	-4.94886
ZDHHC16	0.001167	3.06823	0.0158561	0.987395	0.999824	-4.9009
ZNF600	-0.00242904	3.38171	-0.0157855	0.987451	0.999824	-4.92367
TRIM34	0.00150401	3.82476	0.0156692	0.987544	0.999824	-4.94605
CLPP	0.00111806	4.04293	0.0155553	0.987634	0.999824	-4.95121
AC007823.1	0.00340158	-0.643218	0.0155181	0.987664	0.999824	-4.68161
C11orf58	0.00171644	5.58202	0.0154174	0.987744	0.999824	-4.96526
NIPSNAP1	0.00105722	4.00121	0.0152672	0.987863	0.999824	-4.95178
U2SURP	0.00183717	5.01319	0.0151607	0.987948	0.999824	-4.96953
ARHGAP8	-0.00361317	-0.680368	-0.0150325	0.98805	0.999824	-4.67676
AF129075.1	-0.00443172	-2.159	-0.0150151	0.988064	0.999824	-4.6365
RAD23A	-0.00289152	5.62015	-0.0149681	0.988101	0.999824	-4.9657
HABP4	0.00153161	3.14743	0.0149624	0.988105	0.999824	-4.91182
CEP57	0.00247269	3.97496	0.014922	0.988138	0.999824	-4.95344
CABP7	0.00432878	-1.31441	0.0148772	0.988173	0.999824	-4.65599
AL139353.1	0.00587311	-1.93964	0.01482	0.988219	0.999824	-4.64688
AC010655.4	-0.012215	-3.19105	-0.0148109	0.988226	0.999824	-4.61821
CEP95	-0.00170967	3.64502	-0.0147165	0.988301	0.999824	-4.94043
ZNF623	0.00130219	3.66148	0.0146048	0.98839	0.999824	-4.94212
REST	-0.00141178	4.39273	-0.0145992	0.988394	0.999824	-4.96556
AC133552.2	0.00318413	-0.635361	0.0145504	0.988433	0.999824	-4.674
MORN1	-0.00175516	1.0857	-0.0145299	0.988449	0.999824	-4.76824
AL359976.1	0.00326182	3.11452	0.014523	0.988455	0.999824	-4.90181
LINC00847	0.00124544	3.78246	0.0145074	0.988467	0.999824	-4.9446
SHISA9	-0.00426515	0.252607	-0.0144583	0.988506	0.999824	-4.71654
KDF1	-0.00302615	-0.564043	-0.0144183	0.988538	0.999824	-4.67516
PRKCZ	-0.00164144	3.69993	-0.0144026	0.98855	0.999824	-4.93631
RABEPK	-0.00108334	3.13022	-0.0143777	0.98857	0.999824	-4.90512
NOL11	0.00139005	3.88613	0.0143135	0.988621	0.999824	-4.94909
UNC93B1	0.00161852	6.2409	0.0142367	0.988682	0.999824	-4.95549
GALM	0.00169561	3.53729	0.0141172	0.988777	0.999824	-4.92673
TMEM159	-0.00104059	2.67279	-0.0140773	0.988809	0.999824	-4.87339
AF228730.5	0.0027002	-0.0405956	0.0140095	0.988863	0.999824	-4.69963
TMED1	-0.0014644	3.13009	-0.0139296	0.988926	0.999824	-4.90451
STK24	0.00116752	6.27422	0.0136904	0.989117	0.999824	-4.95483
AC004812.2	-0.00230062	0.165196	-0.0136272	0.989167	0.999824	-4.71668
SIRT5	-0.00122407	2.75438	-0.0135674	0.989214	0.999824	-4.88347
RWDD1	-0.00254668	2.61522	-0.013546	0.989231	0.999824	-4.86976
ATF2	0.00190726	4.15587	0.0135449	0.989232	0.999824	-4.9608
AC007619.1	-0.00742986	-3.3028	-0.0133854	0.989359	0.999824	-4.62096
TRMT10A	-0.00242123	0.558371	-0.0133529	0.989385	0.999824	-4.73584
PDE7A	0.00169257	5.86684	0.0132937	0.989432	0.999824	-4.96076
AC008522.1	-0.0104507	-1.73859	-0.0132371	0.989477	0.999824	-4.63552
RPL6	-0.00230222	7.35918	-0.0132037	0.989503	0.999824	-4.93151
TRMT112	-0.00107861	5.00215	-0.0131973	0.989509	0.999824	-4.9697
XRN1	0.00171289	5.30983	0.0131292	0.989563	0.999824	-4.96801
PER1	-0.0024865	3.98332	-0.0130248	0.989646	0.999824	-4.94494
XPO1	-0.00144937	5.82877	-0.0130178	0.989651	0.999824	-4.96105
AC092279.2	-0.00218054	0.861171	-0.0129728	0.989687	0.999824	-4.74936
DYRK1B	-0.00117508	3.94822	-0.0129539	0.989702	0.999824	-4.95086
MYH7B	0.00231166	0.41527	0.0129074	0.989739	0.999824	-4.72414
SUCO	-0.00185385	3.61663	-0.0128848	0.989757	0.999824	-4.94071
ZNF677	-0.00238342	1.30338	-0.0128756	0.989764	0.999824	-4.78366
MIA3	-0.000830863	5.37151	-0.0128385	0.989794	0.999824	-4.96796
PRDX2	0.00246591	5.17411	0.0128249	0.989805	0.999824	-4.96963
LINC01579	0.00176992	0.956427	0.0127847	0.989837	0.999824	-4.75545
CGNL1	0.00518929	-1.97283	0.0125859	0.989995	0.999824	-4.63883
AL160006.1	0.000978481	2.38807	0.0125196	0.990047	0.999824	-4.85661
CBWD1	0.00172423	3.76685	0.0124704	0.990086	0.999824	-4.94475
ABCA5	-0.00206857	3.00275	-0.0124235	0.990124	0.999824	-4.90528
LINC01725	-0.00601086	-1.09452	-0.0122541	0.990258	0.999824	-4.66189
KIAA0100	0.000870807	6.3162	0.012233	0.990275	0.999824	-4.95304
Z82206.1	-0.00269347	0.10645	-0.0121767	0.99032	0.999824	-4.70394
CDCA5	-0.00278326	-0.395765	-0.0121687	0.990326	0.999824	-4.68438
TENT2	-0.0011733	4.93054	-0.0121436	0.990346	0.999824	-4.96975
CADM1	-0.0025937	3.70421	-0.0119155	0.990527	0.999824	-4.93964
BAZ1B	-0.00106059	5.30853	-0.0118724	0.990562	0.999824	-4.96821
PPCS	0.0009419	3.95287	0.01187	0.990564	0.999824	-4.95013
LINC00702	0.00387521	-0.884385	0.0117797	0.990635	0.999824	-4.66946
AL163541.1	0.00756208	-3.24677	0.0117233	0.99068	0.999824	-4.62043
AC008738.5	-0.00873317	-2.7729	-0.0116964	0.990702	0.999824	-4.62845
AL157392.5	-0.00957416	-2.37293	-0.0116679	0.990724	0.999824	-4.62804
AL590652.1	0.00395681	-1.16559	0.0116513	0.990737	0.999824	-4.66196
ZNF20	-0.00425885	-0.2527	-0.0116347	0.990751	0.999824	-4.70365
VPS29	-0.00157267	4.48829	-0.0116129	0.990768	0.999824	-4.96607
AL589794.2	-0.00293092	-1.54597	-0.0115213	0.990841	0.999824	-4.65362
USP8	0.000666634	5.79358	0.0114918	0.990864	0.999824	-4.96329
PAK3	0.00322949	-1.04192	0.011394	0.990942	0.999824	-4.66413
SCRG1	-0.00274298	-0.0264919	-0.01139	0.990945	0.999824	-4.69974
TNFRSF21	-0.00274426	-0.172356	-0.0113891	0.990946	0.999824	-4.69628
RIMBP3B	0.0105108	-3.35091	0.0113593	0.99097	0.999824	-4.61765
PDCD1	-0.00210511	1.60496	-0.0112585	0.99105	0.999824	-4.79902
TTC30A	0.00259478	-1.01201	0.0112285	0.991074	0.999824	-4.67349
MYO10	0.00146812	2.59295	0.0111893	0.991105	0.999824	-4.86704
UBL7	-0.00166069	5.07905	-0.0111809	0.991111	0.999824	-4.96973
OR7E25P	-0.00189618	0.58642	-0.0110095	0.991248	0.999824	-4.7356
SLC25A14	-0.000982181	1.67477	-0.0109488	0.991296	0.999824	-4.80663
AC015819.3	-0.00267706	-1.78076	-0.0108803	0.99135	0.999824	-4.64824
CASP3	0.00194499	3.8209	0.0107853	0.991426	0.999824	-4.94978
KPTN	0.00138948	1.82551	0.0106384	0.991543	0.999824	-4.80776
AC104088.3	0.00278126	-1.46312	0.0105609	0.991604	0.999824	-4.65122
OSGEPL1	-0.00130597	1.79684	-0.0105258	0.991632	0.999824	-4.81819
KRT18P61	-0.00383421	-2.59377	-0.0105041	0.991649	0.999824	-4.62816
LMOD3	-0.00244283	-1.02669	-0.0104294	0.991709	0.999824	-4.66355
CACNB2	0.00144037	1.04883	0.0103398	0.99178	0.999824	-4.76739
CNOT1	-0.000976669	6.53614	-0.0103371	0.991782	0.999824	-4.94777
TRGV2	-0.00360033	-0.0344597	-0.0103356	0.991783	0.999824	-4.71017
OPA1	0.00105326	4.31088	0.0102782	0.991829	0.999824	-4.96334
MPC1	-0.000854802	3.19118	-0.0102274	0.991869	0.999824	-4.91435
SUPT16H	-0.000686364	5.64384	-0.010195	0.991895	0.999824	-4.96452
DYM	-0.000610638	4.23574	-0.0101677	0.991917	0.999824	-4.96035
AC116158.3	0.00189743	1.20628	0.0101291	0.991948	0.999824	-4.77647
AC245060.4	-0.00181015	1.37436	-0.0100535	0.992008	0.999824	-4.77999
NMT2	0.000882087	3.7622	0.010022	0.992033	0.999824	-4.94455
AC090826.1	-0.00481084	-2.01276	-0.00989551	0.992133	0.999824	-4.63891
UNC5B	0.00576715	-2.31862	0.00984456	0.992174	0.999824	-4.62995
DNAJC27	0.00113411	1.58168	0.00975112	0.992248	0.999824	-4.80568
AC108471.2	0.00228152	0.0489856	0.00970663	0.992283	0.999824	-4.70927
AC021573.1	0.00147839	0.878791	0.00969527	0.992292	0.999824	-4.75407
FKRP	0.000677055	3.31929	0.00969074	0.992296	0.999824	-4.92202
ANP32E	0.00127373	4.61467	0.00967709	0.992307	0.999824	-4.96814
GIMAP6	-0.000957964	6.72343	-0.00962768	0.992346	0.999824	-4.94499
AP000866.6	-0.00337837	-1.20119	-0.00959898	0.992369	0.999824	-4.66428
AC127070.2	-0.00163494	0.389827	-0.00954353	0.992413	0.999824	-4.72254
INTS4P2	-0.0069525	-3.25564	-0.00949761	0.99245	0.999824	-4.62705
CHST13	-0.00356093	1.8146	-0.00937972	0.992543	0.999824	-4.80662
AC091057.1	-0.00130939	0.884249	-0.00933432	0.992579	0.999824	-4.75149
SHD	0.00365528	-2.10402	0.00923644	0.992657	0.999824	-4.63448
USP14	-0.000919939	4.09024	-0.0092051	0.992682	0.999824	-4.95846
AL590550.1	0.00462258	-2.55276	0.00909483	0.99277	0.999824	-4.62735
Z94277.1	0.00252308	-0.492261	0.009058	0.992799	0.999824	-4.68335
KDM4A	0.000717752	4.66044	0.00903233	0.992819	0.999824	-4.96812
AC006547.1	-0.00125078	1.07536	-0.00899378	0.99285	0.999824	-4.7634
AXL	-0.00332409	6.5401	-0.0089826	0.992859	0.999824	-4.94981
EEF1AKMT4	-0.00161771	0.152139	-0.00895748	0.992879	0.999824	-4.70751
MS4A10	0.00378605	-2.50155	0.00883083	0.99298	0.999824	-4.63078
EML5	-0.00304256	-0.879808	-0.00877189	0.993026	0.999824	-4.6738
HP1BP3	-0.000790433	6.55352	-0.00875471	0.99304	0.999824	-4.94656
LINC01923	-0.00273319	-1.56942	-0.00874291	0.99305	0.999824	-4.64815
CROCCP3	-0.001076	2.87497	-0.00874263	0.99305	0.999824	-4.89703
RBMS3-AS2	0.00339091	-2.17059	0.00861715	0.99315	0.999824	-4.6354
ADGRF1	-0.00211764	-0.198387	-0.00847455	0.993263	0.999824	-4.69739
IBTK	-0.000996852	3.61598	-0.00831347	0.993391	0.999824	-4.94057
TMEM9B	0.000695614	4.58364	0.00827377	0.993422	0.999824	-4.96679
AL691432.4	0.0016619	-0.397745	0.00820352	0.993478	0.999824	-4.69079
PCED1B-AS1	0.00094259	5.51081	0.00818624	0.993492	0.999824	-4.9676
CASK	-0.000870744	3.07037	-0.00814297	0.993526	0.999824	-4.90764
AC079313.1	-0.00207193	-1.4312	-0.00813851	0.99353	0.999824	-4.65206
IGLV1-36	-0.00448796	-1.45207	-0.00809536	0.993564	0.999824	-4.64569
KLHL3	-0.00140661	2.35288	-0.00802231	0.993622	0.999824	-4.8542
SYP	-0.00121398	0.559689	-0.00786687	0.993746	0.999824	-4.72648
WASH6P	0.000602246	4.65397	0.00783571	0.993771	0.999824	-4.96745
HCN3	0.00144272	-0.279922	0.00783067	0.993775	0.999824	-4.70198
RNF4	0.000466701	5.76165	0.0076969	0.993881	0.999824	-4.96341
AC007922.4	-0.00146152	0.488551	-0.00766523	0.993906	0.999824	-4.73255
CLN3	0.000544747	5.31005	0.00765985	0.993911	0.999824	-4.96898
PGGHG	0.000869036	7.83592	0.00762197	0.993941	0.999824	-4.92004
ESCO2	-0.00234494	-0.87844	-0.00749681	0.99404	0.999824	-4.67161
CDT1	0.0014826	0.248171	0.00746158	0.994068	0.999824	-4.71528
CEACAM19	-0.00129341	0.983163	-0.00734589	0.99416	0.999824	-4.76393
CMAHP	-0.00125682	2.36923	-0.0072895	0.994205	0.999824	-4.85812
ALS2	0.000641408	2.92276	0.00724102	0.994243	0.999824	-4.89842
LINC02263	-0.00292664	-2.34261	-0.00722064	0.99426	0.999824	-4.63757
ATP10D	0.00100196	3.1313	0.00714135	0.994323	0.999824	-4.92007
CD1D	0.000693655	4.51218	0.00711969	0.99434	0.999824	-4.96481
AL162231.1	-0.00367199	-2.49951	-0.00707831	0.994373	0.999824	-4.62912
AL355916.2	-0.00284377	-0.523096	-0.00700638	0.99443	0.999824	-4.69567
TMEM121	0.00168158	-0.302359	0.00698531	0.994447	0.999824	-4.69252
GLRX2	-0.000683325	2.97992	-0.00693264	0.994489	0.999824	-4.90162
GUCY2D	0.00245489	-2.15013	0.00692074	0.994498	0.999824	-4.63439
LTB	-0.000728836	7.75046	-0.00687373	0.994535	0.999824	-4.92105
EVI5	0.000716165	2.79691	0.00683604	0.994565	0.999824	-4.88993
C2orf81	0.00141228	0.0637868	0.00683492	0.994566	0.999824	-4.71467
ZCCHC24	0.00103987	1.90022	0.00683029	0.99457	0.999824	-4.82565
TMEM273	-0.00125144	4.45892	-0.00682212	0.994576	0.999824	-4.96373
VAMP4	0.00100751	3.34955	0.00681381	0.994583	0.999824	-4.92757
AC138907.8	0.00553178	-2.39803	0.00677024	0.994618	0.999824	-4.62814
RBM4	0.000370752	6.12406	0.00675002	0.994634	0.999824	-4.95756
AC097374.1	-0.00262606	1.44643	-0.00650296	0.99483	0.999824	-4.77997
ZNF93	0.000954673	1.23329	0.00644664	0.994875	0.999824	-4.77056
AC244090.1	0.00133312	-0.93406	0.00632265	0.994974	0.999824	-4.66448
SHISA4	-0.00255549	1.76259	-0.00628503	0.995003	0.999824	-4.80158
AC068385.1	-0.00544508	-2.45999	-0.00621467	0.995059	0.999824	-4.62899
DHDDS	-0.000403531	3.69621	-0.00617918	0.995088	0.999824	-4.93969
PLVAP	0.00222615	2.21931	0.00617256	0.995093	0.999824	-4.84676
H2AFJ	0.000831169	3.66354	0.00617151	0.995094	0.999824	-4.93357
ZDHHC20	0.00081156	5.36621	0.00607384	0.995171	0.999824	-4.9672
UQCRHL	-0.000830035	0.968703	-0.00605026	0.99519	0.999824	-4.75414
EPHX1	0.000571784	2.19896	0.00600187	0.995229	0.999824	-4.84175
LINC01427	-0.00190736	-0.267543	-0.00586594	0.995337	0.999824	-4.69771
VPS33B-DT	-0.00152473	-0.979394	-0.00579285	0.995395	0.999824	-4.66959
SUN2	-0.000441675	8.46229	-0.00576112	0.99542	0.999824	-4.90296
IMPA1	-0.000797556	2.99128	-0.00575834	0.995422	0.999824	-4.90629
ZNF287	-0.000775161	1.2095	-0.00568604	0.99548	0.999824	-4.77077
NAP1L2	-0.00108804	0.739491	-0.00563189	0.995523	0.999824	-4.74657
MIA	0.00168182	-1.30413	0.00557739	0.995566	0.999824	-4.65224
AC002310.1	0.000834236	-0.0289595	0.00544192	0.995674	0.999824	-4.70724
ANKRD20A4	-0.00385642	-3.21865	-0.00530701	0.995781	0.999824	-4.61824
LINC00339	0.000645806	3.02427	0.0053003	0.995786	0.999824	-4.89797
OXSM	0.000941251	1.03734	0.00523643	0.995837	0.999824	-4.76494
MLH1	-0.000374418	3.60639	-0.00523032	0.995842	0.999824	-4.9351
TAF1	-0.000563088	4.81048	-0.00516609	0.995893	0.999824	-4.96959
LNX2	-0.000594395	2.18862	-0.00506446	0.995974	0.999824	-4.84659
TMEM255B	0.000992014	0.0961848	0.0050356	0.995997	0.999824	-4.71234
MBNL3	0.00122378	5.42425	0.00496148	0.996056	0.999824	-4.96653
TRAV34	0.00194344	-2.8036	0.00488613	0.996116	0.999824	-4.62948
LEP	-0.00138855	-1.13748	-0.00488204	0.996119	0.999824	-4.66195
KLHDC2	-0.000456803	4.13301	-0.00481077	0.996175	0.999824	-4.95837
GOSR1	0.000247906	4.59554	0.00474917	0.996224	0.999824	-4.96744
AC079331.2	0.00095895	0.333436	0.00473409	0.996236	0.999824	-4.71667
SESN3	0.000841335	5.91682	0.00469345	0.996269	0.999824	-4.95886
EHHADH	-0.000818035	0.198081	-0.00463505	0.996315	0.999824	-4.71395
PHF19	-0.000358876	4.51182	-0.00456525	0.996371	0.999824	-4.96565
OSBPL6	-0.0010761	-0.226895	-0.00452174	0.996405	0.999824	-4.68989
KLHL17	0.000471863	2.57682	0.00451657	0.996409	0.999824	-4.87033
DCAF11	0.00035541	6.15493	0.00445922	0.996455	0.999824	-4.95752
FN3KRP	-0.000503945	3.50898	-0.00437658	0.996521	0.999824	-4.92889
RPS15P5	-0.00114441	-0.851955	-0.00425198	0.99662	0.999824	-4.66764
PAF1	-0.00047265	5.14617	-0.0041708	0.996684	0.999824	-4.96966
RAD18	0.000383753	2.11812	0.00412602	0.99672	0.999824	-4.84047
LAYN	-0.000896997	-1.42498	-0.00412032	0.996724	0.999824	-4.65046
USF1	-0.000325287	6.33398	-0.00407353	0.996762	0.999824	-4.95394
MCM6	-0.000427044	3.56392	-0.00406754	0.996766	0.999824	-4.92992
PCDH11X	-0.00184355	-2.06236	-0.00405407	0.996777	0.999824	-4.63408
RB1	0.000497841	4.26653	0.00404174	0.996787	0.999824	-4.96405
C18orf15	0.000841984	0.0123175	0.00395577	0.996855	0.999824	-4.70212
SELENOT	-0.000523869	5.31071	-0.00391135	0.996891	0.999824	-4.96838
AURKB	0.000748267	0.234122	0.00385423	0.996936	0.999824	-4.70483
FP671120.4	-0.00473731	-2.66333	-0.00378032	0.996995	0.999824	-4.6321
ATM	-0.000562716	6.84813	-0.00370837	0.997052	0.999824	-4.93913
QDPR	-0.000409813	2.72677	-0.00369636	0.997061	0.999824	-4.88332
UBAP2	-0.000314386	3.33361	-0.00355338	0.997175	0.999824	-4.919
SLC35C2	0.000170731	5.29678	0.00354098	0.997185	0.999824	-4.96915
ADAMTS7P1	0.0010371	0.0503113	0.00347241	0.997239	0.999824	-4.71199
AC018653.3	0.00092304	0.417701	0.0034437	0.997262	0.999824	-4.72549
PLXDC1	-0.000611636	2.8429	-0.00342282	0.997279	0.999824	-4.88477
CDK5RAP1	0.000247589	3.80342	0.00334826	0.997338	0.999824	-4.94488
LINC00570	-0.00120726	0.331621	-0.00331231	0.997367	0.999824	-4.72511
DEC1	-0.000909752	-1.17989	-0.00325591	0.997412	0.999824	-4.6637
GPHN	0.000446849	1.18203	0.00318444	0.997468	0.999824	-4.77152
PWRN1	0.00132365	-1.85162	0.00310883	0.997529	0.999824	-4.6455
AC239860.4	-0.000989309	-1.69586	-0.00310799	0.997529	0.999824	-4.64399
HVCN1	-0.000324225	5.72883	-0.00309373	0.997541	0.999824	-4.96259
FAM86C1	0.000415201	1.02645	0.00307282	0.997557	0.999824	-4.75493
AC020658.2	-0.00107262	-2.04782	-0.00307041	0.997559	0.999824	-4.63906
PLCD1	0.000276479	3.52779	0.00303544	0.997587	0.999824	-4.92734
API5	0.000311738	5.32101	0.00292739	0.997673	0.999824	-4.96793
SLC10A3	0.000281425	4.16086	0.0028832	0.997708	0.999824	-4.95557
SLAIN1	0.000368368	2.52799	0.00274519	0.997818	0.999824	-4.86745
WDFY4	-0.000339583	5.85775	-0.00272245	0.997836	0.999824	-4.95992
ARV1	0.000404124	1.23791	0.00256029	0.997965	0.999824	-4.78239
GPATCH3	-0.000202634	3.56502	-0.00253516	0.997985	0.999824	-4.93161
LINC00652	-0.000467962	0.0315044	-0.00251957	0.997997	0.999824	-4.70828
AC116366.1	-0.000320427	4.16519	-0.00245786	0.998046	0.999824	-4.95678
ZNF841	0.000264991	2.98157	0.00242686	0.998071	0.999824	-4.90411
ADARB2	-0.00171946	-0.925455	-0.00236583	0.998119	0.999824	-4.66442
FAM177B	0.000902619	-1.01001	0.00231667	0.998158	0.999824	-4.68395
SCAF1	-0.000245472	5.33218	-0.00227696	0.99819	0.999824	-4.96862
STN1	0.000191301	3.92681	0.00227516	0.998191	0.999824	-4.94964
CHD1	0.000286975	5.16043	0.00225929	0.998204	0.999824	-4.96903
B4GALT2	0.000443938	0.0345977	0.00221442	0.99824	0.999824	-4.70638
SLC6A11	0.000727366	-2.38348	0.00214225	0.998297	0.999824	-4.63258
AL512308.1	0.000656742	-2.23988	0.00202865	0.998387	0.999824	-4.63109
TSNARE1	-0.000228967	2.65445	-0.0019844	0.998422	0.999824	-4.87627
LINC01291	-0.00155338	0.253197	-0.00198295	0.998424	0.999824	-4.74611
KIAA1549	0.000453759	-0.767263	0.00192135	0.998473	0.999824	-4.67491
RBM25	0.000147438	6.73362	0.00175944	0.998601	0.999824	-4.94476
LINC00343	0.000395652	0.412475	0.00174533	0.998612	0.999824	-4.72689
CLEC18C	-0.00100858	-0.193194	-0.00164747	0.99869	0.999824	-4.70054
PCSK5	0.000838933	3.62224	0.00163229	0.998702	0.999824	-4.93446
ZNF17	-0.000182314	1.48534	-0.00157348	0.998749	0.999824	-4.79533
AL138752.2	-0.00063698	-2.32641	-0.00153889	0.998777	0.999824	-4.63572
BCAR3	-0.00033042	-0.4209	-0.00152355	0.998789	0.999824	-4.6888
IPO8	-0.000122666	4.48733	-0.0014605	0.998839	0.999824	-4.96693
CASP16P	-0.000470753	-1.98602	-0.00133521	0.998939	0.999824	-4.63775
IGHV3-7	0.000469569	1.43022	0.00131052	0.998958	0.999824	-4.79638
AC105052.3	0.000297222	3.7372	0.00129617	0.99897	0.999824	-4.94552
ATP1A1	0.000110928	6.86986	0.00113726	0.999096	0.999824	-4.9419
PRRC2C	-0.000115788	7.14496	-0.00112045	0.999109	0.999824	-4.9354
PLAG1	-0.000175501	1.56476	-0.00111816	0.999111	0.999824	-4.79815
SIN3A	-0.000101653	5.44664	-0.00103714	0.999175	0.999824	-4.96689
PAM	0.000217046	3.6407	0.000918721	0.99927	0.999824	-4.93258
SLC25A26	8.31587e-05	2.65066	0.000840444	0.999332	0.999824	-4.8715
ZNF624	0.000105367	1.30411	0.000835099	0.999336	0.999824	-4.78574
HYLS1	-8.77267e-05	1.75172	-0.000830193	0.99934	0.999824	-4.80875
TRPC6	-0.000309621	-1.71089	-0.000706027	0.999439	0.999824	-4.65121
AC022167.2	9.58656e-05	2.52893	0.000654192	0.99948	0.999824	-4.86204
RPL36A	-0.000203397	3.51187	-0.000645729	0.999487	0.999824	-4.92167
SEC14L4	-0.000181388	-0.146257	-0.000645726	0.999487	0.999824	-4.697
AC073957.2	0.000514205	0.858837	0.00063193	0.999498	0.999824	-4.72778
ITGB1	-5.90273e-05	6.96329	-0.00045248	0.99964	0.999881	-4.93727
BRI3BP	-3.4776e-05	4.15585	-0.000443011	0.999648	0.999881	-4.95908
IGKV2-24	0.000139052	-0.328394	0.000332696	0.999736	0.999882	-4.69534
CCP110	-3.3144e-05	3.33943	-0.000324105	0.999742	0.999882	-4.92413
LINC02482	7.52718e-05	-0.672722	0.000262458	0.999791	0.999885	-4.67742
IGKV1D-8	-5.15285e-05	-2.33244	-0.000110737	0.999912	0.999959	-4.63398
MEAK7	9.22741e-07	2.4261	1.11532e-05	0.999991	0.999991	-4.85965
