## Supplementary material for "MULTI-OMICS TEMPORAL PROFILING OF AXIAL SPONDYLOARTHRITIS PATIENTS REVEALS AN ASSOCIATION OF THERAPEUTIC RESPONSE TO ADALIMUMAB WITH DISEASE ACTIVITY AND INNATE / ADAPTIVE IMMUNITY": SuppTable10 (part 1 of 2)

### Sheet: Transcriptomics BL
logfc: Log2 of the Fold change
AveExpr: Log2 of the average normalized expression CPM among all samples
t: t-statistic of the differential expression test
P.value: p value of the differential expression test
adj.P.Val: p-value correctedfor multiple testing
B: B-statistic (log-odds that the gene is differentially expressed)
	logFC	AveExpr	t	P.Value	adj.P.Val	B
AFF3	-0.916816	2.7049	-6.25456	3.42319e-07	0.00639727	6.35722
BANK1	-1.03254	4.11596	-5.99472	7.54925e-07	0.00705402	5.79081
SAV1	-0.521778	2.27352	-5.20514	8.39555e-06	0.0223571	3.47471
CCR6	-0.70921	3.15547	-5.18318	8.97607e-06	0.0223571	3.49143
RAB30	-0.782525	2.63834	-5.17973	9.07087e-06	0.0223571	3.44164
PAX5	-1.14242	3.63992	-5.14546	1.00676e-05	0.0223571	3.40205
FCRLA	-1.14613	3.02855	-5.07518	1.24654e-05	0.0223571	3.18118
SLC9A7	-0.490018	3.02465	-5.06774	1.27503e-05	0.0223571	3.16927
FCRL2	-1.12348	2.84348	-5.06497	1.28582e-05	0.0223571	3.14097
EBF1	-0.94067	0.847985	-5.04603	1.36194e-05	0.0223571	2.72989
MS4A1	-1.21326	5.32815	-5.04448	1.36837e-05	0.0223571	3.13472
ZCCHC7	-0.463223	3.18203	-5.02868	1.4356e-05	0.0223571	3.0693
PTPRK	-0.909462	0.286824	-4.90912	2.06265e-05	0.0296513	2.18766
RIPK3	0.297248	4.39033	4.84916	2.47281e-05	0.0330085	2.58767
DNAJC10	-0.394965	4.73879	-4.7653	3.18512e-05	0.0389949	2.35337
RALGPS2	-0.79368	4.14369	-4.74968	3.33861e-05	0.0389949	2.31124
SEL1L3	-0.560363	4.81886	-4.67734	4.15079e-05	0.0394872	2.10859
TMEM19	-0.348109	3.45738	-4.66805	4.26831e-05	0.0394872	2.08456
SNX29P2	-0.833757	1.38168	-4.66595	4.29539e-05	0.0394872	1.91538
P2RY10	-0.577226	4.35984	-4.64887	4.52149e-05	0.0394872	2.0312
ADCY4	0.556274	2.61881	4.59981	5.23859e-05	0.0394872	1.88334
BLNK	-0.774667	2.44447	-4.5969	5.28437e-05	0.0394872	1.86005
CR2	-0.847017	1.55449	-4.55673	5.95996e-05	0.0394872	1.66441
SWAP70	-0.657139	4.37265	-4.55639	5.96603e-05	0.0394872	1.77584
FCRL1	-1.10075	3.37979	-4.54447	6.18276e-05	0.0394872	1.74532
ZNF365	-1.2903	-0.883824	-4.53552	6.35048e-05	0.0394872	0.787167
ELP2	-0.304646	4.27612	-4.53494	6.36145e-05	0.0394872	1.71655
ZNF772	-0.697017	0.891008	-4.53025	6.45118e-05	0.0394872	1.4801
AC063949.2	-2.07083	-0.977441	-4.53001	6.45595e-05	0.0394872	0.633649
CYB5R1	0.35808	4.45348	4.52625	6.52884e-05	0.0394872	1.69059
ATL2	-0.391986	2.99644	-4.52516	6.55021e-05	0.0394872	1.6904
C1orf162	0.360228	5.7048	4.46793	7.77048e-05	0.0439719	1.52823
CCDC50	-0.636284	3.59252	-4.46096	7.93357e-05	0.0439719	1.51903
TCL6	-0.933798	1.82167	-4.45816	8.00002e-05	0.0439719	1.44366
CD19	-0.995078	3.08746	-4.43416	8.59266e-05	0.0458799	1.44494
TMEM222	0.267996	4.72428	4.41501	9.09668e-05	0.0468306	1.38274
NPM1P25	-1.08555	-1.32513	-4.39838	9.55757e-05	0.0468306	0.311456
BIRC3	-0.671355	5.48709	-4.37471	0.000102537	0.0468306	1.27272
PHYKPL	0.244482	5.53085	4.36639	0.000105101	0.0468306	1.24866
VPS9D1	0.397654	4.65606	4.36399	0.00010585	0.0468306	1.24319
THNSL1	-0.517615	1.10061	-4.35992	0.000107136	0.0468306	1.10659
OSBPL10	-1.04999	1.97313	-4.35837	0.000107631	0.0468306	1.19745
ZBTB10	-0.68309	1.44216	-4.34318	0.000112589	0.0468306	1.11104
PDCD4	-0.267375	6.58675	-4.34042	0.000113513	0.0468306	1.18433
TCL1A	-1.15708	3.96307	-4.34027	0.000113564	0.0468306	1.18985
DMXL1	-0.583054	3.29981	-4.33146	0.000116566	0.0468306	1.17009
LINC00926	-0.793624	4.6009	-4.32183	0.000119938	0.0468306	1.13151
AL139020.1	-1.06813	0.701454	-4.32086	0.000120284	0.0468306	0.91734
NTNG2	0.628895	5.41671	4.31207	0.000123453	0.0470534	1.09971
RERE-AS1	0.514289	1.46346	4.30546	0.000125892	0.0470534	1.03201
CD79B	-0.750177	5.12152	-4.28866	0.0001323	0.0484788	1.03794
RRAS2	-0.650035	2.26586	-4.27146	0.000139197	0.0486961	0.995311
ZNF35	-0.485593	0.536438	-4.26849	0.000140422	0.0486961	0.775104
AC040162.1	0.34045	4.06184	4.26779	0.00014071	0.0486961	0.987431
HSDL1	-0.473032	2.94026	-4.25473	0.000146238	0.0489138	0.965551
STRBP	-0.58637	2.80455	-4.24945	0.000148536	0.0489138	0.95079
ZNF227	-0.300641	3.02533	-4.24469	0.000150634	0.0489138	0.93881
NIBAN3	-0.777565	4.99563	-4.21399	0.000164891	0.0489138	0.835595
ZNF420	-0.483922	1.56916	-4.21062	0.000166533	0.0489138	0.795021
MIR600HG	-0.772777	2.79845	-4.20153	0.000171044	0.0489138	0.823997
AL117692.1	0.866915	-1.61149	4.19902	0.000172314	0.0489138	-0.139327
AGL	-0.609677	2.80622	-4.19735	0.000173159	0.0489138	0.813234
ATG4C	-0.441181	2.1842	-4.19723	0.000173223	0.0489138	0.800868
NCK1	-0.291776	3.59559	-4.1908	0.000176528	0.0489138	0.788656
SMC6	-0.509207	3.2955	-4.17657	0.000184064	0.0489138	0.755673
HDAC9	-0.6913	2.82579	-4.16641	0.000189632	0.0489138	0.731789
PLIN4	0.595387	4.23881	4.1631	0.000191483	0.0489138	0.701672
BMI1	-0.574985	3.76892	-4.15899	0.000193805	0.0489138	0.701587
ZBTB21	-0.485104	2.43327	-4.15724	0.000194806	0.0489138	0.704113
BEND4	-0.938399	-0.609248	-4.15615	0.00019543	0.0489138	0.152109
HLA-DOA	-0.584567	4.33027	-4.15583	0.000195609	0.0489138	0.683755
CD180	-0.642765	3.57691	-4.15296	0.000197264	0.0489138	0.689126
XPOT	-0.312822	4.32734	-4.15234	0.000197626	0.0489138	0.673089
CTSA	0.467278	6.59252	4.15102	0.000198389	0.0489138	0.671497
CCDC91	-0.342075	2.89379	-4.14877	0.0001997	0.0489138	0.68527
AC083862.2	0.599095	1.70273	4.13633	0.000207114	0.0489138	0.624206
UTP23	-0.36076	2.93934	-4.13461	0.000208161	0.0489138	0.647764
CHD9	-0.507848	3.47524	-4.1278	0.000212352	0.0489138	0.623269
NR1D2	-0.540454	3.58495	-4.12448	0.000214428	0.0489138	0.612563
CD22	-0.806508	5.03366	-4.12287	0.000215438	0.0489138	0.589431
TSPAN13	-0.873457	1.82849	-4.12284	0.000215459	0.0489138	0.588301
NBEAL2	0.355655	8.59825	4.11855	0.000218182	0.0489138	0.602561
ZNF140	-0.333693	2.72615	-4.11417	0.000220996	0.0489138	0.594698
PAWR	-0.665325	1.09387	-4.10938	0.000224114	0.0489138	0.487167
TNFRSF14	0.239596	6.94353	4.10405	0.000227634	0.0489138	0.549213
CDCA7L	-0.686527	3.03458	-4.09946	0.000230706	0.0489138	0.554908
SLC39A6	-0.374015	3.435	-4.09713	0.00023228	0.0489138	0.541972
QRSL1	-0.419298	3.02671	-4.09704	0.000232345	0.0489138	0.548118
C17orf80	-0.404291	2.75358	-4.09615	0.000232948	0.0489138	0.547546
ZFP3	-0.513381	2.03713	-4.09122	0.000236328	0.0490722	0.522153
FAM3C	-0.540748	2.90128	-4.08707	0.000239205	0.0491237	0.523276
DLG1	-0.252607	4.0335	-4.07978	0.000244356	0.0496362	0.48315
WDR11	-0.409869	4.72144	-4.07014	0.00025132	0.0505018	0.447921
BCL11A	-0.444775	3.41658	-4.04476	0.000270611	0.0529141	0.40384
ICOSLG	-0.521064	3.2101	-4.03965	0.000274666	0.0529141	0.394673
ZDHHC21	-0.747101	1.76987	-4.03329	0.0002798	0.0529141	0.360281
TNFRSF13C	-0.861867	3.88852	-4.03263	0.00028034	0.0529141	0.363987
IFITM1	0.510454	7.86594	4.02829	0.000283901	0.0529141	0.357862
COBLL1	-0.845278	1.45859	-4.02583	0.00028594	0.0529141	0.318175
FAM238A	0.533704	-0.102411	4.02521	0.000286455	0.0529141	0.0769517
CENPC	-0.313303	3.4173	-4.02509	0.000286555	0.0529141	0.351482
AC091057.3	-1.50258	-1.07134	-4.01862	0.000291997	0.0529141	-0.35161
COG6	-0.492733	2.344	-4.01782	0.000292671	0.0529141	0.342263
SEPTIN7	-0.250838	6.50403	-4.01112	0.000298427	0.0529141	0.296171
CEP44	-0.44042	2.32084	-4.00668	0.000302301	0.0529141	0.313518
C1QTNF3	-0.53715	0.236905	-4.00619	0.000302727	0.0529141	0.0948846
PLEKHG1	-0.776781	1.54543	-4.00163	0.000306765	0.0529141	0.267072
AC079414.2	0.600732	1.69012	3.99293	0.000314606	0.0529141	0.261834
EIF2AK3	-0.4569	3.02797	-3.99069	0.000316661	0.0529141	0.269417
HNRNPA3P2	0.770043	-1.34873	3.98928	0.000317961	0.0529141	-0.422248
TPD52	-0.569516	3.14455	-3.9806	0.000326065	0.0529141	0.241249
FARP2	-0.302224	2.77954	-3.97918	0.000327406	0.0529141	0.242606
CD79A	-0.812189	5.72717	-3.97806	0.000328471	0.0529141	0.20205
MIR3142HG	-0.745547	0.249473	-3.97656	0.000329903	0.0529141	0.0233856
PHOSPHO2	-0.991791	-1.79302	-3.97585	0.000330576	0.0529141	-0.689953
PALM2-AKAP2	-0.610994	3.32272	-3.97204	0.000334247	0.0529141	0.2153
ZIK1	-0.458012	1.45744	-3.96949	0.00033673	0.0529141	0.184614
ZFP69	-0.4853	1.27757	-3.9682	0.000337984	0.0529141	0.16563
AURKB	0.660948	0.193519	3.96238	0.00034373	0.0529141	0.0047206
DYNLT3	-0.577294	2.29347	-3.9582	0.000347914	0.0529141	0.188936
SELP	0.797684	2.26168	3.95759	0.000348531	0.0529141	0.188075
ZNF678	-0.563896	1.03813	-3.95741	0.000348708	0.0529141	0.114248
ALOX12	0.555126	2.9704	3.95637	0.000349766	0.0529141	0.179229
TRAF5	-0.433389	4.54445	-3.95272	0.000353479	0.0529141	0.13686
RABAC1	0.366894	5.17221	3.95227	0.000353931	0.0529141	0.128943
APOL4	0.530731	0.57943	3.93953	0.000367212	0.0540182	0.021521
LCN10	-0.897934	1.54754	-3.93762	0.000369243	0.0540182	0.10637
HLTF	-0.488917	2.43027	-3.93693	0.000369987	0.0540182	0.135628
CYP2U1	-0.504147	1.61971	-3.93383	0.00037331	0.0540807	0.106272
DDX18	-0.312097	4.94014	-3.92732	0.000380395	0.0546833	0.0649478
TRIO	-0.491903	3.46486	-3.92189	0.000386412	0.0550517	0.0800451
ZMAT5	0.307176	3.23392	3.91899	0.000389656	0.0550517	0.0757906
GOLGA4	-0.378687	4.56641	-3.91475	0.000394447	0.0550517	0.0356409
CCDC191	-0.477543	1.94396	-3.91449	0.000394741	0.0550517	0.0716751
SNX25	-0.596224	1.599	-3.90455	0.000406226	0.0559292	0.0319836
KLF8	-0.701284	1.81828	-3.90387	0.000407019	0.0559292	0.039851
TRIP11	-0.336454	3.63127	-3.89678	0.000415424	0.0566675	0.00892949
PDHX	-0.359059	2.13017	-3.89094	0.000422468	0.057006	0.016677
ZNF720	-0.322226	2.0738	-3.88948	0.000424249	0.057006	0.0122541
ENOPH1	-0.393346	2.67025	-3.88718	0.000427057	0.057006	0.00675887
RHBDD2	0.275685	4.68108	3.87876	0.000437533	0.0570169	-0.0630539
CORO2B	-1.2879	-0.490968	-3.87783	0.000438711	0.0570169	-0.409178
WDR27	-0.489801	2.19016	-3.87737	0.000439287	0.0570169	-0.0171185
SECTM1	0.513249	7.20822	3.87733	0.000439342	0.0570169	-0.0477739
SIAH1	-0.359412	3.26188	-3.87222	0.000445844	0.0573207	-0.0445508
NT5DC4	0.698851	-0.0059455	3.87068	0.000447818	0.0573207	-0.24479
ZNF528	-0.511485	2.34821	-3.86567	0.000454318	0.0574625	-0.0459174
ISG20	0.411973	6.23633	3.86434	0.000456053	0.0574625	-0.0958256
HTATSF1	-0.396389	4.25376	-3.86087	0.000460623	0.0574625	-0.10071
CHORDC1	-0.425373	3.51468	-3.85541	0.000467902	0.0574625	-0.0951904
GGA2	-0.361446	5.67169	-3.84982	0.000475467	0.0574625	-0.139063
BCL7A	-0.614429	2.307	-3.84874	0.000476948	0.0574625	-0.0888234
CIDEB	0.386537	4.83542	3.84772	0.000478341	0.0574625	-0.146408
WDR89	-0.573112	1.92045	-3.84507	0.000482001	0.0574625	-0.102916
TMEM64	-0.428255	2.34268	-3.8425	0.000485558	0.0574625	-0.10458
ZNF860	-1.30964	-0.578787	-3.84201	0.000486246	0.0574625	-0.513476
SMAD5	-0.493447	2.87253	-3.84169	0.000486685	0.0574625	-0.113157
WWP1	-0.419771	3.98999	-3.84134	0.000487178	0.0574625	-0.145381
PRKD3	-0.381802	3.97133	-3.83987	0.000489237	0.0574625	-0.149027
RBL1	-0.385217	2.38307	-3.83791	0.000491989	0.0574625	-0.116346
USP14	-0.333297	3.92012	-3.83575	0.000495048	0.0574625	-0.158725
PDE7B	-0.702154	-0.818163	-3.82247	0.00051425	0.0583701	-0.595521
DIAPH3	0.695073	0.45317	3.82233	0.000514452	0.0583701	-0.270342
PDS5A	-0.357294	5.18332	-3.82225	0.000514579	0.0583701	-0.212947
PRICKLE1	-0.824836	1.04386	-3.82106	0.000516322	0.0583701	-0.216533
AC098935.2	-1.09757	-1.57016	-3.81279	0.000528699	0.0583701	-0.899717
RDH14	-0.483975	1.45116	-3.81163	0.000530459	0.0583701	-0.203489
TRPM4	0.487278	2.71786	3.8115	0.000530645	0.0583701	-0.189226
ACBD3	-0.383249	4.00808	-3.80833	0.000535485	0.0583701	-0.232261
DENND5B	-0.764046	1.14288	-3.80705	0.000537443	0.0583701	-0.239114
AC025682.1	0.642596	-0.478599	3.80432	0.000541668	0.0583701	-0.503491
LARP4	-0.501249	2.62712	-3.80228	0.000544835	0.0583701	-0.209129
DARS	-0.322796	4.16142	-3.80225	0.000544878	0.0583701	-0.252486
CCT6A	-0.286471	5.18245	-3.79863	0.00055055	0.0583701	-0.275172
HLA-DOB	-0.734269	2.75149	-3.79746	0.000552381	0.0583701	-0.222773
ZNF559	-0.366811	2.82894	-3.79687	0.000553318	0.0583701	-0.22749
P2RX5	-0.647083	4.24341	-3.79563	0.000555285	0.0583701	-0.269324
SRFBP1	-0.44849	1.09429	-3.7924	0.000560434	0.0583701	-0.274437
FBXO6	0.496427	3.35459	3.79173	0.000561508	0.0583701	-0.258467
ZNF134	-0.261039	3.3186	-3.78933	0.000565361	0.0583701	-0.261331
ANAPC4	-0.336	3.53161	-3.78922	0.000565539	0.0583701	-0.268006
BLK	-0.815242	4.06456	-3.78742	0.000568459	0.0583701	-0.284999
MFSD6	-0.422655	3.45585	-3.77928	0.000581815	0.0584475	-0.290745
NCLN	0.27525	5.48763	3.7786	0.000582941	0.0584475	-0.328148
SRA1	0.38391	4.63151	3.77718	0.000585309	0.0584475	-0.329241
AEBP2	-0.409878	3.19024	-3.77518	0.000588658	0.0584475	-0.292847
CD72	-0.810645	2.9286	-3.77396	0.000590713	0.0584475	-0.286365
GPAM	-0.540717	1.12945	-3.7735	0.000591493	0.0584475	-0.31763
UBE3A	-0.360827	4.28035	-3.77215	0.000593774	0.0584475	-0.333498
ZFP14	-0.410879	2.51515	-3.7706	0.000596396	0.0584475	-0.287869
ZBTB24	-0.34265	3.30353	-3.76995	0.000597507	0.0584475	-0.310358
NAA15	-0.293682	3.77511	-3.7682	0.000600488	0.0584475	-0.330489
AC133644.2	-0.938417	-1.72235	-3.76578	0.000604644	0.0585471	-1.0315
ZNF92	-0.811642	1.74337	-3.76302	0.000609423	0.0587057	-0.311759
QSOX2	-0.454906	3.4905	-3.76081	0.000613277	0.0587626	-0.339269
TCN2	0.649032	1.97554	3.75908	0.000616303	0.0587626	-0.314462
USP51	-0.608019	-0.899884	-3.74956	0.000633228	0.059709	-0.763425
TLR10	-0.451602	3.29333	-3.74828	0.000635548	0.059709	-0.364928
FSD1L	-0.567305	0.7331	-3.74813	0.000635814	0.059709	-0.417182
GNG5	0.392836	5.38457	3.74539	0.000640796	0.0597128	-0.415368
ELAC1	-0.353034	0.956469	-3.7446	0.000642245	0.0597128	-0.398815
CD83	-0.709751	1.75652	-3.74073	0.000649338	0.0597354	-0.365412
PCM1	-0.306032	5.30073	-3.74062	0.000649543	0.0597354	-0.42656
FANCM	-0.755768	0.436638	-3.73925	0.000652077	0.0597354	-0.48232
LINC01531	0.558813	1.3516	3.73742	0.00065548	0.0597542	-0.384206
SEC23IP	-0.294781	4.08591	-3.73279	0.000664174	0.0602529	-0.431233
SHISA5	0.42239	7.74711	3.72885	0.000671641	0.0606359	-0.425034
ZNF649	-0.447611	1.3363	-3.72104	0.000686702	0.0611146	-0.428471
NSUN6	-0.431855	2.06995	-3.71975	0.000689233	0.0611146	-0.411973
CFL2	-0.422975	1.07254	-3.71602	0.000696553	0.0611146	-0.45713
KMO	-0.603764	1.90245	-3.71568	0.000697241	0.0611146	-0.423568
FUBP3	-0.375459	4.01733	-3.7156	0.000697391	0.0611146	-0.473148
ATP2B1	-0.315946	5.74488	-3.71152	0.000705501	0.0611146	-0.499919
ZNF551	-0.410804	2.11393	-3.71012	0.000708316	0.0611146	-0.435815
ABCB4	-0.836842	0.215806	-3.70674	0.000715128	0.0611146	-0.592409
AGPAT1	0.336462	5.23984	3.70592	0.000716808	0.0611146	-0.518319
NAPEPLD	-0.345534	2.52023	-3.70373	0.000721272	0.0611146	-0.456481
ANGEL2	-0.367517	3.7184	-3.70109	0.00072668	0.0611146	-0.501215
UST	-0.453006	1.12518	-3.69976	0.000729427	0.0611146	-0.492312
ECHDC3	0.882825	1.46983	3.69821	0.000732631	0.0611146	-0.474087
POGLUT3	-0.448238	2.02114	-3.6946	0.000740166	0.0611146	-0.474263
B3GLCT	-0.494073	1.13253	-3.69307	0.000743384	0.0611146	-0.507603
ZSCAN12	-0.535193	1.21206	-3.69244	0.000744714	0.0611146	-0.504945
PIBF1	-0.454922	1.9558	-3.69234	0.000744909	0.0611146	-0.480143
PMEPA1	-0.677267	1.33091	-3.69144	0.000746817	0.0611146	-0.501334
SS18	-0.309681	4.18187	-3.68972	0.000750462	0.0611146	-0.545012
PMS1	-0.447377	2.22166	-3.68902	0.00075195	0.0611146	-0.48861
AC011912.1	0.566954	-0.83565	3.68382	0.000763102	0.0611146	-0.852008
LRCH4	0.290791	7.14227	3.67927	0.000772978	0.0611146	-0.562828
KCNH8	-1.23773	-0.827427	-3.67459	0.000783286	0.0611146	-0.921808
LILRA5	0.616471	6.46638	3.67389	0.000784832	0.0611146	-0.58821
CCSER2	-0.356193	4.00141	-3.67313	0.00078652	0.0611146	-0.582308
SYPL1	-0.349772	4.3898	-3.6728	0.000787257	0.0611146	-0.593221
DHRS12	0.596441	3.9182	3.66852	0.00079683	0.0611146	-0.594862
APPL1	-0.390657	3.9427	-3.66807	0.000797853	0.0611146	-0.5932
TOP2B	-0.284033	5.9129	-3.66773	0.000798616	0.0611146	-0.611603
DNAJC21	-0.310481	3.72583	-3.6661	0.0008023	0.0611146	-0.59169
SLC33A1	-0.240752	3.51841	-3.66454	0.000805845	0.0611146	-0.588641
GTPBP1	0.295103	5.82062	3.66409	0.000806857	0.0611146	-0.622787
AK3	-0.273478	3.39906	-3.66221	0.000811158	0.0611146	-0.5899
AC093297.2	-0.518534	1.29573	-3.66137	0.000813076	0.0611146	-0.573504
GPR174	-0.468406	3.61783	-3.66064	0.000814772	0.0611146	-0.60077
USP47	-0.33434	4.49774	-3.66018	0.000815816	0.0611146	-0.628046
MSANTD4	-0.46281	2.26252	-3.65808	0.000820662	0.0611146	-0.565704
METRNL	0.308874	4.88951	3.65518	0.000827416	0.0611146	-0.64848
DKC1	-0.236612	4.34469	-3.65426	0.000829561	0.0611146	-0.640745
EXD2	-0.371664	1.73024	-3.65408	0.000829978	0.0611146	-0.576069
ZBED5	-0.400677	4.21644	-3.65162	0.000835767	0.0611146	-0.643232
SOCS1	0.513752	1.77187	3.65133	0.000836445	0.0611146	-0.581374
TEX10	-0.265448	3.12603	-3.65108	0.000837032	0.0611146	-0.607882
AC008894.2	0.398384	3.89893	3.6493	0.000841264	0.0611146	-0.643463
NPEPL1	0.286786	5.74518	3.64876	0.00084254	0.0611146	-0.663108
MIER3	-0.632285	2.16274	-3.6471	0.000846495	0.0611146	-0.59155
CTSD	0.451045	8.4677	3.64702	0.000846684	0.0611146	-0.622562
TRABD	0.258662	6.24618	3.64679	0.00084723	0.0611146	-0.661609
COL19A1	-1.05321	0.0285218	-3.64543	0.000850476	0.0611146	-0.767469
RRN3	-0.396454	3.76592	-3.64522	0.000850997	0.0611146	-0.645746
MRPL50	-0.597736	1.84147	-3.64443	0.000852885	0.0611146	-0.598515
ZW10	-0.299653	2.25068	-3.64357	0.000854967	0.0611146	-0.601854
NUP160	-0.313403	4.14833	-3.64154	0.000859863	0.0611146	-0.667889
ZNF12	-0.455787	3.48567	-3.6384	0.000867497	0.0611146	-0.6522
AL021707.6	0.545108	1.8961	3.6371	0.000870696	0.0611146	-0.615573
GTF2H3	-0.277292	2.79135	-3.63561	0.000874353	0.0611146	-0.635115
WDR35	-0.374979	1.67591	-3.63535	0.000874981	0.0611146	-0.62244
CLN3	0.240731	5.27553	3.63374	0.000878964	0.0611146	-0.704651
RBCK1	0.281921	6.45401	3.63132	0.000884979	0.0611146	-0.697966
PLPP5	-0.505001	3.30457	-3.63128	0.000885082	0.0611146	-0.663201
TSPAN14	0.213608	6.92988	3.62832	0.00089247	0.0611146	-0.697219
LARGE2	-0.724858	1.55926	-3.62791	0.000893511	0.0611146	-0.644551
ZNF549	-0.344118	2.64594	-3.62566	0.000899186	0.0611146	-0.655193
WNT16	-1.00987	-1.56821	-3.62561	0.000899311	0.0611146	-1.23859
CCDC14	-0.489951	2.93987	-3.62516	0.000900437	0.0611146	-0.665282
FCRLB	-0.663306	-0.229102	-3.62472	0.000901576	0.0611146	-0.847462
P2RX1	0.577503	5.26266	3.62383	0.00090382	0.0611146	-0.730261
RPL23AP64	-0.721454	-1.06787	-3.62343	0.000904855	0.0611146	-1.0683
DNAJC24	-0.359541	2.39458	-3.62273	0.000906619	0.0611146	-0.655895
TCF4	-0.508923	3.24321	-3.62182	0.000908945	0.0611146	-0.685012
RBM27	-0.384492	3.89705	-3.62175	0.000909131	0.0611146	-0.710205
VEZT	-0.418638	2.85268	-3.61494	0.000926711	0.0612524	-0.688246
FCRL3	-0.685107	4.24987	-3.61418	0.000928695	0.0612524	-0.737584
KIF20B	-0.590798	1.77749	-3.61407	0.000928983	0.0612524	-0.672841
EPHA4	-0.486676	1.92046	-3.61316	0.000931345	0.0612524	-0.674021
HIP1R	-0.390549	4.4214	-3.61264	0.000932707	0.0612524	-0.748224
DENND4A	-0.365059	4.39565	-3.61245	0.000933217	0.0612524	-0.748318
BAG5	-0.239517	4.25796	-3.6121	0.000934125	0.0612524	-0.74676
ARL13B	-0.586209	0.867628	-3.61005	0.000939516	0.0612768	-0.723479
UBALD2	0.401031	7.07924	3.60659	0.000948714	0.0612768	-0.749859
CACNA1E	0.730747	2.03731	3.60645	0.000949084	0.0612768	-0.691344
AC000093.1	0.865546	4.60719	3.60596	0.000950382	0.0612768	-0.771469
E2F5	-0.419137	2.10678	-3.60577	0.000950892	0.0612768	-0.692962
TRIM4	-0.305368	4.25072	-3.60059	0.000964809	0.06196	-0.775476
SMC5	-0.406501	3.7288	-3.59844	0.000970654	0.0621219	-0.763376
ZFP30	-0.429389	1.60674	-3.59666	0.000975528	0.0622207	-0.716912
SLC7A1	-0.38746	2.79623	-3.59373	0.000983566	0.0623433	-0.73954
GPR183	-0.486608	4.20717	-3.59353	0.000984122	0.0623433	-0.791014
CEP290	-0.565968	1.86931	-3.58822	0.000998885	0.0629979	-0.73472
MTREX	-0.291086	4.39507	-3.58677	0.00100296	0.0629979	-0.814449
SMARCAD1	-0.519692	2.90085	-3.58518	0.00100744	0.0629979	-0.763707
IGHM	-0.756275	7.6579	-3.585	0.00100794	0.0629979	-0.79378
CCND3	0.385637	7.39391	3.5832	0.00101304	0.0630482	-0.803336
L3MBTL3	-0.354491	3.34836	-3.58189	0.00101677	0.0630482	-0.791071
ZDHHC12	0.328421	4.08424	3.58112	0.00101896	0.0630482	-0.823334
APOL2	0.359751	6.48126	3.57955	0.00102344	0.0630482	-0.829756
PNRC2	-0.399742	5.65603	-3.5788	0.00102561	0.0630482	-0.84198
ZNF638	-0.287687	5.22908	-3.56951	0.00105265	0.0639444	-0.867799
ZNF146	-0.438227	3.99932	-3.56948	0.00105272	0.0639444	-0.846286
MAP1LC3B2	0.508313	2.30126	3.56657	0.00106133	0.0639444	-0.793973
CYREN	0.363943	4.79923	3.56546	0.00106464	0.0639444	-0.877872
REC8	0.321845	3.54907	3.56509	0.00106574	0.0639444	-0.844777
U2AF1L4	0.319646	3.62421	3.56395	0.00106912	0.0639444	-0.850682
ZNF532	-0.453359	2.11864	-3.56361	0.00107014	0.0639444	-0.796108
HSPH1	-0.420019	4.22141	-3.5626	0.00107319	0.0639444	-0.870611
PDE4DIP	-0.233322	4.36844	-3.56088	0.00107835	0.0639444	-0.880191
CCDC66	-0.409711	2.63835	-3.55979	0.00108163	0.0639444	-0.818447
SEC63	-0.249266	4.60085	-3.55939	0.00108285	0.0639444	-0.88855
PDP1	-0.522308	3.4078	-3.55928	0.00108318	0.0639444	-0.848776
MIS12	-0.365356	3.1171	-3.55849	0.00108559	0.0639444	-0.840138
SEMA4A	0.423054	6.43421	3.55766	0.0010881	0.0639444	-0.88626
FGD3	0.357087	8.37368	3.55644	0.00109181	0.0639618	-0.852746
SPIB	-0.698443	3.82119	-3.55442	0.001098	0.0641232	-0.875878
SP4	-0.497975	3.01558	-3.55145	0.00110716	0.0644567	-0.852497
SMIM3	0.461064	3.14731	3.54977	0.00111236	0.0645586	-0.8666
NUP107	-0.267126	3.49404	-3.54655	0.00112241	0.0647764	-0.886521
LANCL1	-0.39966	3.44855	-3.54585	0.00112458	0.0647764	-0.88523
AL451062.1	0.764005	-1.28093	3.54267	0.00113463	0.0647764	-1.25611
DHX36	-0.29307	4.30996	-3.54233	0.00113569	0.0647764	-0.925423
SEMA3B	0.836285	-0.430769	3.54108	0.00113968	0.0647764	-1.04658
N6AMT1	-0.396672	1.52636	-3.54083	0.00114046	0.0647764	-0.851742
VPREB3	-0.948417	1.42063	-3.53945	0.00114485	0.0647764	-0.860139
AP002026.1	-0.69271	-1.12445	-3.53693	0.00115294	0.0647764	-1.24759
RNF6	-0.357604	3.95019	-3.53647	0.00115443	0.0647764	-0.928826
GEN1	-0.33884	2.17009	-3.53638	0.00115471	0.0647764	-0.863555
F13A1	0.634544	6.27409	3.5361	0.0011556	0.0647764	-0.943633
UBE2L6	0.469132	6.31015	3.53516	0.00115865	0.0647764	-0.945524
DPY19L1	-0.438885	2.38487	-3.53438	0.00116118	0.0647764	-0.873217
C1QC	1.14762	-1.19084	3.5302	0.00117478	0.0652804	-1.25559
MTSS1	-0.497751	4.51529	-3.52623	0.00118783	0.0652804	-0.969437
STAP1	-0.815364	1.42111	-3.52589	0.00118898	0.0652804	-0.891208
MEX3C	-0.502923	3.87114	-3.52289	0.00119894	0.0652804	-0.958987
ITPR1	-0.410199	4.0654	-3.52272	0.00119952	0.0652804	-0.966996
DRAP1	0.304545	5.2312	3.52204	0.00120181	0.0652804	-0.990248
MICAL3	-0.483563	3.0105	-3.52107	0.00120505	0.0652804	-0.928393
AC025279.1	-0.595184	2.3278	-3.5188	0.0012127	0.0652804	-0.909269
AGTRAP	0.367863	6.32386	3.51836	0.00121418	0.0652804	-0.987878
NAA60	0.21805	5.25243	3.51711	0.00121839	0.0652804	-1.00261
CCAR1	-0.258333	4.77954	-3.5163	0.00122115	0.0652804	-1.00052
ARMCX5-GPRASP2	-0.526286	-0.434613	-3.5149	0.00122593	0.0652804	-1.11779
ZNF302	-0.42915	3.50838	-3.51474	0.00122647	0.0652804	-0.965975
RIN3	0.318405	7.25301	3.51335	0.00123121	0.0652804	-0.982567
GNPDA2	-0.482096	1.92987	-3.51303	0.00123232	0.0652804	-0.916454
DENR	-0.306144	4.18042	-3.51254	0.00123398	0.0652804	-0.997112
THOC1	-0.317938	3.19678	-3.51155	0.00123738	0.0652804	-0.961171
ASPRV1	0.609127	3.39788	3.5109	0.00123963	0.0652804	-0.974967
MOB3B	-0.38803	1.28296	-3.51084	0.00123983	0.0652804	-0.928555
BDP1	-0.51711	3.4363	-3.51009	0.00124245	0.0652804	-0.973427
ZNF787	0.338676	4.81113	3.50942	0.00124475	0.0652804	-1.02039
DIPK1A	-0.499389	2.02393	-3.50712	0.00125273	0.0652804	-0.93173
NUDCD1	-0.764048	0.890258	-3.50616	0.0012561	0.0652804	-0.96229
TMEM14A	-0.591758	0.358452	-3.50601	0.0012566	0.0652804	-1.00975
KBTBD8	-0.787642	1.4239	-3.50574	0.00125754	0.0652804	-0.938372
RAB1B	0.344105	7.24516	3.50312	0.00126675	0.0654611	-1.00845
LY6G6F	0.973777	0.860512	3.50265	0.00126839	0.0654611	-0.964414
FAM30A	-0.78767	3.02696	-3.50176	0.00127153	0.0654611	-0.974025
CCNC	-0.384993	3.09005	-3.49989	0.00127816	0.0655318	-0.984862
ZNF467	0.497193	6.28324	3.49895	0.00128151	0.0655318	-1.03757
UFM1	-0.464534	4.02972	-3.49841	0.00128343	0.0655318	-1.02652
ZNF507	-0.498968	2.73439	-3.49633	0.00129086	0.0657317	-0.97788
TMEM8A	0.319494	6.41328	3.49382	0.00129988	0.065842	-1.04824
FEM1B	-0.367803	4.0634	-3.49377	0.00130007	0.065842	-1.04022
PDCL	-0.249114	2.93244	-3.49128	0.0013091	0.06612	-1.00034
MTERF1	-0.364655	1.8374	-3.49012	0.00131333	0.0661548	-0.970928
LGALSL	0.66101	2.99001	3.48744	0.00132313	0.0664696	-1.01507
CAMKK1	0.487527	4.18415	3.48621	0.00132766	0.0665182	-1.0668
ZNF404	-0.713974	-0.552468	-3.48419	0.0013351	0.0665225	-1.20881
MLKL	0.338147	5.66955	3.48314	0.00133898	0.0665225	-1.08621
GNB5	-0.233403	3.64287	-3.48295	0.00133972	0.0665225	-1.05267
CMTM5	1.05207	1.89329	3.48234	0.00134198	0.0665225	-0.99067
EIF4A2	-0.380259	6.65519	-3.47824	0.00135733	0.0669991	-1.08261
AK6	-0.567913	0.181313	-3.47613	0.00136528	0.0669991	-1.09584
ARHGAP5	-0.528489	2.74321	-3.47602	0.00136569	0.0669991	-1.02784
ASF1A	-0.439734	3.10928	-3.47579	0.00136655	0.0669991	-1.04497
ZNF75D	-0.373437	3.05256	-3.47501	0.00136952	0.0669991	-1.04496
PDE1B	0.360262	2.68652	3.47272	0.00137822	0.0670788	-1.03783
IFT57	-0.551045	1.6687	-3.47194	0.00138123	0.0670788	-1.01392
COPS8	-0.346993	2.72454	-3.47176	0.00138192	0.0670788	-1.039
TMEM209	-0.396289	2.50147	-3.47015	0.0013881	0.0672044	-1.03396
SPOCD1	1.02641	1.1304	3.46894	0.00139274	0.0672045	-1.02932
DDX50	-0.358488	3.48604	-3.46802	0.00139629	0.0672045	-1.08207
SERTAD2	-0.291838	4.47081	-3.46651	0.00140215	0.0672045	-1.12078
PSD4	0.286197	7.77181	3.46553	0.00140596	0.0672045	-1.09174
RABL3	-0.350802	2.85494	-3.4655	0.00140609	0.0672045	-1.05973
LPAR2	0.473111	6.33286	3.46422	0.00141106	0.0672704	-1.12414
STX2	-0.481806	2.91703	-3.46153	0.00142161	0.0674293	-1.07151
PTPN11	-0.326804	4.49006	-3.46043	0.00142593	0.0674293	-1.13613
NLGN3	0.35328	2.18341	3.45978	0.00142851	0.0674293	-1.05125
ZBTB38	-0.512207	3.88103	-3.4597	0.00142883	0.0674293	-1.11787
INAFM1	0.413928	2.43209	3.45794	0.0014358	0.0675873	-1.06396
C14orf93	0.246653	3.07708	3.45235	0.00145815	0.068467	-1.10538
FP565260.6	-0.35707	4.00088	-3.44907	0.00147145	0.0687098	-1.15023
CCDC77	-0.287482	2.05221	-3.449	0.00147173	0.0687098	-1.07268
BACH2	-0.535861	3.85118	-3.44709	0.00147953	0.0687098	-1.14782
EDEM2	0.217892	4.88918	3.44666	0.00148128	0.0687098	-1.17922
TTC27	-0.371466	2.21025	-3.44611	0.00148351	0.0687098	-1.08326
C3orf86	0.655194	3.22183	3.44492	0.00148839	0.0687098	-1.13119
STARD3	0.192363	5.70154	3.44453	0.00149003	0.0687098	-1.18297
TSC22D4	0.322322	7.26148	3.44358	0.00149393	0.0687098	-1.15712
GTF2IP12	0.397781	4.51437	3.44171	0.00150166	0.0687098	-1.18664
KIF3C	0.422031	2.96815	3.44142	0.00150287	0.0687098	-1.12763
REV1	-0.299239	3.56752	-3.4399	0.00150917	0.0687098	-1.15605
AL136368.1	0.498014	-0.363595	3.43901	0.00151291	0.0687098	-1.24644
PRPF4B	-0.351375	5.28282	-3.43865	0.00151441	0.0687098	-1.19865
PNOC	-0.662612	1.06906	-3.43823	0.00151614	0.0687098	-1.10655
AC091045.1	-1.5851	-1.89793	-3.43768	0.00151847	0.0687098	-1.68019
ANKRD26	-0.452945	1.72899	-3.43626	0.00152441	0.0688119	-1.0984
ZNF461	-0.366738	1.29252	-3.43501	0.00152968	0.0688834	-1.10507
KTN1	-0.455644	4.91221	-3.433	0.00153817	0.0690366	-1.21058
AC073548.1	0.402291	2.15024	3.43132	0.00154534	0.0690366	-1.119
OSCAR	0.393209	5.60423	3.43072	0.0015479	0.0690366	-1.2187
BLOC1S5	-0.330084	2.59513	-3.43004	0.00155079	0.0690366	-1.13573
OXCT1	-0.427656	3.01545	-3.42975	0.00155203	0.0690366	-1.1544
SLC6A4	0.631158	-0.488727	3.429	0.00155525	0.0690366	-1.28946
RNF152	0.752784	-1.00339	3.42718	0.00156309	0.0691172	-1.40371
JMY	-0.434161	2.74457	-3.42632	0.00156681	0.0691172	-1.15052
AC100861.1	-0.446968	1.28454	-3.426	0.00156816	0.0691172	-1.12636
DDX21	-0.331941	5.22017	-3.42341	0.0015794	0.0693018	-1.23693
ENPP4	-0.787448	2.19973	-3.42293	0.0015815	0.0693018	-1.13657
AASDHPPT	-0.334935	3.50062	-3.42153	0.00158758	0.0693018	-1.19827
NAE1	-0.300553	2.7752	-3.42067	0.00159139	0.0693018	-1.16665
ZNF180	-0.44811	2.05414	-3.41941	0.00159689	0.0693018	-1.14292
ZWILCH	-0.478284	1.09744	-3.41887	0.0015993	0.0693018	-1.14867
LEO1	-0.226369	3.15342	-3.41838	0.00160145	0.0693018	-1.19058
PIGF	-0.385516	2.23631	-3.41779	0.00160407	0.0693018	-1.15208
RBM26	-0.313441	5.0048	-3.41562	0.00161364	0.0693018	-1.25573
AC083862.3	0.5905	0.791067	3.41499	0.00161647	0.0693018	-1.16786
TGFB1I1	0.60398	0.371843	3.41497	0.00161653	0.0693018	-1.19887
IRF4	-0.573807	3.33864	-3.41479	0.00161733	0.0693018	-1.20521
SLC26A8	0.634226	2.8487	3.41192	0.00163015	0.0693018	-1.19446
ZNF408	0.212404	3.07281	3.41131	0.0016329	0.0693018	-1.20624
MRPL39	-0.498713	0.902709	-3.41073	0.00163553	0.0693018	-1.17569
MIOS	-0.31719	2.96293	-3.40928	0.00164206	0.0693018	-1.20303
IGHD	-0.820345	4.73078	-3.40915	0.00164264	0.0693018	-1.26461
AC099489.3	0.688813	-0.815207	3.40853	0.00164546	0.0693018	-1.39704
MMP17	-0.501174	2.39793	-3.40759	0.00164971	0.0693018	-1.18152
KHDC4	-0.220102	4.71183	-3.40727	0.00165116	0.0693018	-1.27402
SH3BP5L	0.350439	6.10129	3.40604	0.00165678	0.0693018	-1.27384
AC092368.3	0.531809	2.45833	3.40588	0.00165751	0.0693018	-1.19157
FBXL17	-0.374845	3.0291	-3.40585	0.00165764	0.0693018	-1.2142
VAV2	-0.46936	3.38898	-3.40438	0.00166435	0.0694271	-1.23429
CEP128	-0.513322	0.955921	-3.40322	0.00166968	0.0694943	-1.19024
SLC25A32	-0.704767	2.17186	-3.40071	0.00168121	0.0696764	-1.18929
SMAD3	-0.393503	4.69945	-3.40065	0.00168151	0.0696764	-1.28921
SLC30A5	-0.34101	3.85613	-3.39775	0.00169494	0.0699095	-1.27258
FAM98B	-0.344605	3.13844	-3.39687	0.00169904	0.0699095	-1.24164
AP5Z1	0.189476	5.44942	3.39672	0.00169975	0.0699095	-1.30473
LNPK	-0.216437	3.20591	-3.39584	0.00170388	0.0699095	-1.24861
IL7	-1.12968	-1.61967	-3.39526	0.00170656	0.0699095	-1.66686
GBA	0.294696	5.18281	3.39431	0.00171104	0.0699095	-1.31167
IER2	0.258817	7.09702	3.39346	0.00171503	0.0699095	-1.28524
FAM76B	-0.493142	3.41311	-3.39258	0.00171921	0.0699095	-1.26419
PRDM4	-0.25104	3.74506	-3.39078	0.00172771	0.0699095	-1.28603
NR1H2	0.261516	5.98595	3.39033	0.00172982	0.0699095	-1.31481
VPS50	-0.370728	2.81845	-3.38877	0.00173728	0.0699095	-1.24587
TAF9B	-0.363511	1.98275	-3.38815	0.00174024	0.0699095	-1.2161
ZBP1	0.535221	5.08184	3.38778	0.00174198	0.0699095	-1.3279
TMEM50B	-0.32577	4.26458	-3.38777	0.00174204	0.0699095	-1.31183
FADS3	-0.545932	2.55427	-3.38724	0.00174456	0.0699095	-1.23669
NFE2	0.409141	7.56266	3.38674	0.00174699	0.0699095	-1.29156
PTER	-0.419657	2.26465	-3.38544	0.00175321	0.0700085	-1.23041
C11orf68	0.261621	4.75924	3.38215	0.00176912	0.0704932	-1.33926
MAP9	-0.478376	0.989902	-3.37992	0.00177993	0.0707689	-1.24144
FAM114A2	-0.255964	2.88269	-3.37872	0.0017858	0.0707689	-1.27422
CHML	-0.63176	1.63971	-3.3784	0.0017874	0.0707689	-1.23396
PLIN5	0.47467	4.15895	3.37681	0.00179522	0.070863	-1.3394
TTF2	-0.302484	2.60269	-3.37589	0.00179973	0.070863	-1.26749
COL4A3	-1.06854	-0.363179	-3.37422	0.00180797	0.070863	-1.40775
OTUD3	-0.343248	2.84116	-3.37411	0.00180854	0.070863	-1.2827
PANK3	-0.458691	3.91432	-3.37369	0.00181061	0.070863	-1.33339
CALD1	0.470702	4.19086	3.3733	0.00181253	0.070863	-1.34908
NDUFAF6	-0.341732	1.25905	-3.37071	0.00182546	0.0712197	-1.25416
ZCCHC3	-0.193983	4.23567	-3.36791	0.0018395	0.071534	-1.36124
ZNF582	-0.84991	-0.204176	-3.36758	0.00184117	0.071534	-1.39007
FOLR3	1.2355	3.62451	3.36669	0.00184568	0.0715603	-1.34147
LRPPRC	-0.358895	4.69741	-3.36381	0.00186028	0.0716567	-1.381
NUP155	-0.254659	3.20216	-3.3621	0.00186898	0.0716567	-1.33067
CD1C	-0.531478	2.37181	-3.36176	0.00187075	0.0716567	-1.29045
NDC1	-0.407444	2.23459	-3.36099	0.00187469	0.0716567	-1.28775
MYL9	1.38487	3.76928	3.36082	0.00187554	0.0716567	-1.36108
PRRC1	-0.37312	3.56429	-3.36066	0.00187636	0.0716567	-1.35094
ADRA2A	1.37643	-1.72326	3.36052	0.00187709	0.0716567	-1.7198
PARP15	-0.469577	5.08904	-3.35952	0.00188222	0.0716567	-1.39497
SAAL1	-0.35638	1.41532	-3.35943	0.00188268	0.0716567	-1.27826
MPP6	-0.358803	1.44466	-3.35806	0.00188977	0.0717805	-1.28131
MYOM3	0.795064	0.4147	3.35707	0.0018949	0.0718294	-1.32227
OTUD4	-0.442566	3.80579	-3.35561	0.00190247	0.0719705	-1.37352
GTF3C3	-0.404975	2.97196	-3.35435	0.00190902	0.0720723	-1.33668
GPR155	0.318235	5.16507	3.35281	0.0019171	0.0722314	-1.4149
ZDHHC23	-0.629446	1.01624	-3.35195	0.00192157	0.0722543	-1.30438
LINC00514	0.561631	0.75937	3.35112	0.00192594	0.0722731	-1.3131
LY6G5B	0.291983	3.60958	3.35003	0.0019317	0.0723179	-1.38331
SGK3	-0.21926	3.82719	-3.34943	0.00193488	0.0723179	-1.39177
GPATCH11	-0.46452	2.7066	-3.34636	0.00195116	0.0727812	-1.34261
LMBRD2	-0.554181	2.62546	-3.34549	0.0019558	0.0728088	-1.33994
RABGGTB	-0.341879	3.06367	-3.34274	0.00197054	0.0732115	-1.37023
AIMP1	-0.344108	3.6457	-3.34176	0.00197585	0.0732391	-1.40156
TMEM168	-0.342073	3.4963	-3.34115	0.00197912	0.0732391	-1.39581
C10orf105	0.423404	3.74777	3.33938	0.00198869	0.0733609	-1.41601
AGPAT5	-0.486988	2.72644	-3.33909	0.00199026	0.0733609	-1.36052
SLC26A2	-0.427717	2.40814	-3.33505	0.00201233	0.0734042	-1.35632
CISD1	-0.413664	1.04852	-3.33465	0.00201454	0.0734042	-1.34146
TDRD9	0.743787	1.61182	3.33335	0.00202172	0.0734042	-1.33967
AC096537.1	0.350889	0.881369	3.33322	0.00202243	0.0734042	-1.34819
AF131215.5	-0.508584	0.996395	-3.33317	0.00202269	0.0734042	-1.34718
FLJ45513	0.49793	0.430021	3.33026	0.00203882	0.0734042	-1.37972
AL353743.1	-0.506945	0.133295	-3.32959	0.00204251	0.0734042	-1.41701
AC005332.2	-0.812504	0.208376	-3.32909	0.00204528	0.0734042	-1.41542
IQCB1	-0.469094	3.09504	-3.32894	0.00204614	0.0734042	-1.40398
REST	-0.304706	4.24142	-3.32867	0.00204766	0.0734042	-1.45741
AKAP11	-0.537461	3.95862	-3.3284	0.00204918	0.0734042	-1.44569
IL23A	-0.547381	0.537908	-3.32648	0.00205989	0.0734042	-1.38675
RFX7	-0.488485	3.13357	-3.32511	0.0020676	0.0734042	-1.41508
NIPAL2	-0.494654	2.66407	-3.32362	0.002076	0.0734042	-1.39504
ALDH3B1	0.323884	5.32364	3.32362	0.00207603	0.0734042	-1.48691
TMEM263	-0.517556	2.85939	-3.32346	0.00207695	0.0734042	-1.40459
ZNF525	-0.423342	2.0594	-3.32337	0.00207746	0.0734042	-1.37133
SMC3	-0.300645	4.58083	-3.323	0.0020795	0.0734042	-1.48022
TRIM56	0.210381	7.49183	3.3226	0.00208181	0.0734042	-1.45088
USP24	-0.327064	5.17712	-3.32224	0.00208381	0.0734042	-1.48836
BTLA	-0.718503	2.23793	-3.32195	0.00208551	0.0734042	-1.37878
MTM1	-0.310465	3.49138	-3.32106	0.00209053	0.0734042	-1.4448
ZNF341	0.288372	2.96852	3.32103	0.00209069	0.0734042	-1.42124
TCEA1	-0.37608	5.09224	-3.32102	0.00209078	0.0734042	-1.49083
LAMA5	-0.7768	1.12362	-3.32063	0.00209302	0.0734042	-1.37268
GALNT11	-0.281555	3.33358	-3.32026	0.00209513	0.0734042	-1.43918
MAP3K7	-0.285376	4.40375	-3.31982	0.00209761	0.0734042	-1.48408
DNAJC19	-0.42362	1.82741	-3.31916	0.00210142	0.0734042	-1.37509
C19orf38	0.401915	5.63369	3.31766	0.00211	0.0735351	-1.49949
PHLPP2	-0.338462	2.08062	-3.31674	0.00211525	0.0735351	-1.38811
RALY	0.262615	6.66976	3.31619	0.00211843	0.0735351	-1.48518
ZNF616	-0.296361	1.71014	-3.31576	0.0021209	0.0735351	-1.38117
CAND1	-0.280866	4.81549	-3.31227	0.00214115	0.0740511	-1.5106
ZNF260	-0.425305	1.93482	-3.31183	0.00214371	0.0740511	-1.39491
LGALSL-DT	0.669308	1.01161	3.31021	0.00215319	0.0742413	-1.39577
AASDH	-0.357428	2.17791	-3.30822	0.00216487	0.0745066	-1.41153
BEX3	0.569599	2.66347	3.30672	0.00217374	0.0745401	-1.44024
CYBC1	0.285925	7.80884	3.3067	0.00217382	0.0745401	-1.48235
KIAA1143	-0.248678	4.32513	-3.30562	0.0021802	0.0745652	-1.51714
SYNPO	-0.744199	1.15681	-3.30523	0.00218253	0.0745652	-1.40655
ZBTB1	-0.508661	4.25564	-3.30275	0.00219727	0.0747587	-1.51953
EFNA4	0.306509	1.79872	3.30212	0.00220107	0.0747587	-1.41577
SNHG7	-0.383378	3.35153	-3.30145	0.00220508	0.0747587	-1.48503
HIBCH	-0.272759	2.13482	-3.3013	0.002206	0.0747587	-1.42655
ATG9A	0.280645	5.19393	3.30093	0.0022082	0.0747587	-1.54301
PSME1	0.29909	7.49015	3.2989	0.0022204	0.0750358	-1.50875
POLR2B	-0.255631	5.73959	-3.29614	0.00223711	0.0753358	-1.55016
G2E3	-0.377176	2.7836	-3.29518	0.00224292	0.0753358	-1.46996
ARMC1	-0.418614	2.90307	-3.29431	0.00224825	0.0753358	-1.47801
CD40	-0.488277	2.73417	-3.29411	0.00224947	0.0753358	-1.46882
ZNF830	-0.223664	3.48586	-3.29325	0.00225473	0.0753358	-1.51319
AL136295.5	0.453171	3.34348	3.29266	0.00225832	0.0753358	-1.51041
MGAT1	0.229478	7.54659	3.2924	0.0022599	0.0753358	-1.52329
MEAF6	-0.193345	4.39687	-3.29214	0.00226152	0.0753358	-1.55261
AC132872.1	0.36521	2.10739	3.29002	0.00227458	0.0754814	-1.4541
SMARCA5	-0.346317	5.35522	-3.28993	0.0022751	0.0754814	-1.56771
EBAG9	-0.307003	2.34291	-3.28906	0.0022805	0.0754814	-1.46381
FXR1	-0.266906	4.67554	-3.28823	0.00228565	0.0754814	-1.56773
AL022098.1	0.471486	2.4144	3.28784	0.00228804	0.0754814	-1.47278
ATAD1	-0.445493	3.21681	-3.28665	0.00229546	0.0754814	-1.51288
ZNF17	-0.340085	1.27941	-3.28571	0.00230132	0.0754814	-1.44811
MEF2C	-0.39137	4.46966	-3.28554	0.00230237	0.0754814	-1.56897
DDX20	-0.228087	3.20127	-3.28499	0.00230579	0.0754814	-1.51815
RAD17	-0.315402	2.98829	-3.28491	0.00230629	0.0754814	-1.50628
WDR75	-0.412142	3.16704	-3.28376	0.00231353	0.0755859	-1.51784
SNX22	-0.4999	3.41268	-3.28309	0.0023177	0.0755902	-1.53161
MALT1	-0.328033	4.73611	-3.28129	0.00232906	0.0758283	-1.58527
HIST2H2BE	0.53258	4.38785	3.27791	0.00235045	0.0763915	-1.58966
IFNLR1	-0.570939	1.42519	-3.27634	0.00236051	0.0764622	-1.46915
CTRC	0.695002	-0.41621	3.27539	0.00236657	0.0764622	-1.59002
OPN3	-0.344411	2.7397	-3.27446	0.00237251	0.0764622	-1.51753
ZBTB11	-0.44165	4.20579	-3.27353	0.00237851	0.0764622	-1.59011
ALKBH4	0.257782	3.05036	3.27177	0.0023899	0.0764622	-1.54456
ZNF680	-0.626712	0.397585	-3.27136	0.00239254	0.0764622	-1.51722
OTUD6B	-0.606046	1.38076	-3.26958	0.00240408	0.0764622	-1.48452
TBC1D9	-0.584848	3.97441	-3.2695	0.00240459	0.0764622	-1.58989
C2CD5	-0.363174	4.18917	-3.26919	0.00240663	0.0764622	-1.60098
AC099792.1	0.696261	-1.39109	3.26919	0.00240663	0.0764622	-1.79339
FUT8	-0.367452	2.49322	-3.26859	0.00241056	0.0764622	-1.51881
PEG10	-1.30981	-1.34621	-3.26847	0.00241129	0.0764622	-1.82958
PTPDC1	-0.53006	0.305167	-3.26785	0.00241533	0.0764622	-1.53107
FOXO1	-0.328173	4.48033	-3.26777	0.00241591	0.0764622	-1.61328
SLC5A9	0.636057	0.167626	3.26757	0.00241719	0.0764622	-1.53639
NLRP9P1	0.766731	-0.399899	3.26743	0.00241809	0.0764622	-1.60371
MIGA1	-0.288801	2.61927	-3.2661	0.0024268	0.0765528	-1.53177
IRF9	0.324763	6.73907	3.26424	0.00243904	0.0765528	-1.61067
KIFAP3	-0.272859	2.7486	-3.26401	0.00244057	0.0765528	-1.54363
UNC13D	0.284372	7.53897	3.26332	0.00244517	0.0765528	-1.59411
CCDC69	0.2106	6.86699	3.26297	0.00244745	0.0765528	-1.61088
CMTM7	0.226791	4.70635	3.26266	0.00244951	0.0765528	-1.63315
ZFR	-0.32577	4.99901	-3.26264	0.00244962	0.0765528	-1.6339
BCKDK	0.334279	4.80643	3.26062	0.00246303	0.0766858	-1.6397
PPP4R3B	-0.309929	5.57397	-3.26018	0.00246596	0.0766858	-1.63962
SUPT16H	-0.20204	5.48675	-3.2594	0.00247116	0.0766858	-1.64256
SLC4A7	-0.605906	3.22047	-3.25877	0.00247538	0.0766858	-1.57866
HIST1H4I	0.553598	1.95191	3.25836	0.00247814	0.0766858	-1.52276
FANCF	-0.325486	2.9023	-3.25729	0.00248534	0.0766858	-1.56764
RPH3AL	0.47454	0.899351	3.25614	0.00249304	0.0766858	-1.51982
TCIRG1	0.295211	8.30933	3.25594	0.00249436	0.0766858	-1.59379
AL137003.2	-0.482162	0.18757	-3.25563	0.0024965	0.0766858	-1.56707
RNGTT	-0.437892	3.23399	-3.25449	0.00250418	0.0766858	-1.5915
PLEKHA1	-0.278303	4.03752	-3.25399	0.00250755	0.0766858	-1.63336
AC020658.5	0.727409	-1.15873	3.25397	0.00250773	0.0766858	-1.76869
U2SURP	-0.359612	4.84376	-3.25364	0.00250995	0.0766858	-1.65415
NUP37	-0.329861	1.7372	-3.25315	0.00251323	0.0766858	-1.52677
CEBPG	-0.336704	3.48711	-3.25283	0.00251543	0.0766858	-1.61001
N4BP2	-0.527979	2.13617	-3.24893	0.00254207	0.0772544	-1.54807
ITPR2	-0.352294	4.05364	-3.24838	0.00254581	0.0772544	-1.64673
PPHLN1	-0.188881	4.71798	-3.24801	0.00254835	0.0772544	-1.66727
RAP2A	-0.541137	3.45225	-3.24725	0.00255363	0.0772544	-1.61975
CEP120	-0.467696	3.54636	-3.24708	0.00255475	0.0772544	-1.62568
ARHGAP12	-0.468292	2.71908	-3.24598	0.00256238	0.0773598	-1.58324
BTBD2	0.194789	5.79016	3.24427	0.00257422	0.0775919	-1.67739
RASGEF1B	-0.369604	1.68522	-3.24274	0.00258484	0.0775946	-1.54943
CTDSP1	0.256489	7.3023	3.24238	0.00258736	0.0775946	-1.65051
PLEKHM2	0.212014	5.75941	3.24067	0.00259934	0.0775946	-1.68658
ZNF816	-0.472205	1.60036	-3.24064	0.00259957	0.0775946	-1.55242
ZNF770	-0.526337	3.62754	-3.24049	0.00260063	0.0775946	-1.645
AL513327.1	0.566511	3.31683	3.23922	0.00260951	0.0775946	-1.63827
KCNQ5	-0.598687	-0.23079	-3.2391	0.00261038	0.0775946	-1.6514
AL023875.1	0.272392	4.04014	3.23895	0.0026114	0.0775946	-1.67307
PIK3C2B	-0.397295	3.37054	-3.2383	0.00261597	0.0775946	-1.63848
RIMKLB	-0.462405	1.8018	-3.23829	0.00261605	0.0775946	-1.56211
MAP3K11	0.279168	7.13344	3.23774	0.00261998	0.0775946	-1.66581
SET	-0.195251	6.75338	-3.23672	0.00262716	0.0776049	-1.67714
ZNF256	-0.427487	0.753861	-3.23651	0.00262863	0.0776049	-1.57023
UFL1	-0.522577	3.43059	-3.23495	0.00263972	0.0778094	-1.6481
ACOT8	0.241248	3.50779	3.23405	0.00264611	0.0778749	-1.66037
BUB3	-0.270714	4.99596	-3.23137	0.00266527	0.0780679	-1.7105
NR6A1	0.46679	2.67852	3.23098	0.00266808	0.0780679	-1.62165
SLA2	0.346112	4.45577	3.23074	0.00266985	0.0780679	-1.70625
AGAP9	-0.800766	1.86879	-3.22982	0.00267646	0.0780679	-1.58252
AC093227.1	-1.57366	-1.26223	-3.22927	0.00268042	0.0780679	-1.90107
AL133216.2	0.455636	4.09456	3.22898	0.00268252	0.0780679	-1.69963
AL732372.3	0.55744	6.13199	3.22873	0.00268428	0.0780679	-1.70963
BLM	-0.341186	1.81464	-3.22848	0.00268609	0.0780679	-1.58557
ZNF253	-0.397328	1.5354	-3.22752	0.00269306	0.078149	-1.58154
ING3	-0.239095	3.18488	-3.22635	0.00270159	0.078275	-1.6582
LIMD1	-0.23649	4.34025	-3.22546	0.00270801	0.0783387	-1.71321
ZSCAN29	-0.327264	3.5562	-3.22489	0.00271218	0.0783387	-1.68117
ZNF184	-0.486668	1.62148	-3.22244	0.00273014	0.0787359	-1.59428
NBPF20	-0.532909	1.98115	-3.21985	0.0027492	0.0789902	-1.6101
LTB4R	0.343358	5.96923	3.21927	0.00275351	0.0789902	-1.73557
AC006064.6	-1.34406	1.9793	-3.21879	0.00275709	0.0789902	-1.60729
AC098934.2	0.829286	-1.43548	3.21871	0.00275765	0.0789902	-1.89488
MATR3	-0.400171	6.14608	-3.21771	0.00276505	0.0789902	-1.73529
TULP4	-0.318695	2.64422	-3.21739	0.00276747	0.0789902	-1.64845
HPCAL1	0.26764	5.84163	3.21629	0.00277565	0.0789902	-1.74474
BCLAF1	-0.301059	6.08566	-3.21619	0.0027764	0.0789902	-1.74026
COL4A4	-0.790281	0.0204657	-3.21611	0.002777	0.0789902	-1.67083
BTG3	-0.445779	0.325328	-3.21469	0.00278764	0.079058	-1.64159
CD200	-0.894447	0.555851	-3.21351	0.00279644	0.079058	-1.63376
RABEP1	-0.361752	4.59854	-3.21307	0.00279974	0.079058	-1.74867
SETBP1	-0.441913	1.58343	-3.21257	0.0028035	0.079058	-1.61631
SACS	-0.637538	2.09598	-3.21254	0.00280375	0.079058	-1.63054
KPNA3	-0.301071	3.86658	-3.21233	0.00280537	0.079058	-1.7266
C1QTNF12	0.71244	-1.51242	3.21141	0.00281225	0.079058	-1.92574
DNAJC27	-0.396579	1.3762	-3.2108	0.00281689	0.079058	-1.61773
GNE	-0.238973	2.97066	-3.2102	0.00282141	0.079058	-1.68453
ZBTB5	-0.357631	2.61907	-3.20988	0.00282384	0.079058	-1.6642
GOLT1B	-0.448012	2.98521	-3.20961	0.00282592	0.079058	-1.68459
TWSG1	-0.486295	1.58063	-3.20878	0.0028322	0.0791154	-1.62469
CSE1L	-0.263598	4.06317	-3.20772	0.00284029	0.0791353	-1.74639
SAMD14	1.3971	0.38519	3.20739	0.00284283	0.0791353	-1.65063
TCF12	-0.403192	3.69564	-3.20702	0.00284562	0.0791353	-1.73023
ATP2C1	-0.250892	4.22208	-3.20464	0.00286384	0.0794819	-1.7597
GFM2	-0.317885	2.69035	-3.20357	0.00287207	0.0794819	-1.68343
HGS	0.199908	5.81183	3.2027	0.00287881	0.0794819	-1.77804
SIPA1L3	-0.363679	3.88667	-3.20214	0.00288311	0.0794819	-1.75159
MAPK3	0.433615	5.95931	3.20213	0.00288326	0.0794819	-1.77724
NEK3	-0.339805	1.42923	-3.20208	0.0028836	0.0794819	-1.63799
MAGEF1	-0.406217	1.94203	-3.20018	0.00289838	0.0797716	-1.6545
HNRNPDL	-0.265425	6.5525	-3.19782	0.00291676	0.0800611	-1.7756
RAB11FIP2	-0.531295	2.76976	-3.19773	0.00291747	0.0800611	-1.69949
AGAP2	0.25399	5.74953	3.19683	0.00292449	0.0800724	-1.79313
ARL8A	0.253333	5.30116	3.19658	0.00292645	0.0800724	-1.79743
GLO1	-0.316236	3.60295	-3.19451	0.00294273	0.0802901	-1.75663
FGFR4	0.592511	-1.41921	3.19434	0.00294408	0.0802901	-1.9352
USP1	-0.418122	4.18315	-3.19371	0.00294907	0.0802901	-1.78304
TRAM1	-0.355347	5.92289	-3.19331	0.00295221	0.0802901	-1.798
C16orf87	-0.33443	1.50344	-3.19285	0.00295589	0.0802901	-1.65993
CHST7	0.386688	3.33452	3.19228	0.00296038	0.0802956	-1.75155
ANKRD13C	-0.421664	2.73976	-3.19052	0.00297438	0.0804662	-1.71622
ZNF639	-0.27162	2.80966	-3.19008	0.00297789	0.0804662	-1.72257
NIPA1	-0.319732	2.57398	-3.18958	0.00298184	0.0804662	-1.7099
ACP7	0.462078	0.860612	3.18887	0.00298755	0.0804662	-1.66951
GLRX2	-0.27184	2.79261	-3.18879	0.0029882	0.0804662	-1.72454
FAM169A	-0.750402	0.491325	-3.18735	0.00299975	0.0806351	-1.69244
MAP3K4	-0.275668	3.92003	-3.18693	0.00300311	0.0806351	-1.79045
DNAJB12	0.223272	5.30448	3.18482	0.00302016	0.0808589	-1.82581
ZNF615	-0.284982	1.96923	-3.18413	0.00302567	0.0808589	-1.69337
WDR3	-0.240218	3.31057	-3.18288	0.00303583	0.0808589	-1.76918
ADAM23	-0.861097	0.243108	-3.18243	0.00303953	0.0808589	-1.71964
AGPS	-0.346501	3.79669	-3.18165	0.00304585	0.0808589	-1.79659
ZNF248	-0.420231	1.79325	-3.18138	0.00304809	0.0808589	-1.69279
GORAB	-0.511109	1.31225	-3.18119	0.00304961	0.0808589	-1.68383
OGFR	0.248602	6.93226	3.18091	0.0030519	0.0808589	-1.80765
ALCAM	-0.465887	3.02437	-3.18083	0.00305251	0.0808589	-1.75534
TRPM7	-0.347652	4.26967	-3.18025	0.00305732	0.0808589	-1.81924
PAPLN	0.362236	1.26486	3.18004	0.00305904	0.0808589	-1.68662
CALM3	0.247349	7.56094	3.17638	0.00308906	0.0812527	-1.80284
KANSL2	-0.268318	3.28853	-3.17633	0.00308952	0.0812527	-1.78311
OSBPL3	-0.385286	3.36928	-3.17461	0.00310376	0.0812527	-1.79083
COPDA1	-1.00399	-1.11929	-3.17386	0.00311	0.0812527	-1.93943
SENCR	0.463688	0.8876	3.17322	0.00311525	0.0812527	-1.70337
MBNL2	-0.578187	2.8374	-3.17269	0.00311968	0.0812527	-1.76204
STRADA	0.193712	5.11858	3.17242	0.00312199	0.0812527	-1.85573
MRPL19	-0.273213	2.88762	-3.17226	0.00312329	0.0812527	-1.76913
TERF1	-0.199589	3.26077	-3.17194	0.003126	0.0812527	-1.79269
IPO11	-0.38351	1.88057	-3.17122	0.00313195	0.0812527	-1.719
STAMBPL1	-0.360949	2.1017	-3.17102	0.00313365	0.0812527	-1.72886
PPIP5K2	-0.357848	4.54334	-3.17099	0.00313393	0.0812527	-1.84907
TNFAIP8	-0.281849	5.54796	-3.16957	0.00314584	0.0812527	-1.85972
MAPK8	-0.326462	3.16248	-3.16937	0.0031475	0.0812527	-1.79173
AATK	0.512956	6.55977	3.16842	0.00315554	0.0812527	-1.8463
STXBP2	0.350003	7.60266	3.16804	0.00315869	0.0812527	-1.82165
TRMT13	-0.559337	2.38575	-3.16798	0.0031592	0.0812527	-1.74803
MT2A	0.716546	3.5325	3.16766	0.00316192	0.0812527	-1.82142
NKRF	-0.397249	2.41979	-3.16764	0.00316209	0.0812527	-1.75207
MAN1A2	-0.388523	3.87456	-3.16751	0.00316322	0.0812527	-1.83376
LRRC40	-0.524287	1.7528	-3.16716	0.00316613	0.0812527	-1.72332
AKT3	-0.326986	3.42228	-3.16675	0.00316959	0.0812527	-1.81327
NADK2	-0.298923	2.19733	-3.16575	0.0031781	0.0813593	-1.74585
RGS3	0.236175	5.31653	3.16476	0.0031865	0.0814627	-1.87415
DDHD2	-0.28528	3.75487	-3.16368	0.00319567	0.0815856	-1.83839
WDR43	-0.377889	3.31562	-3.16284	0.00320289	0.0816585	-1.81557
F2RL3	0.439648	0.697678	3.16166	0.00321297	0.0817312	-1.73299
METTL15	-0.319594	1.76479	-3.16148	0.00321449	0.0817312	-1.73766
AC092747.4	-0.36288	1.94344	-3.15847	0.00324041	0.0822783	-1.75091
NVL	-0.240301	3.04689	-3.1571	0.00325227	0.0824673	-1.81492
HAAO	0.361134	1.51737	3.1558	0.00326359	0.0826421	-1.74514
TARSL2	-0.285949	2.57065	-3.15465	0.00327357	0.0827829	-1.79177
TMEM156	-0.410955	2.25246	-3.15257	0.00329184	0.0831165	-1.77826
ATXN3	-0.215575	3.97559	-3.15084	0.00330699	0.0831165	-1.87972
SCN1B	0.563428	2.11909	3.15079	0.00330748	0.0831165	-1.77954
AF127577.3	0.624836	0.0794296	3.14895	0.00332368	0.0831165	-1.79294
GP9	0.973811	2.89838	3.14864	0.00332647	0.0831165	-1.82875
NT5DC1	-0.240329	3.32335	-3.14835	0.00332906	0.0831165	-1.85187
SYTL3	0.331623	4.81538	3.14806	0.00333164	0.0831165	-1.91242
KLRB1	-0.596121	2.78346	-3.14753	0.00333635	0.0831165	-1.81837
TDRD3	-0.238175	2.50604	-3.14722	0.0033391	0.0831165	-1.80582
SH2D1A	-0.546732	2.9706	-3.14704	0.00334065	0.0831165	-1.83096
NAB2	-0.234617	2.54073	-3.14704	0.00334069	0.0831165	-1.80797
SINHCAF	-0.412387	3.93937	-3.14696	0.00334142	0.0831165	-1.88537
NOL8	-0.318694	3.98258	-3.1466	0.00334459	0.0831165	-1.88934
ORMDL1	-0.343483	4.12157	-3.14541	0.00335521	0.0831975	-1.89744
PARP10	0.335856	6.50326	3.14524	0.00335675	0.0831975	-1.90321
SBDSP1	-0.440558	0.890822	-3.14438	0.00336439	0.0832764	-1.76776
AC012645.3	0.298575	2.4205	3.1435	0.0033723	0.0833619	-1.81216
AC118344.1	-0.761285	-1.48739	-3.14272	0.00337927	0.0833802	-2.06606
CHMP1A	0.238288	6.15287	3.14242	0.00338197	0.0833802	-1.91738
HNRNPA2B1	-0.188576	8.15672	-3.14184	0.00338728	0.0834012	-1.87018
CROT	-0.349326	2.07816	-3.13996	0.00340424	0.0837084	-1.79925
SREK1IP1	-0.291655	3.36399	-3.13918	0.00341133	0.083747	-1.87531
ALKBH8	-0.426216	1.84602	-3.1388	0.00341477	0.083747	-1.79153
UBA5	-0.342314	2.98478	-3.1383	0.00341928	0.0837478	-1.85438
MBLAC2	-0.678109	0.955914	-3.13731	0.00342827	0.0838581	-1.78277
CKS2	-0.893719	-0.944708	-3.13613	0.00343912	0.0839129	-1.97234
DCK	-0.442326	4.51992	-3.13563	0.00344368	0.0839129	-1.93246
PLEKHF2	-0.503099	4.03579	-3.13488	0.0034505	0.0839129	-1.91706
TBKBP1	0.433534	4.8197	3.13431	0.00345576	0.0839129	-1.94552
ZNF671	-0.240173	3.44331	-3.1342	0.00345677	0.0839129	-1.89228
ESF1	-0.483791	2.26258	-3.13411	0.00345763	0.0839129	-1.82126
TADA3	0.209459	5.94862	3.13326	0.00346541	0.0839129	-1.94299
CHIC1	-0.489444	1.87731	-3.13183	0.00347861	0.0839129	-1.80815
KLHL42	-0.368916	2.89961	-3.13116	0.00348483	0.0839129	-1.86563
PUS7	-0.338404	0.95726	-3.13107	0.00348568	0.0839129	-1.79549
TYMP	0.390649	8.3605	3.13064	0.0034896	0.0839129	-1.89128
CARD19	0.284852	4.85073	3.13052	0.00349072	0.0839129	-1.95474
CFD	1.01563	6.26289	3.12917	0.00350333	0.0839129	-1.94603
AC103718.1	0.607856	-1.06172	3.12884	0.00350639	0.0839129	-1.98234
CYBA	0.329355	8.65101	3.12883	0.00350642	0.0839129	-1.88843
FAM135A	-0.482806	1.29298	-3.1286	0.00350858	0.0839129	-1.8008
DYRK2	-0.44166	4.94498	-3.12859	0.00350867	0.0839129	-1.95664
KLHL24	-0.265229	4.74378	-3.12797	0.00351451	0.0839129	-1.9569
UPK3B	0.65333	0.0867529	3.12783	0.00351583	0.0839129	-1.83615
TOMM70	-0.299524	3.88106	-3.12388	0.00355289	0.0844484	-1.93897
ZNF480	-0.32129	2.27652	-3.12374	0.00355415	0.0844484	-1.84692
PRR14	0.268803	5.19082	3.12362	0.00355537	0.0844484	-1.97309
UTP18	-0.276358	3.82827	-3.12351	0.00355634	0.0844484	-1.93753
GANC	-0.242514	3.18958	-3.12061	0.00358379	0.08499	-1.90946
ICE2	-0.29726	3.67839	-3.12015	0.00358824	0.08499	-1.93787
C17orf75	-0.262809	2.28473	-3.11891	0.0036	0.0851606	-1.85882
PAIP1	-0.363093	3.06338	-3.1183	0.00360591	0.0851924	-1.90577
CEP95	-0.31415	3.45997	-3.11676	0.00362061	0.0853653	-1.93376
SLC38A1	-0.441873	6.08676	-3.11658	0.00362236	0.0853653	-1.9792
INPP5F	-0.277935	2.37956	-3.11555	0.0036323	0.0854124	-1.87158
DNAJB9	-0.3523	2.82779	-3.11522	0.00363546	0.0854124	-1.8985
SCN3A	-0.929169	0.21237	-3.1146	0.00364145	0.0854124	-1.8643
NOC3L	-0.562671	1.96076	-3.11424	0.00364489	0.0854124	-1.85113
ARID3B	0.236007	5.01974	3.11371	0.00365002	0.0854124	-1.99618
KRIT1	-0.31335	3.58349	-3.11353	0.00365178	0.0854124	-1.94815
CNKSR2	-0.394738	1.18139	-3.11219	0.00366479	0.0854522	-1.83635
AL157871.1	-1.51899	-0.701181	-3.11197	0.00366689	0.0854522	-1.99311
CKAP2	-0.295355	2.6636	-3.11155	0.00367099	0.0854522	-1.89733
NPC2	0.292478	6.07187	3.11098	0.00367657	0.0854522	-1.994
POLR2M	-0.448139	3.51952	-3.11074	0.00367884	0.0854522	-1.94962
C5orf24	-0.452349	3.22602	-3.11049	0.00368128	0.0854522	-1.93276
ACOT9	0.288007	4.78603	3.11006	0.00368549	0.0854522	-2.0028
CFL1	0.281088	8.99982	3.10844	0.00370139	0.0857144	-1.92789
MDFIC	-0.400203	4.49924	-3.10671	0.00371841	0.086002	-2.0013
ZNF30	-0.526451	0.570349	-3.1059	0.00372634	0.0860261	-1.85979
CRY1	-0.33759	2.49682	-3.10567	0.00372866	0.0860261	-1.90057
RNF31	0.215441	5.64625	3.10346	0.00375049	0.0863674	-2.01837
FYTTD1	-0.27143	4.47169	-3.10252	0.00375984	0.0863674	-2.01172
C18orf15	0.556361	0.0814211	3.10239	0.00376118	0.0863674	-1.88913
SLC49A3	0.401552	2.64732	3.10228	0.00376227	0.0863674	-1.92185
CU639417.1	0.607815	2.76617	3.10185	0.00376656	0.0863674	-1.93052
AC243960.1	-0.518613	1.87132	-3.10082	0.00377684	0.0864669	-1.87805
VPS36	-0.384492	4.34491	-3.10049	0.00378015	0.0864669	-2.01175
ABCB7	-0.222421	2.8929	-3.09923	0.00379276	0.0866124	-1.94127
MLH3	-0.290046	2.8963	-3.09893	0.00379578	0.0866124	-1.94135
C19orf25	0.183634	4.50038	3.09588	0.00382645	0.0872057	-2.03087
ASGR2	0.590596	3.50603	3.09501	0.00383534	0.0872744	-1.99223
RSPH9	0.67275	-0.306109	3.09423	0.00384327	0.0872744	-1.93995
AC022239.1	-0.831817	0.229784	-3.09421	0.00384347	0.0872744	-1.90498
SH3BGRL3	0.421821	8.38949	3.09223	0.00386356	0.0873983	-1.98084
FCHSD1	0.192146	5.42973	3.09211	0.00386487	0.0873983	-2.0473
ABRAXAS2	-0.233291	3.18936	-3.09176	0.00386844	0.0873983	-1.97704
ZBTB2	-0.270453	3.44978	-3.091	0.00387622	0.0873983	-1.99408
IPO7	-0.377238	4.50942	-3.09099	0.00387626	0.0873983	-2.03911
SPDYA	-0.864049	-1.62121	-3.09092	0.00387699	0.0873983	-2.18956
CFAP97	-0.427653	3.15306	-3.09006	0.00388578	0.0874832	-1.9768
DIMT1	-0.265726	3.63523	-3.08964	0.00389012	0.0874832	-2.00779
KLHL14	-0.884051	0.659615	-3.08882	0.00389861	0.0874923	-1.89464
ARV1	-0.452376	1.02442	-3.08869	0.00389989	0.0874923	-1.88747
COMMD2	-0.279131	3.20126	-3.08701	0.00391726	0.0876352	-1.98846
EZR	-0.301077	6.67471	-3.08646	0.00392295	0.0876352	-2.03871
MAP4K5	-0.355154	3.11838	-3.08642	0.00392332	0.0876352	-1.98393
PTCRA	0.816359	1.71378	3.08544	0.00393352	0.0876352	-1.91016
GNPNAT1	-0.311523	2.15183	-3.08529	0.00393508	0.0876352	-1.92817
SNX5	-0.243178	4.87721	-3.08511	0.00393691	0.0876352	-2.06093
NCBP2	-0.284177	4.42948	-3.08491	0.00393908	0.0876352	-2.05225
LINC01988	0.644749	-1.40842	3.08408	0.00394767	0.0877219	-2.12927
SUCLA2	-0.274953	2.69233	-3.08286	0.00396042	0.0877397	-1.96589
VTA1	-0.269409	3.73071	-3.08271	0.00396198	0.0877397	-2.02923
TFE3	0.303149	6.62049	3.08265	0.00396256	0.0877397	-2.04925
ABCB10	-0.400722	3.01241	-3.08202	0.00396923	0.0877835	-1.98708
METAP1	-0.224854	3.72335	-3.07936	0.00399718	0.0882386	-2.03705
ELP4	-0.229061	2.36148	-3.07888	0.0040022	0.0882386	-1.95528
SDC3	0.680587	1.0769	3.07871	0.00400398	0.0882386	-1.90953
PAQR3	-0.431598	1.49205	-3.07733	0.00401862	0.0884569	-1.91826
LATS1	-0.396011	3.62896	-3.07637	0.0040288	0.0885526	-2.03715
NACC1	0.218108	5.06669	3.07548	0.00403828	0.0885526	-2.08726
MGAT4B	0.294099	5.33364	3.07535	0.00403969	0.0885526	-2.08771
AC006064.1	0.789872	-1.63779	3.07473	0.00404627	0.0885526	-2.19231
AC104695.3	0.62061	-0.151709	3.07417	0.0040523	0.0885526	-1.96516
FASTKD3	-0.299325	1.48924	-3.07406	0.00405346	0.0885526	-1.92606
AP5B1	0.345994	7.33645	3.07338	0.00406071	0.0885526	-2.05275
TAF2	-0.282082	3.32875	-3.07336	0.00406087	0.0885526	-2.02815
CFAP44	-0.425918	1.85634	-3.07154	0.00408047	0.0886464	-1.94422
RECQL	-0.418921	4.12751	-3.07136	0.00408234	0.0886464	-2.0726
NXPH4	-1.20993	-1.59214	-3.0708	0.0040884	0.0886464	-2.22577
SVIP	-0.414519	2.67389	-3.07079	0.00408849	0.0886464	-1.99144
LAMTOR1	0.276376	5.81951	3.07046	0.00409203	0.0886464	-2.09444
RANBP2	-0.345356	5.18489	-3.06984	0.00409879	0.0886464	-2.09854
HAUS3	-0.322971	3.09605	-3.06926	0.00410498	0.0886464	-2.02282
RFX3	-0.361603	2.89219	-3.06923	0.0041054	0.0886464	-2.00927
DNAJC16	-0.264969	3.35762	-3.069	0.00410786	0.0886464	-2.04027
USP6NL	-0.287975	2.55563	-3.06855	0.00411267	0.0886477	-1.99028
LINC02731	0.746607	-0.683834	3.06714	0.00412807	0.0888772	-2.03853
ZNF132	-0.381252	0.428138	-3.06542	0.00414672	0.0890277	-1.94994
PRIMPOL	-0.406554	1.46041	-3.06541	0.00414688	0.0890277	-1.94398
CARF	-0.440337	1.9508	-3.06501	0.00415124	0.0890277	-1.96317
AGPAT2	0.329227	4.60906	3.06448	0.00415705	0.0890277	-2.10805
CWC22	-0.266339	3.64376	-3.06431	0.00415888	0.0890277	-2.06786
AL513548.4	-0.672532	-0.88153	-3.06165	0.00418816	0.0894043	-2.09095
ZNF322	-0.393272	3.01625	-3.0615	0.0041898	0.0894043	-2.03472
ZMYND11	-0.482406	3.83246	-3.0614	0.00419083	0.0894043	-2.08202
SNAI3	0.322031	3.77537	3.06086	0.00419684	0.0894306	-2.0866
GTPBP10	-0.302916	3.01835	-3.05902	0.00421725	0.0896056	-2.04201
TSN	-0.266567	4.46183	-3.05857	0.00422222	0.0896056	-2.11554
NUP42	-0.263456	2.97523	-3.05838	0.00422435	0.0896056	-2.04098
AC007569.1	-0.578512	0.500713	-3.05813	0.00422715	0.0896056	-1.96301
ABCD1	0.240869	4.17339	3.05768	0.00423205	0.0896056	-2.11136
GPSM3	0.38019	8.38881	3.05649	0.00424541	0.0896056	-2.06437
VSIR	0.394305	9.47672	3.05626	0.00424795	0.0896056	-2.03766
CLASRP	0.184054	5.28986	3.05611	0.00424965	0.0896056	-2.13317
SPIN4	-0.59977	0.331479	-3.05586	0.00425245	0.0896056	-1.97595
SBDS	-0.315779	3.2868	-3.05581	0.00425301	0.0896056	-2.06639
CTDSPL2	-0.331021	4.01927	-3.0547	0.00426543	0.0897661	-2.10812
C1R	0.389833	0.728441	3.05274	0.00428746	0.0901283	-1.96663
LAMC1	-0.726994	0.681367	-3.05217	0.00429383	0.0901607	-1.97098
METTL6	-0.281878	1.85434	-3.05174	0.00429875	0.0901627	-1.98938
VPS13C	-0.416857	5.38349	-3.05034	0.00431455	0.0903757	-2.144
GABPA	-0.425068	4.09626	-3.04999	0.00431857	0.0903757	-2.12136
FAM126A	-0.34097	3.28845	-3.0481	0.00434002	0.0905145	-2.08401
ETV6	0.232996	5.64519	3.04806	0.00434044	0.0905145	-2.14961
AC093627.5	-0.376065	0.69775	-3.04751	0.00434675	0.0905145	-1.9793
SMIM14	-0.323283	4.4154	-3.04739	0.00434816	0.0905145	-2.14008
EEA1	-0.414973	2.77918	-3.04688	0.00435392	0.0905145	-2.05311
PBRM1	-0.290873	4.38348	-3.04592	0.0043649	0.0905145	-2.14285
PRMT9	-0.289036	1.66654	-3.04579	0.00436644	0.0905145	-1.99483
TMEM184B	0.295707	5.56776	3.04538	0.00437109	0.0905145	-2.15684
CNTRL	-0.315755	4.99494	-3.0452	0.00437317	0.0905145	-2.15592
ETAA1	-0.492578	1.53513	-3.0451	0.00437438	0.0905145	-1.99069
SRSF6	-0.253386	6.12659	-3.04474	0.00437848	0.0905145	-2.14903
NT5E	-0.653339	2.01066	-3.04415	0.00438526	0.0905545	-2.01134
ABCD2	-0.580782	2.0138	-3.04359	0.00439175	0.0905882	-2.01322
ZNF280D	-0.581568	2.52759	-3.04268	0.00440218	0.0907034	-2.04453
IPO8	-0.255147	4.35321	-3.04054	0.004427	0.0909055	-2.15484
JRKL	-0.429713	1.45825	-3.04035	0.00442928	0.0909055	-1.99911
NBPF12	-0.278232	4.24512	-3.04019	0.00443111	0.0909055	-2.1518
ANKMY2	-0.296226	2.2639	-3.04014	0.00443163	0.0909055	-2.03729
ICK	-0.376236	2.80551	-3.03924	0.00444211	0.0909055	-2.07282
HLA-C	0.410087	11.1403	3.03849	0.00445094	0.0909055	-2.04068
SPRED1	-0.678609	0.779489	-3.03825	0.00445365	0.0909055	-1.99838
SASH3	0.184127	7.60291	3.03802	0.00445638	0.0909055	-2.12848
MRPS30	-0.298229	3.02155	-3.0373	0.00446475	0.0909055	-2.09245
FUBP1	-0.278055	5.02577	-3.03712	0.00446697	0.0909055	-2.17547
NUP54	-0.27696	3.16487	-3.03642	0.00447508	0.0909055	-2.10394
LEMD3	-0.440299	3.9309	-3.03613	0.00447848	0.0909055	-2.14628
NEDD1	-0.387782	2.72038	-3.03565	0.0044842	0.0909055	-2.07523
PDCL3P4	-0.629772	-0.246048	-3.03544	0.00448662	0.0909055	-2.0607
ZBTB33	-0.488845	3.66997	-3.03521	0.00448931	0.0909055	-2.13435
IBTK	-0.357575	3.43437	-3.03517	0.00448982	0.0909055	-2.12284
TOGARAM1	-0.334211	1.93745	-3.03378	0.00450625	0.0911355	-2.03361
DESI2	-0.332904	3.37073	-3.03332	0.00451163	0.0911355	-2.12337
CBLL1	-0.271488	4.2918	-3.03272	0.00451877	0.0911355	-2.17104
SMC4	-0.332857	4.01115	-3.03218	0.00452516	0.0911355	-2.16071
ZNF175	-0.2825	2.20489	-3.03166	0.00453136	0.0911355	-2.05313
RAB8A	0.211197	6.02983	3.03128	0.00453584	0.0911355	-2.18316
GLUD1	-0.233715	5.6843	-3.03097	0.00453945	0.0911355	-2.18824
PWWP2A	-0.237761	3.8647	-3.03091	0.0045402	0.0911355	-2.15767
OS9	0.261921	7.64939	3.02939	0.00455838	0.0912906	-2.1473
AC010894.3	0.500705	0.866743	3.02901	0.00456286	0.0912906	-2.01636
CNR2	-0.450604	3.174	-3.02849	0.00456908	0.0912906	-2.12087
DAAM1	-0.31709	2.22374	-3.02828	0.00457156	0.0912906	-2.06157
AC245884.11	0.498035	1.17915	3.02683	0.00458906	0.0912906	-2.02392
HSPD1	-0.240189	5.42681	-3.02657	0.00459215	0.0912906	-2.20072
C2orf69	-0.44787	2.17136	-3.02631	0.00459528	0.0912906	-2.06186
IPO5	-0.311789	4.71619	-3.02629	0.00459548	0.0912906	-2.19679
AC145098.2	0.544419	1.75209	3.02594	0.00459971	0.0912906	-2.045
MGA	-0.319665	4.10186	-3.02594	0.00459972	0.0912906	-2.17933
MPP5	-0.290734	2.15134	-3.02533	0.00460701	0.0912906	-2.06419
AL021707.1	0.483413	-0.0631974	3.02526	0.00460788	0.0912906	-2.05661
ZNF567	-0.362209	1.24463	-3.02497	0.00461143	0.0912906	-2.02801
TSPYL1	-0.222517	5.35297	-3.02316	0.00463333	0.0916272	-2.20914
CYHR1	0.192695	5.99074	3.0215	0.0046535	0.0917338	-2.20681
SYNCRIP	-0.314109	5.28486	-3.02145	0.00465412	0.0917338	-2.21279
SGPP1	-0.4793	3.11121	-3.02066	0.00466377	0.0917338	-2.13427
METTL14	-0.276336	3.16223	-3.02046	0.0046662	0.0917338	-2.1407
NEPRO	-0.245349	4.10315	-3.02003	0.00467135	0.0917338	-2.19388
RB1	-0.310559	4.1489	-3.01967	0.00467579	0.0917338	-2.19575
INSIG2	-0.397648	2.67534	-3.01937	0.00467942	0.0917338	-2.10941
UAP1	-0.274423	2.46201	-3.01894	0.00468479	0.0917338	-2.09787
PARG	-0.240622	3.18172	-3.01883	0.0046861	0.0917338	-2.14603
CERS4	0.374018	3.61728	3.01753	0.00470211	0.0917338	-2.17953
FAM107B	-0.267635	6.28737	-3.01747	0.00470276	0.0917338	-2.20975
PRAM1	0.393241	6.45093	3.01714	0.00470684	0.0917338	-2.20724
RIF1	-0.454417	4.11346	-3.01663	0.00471307	0.0917338	-2.19984
RUFY2	-0.239389	2.29882	-3.01646	0.00471522	0.0917338	-2.0934
MRPS31P4	-1.45518	-1.96212	-3.01644	0.0047155	0.0917338	-2.38964
FAM229A	0.230291	3.33641	3.01606	0.00472013	0.0917338	-2.16564
DHRS7B	0.285097	3.01164	3.0159	0.00472217	0.0917338	-2.14498
C12orf42	-0.646009	-0.661333	-3.01357	0.00475103	0.0921954	-2.14991
AP001372.2	-0.579267	-0.327251	-3.01318	0.0047558	0.0921954	-2.11084
GPR18	-0.418846	2.29651	-3.01148	0.00477698	0.0925101	-2.10339
AMMECR1	-0.284015	2.39275	-3.01051	0.0047891	0.0926488	-2.11256
IMPA1	-0.396525	2.80095	-3.01	0.0047955	0.0926766	-2.13937
IGIP	-0.500083	1.88103	-3.00873	0.00481145	0.0927053	-2.08555
ZNF566	-0.254201	2.04183	-3.00823	0.0048177	0.0927053	-2.09685
ADH5	-0.338552	4.13932	-3.00815	0.00481871	0.0927053	-2.22213
SIPA1	0.247902	7.62578	3.00794	0.00482133	0.0927053	-2.19776
RRAGB	-0.387102	1.51902	-3.00791	0.00482179	0.0927053	-2.07263
AC010733.2	-0.248171	4.23769	-3.00681	0.00483558	0.0927129	-2.22993
AFG3L2	-0.241343	3.89396	-3.00665	0.00483759	0.0927129	-2.21566
NEMF	-0.220332	4.6618	-3.00661	0.00483812	0.0927129	-2.2426
PTCH1	-0.465984	2.48388	-3.00624	0.00484276	0.0927129	-2.12663
NAPA	0.436268	6.4491	3.00591	0.00484699	0.0927129	-2.23347
UBA2	-0.271449	4.55516	-3.00442	0.00486586	0.0928972	-2.24488
GPN3	-0.369432	2.08494	-3.00437	0.00486657	0.0928972	-2.10676
CAPN7	-0.387508	3.30352	-3.00334	0.00487962	0.0929547	-2.18791
MNAT1	-0.431514	0.692747	-3.0033	0.00488008	0.0929547	-2.07275
SMARCD3	0.369788	4.50503	3.00296	0.0048845	0.0929547	-2.25027
PHTF2	-0.581752	3.25119	-2.9997	0.00492621	0.0934098	-2.19008
NDUFAF7	-0.278172	2.40385	-2.99967	0.00492659	0.0934098	-2.13769
ATP10D	-0.434978	2.99386	-2.99956	0.00492797	0.0934098	-2.17552
CEP192	-0.458648	3.72885	-2.99925	0.00493201	0.0934098	-2.22177
C12orf4	-0.366826	2.1311	-2.99885	0.00493707	0.0934098	-2.12196
ERCC8	-0.415208	0.686456	-2.99875	0.0049384	0.0934098	-2.08239
FOPNL	-0.344456	2.69937	-2.99804	0.00494757	0.0934886	-2.16035
CA4	0.731652	3.6406	2.99729	0.00495728	0.0935714	-2.22796
ZNF736	-0.434996	2.94479	-2.99692	0.00496197	0.0935714	-2.17826
CCDC97	0.180715	5.26414	2.99624	0.00497075	0.0936425	-2.27378
HMGB1P6	-0.452837	2.9087	-2.99561	0.00497893	0.0936504	-2.17913
RAD1	-0.234966	2.7252	-2.99479	0.00498966	0.0936504	-2.17063
PTPN18	0.23756	6.60027	2.99461	0.00499199	0.0936504	-2.25618
MVB12A	0.235066	3.33356	2.9939	0.00500126	0.0936504	-2.21673
TRAPPC1	0.310285	5.92887	2.99384	0.00500204	0.0936504	-2.27261
URI1	-0.3159	4.02319	-2.99345	0.00500703	0.0936504	-2.25161
GATAD2A	0.226136	6.25454	2.99332	0.00500884	0.0936504	-2.26732
PHF6	-0.395549	2.93465	-2.99313	0.00501126	0.0936504	-2.18685
ARID5B	-0.327362	3.7089	-2.99201	0.00502592	0.0938305	-2.23915
ITGB1	-0.341175	6.7758	-2.99158	0.00503151	0.0938411	-2.2585
IFT80	-0.494743	2.31449	-2.99099	0.00503924	0.0938731	-2.14956
DEK	-0.426922	5.28843	-2.99025	0.00504907	0.0938731	-2.28501
ACADSB	-0.339032	2.8366	-2.99011	0.00505078	0.0938731	-2.18782
ATAD2	-0.392677	2.31218	-2.98992	0.00505332	0.0938731	-2.15273
MTX2	-0.414832	0.98757	-2.98886	0.00506727	0.0939944	-2.10231
MICU3	-0.823051	-1.13826	-2.9884	0.00507337	0.0939944	-2.26841
CEP85	-0.265881	2.88953	-2.98828	0.00507493	0.0939944	-2.19632
SRSF10	-0.372312	5.056	-2.9877	0.00508262	0.0940436	-2.29064
ZNF568	-0.298558	1.66672	-2.98534	0.00511392	0.0945291	-2.12869
WBP2	0.389346	7.55053	2.9839	0.00513312	0.0946177	-2.25538
ABLIM3	1.03775	1.88423	2.9839	0.00513321	0.0946177	-2.14486
AC004771.3	-0.596116	-1.71427	-2.98384	0.0051339	0.0946177	-2.37805
HNRNPH1	-0.290343	7.61532	-2.98329	0.00514133	0.0946612	-2.25519
SEPSECS	-0.411273	2.20431	-2.98208	0.00515754	0.0948663	-2.16345
COPE	0.265234	6.3609	2.98127	0.00516838	0.0949374	-2.29293
EED	-0.253409	2.93849	-2.98082	0.00517445	0.0949374	-2.21692
AASS	-0.446088	0.40863	-2.98053	0.00517835	0.0949374	-2.12679
EPN1	0.268245	6.07988	2.97999	0.00518559	0.0949374	-2.30197
HNRNPR	-0.250033	5.64032	-2.97981	0.00518804	0.0949374	-2.30825
LRG1	0.455752	6.56294	2.9789	0.00520029	0.0949374	-2.29348
MMP9	0.814589	7.09661	2.97812	0.00521088	0.0949374	-2.28087
ZCCHC18	-0.577342	0.314105	-2.97809	0.00521128	0.0949374	-2.13603
CDH23	0.239367	4.79934	2.97776	0.00521579	0.0949374	-2.31439
HHAT	-0.50096	0.216972	-2.97697	0.00522653	0.0949374	-2.14193
MAX	0.189881	6.84127	2.97668	0.00523042	0.0949374	-2.29159
ZNF664	-0.290651	4.11173	-2.97658	0.00523183	0.0949374	-2.29485
DDX5	-0.250212	8.96504	-2.97629	0.00523572	0.0949374	-2.23452
AL606500.1	0.672661	-0.424479	2.97607	0.00523873	0.0949374	-2.18369
PIGK	-0.413336	2.92944	-2.97525	0.00524987	0.0949374	-2.22706
CD69	-0.790286	1.00695	-2.97475	0.00525673	0.0949374	-2.13207
SESN1	-0.453846	3.47095	-2.97459	0.00525896	0.0949374	-2.26363
ANP32E	-0.385092	4.39307	-2.97437	0.00526191	0.0949374	-2.30927
SAP25	0.434027	4.01483	2.97432	0.00526261	0.0949374	-2.30004
AC007384.1	-0.440624	0.589059	-2.974	0.00526699	0.0949374	-2.13569
CR786580.1	0.638996	0.90803	2.97322	0.00527766	0.0949374	-2.13553
SDK2	-0.663296	1.09897	-2.97313	0.00527897	0.0949374	-2.13673
ARHGAP45	0.201442	9.1813	2.97298	0.00528094	0.0949374	-2.23626
AL162431.1	0.514682	0.19255	2.97281	0.00528333	0.0949374	-2.14795
TM9SF3	-0.294356	5.48016	-2.97224	0.00529118	0.0949872	-2.32702
ZNF623	-0.261192	3.52066	-2.97163	0.00529955	0.095046	-2.27607
DCAF17	-0.412107	2.76373	-2.97119	0.00530559	0.0950631	-2.2251
TMEM87B	-0.342646	3.61885	-2.96994	0.0053228	0.0952801	-2.2847
ZNF721	-0.466094	2.67803	-2.96934	0.00533107	0.0952938	-2.22248
GSDMD	0.209695	6.32675	2.96905	0.0053351	0.0952938	-2.32204
TAF1B	-0.357213	1.61818	-2.96851	0.00534258	0.0952938	-2.16285
KLF12	-0.576479	3.87538	-2.9684	0.00534412	0.0952938	-2.2991
TNK2	0.167365	6.70731	2.968	0.00534964	0.0952938	-2.31516
RNF125	-0.30146	4.49645	-2.96768	0.00535416	0.0952938	-2.32865
C12orf29	-0.47715	1.74661	-2.96684	0.0053659	0.0953334	-2.17174
KCNE1	0.576173	2.58136	2.96679	0.00536658	0.0953334	-2.22813
ARHGAP9	0.383691	8.4051	2.96591	0.00537885	0.0954137	-2.27303
STAG1	-0.236681	4.30075	-2.96545	0.00538519	0.0954137	-2.32829
SNHG1	-0.292245	3.98628	-2.96419	0.0054028	0.0954137	-2.31804
MPC1	-0.247089	3.00621	-2.96413	0.00540366	0.0954137	-2.25964
PXN-AS1	0.372856	1.89678	2.96407	0.00540461	0.0954137	-2.18979
KIAA0319L	0.277396	6.27378	2.96378	0.0054086	0.0954137	-2.33546
ZNF224	-0.282077	4.18204	-2.96365	0.00541037	0.0954137	-2.32763
CEP57L1	-0.37857	0.164595	-2.96317	0.00541711	0.0954137	-2.17153
TNFRSF12A	0.539847	1.27422	2.96285	0.00542167	0.0954137	-2.16494
MRFAP1L1	-0.254935	4.71851	-2.96281	0.00542216	0.0954137	-2.34534
HSPA9	-0.25402	5.71372	-2.96203	0.00543323	0.0954198	-2.34867
LRFN1	0.385377	4.1762	2.96186	0.00543565	0.0954198	-2.3354
KLHL9	-0.367784	3.78081	-2.96162	0.00543892	0.0954198	-2.3125
LCAT	0.283271	2.04483	2.96134	0.00544293	0.0954198	-2.20425
MRPS18C	-0.419273	2.11229	-2.96012	0.00546025	0.0954363	-2.20708
LINC02680	0.573905	-0.108387	2.95958	0.00546786	0.0954363	-2.19058
CHD1L	-0.252733	3.8228	-2.95853	0.00548273	0.0954363	-2.32337
FADD	0.323068	4.84521	2.95779	0.0054933	0.0954363	-2.36153
FAM117B	-0.344043	3.73482	-2.95753	0.00549695	0.0954363	-2.31961
ADNP	-0.246396	5.36977	-2.95709	0.00550325	0.0954363	-2.36298
MLLT10	-0.312056	3.35583	-2.95648	0.00551192	0.0954363	-2.29976
PLCB2	0.241947	7.95655	2.95633	0.00551413	0.0954363	-2.30752
TENT4B	-0.267343	3.35169	-2.95632	0.00551428	0.0954363	-2.30029
NUP88	-0.293526	3.79768	-2.95623	0.00551548	0.0954363	-2.32692
SOCS5	-0.360098	2.30434	-2.95575	0.00552236	0.0954363	-2.22924
AL050341.2	-0.538517	-0.0687171	-2.9554	0.00552732	0.0954363	-2.20231
BTBD1	-0.284589	4.24203	-2.95471	0.0055372	0.0954363	-2.35049
WASL	-0.321171	1.96161	-2.95458	0.0055391	0.0954363	-2.21114
CSNK1G2	0.180914	6.86962	2.95404	0.00554692	0.0954363	-2.34313
CDC14A	-0.455145	3.23786	-2.95393	0.00554848	0.0954363	-2.29593
UBA6	-0.430072	3.95574	-2.95322	0.0055587	0.0954363	-2.33995
TIMP1	0.530758	5.57876	2.95292	0.00556307	0.0954363	-2.3727
TARDBP	-0.169335	5.85938	-2.95262	0.00556738	0.0954363	-2.36871
NRAS	-0.357785	4.11245	-2.9526	0.00556765	0.0954363	-2.3494
HP1BP3	-0.251533	6.4137	-2.95203	0.00557581	0.0954363	-2.35901
PDCD4-AS1	0.36242	2.47054	2.95167	0.00558103	0.0954363	-2.25404
RNPEPL1	0.267353	7.34699	2.95162	0.0055817	0.0954363	-2.3355
RALA	-0.239938	3.57663	-2.95155	0.00558276	0.0954363	-2.32559
CAAP1	-0.348639	2.21977	-2.95114	0.00558872	0.0954363	-2.23428
MAP3K3	0.269581	7.22166	2.95113	0.0055889	0.0954363	-2.34015
CDA	0.575689	6.25721	2.95066	0.00559558	0.0954363	-2.36601
CAMSAP1	-0.299533	3.17059	-2.95053	0.0055975	0.0954363	-2.30114
TGFB1	0.309799	8.14753	2.95053	0.00559752	0.0954363	-2.31538
CMTR2	-0.408766	3.4483	-2.95031	0.00560068	0.0954363	-2.31842
GMIP	0.26283	7.61972	2.95021	0.00560219	0.0954363	-2.33104
BET1	-0.294862	2.34334	-2.9493	0.00561541	0.0955745	-2.24708
HS2ST1	-0.396592	3.18871	-2.94883	0.00562221	0.0955894	-2.30502
ARID1B	-0.243787	5.06176	-2.94825	0.0056306	0.0955894	-2.38317
SLC30A4	-0.258652	1.95124	-2.94818	0.00563163	0.0955894	-2.22534
RBIS	-0.572782	1.28547	-2.94735	0.00564373	0.0955949	-2.19584
TUBA4A	0.411511	6.74129	2.94652	0.00565587	0.0955949	-2.36375
RHOG	0.383664	7.47477	2.94634	0.00565852	0.0955949	-2.34393
RBBP9	-0.298026	2.00902	-2.94614	0.00566145	0.0955949	-2.23288
FAM210A	-0.308111	1.60477	-2.94613	0.00566162	0.0955949	-2.21154
HIST2H2AA3	0.742997	3.46418	2.94606	0.00566265	0.0955949	-2.33552
ARL1	-0.290296	2.67269	-2.94563	0.0056689	0.0956141	-2.27783
DNM2	0.205063	7.68596	2.94509	0.00567686	0.095662	-2.34092
HCN3	-0.577161	-0.457267	-2.94362	0.0056985	0.095902	-2.25803
SACM1L	-0.341808	4.84451	-2.94343	0.00570136	0.095902	-2.39145
ZNF451	-0.320728	3.81465	-2.9424	0.0057165	0.0959496	-2.35913
ARRB2	0.326107	8.78965	2.94136	0.0057319	0.0959496	-2.31855
ZNF33B	-0.303517	3.67712	-2.94116	0.00573493	0.0959496	-2.35472
JAKMIP2	-0.46363	1.60809	-2.94071	0.00574148	0.0959496	-2.22299
CASD1	-0.449777	2.65962	-2.94051	0.00574449	0.0959496	-2.28658
PDLIM7	0.419269	6.60702	2.93978	0.0057554	0.0959496	-2.38275
MTDH	-0.243947	5.64935	-2.9395	0.00575959	0.0959496	-2.40157
YIPF1	0.259508	4.48908	2.93929	0.00576266	0.0959496	-2.39731
HAUS6	-0.354359	2.98829	-2.93907	0.00576593	0.0959496	-2.31411
TCEAL1	-0.592874	0.151263	-2.93852	0.0057742	0.0959496	-2.22332
PNPLA8	-0.412066	4.01069	-2.93826	0.00577802	0.0959496	-2.37731
RENBP	0.332543	4.53034	2.93766	0.00578691	0.0959496	-2.40229
GLOD4	-0.256361	4.30913	-2.93751	0.00578927	0.0959496	-2.39294
ZNF761	-0.480456	2.07365	-2.93746	0.00578998	0.0959496	-2.25391
ANKRD12	-0.287759	6.54278	-2.93718	0.00579414	0.0959496	-2.39009
C3orf52	-0.560224	-0.73365	-2.93705	0.00579615	0.0959496	-2.30113
B3GALNT2	-0.370749	2.30936	-2.9368	0.00579991	0.0959496	-2.27224
PEAR1	0.85201	0.933716	2.93678	0.00580009	0.0959496	-2.21304
SIGLEC16	0.355401	1.10586	2.93667	0.00580175	0.0959496	-2.21646
AC240565.2	0.752261	4.57356	2.93548	0.00581967	0.0960257	-2.40821
DHX15	-0.224413	5.35324	-2.93543	0.00582036	0.0960257	-2.41319
CAMTA2	0.231877	5.77525	2.93489	0.0058285	0.0960257	-2.41171
ATXN7L3	0.161322	6.13122	2.93445	0.00583508	0.0960257	-2.40622
CCT8P1	-0.690532	-1.50313	-2.93409	0.00584051	0.0960257	-2.42643
SLC25A36	-0.457816	3.46684	-2.93408	0.0058408	0.0960257	-2.3561
INSL3	0.650092	0.309428	2.93397	0.00584232	0.0960257	-2.22267
PAXBP1	-0.401936	3.52172	-2.93204	0.00587152	0.0961544	-2.36503
DENND1C	0.235275	6.0383	2.93144	0.00588061	0.0961544	-2.41507
BACH1-IT1	0.751367	-1.77242	2.93116	0.00588491	0.0961544	-2.46091
SEPTIN5	0.660974	2.53439	2.93061	0.00589326	0.0961544	-2.30628
MED15	0.167473	6.39125	2.92893	0.00591882	0.0961544	-2.41309
RBM12B	-0.397392	3.13494	-2.92821	0.00592984	0.0961544	-2.34827
CBFB	-0.309201	4.68727	-2.9279	0.00593461	0.0961544	-2.42479
MAP11	0.303584	5.96503	2.92756	0.00593992	0.0961544	-2.42545
TMTC4	-0.360352	1.58522	-2.92727	0.00594423	0.0961544	-2.25124
ANKRD46	-0.405722	1.89742	-2.92724	0.00594477	0.0961544	-2.26679
ZNF546	-0.26806	1.94182	-2.92721	0.00594523	0.0961544	-2.27086
RAD18	-0.265933	1.9423	-2.92718	0.00594562	0.0961544	-2.27086
F5	0.480892	4.60811	2.92715	0.00594616	0.0961544	-2.42848
CNST	-0.349468	3.92657	-2.92664	0.00595401	0.0961544	-2.40066
ETNK1	-0.464595	4.68801	-2.92658	0.00595484	0.0961544	-2.42634
LZTFL1	-0.343509	1.89831	-2.92631	0.00595907	0.0961544	-2.2696
ZNF737	-0.331639	3.05361	-2.92604	0.00596312	0.0961544	-2.34827
AKAP7	-0.435476	1.5376	-2.92599	0.00596392	0.0961544	-2.25143
ITGB5	0.852661	2.78739	2.92586	0.00596598	0.0961544	-2.33478
MAPKAPK2	0.293469	6.51125	2.92572	0.00596814	0.0961544	-2.41755
MCPH1	-0.214844	3.10865	-2.92554	0.00597081	0.0961544	-2.35483
ZMYND15	0.542067	1.14473	2.92534	0.00597397	0.0961544	-2.24175
TMUB2	0.227019	5.35396	2.92517	0.00597654	0.0961544	-2.43837
TCERG1	-0.338033	3.96177	-2.92481	0.00598215	0.0961544	-2.40672
HS1BP3	0.252883	4.64599	2.9248	0.00598221	0.0961544	-2.43431
CTLA4	-0.484053	1.28981	-2.92382	0.00599747	0.0961544	-2.24691
CHMP2A	0.389841	6.69108	2.92358	0.0060011	0.0961544	-2.41779
ZNF782	-0.395038	0.854837	-2.92305	0.00600939	0.0961544	-2.2404
PSMB10	0.285007	6.25836	2.92267	0.00601529	0.0961544	-2.43059
SPON1	-0.586671	-0.293436	-2.92248	0.00601813	0.0961544	-2.28433
RANBP6	-0.490137	3.16757	-2.92246	0.00601851	0.0961544	-2.36235
ALDOA	0.349287	8.91308	2.92233	0.00602054	0.0961544	-2.35831
AC245060.5	-1.02638	0.835536	-2.92192	0.00602687	0.0961544	-2.2424
GSE1	-0.326586	4.45582	-2.92186	0.00602779	0.0961544	-2.433
COASY	0.182194	5.14818	2.9217	0.00603023	0.0961544	-2.44659
U73166.1	0.513065	0.367335	2.91918	0.00606951	0.0966651	-2.25137
TFRC	-0.30142	3.40948	-2.91832	0.00608293	0.0966651	-2.3904
REM2	0.493599	4.03252	2.91832	0.00608308	0.0966651	-2.4298
PLGLB1	-0.728162	0.932939	-2.91779	0.00609131	0.0966651	-2.25185
ZNF80	-0.69853	-0.561616	-2.91771	0.00609263	0.0966651	-2.31877
TSKS	-1.01533	-1.18023	-2.91766	0.0060933	0.0966651	-2.40701
SLC35B1	0.198945	3.44374	2.91695	0.00610458	0.0967151	-2.39979
DYNLRB1	0.270972	4.70436	2.91654	0.00611103	0.0967151	-2.4545
AL021368.2	-0.561878	1.17128	-2.91648	0.00611197	0.0967151	-2.25874
OPRL1	0.338485	3.74142	2.91513	0.00613325	0.0969696	-2.42219
EXOC5	-0.340823	4.0853	-2.91336	0.00616124	0.0973299	-2.43848
GHR	0.504401	-0.954636	2.91129	0.00619405	0.0976777	-2.3652
AGGF1	-0.25632	3.76586	-2.91102	0.0061984	0.0976777	-2.42894
FAM214A	-0.374409	4.20331	-2.91093	0.00619988	0.0976777	-2.44869
FCGR3A	0.565436	8.62649	2.91041	0.00620808	0.0976777	-2.39295
NEMP1	-0.378969	2.91754	-2.9099	0.00621626	0.0976777	-2.37458
CLDN12	-0.606646	-0.752375	-2.90976	0.00621847	0.0976777	-2.35315
NCAPD3	-0.328037	3.07674	-2.90968	0.00621984	0.0976777	-2.38714
SLF2	-0.254561	3.98956	-2.90873	0.00623499	0.0978333	-2.44569
TMEM161B	-0.415093	2.40933	-2.90792	0.0062481	0.0979568	-2.3422
ITGAD	0.734732	0.0764236	2.90732	0.00625773	0.0980255	-2.28445
ZNF85	-0.457136	0.215419	-2.90686	0.00626515	0.0980595	-2.28295
NFX1	-0.187417	4.62997	-2.90592	0.0062803	0.0982145	-2.47515
SRP72	-0.32806	4.97263	-2.90522	0.00629163	0.0982457	-2.48095
PREPL	-0.372629	3.40213	-2.90514	0.00629282	0.0982457	-2.41906
AC116353.6	0.522813	0.844452	2.90431	0.00630625	0.0983733	-2.2801
SBNO1	-0.169868	5.03663	-2.90357	0.00631821	0.0984777	-2.4863
PUM2	-0.312598	6.22286	-2.90263	0.0063336	0.098489	-2.47663
HTD2	0.469565	1.99044	2.90259	0.00633425	0.098489	-2.33107
AL365361.1	-0.443517	3.99821	-2.90256	0.00633475	0.098489	-2.45795
PPP1R11	0.198835	5.49641	2.90159	0.00635051	0.0986258	-2.4915
KLHL28	-0.429003	3.12233	-2.90137	0.0063541	0.0986258	-2.40755
BORCS8-MEF2B	0.415734	2.52343	2.90097	0.00636068	0.098646	-2.3714
ZNF22	-0.560026	2.61583	-2.90016	0.00637391	0.0986982	-2.37216
CLECL1	-1.07874	-1.50124	-2.90011	0.00637474	0.0986982	-2.49257
NUCKS1	-0.284191	5.29322	-2.89971	0.00638119	0.0986982	-2.49511
BIN2	0.237749	8.1371	2.89934	0.00638739	0.0986982	-2.43214
FLCN	0.192121	5.37103	2.89915	0.00639046	0.0986982	-2.49797
THAP9	-0.644287	-0.190814	-2.89852	0.00640085	0.0987771	-2.32331
IKZF3	-0.328051	6.10326	-2.89809	0.0064078	0.0988027	-2.48937
EBLN3P	-0.400362	4.95762	-2.89654	0.00643339	0.0991156	-2.50004
PMF1-BGLAP	0.442594	1.32838	2.89607	0.00644119	0.0991539	-2.3103
TRIP6	0.281937	1.84469	2.89478	0.00646245	0.0992289	-2.33876
ZNF234	-0.301621	2.2416	-2.89462	0.00646525	0.0992289	-2.36138
PGLS	0.235751	5.41525	2.89416	0.00647284	0.0992289	-2.5092
RTN2	0.554908	2.71126	2.89354	0.00648319	0.0992289	-2.40204
USP46	-0.355298	1.61841	-2.89341	0.00648525	0.0992289	-2.32608
G3BP2	-0.28594	5.60163	-2.89324	0.00648811	0.0992289	-2.50813
TAP1	0.270855	7.75128	2.89267	0.00649754	0.0992289	-2.45836
BAIAP2L2	0.482646	-0.954468	2.89242	0.00650186	0.0992289	-2.39922
PPWD1	-0.309954	3.82835	-2.89209	0.00650736	0.0992289	-2.47503
BATF2	0.804251	2.20897	2.89204	0.00650809	0.0992289	-2.36906
ATP6AP1	0.257374	6.15854	2.89176	0.00651285	0.0992289	-2.50356
AL356356.1	0.626947	1.08969	2.89174	0.00651318	0.0992289	-2.31154
CD151	0.583113	4.51986	2.89162	0.00651508	0.0992289	-2.50785
NUP133	-0.243486	3.91273	-2.89082	0.00652859	0.0993536	-2.48294
RCHY1	-0.291131	3.27859	-2.88816	0.00657316	0.0999505	-2.44999
CHM	-0.387916	2.52632	-2.88726	0.00658832	0.10008	-2.39689
SLC25A44	0.285423	5.8668	2.88679	0.00659625	0.10008	-2.52059
NAA35	-0.276737	2.65577	-2.88631	0.00660443	0.10008	-2.40973
RIC8A	0.155381	5.5729	2.88628	0.00660485	0.10008	-2.5257
FOXJ3	-0.19916	4.73374	-2.88607	0.00660847	0.10008	-2.52246
RNF19A	-0.320872	4.669	-2.88487	0.00662892	0.100301	-2.52297
CMTM3	0.208554	5.62413	2.88458	0.00663377	0.100301	-2.52911
ACADM	-0.415603	3.04609	-2.88378	0.00664743	0.100426	-2.44214
DOK3	0.369397	7.61431	2.88322	0.00665692	0.100488	-2.48369
TREML3P	0.91221	1.11447	2.88217	0.00667484	0.10061	-2.33241
SPDL1	-0.526954	0.805252	-2.88212	0.00667575	0.10061	-2.32499
TYW3	-0.3485	2.54713	-2.88116	0.00669216	0.10065	-2.41216
PDLIM2	0.213074	6.17154	2.881	0.00669485	0.10065	-2.52779
G3BP1	-0.228711	5.62304	-2.88084	0.00669767	0.10065	-2.53647
ATMIN	-0.242794	4.03121	-2.8807	0.00669994	0.10065	-2.51169
AC008555.5	0.81044	-1.96193	2.87879	0.00673284	0.100981	-2.58152
CGGBP1	-0.308634	5.58633	-2.87842	0.0067393	0.100981	-2.54199
FAM98A	-0.225329	2.85677	-2.878	0.00674644	0.100981	-2.44331
UHMK1	-0.386881	5.64556	-2.87795	0.0067473	0.100981	-2.54208
FRS2	-0.366122	2.72313	-2.87786	0.00674897	0.100981	-2.43199
WDR70	-0.220683	3.02283	-2.87708	0.00676232	0.100995	-2.4577
CD7	0.361136	5.89227	2.87708	0.00676232	0.100995	-2.54231
CSNK1G3	-0.437765	2.85144	-2.87686	0.00676613	0.100995	-2.44291
VAMP4	-0.372763	3.1635	-2.87622	0.00677726	0.100995	-2.4678
SPTY2D1	-0.263356	4.14014	-2.8761	0.00677943	0.100995	-2.52664
CIP2A	-0.581825	-0.408127	-2.87585	0.00678365	0.100995	-2.38163
CEBPZ	-0.447526	3.44549	-2.87562	0.00678778	0.100995	-2.48754
PEAK3	0.449389	4.5346	2.87478	0.00680228	0.101131	-2.54659
MRPS10	-0.185951	3.38926	-2.87413	0.0068136	0.101174	-2.49045
ITGAX	0.393874	8.86196	2.87381	0.00681917	0.101174	-2.46885
ZXDA	-0.53938	0.188733	-2.87365	0.00682191	0.101174	-2.35056
NRADDP	0.598075	-0.823095	2.87337	0.00682684	0.101174	-2.41814
SLC5A3	-0.422061	3.043	-2.87306	0.00683229	0.101174	-2.46553
CUEDC1	0.374595	4.28658	2.87275	0.00683767	0.101174	-2.5437
LINC01271	0.92241	-0.411186	2.872	0.00685078	0.10123	-2.38196
PHC3	-0.328551	5.26045	-2.87188	0.00685294	0.10123	-2.55837
TIMM17A	-0.299582	2.92192	-2.87161	0.00685772	0.10123	-2.46189
ZNF318	-0.360641	3.99053	-2.86988	0.00688801	0.101463	-2.53287
AC118549.1	-0.412583	3.12114	-2.86952	0.00689442	0.101463	-2.47938
DENND11	-0.397008	4.48363	-2.86917	0.0069006	0.101463	-2.55331
AQP11	-0.567549	-1.38095	-2.86901	0.00690334	0.101463	-2.51284
PAK1IP1	-0.311876	1.48996	-2.86862	0.00691028	0.101463	-2.37334
TMPO	-0.346119	5.50339	-2.86851	0.00691219	0.101463	-2.56505
SELENOI	-0.367761	2.33016	-2.8685	0.00691231	0.101463	-2.42437
ITGA2B	1.17876	4.54723	2.86824	0.00691698	0.101463	-2.55957
GON7	-0.544525	0.534466	-2.86793	0.00692247	0.101464	-2.35429
NCBP1	-0.25789	3.88114	-2.8666	0.00694603	0.101543	-2.53608
BOD1	-0.331189	2.18049	-2.86649	0.00694807	0.101543	-2.41863
DGAT1	0.282552	5.3701	2.86647	0.00694829	0.101543	-2.5727
PYROXD1	-0.418014	3.10198	-2.8664	0.00694954	0.101543	-2.48488
ATR	-0.255141	4.07446	-2.866	0.0069566	0.101566	-2.54684
PRPF39	-0.459407	3.07526	-2.86524	0.00697028	0.101687	-2.48498
GCSAM	-0.323883	2.46142	-2.86373	0.00699716	0.101999	-2.44512
TRAPPC11	-0.218537	4.19873	-2.86316	0.00700733	0.102068	-2.55887
PLIN3	0.324735	5.93211	2.86142	0.00703851	0.102442	-2.5772
AP000769.1	0.449659	1.28413	2.85915	0.00707948	0.102939	-2.38706
ARID2	-0.250843	3.8548	-2.85783	0.00710334	0.102939	-2.55443
RORA	-0.496379	4.60436	-2.85774	0.00710494	0.102939	-2.58144
ADAM28	-0.459758	3.23275	-2.8575	0.00710935	0.102939	-2.51403
POU2AF1	-0.454316	3.99092	-2.85742	0.00711066	0.102939	-2.56014
SH3BGRL2	0.750044	2.97004	2.85742	0.00711078	0.102939	-2.50188
KLHDC1	-0.506591	0.454767	-2.85651	0.00712728	0.102939	-2.37815
AP000428.2	0.538	-1.18867	2.85588	0.0071387	0.102939	-2.49457
PDIK1L	-0.453807	1.91085	-2.85584	0.00713938	0.102939	-2.42265
KCNQ1	0.242838	4.89715	2.85556	0.00714455	0.102939	-2.59634
ICE1	-0.334365	4.08594	-2.85538	0.00714773	0.102939	-2.57039
ZNF800	-0.248063	3.80609	-2.85528	0.00714955	0.102939	-2.55754
CLASP2	-0.261813	3.84498	-2.8552	0.00715111	0.102939	-2.55977
B3GALT4	0.236322	3.68283	2.85494	0.0071558	0.102939	-2.55499
PSIP1	-0.218526	5.56327	-2.85473	0.00715975	0.102939	-2.59647
APOL1	0.365147	5.12391	2.85467	0.00716077	0.102939	-2.60002
TMEM150B	0.404157	1.87781	2.85367	0.00717902	0.10307	-2.43051
KCNAB1	-0.661048	-1.55693	-2.85327	0.0071864	0.10307	-2.56631
YPEL3	0.367643	8.08085	2.85327	0.00718645	0.10307	-2.53743
SSB	-0.312675	3.91488	-2.85243	0.00720184	0.103212	-2.56924
WAS	0.345267	7.70442	2.85169	0.00721544	0.103273	-2.55214
RNASEK	0.307603	6.73962	2.85159	0.00721719	0.103273	-2.5803
TRAP1	-0.316843	4.05929	-2.85008	0.00724504	0.103592	-2.58162
TMEM18	-0.266094	3.02516	-2.84871	0.00727032	0.103818	-2.52063
THUMPD1	-0.294525	4.36948	-2.8484	0.00727612	0.103818	-2.59788
AC138150.2	0.489033	0.281326	2.84832	0.00727751	0.103818	-2.39598
GABARAP	0.397586	7.61637	2.84739	0.00729474	0.103893	-2.56435
EEF1AKMT2	-0.31679	1.60356	-2.84675	0.00730672	0.103893	-2.42582
MOSMO	-0.370751	2.15872	-2.84662	0.00730911	0.103893	-2.46
INSC	0.834482	-0.961995	2.84612	0.00731846	0.103893	-2.48296
API5	-0.314253	5.14199	-2.84579	0.00732453	0.103893	-2.6175
ZNF131	-0.284368	3.62843	-2.84537	0.00733253	0.103893	-2.56918
POLR2E	0.219541	5.96314	2.84534	0.00733299	0.103893	-2.61299
TBCK	-0.259146	2.47722	-2.84506	0.00733819	0.103893	-2.48773
TOMM5	-0.445243	1.34945	-2.84503	0.00733885	0.103893	-2.41672
RBMX	-0.257817	6.04317	-2.84473	0.00734445	0.103893	-2.61202
NDUFA5	-0.504465	1.89601	-2.84446	0.00734942	0.103893	-2.44661
C18orf54	-0.496429	0.0114114	-2.84446	0.00734947	0.103893	-2.41428
FCRL5	-0.806554	3.39081	-2.84378	0.00736219	0.103916	-2.54998
LRCH1	-0.289979	2.73631	-2.84283	0.00738009	0.103916	-2.51181
DBF4	-0.266912	2.00064	-2.84281	0.00738043	0.103916	-2.45866
TRMT44	-0.25289	2.1532	-2.84279	0.00738084	0.103916	-2.46938
CBR4	-0.274586	2.87854	-2.84246	0.00738687	0.103916	-2.52352
AC010894.5	0.381557	1.64118	2.84242	0.00738775	0.103916	-2.44023
RDX	-0.289275	2.55365	-2.8423	0.00739001	0.103916	-2.49914
ERI1	-0.256721	2.77458	-2.84199	0.00739586	0.10392	-2.51703
CXCR5	-0.499533	4.39531	-2.84136	0.00740775	0.10396	-2.61267
ZNF235	-0.370585	1.26843	-2.84112	0.00741214	0.10396	-2.42202
SKP2	-0.218155	2.48539	-2.84095	0.00741541	0.10396	-2.49765
AL138778.1	-0.60358	-1.28169	-2.83982	0.00743674	0.104181	-2.54539
UPRT	-0.26758	1.83428	-2.83915	0.00744934	0.104253	-2.45587
AC008124.1	-0.30382	3.05793	-2.83896	0.00745302	0.104253	-2.54431
AC006230.1	-0.769352	-1.44804	-2.83852	0.00746127	0.10427	-2.57525
MFSD12	0.164507	5.0452	2.83831	0.00746538	0.10427	-2.63637
NRGN	0.820756	7.05875	2.83783	0.00747453	0.10432	-2.60182
RAP1GDS1	-0.19054	3.86983	-2.83701	0.00749006	0.104348	-2.60287
ELP1	-0.226116	4.17991	-2.83669	0.00749609	0.104348	-2.61788
PCID2	-0.288808	3.90898	-2.83637	0.00750219	0.104348	-2.60529
HIST1H2BK	0.54952	2.73584	2.83637	0.0075022	0.104348	-2.53092
NDFIP2	-0.512275	0.306339	-2.83625	0.00750451	0.104348	-2.42118
AC004882.3	0.563638	-0.498939	2.83566	0.00751578	0.104422	-2.45728
MAP2K6	0.261755	3.71909	2.83539	0.00752101	0.104422	-2.6011
ACTL6A	-0.189889	3.5318	-2.83385	0.00755038	0.104683	-2.59002
PGM1	0.285135	4.22918	2.83362	0.00755479	0.104683	-2.62993
SFXN5	0.286361	4.39018	2.83353	0.00755661	0.104683	-2.63573
AC011445.1	0.396148	1.24616	2.83301	0.00756664	0.104708	-2.44049
UBTD1	0.402685	3.22493	2.83268	0.00757293	0.104708	-2.57539
DEDD	0.175032	4.74333	2.83251	0.00757618	0.104708	-2.64621
IRF8	-0.338278	5.42028	-2.83182	0.0075894	0.104708	-2.64871
ZNF24	-0.289236	5.38315	-2.8318	0.00758991	0.104708	-2.64921
RFXAP	-0.337348	1.38413	-2.83169	0.00759202	0.104708	-2.44671
TTC5	-0.294914	2.62011	-2.83119	0.00760164	0.104764	-2.52842
ANKRA2	-0.326006	2.58582	-2.83052	0.00761468	0.104866	-2.52696
CCDC17	0.419338	1.92444	2.82935	0.00763732	0.104962	-2.4861
ST6GAL1	-0.326752	6.35121	-2.82932	0.00763788	0.104962	-2.64005
TFAM	-0.388032	3.82366	-2.82907	0.00764273	0.104962	-2.61566
AP001273.1	-0.416596	0.634059	-2.829	0.00764409	0.104962	-2.43285
PGM3	-0.379157	2.1738	-2.82813	0.0076609	0.105033	-2.50138
AP006623.1	0.576639	-1.0832	2.82771	0.00766916	0.105033	-2.53018
IGHV3-43	-1.08607	-1.67369	-2.82762	0.00767085	0.105033	-2.63749
ZNF354C	-0.519877	0.830258	-2.82757	0.00767175	0.105033	-2.4374
EPM2AIP1	-0.257126	4.08287	-2.82571	0.00770816	0.105445	-2.63804
ZNF257	-0.578007	-0.602975	-2.82545	0.00771314	0.105445	-2.49229
GTF2F2	-0.298893	2.03745	-2.82484	0.00772523	0.105462	-2.49999
BCL2	-0.382498	4.73649	-2.82481	0.0077257	0.105462	-2.65982
KLHDC2	-0.209361	3.9814	-2.82411	0.00773948	0.105568	-2.63739
ZNF229	-0.679602	-1.43731	-2.82384	0.00774474	0.105568	-2.59806
SASS6	-0.506942	0.872559	-2.82279	0.00776541	0.105773	-2.44785
PXN	0.278366	8.55724	2.82202	0.00778054	0.105901	-2.59317
AIDA	-0.327888	4.8513	-2.8213	0.00779485	0.106019	-2.6702
TRIM32	-0.297071	2.00297	-2.82011	0.00781837	0.106209	-2.50766
ZNF43	-0.342098	2.32332	-2.82002	0.00782015	0.106209	-2.52995
GTF2I	-0.209328	5.93554	-2.8187	0.0078463	0.106486	-2.67279
CPOX	-0.38461	3.15891	-2.81668	0.00788666	0.106746	-2.60009
STX17	-0.277623	3.7573	-2.81635	0.00789317	0.106746	-2.6418
ALOX5AP	0.545767	7.42722	2.8158	0.00790423	0.106746	-2.64059
CEP126	-0.372588	1.19268	-2.81553	0.00790961	0.106746	-2.47274
RALGAPB	-0.219858	5.03627	-2.81549	0.00791039	0.106746	-2.68595
PRKD2	0.26809	6.7166	2.81543	0.00791164	0.106746	-2.66227
PSMB9	0.30192	6.95988	2.81537	0.00791291	0.106746	-2.65554
S1PR1	-0.373391	5.75633	-2.81536	0.007913	0.106746	-2.68246
MALAT1	-0.373112	10.0463	-2.81512	0.0079179	0.106746	-2.56618
G6PD	0.371204	6.76236	2.81468	0.00792665	0.106746	-2.66264
AC096719.1	0.709448	-1.902	2.81402	0.00793999	0.106746	-2.67388
PDXDC1	-0.230897	4.79272	-2.81366	0.00794713	0.106746	-2.68723
FASTKD1	-0.417044	2.23988	-2.81353	0.00794977	0.106746	-2.53742
DNM1P47	-0.505409	0.409766	-2.81334	0.00795372	0.106746	-2.46497
PURA	-0.227229	3.81848	-2.81329	0.00795458	0.106746	-2.65268
HLA-E	0.273174	11.4084	2.81318	0.00795685	0.106746	-2.53391
CBLB	-0.314993	4.1853	-2.81241	0.00797244	0.106879	-2.67181
ABCE1	-0.413913	3.65657	-2.81163	0.00798817	0.107013	-2.64454
TMEM120A	0.358172	4.8962	2.81049	0.00801121	0.107208	-2.69833
OSGEPL1	-0.298209	1.61716	-2.81006	0.00801987	0.107208	-2.50472
SETD7	-0.295138	3.36957	-2.80987	0.00802387	0.107208	-2.6315
BZW1	-0.225927	6.0865	-2.80968	0.00802767	0.107208	-2.69017
SNX2	-0.271571	5.1342	-2.8095	0.00803139	0.107208	-2.69962
GDE1	0.286555	5.66035	2.80846	0.00805259	0.107414	-2.70107
ITGA7	0.549478	-0.396935	2.80798	0.00806234	0.107467	-2.50191
MIR210HG	0.437867	-0.29637	2.80763	0.00806933	0.107484	-2.49654
RNF2	-0.295069	3.01721	-2.80722	0.00807775	0.107519	-2.61146
RAP1B	-0.276287	6.61595	-2.80673	0.00808771	0.107575	-2.68421
MIR122HG	0.445669	0.824206	2.80632	0.00809622	0.107612	-2.48245
MIR155HG	-0.910083	-1.59893	-2.80602	0.0081023	0.107616	-2.65537
FCER1A	-0.636997	2.73427	-2.805	0.00812334	0.107754	-2.58977
SRP9	-0.399525	4.79356	-2.80495	0.00812423	0.107754	-2.70527
CNOT7	-0.202172	5.18695	-2.80464	0.00813065	0.107759	-2.7111
AAGAB	-0.16894	3.88267	-2.80389	0.00814616	0.107759	-2.67788
FBXO45	-0.301418	2.19998	-2.80389	0.00814619	0.107759	-2.5562
TRIOBP	0.265042	6.10632	2.80381	0.00814766	0.107759	-2.70357
HSPA13	-0.501169	2.94006	-2.80318	0.00816077	0.107856	-2.6114
LINC02397	-0.594735	1.19456	-2.80272	0.00817022	0.107884	-2.49824
NCF1	0.429111	9.02012	2.80252	0.00817442	0.107884	-2.62268
AP1M2	1.06266	-0.200282	2.8012	0.00820157	0.108166	-2.5038
PYCARD	0.341781	5.90385	2.80079	0.00821013	0.108202	-2.71443
PLEKHD1	0.571854	-0.354402	2.80035	0.0082193	0.108217	-2.51357
GTF2IP13	0.419197	4.10274	2.79996	0.0082275	0.108217	-2.70054
TAPT1-AS1	-0.460528	0.787409	-2.7999	0.00822865	0.108217	-2.49333
AC099489.1	0.532772	5.73204	2.79918	0.00824365	0.108333	-2.72089
RAB22A	-0.175105	4.35003	-2.79892	0.00824901	0.108333	-2.70957
LARP1B	-0.328788	1.58053	-2.79814	0.00826525	0.10847	-2.52781
TRMT10C	-0.376234	2.16887	-2.79582	0.00831385	0.108834	-2.571
GCFC2	-0.367391	2.21971	-2.79564	0.00831768	0.108834	-2.57486
MTF2	-0.270906	3.66433	-2.79554	0.00831979	0.108834	-2.68266
ZNF326	-0.279296	2.87216	-2.795	0.00833113	0.108834	-2.62769
UBA7	0.171179	6.2582	2.7949	0.00833326	0.108834	-2.72005
AC084824.1	-0.745168	-1.22655	-2.79475	0.00833644	0.108834	-2.61824
ARHGEF1	0.168078	8.55637	2.79468	0.00833776	0.108834	-2.65378
RPL28	0.269701	8.78652	2.79453	0.00834108	0.108834	-2.64725
PPP3CC	-0.30957	3.6397	-2.79432	0.00834543	0.108834	-2.68341
ZNF614	-0.322788	1.85713	-2.79377	0.00835702	0.10889	-2.55386
SLC16A11	-0.659179	-1.04278	-2.79343	0.00836417	0.10889	-2.5962
CCDC47	-0.192676	4.52774	-2.79329	0.00836721	0.10889	-2.72745
CDC37L1	-0.346106	2.23881	-2.79293	0.00837468	0.108894	-2.58261
MBNL1	-0.445005	6.96996	-2.79272	0.00837918	0.108894	-2.70558
AC010186.2	-0.3566	2.53714	-2.79238	0.00838645	0.108913	-2.60644
ZNF644	-0.526832	3.39902	-2.79181	0.00839852	0.108994	-2.67002
ATG4A	-0.243023	2.23305	-2.7914	0.00840722	0.109002	-2.58653
UBE2Q2	-0.341027	3.69011	-2.79123	0.00841079	0.109002	-2.69306
HDHD2	-0.282049	3.19955	-2.79056	0.00842503	0.109111	-2.66222
ZNF185	0.457313	5.0484	2.79017	0.00843337	0.109143	-2.74518
ATF1	-0.306752	3.11282	-2.78965	0.00844434	0.10921	-2.65739
DCUN1D4	-0.462105	2.44604	-2.78788	0.00848219	0.109563	-2.60767
IFITM2	0.555165	10.202	2.78756	0.00848888	0.109563	-2.62164
ILK	0.235711	6.19806	2.78736	0.00849318	0.109563	-2.7383
EPB41L2	-0.444051	2.38497	-2.78727	0.00849508	0.109563	-2.60432
CLDND1	-0.368169	4.17031	-2.78607	0.00852087	0.109728	-2.72932
TRIM59	-0.308529	2.16547	-2.78582	0.00852621	0.109728	-2.59277
PNISR	-0.219939	6.59882	-2.78572	0.0085285	0.109728	-2.73164
TTC19	-0.208257	3.43177	-2.78556	0.00853178	0.109728	-2.69046
ZNF304	-0.33785	2.33148	-2.78506	0.00854251	0.109728	-2.60647
DPH5	-0.376298	1.8579	-2.78492	0.00854553	0.109728	-2.57261
GAS2	-0.646166	-1.16109	-2.78468	0.00855089	0.109728	-2.62727
PPP1R16B	-0.333097	5.09212	-2.78449	0.0085549	0.109728	-2.75506
AC015818.8	0.437567	0.0644316	2.7839	0.00856766	0.109796	-2.52751
AC011498.4	0.479424	1.06737	2.7835	0.00857632	0.109796	-2.53667
TMEM106B	-0.375053	3.92277	-2.78343	0.00857778	0.109796	-2.7231
PPP4R3A	-0.21305	5.67157	-2.78308	0.00858529	0.109817	-2.75653
CORO7	0.230282	6.84035	2.78241	0.00859982	0.109927	-2.7325
ELK4	-0.356256	4.64758	-2.7789	0.00867617	0.110717	-2.76108
IFI30	0.334991	8.47613	2.77881	0.00867821	0.110717	-2.69104
CCNG1	-0.283898	4.42233	-2.77875	0.00867935	0.110717	-2.75593
NNT	-0.236524	4.15052	-2.7777	0.00870242	0.110822	-2.74855
NOL10	-0.203774	2.69169	-2.77764	0.00870381	0.110822	-2.65235
TIGD2	-0.361907	0.539528	-2.77756	0.00870543	0.110822	-2.53588
ZMYM5	-0.269154	2.62349	-2.77679	0.00872228	0.110866	-2.64806
GTPBP4	-0.178332	3.87467	-2.77646	0.00872973	0.110866	-2.73842
TRIM21	0.266541	6.0148	2.77587	0.00874263	0.110866	-2.76793
TP53I11	0.451	5.9135	2.77579	0.00874438	0.110866	-2.77011
GOLGA5P1	0.534933	-0.603922	2.77575	0.00874527	0.110866	-2.57618
VPS13A	-0.447912	3.48408	-2.77551	0.00875058	0.110866	-2.71317
WEE1	-0.363456	1.69938	-2.77538	0.00875344	0.110866	-2.58262
KRR1	-0.316263	3.14412	-2.77519	0.00875761	0.110866	-2.69132
MYBL1	-0.644985	3.48063	-2.77498	0.00876227	0.110866	-2.71154
ZBTB6	-0.358483	3.00796	-2.77344	0.00879618	0.11122	-2.6841
FBXO3	-0.302964	4.03156	-2.77283	0.0088096	0.111314	-2.75299
MPIG6B	0.899202	3.53962	2.77191	0.00883017	0.111434	-2.73139
RBM5-AS1	-0.423059	2.00597	-2.77186	0.00883129	0.111434	-2.60995
RASGRP4	0.334156	7.08357	2.7716	0.00883696	0.111434	-2.74933
GNPTAB	-0.292826	4.63569	-2.77095	0.00885142	0.111541	-2.77912
SECISBP2L	-0.389048	3.85486	-2.77012	0.00886982	0.111698	-2.74881
RRM1	-0.293296	3.08491	-2.76919	0.00889072	0.111754	-2.70011
RNASE1	0.87412	-1.74701	2.76893	0.00889651	0.111754	-2.7211
HACL1	-0.221231	2.7154	-2.76878	0.00889986	0.111754	-2.6732
PSMD10	-0.32609	2.82006	-2.76837	0.00890912	0.111754	-2.68117
LINC00494	-0.757143	0.816848	-2.76829	0.00891087	0.111754	-2.5571
USO1	-0.295946	4.50585	-2.76801	0.0089171	0.111754	-2.78225
FDX1	-0.281776	2.32618	-2.76786	0.00892041	0.111754	-2.64376
ABHD10	-0.342271	3.02372	-2.76778	0.00892216	0.111754	-2.69793
NKIRAS2	0.20845	4.48371	2.76721	0.00893494	0.111812	-2.78672
VRK1	-0.323932	1.61087	-2.7668	0.00894413	0.111812	-2.59588
MKKS	-0.281359	2.91727	-2.76677	0.00894491	0.111812	-2.69282
SHPRH	-0.355692	2.55887	-2.76628	0.00895593	0.111812	-2.6646
LNPEP	-0.259888	5.41217	-2.76625	0.00895671	0.111812	-2.79615
INTS2	-0.31434	2.30081	-2.76522	0.00897982	0.11193	-2.64705
OMA1	-0.24397	3.03077	-2.76495	0.00898598	0.11193	-2.70608
TSGA10	-0.551423	0.0643991	-2.76482	0.00898891	0.11193	-2.56652
BRMS1L	-0.485732	-0.0234172	-2.76432	0.00900018	0.11193	-2.56996
STYX	-0.321164	3.67438	-2.76406	0.00900597	0.11193	-2.75248
BBS2	-0.280695	3.86187	-2.76398	0.00900784	0.11193	-2.76433
TREML1	0.927643	3.74792	2.76393	0.00900892	0.11193	-2.76169
MSI2	-0.238623	4.35216	-2.7637	0.00901407	0.11193	-2.7876
AFAP1L2	-0.352053	0.638245	-2.76312	0.00902726	0.11202	-2.5656
UBALD1	0.31316	4.1911	2.76263	0.00903841	0.11202	-2.78719
HSF5	-0.598565	-1.06607	-2.76259	0.00903925	0.11202	-2.65219
DNAJC25	-0.430794	0.860954	-2.7605	0.00908673	0.112452	-2.57486
CXCL16	0.396845	5.17723	2.76043	0.00908837	0.112452	-2.81174
MIR4435-2HG	0.229221	3.86409	2.76015	0.0090948	0.112452	-2.77671
C11orf58	-0.270576	5.39537	-2.76	0.00909825	0.112452	-2.81005
AC099524.1	0.520988	1.84734	2.75956	0.00910831	0.112453	-2.63011
SRSF2	-0.244195	5.87773	-2.75905	0.00912	0.112453	-2.80693
PHLDB2	-0.431239	0.974312	-2.75873	0.00912725	0.112453	-2.58181
MGAT4A	-0.324076	5.24877	-2.75849	0.00913269	0.112453	-2.81338
LDAH	-0.310958	2.02191	-2.75848	0.00913301	0.112453	-2.64105
DIPK2A	-0.43341	3.19962	-2.75826	0.00913808	0.112453	-2.73076
CCDC117	-0.271387	3.79351	-2.75816	0.00914041	0.112453	-2.77317
ZNF124	-0.310834	1.18056	-2.75784	0.00914763	0.112453	-2.59173
TTC21B	-0.310518	2.68949	-2.75735	0.00915903	0.112453	-2.69492
UBL3	-0.34905	4.85228	-2.7573	0.00915997	0.112453	-2.81298
TRMT11	-0.481469	0.665505	-2.75707	0.00916542	0.112453	-2.57776
TRUB1	-0.440446	1.70543	-2.75628	0.00918343	0.112453	-2.62243
AC012360.3	-0.472152	-0.237455	-2.75598	0.00919053	0.112453	-2.59481
EML1	0.459282	-0.229366	2.7554	0.0092039	0.112453	-2.59199
AL445423.3	0.518706	2.47704	2.75529	0.00920629	0.112453	-2.68766
ZC3H12D	-0.257475	3.99578	-2.75505	0.00921199	0.112453	-2.79131
FCER2	-0.58971	3.55479	-2.75498	0.00921348	0.112453	-2.76109
AL138694.1	0.701714	-0.336259	2.75487	0.00921594	0.112453	-2.59778
GCM1	0.457581	0.184588	2.75474	0.00921905	0.112453	-2.58191
TMEM267	-0.484906	1.33029	-2.75451	0.00922433	0.112453	-2.6044
ZNF25	-0.418712	2.09628	-2.7545	0.00922469	0.112453	-2.65317
LRRC8C	-0.319367	4.30451	-2.75414	0.00923285	0.11248	-2.80597
ANKRD27	-0.172925	4.21249	-2.75277	0.00926475	0.112744	-2.80693
GDPD3	0.352275	2.77443	2.75252	0.00927045	0.112744	-2.71711
SIRT1	-0.357454	3.76998	-2.75235	0.00927437	0.112744	-2.78337
TRA2B	-0.253554	5.19556	-2.75172	0.0092891	0.112744	-2.82883
ATL3	-0.18782	4.54621	-2.75154	0.00929334	0.112744	-2.82092
LINC01320	0.675212	2.2246	2.75132	0.00929843	0.112744	-2.67616
ETS1	-0.386828	7.68858	-2.75126	0.0092998	0.112744	-2.77592
LINC02610	-0.741978	-0.408266	-2.75093	0.0093074	0.112744	-2.61559
OTUD6B-AS1	-0.526186	1.55166	-2.75071	0.00931256	0.112744	-2.62452
RBAK	-0.429451	2.61186	-2.75061	0.00931488	0.112744	-2.70172
NGLY1	-0.160464	4.4337	-2.7503	0.0093223	0.112761	-2.82057
AL121594.1	-0.63249	1.02857	-2.75	0.00932931	0.112772	-2.6001
FBRS	0.234996	6.71971	2.74948	0.00934134	0.112786	-2.80887
CTRL	0.490955	1.98495	2.74931	0.00934524	0.112786	-2.66179
AL136295.2	0.421428	0.176257	2.74908	0.00935074	0.112786	-2.59303
ZDHHC3	0.196126	5.42539	2.74891	0.00935461	0.112786	-2.8362
CD200R1	-0.523787	1.99578	-2.747	0.00939954	0.113255	-2.66086
AC007448.5	0.670892	-0.838121	2.74671	0.00940645	0.113265	-2.64765
PFKFB4	0.387335	5.96779	2.74541	0.00943696	0.113402	-2.83648
C1QB	0.832752	-0.0246585	2.74531	0.00943941	0.113402	-2.60402
CDCP1	0.592825	-0.454444	2.74512	0.00944386	0.113402	-2.62241
COMMD3	-0.39853	2.74739	-2.74503	0.00944599	0.113402	-2.72518
SSH3	0.290538	4.33185	2.74459	0.00945653	0.113402	-2.8323
AC098828.2	0.800712	-1.16459	2.74458	0.00945664	0.113402	-2.68405
AC092953.2	-0.492395	-0.490201	-2.74443	0.00946025	0.113402	-2.63087
DAPK3	0.221977	4.49688	2.74395	0.00947151	0.113448	-2.83869
GALNS	0.214869	4.66239	2.74375	0.00947627	0.113448	-2.84314
MPRIP	-0.263309	6.05072	-2.74257	0.00950434	0.113694	-2.84019
NAF1	-0.320239	1.32706	-2.74237	0.00950901	0.113694	-2.63044
GPANK1	0.203721	3.60638	2.74154	0.00952879	0.113858	-2.80221
JAZF1-AS1	0.637926	-1.00925	2.74113	0.00953851	0.113901	-2.67361
MAGT1	-0.179508	4.8815	-2.73976	0.00957143	0.114222	-2.85357
PGRMC2	-0.192219	3.65548	-2.73922	0.00958439	0.114303	-2.80735
ALDH6A1	-0.204749	2.41075	-2.73882	0.00959397	0.114306	-2.71366
WDHD1	-0.44487	0.288257	-2.7384	0.00960404	0.114306	-2.61334
CREB1	-0.265091	5.52242	-2.73825	0.00960754	0.114306	-2.85744
POGK	-0.205512	4.53106	-2.73808	0.00961154	0.114306	-2.85008
PHC2	0.474699	7.85137	2.73793	0.00961522	0.114306	-2.79978
AC011416.3	-0.628768	-1.33681	-2.73723	0.00963205	0.114433	-2.72642
CD226	-0.327177	4.22607	-2.73671	0.00964464	0.114439	-2.84156
ANKRD13D	0.236818	7.00489	2.73617	0.00965752	0.114439	-2.82989
IRF7	0.415732	5.59562	2.73599	0.00966209	0.114439	-2.86337
GBP1P1	0.606641	-0.407254	2.73561	0.00967123	0.114439	-2.63725
TC2N	-0.441901	4.69583	-2.73542	0.00967584	0.114439	-2.85771
HMGN3	-0.277567	2.71587	-2.73535	0.00967746	0.114439	-2.74527
FAM136A	-0.284847	2.96318	-2.7353	0.00967871	0.114439	-2.76486
TBC1D3B	0.470899	1.12939	2.73518	0.00968153	0.114439	-2.63864
CAMK2D	-0.431174	3.53891	-2.73483	0.00968992	0.114461	-2.8063
SRSF7	-0.324958	5.43004	-2.7346	0.00969564	0.114461	-2.86581
SMC2	-0.400528	2.16488	-2.73423	0.00970466	0.114484	-2.70235
TASOR	-0.305303	4.96284	-2.73401	0.00970981	0.114484	-2.86626
DAND5	0.569526	-0.24671	2.73365	0.00971856	0.114504	-2.63343
VIRMA	-0.168733	4.65764	-2.73344	0.00972373	0.114504	-2.86375
BORA	-0.476159	1.28075	-2.73281	0.00973901	0.114611	-2.64672
MRE11	-0.190794	3.89471	-2.73245	0.00974771	0.114641	-2.83635
AC015813.5	-0.663621	-1.7283	-2.73201	0.00975849	0.114696	-2.79171
FGF7	-0.687966	-1.18687	-2.7313	0.00977592	0.114763	-2.71938
KCTD7	-0.22999	4.39763	-2.73127	0.00977646	0.114763	-2.86082
LNX2	-0.291722	2.02499	-2.73094	0.00978453	0.114785	-2.69947
MYPOP	0.221982	2.50621	2.73068	0.00979106	0.11479	-2.74218
TAF1	-0.277993	4.66136	-2.73036	0.00979873	0.114792	-2.86969
AC126474.2	0.290883	2.40061	2.72961	0.00981722	0.114792	-2.73597
ODF3B	0.394697	4.80513	2.72937	0.0098231	0.114792	-2.87784
ST3GAL2	0.250078	6.41247	2.72927	0.00982558	0.114792	-2.86178
AP001056.1	-0.622508	-1.47219	-2.72916	0.00982809	0.114792	-2.75695
LRRC37BP1	-0.229964	2.86513	-2.72889	0.00983469	0.114792	-2.77157
ASXL2	-0.335376	4.47697	-2.72873	0.00983866	0.114792	-2.86782
AP005061.1	0.450646	-0.657553	2.72809	0.00985433	0.114792	-2.66693
SENP7	-0.400134	4.06186	-2.72807	0.00985489	0.114792	-2.85191
AC018695.9	-0.628645	-0.559897	-2.72806	0.00985526	0.114792	-2.66644
SUPT3H	-0.402478	0.663292	-2.7277	0.00986398	0.114792	-2.63648
PRELID3B	-0.236183	4.00423	-2.72752	0.00986852	0.114792	-2.85238
AP4E1	-0.266485	2.73336	-2.72741	0.00987111	0.114792	-2.76355
NATD1	0.385672	6.26097	2.72652	0.00989306	0.114976	-2.8716
HEATR5B	-0.312988	4.33897	-2.72561	0.00991567	0.115142	-2.87028
TAPT1	-0.310624	3.52589	-2.7254	0.00992084	0.115142	-2.8277
KLRC4-KLRK1	-0.577004	1.85878	-2.72499	0.00993105	0.115142	-2.69721
ARMCX5	-0.353597	1.74008	-2.72468	0.00993858	0.115142	-2.69169
PHKG2	0.215191	4.70852	2.72453	0.00994234	0.115142	-2.88651
AC097376.3	0.308267	3.12315	2.72445	0.0099443	0.115142	-2.80561
PTPN22	-0.281602	4.15563	-2.72282	0.00998487	0.115534	-2.86961
KIF1BP	-0.22624	2.38168	-2.72259	0.00999057	0.115534	-2.74599
EIF2S1	-0.227785	3.81688	-2.72194	0.0100066	0.115649	-2.85459
ALDH3A2	-0.185774	4.13482	-2.7217	0.0100128	0.115649	-2.87197
NUDT21	-0.351729	4.47431	-2.72125	0.010024	0.115694	-2.88408
TTC33	-0.395438	2.58429	-2.72099	0.0100304	0.115694	-2.76336
TPP2	-0.325646	4.62709	-2.72058	0.0100406	0.115694	-2.88998
RAD9A	0.191653	3.55919	2.72055	0.0100415	0.115694	-2.84503
EPC2	-0.286684	4.0002	-2.72015	0.0100516	0.11571	-2.8677
HACE1	-0.281033	1.69636	-2.71957	0.0100659	0.11571	-2.70044
ZNF439	-0.335117	2.42305	-2.7195	0.0100678	0.11571	-2.75464
PPIAP53	0.371774	1.54503	2.71949	0.0100679	0.11571	-2.69363
FURIN	0.321358	7.23918	2.71926	0.0100739	0.11571	-2.85983
UBR7	-0.190498	3.67301	-2.7188	0.0100853	0.115715	-2.85321
RIOK2	-0.298728	2.40991	-2.71851	0.0100926	0.115715	-2.75645
UTP20	-0.294202	2.43983	-2.71819	0.0101006	0.115715	-2.75951
LINC00662	-0.23991	3.55618	-2.71809	0.0101033	0.115715	-2.84701
SNHG26	-0.356556	0.364862	-2.71801	0.0101052	0.115715	-2.65271
PRRT2	0.356009	0.267124	2.71771	0.0101128	0.115731	-2.65331
IMPDH1	0.338763	7.50802	2.71727	0.0101238	0.115786	-2.85579
UBR3	-0.277258	3.78119	-2.71594	0.0101574	0.116085	-2.86505
IRF1	0.271034	8.58157	2.71574	0.0101624	0.116085	-2.82559
ZMYM6	-0.283662	3.65187	-2.71536	0.0101722	0.116126	-2.85832
SEC24A	-0.3358	3.06383	-2.71465	0.01019	0.116162	-2.8165
OTX1	0.549554	1.11954	2.71433	0.0101983	0.116162	-2.68077
AC016026.1	-0.404131	2.05194	-2.71429	0.0101992	0.116162	-2.73582
TMEM115	0.189591	4.17853	2.71421	0.0102012	0.116162	-2.89294
DCAF13	-0.340603	2.5581	-2.71401	0.0102065	0.116162	-2.77765
BMS1P1	-0.452659	1.93381	-2.71305	0.0102308	0.116369	-2.72922
FAM214B	0.310417	5.8345	2.71096	0.0102841	0.116739	-2.9149
CCT2	-0.343502	4.01278	-2.71051	0.0102955	0.116739	-2.88902
TLE1	-0.378207	1.90689	-2.7103	0.010301	0.116739	-2.73332
SLC16A7	-0.305414	3.13687	-2.71018	0.0103039	0.116739	-2.83285
C5orf15	-0.262543	3.90643	-2.71012	0.0103057	0.116739	-2.8851
SELPLG	0.341585	8.533	2.71006	0.0103072	0.116739	-2.83934
S1PR4	0.302222	7.45536	2.70988	0.0103117	0.116739	-2.87358
CREBZF	-0.490713	4.28463	-2.70982	0.0103134	0.116739	-2.90073
TMEM127	0.260544	6.95074	2.70937	0.0103248	0.116774	-2.89022
E2F6	-0.244964	1.7442	-2.70903	0.0103335	0.116774	-2.72551
XPO4	-0.320176	3.28446	-2.70897	0.0103352	0.116774	-2.84626
CNN1	0.605875	-1.58352	2.70872	0.0103416	0.116776	-2.79492
GMCL1	-0.273978	4.32194	-2.70808	0.010358	0.11689	-2.90851
PIK3R4	-0.249985	3.61187	-2.70764	0.0103694	0.116936	-2.87294
TANGO2	0.304931	5.939	2.70721	0.0103805	0.116936	-2.92119
PANX2	0.437601	4.67817	2.70701	0.0103857	0.116936	-2.92486
LINC01004	-0.41477	0.0437056	-2.70695	0.010387	0.116936	-2.67695
ODF2L	-0.288763	3.28923	-2.70643	0.0104005	0.116983	-2.85281
EFCAB12	0.439369	1.47094	2.70631	0.0104038	0.116983	-2.7165
TMEM181	-0.354293	4.13567	-2.70527	0.0104305	0.117086	-2.90624
YWHAQ	-0.212297	5.82714	-2.70525	0.0104312	0.117086	-2.92653
NFATC2	-0.380455	4.50879	-2.70491	0.01044	0.117086	-2.92079
TRIM52	-0.303324	4.40601	-2.70462	0.0104473	0.117086	-2.91887
ZNF585A	-0.252327	2.15112	-2.70457	0.0104489	0.117086	-2.76518
DHX9	-0.184577	6.01948	-2.7045	0.0104505	0.117086	-2.92479
C11orf80	-0.290119	1.84019	-2.70404	0.0104626	0.117151	-2.74263
NDST1	0.428052	5.80603	2.70302	0.0104892	0.117215	-2.93283
LINC00173	0.400553	3.38259	2.70299	0.0104898	0.117215	-2.87182
CHMP6	0.192716	3.8865	2.70284	0.0104938	0.117215	-2.90365
MYO1E	-0.535469	2.00136	-2.70281	0.0104946	0.117215	-2.75426
KLRC2	-1.39417	-1.08855	-2.70261	0.0104996	0.117215	-2.76763
ZCCHC4	-0.2963	1.45443	-2.70227	0.0105086	0.117245	-2.72047
RBM12	-0.198397	5.12327	-2.70162	0.0105256	0.117364	-2.93942
RPL21P16	-1.75927	3.05773	-2.70123	0.0105359	0.117408	-2.81604
PDLIM3	0.396429	-0.661423	2.70026	0.0105611	0.11762	-2.71721
COTL1	0.264026	9.50476	2.69953	0.0105805	0.117741	-2.83242
TMEM128	-0.343647	2.1452	-2.69932	0.0105858	0.117741	-2.77508
CACYBP	-0.213985	4.15901	-2.69909	0.0105918	0.117741	-2.92217
TMEM11	0.266585	3.20968	2.69889	0.0105972	0.117741	-2.86746
AC018638.5	0.36995	3.99789	2.69787	0.0106239	0.11796	-2.92092
CLINT1	-0.292946	5.24486	-2.69766	0.0106296	0.11796	-2.94774
GNL2	-0.226391	3.48928	-2.69683	0.0106514	0.118132	-2.88849
PIKFYVE	-0.329846	4.62719	-2.69605	0.0106721	0.118148	-2.94368
SETD4	-0.179233	2.90293	-2.69597	0.0106742	0.118148	-2.84611
MKNK1	0.294909	6.07134	2.69575	0.0106802	0.118148	-2.94351
GATM	-0.627205	0.451059	-2.69561	0.0106837	0.118148	-2.69645
IKBKG	0.196694	5.40945	2.69459	0.0107108	0.118148	-2.95594
PLXNA2	0.474519	2.02877	2.69401	0.0107264	0.118148	-2.78219
KLHL15	-0.299494	2.03515	-2.69382	0.0107313	0.118148	-2.7782
PMPCB	-0.15564	4.48746	-2.69379	0.0107322	0.118148	-2.94654
TMEM88	0.553027	1.31002	2.69339	0.0107427	0.118148	-2.73352
NFKBIL1	0.220222	2.75662	2.6931	0.0107505	0.118148	-2.84332
IER5	-0.298789	4.97352	-2.69304	0.010752	0.118148	-2.95646
C9orf16	0.340829	4.4	2.69261	0.0107637	0.118148	-2.94896
FRYL	-0.259841	4.68793	-2.69247	0.0107673	0.118148	-2.95359
B3GNT8	0.43173	4.7421	2.69239	0.0107695	0.118148	-2.95805
DBNL	0.210274	7.82147	2.69229	0.0107722	0.118148	-2.90031
HNRNPA3	-0.171426	6.96616	-2.69228	0.0107724	0.118148	-2.927
ANKRD42	-0.214216	1.97539	-2.69212	0.0107767	0.118148	-2.77809
MPST	0.279694	4.07545	2.69205	0.0107786	0.118148	-2.93714
TRAF4	-0.376656	2.42818	-2.69104	0.0108055	0.118148	-2.81513
LINC01355	-0.337537	1.53369	-2.69104	0.0108055	0.118148	-2.74819
GTPBP8	-0.272603	1.67945	-2.69104	0.0108056	0.118148	-2.75845
TYROBP	0.36838	8.27412	2.69088	0.0108099	0.118148	-2.88888
EPRS	-0.23097	5.08503	-2.69086	0.0108103	0.118148	-2.96256
NAP1L1	-0.238896	6.99537	-2.69082	0.0108114	0.118148	-2.92926
FBXO21	-0.245276	3.4088	-2.69076	0.0108129	0.118148	-2.89562
FAM13B	-0.280584	4.53603	-2.69061	0.0108171	0.118148	-2.95368
PSMC6	-0.416863	3.40784	-2.69027	0.0108261	0.118177	-2.89454
NAALAD2	-0.532656	-1.40106	-2.68958	0.0108448	0.118312	-2.81201
DGKZ	0.195804	7.43658	2.68877	0.0108665	0.118458	-2.92013
CLU	0.870393	5.62148	2.68861	0.0108709	0.118458	-2.96659
IGHV3-49	-1.18231	-0.839615	-2.68681	0.0109193	0.118916	-2.76798
GOPC	-0.433161	3.6796	-2.68646	0.0109289	0.118951	-2.92068
ZBTB14	-0.319474	3.26649	-2.68591	0.0109437	0.119043	-2.89485
MNT	0.192226	5.09585	2.68495	0.0109697	0.119256	-2.97752
WDR36	-0.372493	3.2555	-2.68471	0.0109763	0.119259	-2.89544
ZC3H14	-0.164881	3.89558	-2.6844	0.0109847	0.119281	-2.94165
RNF135	0.197484	4.24586	2.68354	0.0110081	0.119415	-2.96267
ZNF550	-0.341605	2.37213	-2.68348	0.0110098	0.119415	-2.82685
EFL1	-0.244152	2.95869	-2.68122	0.0110715	0.120014	-2.88156
AP003393.1	0.76431	-1.5402	2.68063	0.0110878	0.120067	-2.83485
NAA30	-0.302215	2.90886	-2.68057	0.0110892	0.120067	-2.87801
DOP1A	-0.314674	3.33395	-2.67993	0.011107	0.12019	-2.9127
USP33	-0.205682	4.71175	-2.67964	0.0111149	0.120205	-2.98255
SLC25A29	-0.449693	4.54586	-2.67895	0.0111339	0.120226	-2.97776
SNHG8	-0.5267	1.34577	-2.67888	0.0111358	0.120226	-2.75984
PSENEN	0.330728	4.8355	2.67861	0.0111434	0.120226	-2.98947
MRPL42	-0.220284	3.75836	-2.67845	0.0111477	0.120226	-2.9459
ARL5A	-0.43788	3.38523	-2.6784	0.011149	0.120226	-2.91801
ZNF292	-0.407123	4.44409	-2.6779	0.0111628	0.120305	-2.97711
SLC20A2	-0.246784	2.61434	-2.67719	0.0111823	0.120356	-2.86141
AC055839.1	0.491008	-0.837103	2.67705	0.0111864	0.120356	-2.77085
MPHOSPH10	-0.256078	3.45318	-2.67691	0.0111902	0.120356	-2.92868
IFI35	0.439511	4.65436	2.67678	0.0111939	0.120356	-2.99045
FERMT3	0.247511	7.34278	2.67614	0.0112115	0.120356	-2.95041
CPT1C	0.517837	-0.621914	2.6757	0.0112237	0.120356	-2.75837
ZBED4	-0.26299	3.40507	-2.67565	0.0112251	0.120356	-2.92775
WDR61	-0.231002	3.17234	-2.67552	0.0112285	0.120356	-2.91091
DNAJA3	-0.180617	4.0588	-2.67507	0.0112412	0.120356	-2.97016
PLEKHA2	-0.219602	5.97269	-2.6749	0.011246	0.120356	-2.99022
ZNF250	-0.219748	1.80639	-2.67469	0.0112518	0.120356	-2.80178
MTR	-0.355018	3.85047	-2.67467	0.0112524	0.120356	-2.95803
CMPK1	-0.325634	5.20034	-2.6746	0.0112543	0.120356	-2.99783
NARS	-0.198383	5.36531	-2.67448	0.0112576	0.120356	-2.99868
CUL5	-0.424341	3.15656	-2.67305	0.0112975	0.120713	-2.91223
HECTD1	-0.289737	4.91497	-2.67259	0.0113102	0.12078	-3.00048
SARNP	-0.568391	1.16074	-2.67217	0.011322	0.120809	-2.76418
FMNL1	0.269588	8.91627	2.67159	0.0113383	0.120809	-2.9103
PLCXD2	-0.435013	2.0697	-2.67157	0.0113389	0.120809	-2.82611
PPIL4	-0.299542	3.08048	-2.67147	0.0113416	0.120809	-2.9114
RAB37	0.209451	6.5051	2.67134	0.0113452	0.120809	-2.98586
RXRB	0.14878	5.6428	2.67076	0.0113614	0.120843	-3.00549
ARPC4	0.251625	7.78187	2.67076	0.0113614	0.120843	-2.94803
STIM2	-0.229612	4.10998	-2.66938	0.0114002	0.12096	-2.98438
UBTD2	-0.268276	1.94698	-2.66915	0.0114067	0.12096	-2.82335
KCND1	0.383529	1.21437	2.66913	0.0114074	0.12096	-2.77727
CBX3	-0.342652	4.82005	-2.6686	0.0114221	0.12096	-3.00735
SLTM	-0.141117	5.9775	-2.66858	0.0114228	0.12096	-3.00408
NBPF11	-0.326414	3.94254	-2.66851	0.0114247	0.12096	-2.97668
COQ3	-0.350521	-0.173165	-2.66805	0.0114377	0.12096	-2.75514
PGD	0.355775	7.87702	2.66801	0.011439	0.12096	-2.95084
SERPINI1	-0.642203	-0.491646	-2.668	0.0114393	0.12096	-2.76955
CAPRIN2	-0.299697	3.3968	-2.66789	0.0114424	0.12096	-2.94355
SBSPON	-0.415904	-0.322861	-2.66784	0.0114436	0.12096	-2.76093
C2CD4D-AS1	-0.72334	-1.05431	-2.66683	0.0114723	0.121091	-2.81521
TASP1	-0.311671	1.25877	-2.66624	0.0114888	0.121091	-2.78236
MZT1	-0.379064	1.30649	-2.66617	0.0114908	0.121091	-2.78477
CDC40	-0.239089	4.39302	-2.66578	0.011502	0.121091	-3.00368
AMIGO2	-0.323609	1.96764	-2.66513	0.0115205	0.121091	-2.83302
RARS	-0.219092	3.54546	-2.66496	0.0115253	0.121091	-2.96131
CD63	0.312402	7.05524	2.66475	0.0115312	0.121091	-2.98396
TBC1D27P	-0.590666	0.527895	-2.66472	0.0115321	0.121091	-2.75741
MARC1	0.45684	4.8242	2.66471	0.0115325	0.121091	-3.01971
THAP12	-0.329504	4.53553	-2.6647	0.0115327	0.121091	-3.0096
VMA21	-0.266868	3.42941	-2.66469	0.0115331	0.121091	-2.95301
GSAP	-0.286706	4.23959	-2.66466	0.0115338	0.121091	-2.99981
GNL3	-0.43854	3.14309	-2.66397	0.0115535	0.121231	-2.93083
C4orf46	-0.311261	0.96042	-2.66342	0.0115691	0.121261	-2.77348
DOCK8-AS1	0.390812	1.21897	2.66341	0.0115694	0.121261	-2.78899
ZNF286A	-0.296505	1.92381	-2.66262	0.011592	0.12143	-2.83492
SH3RF3	0.405914	2.55004	2.66195	0.011611	0.121498	-2.89283
GPRIN3	-0.340114	4.10379	-2.66194	0.0116115	0.121498	-2.99907
PIGA	-0.281459	1.92589	-2.66108	0.0116361	0.121687	-2.83837
BTBD7	-0.163055	3.60324	-2.66067	0.011648	0.121743	-2.97492
SLC16A3	0.342167	7.76559	2.66004	0.0116659	0.12184	-2.97156
DNM1L	-0.235926	4.00309	-2.65989	0.0116703	0.12184	-2.99968
DDX31	-0.294678	2.15045	-2.65942	0.0116837	0.121912	-2.85974
TCTA	0.18435	4.16117	2.65912	0.0116924	0.121935	-3.01216
PRDM11	-0.303111	2.01919	-2.65865	0.0117059	0.122007	-2.85063
FAM20A	0.675464	0.776312	2.65828	0.0117167	0.122052	-2.77898
DCLRE1A	-0.394224	1.19513	-2.65767	0.0117343	0.122118	-2.79581
MLF2	0.29792	6.30269	2.65761	0.0117361	0.122118	-3.02096
C20orf194	-0.261142	2.57123	-2.65684	0.0117584	0.122282	-2.9008
ARFGEF2	-0.447741	3.67721	-2.65657	0.0117661	0.122294	-2.98482
MAGOHB	-0.313097	1.08838	-2.65611	0.0117794	0.122364	-2.794
WDTC1	0.284302	6.83387	2.65561	0.0117939	0.122447	-3.01045
NOM1	-0.263084	3.22859	-2.65495	0.011813	0.122577	-2.95894
STK26	-0.309857	4.56029	-2.65415	0.0118365	0.122701	-3.03334
E2F1	0.424338	1.097	2.6541	0.011838	0.122701	-2.8014
TMEM68	-0.238193	1.99578	-2.65298	0.0118705	0.122902	-2.86121
CARNMT1	-0.411609	2.01616	-2.65298	0.0118706	0.122902	-2.86077
GAPDH	0.323695	9.14219	2.65249	0.0118848	0.122981	-2.94395
PEF1	0.180908	4.66739	2.65209	0.0118966	0.123	-3.04372
SCRN1	-0.344326	3.49014	-2.65195	0.0119008	0.123	-2.98355
AC091959.3	-1.40125	-1.32515	-2.65176	0.0119064	0.123	-2.87979
DNMBP	-0.343377	2.63816	-2.65135	0.0119182	0.123017	-2.91688
LCMT2	0.765718	7.74853	2.65109	0.0119258	0.123017	-2.9909
NHLRC2	-0.306821	3.34041	-2.65102	0.0119278	0.123017	-2.9753
ZNF558	-0.284377	2.68644	-2.65012	0.0119546	0.123225	-2.9245
HERC2	-0.3357	4.06865	-2.64979	0.0119641	0.123256	-3.02363
LARGE1	-0.676333	0.639687	-2.64891	0.01199	0.12342	-2.78993
TSNAX	-0.319402	4.12842	-2.64859	0.0119993	0.12342	-3.02914
SLC22A18	0.492033	3.98205	2.64858	0.0119999	0.12342	-3.02717
PNN	-0.231393	5.52625	-2.64804	0.0120156	0.123514	-3.0548
ATG5	-0.394253	2.6444	-2.64765	0.0120273	0.123565	-2.92454
PCDH9	-0.445696	2.47573	-2.64674	0.0120541	0.123617	-2.91224
CBR3	-0.628344	-0.208754	-2.64673	0.0120546	0.123617	-2.79662
RPS24	-0.441451	5.01812	-2.64665	0.0120567	0.123617	-3.05656
FUT7	0.366112	5.29221	2.64625	0.0120688	0.123617	-3.06197
MPZ	0.332754	1.81355	2.64577	0.012083	0.123617	-2.86519
TMA16	-0.294308	1.45814	-2.64569	0.0120852	0.123617	-2.836
RGMB	-0.552133	0.937339	-2.64559	0.0120882	0.123617	-2.80691
AC004263.2	0.272685	4.16582	2.64557	0.012089	0.123617	-3.04189
SEPTIN4	0.504175	0.668814	2.64547	0.0120918	0.123617	-2.80044
HMGCS1	-0.279554	3.0969	-2.6452	0.0120999	0.123632	-2.9689
GADD45B	0.238341	5.3638	2.64439	0.012124	0.12375	-3.06551
CCDC51	-0.240144	1.47371	-2.64437	0.0121247	0.12375	-2.8403
FBXW5	0.18166	6.30327	2.64396	0.0121368	0.123804	-3.05041
UBXN4	-0.272021	5.68344	-2.64311	0.0121622	0.123804	-3.06357
ZBTB25	-0.291871	4.12971	-2.64297	0.0121664	0.123804	-3.04167
KXD1	0.158543	5.31536	2.64291	0.0121681	0.123804	-3.06875
AC008105.3	0.217024	5.30583	2.64282	0.0121708	0.123804	-3.0691
DDX1	-0.252167	4.02673	-2.6427	0.0121743	0.123804	-3.03772
AP000547.3	0.575232	3.32104	2.64263	0.0121764	0.123804	-2.99754
EXOSC6	-0.232559	4.05416	-2.64088	0.012229	0.124235	-3.0434
UBA6-AS1	-0.260584	2.25799	-2.64057	0.0122384	0.124235	-2.90821
BAK1	0.273007	4.84997	2.64041	0.012243	0.124235	-3.07239
EVA1B	0.380484	2.63135	2.64009	0.0122527	0.124235	-2.94592
ARL15	-0.187068	2.56128	-2.63995	0.0122569	0.124235	-2.93605
ZRANB2	-0.482982	4.89895	-2.63989	0.0122587	0.124235	-3.06924
SLC39A10	-0.436423	3.06268	-2.63945	0.0122719	0.124302	-2.97636
FAM199X	-0.284312	4.09975	-2.63889	0.012289	0.124401	-3.04899
CSF3R	0.329433	11.2385	2.6385	0.0123008	0.124401	-2.90938
DHX33	-0.194729	2.81289	-2.63847	0.0123016	0.124401	-2.96092
IKZF5	-0.365893	3.66035	-2.63798	0.0123165	0.124421	-3.02466
MAP3K1	-0.385348	6.0663	-2.63796	0.0123169	0.124421	-3.0678
NINJ2	0.433431	3.86608	2.63771	0.0123245	0.124431	-3.04423
MAK16	-0.258361	2.58801	-2.63713	0.012342	0.124473	-2.94368
SLF1	-0.276934	2.23663	-2.63702	0.0123456	0.124473	-2.91372
MAP3K9	-0.320491	1.47996	-2.63663	0.0123571	0.124473	-2.85604
DDX11	-0.41393	3.83114	-2.6365	0.0123613	0.124473	-3.03829
AC004877.2	0.586268	-1.33857	2.63647	0.012362	0.124473	-2.88436
ZNF879	-0.347603	0.839207	-2.63609	0.0123736	0.124517	-2.82269
PRKACB	-0.4975	4.93646	-2.63589	0.0123798	0.124517	-3.07827
AL356019.2	-0.395795	-0.309434	-2.63541	0.0123944	0.124597	-2.81916
DCAF11	0.223072	6.11287	2.63478	0.0124134	0.124722	-3.07482
PGM2L1	-0.259773	2.44779	-2.63127	0.0125208	0.125732	-2.94421
SLC24A3	0.515731	0.49203	2.6293	0.0125813	0.126273	-2.82701
SC5D	-0.318411	2.52711	-2.62882	0.012596	0.126353	-2.95509
MOB1B	-0.368273	2.89128	-2.62771	0.0126306	0.126425	-2.98806
AC015674.1	0.349593	1.51944	2.6277	0.0126307	0.126425	-2.8804
WNT10A	-0.508666	0.333528	-2.62752	0.0126362	0.126425	-2.82633
ENY2	-0.21939	3.13578	-2.62733	0.0126423	0.126425	-3.0111
HOMER3	0.356454	3.56192	2.62681	0.0126583	0.126425	-3.04827
AC007620.2	0.350967	2.33433	2.62635	0.0126726	0.126425	-2.94872
BAHD1	-0.21796	4.23999	-2.62632	0.0126735	0.126425	-3.08322
LIX1-AS1	-1.0703	-1.87586	-2.62609	0.0126806	0.126425	-2.97861
RPE	-0.349498	2.6743	-2.62575	0.0126911	0.126425	-2.9739
AOAH	0.223954	6.25705	2.62571	0.0126924	0.126425	-3.09086
EEF2K	-0.203795	3.40969	-2.6257	0.0126929	0.126425	-3.03566
LRSAM1	0.158206	4.01509	2.6256	0.012696	0.126425	-3.07726
AL157938.3	0.598308	-0.715639	2.62539	0.0127023	0.126425	-2.85293
PWP1	-0.22602	3.59294	-2.62522	0.0127079	0.126425	-3.04979
RAC2	0.250847	8.82101	2.6252	0.0127084	0.126425	-3.01205
CEP68	-0.249512	3.69293	-2.6251	0.0127115	0.126425	-3.05602
AC010327.7	0.84959	-1.6628	2.624	0.0127457	0.126614	-2.94024
GAS2L1	0.521061	3.32697	2.62388	0.0127493	0.126614	-3.03792
OTUD5	0.202923	5.9905	2.62367	0.0127561	0.126614	-3.10141
AC068831.4	0.360775	3.51449	2.62362	0.0127576	0.126614	-3.05178
CCDC59	-0.252274	2.59443	-2.62285	0.0127817	0.126786	-2.9744
UGDH	-0.274763	2.1281	-2.62224	0.0128008	0.126908	-2.93528
CLIC4	-0.390849	3.46157	-2.62164	0.0128197	0.126929	-3.04543
LINC01270	0.510251	2.90499	2.62158	0.0128213	0.126929	-3.00861
PJA1	-0.25294	2.96997	-2.62137	0.0128281	0.126929	-3.00966
ATG2B	-0.240742	4.00825	-2.62081	0.0128455	0.126929	-3.08386
CDIPT	0.223645	5.93836	2.62031	0.0128613	0.126929	-3.10969
ARMC7	0.206207	3.87855	2.62025	0.0128634	0.126929	-3.08159
ATP11C	-0.431906	2.81716	-2.62009	0.0128682	0.126929	-2.99659
TPK1	-0.202683	2.70783	-2.61977	0.0128783	0.126929	-2.99115
ZNF395	-0.266108	4.48471	-2.61974	0.0128793	0.126929	-3.10578
ERMP1	-0.355506	2.86649	-2.61974	0.0128793	0.126929	-3.00291
GABPB1	-0.2362	3.01006	-2.61965	0.0128821	0.126929	-3.01641
XPO1	-0.27946	5.67129	-2.61952	0.0128862	0.126929	-3.11449
AP1AR	-0.45273	2.35995	-2.61914	0.0128981	0.126929	-2.95907
CSPP1	-0.250344	2.82695	-2.61873	0.012911	0.126929	-3.0032
TUT4	-0.219082	4.58368	-2.61872	0.0129113	0.126929	-3.11118
PRKAB2	-0.339013	3.15687	-2.61853	0.0129175	0.126929	-3.02952
RPS6KA3	-0.238876	6.05612	-2.6185	0.0129184	0.126929	-3.11032
RGS19	0.257404	6.72691	2.61769	0.0129441	0.127103	-3.09511
ARHGAP4	0.171364	7.84627	2.61751	0.0129497	0.127103	-3.05999
USP45	-0.410361	1.31381	-2.61707	0.0129636	0.127122	-2.88389
JAK3	0.256011	7.61825	2.61702	0.0129653	0.127122	-3.06843
ZNF829	-0.281747	0.97876	-2.61649	0.012982	0.127122	-2.86778
CGRRF1	-0.428132	1.30184	-2.61642	0.0129843	0.127122	-2.88459
PRR13	0.275714	7.42861	2.61638	0.0129857	0.127122	-3.07595
PNPLA1	0.567606	1.54242	2.61595	0.0129991	0.127127	-2.9064
FAM133B	-0.239091	3.35947	-2.61581	0.0130037	0.127127	-3.05263
HSPA6	0.398538	7.23324	2.61566	0.0130083	0.127127	-3.08365
SH3PXD2B	0.725998	-0.368618	2.61547	0.0130145	0.127127	-2.85516
ZMAT1	-0.51117	2.8741	-2.6152	0.0130232	0.127127	-3.01109
CLCC1	-0.226557	3.00015	-2.61473	0.013038	0.127127	-3.02647
CASK	-0.26433	2.90208	-2.61468	0.0130396	0.127127	-3.01799
CPT2	0.147165	3.37744	2.61459	0.0130424	0.127127	-3.06009
TIMELESS	-0.332253	2.60275	-2.61444	0.0130474	0.127127	-2.99169
EIF2AK3-DT	-0.411884	-0.317114	-2.61376	0.0130691	0.127234	-2.85873
HMGN2P3	1.46513	1.45088	2.61365	0.0130724	0.127234	-2.9034
MAP4K3	-0.524822	1.06148	-2.61317	0.0130879	0.127234	-2.87642
LIN7C	-0.253546	3.13117	-2.61306	0.0130912	0.127234	-3.04029
PUSL1	0.271785	1.9692	2.61303	0.0130924	0.127234	-2.94503
AP002381.2	0.370715	2.31441	2.61274	0.0131016	0.127257	-2.97527
ZNF367	-0.407243	0.636974	-2.6123	0.0131155	0.127326	-2.86193
BICD1	-0.34288	1.15876	-2.61162	0.0131375	0.127429	-2.88614
LRATD2	-0.384821	2.38396	-2.61155	0.0131397	0.127429	-2.97843
EEF1A1P13	-0.482805	0.568163	-2.61109	0.0131546	0.127482	-2.8621
NSUN5	0.167806	4.37744	2.61095	0.0131589	0.127482	-3.12414
ANKIB1	-0.379632	3.5721	-2.6101	0.0131862	0.127681	-3.07813
ZFAND1	-0.398578	2.17761	-2.6094	0.0132088	0.127834	-2.96468
TPST2	0.217634	5.61766	2.60913	0.0132176	0.127852	-3.13898
PPP6R2	0.139347	5.83368	2.60737	0.0132743	0.127924	-3.13931
SSU72	0.165895	6.11173	2.60737	0.0132743	0.127924	-3.13362
IGHV4-31	-1.28832	-0.75161	-2.60723	0.013279	0.127924	-2.89922
SLC15A2	-0.355468	2.24227	-2.60706	0.0132844	0.127924	-2.97537
KLHL20	-0.288239	2.56026	-2.60706	0.0132846	0.127924	-3.00388
AC009779.3	0.301031	2.33958	2.60701	0.013286	0.127924	-2.98925
KIF5B	-0.27927	5.26473	-2.60668	0.0132968	0.127924	-3.14482
KATNB1	0.185115	4.13493	2.60666	0.0132974	0.127924	-3.12369
NLRX1	0.331738	4.53168	2.60659	0.0132999	0.127924	-3.13879
SFMBT1	-0.254042	2.59203	-2.60658	0.0133002	0.127924	-3.00837
HIKESHI	-0.263463	2.5271	-2.60647	0.0133037	0.127924	-3.00273
SEC23A	-0.275617	4.02448	-2.60626	0.0133103	0.127924	-3.11513
CASP8AP2	-0.469896	3.29738	-2.60563	0.013331	0.127924	-3.06586
NRIP3	0.428227	0.167795	2.60543	0.0133375	0.127924	-2.86746
NCF4	0.382416	7.8286	2.60542	0.0133376	0.127924	-3.08606
ZNF10	-0.444767	1.099	-2.60538	0.0133391	0.127924	-2.89459
MAP1A	0.596594	0.839627	2.60531	0.0133414	0.127924	-2.88574
BIRC6	-0.266809	5.28785	-2.60507	0.0133492	0.127933	-3.14832
SLC66A2	0.386277	5.4638	2.60422	0.0133767	0.128132	-3.15134
PGGHG	0.272558	7.79895	2.60381	0.0133903	0.128196	-3.09055
ESYT2	-0.282484	5.58316	-2.60347	0.0134014	0.128236	-3.14989
HS3ST1	-0.514202	-0.296856	-2.60324	0.013409	0.128243	-2.87746
AC103858.3	0.378901	2.99043	2.60298	0.0134174	0.128258	-3.05483
ZNF236	-0.388766	2.45855	-2.60238	0.0134369	0.128299	-3.00354
SCOC	-0.6792	1.30368	-2.60235	0.0134381	0.128299	-2.91003
TUBA8	0.615882	2.11562	2.60222	0.0134423	0.128299	-2.9805
IFITM10	0.858115	-1.84877	2.6016	0.0134624	0.128379	-2.99776
ZKSCAN2	-0.369024	0.734188	-2.60154	0.0134645	0.128379	-2.88602
ZNF252P	-0.231263	2.69433	-2.60126	0.0134738	0.128403	-3.02842
ATP2B1-AS1	-0.380001	0.759534	-2.60067	0.0134931	0.128521	-2.88849
SLC35D1	-0.267761	3.0201	-2.59882	0.0135539	0.12898	-3.06101
MUC20P1	1.28326	-1.94598	2.59879	0.0135551	0.12898	-3.01506
TMEM243	-0.267694	3.13	-2.5982	0.0135744	0.129045	-3.07122
TWF2	0.219701	6.518	2.59816	0.0135757	0.129045	-3.14282
AFG3L1P	-0.19705	3.50509	-2.59719	0.013608	0.12924	-3.1033
AQP10	1.08636	0.891858	2.59713	0.01361	0.12924	-2.90361
ZNF570	-0.229511	1.66581	-2.59655	0.0136291	0.129337	-2.95121
CCNT1	-0.228601	4.17061	-2.5964	0.0136341	0.129337	-3.14394
PRKAA1	-0.27404	4.85936	-2.59619	0.0136413	0.12934	-3.16451
RSRC2	-0.155568	5.02202	-2.59545	0.0136656	0.129505	-3.16879
SH3D21	0.338742	1.70238	2.59523	0.0136732	0.129511	-2.95998
ZNF181	-0.468011	1.39607	-2.595	0.0136807	0.129516	-2.93326
KIF2A	-0.269273	4.02436	-2.59435	0.0137023	0.129626	-3.14076
CICP27	0.41102	4.41781	2.59424	0.0137061	0.129626	-3.1619
DBN1	0.295992	3.85499	2.59386	0.0137187	0.129679	-3.13675
AP001033.2	-0.801747	-1.65651	-2.59347	0.0137318	0.129691	-3.00064
HM13	0.228467	6.1073	2.5932	0.0137407	0.129691	-3.16401
LIG4	-0.449448	2.55283	-2.59303	0.0137464	0.129691	-3.03014
SUGP1	0.14715	4.50408	2.59284	0.0137528	0.129691	-3.16676
UBXN2A	-0.151295	2.6673	-2.59279	0.0137546	0.129691	-3.04457
AC025031.4	-0.616199	-1.58596	-2.59233	0.0137698	0.129768	-2.99046
BTBD8	-0.390713	0.157153	-2.59112	0.0138105	0.130043	-2.89381
UTRN	-0.350256	5.46893	-2.591	0.0138147	0.130043	-3.17713
LINC01480	-0.717537	-0.531131	-2.59069	0.0138248	0.130043	-2.91009
ZDBF2	-0.582069	0.125091	-2.59064	0.0138268	0.130043	-2.89457
TTC7B	0.348013	2.39525	2.58976	0.0138564	0.130195	-3.03024
LRRC58	-0.215612	4.03419	-2.58974	0.0138569	0.130195	-3.15174
AC084824.4	-0.802674	-1.46223	-2.58934	0.0138703	0.130255	-2.9861
PRMT6	-0.32449	2.34469	-2.58912	0.0138777	0.13026	-3.02154
MSRB2	0.396389	3.1313	2.58867	0.0138929	0.130332	-3.09667
ZGLP1	0.422334	0.266767	2.58848	0.0138994	0.130332	-2.9004
POLA1	-0.38626	1.67123	-2.58827	0.0139065	0.130333	-2.96701
ZSCAN26	-0.247962	2.68444	-2.5874	0.013936	0.130544	-3.05635
TMEM272	0.516434	2.29453	2.58697	0.0139506	0.130561	-3.02742
SRSF1	-0.206025	6.17752	-2.58694	0.0139517	0.130561	-3.17514
ACAP1	0.21548	7.53639	2.58515	0.0140123	0.131019	-3.1387
PCNP	-0.298018	4.94947	-2.58508	0.0140147	0.131019	-3.18915
TTC30A	-0.520252	-1.13945	-2.5847	0.0140279	0.131077	-2.95762
FUT6	0.478014	-1.24272	2.58382	0.0140576	0.131289	-2.96195
ZNF607	-0.37694	0.724977	-2.58286	0.0140905	0.131444	-2.92172
TOB2	-0.24235	4.47492	-2.58277	0.0140937	0.131444	-3.18462
SPTBN1	-0.37945	5.29568	-2.58263	0.0140984	0.131444	-3.19546
AC090241.2	0.576333	-1.01701	2.58252	0.0141023	0.131444	-2.94615
ZNF41	-0.313715	2.43566	-2.58202	0.0141193	0.131479	-3.04446
GNAI2	0.241678	9.32327	2.582	0.0141202	0.131479	-3.08679
RNMT	-0.150224	4.39214	-2.58118	0.0141482	0.131674	-3.18607
ZNF813	-0.271136	2.11271	-2.58075	0.0141631	0.131747	-3.01945
IREB2	-0.224237	4.60324	-2.58047	0.0141726	0.13177	-3.19328
GP1BB	1.01261	4.64213	2.58009	0.0141857	0.131827	-3.19686
AC009133.3	-0.239293	2.10162	-2.57968	0.0141996	0.131846	-3.021
ODR4	-0.31328	2.38552	-2.57962	0.014202	0.131846	-3.04515
RBBP7	-0.160725	4.8845	-2.57921	0.0142161	0.131868	-3.20194
SMIM15	-0.35959	2.84788	-2.57901	0.0142231	0.131868	-3.0862
AL138824.1	0.391175	0.0318011	2.57883	0.014229	0.131868	-2.91641
BEND5	-0.572561	-0.467522	-2.5784	0.0142441	0.131868	-2.92794
MICAL1	0.223445	6.87642	2.57834	0.0142461	0.131868	-3.17431
AL390728.6	-0.50322	2.08657	-2.57832	0.0142467	0.131868	-3.01884
HMGXB4	-0.20625	3.02019	-2.5774	0.0142786	0.131963	-3.10676
PGBD2	-0.266916	2.17219	-2.577	0.0142925	0.131963	-3.03225
FANCA	0.363946	3.16571	2.57694	0.0142947	0.131963	-3.12403
SUOX	0.16425	2.62041	2.57683	0.0142984	0.131963	-3.07618
C11orf95	-0.386068	1.36675	-2.57679	0.0142998	0.131963	-2.96805
ZNF540	-0.375043	1.38297	-2.57649	0.0143102	0.131963	-2.96957
INTS10	-0.159872	4.30351	-2.57649	0.0143102	0.131963	-3.19261
ZNF610	-0.506333	-0.901836	-2.57596	0.0143286	0.131963	-2.95368
AC005261.1	-0.219555	3.0823	-2.57593	0.0143296	0.131963	-3.11493
PPP2R5E	-0.210948	4.14779	-2.57593	0.0143296	0.131963	-3.18656
C2	0.519747	1.15458	2.57578	0.0143346	0.131963	-2.96058
DEF6	0.217659	7.06705	2.57488	0.014366	0.132187	-3.17563
TMX3	-0.456255	3.88234	-2.57447	0.0143803	0.132228	-3.17234
CARHSP1	0.234772	4.95591	2.57435	0.0143846	0.132228	-3.21499
RBM15	-0.235777	2.50791	-2.57387	0.0144012	0.132315	-3.06866
RARA-AS1	0.387145	3.16593	2.57331	0.0144208	0.13243	-3.13148
SIL1	0.264032	2.87573	2.57299	0.0144319	0.132464	-3.10724
AC069281.2	0.262287	5.91414	2.57273	0.0144411	0.132464	-3.21172
PHF10	-0.278777	4.19715	-2.5726	0.0144457	0.132464	-3.19507
RAB4B	0.210569	5.42811	2.57224	0.0144584	0.132468	-3.21958
PRKAR1B	0.35416	2.9598	2.57217	0.0144607	0.132468	-3.11675
DYNC1I2	-0.204282	4.55796	-2.57198	0.0144674	0.132468	-3.21031
AC116533.1	-1.55261	0.0435475	-2.57166	0.0144787	0.132506	-2.93047
HNRNPU	-0.141714	7.93927	-2.57125	0.014493	0.132572	-3.15479
LLPH-DT	0.649276	-0.879859	2.5709	0.0145055	0.132616	-2.9568
ABHD15	-0.245187	3.56776	-2.57062	0.0145152	0.132616	-3.16335
PLPP6	-0.264656	2.57476	-2.57037	0.0145239	0.132616	-3.08152
PTPN4	-0.329114	4.58932	-2.57016	0.0145312	0.132616	-3.21391
PNKD	0.25528	4.21677	2.56994	0.0145391	0.132616	-3.20561
DNAJB4	-0.423067	0.509876	-2.56991	0.0145404	0.132616	-2.93914
TAMM41	-0.294879	2.17378	-2.56957	0.0145523	0.13266	-3.04783
LINC02363	0.671273	-1.41322	2.56918	0.014566	0.13272	-3.00088
TUFT1	0.358954	1.67696	2.56854	0.0145885	0.132737	-3.01188
OTUD1	-0.287353	3.95808	-2.56846	0.0145915	0.132737	-3.19156
KIAA2013	0.21552	6.01577	2.56843	0.0145924	0.132737	-3.21869
ZNF654	-0.339127	3.20028	-2.56832	0.0145963	0.132737	-3.13842
SRSF3	-0.207312	6.31739	-2.56797	0.0146088	0.132786	-3.21195
FRY-AS1	0.60149	-1.72674	2.5676	0.0146217	0.132839	-3.03597
TSPAN9	0.773611	1.51243	2.56709	0.0146398	0.132915	-3.00247
RAB6B	0.648051	0.794001	2.56696	0.0146443	0.132915	-2.95828
BEX2	-0.441356	0.317848	-2.56664	0.0146559	0.132956	-2.94104
DYSF	0.411568	7.95353	2.56638	0.0146651	0.132975	-3.16422
SGPP2	-0.335951	1.26724	-2.56563	0.0146916	0.133069	-2.98368
GABPB1-IT1	-0.200955	3.57197	-2.56555	0.0146944	0.133069	-3.17459
AC095057.3	-0.527524	-0.588554	-2.56549	0.0146968	0.133069	-2.95524
AC010327.6	0.259909	2.4953	2.56479	0.0147215	0.133228	-3.09039
MACO1	-0.213837	3.64533	-2.56404	0.0147482	0.133277	-3.18261
MDM1	-0.293726	2.65641	-2.56385	0.0147552	0.133277	-3.10188
SRSF11	-0.218885	6.13808	-2.56373	0.0147594	0.133277	-3.22519
ATP2A3	0.184013	7.99572	2.56366	0.0147617	0.133277	-3.16869
SLC10A3	0.242832	4.11115	2.56352	0.0147668	0.133277	-3.21443
DIRAS1	-0.880868	-0.968468	-2.5632	0.0147783	0.133277	-2.98424
CAST	-0.217692	6.7157	-2.56315	0.0147799	0.133277	-3.2111
AL662795.2	-0.276642	2.78866	-2.56301	0.0147852	0.133277	-3.11564
RPAIN	-0.246011	3.91389	-2.56276	0.0147942	0.133277	-3.20186
AZIN1	-0.255473	5.38913	-2.5626	0.0147998	0.133277	-3.23848
USP34	-0.2206	5.82502	-2.56234	0.0148092	0.133277	-3.23435
AC118758.3	0.486928	1.38678	2.56213	0.0148165	0.133277	-3.00315
ZMYM4	-0.263126	3.62057	-2.56205	0.0148196	0.133277	-3.18461
ATAD2B	-0.31161	3.3415	-2.56174	0.0148305	0.133278	-3.16409
FGD5-AS1	-0.231492	5.63244	-2.56164	0.014834	0.133278	-3.23856
EIF1AX	-0.38952	4.15334	-2.56117	0.0148511	0.133305	-3.21582
FAIM	-0.340669	0.0903585	-2.56116	0.0148513	0.133305	-2.949
SEH1L	-0.204082	3.23465	-2.5608	0.0148644	0.133359	-3.1591
ACRBP	0.459306	3.54512	2.56022	0.0148854	0.133483	-3.18826
NAIF1	0.173063	3.18793	2.55974	0.0149026	0.133512	-3.16072
AC138207.7	0.304522	4.13425	2.55973	0.0149029	0.133512	-3.2237
USF2	0.164528	6.54441	2.559	0.0149292	0.133584	-3.22507
AL391832.2	0.500789	1.85796	2.55896	0.0149308	0.133584	-3.04636
UHRF2	-0.256433	4.50765	-2.55883	0.0149355	0.133584	-3.23621
ACAT2	-0.285778	2.36899	-2.55871	0.0149395	0.133584	-3.08703
BBS5	0.215627	2.30891	2.55803	0.0149644	0.133683	-3.08721
MAPK9	-0.165053	3.57355	-2.55801	0.0149649	0.133683	-3.19094
KIF11	-0.387946	0.684752	-2.55744	0.0149856	0.133726	-2.96892
ADAMTS6	-0.656881	-1.27811	-2.55728	0.0149915	0.133726	-3.01618
MFN1	-0.195383	4.14507	-2.55717	0.0149952	0.133726	-3.22623
AC055822.1	-0.440567	-0.524927	-2.55709	0.0149984	0.133726	-2.96672
S100A11	0.430725	8.51527	2.55678	0.0150093	0.13376	-3.16555
GRB10	0.490548	2.4622	2.55635	0.0150252	0.133768	-3.10562
KLF11	-0.378931	2.75359	-2.55619	0.0150309	0.133768	-3.1254
FBXO5	-0.382904	0.985633	-2.55614	0.0150326	0.133768	-2.98542
ZNF354B	-0.34099	1.68208	-2.55585	0.0150435	0.133768	-3.03334
MRPL28	0.254055	4.54471	2.55578	0.015046	0.133768	-3.24695
TTC3	-0.282093	5.28323	-2.55551	0.0150555	0.133775	-3.2536
LAMTOR3	-0.432502	3.28976	-2.55532	0.0150625	0.133775	-3.17135
CANX	-0.233975	6.66521	-2.55502	0.0150736	0.133775	-3.22971
SQOR	0.288053	6.18875	2.55497	0.0150754	0.133775	-3.24314
NELFE	0.201563	4.62131	2.55443	0.0150951	0.133886	-3.25157
PRRT3	0.278958	1.56408	2.55392	0.0151135	0.133986	-3.03218
PLRG1	-0.28449	3.49565	-2.55338	0.0151332	0.134041	-3.19367
RFX5	-0.24171	4.73167	-2.55312	0.015143	0.134041	-3.254
CAV2	0.51163	-0.0417827	2.55293	0.0151496	0.134041	-2.96391
PMF1	0.195493	4.49728	2.55282	0.0151538	0.134041	-3.25162
TGDS	-0.317891	1.73568	-2.55266	0.0151596	0.134041	-3.04391
SLC12A5-AS1	0.824163	-1.67373	2.55257	0.0151628	0.134041	-3.05315
LINC01359	0.355371	1.82368	2.55216	0.015178	0.134112	-3.05697
VDR	0.337816	4.12795	2.55128	0.0152101	0.134332	-3.2412
PML	0.333723	5.41677	2.55092	0.0152234	0.134386	-3.26497
COMP	0.509726	0.162843	2.55057	0.0152362	0.134435	-2.96974
B3GNT2	-0.372065	3.33039	-2.54974	0.0152667	0.134641	-3.18704
C21orf91	-0.342311	3.74932	-2.54898	0.015295	0.134827	-3.21929
SFR1	-0.329468	0.935303	-2.54828	0.0153208	0.134916	-2.99841
LINC00667	-0.350911	3.57328	-2.54818	0.0153246	0.134916	-3.20888
POLR3F	-0.317211	1.59096	-2.54812	0.0153268	0.134916	-3.04208
AC048341.2	-0.683435	-1.27395	-2.54736	0.0153546	0.135098	-3.03293
PNPLA2	0.359506	7.14961	2.54617	0.0153988	0.135364	-3.23329
MRPS14	-0.234043	2.51897	-2.5461	0.0154016	0.135364	-3.12697
CLDN9	0.561528	2.58733	2.54568	0.0154171	0.135364	-3.13892
MGAT5	-0.247364	4.84112	-2.54559	0.0154204	0.135364	-3.27182
CCBE1	0.530214	-0.0403623	2.54544	0.0154262	0.135364	-2.97759
KIAA0319	0.475741	1.86109	2.54495	0.0154443	0.135364	-3.0749
SLK	-0.324651	5.17652	-2.54468	0.0154545	0.135364	-3.27608
ZYX	0.38912	8.59743	2.54461	0.015457	0.135364	-3.18821
GOLGA8A	-0.536423	5.2356	-2.54458	0.0154579	0.135364	-3.27462
MED23	-0.297443	4.25151	-2.54452	0.0154604	0.135364	-3.25651
ZNF441	-0.501079	1.53835	-2.5444	0.0154646	0.135364	-3.04333
DPH3	-0.221069	3.44368	-2.54371	0.0154904	0.135384	-3.21071
COQ8B	0.163891	4.38813	2.54371	0.0154904	0.135384	-3.26713
DENND1B	-0.416596	2.75153	-2.54353	0.0154973	0.135384	-3.15021
MTERF3	-0.380716	1.19463	-2.54339	0.0155024	0.135384	-3.02254
TLK1	-0.327159	4.61795	-2.54337	0.0155031	0.135384	-3.27105
SLC39A8	-0.379665	2.80265	-2.54314	0.0155119	0.135398	-3.15641
AC015802.6	0.436486	3.07573	2.5426	0.015532	0.135469	-3.18815
TWISTNB	-0.411857	2.40009	-2.54244	0.0155381	0.135469	-3.12077
FAM177B	-1.07577	-1.15094	-2.54234	0.0155418	0.135469	-3.03452
ASAP1-IT2	0.510202	0.52296	2.54163	0.0155681	0.135577	-2.99549
ASB8	0.142142	5.27595	2.54154	0.0155715	0.135577	-3.28509
PLAA	-0.153986	3.48737	-2.54142	0.0155761	0.135577	-3.21954
MOB3C	0.196258	4.65429	2.54106	0.0155897	0.135577	-3.28044
DOK1	0.217204	5.29214	2.54104	0.0155905	0.135577	-3.28629
ZNF226	-0.321613	2.5115	-2.54052	0.0156101	0.135585	-3.13659
PPP1CA	0.222255	7.21955	2.5402	0.0156221	0.135585	-3.2436
EIF4EBP3	0.324094	2.05885	2.54014	0.0156244	0.135585	-3.10162
TMPRSS4	0.495788	-0.17165	2.53995	0.0156314	0.135585	-2.98783
NPLOC4	0.148926	6.14051	2.53951	0.0156479	0.135585	-3.27678
TXLNG	-0.334917	2.8776	-2.53944	0.0156505	0.135585	-3.17143
PSPH	-0.369842	0.62713	-2.53931	0.0156556	0.135585	-3.00149
ZNF845	-0.288175	2.40701	-2.53916	0.0156611	0.135585	-3.1302
CADM4	0.356627	1.49327	2.5391	0.0156635	0.135585	-3.05627
MED16	0.254913	5.34008	2.53891	0.0156707	0.135585	-3.29066
ZBTB41	-0.541975	2.05888	-2.53889	0.0156712	0.135585	-3.09599
STARD7	-0.236941	5.48953	-2.53866	0.01568	0.135599	-3.28844
MCM8	-0.244756	2.16307	-2.53783	0.0157113	0.135715	-3.11183
PITPNB	-0.15266	4.43233	-2.5378	0.0157124	0.135715	-3.27893
CDKN2AIP	-0.295303	3.55137	-2.53773	0.0157153	0.135715	-3.23005
RAD50	-0.333042	3.03975	-2.53741	0.0157274	0.135757	-3.19062
PTGS1	0.518914	5.17763	2.53619	0.0157735	0.136078	-3.29695
ABHD4	0.269006	4.76684	2.53601	0.0157804	0.136078	-3.29359
RAB4B-EGLN2	2.41684	-1.46536	2.53585	0.0157864	0.136078	-3.07231
MCM9	-0.247423	3.17341	-2.53549	0.0158	0.136132	-3.20589
AC006040.1	0.610803	-1.58642	2.53461	0.0158337	0.13636	-3.07229
SQLE	-0.346359	1.49361	-2.53294	0.0158974	0.136768	-3.06385
NIPSNAP3B	-0.473747	0.172274	-2.53281	0.0159023	0.136768	-3.00171
RALGAPA1	-0.369952	3.12968	-2.53279	0.0159031	0.136768	-3.20622
LIMD1-AS1	-0.352427	3.18729	-2.53192	0.0159365	0.136947	-3.2133
ANXA11	0.29952	7.9778	2.53186	0.0159385	0.136947	-3.23555
FAM157A	0.424996	8.73849	2.53145	0.0159544	0.136968	-3.21074
CCDC90B	-0.206506	2.95684	-2.53129	0.0159607	0.136968	-3.19703
PSMC2	-0.270382	3.65073	-2.53074	0.0159816	0.136968	-3.25216
SLC39A4	0.356767	1.39341	2.53068	0.0159841	0.136968	-3.06541
MBTD1	-0.270954	3.74677	-2.53065	0.0159852	0.136968	-3.25845
KCNB1	0.414631	1.48925	2.53038	0.0159956	0.136968	-3.07358
CTNNBIP1	0.213981	3.59569	2.52991	0.0160134	0.136968	-3.25432
TMEM44-AS1	0.409262	0.188209	2.52991	0.0160137	0.136968	-3.00834
PLCB1	-0.346916	1.36335	-2.5299	0.016014	0.136968	-3.06069
PUM1	-0.283782	4.74225	-2.52974	0.0160203	0.136968	-3.30299
AC092828.1	0.564789	-1.30783	2.5297	0.0160216	0.136968	-3.05532
TBXAS1	0.259127	6.8082	2.52941	0.0160327	0.137	-3.27928
MRPL52	-0.190787	3.00428	-2.5289	0.0160524	0.137106	-3.20604
PCSK6	0.69718	1.92345	2.52772	0.0160979	0.137399	-3.11533
ZNF792	-0.234735	2.10459	-2.52763	0.0161014	0.137399	-3.12687
UBE3C	-0.179265	4.72081	-2.52714	0.0161207	0.137439	-3.30894
ZCCHC10	-0.57607	1.63015	-2.52713	0.0161209	0.137439	-3.08391
L3HYPDH	-0.392731	1.3076	-2.52685	0.0161318	0.13747	-3.06206
SPI1	0.360794	8.8274	2.52645	0.0161473	0.137497	-3.21817
ATP6V0D1	0.281458	7.12559	2.52639	0.0161497	0.137497	-3.27547
COPB1	-0.166068	5.61704	-2.52551	0.0161836	0.13768	-3.3151
CEP70	-0.535866	-0.446306	-2.52541	0.0161878	0.13768	-3.01966
TAF10	0.168189	5.46004	2.52514	0.0161983	0.13768	-3.31859
DZIP3	-0.329738	2.42712	-2.52476	0.016213	0.13768	-3.16124
MARS	0.159037	6.18322	2.52471	0.0162148	0.13768	-3.30679
CCDC88A	-0.297529	4.48122	-2.52451	0.0162227	0.13768	-3.30703
AL355377.3	0.430453	-0.0596029	2.5245	0.0162232	0.13768	-3.01557
OR7D4	0.646933	-1.00425	2.5243	0.0162307	0.13768	-3.04266
PFN1	0.255598	9.29143	2.52413	0.0162375	0.13768	-3.20767
JHY	-0.358982	0.0901225	-2.52371	0.0162537	0.137755	-3.01756
SHKBP1	0.359839	7.72671	2.5233	0.0162696	0.137827	-3.26177
HTATIP2	0.234023	4.75427	2.52265	0.0162952	0.137843	-3.32129
LIN9	-0.567741	-0.379838	-2.52243	0.0163038	0.137843	-3.02333
IGFLR1	0.176926	4.95735	2.52243	0.0163039	0.137843	-3.3243
EHBP1	-0.279983	2.0953	-2.52217	0.0163139	0.137843	-3.13664
LILRA6	0.421986	6.09026	2.52211	0.0163165	0.137843	-3.31452
RBM39	-0.22269	7.15348	-2.52202	0.0163198	0.137843	-3.28368
RARA	0.316156	6.92568	2.52176	0.0163299	0.137843	-3.29152
NFYC-AS1	-0.498489	-0.136418	-2.52175	0.0163306	0.137843	-3.0208
FBXO30	-0.391782	3.25235	-2.52121	0.0163518	0.137908	-3.23976
TRAM2	-0.249187	3.57862	-2.52117	0.016353	0.137908	-3.26722
GAA	0.341703	6.01705	2.52013	0.0163942	0.138193	-3.32035
RAB13	0.422931	1.26592	2.51955	0.0164167	0.138238	-3.07842
ZNF91	-0.294211	2.92275	-2.51948	0.0164195	0.138238	-3.21709
PTCD3	-0.211054	4.43669	-2.51942	0.0164222	0.138238	-3.31709
RGPD6	-0.506772	2.74316	-2.51924	0.0164291	0.138238	-3.19817
SLC35C2	0.135415	5.20105	2.51889	0.016443	0.138293	-3.33274
FCMR	-0.336539	6.72729	-2.51823	0.0164688	0.138405	-3.3048
TMEM38B	-0.356291	1.20086	-2.51797	0.0164791	0.138405	-3.07242
B3GNTL1	0.330435	3.90923	2.51788	0.0164826	0.138405	-3.29977
MYD88	0.246934	7.53677	2.5178	0.0164859	0.138405	-3.27969
CHAD	-0.427967	-0.549659	-2.51738	0.0165024	0.138481	-3.03635
AC007218.3	0.619729	-1.37219	2.51652	0.0165365	0.138705	-3.08153
RPS19P3	0.545668	-1.53206	2.5162	0.0165493	0.138731	-3.09593
GRN	0.31019	8.35683	2.51597	0.0165582	0.138731	-3.25563
RPRD1A	-0.19825	3.61496	-2.51577	0.0165664	0.138731	-3.28155
MAGED4B	-0.857701	-0.0821036	-2.51536	0.0165825	0.138731	-3.0321
ZNF529	-0.256406	2.6887	-2.51533	0.0165837	0.138731	-3.20501
PPP1CC	-0.18988	5.88636	-2.51532	0.0165842	0.138731	-3.3322
IGHV6-1	-1.02079	-1.73839	-2.51467	0.01661	0.138828	-3.13238
MARK2	0.237468	6.58775	2.51465	0.0166106	0.138828	-3.31676
C5orf51	-0.19247	3.67564	-2.5137	0.0166486	0.139083	-3.28995
SDHAP3	-0.321585	2.66013	-2.5133	0.0166647	0.139141	-3.20601
NPR2	-0.380436	0.221928	-2.51309	0.0166731	0.139141	-3.03876
TRIM13	-0.174583	3.98063	-2.51296	0.0166781	0.139141	-3.31055
CPSF6	-0.242261	4.70324	-2.51267	0.0166896	0.139141	-3.33821
SLC25A30	-0.21985	2.92163	-2.5126	0.0166927	0.139141	-3.23206
PSME2	0.229373	5.63972	2.5123	0.0167046	0.139177	-3.34352
ZC3H3	0.203581	4.60818	2.51188	0.0167216	0.139234	-3.34054
JPT1	0.305805	6.13842	2.51176	0.0167263	0.139234	-3.33499
EXOSC8	-0.240163	2.95074	-2.51152	0.0167356	0.13925	-3.23668
AC004889.1	-0.409545	3.58764	-2.51072	0.0167681	0.139429	-3.28782
CTTN	0.68679	2.99314	2.51047	0.0167779	0.139429	-3.24766
CCDC43	-0.269593	2.39215	-2.51041	0.0167805	0.139429	-3.18725
COQ10A	-0.250618	2.15201	-2.51023	0.0167874	0.139429	-3.16621
PPM1M	0.202188	6.27766	2.50959	0.0168135	0.139429	-3.33597
MANEA	-0.539937	2.06572	-2.50955	0.0168151	0.139429	-3.1555
GLRX3	-0.203345	3.0135	-2.50938	0.0168216	0.139429	-3.24702
UTP6	-0.180667	4.48371	-2.50921	0.0168288	0.139429	-3.34026
AL353807.5	0.227678	4.10411	2.50914	0.0168313	0.139429	-3.32788
HMGN1	-0.233546	5.6575	-2.50887	0.0168425	0.139429	-3.34909
TALDO1	0.35591	8.64776	2.50874	0.0168474	0.139429	-3.26066
LMAN2	0.15344	6.27847	2.50855	0.0168551	0.139429	-3.33809
AC110615.1	0.694416	-1.59917	2.50843	0.0168601	0.139429	-3.11411
HBS1L	-0.200891	3.44289	-2.50839	0.0168616	0.139429	-3.28427
FES	0.241587	6.38542	2.50803	0.0168763	0.139489	-3.33633
SUB1	-0.478627	3.76509	-2.50726	0.0169073	0.139585	-3.3056
COMMD10	-0.375072	1.77488	-2.50718	0.0169106	0.139585	-3.13742
AL358394.2	0.393506	-0.182104	2.50711	0.0169134	0.139585	-3.04678
GNG7	-0.313825	3.86895	-2.507	0.0169178	0.139585	-3.31509
RBM10	0.141093	5.39598	2.50621	0.0169497	0.139787	-3.35858
SLAIN2	-0.214043	4.4045	-2.50599	0.0169586	0.139798	-3.34392
DMTF1	-0.285857	4.78248	-2.50573	0.0169692	0.139816	-3.35392
COIL	-0.21368	2.65944	-2.50557	0.0169758	0.139816	-3.2226
SPHK1	0.360125	1.92372	2.50484	0.0170056	0.139884	-3.16073
ADSS	-0.174768	5.05594	-2.50466	0.017013	0.139884	-3.36046
ATP8A1	-0.413967	4.11933	-2.50455	0.0170173	0.139884	-3.33218
MAP2K3	0.405165	7.29581	2.50438	0.0170242	0.139884	-3.31549
USP16	-0.320285	3.82355	-2.50424	0.0170299	0.139884	-3.31781
ACVR1B	0.203846	3.72562	2.5041	0.0170358	0.139884	-3.31661
CA6	0.551686	0.554738	2.50401	0.0170395	0.139884	-3.06764
ATP13A3	-0.342916	4.06887	-2.5039	0.0170438	0.139884	-3.33191
ARID5A	0.270445	5.54592	2.50312	0.0170756	0.140052	-3.36392
TMEM140	0.390162	6.49641	2.50261	0.0170962	0.140052	-3.3444
MIR99AHG	0.354891	1.1106	2.50248	0.0171018	0.140052	-3.10077
GLIPR2	0.285744	7.33584	2.50243	0.0171037	0.140052	-3.31826
CRYBG3	-0.436812	1.76023	-2.50234	0.0171072	0.140052	-3.14481
AL590666.3	0.496409	-1.1619	2.50229	0.0171093	0.140052	-3.089
DLG4	0.216745	3.26382	2.50125	0.0171522	0.140281	-3.28849
NPL	0.332077	6.44838	2.50124	0.0171523	0.140281	-3.34866
SLC25A24	-0.325558	3.59011	-2.50006	0.017201	0.140564	-3.31044
MRPL1	-0.555223	0.230793	-2.49969	0.017216	0.140564	-3.06298
LSP1	0.337744	9.71396	2.49966	0.0172175	0.140564	-3.24368
FAM122A	-0.184061	3.29289	-2.49951	0.0172237	0.140564	-3.29103
LINC02803	0.611966	-1.41709	2.49949	0.0172244	0.140564	-3.11225
AC068491.4	0.446169	0.557668	2.49906	0.0172421	0.140616	-3.07697
CLK3	0.155375	6.21016	2.49896	0.017246	0.140616	-3.35979
NFAM1	0.316103	8.85011	2.49815	0.0172797	0.140791	-3.27563
SLC9A1	0.260874	4.6321	2.49807	0.0172827	0.140791	-3.37006
SNX29P1	-1.21525	-1.57611	-2.49784	0.0172924	0.140791	-3.14486
FAM174B	0.364303	0.359565	2.49771	0.0172978	0.140791	-3.07206
CSTB	0.269801	5.5161	2.49753	0.0173051	0.140791	-3.37588
ADD3	-0.301699	6.63513	-2.4973	0.0173146	0.140807	-3.35107
AHNAK	-0.41537	8.42428	-2.4968	0.0173352	0.140893	-3.29312
LRIF1	-0.243524	3.41216	-2.49655	0.0173456	0.140893	-3.30564
POP5	-0.2239	2.43053	-2.49638	0.0173529	0.140893	-3.21981
SIRT2	0.182806	5.04152	2.49632	0.0173552	0.140893	-3.37947
GRK2	0.166041	8.80009	2.49508	0.0174065	0.141247	-3.28371
TRPC1	-0.635217	-0.609199	-2.49489	0.0174147	0.141252	-3.07776
WRNIP1	-0.195669	4.17344	-2.49445	0.0174329	0.141339	-3.35851
EIF5A2	-0.358065	1.1291	-2.49385	0.0174578	0.141389	-3.11451
TUBE1	-0.294362	1.92127	-2.49383	0.0174584	0.141389	-3.17771
STYXL1	0.248048	3.38272	2.49375	0.0174619	0.141389	-3.3135
AC080112.4	0.433696	-0.276657	2.49357	0.0174694	0.141389	-3.07122
TMX1	-0.398548	3.89787	-2.49298	0.0174939	0.141394	-3.34443
C19orf47	0.193212	2.37526	2.49297	0.0174943	0.141394	-3.22539
LAMP5	0.406336	-0.263905	2.49269	0.0175063	0.141394	-3.07273
PIK3CA	-0.309521	4.3328	-2.49234	0.0175208	0.141394	-3.36845
IDE	-0.224886	3.13093	-2.49213	0.0175294	0.141394	-3.2921
INTS8	-0.167442	4.43813	-2.49193	0.0175379	0.141394	-3.37471
UBAP1	0.227682	6.00267	2.49189	0.0175395	0.141394	-3.37945
ATXN7L3B	-0.199206	5.39476	-2.49176	0.0175452	0.141394	-3.38733
LINC02551	0.485846	-1.62136	2.49175	0.0175456	0.141394	-3.14224
ARAP2	-0.361907	4.10461	-2.49171	0.017547	0.141394	-3.35887
PTGER4	-0.27485	4.55476	-2.49152	0.0175552	0.141394	-3.37816
TSEN15	-0.249831	3.05754	-2.49139	0.0175607	0.141394	-3.28687
TYK2	0.198317	7.44427	2.4908	0.0175853	0.141517	-3.33869
FAM3D-AS1	0.565165	-1.46803	2.49066	0.0175912	0.141517	-3.13034
MIR646HG	0.309273	2.93525	2.48981	0.0176269	0.141723	-3.28422
PRSS36	0.381998	0.465268	2.48969	0.0176319	0.141723	-3.09063
ERCC6	-0.254104	3.12715	-2.48949	0.0176403	0.141729	-3.2969
ERLEC1	-0.276317	3.37845	-2.48852	0.0176812	0.141997	-3.31917
SLC5A5	0.459381	-0.133716	2.48806	0.0177005	0.142091	-3.0808
ITGB3	0.757773	3.30423	2.48744	0.0177267	0.142127	-3.3209
NUS1	-0.340769	4.05579	-2.48736	0.0177302	0.142127	-3.36556
DUSP28	-0.213026	2.17381	-2.48715	0.0177391	0.142127	-3.21482
TIPARP	-0.197972	3.87399	-2.48706	0.0177428	0.142127	-3.3579
PHAX	-0.180748	3.48877	-2.48689	0.01775	0.142127	-3.33241
BBS10	-0.342838	2.36699	-2.48687	0.0177506	0.142127	-3.23132
TMEM91	0.384447	5.0621	2.4866	0.0177623	0.142138	-3.4002
RYK	-0.285052	3.30241	-2.48648	0.0177672	0.142138	-3.31712
AURKAIP1	0.225268	5.1085	2.48578	0.0177969	0.142314	-3.40179
PADI4	0.483319	6.88011	2.48533	0.017816	0.142394	-3.36842
VAV1	0.212366	6.98183	2.48519	0.0178221	0.142394	-3.36562
AC012645.4	0.414672	1.12361	2.48489	0.0178346	0.142433	-3.1354
ZNF197	-0.277097	2.08103	-2.48443	0.0178544	0.142474	-3.21126
PCTP	0.314373	4.31275	2.48424	0.0178621	0.142474	-3.38898
IL7R	-0.379948	7.76722	-2.48423	0.0178626	0.142474	-3.34132
TMEM230	-0.205848	4.62999	-2.48388	0.0178774	0.142531	-3.39672
GOLGB1	-0.177595	5.21431	-2.48284	0.017922	0.142826	-3.40638
BACE2	-0.441765	1.87036	-2.48192	0.0179612	0.143049	-3.19466
THAP8	0.222995	1.02544	2.48168	0.0179714	0.143049	-3.13463
EIF3A	-0.226431	6.81061	-2.48164	0.017973	0.143049	-3.37824
UMAD1	-0.21679	2.6128	-2.48101	0.0180004	0.143206	-3.26779
ZNF780B	-0.335078	3.36933	-2.48059	0.018018	0.143285	-3.33396
MBIP	-0.295958	1.4916	-2.47997	0.0180448	0.143437	-3.16839
CLHC1	-0.616473	0.122672	-2.47909	0.0180824	0.143675	-3.09824
FBXL3	-0.313576	5.15086	-2.47836	0.018114	0.143787	-3.41453
LRP6	-0.605343	-0.30296	-2.47781	0.0181376	0.143787	-3.0999
BRCC3	-0.245304	2.65358	-2.47777	0.0181392	0.143787	-3.27802
BEND3P1	-0.861231	-1.23578	-2.47776	0.0181399	0.143787	-3.14028
RAB3GAP2	-0.182931	4.23505	-2.47765	0.0181447	0.143787	-3.39619
ZNF865	0.20197	4.66783	2.47759	0.0181472	0.143787	-3.41317
GPR15	-0.945597	1.9973	-2.47752	0.0181504	0.143787	-3.20987
DIS3L	-0.193392	3.62522	-2.47722	0.0181633	0.143829	-3.36179
ZNF709	-1.54778	-0.700889	-2.47686	0.0181786	0.143844	-3.11744
PPP3CB	-0.203079	4.47908	-2.47674	0.0181837	0.143844	-3.40716
MBTPS2	-0.286541	1.15275	-2.47655	0.0181923	0.143844	-3.15006
ATG4D	0.169542	3.90797	2.47646	0.0181961	0.143844	-3.38482
COCH	-0.690153	-0.13852	-2.47628	0.018204	0.143846	-3.10159
HSH2D	0.317596	7.14606	2.475	0.0182595	0.144224	-3.38115
BIK	0.463721	-0.188544	2.47465	0.0182743	0.144234	-3.10446
ENOX2	-0.292175	2.30002	-2.47461	0.0182762	0.144234	-3.25057
DCAF15	0.116087	4.98892	2.47431	0.0182891	0.144275	-3.42449
CCDC18	-0.39655	1.14519	-2.4739	0.0183072	0.144357	-3.15373
ETFRF1	-0.298006	1.75787	-2.47288	0.0183514	0.144644	-3.20452
FIGNL1	-0.472291	1.1199	-2.4723	0.0183769	0.144784	-3.15389
SREK1	-0.167479	4.60799	-2.47171	0.0184025	0.144924	-3.42168
RABGAP1L	-0.240711	5.59596	-2.47125	0.0184228	0.145023	-3.4279
TIGIT	-0.388538	3.53296	-2.47101	0.0184332	0.145044	-3.36533
STX5	0.225201	5.0023	2.47076	0.018444	0.145046	-3.4323
ARF1	0.217742	7.88349	2.47065	0.018449	0.145046	-3.36501
SPARC	0.865474	5.66607	2.47035	0.018462	0.145078	-3.42982
PCNX4	-0.201403	4.06439	-2.4702	0.0184685	0.145078	-3.40308
CSNK2B	0.199409	5.33755	2.46937	0.0185049	0.145302	-3.4355
PRELID1	0.227731	6.19451	2.46918	0.0185133	0.145307	-3.42184
AP000356.2	0.585028	-0.210275	2.46891	0.0185255	0.145342	-3.11458
SCAND1	0.232329	4.24397	2.46846	0.0185451	0.145347	-3.41848
RNF185	0.206274	4.84081	2.46838	0.0185487	0.145347	-3.4354
MOGAT3	0.483109	-0.372933	2.46832	0.0185511	0.145347	-3.11619
FBXW11	-0.197791	4.04914	-2.46814	0.018559	0.145347	-3.40663
COG3	-0.220198	3.67821	-2.46801	0.0185651	0.145347	-3.38409
RAB28	-0.261592	2.24808	-2.46783	0.0185727	0.145347	-3.25949
DYNC2H1	-0.388538	-0.314717	-2.46742	0.0185908	0.145427	-3.11782
ITM2A	-0.440333	3.89255	-2.46694	0.0186122	0.145533	-3.39707
NGRN	-0.184932	4.32889	-2.4664	0.0186358	0.145657	-3.42338
RHOH	-0.247291	4.68744	-2.466	0.0186537	0.145736	-3.43467
AC000095.3	0.607498	0.45199	2.46532	0.0186837	0.14591	-3.13554
AC073174.1	0.508939	-1.2836	2.4648	0.018707	0.145989	-3.15747
TRAFD1	0.241949	6.02065	2.46457	0.0187171	0.145989	-3.43553
MTBP	-0.384199	0.338473	-2.46456	0.0187173	0.145989	-3.13048
BSCL2	0.313738	1.32009	2.46431	0.0187284	0.146014	-3.18946
ARL10	-0.235847	2.81454	-2.46396	0.018744	0.146032	-3.32118
YKT6	0.131039	5.3219	2.46391	0.0187463	0.146032	-3.44665
STAC3	0.28649	2.79719	2.46354	0.0187628	0.1461	-3.32479
ATP6V0B	0.301081	7.13655	2.46333	0.018772	0.14611	-3.40541
TBC1D5	-0.190245	4.55159	-2.46279	0.018796	0.14611	-3.43835
AC093577.1	0.343583	-0.0606278	2.46279	0.0187961	0.14611	-3.12637
ZNF573	-0.462594	-0.244717	-2.46267	0.0188017	0.14611	-3.12568
MRPS35	-0.244091	3.16986	-2.46232	0.0188171	0.14611	-3.35595
AKNA	0.164375	8.58793	2.46228	0.0188189	0.14611	-3.35781
PM20D2	-0.321167	2.617	-2.46228	0.0188189	0.14611	-3.30451
GTF2IP20	0.202396	3.38085	2.46196	0.0188333	0.146138	-3.37817
GLS	-0.331551	5.57143	-2.46185	0.0188381	0.146138	-3.44701
AL512791.1	-0.638217	-2.06232	-2.46159	0.0188497	0.146167	-3.23825
CLDN5	0.748515	1.66933	2.46128	0.0188636	0.146214	-3.22479
ITGAV	-0.527997	1.80521	-2.46091	0.01888	0.146221	-3.22906
GTF2A1	-0.281133	4.03037	-2.46091	0.01888	0.146221	-3.41928
GOLIM4	-0.354374	1.74651	-2.45966	0.0189362	0.146595	-3.22862
MED31	-0.235271	1.52203	-2.45878	0.0189755	0.146838	-3.21256
GPX2	-0.582791	-1.72417	-2.45835	0.0189952	0.146882	-3.20922
PCBP1-AS1	0.294598	5.34806	2.45831	0.0189969	0.146882	-3.45843
ZNF345	-0.290765	1.59517	-2.45796	0.0190125	0.146921	-3.21982
ARF6	-0.158526	6.32785	-2.45776	0.0190214	0.146921	-3.44146
STT3B	-0.287751	5.79828	-2.4575	0.0190331	0.146921	-3.45316
ELL3	-0.637025	-1.06545	-2.4575	0.0190333	0.146921	-3.16101
KCTD2	0.174618	4.99313	2.4573	0.0190425	0.14693	-3.45983
DDX11L9	1.35526	0.701882	2.45705	0.0190535	0.14695	-3.16118
DOCK10	-0.335487	5.28141	-2.45689	0.0190609	0.14695	-3.45888
KDM2B	-0.239984	4.56658	-2.45651	0.0190777	0.14695	-3.4512
PRRG4	0.41239	4.80773	2.4564	0.0190827	0.14695	-3.46001
SLC9A8	0.305646	5.63274	2.45616	0.0190937	0.14695	-3.46004
AC112128.1	-0.777255	0.255409	-2.45609	0.0190971	0.14695	-3.14159
MED4	-0.173951	4.04322	-2.4559	0.0191054	0.14695	-3.43165
BHLHE41	-0.543217	-0.0709423	-2.45579	0.0191105	0.14695	-3.13799
SNRPA1	-0.182675	3.60862	-2.45567	0.0191157	0.14695	-3.40485
POGLUT1	-0.254645	3.26403	-2.45509	0.0191421	0.147092	-3.37837
CDC5L	-0.156376	4.53743	-2.45411	0.0191867	0.147348	-3.45608
CTR9	-0.189462	5.04541	-2.45398	0.0191927	0.147348	-3.46519
FAM3C2	-0.508256	-0.168847	-2.45358	0.0192106	0.147348	-3.14146
NTN4	-0.665852	-1.38362	-2.45354	0.0192123	0.147348	-3.18797
TOLLIP	0.209329	5.65153	2.45338	0.0192196	0.147348	-3.46537
TRIM37	-0.358957	2.6432	-2.45331	0.0192228	0.147348	-3.32434
LGR4	-0.608623	-1.39589	-2.45294	0.0192399	0.147419	-3.19035
TIA1	-0.340522	4.98696	-2.45108	0.0193248	0.148009	-3.46939
ZNF280C	-0.308484	0.543417	-2.45017	0.0193661	0.148244	-3.16507
LYSMD3	-0.432224	3.64794	-2.44969	0.0193881	0.148244	-3.41598
LINC01215	-0.333133	2.78123	-2.44959	0.0193927	0.148244	-3.34511
MIS18BP1	-0.28547	4.26311	-2.44942	0.0194005	0.148244	-3.45439
APOBEC3B	1.23788	2.38509	2.44937	0.0194031	0.148244	-3.31313
GP6	0.611213	0.948584	2.44936	0.0194031	0.148244	-3.19194
AGER	0.331483	4.17413	2.44919	0.0194112	0.148245	-3.45529
PPP4C	0.248096	6.55807	2.44862	0.0194374	0.148385	-3.45396
DCTN3	0.173927	4.64097	2.44796	0.0194676	0.148555	-3.47347
DPY19L4	-0.311471	2.03523	-2.44762	0.0194834	0.148615	-3.27914
TRIT1	-0.21349	2.51946	-2.4474	0.0194935	0.148631	-3.32678
USP53	-0.515776	2.5562	-2.44614	0.0195516	0.148967	-3.32895
SZRD1	0.131385	6.34806	2.44605	0.0195559	0.148967	-3.46524
XKR6	-0.323841	0.210685	-2.44593	0.0195615	0.148967	-3.16092
CTDP1	0.196191	5.17281	2.44566	0.0195736	0.148999	-3.48462
NUCB1	0.293767	6.95601	2.44501	0.0196037	0.149167	-3.44883
SYP	0.384853	0.473736	2.44425	0.0196391	0.149323	-3.17506
TOR1B	0.291694	4.55464	2.44419	0.0196417	0.149323	-3.47935
PI4K2B	-0.433578	2.49546	-2.44405	0.0196482	0.149323	-3.32783
SYNE1	-0.23319	6.00762	-2.44305	0.0196947	0.149616	-3.4791
RCN3	0.403533	3.86932	2.44255	0.0197181	0.149733	-3.45287
UGT8	-0.549989	-0.831659	-2.44146	0.0197687	0.150039	-3.17484
SCAI	-0.270952	2.6752	-2.44134	0.0197745	0.150039	-3.35318
ZUP1	-0.362818	1.48428	-2.44079	0.0198003	0.150174	-3.24316
ORMDL2	0.18252	3.45077	2.4402	0.0198277	0.150321	-3.42779
IGHV4-39	-0.774857	0.812595	-2.43988	0.0198426	0.150373	-3.19356
CITED4	0.386868	1.71043	2.43966	0.0198529	0.15039	-3.27018
TIGD6	-0.383544	0.268796	-2.43928	0.0198707	0.150464	-3.17416
AP006621.5	-0.457996	0.395301	-2.43879	0.0198936	0.150543	-3.17899
POLE2	-0.625052	-1.77371	-2.43866	0.0198998	0.150543	-3.24486
ATG13	0.175793	5.75148	2.43841	0.0199116	0.150543	-3.49446
CYCS	-0.218591	4.11297	-2.43837	0.0199134	0.150543	-3.47066
AC096733.2	-0.542564	-0.204159	-2.43793	0.0199341	0.150638	-3.16872
AC104530.1	0.296903	5.26521	2.43751	0.0199541	0.150646	-3.50144
DNAJC9	-0.20888	2.94684	-2.43748	0.0199555	0.150646	-3.38711
AC110926.1	0.5951	-0.817833	2.4374	0.0199592	0.150646	-3.17814
TBC1D10B	0.178498	5.71379	2.43714	0.0199713	0.150676	-3.49766
KIAA0753	-0.180909	2.91243	-2.43689	0.0199832	0.150705	-3.38492
LSM11	-0.227482	1.71895	-2.43668	0.0199928	0.150716	-3.27264
AC016957.2	0.349986	1.89762	2.43609	0.0200206	0.15082	-3.29415
SLC12A2	-0.227279	1.7787	-2.43605	0.0200227	0.15082	-3.27925
HPS5	-0.208255	3.3421	-2.43521	0.0200623	0.151057	-3.42561
SNX4	-0.507345	2.15617	-2.43486	0.0200788	0.151121	-3.31311
ZNF502	-0.597615	0.156207	-2.43468	0.0200875	0.151126	-3.17905
LTN1	-0.416917	3.6833	-2.4341	0.020115	0.151229	-3.4504
TNKS	-0.182411	4.07203	-2.43405	0.0201174	0.151229	-3.4778
PEX3	-0.362647	1.41663	-2.43379	0.0201297	0.15126	-3.25086
APBB3	0.174441	4.16312	2.43355	0.0201411	0.151285	-3.48612
ZFP62	-0.414244	2.64234	-2.4332	0.0201574	0.151342	-3.3638
RFTN1	-0.236748	4.50319	-2.43305	0.020165	0.151342	-3.49735
CREBL2	-0.260705	4.43952	-2.43264	0.0201843	0.151427	-3.49581
CPT1B	0.235835	4.50538	2.43206	0.0202118	0.151548	-3.50257
C2orf68	0.150309	5.53016	2.43183	0.0202228	0.151548	-3.51094
ZNF189	-0.229319	2.68299	-2.43179	0.0202248	0.151548	-3.37341
MTRF1	-0.318248	2.13809	-2.43139	0.0202436	0.151628	-3.32042
BX571818.1	-0.589004	-0.444251	-2.43065	0.0202791	0.151834	-3.18298
ZNF251	-0.29474	2.06823	-2.43034	0.0202937	0.151882	-3.31646
WIPI2	0.189193	6.09505	2.43002	0.020309	0.151935	-3.50452
AL512646.1	0.639798	-0.0362585	2.42983	0.0203184	0.151945	-3.18534
IGHV2-26	-0.918237	-1.75007	-2.42962	0.0203283	0.151958	-3.25757
GDI1	0.185618	6.68002	2.42934	0.0203414	0.151996	-3.48958
AC136475.5	0.730174	0.151174	2.42791	0.0204102	0.15242	-3.19313
SERF1A	-1.00269	0.186651	-2.42781	0.0204152	0.15242	-3.18965
ANKRD44	-0.298312	6.44496	-2.42755	0.0204277	0.15242	-3.49979
CLCN3	-0.203619	3.83322	-2.42739	0.0204352	0.15242	-3.47727
DNAAF2	-0.34977	1.24106	-2.42731	0.020439	0.15242	-3.24959
TMED10	-0.158424	5.89495	-2.42691	0.0204581	0.152501	-3.51453
SNAI3-AS1	0.298917	2.36566	2.42648	0.020479	0.152596	-3.35778
ITGA4	-0.444026	6.22305	-2.42617	0.0204938	0.152646	-3.50799
ERRFI1	-0.54571	-1.38944	-2.42589	0.0205076	0.15268	-3.23026
PPAT	-0.365998	1.83191	-2.42574	0.0205147	0.15268	-3.30231
CHAMP1	-0.277561	3.02255	-2.42508	0.0205465	0.152855	-3.41791
OASL	0.671012	4.59212	2.42483	0.0205587	0.152869	-3.52004
COX8A	0.206358	4.91559	2.42471	0.0205647	0.152869	-3.52592
BTRC	-0.208128	2.82831	-2.424	0.0205986	0.15306	-3.40319
C1RL	0.252284	5.79793	2.42354	0.0206213	0.153134	-3.52412
SNX14	-0.271022	4.20618	-2.42315	0.0206401	0.153134	-3.50549
RIOX2	-0.231314	3.12487	-2.423	0.0206475	0.153134	-3.4317
DALRD3	0.172354	3.6221	2.42298	0.0206485	0.153134	-3.4753
SLC25A46	-0.396569	3.82129	-2.42296	0.0206495	0.153134	-3.48268
SLC35A2	0.190298	3.29057	2.42251	0.0206709	0.153214	-3.45077
AC026412.1	-0.412646	0.645183	-2.42239	0.0206767	0.153214	-3.2203
AQR	-0.183199	4.40509	-2.42155	0.0207178	0.153448	-3.51795
PCYOX1	-0.198604	3.27475	-2.42136	0.0207269	0.153448	-3.44813
UPP1	0.250428	5.27144	2.42124	0.0207329	0.153448	-3.53454
USP13	-0.360726	1.18923	-2.42007	0.0207899	0.153809	-3.25978
MTPAP	-0.16313	2.98913	-2.4196	0.0208128	0.153869	-3.42707
DENND4C	-0.322597	3.6236	-2.41957	0.0208144	0.153869	-3.47744
VPS54	-0.266845	3.09554	-2.41876	0.0208541	0.154101	-3.43673
RPS6KB2	0.185215	5.03936	2.41858	0.0208628	0.154104	-3.5394
GZMK	-0.537168	3.07786	-2.41781	0.0209005	0.154227	-3.4326
PLEKHM1P1	0.204117	5.71924	2.41762	0.0209099	0.154227	-3.53742
HIPK3	-0.395131	6.19184	-2.41759	0.0209114	0.154227	-3.52635
ZNF501	-0.46608	-0.17011	-2.4174	0.0209208	0.154227	-3.2046
SMARCE1	-0.154224	5.36671	-2.41732	0.0209247	0.154227	-3.54071
TRGV5	-0.865105	-1.90206	-2.41722	0.0209297	0.154227	-3.28828
MCCC1	-0.187727	2.82138	-2.41707	0.0209372	0.154227	-3.41638
SDCBP2-AS1	-0.291515	1.60027	-2.41601	0.020989	0.154548	-3.30112
MAP2K2	0.245711	6.61599	2.41549	0.0210145	0.154644	-3.51965
AC127502.2	-0.25101	3.83867	-2.4154	0.0210193	0.154644	-3.50136
VPS18	0.234314	4.64714	2.41524	0.0210269	0.154644	-3.5406
AC023794.4	-0.542854	-1.79652	-2.41488	0.0210451	0.154717	-3.27985
HSPA4	-0.126954	5.34981	-2.41451	0.0210632	0.154758	-3.54664
USP28	-0.27893	3.89823	-2.41436	0.0210706	0.154758	-3.50709
HMGB1	-0.31507	6.17422	-2.41426	0.0210755	0.154758	-3.53374
MAF	-0.369469	4.0714	-2.4133	0.0211231	0.15488	-3.51769
BMS1	-0.22013	4.1187	-2.41327	0.0211247	0.15488	-3.52198
TM2D1	-0.186733	2.91898	-2.41325	0.0211254	0.15488	-3.43318
GLMN	-0.265676	0.988584	-2.4131	0.0211327	0.15488	-3.25904
CDV3	-0.168795	6.57961	-2.41309	0.0211335	0.15488	-3.52543
SLC7A11-AS1	0.478347	-1.179	2.41282	0.0211466	0.154915	-3.23353
UBP1	-0.246585	4.98452	-2.41198	0.0211884	0.15516	-3.55002
CFAP161	0.784935	-1.20442	2.41151	0.021212	0.155168	-3.23682
MSH2	-0.237198	3.02314	-2.4115	0.0212124	0.155168	-3.44556
RFC1	-0.223418	4.27708	-2.41146	0.0212143	0.155168	-3.53299
TREX1	0.334797	3.63979	2.41081	0.0212466	0.155343	-3.50184
MT1X	0.278803	1.48108	2.41028	0.0212731	0.155373	-3.30634
EIF2AK4	-0.210071	3.53716	-2.41018	0.021278	0.155373	-3.49139
TRMT61B	-0.356087	1.47962	-2.41006	0.0212839	0.155373	-3.3017
TUBGCP4	-0.1863	3.17772	-2.41006	0.021284	0.155373	-3.46277
CHKA	0.219671	2.84601	2.40967	0.0213036	0.155456	-3.43702
SBNO2	0.257824	7.75392	2.4092	0.0213272	0.15547	-3.49409
CEP350	-0.274005	4.68112	-2.40906	0.0213339	0.15547	-3.5506
CIITA	-0.341541	6.28996	-2.40899	0.0213375	0.15547	-3.5415
LUC7L2	-0.18285	4.85888	-2.40892	0.0213409	0.15547	-3.55515
DPEP3	0.457496	2.35572	2.40855	0.0213597	0.15547	-3.39282
TSTD3	-0.412818	0.974423	-2.40822	0.0213763	0.15547	-3.26639
XPA	-0.24856	1.79122	-2.40811	0.0213817	0.15547	-3.33432
AL162377.1	0.301208	1.09725	2.40809	0.0213828	0.15547	-3.27949
SYNE2	-0.251833	5.76531	-2.40805	0.0213845	0.15547	-3.55481
SNHG12	-0.231101	3.00215	-2.40797	0.0213888	0.15547	-3.45093
STAG2	-0.329514	6.49087	-2.40777	0.0213988	0.155482	-3.53855
SMIM25	0.315401	6.19062	2.40741	0.0214167	0.1555	-3.54811
CLEC2D	-0.284721	5.6877	-2.40739	0.0214178	0.1555	-3.55715
OXR1	-0.412709	3.65658	-2.407	0.0214371	0.155579	-3.50325
RFC2	0.185617	3.53574	2.40654	0.0214606	0.155685	-3.5022
ABCC6	0.321924	2.4868	2.40623	0.021476	0.155685	-3.40969
CRYZ	-0.460598	1.71867	-2.40601	0.021487	0.155685	-3.32997
HDAC5	0.247988	6.26976	2.40591	0.021492	0.155685	-3.54905
BAZ1B	-0.21987	5.15353	-2.40589	0.0214933	0.155685	-3.56372
SLC44A3-AS1	0.604691	-0.315826	2.40556	0.0215098	0.155694	-3.22461
FAM122B	-0.241267	3.96916	-2.40553	0.0215113	0.155694	-3.52928
NINJ1	0.34461	6.96506	2.40403	0.0215869	0.156153	-3.5316
AC244034.3	0.544088	-0.937514	2.40394	0.0215914	0.156153	-3.23715
SPIN3	-0.228714	2.50298	-2.40337	0.0216202	0.156265	-3.41257
POT1	-0.327421	2.38926	-2.40303	0.0216377	0.156265	-3.40064
LRP10	0.286889	8.70539	2.40287	0.0216456	0.156265	-3.47323
DNASE2	0.278592	4.60123	2.40283	0.0216479	0.156265	-3.56478
ERCC6L2	-0.187346	3.49246	-2.40281	0.0216487	0.156265	-3.50311
CXXC5	-0.345752	3.72031	-2.40157	0.0217117	0.15666	-3.52009
TSPYL4	-0.220034	2.96047	-2.40129	0.0217259	0.156701	-3.46012
AC009318.1	0.359983	1.68134	2.4007	0.0217556	0.156855	-3.34282
SUCLG2	-0.225111	3.85144	-2.40018	0.0217823	0.156935	-3.5331
SLC66A1	0.195972	2.31237	2.40016	0.0217835	0.156935	-3.40375
NORAD	-0.23393	6.3633	-2.39998	0.0217926	0.15694	-3.55801
MGRN1	0.294098	6.51383	2.39944	0.0218198	0.156988	-3.55517
FCGRT	0.300325	7.79536	2.3991	0.0218372	0.156988	-3.51286
AC026333.3	0.635494	0.584527	2.39907	0.021839	0.156988	-3.26349
ACTR2	-0.235286	8.42662	-2.39906	0.0218392	0.156988	-3.49091
AC083855.2	0.554575	-1.7045	2.39893	0.0218463	0.156988	-3.28951
MAP1LC3A	0.430829	2.66586	2.39886	0.0218497	0.156988	-3.44216
BAG4	-0.262263	2.86683	-2.39851	0.0218674	0.157011	-3.45633
EPC1	-0.171354	4.97517	-2.39847	0.0218696	0.157011	-3.57786
LINGO3	0.300324	4.79664	2.39805	0.0218911	0.157072	-3.57862
AC093525.8	0.302039	1.25139	2.39792	0.0218979	0.157072	-3.31066
SPC24	0.384702	0.104484	2.39781	0.0219034	0.157072	-3.24522
SLC9A6	-0.226954	3.09931	-2.3975	0.0219192	0.157125	-3.48013
PPA2	-0.230054	2.78791	-2.39711	0.0219394	0.157196	-3.45222
RASA1	-0.262229	3.81964	-2.39698	0.0219459	0.157196	-3.53684
ZNF599	-0.316083	0.799923	-2.39642	0.0219745	0.157306	-3.27764
EIF5	-0.180798	6.12008	-2.39635	0.0219781	0.157306	-3.57164
MRPS25	-0.236662	4.43539	-2.39588	0.0220026	0.157421	-3.57043
AL021707.3	0.313679	0.965185	2.39561	0.0220161	0.157457	-3.29339
STRN3	-0.212737	2.91889	-2.39538	0.0220282	0.157484	-3.46819
HCLS1	0.28252	9.32424	2.39456	0.0220706	0.157727	-3.46816
AC092683.1	-0.220171	3.8665	-2.39436	0.0220807	0.157739	-3.54598
ERBIN	-0.34846	5.95215	-2.39376	0.0221115	0.157898	-3.57997
GTF3C4	-0.240301	2.81344	-2.39274	0.0221643	0.158215	-3.46329
ADAT2	-0.287769	2.33952	-2.39238	0.0221829	0.158221	-3.41744
CDKN2A	-0.674818	-0.932542	-2.39219	0.0221929	0.158221	-3.25973
OARD1	-0.186727	2.76943	-2.39201	0.0222021	0.158221	-3.4614
ATM	-0.342689	6.69886	-2.39188	0.022209	0.158221	-3.56439
TENT2	-0.215907	4.80796	-2.39173	0.022217	0.158221	-3.58881
ZXDB	-0.36095	2.22394	-2.3917	0.0222184	0.158221	-3.40562
KLF10	-0.262968	3.82209	-2.39141	0.0222333	0.158221	-3.54848
ZFYVE27	0.135888	5.09944	2.39126	0.0222412	0.158221	-3.59491
PPP6R3	-0.212965	5.32657	-2.39126	0.0222413	0.158221	-3.5933
H2AFY	0.188462	7.26056	2.39077	0.0222665	0.158268	-3.54835
TNPO1	-0.244533	5.37286	-2.3907	0.02227	0.158268	-3.59406
WDR33	-0.134073	5.49991	-2.39064	0.0222734	0.158268	-3.59389
OBI1	-0.379527	2.25521	-2.3902	0.0222964	0.158293	-3.41184
PPA1	-0.331214	3.58668	-2.39014	0.0222996	0.158293	-3.53386
ZSCAN25	-0.160491	3.16185	-2.39008	0.0223023	0.158293	-3.50142
GDF7	-0.84317	0.113586	-2.38982	0.0223162	0.158331	-3.25597
TP53RK	-0.241231	3.02822	-2.38921	0.0223476	0.158395	-3.4902
SYTL2	-0.446571	3.01935	-2.38897	0.0223603	0.158395	-3.48697
KHDRBS1	-0.173167	5.94375	-2.38897	0.0223604	0.158395	-3.59042
NEU1	0.170348	4.55371	2.38888	0.0223648	0.158395	-3.59126
SMPD1	0.226098	4.11821	2.38872	0.0223736	0.158395	-3.57497
CLOCK	-0.279649	2.58927	-2.38867	0.022376	0.158395	-3.44914
GPR89B	-0.244987	2.29817	-2.3879	0.022416	0.158618	-3.42246
ARRDC1	0.165087	5.52298	2.38733	0.0224459	0.158743	-3.60133
ARHGAP35	-0.240909	4.06212	-2.38724	0.0224506	0.158743	-3.57133
CALU	-0.170577	3.70013	-2.38686	0.0224708	0.158747	-3.55046
CCDC7	-0.362577	0.195696	-2.38677	0.0224752	0.158747	-3.26597
NDUFA11	0.212776	4.65149	2.38675	0.0224767	0.158747	-3.59829
BBS12	-0.316589	0.00592197	-2.38587	0.0225225	0.158983	-3.2623
LNX1	-0.634204	-1.08441	-2.38574	0.0225297	0.158983	-3.2761
GMPS	-0.192034	3.92612	-2.38562	0.0225357	0.158983	-3.56733
DHRS4L2	0.296618	2.90313	2.38531	0.0225518	0.159037	-3.49113
IER3IP1	-0.290181	2.52963	-2.38482	0.022578	0.159122	-3.45052
CDS2	0.199128	6.18849	2.38476	0.0225809	0.159122	-3.59385
MIR3945HG	0.481101	0.692975	2.38451	0.0225944	0.159157	-3.29617
CRYGS	-0.243219	0.893599	-2.38416	0.0226127	0.159226	-3.30677
OPA1	-0.246301	4.15456	-2.38382	0.0226303	0.15929	-3.58275
ZNF195	-0.252771	2.73853	-2.38325	0.0226605	0.159315	-3.47474
CDC23	-0.212398	3.19532	-2.38319	0.0226636	0.159315	-3.51737
HNRNPA1L2	-0.275218	1.65706	-2.38307	0.02267	0.159315	-3.36972
PILRB	0.243079	5.35267	2.38305	0.0226713	0.159315	-3.61154
HERC4	-0.169868	4.84094	-2.38295	0.0226766	0.159315	-3.6074
SLC11A1	0.384373	8.17379	2.38175	0.02274	0.159315	-3.534
TKT	0.316823	9.03423	2.38166	0.0227449	0.159315	-3.50382
SH3BP4	-0.503497	-0.147422	-2.38164	0.0227457	0.159315	-3.26644
UTP15	-0.27984	1.79574	-2.38161	0.0227474	0.159315	-3.38535
IL10RB-DT	0.22812	4.27463	2.38159	0.0227485	0.159315	-3.5963
ATP8B1	-0.38724	0.114397	-2.38119	0.0227696	0.159315	-3.27317
ZNF23	-0.31506	1.91781	-2.38119	0.0227698	0.159315	-3.39784
AC073655.2	0.490119	-1.21446	2.38113	0.022773	0.159315	-3.28529
MROH6	0.36376	2.73336	2.38099	0.0227801	0.159315	-3.48375
GOLGA8N	-0.404589	3.03085	-2.38071	0.0227953	0.159315	-3.50518
SMIM19	-0.229505	1.92982	-2.38066	0.0227977	0.159315	-3.40077
AC009148.1	0.557506	-0.966364	2.38062	0.0227998	0.159315	-3.27577
ACTR1A	0.168205	6.0203	2.38055	0.0228035	0.159315	-3.6064
POLR1B	-0.24427	3.14776	-2.38052	0.022805	0.159315	-3.5179
ZNF18	0.205655	3.55825	2.38032	0.0228159	0.159315	-3.55648
SHLD2	-0.364932	2.85368	-2.38026	0.0228192	0.159315	-3.48991
LRRC75A	0.399699	2.60777	2.38021	0.0228214	0.159315	-3.4732
COPS4	-0.285034	2.8408	-2.37965	0.0228517	0.159453	-3.49144
RXYLT1	-0.241173	1.59672	-2.37952	0.0228582	0.159453	-3.37101
CEBPB-AS1	0.315543	0.920975	2.37895	0.0228888	0.159607	-3.32131
ZNF594	-0.494377	0.4769	-2.37857	0.0229091	0.159689	-3.29126
AHI1	-0.541923	0.340727	-2.37812	0.0229332	0.159797	-3.28575
C19orf57	0.501115	-1.74673	2.37788	0.0229456	0.159824	-3.3238
IP6K1	0.229908	5.99473	2.37769	0.0229561	0.159837	-3.61279
CEP135	-0.297503	2.80144	-2.37749	0.0229666	0.159851	-3.49129
YTHDC2	-0.28559	3.62351	-2.37678	0.0230044	0.159953	-3.56353
PUS7L	-0.303446	3.12688	-2.37665	0.0230117	0.159953	-3.52314
SLC35A4	0.151951	5.29892	2.37656	0.0230163	0.159953	-3.62461
KLHDC10	-0.149519	4.01749	-2.37654	0.0230176	0.159953	-3.59126
OXER1	0.429779	3.74813	2.37602	0.0230452	0.159953	-3.57935
RCOR3	-0.204048	4.41592	-2.37595	0.0230492	0.159953	-3.61017
FBXL18	0.269473	3.66592	2.37594	0.0230494	0.159953	-3.57356
TMIGD3	0.820539	-1.37324	2.37589	0.0230523	0.159953	-3.30159
NRIR	0.838719	-0.0733119	2.37578	0.0230582	0.159953	-3.27936
BARD1	-0.266169	1.1161	-2.37497	0.0231019	0.160184	-3.33931
TOMM20	-0.256669	4.7539	-2.37484	0.0231087	0.160184	-3.62138
HEATR1	-0.276274	3.71418	-2.37463	0.0231198	0.160201	-3.57457
AL669831.1	0.394492	7.70594	2.37418	0.0231441	0.160275	-3.56571
CCN3	0.461916	3.21141	2.37406	0.0231505	0.160275	-3.54182
ROCK1	-0.283728	6.08407	-2.37396	0.0231561	0.160275	-3.61724
SDAD1	-0.211551	4.04017	-2.37353	0.0231794	0.160377	-3.59784
CNOT6L	-0.257662	5.48721	-2.37303	0.0232062	0.160451	-3.6288
BEST1	0.32491	5.46906	2.37301	0.0232073	0.160451	-3.63094
SLC16A5	0.211358	4.25064	2.37283	0.023217	0.160458	-3.61278
TMEM202-AS1	-0.452452	-0.63125	-2.37247	0.0232363	0.160532	-3.28259
PPEF1	0.645305	-1.81513	2.37231	0.0232449	0.160532	-3.33717
AC005670.3	-0.31316	4.11665	-2.3719	0.0232672	0.160627	-3.60382
KLHDC8B	0.491144	3.45991	2.37167	0.0232795	0.160653	-3.5672
MAGED4	-0.968399	-0.815319	-2.37124	0.0233027	0.160732	-3.29039
TOR2A	0.187027	4.01173	2.37104	0.0233139	0.160732	-3.60459
BLOC1S3	0.157192	4.00258	2.37099	0.0233168	0.160732	-3.60405
EIF3E	-0.373405	5.60467	-2.37051	0.0233425	0.16085	-3.63203
SLC30A9	-0.237965	3.52901	-2.36984	0.0233786	0.161039	-3.57106
TTC14	-0.345705	4.34393	-2.36944	0.0234004	0.16113	-3.61877
PGLYRP1	0.701405	4.13933	2.36921	0.0234131	0.161158	-3.61557
PRPSAP2	-0.162417	3.63021	-2.3682	0.0234682	0.161478	-3.58278
LINC02555	0.598202	0.0673996	2.36661	0.0235549	0.162012	-3.2992
AC135050.7	0.45089	-0.208901	2.36646	0.0235632	0.162012	-3.29273
SLA	0.273354	7.88365	2.3662	0.0235775	0.162051	-3.57534
TMTC3	-0.413347	1.39262	-2.36593	0.0235924	0.162093	-3.37736
CWC27	-0.246305	2.23518	-2.36552	0.0236145	0.162093	-3.45971
ANPEP	0.37311	7.79862	2.3654	0.0236211	0.162093	-3.57987
AP001189.1	0.796742	3.03004	2.36531	0.0236261	0.162093	-3.54307
GPR132	0.134841	4.72709	2.36519	0.0236329	0.162093	-3.64292
HMX3	0.612138	-1.73387	2.36514	0.0236356	0.162093	-3.3414
CSTF2T	-0.203966	4.39961	-2.36485	0.0236515	0.162142	-3.63179
AP000845.1	0.339904	-0.0387047	2.36458	0.0236661	0.162183	-3.29947
CRLS1	-0.32008	2.68149	-2.3642	0.0236873	0.162268	-3.5052
HOXA3	0.820213	-1.61706	2.36399	0.0236987	0.162287	-3.33481
AC110620.2	0.41016	-0.257295	2.36376	0.0237112	0.162313	-3.29667
RSF1	-0.13106	5.02941	-2.36336	0.0237334	0.162361	-3.64927
MED27	0.215864	2.57711	2.36329	0.0237373	0.162361	-3.50247
EFHD2	0.221928	8.87752	2.36316	0.0237443	0.162361	-3.54594
CHCHD7	-0.182518	3.42266	-2.36298	0.0237542	0.162369	-3.57676
SKIL	-0.396908	3.33809	-2.36247	0.0237823	0.162502	-3.56782
NAA40	-0.210436	3.65664	-2.362	0.0238081	0.162619	-3.59636
AP000224.1	0.535385	-1.08261	2.36136	0.0238434	0.162745	-3.3106
VRK3	0.183854	5.26815	2.36135	0.023844	0.162745	-3.65528
MTRES1	-0.255278	1.29474	-2.36117	0.0238543	0.162756	-3.37987
ADAMTS5	-0.549742	-0.626998	-2.36098	0.0238647	0.162768	-3.30133
MRPL22	-0.342128	1.05405	-2.3607	0.0238802	0.162814	-3.36074
WDR13	0.226665	5.03315	2.36046	0.0238933	0.162817	-3.65673
STAC2	0.475948	-0.684035	2.36038	0.0238981	0.162817	-3.30219
AP003065.2	0.275487	2.26459	2.35977	0.0239318	0.162965	-3.47813
NR3C1	-0.251064	5.9066	-2.35965	0.0239386	0.162965	-3.64971
TRIM25	0.274492	7.56687	2.35942	0.0239515	0.162965	-3.60009
RPL7	-0.778971	5.99169	-2.35936	0.0239547	0.162965	-3.64596
CMIP	0.211296	6.17325	2.35871	0.0239904	0.163149	-3.64642
B3GNT9	0.236196	1.51567	2.35846	0.0240047	0.163161	-3.40758
AC020917.4	0.291335	2.52657	2.3581	0.0240249	0.163161	-3.50776
TAF13	-0.273252	1.81701	-2.35795	0.024033	0.163161	-3.43272
GRINA	0.395653	6.96191	2.35786	0.0240377	0.163161	-3.6241
THAP2	-0.383909	1.08023	-2.35773	0.0240454	0.163161	-3.36726
SP110	0.215381	6.54207	2.35767	0.0240483	0.163161	-3.63806
LILRB4	0.272544	4.00221	2.35741	0.024063	0.163161	-3.63165
ANKRD22	0.535314	1.55764	2.35702	0.0240849	0.163161	-3.41517
GLI1	0.447173	2.50445	2.35694	0.0240895	0.163161	-3.50849
AC011287.1	0.408892	0.0196556	2.35678	0.0240981	0.163161	-3.31476
SMG1	-0.25727	6.40845	-2.35649	0.0241142	0.163161	-3.64391
MDN1	-0.334452	4.32066	-2.35649	0.0241145	0.163161	-3.6439
IL1RN	0.342955	5.95292	2.35633	0.0241234	0.163161	-3.65651
TEX21P	-0.423421	-0.85404	-2.35629	0.0241254	0.163161	-3.31317
FBXW7	-0.170605	4.29955	-2.35621	0.0241299	0.163161	-3.64535
AC018926.3	0.513513	-1.26652	2.35608	0.0241376	0.163161	-3.32676
HCFC2	-0.339215	2.1045	-2.35602	0.0241406	0.163161	-3.46369
USF1	0.182429	6.28121	2.35568	0.0241595	0.163229	-3.64957
CATIP-AS1	0.612091	-1.78173	2.35501	0.0241971	0.163425	-3.35984
GLCCI1	-0.306347	3.53418	-2.3544	0.0242315	0.16357	-3.60104
SDR42E1	-0.310454	1.38086	-2.35431	0.0242362	0.16357	-3.39936
ECHDC1	-0.277169	3.92543	-2.35399	0.0242542	0.163633	-3.62935
ZNF821	-0.29114	1.54594	-2.35351	0.0242815	0.163709	-3.41564
ARHGAP17	-0.228328	4.88647	-2.35331	0.0242926	0.163709	-3.66704
SUZ12	-0.310095	4.35518	-2.35327	0.0242948	0.163709	-3.65185
DUSP16	-0.260493	4.2079	-2.35317	0.0243006	0.163709	-3.64643
AC092999.1	0.634527	-1.84046	2.351	0.0244231	0.164475	-3.37007
ACTL10	0.395511	0.0705394	2.35082	0.0244331	0.164483	-3.32676
KMT2C	-0.314659	5.41926	-2.35041	0.0244562	0.164569	-3.67417
ZRSR2P1	1.83992	-2.36292	2.35028	0.0244635	0.164569	-3.41535
CHCHD5	0.20543	2.51729	2.3494	0.0245133	0.164659	-3.52356
AL138995.1	0.519702	-0.972138	2.34923	0.0245233	0.164659	-3.32627
ELMOD2	-0.319307	3.23124	-2.34919	0.0245252	0.164659	-3.58618
NBPF9	-0.237632	4.94954	-2.34894	0.0245398	0.164659	-3.67649
DNAJC5	0.197559	6.85974	2.34893	0.0245403	0.164659	-3.64536
AC010173.1	0.527586	-1.45298	2.34876	0.0245496	0.164659	-3.34764
MON2	-0.234788	4.36041	-2.34869	0.0245535	0.164659	-3.66213
ELK3	-0.229903	4.34157	-2.34866	0.0245553	0.164659	-3.66152
ZNF831	-0.299195	3.81478	-2.34865	0.0245561	0.164659	-3.63273
ITPRIP	0.288798	6.30778	2.34807	0.0245891	0.164787	-3.66401
SCP2	-0.21891	4.63673	-2.348	0.0245928	0.164787	-3.67274
NDUFC2-KCTD14	1.52534	-1.41863	2.34769	0.0246107	0.164848	-3.34757
AL731557.1	0.720881	-0.0741145	2.34725	0.0246356	0.164911	-3.32874
MVP	0.21496	7.90519	2.34721	0.0246378	0.164911	-3.61217
MRPL35	-0.232759	2.73489	-2.34658	0.0246737	0.165068	-3.54605
FAM168B	-0.16158	5.43907	-2.34649	0.024679	0.165068	-3.68275
MMP24OS	0.285084	4.59942	2.34574	0.0247217	0.16527	-3.6793
MCM2	-0.350843	2.21988	-2.34565	0.0247268	0.16527	-3.495
TDG	-0.172574	3.58322	-2.34522	0.0247516	0.165319	-3.62464
TP53BP2	-0.210104	3.9707	-2.34521	0.0247518	0.165319	-3.65019
PTPRVP	0.403991	-0.921465	2.34497	0.024766	0.165326	-3.33175
Z83843.1	-0.437348	1.60325	-2.34481	0.0247747	0.165326	-3.43512
RCAN3	-0.310571	5.31959	-2.34473	0.0247795	0.165326	-3.68589
DLAT	-0.273395	2.82458	-2.34457	0.0247887	0.165329	-3.55819
ERMARD	-0.283726	2.49927	-2.34408	0.0248166	0.16536	-3.52718
AP4B1	-0.164678	4.07411	-2.34391	0.0248263	0.16536	-3.65927
HMG20A	-0.233539	3.64482	-2.34372	0.0248377	0.16536	-3.63144
YEATS4	-0.382336	1.39222	-2.34367	0.0248403	0.16536	-3.41971
GPBP1	-0.260317	5.47516	-2.34367	0.0248404	0.16536	-3.68755
AC010503.4	0.480301	-0.568887	2.34356	0.0248465	0.16536	-3.329
ASCC3	-0.255565	3.4367	-2.34324	0.024865	0.165425	-3.61615
ABCD3	-0.273844	3.13791	-2.34303	0.0248773	0.165447	-3.59059
TTC37	-0.259564	4.35519	-2.3414	0.0249711	0.165979	-3.67619
EFCAB14	-0.150087	5.87193	-2.34119	0.0249833	0.165979	-3.68749
LIMD2	0.184045	8.21322	2.34118	0.0249839	0.165979	-3.61298
ENPP1	0.485616	-0.568687	2.34094	0.0249973	0.165986	-3.33332
HEATR6	-0.324215	2.39562	-2.34085	0.0250027	0.165986	-3.52254
UBE2N	-0.220679	4.45004	-2.34058	0.025018	0.166023	-3.68176
NIFK	-0.324587	2.44673	-2.34033	0.0250328	0.166023	-3.52882
MED13	-0.289633	4.86101	-2.34029	0.0250349	0.166023	-3.69195
ALG10B	-0.289175	2.56358	-2.33991	0.0250568	0.166109	-3.5417
CCDC25	-0.248442	2.66894	-2.33941	0.0250861	0.166244	-3.5536
ZBTB39	-0.287999	2.18354	-2.33883	0.0251192	0.166405	-3.5053
RAB14	-0.188709	5.6926	-2.33857	0.0251344	0.166446	-3.69557
DIP2A	-0.245845	5.0488	-2.3382	0.0251558	0.166529	-3.69871
SMTNL1	0.890275	-0.171321	2.33802	0.0251663	0.166539	-3.34221
LINC00886	-0.487967	-0.549506	-2.33758	0.0251923	0.166601	-3.33902
WASHC4	-0.399074	5.4634	-2.33749	0.0251974	0.166601	-3.69903
PRAF2	0.245668	3.76304	2.33724	0.0252119	0.166601	-3.65672
AC087564.1	0.512191	-0.283301	2.33713	0.0252185	0.166601	-3.34161
TNFRSF17	-1.07499	-0.927016	-2.33666	0.0252457	0.166601	-3.34957
SMG1P1	-0.456824	2.83856	-2.33654	0.0252527	0.166601	-3.57282
ATG2A	0.328205	5.97915	2.3365	0.0252551	0.166601	-3.69537
MITD1	-0.211431	3.54419	-2.33627	0.0252683	0.166601	-3.63894
TES	-0.210238	5.6764	-2.33622	0.0252709	0.166601	-3.70035
AL442003.1	-0.453839	0.462314	-2.33622	0.025271	0.166601	-3.36633
NRN1	1.08054	-1.15168	2.33608	0.0252792	0.166601	-3.35283
ITGAE	-0.208779	2.09265	-2.33585	0.0252926	0.166601	-3.50275
POLK	-0.362508	3.02264	-2.33579	0.0252964	0.166601	-3.59271
TMED5	-0.282674	5.11169	-2.33566	0.025304	0.166601	-3.70384
LINC01237	-0.533318	-1.10223	-2.33557	0.0253093	0.166601	-3.35424
CCT4	-0.198109	5.18885	-2.33536	0.0253211	0.16662	-3.70537
ADPRHL2	0.170317	4.23857	2.33503	0.0253407	0.166691	-3.68736
INVS	-0.225485	2.02879	-2.33484	0.0253518	0.166704	-3.4982
HOOK1	-0.564511	0.848818	-2.33462	0.0253644	0.166729	-3.39085
ATF2	-0.329053	3.99891	-2.33387	0.0254084	0.166959	-3.67262
MSRB1	0.376682	7.72681	2.33295	0.0254627	0.167123	-3.64653
AC093726.1	-0.863633	-1.1955	-2.33275	0.0254742	0.167123	-3.36492
HSP90AA1	-0.339033	6.84343	-2.33273	0.0254756	0.167123	-3.67768
PSMB3	0.278001	6.00906	2.33269	0.0254779	0.167123	-3.70223
RTN4IP1	-0.33505	1.05345	-2.33266	0.0254792	0.167123	-3.41192
MBTPS1	-0.198865	5.48126	-2.33237	0.0254965	0.167123	-3.71025
PILRA	0.308633	6.99143	2.33203	0.0255162	0.167123	-3.67431
ARMCX3	-0.237674	3.35808	-2.33198	0.0255195	0.167123	-3.63192
AC105233.5	-0.359845	0.331222	-2.33196	0.0255205	0.167123	-3.36826
ZKSCAN8	-0.268376	3.8015	-2.33182	0.025529	0.167123	-3.66548
PMM1	0.191145	3.05876	2.33177	0.0255317	0.167123	-3.61023
AL139042.1	1.35062	-1.2618	2.33161	0.0255415	0.167128	-3.3646
PLEKHM1	0.20665	6.00059	2.33144	0.025551	0.167132	-3.70484
AC012615.1	-0.381613	0.970261	-2.3311	0.0255713	0.167196	-3.40797
SOCS4	-0.300718	3.24671	-2.33097	0.0255786	0.167196	-3.62333
GPCPD1	-0.25584	6.28353	-2.33078	0.0255899	0.167211	-3.69837
ZNF711	-0.719931	-1.00438	-2.32975	0.0256508	0.167532	-3.3613
TPCN2	0.213984	4.46902	2.32965	0.0256569	0.167532	-3.70711
FBP1	0.252774	3.68246	2.32909	0.0256896	0.167647	-3.66733
PANK1	-0.376604	-0.325157	-2.32905	0.0256924	0.167647	-3.35392
DHX29	-0.22094	3.30878	-2.32855	0.0257216	0.167762	-3.63507
ANKRD49	-0.414294	2.94723	-2.32844	0.025728	0.167762	-3.59931
ARHGEF9	-0.199503	3.09522	-2.32799	0.0257552	0.167764	-3.61756
MAU2	0.151348	6.19392	2.32781	0.0257659	0.167764	-3.70722
CORO1A	0.211805	9.98911	2.32777	0.0257679	0.167764	-3.57545
AC120057.3	0.467259	1.81235	2.32756	0.0257808	0.167764	-3.49515
RNF122	0.259171	3.68856	2.3273	0.0257958	0.167764	-3.67124
PRPF40A	-0.240511	5.40246	-2.32718	0.0258029	0.167764	-3.72088
MAPK6	-0.34153	2.49519	-2.32712	0.0258067	0.167764	-3.55828
SLC12A4	0.168258	3.78974	2.32705	0.0258105	0.167764	-3.67818
ZNF419	-0.21693	2.68288	-2.32702	0.0258128	0.167764	-3.57939
CUX1	0.163548	5.58789	2.32693	0.0258181	0.167764	-3.72121
SH3BP2	0.160993	7.43953	2.32634	0.0258529	0.167902	-3.66997
DOCK9	-0.342393	3.69449	-2.32627	0.0258573	0.167902	-3.66782
TMF1	-0.290862	4.76746	-2.32601	0.0258726	0.167943	-3.71858
ABHD11	0.261495	2.37866	2.32569	0.0258918	0.168009	-3.55556
SGCB	-0.479483	0.676549	-2.32543	0.0259071	0.16805	-3.39801
AL135818.1	0.254783	1.92911	2.32478	0.0259462	0.168238	-3.51141
GPR108	0.195712	5.54807	2.32457	0.0259583	0.168238	-3.72643
IL10RB	0.234017	6.17806	2.32437	0.0259706	0.168238	-3.71448
SLC15A3	0.268325	5.88403	2.32434	0.0259721	0.168238	-3.72146
KCTD21	0.201755	3.52567	2.32353	0.0260209	0.168478	-3.6662
LINC01001	0.399463	7.52699	2.32342	0.0260271	0.168478	-3.6724
GSPT2	-0.254983	1.85686	-2.323	0.0260522	0.168537	-3.50324
AC007728.2	0.206796	1.8297	2.32295	0.0260555	0.168537	-3.50449
AC073585.1	-0.505457	-1.69302	-2.32282	0.0260634	0.168537	-3.40539
BBX	-0.178871	4.55367	-2.32224	0.0260981	0.168628	-3.72186
STRN4	0.184738	6.13031	2.32192	0.0261171	0.168628	-3.7205
ZNF232	-0.268877	1.25887	-2.32191	0.026118	0.168628	-3.44943
CPTP	0.239169	3.73632	2.32184	0.026122	0.168628	-3.68526
GCOM1	0.688812	-0.144369	2.32175	0.0261273	0.168628	-3.37054
MTCL1	-0.78896	-1.59592	-2.32156	0.0261389	0.168628	-3.40254
ATPAF1	-0.161379	3.36004	-2.32153	0.0261405	0.168628	-3.65362
RAB39B	-0.252728	2.00041	-2.32123	0.0261584	0.168685	-3.52074
NMT2	-0.240678	3.58859	-2.3205	0.0262027	0.168911	-3.67291
GSN-AS1	0.407416	-0.0635247	2.32035	0.0262116	0.168911	-3.3751
CHN2	-0.258066	1.95101	-2.3201	0.0262268	0.168951	-3.51722
FNTA	-0.163752	5.0224	-2.31971	0.0262501	0.169039	-3.7357
HEBP1	0.302481	3.75197	2.31951	0.0262622	0.169039	-3.6911
PPM1B	-0.260729	4.91943	-2.31934	0.0262725	0.169039	-3.73457
FHOD1	0.165745	4.86037	2.31922	0.0262798	0.169039	-3.73671
RPS6KA1	0.234011	7.82641	2.31908	0.0262879	0.169039	-3.67024
CEP57	-0.342489	3.75694	-2.31891	0.0262984	0.169039	-3.68683
MSL2	-0.175275	5.54306	-2.31869	0.0263119	0.169039	-3.73688
APMAP	0.359933	7.37362	2.31867	0.0263129	0.169039	-3.68724
BLOC1S2	-0.312534	3.22916	-2.3175	0.0263837	0.169436	-3.64821
LYPLA2	0.18061	5.28035	2.31714	0.0264057	0.169504	-3.74309
ELOVL1	0.161956	5.32722	2.31703	0.0264125	0.169504	-3.7431
GPR150	0.484897	-1.67645	2.31682	0.0264253	0.169528	-3.40829
AP5M1	-0.226792	4.03425	-2.3166	0.0264382	0.169551	-3.7101
PIK3C2A	-0.331788	3.57249	-2.3164	0.0264506	0.169551	-3.67804
RASGRP1	-0.363771	4.78096	-2.31631	0.026456	0.169551	-3.73732
ZNF45	-0.266901	2.42356	-2.3156	0.0264989	0.169679	-3.57414
HSF2	-0.306247	2.13014	-2.31555	0.0265021	0.169679	-3.54422
RHBDD1	-0.209694	3.1271	-2.31553	0.0265033	0.169679	-3.64458
ADGRD1	-0.45063	0.918845	-2.31536	0.0265135	0.169686	-3.43249
CXCR1	0.393293	9.05055	2.31448	0.0265671	0.169781	-3.63469
CD2AP	-0.43845	3.11363	-2.31426	0.0265809	0.169781	-3.64168
MAPKAPK5	-0.192209	4.01576	-2.31424	0.0265821	0.169781	-3.71413
ABCB1	-0.363772	2.35144	-2.31414	0.0265881	0.169781	-3.56894
EIF4E	-0.17957	3.87852	-2.31403	0.0265949	0.169781	-3.70661
LRRC25	0.250888	7.27917	2.31401	0.0265959	0.169781	-3.69979
BCRP2	0.570671	0.430651	2.31386	0.0266055	0.169781	-3.40825
PRKCE	-0.354392	1.65533	-2.31383	0.0266072	0.169781	-3.49987
RPF2	-0.311742	1.56737	-2.31378	0.02661	0.169781	-3.49199
COX6B2	0.57406	-1.54497	2.31325	0.0266424	0.169929	-3.40579
WIPF2	0.185811	6.01737	2.31274	0.0266738	0.170072	-3.74136
SUCO	-0.339434	3.43693	-2.3123	0.0267004	0.170136	-3.67531
CAMK2G	0.214311	6.61607	2.3119	0.0267253	0.170136	-3.72631
AKAP9	-0.181528	5.0556	-2.31186	0.0267275	0.170136	-3.75137
REEP3	-0.26446	3.20746	-2.31183	0.0267293	0.170136	-3.65775
TAF9	-0.371284	2.28596	-2.31183	0.0267294	0.170136	-3.56618
PGAM1	0.190585	7.14724	2.31089	0.0267868	0.170443	-3.71056
AGMO	0.685948	-1.93813	2.31001	0.0268414	0.170702	-3.43585
FGFR1OP2	-0.295446	4.71493	-2.30986	0.0268503	0.170702	-3.74937
RBM41	-0.233938	1.48734	-2.30966	0.026863	0.170702	-3.49267
IKZF2	-0.463574	2.60799	-2.30953	0.0268708	0.170702	-3.60187
DMXL2	-0.350083	5.32291	-2.30938	0.0268799	0.170702	-3.75556
IGHV1-18	-0.857697	0.642226	-2.30934	0.0268822	0.170702	-3.42073
CYB5A	-0.265592	2.53704	-2.30887	0.0269113	0.170828	-3.59923
NUDT18	0.259151	2.80463	2.30863	0.0269264	0.17086	-3.63141
NFIC	0.220616	4.89408	2.30849	0.0269345	0.17086	-3.75847
SHROOM4	0.711721	-1.4697	2.3082	0.0269525	0.170915	-3.40916
AC108134.1	0.48159	0.880857	2.30806	0.0269615	0.170915	-3.44826
ZNF547	-0.513388	-0.173736	-2.30786	0.0269738	0.170934	-3.39162
AVEN	-0.225907	1.32189	-2.30737	0.0270043	0.171039	-3.48237
THEMIS	-0.355742	3.72124	-2.30728	0.0270099	0.171039	-3.7067
ARHGAP27	0.202208	7.76024	2.30715	0.0270177	0.171039	-3.69596
MXD3	0.292611	4.45236	2.30656	0.0270543	0.171156	-3.75234
TBL1XR1	-0.256585	5.44433	-2.30655	0.0270546	0.171156	-3.76122
YIPF3	0.247709	6.28121	2.30626	0.0270728	0.171213	-3.74733
CTDSPL	0.611738	2.40542	2.3059	0.0270949	0.171295	-3.5972
MMP11	-0.542946	-0.106884	-2.30563	0.0271121	0.171306	-3.3966
VPS39	0.11892	6.01639	2.30558	0.0271149	0.171306	-3.75537
FHL3	0.406971	4.37793	2.30502	0.02715	0.171339	-3.75297
METAP2	-0.256953	3.80322	-2.30501	0.0271502	0.171339	-3.71849
UNC93B1	0.231338	6.22478	2.30499	0.0271519	0.171339	-3.75138
DEDD2	0.225784	6.27385	2.30491	0.0271567	0.171339	-3.75018
PLD4	-0.367198	3.20231	-2.30442	0.0271871	0.171432	-3.67
ZNF383	-0.151494	2.83559	-2.30438	0.0271899	0.171432	-3.63913
GEMIN5	-0.288808	2.70469	-2.30421	0.0272005	0.171433	-3.62479
PTPRO	-0.503116	1.47462	-2.30408	0.0272083	0.171433	-3.49784
ABHD16A	0.159969	5.05206	2.30387	0.0272215	0.171458	-3.76883
SELL	0.338801	10.0446	2.30367	0.0272339	0.171478	-3.61974
ACSS2	0.188977	4.46735	2.30308	0.0272709	0.171653	-3.7593
AC136475.9	0.907295	-0.0515204	2.3027	0.0272946	0.171745	-3.40572
AC127459.2	0.650627	-1.50767	2.30217	0.0273274	0.171783	-3.42014
SPIN1	-0.297886	3.28003	-2.30192	0.0273434	0.171783	-3.6829
HDAC3	0.123112	4.79398	2.30183	0.0273486	0.171783	-3.76973
SMARCC1	-0.182555	5.23441	-2.3016	0.0273631	0.171783	-3.77215
CTNNB1	-0.143524	6.15134	-2.30153	0.0273674	0.171783	-3.75961
GOLGA6L5P	-0.909845	-0.508984	-2.3015	0.0273692	0.171783	-3.39804
FBXO10	-0.322372	1.55358	-2.30143	0.0273736	0.171783	-3.51357
NAPB	-0.224116	2.45989	-2.30142	0.0273742	0.171783	-3.60566
FER	-0.283734	1.61438	-2.30098	0.0274019	0.171891	-3.52051
AC008555.2	-0.323406	2.09664	-2.30086	0.0274098	0.171891	-3.56848
IDI1	-0.303471	3.86539	-2.29975	0.0274793	0.172268	-3.73191
RO60	-0.217897	4.23261	-2.29901	0.0275259	0.172376	-3.75479
NOL11	-0.229062	3.69276	-2.29895	0.0275298	0.172376	-3.72269
DMAC2	0.165859	3.67907	2.29879	0.0275396	0.172376	-3.72588
TRG-AS1	-0.276011	3.62305	-2.29868	0.0275468	0.172376	-3.71754
PGAP2	0.160351	3.10519	2.29866	0.0275479	0.172376	-3.67864
FAM89B	0.219009	5.28667	2.29857	0.0275534	0.172376	-3.77971
XRCC1	0.193788	4.15966	2.29845	0.027561	0.172376	-3.75586
AL031777.3	0.465316	1.49484	2.29815	0.02758	0.172437	-3.51918
FAM41C	-0.495607	-0.460631	-2.29782	0.0276005	0.172508	-3.40418
OR52K3P	0.405612	3.59926	2.29704	0.0276498	0.172758	-3.72439
DAPK2	0.390438	5.47587	2.29667	0.0276731	0.172846	-3.78239
TSC22D2	-0.23314	3.41924	-2.29635	0.027694	0.172918	-3.70643
AC119403.1	-0.593475	-0.703631	-2.29611	0.0277087	0.172953	-3.40752
AL035587.1	0.246829	2.15489	2.29574	0.0277324	0.173021	-3.58939
MGLL	0.52692	3.21269	2.29565	0.0277381	0.173021	-3.69574
AC131009.4	0.414579	0.583478	2.29531	0.0277595	0.173096	-3.45016
RHNO1	-0.231573	2.32232	-2.29494	0.0277832	0.173181	-3.6039
ADGRG3	0.394828	7.22018	2.29479	0.0277927	0.173181	-3.73931
ZNF524	0.226901	3.52382	2.2946	0.0278045	0.173181	-3.72284
CETP	0.352271	1.49456	2.29451	0.0278102	0.173181	-3.52566
MRPL3	-0.385375	2.81312	-2.29416	0.0278329	0.173265	-3.65335
CNNM4	-0.221246	2.69084	-2.29377	0.0278574	0.17336	-3.64418
TAPBP	0.18459	7.96059	2.29306	0.0279029	0.173585	-3.71607
C6orf120	-0.261371	3.32745	-2.2928	0.0279192	0.173629	-3.70522
AMDHD1	0.334393	0.734851	2.29227	0.0279528	0.173734	-3.46563
SUN1	-0.275088	4.41302	-2.29211	0.0279631	0.173734	-3.77522
MEGF8	-0.21501	2.74939	-2.2921	0.027964	0.173734	-3.65347
CYB561A3	-0.201984	5.5494	-2.29167	0.0279911	0.173844	-3.78978
SPINT1	0.366181	3.70303	2.29133	0.0280131	0.173885	-3.74305
NAB1	-0.387712	3.73832	-2.2912	0.0280216	0.173885	-3.73831
PAICS	-0.162049	3.53597	-2.29091	0.0280399	0.173885	-3.72737
MRPS31P5	-0.294347	1.74933	-2.2909	0.0280406	0.173885	-3.55221
RWDD4	-0.195493	2.44334	-2.29084	0.0280441	0.173885	-3.62467
CLCF1	-0.310054	1.36146	-2.29014	0.0280893	0.174107	-3.51678
MYO9B	0.180062	7.85048	2.2899	0.0281044	0.174137	-3.72621
ORC5	-0.23211	2.08585	-2.28974	0.0281146	0.174137	-3.58962
PFN1P2	-0.409301	1.53455	-2.2894	0.0281365	0.174137	-3.5326
SERPINB9P1	-0.408454	2.99211	-2.28937	0.0281386	0.174137	-3.67959
INPP5D	0.20033	7.60652	2.28921	0.0281486	0.174137	-3.73643
FNBP4	-0.24278	5.36372	-2.28919	0.02815	0.174137	-3.79578
BCAP31	0.208307	6.59093	2.2888	0.0281753	0.174208	-3.77229
PRKACA	0.253225	6.54078	2.28872	0.0281802	0.174208	-3.77399
PLCE1	-0.279928	1.25044	-2.28821	0.0282133	0.174355	-3.51056
ERAP1	-0.254307	5.35876	-2.28761	0.0282521	0.174537	-3.79883
NIP7	-0.154221	3.18236	-2.28733	0.02827	0.17459	-3.70445
AL117344.2	-0.422541	-0.807238	-2.28682	0.0283029	0.174689	-3.42299
ST6GAL2	0.603049	-1.66574	2.28662	0.0283154	0.174689	-3.45145
ZNF572	-0.465876	-0.878767	-2.28658	0.0283183	0.174689	-3.42458
PINX1	-0.241813	1.67044	-2.2865	0.0283233	0.174689	-3.55329
IGKV1-17	-0.728814	-0.0276516	-2.28631	0.0283358	0.174708	-3.43056
RBBP6	-0.128296	5.22944	-2.28563	0.0283796	0.17492	-3.80374
PRKCI	-0.319304	2.55911	-2.28541	0.0283941	0.174952	-3.6452
PLPPR2	0.369963	6.26895	2.28509	0.0284145	0.174977	-3.78906
GDF11	-0.228914	2.88042	-2.28506	0.0284169	0.174977	-3.67975
RANBP3	0.119673	5.36412	2.28448	0.0284544	0.17508	-3.80668
LMO7	-0.336759	2.18139	-2.28446	0.0284554	0.17508	-3.60724
METTL3	-0.168581	4.28859	-2.2843	0.0284657	0.17508	-3.78655
GPRASP1	-0.362093	3.21788	-2.28416	0.0284749	0.17508	-3.71073
ANKRD36C	-0.331107	1.92291	-2.28406	0.0284812	0.17508	-3.58209
UNC119	0.237167	6.0628	2.28393	0.0284898	0.17508	-3.79673
AC011462.5	0.305117	0.791263	2.2836	0.028511	0.175141	-3.48504
PLEKHO2	0.253129	7.35661	2.28349	0.0285185	0.175141	-3.75651
ZFYVE9	-0.355587	0.489353	-2.28321	0.0285364	0.175193	-3.46198
C1GALT1	-0.352713	3.97688	-2.28273	0.0285678	0.175281	-3.77111
CRTC2	0.164439	5.68447	2.28271	0.0285694	0.175281	-3.80672
PTBP2	-0.287055	2.16619	-2.28248	0.0285843	0.175314	-3.61041
ARAF	0.194518	5.68248	2.28228	0.0285972	0.175336	-3.80763
MTG2	0.163224	4.66735	2.28196	0.0286183	0.175408	-3.80619
ADRM1	0.164386	5.24954	2.28103	0.0286786	0.17572	-3.81399
NDOR1	0.161872	3.81039	2.28064	0.028704	0.175741	-3.77023
PPP1CB	-0.262978	6.45987	-2.28052	0.0287122	0.175741	-3.79201
GRPEL2	-0.33989	2.61699	-2.28049	0.0287141	0.175741	-3.65988
LSM8	-0.305529	3.8583	-2.2804	0.0287197	0.175741	-3.76915
C11orf65	-0.52938	-1.55756	-2.27999	0.028747	0.17583	-3.45916
AL139353.2	-0.770116	-1.54245	-2.27979	0.0287595	0.17583	-3.46082
NRIP1	-0.409905	2.85604	-2.27957	0.0287741	0.17583	-3.68411
AUTS2	-0.34108	2.68457	-2.27948	0.0287802	0.17583	-3.66989
NIPAL4	-0.698538	-1.61605	-2.27946	0.0287812	0.17583	-3.46467
BRI3BP	-0.183938	4.01206	-2.27859	0.0288384	0.176082	-3.78357
CCDC159	0.234332	4.11734	2.27839	0.0288514	0.176082	-3.79302
C10orf88	-0.253972	1.44818	-2.27828	0.0288591	0.176082	-3.54656
GUSBP1	-0.320696	0.820807	-2.27816	0.028867	0.176082	-3.49319
LINC02043	0.326424	1.61712	2.27812	0.0288696	0.176082	-3.56787
AC090772.4	-0.490715	-0.940851	-2.2777	0.0288971	0.176192	-3.4396
MACF1	-0.267443	6.42757	-2.27723	0.0289276	0.176313	-3.79932
BBS1	-0.419013	2.17642	-2.27711	0.0289358	0.176313	-3.621
ZNF438	0.292335	3.71998	2.27652	0.0289744	0.176465	-3.77259
AC093323.3	0.611809	-1.73902	2.27644	0.0289796	0.176465	-3.47024
NPAT	-0.2442	4.09321	-2.27574	0.029026	0.176689	-3.79278
TMEM179B	0.155972	4.04607	2.2756	0.0290353	0.176689	-3.79423
CARD6	0.268443	4.12152	2.27531	0.0290545	0.176708	-3.79929
LINC01148	0.50373	-1.4941	2.27527	0.0290573	0.176708	-3.45918
DHX35	-0.19969	2.45566	-2.27467	0.0290966	0.176889	-3.6566
OTULIN	-0.174147	3.99416	-2.2741	0.0291348	0.176998	-3.79125
CASP6	-0.172368	2.21793	-2.27403	0.0291394	0.176998	-3.63302
TCAF1	-0.333549	2.76096	-2.27383	0.0291523	0.176998	-3.6878
EMB	-0.213317	6.46928	-2.27376	0.0291573	0.176998	-3.80496
ADAMTSL4-AS1	0.386989	2.78769	2.27369	0.0291619	0.176998	-3.6971
SLC44A5	-1.35437	-1.94618	-2.27329	0.0291883	0.177095	-3.49873
MIIP	0.184516	4.75412	2.27316	0.0291969	0.177095	-3.8253
KCNJ15	0.374301	7.17115	2.27275	0.029224	0.177202	-3.78382
ROPN1L	0.420227	2.89395	2.27234	0.0292512	0.17731	-3.71026
PRNP	-0.248158	4.57952	-2.27185	0.0292843	0.177368	-3.82062
TRAF3IP1	-0.210043	1.69364	-2.2718	0.0292875	0.177368	-3.58318
STK19	0.191034	3.31032	2.27152	0.0293063	0.177368	-3.74949
LRTOMT	0.219167	1.71251	2.27149	0.029308	0.177368	-3.58914
RNPC3	-0.261073	3.97345	-2.27123	0.029325	0.177368	-3.79448
SENP1	-0.209909	3.18144	-2.27122	0.0293258	0.177368	-3.73457
CHST10	-0.280932	0.488462	-2.2712	0.0293272	0.177368	-3.48337
LSM14A	-0.148149	5.92394	-2.27037	0.0293823	0.177644	-3.82557
PF4	0.772019	4.71367	2.26926	0.0294569	0.178002	-3.83227
UCHL5	-0.250673	3.1367	-2.26909	0.0294683	0.178002	-3.7341
AMDHD2	0.164841	4.38344	2.26897	0.0294763	0.178002	-3.82278
CRAMP1	-0.192387	3.89142	-2.26892	0.0294797	0.178002	-3.79487
KBTBD6	-0.199484	2.26903	-2.26821	0.0295271	0.178215	-3.64929
CASTOR3	0.20855	3.20945	2.26801	0.0295408	0.178215	-3.7475
BTN2A2	-0.223199	3.76499	-2.26796	0.0295436	0.178215	-3.78788
MSMO1	-0.229568	2.3828	-2.26729	0.0295887	0.178222	-3.66244
PLAUR	0.296688	5.85827	2.26718	0.0295959	0.178222	-3.83395
AGK	-0.170384	3.81936	-2.26703	0.0296064	0.178222	-3.79415
PSMB8	0.189279	6.72661	2.26684	0.0296189	0.178222	-3.81057
JDP2	0.295948	4.88368	2.26678	0.029623	0.178222	-3.8401
PPTC7	-0.283586	5.23809	-2.26676	0.0296243	0.178222	-3.83949
NFKBIB	0.158313	4.17922	2.2667	0.0296286	0.178222	-3.81838
TRIAP1	-0.387805	1.27268	-2.26665	0.0296316	0.178222	-3.55017
TK1	0.370638	0.703908	2.26647	0.0296438	0.178222	-3.50933
TBC1D4	-0.410811	4.25621	-2.26637	0.0296507	0.178222	-3.8168
C22orf46	-0.21175	2.92193	-2.26629	0.0296558	0.178222	-3.71987
AC112484.3	0.479362	-1.00559	2.26616	0.0296651	0.178222	-3.45742
RAB32	0.256189	4.33332	2.26592	0.0296808	0.178222	-3.82715
AC092724.1	0.530406	-0.347351	2.2659	0.0296822	0.178222	-3.45921
ATOX1	0.177119	2.75682	2.26582	0.0296878	0.178222	-3.70798
RPP25L	0.16627	2.79519	2.26564	0.0296997	0.178237	-3.71202
IGHV3-21	-0.874785	0.61631	-2.26541	0.0297157	0.178275	-3.49605
DNAJB14	-0.385277	4.43359	-2.26452	0.0297752	0.178575	-3.82829
AC009407.1	0.499169	-1.38857	2.26426	0.0297932	0.178626	-3.47111
WIPI1	0.241376	4.36022	2.26339	0.0298519	0.178853	-3.83306
AP001816.1	0.339922	0.278708	2.26334	0.0298554	0.178853	-3.48755
ITGB4	0.652602	0.715467	2.26315	0.0298683	0.178853	-3.51646
HNRNPH3	-0.146808	6.43875	-2.26313	0.0298694	0.178853	-3.82655
INTS6L	-0.298828	3.83577	-2.26281	0.0298912	0.178922	-3.80169
EGF	0.663118	0.126365	2.26266	0.0299013	0.178922	-3.48126
SLC22A4	0.331162	4.22432	2.26251	0.0299115	0.178922	-3.8293
PDE8A	-0.235444	2.92106	-2.26219	0.0299334	0.178922	-3.72726
PPIAP9	0.359962	0.118542	2.26218	0.0299337	0.178922	-3.48135
FAM83G	-0.257506	2.13267	-2.26211	0.0299384	0.178922	-3.6458
AC098484.4	-0.255837	1.45295	-2.2618	0.0299598	0.178992	-3.57673
AMER1	-0.366264	1.48067	-2.26137	0.0299891	0.179057	-3.57942
RRP15	-0.244453	2.2184	-2.26133	0.0299915	0.179057	-3.65622
ATE1	-0.25668	2.84579	-2.26122	0.0299994	0.179057	-3.72094
GCNT4	-0.475981	2.0967	-2.26068	0.0300357	0.179138	-3.64138
CNPY3	0.231169	7.36224	2.26064	0.0300389	0.179138	-3.80048
CDC7	-0.380453	1.04808	-2.26059	0.0300417	0.179138	-3.54187
R3HDM1	-0.195747	3.39157	-2.25994	0.0300862	0.179303	-3.77516
CRADD	0.205174	1.78565	2.25981	0.0300951	0.179303	-3.61805
LINC00638	-0.44069	-0.386869	-2.25977	0.0300982	0.179303	-3.46714
EXOC3-AS1	0.381836	-0.723714	2.25944	0.0301203	0.179338	-3.46552
DGCR2	0.193823	6.72532	2.2594	0.0301232	0.179338	-3.82499
AP003469.4	-0.235252	1.98407	-2.25896	0.0301534	0.179461	-3.63645
STX10	0.2759	5.94789	2.25835	0.0301951	0.179575	-3.84915
GNB2	0.268294	8.13461	2.25813	0.0302101	0.179575	-3.77689
NPIPB9	-1.09823	0.642901	-2.25805	0.030215	0.179575	-3.50711
MX2	0.314098	7.56646	2.25795	0.0302221	0.179575	-3.79814
MTIF3	-0.207562	3.06693	-2.25782	0.0302314	0.179575	-3.75008
IRF2BP2	-0.217368	5.50632	-2.25774	0.0302368	0.179575	-3.85615
ZNF394	0.102996	5.02444	2.25769	0.0302398	0.179575	-3.85853
ALG13	-0.326355	3.35586	-2.25734	0.0302639	0.179661	-3.77495
RHOU	-0.335691	2.76133	-2.25695	0.0302908	0.179763	-3.71964
BRWD1	-0.27034	4.43094	-2.25648	0.0303227	0.179895	-3.84517
SNRPE	-0.397023	1.39058	-2.25628	0.0303369	0.179923	-3.58015
AC004835.1	0.333589	0.0540926	2.25576	0.0303721	0.18002	-3.48936
PEX1	-0.213302	2.93642	-2.2557	0.0303764	0.18002	-3.74109
CIR1	0.267052	5.74944	2.25562	0.0303823	0.18002	-3.85841
COX10-AS1	-0.259302	2.16152	-2.2552	0.0304111	0.180134	-3.6618
FICD	-0.259643	1.30963	-2.25498	0.0304265	0.180168	-3.576
TRMT2B	-0.166669	3.70386	-2.25463	0.0304499	0.18025	-3.81016
ZFP91	-0.1468	4.99833	-2.25378	0.0305086	0.18054	-3.86448
PAG1	-0.294973	5.53902	-2.25353	0.0305263	0.180581	-3.86356
TPD52L2	0.239379	6.85312	2.2534	0.0305349	0.180581	-3.83228
HDAC10	0.168384	4.89669	2.25325	0.0305457	0.180588	-3.86611
WDR97	0.350751	0.47374	2.2528	0.0305764	0.180712	-3.51758
COX15	-0.131021	4.05763	-2.25239	0.030605	0.180727	-3.83747
GTF2E1	-0.21633	2.88437	-2.25218	0.0306193	0.180727	-3.74235
ZSWIM8	0.158694	6.05896	2.25217	0.0306204	0.180727	-3.8584
PCF11	-0.222279	5.67223	-2.25208	0.0306261	0.180727	-3.86511
TNRC6C-AS1	0.15905	5.34327	2.25207	0.0306272	0.180727	-3.86988
ZFX	-0.270793	4.12197	-2.25191	0.0306379	0.180733	-3.83992
RASA2	-0.325916	4.73878	-2.25118	0.0306891	0.180933	-3.86375
TMEM219	0.186251	4.63143	2.25111	0.0306934	0.180933	-3.86526
CDKN2D	0.2913	6.03451	2.25101	0.030701	0.180933	-3.86132
METTL23	-0.163402	3.12098	-2.25059	0.0307297	0.181046	-3.76905
GVINP1	-0.305453	4.58572	-2.24979	0.0307852	0.181315	-3.8628
ARHGEF7	-0.180115	4.49938	-2.24962	0.0307973	0.181329	-3.86181
POR	0.228122	5.41908	2.24882	0.0308531	0.181574	-3.87581
ZNF330	-0.169781	3.6389	-2.24867	0.0308636	0.181574	-3.81668
AC011287.2	0.615858	-1.68448	2.24861	0.030868	0.181574	-3.50706
CLUAP1	-0.243273	2.76292	-2.24828	0.0308907	0.18165	-3.73791
APTR	0.244019	2.03007	2.24804	0.0309077	0.181693	-3.66553
DNAL1	-0.216496	1.82653	-2.24786	0.0309199	0.181708	-3.64117
ZNF815P	-0.264562	2.17486	-2.24765	0.0309346	0.181737	-3.67715
ARMCX2	-0.420096	0.54568	-2.24751	0.0309446	0.181739	-3.52594
ZNF765	-0.220918	2.46176	-2.24696	0.030983	0.181825	-3.70914
NSMCE4A	-0.228561	3.12269	-2.24689	0.0309877	0.181825	-3.77561
LINC01089	0.17787	4.09947	2.24688	0.0309884	0.181825	-3.85281
PROC	0.425279	-0.226669	2.2457	0.031071	0.18223	-3.49564
ZBTB44	-0.212271	5.17309	-2.24562	0.031077	0.18223	-3.88089
LONRF1	-0.350101	2.75931	-2.24517	0.0311082	0.182246	-3.74087
EEF1E1	-0.586218	-0.181329	-2.24505	0.031117	0.182246	-3.49559
AC239804.1	-0.803363	-2.01704	-2.24504	0.0311173	0.182246	-3.53638
LRRC8D	-0.196882	3.9937	-2.24486	0.0311301	0.182246	-3.84742
DDX47	-0.159584	3.86051	-2.24465	0.0311447	0.182246	-3.84006
SMG1P5	-0.37049	2.39305	-2.24452	0.0311543	0.182246	-3.70404
SH3GL1	0.185202	5.09535	2.24441	0.0311617	0.182246	-3.88488
FASTKD2	-0.199877	3.299	-2.24435	0.031166	0.182246	-3.79675
RTL8C	0.218039	3.34956	2.24412	0.0311826	0.182246	-3.80566
AL161665.1	-1.04246	-0.156728	-2.24408	0.0311855	0.182246	-3.49452
NIPSNAP2	-0.225062	3.58213	-2.24405	0.031187	0.182246	-3.82052
MARCH1	-0.385838	4.67105	-2.24365	0.0312156	0.182317	-3.87598
SPDYE2B	0.570468	-0.806091	2.24353	0.0312241	0.182317	-3.49071
ZNF154	-0.369648	2.22695	-2.24347	0.0312284	0.182317	-3.68928
ZNF606	-0.24644	2.48814	-2.24322	0.0312458	0.182362	-3.71843
TOX	-0.366188	1.91412	-2.24272	0.0312808	0.182474	-3.65765
TAOK1	-0.20294	5.03261	-2.24267	0.0312847	0.182474	-3.88579
PKIG	-0.383274	1.99989	-2.24245	0.0313004	0.182505	-3.66679
DBR1	-0.184111	3.07604	-2.24232	0.0313095	0.182505	-3.7802
DRAM2	-0.249746	3.9676	-2.24165	0.0313568	0.182718	-3.85148
ZNF343	-0.203714	1.85249	-2.24152	0.0313656	0.182718	-3.65534
URB2	-0.315404	1.63516	-2.24132	0.0313803	0.182732	-3.63179
PDCD2	-0.174008	4.02946	-2.24113	0.0313938	0.182732	-3.85695
TARS	-0.200183	4.05127	-2.24108	0.0313972	0.182732	-3.85804
FKTN	-0.325405	2.24691	-2.24058	0.0314325	0.18288	-3.69675
RNF170	-0.191382	2.91983	-2.24025	0.0314557	0.182958	-3.76908
AC068282.2	0.4361	-1.05369	2.23972	0.0314937	0.183009	-3.49893
LILRB2	0.213053	7.17729	2.23955	0.0315056	0.183009	-3.84759
FKBP3	-0.254158	2.94566	-2.23951	0.031508	0.183009	-3.77231
ZSWIM8-AS1	0.429504	0.895631	2.23951	0.0315085	0.183009	-3.57206
STRN	-0.185579	4.49551	-2.23944	0.0315134	0.183009	-3.88119
CPNE3	-0.180547	4.98555	-2.23874	0.0315631	0.183164	-3.89311
AC009690.1	-0.764444	0.70782	-2.23861	0.0315726	0.183164	-3.54928
IMPACT	-0.252872	2.57294	-2.2386	0.031573	0.183164	-3.73581
INPP5K	0.232441	5.69114	2.23839	0.0315884	0.183164	-3.89258
SLC41A2	-0.459705	-1.04055	-2.23837	0.0315892	0.183164	-3.50163
ATAD5	-0.267908	1.41408	-2.238	0.031616	0.183263	-3.6167
UBL7-AS1	-0.419044	0.671904	-2.23775	0.0316333	0.183307	-3.5519
ZNF213	0.184058	3.84287	2.23751	0.031651	0.183315	-3.85551
LRBA	-0.292286	4.02781	-2.23746	0.0316545	0.183315	-3.86259
AC027097.1	-0.238394	2.04672	-2.23718	0.031674	0.183372	-3.68288
TNFRSF1B	0.204925	8.94433	2.23691	0.0316937	0.183417	-3.78733
P2RX4	0.19025	4.15108	2.2368	0.0317014	0.183417	-3.87482
NSMCE3	-0.178969	3.45023	-2.23652	0.0317214	0.183476	-3.82491
LARS	-0.194949	5.06205	-2.23609	0.0317525	0.183599	-3.89876
CCNL1	-0.255703	6.1639	-2.23564	0.0317843	0.183725	-3.88682
DCAF1	-0.260351	3.90674	-2.23537	0.0318035	0.18378	-3.85964
ZNF84	-0.315395	2.8638	-2.2352	0.031816	0.183793	-3.77147
ACER2	-0.411051	-1.12026	-2.23487	0.0318395	0.183793	-3.50856
MYCBP2	-0.248224	5.45174	-2.2348	0.0318443	0.183793	-3.90067
AC016888.1	0.401533	1.39889	2.23471	0.0318514	0.183793	-3.62595
LINC02062	0.547547	-1.46304	2.23466	0.031855	0.183793	-3.51748
FKBP9	0.315921	1.78736	2.23439	0.0318745	0.183801	-3.66566
ABTB1	0.327673	9.05639	2.23436	0.031876	0.183801	-3.78789
RTTN	-0.200495	2.25709	-2.23375	0.0319201	0.183999	-3.7124
AC093157.1	-0.33241	1.77286	-2.23355	0.0319343	0.184024	-3.65997
INO80	-0.180595	4.17715	-2.23341	0.0319446	0.184026	-3.87963
TIGD7	-0.399296	1.31173	-2.23319	0.0319606	0.184062	-3.61366
AC097637.2	0.327901	0.13749	2.23267	0.0319981	0.18414	-3.53221
WDR83OS	0.212981	4.68942	2.23261	0.0320018	0.18414	-3.90239
ATXN10	-0.20733	4.16441	-2.23238	0.0320186	0.18414	-3.88067
PTPN2	-0.20298	4.30265	-2.23232	0.0320227	0.18414	-3.88724
AL671883.2	-1.01009	-1.31425	-2.23231	0.0320234	0.18414	-3.52099
CYLD	-0.192209	6.59192	-2.23207	0.0320414	0.184176	-3.88161
CNGB1	0.365136	0.64522	2.23195	0.0320495	0.184176	-3.56553
FKBP1A	0.225147	7.40653	2.23181	0.0320599	0.184179	-3.85409
MGAT3	-0.387238	1.36249	-2.23152	0.0320806	0.18423	-3.62207
ARHGDIB	0.246512	9.63875	2.23141	0.0320885	0.18423	-3.77193
AC246785.3	-0.81858	-1.82873	-2.23112	0.0321095	0.184263	-3.54545
ARHGEF11	0.259405	5.79317	2.23101	0.0321179	0.184263	-3.90502
NAA50	-0.211372	5.30083	-2.23092	0.0321238	0.184263	-3.90909
PERP	-0.482915	0.299218	-2.23031	0.0321682	0.18444	-3.5416
AL162253.1	0.506632	-0.349792	2.23017	0.0321782	0.18444	-3.51765
PRPS1	-0.144873	4.0949	-2.22998	0.0321923	0.18444	-3.88227
GRSF1	-0.14909	4.75961	-2.22995	0.0321942	0.18444	-3.90686
KRTCAP2	0.195535	4.3774	2.22949	0.0322278	0.184577	-3.8988
PCMTD2	-0.326209	4.62403	-2.22931	0.0322404	0.184592	-3.90308
NOLC1	-0.254949	4.67946	-2.22896	0.0322659	0.184662	-3.90596
AP1S2	-0.410044	5.32956	-2.22887	0.0322724	0.184662	-3.9115
ADAP1	0.224999	5.61627	2.22756	0.0323676	0.185112	-3.91449
AMOT	-0.428476	0.21878	-2.22744	0.0323769	0.185112	-3.54218
SCAF11	-0.187581	6.39604	-2.22738	0.0323808	0.185112	-3.8965
CRBN	-0.311463	4.14506	-2.22723	0.0323916	0.185117	-3.88822
ZNF717	-0.307022	1.02389	-2.22698	0.0324104	0.185118	-3.60017
GPR180	-0.373735	1.52729	-2.22696	0.0324116	0.185118	-3.64674
PDCD10	-0.543952	2.82318	-2.22676	0.0324258	0.185143	-3.77951
SLC48A1	0.264689	3.85292	2.2266	0.032438	0.185156	-3.87748
MTX1	0.26036	5.3283	2.22624	0.0324642	0.185249	-3.9199
AC090825.1	-0.320751	1.95116	-2.22568	0.0325047	0.18529	-3.69381
DLD	-0.190325	3.93841	-2.22551	0.0325171	0.18529	-3.88135
SRPK3	0.37048	-0.0406247	2.22542	0.0325237	0.18529	-3.53611
HLX	0.342432	4.80057	2.22539	0.0325264	0.18529	-3.91876
TADA1	-0.25879	2.07229	-2.22534	0.0325298	0.18529	-3.7072
MRPL32	-0.347926	2.03138	-2.22522	0.0325388	0.18529	-3.70235
LPIN3	0.363677	-0.371467	2.22512	0.0325456	0.18529	-3.52518
THOC5	0.198288	5.168	2.22506	0.0325506	0.18529	-3.92234
DARS2	-0.176747	2.33319	-2.22444	0.0325958	0.185491	-3.73805
DISP1	-0.239171	0.376749	-2.22404	0.0326252	0.185601	-3.55811
SLC9A3R1	0.20417	7.33056	2.22383	0.0326404	0.18561	-3.87206
SEL1L	-0.249732	5.51418	-2.22374	0.0326467	0.18561	-3.92135
ESAM	0.568267	2.2013	2.22342	0.0326703	0.185645	-3.73083
RPS6KB1	-0.227368	3.65171	-2.22339	0.0326726	0.185645	-3.86514
AP3M2	-0.26603	2.8612	-2.2224	0.0327457	0.18599	-3.79578
LAPTM5	0.197596	10.017	2.22229	0.0327533	0.18599	-3.77495
SRP9P1	-0.934344	-0.743843	-2.22196	0.0327778	0.186055	-3.5245
CCM2	0.172125	6.84341	2.22183	0.0327873	0.186055	-3.89309
AL365205.1	0.257021	1.40315	2.22173	0.0327946	0.186055	-3.6493
PJVK	-0.519046	-1.55663	-2.22116	0.0328365	0.186204	-3.54332
RCBTB1	-0.299304	3.46194	-2.22108	0.0328424	0.186204	-3.85323
HDAC2	-0.145045	4.46871	-2.22092	0.0328543	0.186204	-3.91613
ITGA9-AS1	0.365153	0.262496	2.22084	0.0328606	0.186204	-3.5594
CCNT2	-0.375809	4.45011	-2.22037	0.0328948	0.186296	-3.91384
UBE2M	0.219777	4.90379	2.22018	0.0329091	0.186296	-3.92995
KLK10	0.436557	-1.00662	2.22005	0.0329185	0.186296	-3.52828
EI24	-0.143462	3.84823	-2.21996	0.0329255	0.186296	-3.88661
GOLGA5	-0.135909	3.85955	-2.21994	0.0329267	0.186296	-3.8875
LIN37	0.213428	3.11746	2.21964	0.0329489	0.186338	-3.83106
ZFP82	-0.23571	1.77343	-2.2195	0.0329591	0.186338	-3.68678
UBQLN1	-0.200849	5.55853	-2.21931	0.0329732	0.186338	-3.92964
ZNF605	-0.25624	2.25175	-2.21926	0.0329769	0.186338	-3.73852
AC008969.1	-0.222209	2.34802	-2.21917	0.032984	0.186338	-3.74888
DGAT2	0.341965	6.88341	2.21868	0.0330197	0.186483	-3.89763
RUFY3	-0.277155	3.36924	-2.21848	0.0330346	0.186511	-3.85083
ORC3	-0.230539	2.39752	-2.21816	0.0330588	0.186591	-3.756
N4BP3	-0.477727	1.54752	-2.21764	0.033097	0.186726	-3.66334
EFR3A	-0.276539	4.74018	-2.21756	0.0331027	0.186726	-3.92891
AC087500.2	-0.405211	-1.26051	-2.21724	0.0331266	0.186805	-3.53847
TTC32	-0.373077	1.14959	-2.21679	0.0331602	0.186938	-3.62873
DRC7	0.44636	-0.829636	2.2164	0.0331894	0.187008	-3.53305
RAB11B	0.237803	6.01945	2.21635	0.0331927	0.187008	-3.92814
AL390728.4	-0.45096	3.76261	-2.21613	0.0332097	0.187047	-3.88355
ZNF518A	-0.363011	3.72912	-2.21558	0.0332503	0.18722	-3.88351
AC138470.1	0.399327	0.818248	2.21526	0.0332745	0.187299	-3.6084
RSRC1	-0.198818	2.46317	-2.21511	0.0332852	0.187303	-3.76936
AC007292.2	0.291328	-0.51497	2.21463	0.0333214	0.187443	-3.53885
HACD2	-0.295479	3.37861	-2.21451	0.0333301	0.187443	-3.85876
AMMECR1L	-0.178191	3.50573	-2.21416	0.0333565	0.187535	-3.87171
ZNF285	-0.422747	0.168142	-2.21398	0.0333697	0.187553	-3.5625
PARM1	-0.608895	0.0944239	-2.21359	0.033399	0.187653	-3.55778
POLDIP2	0.165137	4.71277	2.21347	0.0334081	0.187653	-3.93935
PNPLA6	0.156071	6.20705	2.21334	0.0334177	0.187653	-3.92902
RCC1	-0.209696	3.05579	-2.21308	0.0334374	0.187707	-3.83316
RAB35	0.167642	5.91994	2.21265	0.0334693	0.187784	-3.9374
GNPAT	-0.140573	3.97571	-2.21263	0.0334711	0.187784	-3.90858
SETD9	-0.571433	-0.647325	-2.21234	0.0334929	0.18785	-3.53974
KCNK7	0.366537	0.710474	2.21185	0.0335293	0.187997	-3.60543
EDNRB-AS1	0.425121	-1.43259	2.21134	0.0335676	0.188156	-3.55036
RPF1	-0.251302	3.05524	-2.21063	0.0336215	0.188335	-3.83753
LOXHD1	0.660181	1.06907	2.21043	0.0336367	0.188335	-3.63896
ZNF530	-0.225542	1.08275	-2.21041	0.0336381	0.188335	-3.63567
AC005261.3	0.439712	-0.248432	2.21038	0.0336399	0.188335	-3.55293
COMMD8	-0.681654	1.43221	-2.20985	0.0336798	0.188502	-3.6625
ENHO	-0.693919	-0.935839	-2.20971	0.0336905	0.188505	-3.5442
NFE4	0.449919	1.96615	2.20935	0.0337178	0.188509	-3.73096
DHFR	-0.196491	3.30046	-2.20923	0.0337272	0.188509	-3.86343
LINC01204	0.526474	-1.47705	2.2092	0.0337292	0.188509	-3.55489
NAPRT	0.238673	5.17298	2.20917	0.0337314	0.188509	-3.9528
DIS3L2	-0.188966	2.92362	-2.20893	0.0337493	0.188526	-3.82858
MYO9A	-0.156742	3.42959	-2.20886	0.0337548	0.188526	-3.876
AC135983.2	-0.352364	2.52605	-2.20869	0.0337675	0.188541	-3.78541
RWDD3	-0.448049	0.781095	-2.20812	0.033811	0.188616	-3.61169
DHRS7	0.240869	6.31879	2.20796	0.0338227	0.188616	-3.93614
CLK1	-0.353818	5.8677	-2.20794	0.0338247	0.188616	-3.94591
LINC00649	-0.307147	3.92033	-2.20769	0.0338433	0.188616	-3.9129
TSPAN32	0.187084	5.14584	2.20767	0.0338449	0.188616	-3.95548
AC004148.1	-0.188224	2.65462	-2.20758	0.0338514	0.188616	-3.80332
NXT2	-0.456793	1.88273	-2.20758	0.0338515	0.188616	-3.71643
SERBP1	-0.166112	6.53813	-2.20728	0.0338747	0.188689	-3.93055
FPR1	0.365335	9.42323	2.20618	0.0339582	0.18899	-3.82711
UFSP2	-0.188541	2.29051	-2.20614	0.0339607	0.18899	-3.76734
MYT1L	0.489881	0.344232	2.20604	0.0339685	0.18899	-3.58972
MAPKAPK3	0.187044	6.43232	2.20603	0.0339692	0.18899	-3.93643
RAB6A	-0.190917	5.65472	-2.20579	0.0339876	0.189036	-3.95426
EDEM1	-0.216216	5.76262	-2.20563	0.0339997	0.189047	-3.95278
VIL1	0.717259	1.33865	2.20524	0.0340297	0.189102	-3.67369
UGCG	-0.287737	3.76084	-2.20523	0.0340299	0.189102	-3.90625
RAB43	0.25597	6.19874	2.20481	0.0340623	0.189226	-3.94552
PRPS2	-0.218617	3.18094	-2.20456	0.0340815	0.189241	-3.86073
LYPLA1	-0.253628	4.37868	-2.20451	0.0340853	0.189241	-3.94281
S100B	-0.899117	0.929508	-2.20359	0.0341548	0.189571	-3.62537
BCS1L	-0.187508	2.78208	-2.20344	0.0341663	0.189577	-3.82443
OLA1	-0.243275	3.44602	-2.20332	0.0341761	0.189577	-3.88669
UBXN7	-0.119536	5.08037	-2.20307	0.0341948	0.189608	-3.96251
ADARB1	-0.271736	3.93764	-2.20294	0.034205	0.189608	-3.92294
KIAA1614	0.3084	0.817058	2.20284	0.0342123	0.189608	-3.62957
SMARCA2	-0.201727	5.98937	-2.20173	0.0342975	0.190024	-3.95583
HIVEP2	-0.292897	4.77171	-2.20141	0.0343221	0.190104	-3.96017
KCNE1B	1.1763	-0.783609	2.20127	0.0343331	0.190109	-3.55667
CALCOCO1	0.163119	6.56646	2.20092	0.0343595	0.190199	-3.94194
TBC1D24	-0.245192	2.38428	-2.20074	0.0343737	0.190221	-3.78673
TMCO1-AS1	0.476853	-0.0225888	2.20045	0.0343956	0.190264	-3.57858
ABR	0.14504	6.56005	2.20037	0.0344018	0.190264	-3.94319
MORF4L2	-0.179931	4.31763	-2.20022	0.0344131	0.19027	-3.94934
AL139423.1	0.414273	0.0619535	2.20002	0.0344289	0.190286	-3.58329
BRI3	0.273324	6.46385	2.19988	0.0344393	0.190286	-3.94712
BAD	0.209192	3.05639	2.19979	0.0344466	0.190286	-3.86235
PROS1	0.629469	0.389799	2.19954	0.0344658	0.190336	-3.6039
TRIM8	0.172058	6.64639	2.19936	0.0344798	0.190357	-3.94233
JPT2	-0.178238	3.66266	-2.19895	0.0345111	0.190409	-3.91279
PARPBP	-0.385621	-0.808687	-2.19874	0.0345271	0.190409	-3.56029
ATG12	-0.198047	4.48734	-2.19874	0.0345272	0.190409	-3.95845
AC103996.2	-0.72558	-1.84033	-2.19871	0.0345299	0.190409	-3.5899
GFM1	-0.222753	3.47953	-2.19843	0.0345511	0.190435	-3.89858
RINT1	-0.214017	2.78843	-2.19838	0.034555	0.190435	-3.83404
WAPL	-0.218769	5.23213	-2.19811	0.0345758	0.190453	-3.97173
DDX10	-0.192543	2.47325	-2.19792	0.0345909	0.190453	-3.80211
ABHD6	-0.253221	1.85232	-2.19779	0.0346009	0.190453	-3.73418
FHAD1	-0.718986	-0.96921	-2.19768	0.034609	0.190453	-3.56271
C5AR2	0.313218	6.69452	2.19768	0.0346093	0.190453	-3.94388
PCMTD1	-0.364062	4.8127	-2.19734	0.0346352	0.190506	-3.96794
PRR7	0.2535	1.72389	2.19713	0.0346517	0.190506	-3.72653
SH3GL1P3	1.7808	-2.71255	2.19709	0.0346544	0.190506	-3.6385
RBM23	0.193937	6.61875	2.19703	0.0346597	0.190506	-3.94764
PDS5B	-0.189201	4.44849	-2.19675	0.0346813	0.190569	-3.96092
TBC1D19	-0.371199	-0.530801	-2.19641	0.0347075	0.190651	-3.56649
TENT4A	-0.19226	3.85943	-2.19629	0.0347168	0.190651	-3.93156
AC027559.1	-0.513742	-1.26428	-2.19504	0.0348134	0.191126	-3.57141
CEP85L	-0.392438	3.54052	-2.19435	0.0348671	0.191365	-3.90852
TMEM40	0.556095	1.56031	2.19399	0.034895	0.191423	-3.71613
HLA-DQA2	-1.16407	3.14169	-2.19395	0.0348983	0.191423	-3.86042
AKT2	0.145579	6.50355	2.19378	0.0349113	0.191438	-3.95742
SERPING1	0.68065	3.35206	2.19309	0.0349658	0.191681	-3.90342
RELCH	-0.289566	4.21549	-2.1928	0.0349884	0.191749	-3.95723
UBR1	-0.258893	3.44834	-2.19213	0.03504	0.191903	-3.90743
BIN3	0.215449	5.1357	2.19209	0.0350436	0.191903	-3.98513
AC097637.1	0.79391	1.96995	2.19204	0.0350474	0.191903	-3.76338
TNXB	0.451559	1.35662	2.19172	0.0350728	0.191986	-3.69925
UBN2	-0.239312	3.61503	-2.19145	0.0350938	0.192016	-3.92248
TNFRSF1A	0.247189	7.96693	2.19129	0.0351059	0.192016	-3.90981
SMAD7	-0.300002	2.91189	-2.19125	0.0351091	0.192016	-3.85889
LINC01067	0.54249	-1.28905	2.1909	0.0351364	0.19209	-3.57639
MAN2B2	0.133163	5.8223	2.19081	0.0351432	0.19209	-3.98084
ZNF706	-0.176693	4.08532	-2.19018	0.0351928	0.192274	-3.95689
IMPAD1	-0.235213	3.91357	-2.19012	0.0351973	0.192274	-3.94616
FBXO11	-0.231006	5.09273	-2.18988	0.0352161	0.19232	-3.98677
CAPNS1	0.244413	6.74485	2.18872	0.0353075	0.192715	-3.95914
TNNT3	0.42788	0.843568	2.1887	0.0353091	0.192715	-3.65673
SIRT7	0.168109	5.74155	2.18831	0.0353401	0.192828	-3.98714
ZNF418	-0.393435	0.901991	-2.188	0.0353642	0.192903	-3.65719
FCF1	-0.147409	4.13137	-2.18741	0.0354106	0.192962	-3.96499
GAK	0.129607	6.4294	2.18731	0.0354184	0.192962	-3.97192
ZC3H15	-0.348652	3.48385	-2.18708	0.0354372	0.192962	-3.91887
DNAH17	0.323511	3.48699	2.18697	0.0354458	0.192962	-3.92555
BORCS6	0.144114	4.09152	2.1869	0.0354508	0.192962	-3.96632
SCAMP1	-0.264416	3.13742	-2.18661	0.0354737	0.192962	-3.88966
AL627309.6	0.428618	6.64016	2.18656	0.0354777	0.192962	-3.96658
AC100830.1	0.424146	-1.39503	2.18648	0.0354845	0.192962	-3.58537
AC112497.2	0.833125	-0.564107	2.18647	0.035485	0.192962	-3.58265
HSP90B1	-0.239836	6.75791	-2.18642	0.0354891	0.192962	-3.96284
ICAM3	0.331965	9.05344	2.18636	0.0354936	0.192962	-3.87794
BSPRY	0.541603	-0.990366	2.18625	0.0355025	0.192962	-3.57951
THAP9-AS1	-0.272468	3.23188	-2.18616	0.0355092	0.192962	-3.89968
MARCH2	0.483384	5.87633	2.18596	0.0355253	0.192993	-3.98912
TTBK2	-0.206964	3.11013	-2.18576	0.0355415	0.193025	-3.88957
GALNT16	0.33461	0.541289	2.18492	0.035608	0.193314	-3.63902
STX1B	0.374889	-0.311245	2.18482	0.0356154	0.193314	-3.59208
FAM92A	-0.378146	1.36159	-2.1843	0.0356567	0.193422	-3.70573
LINC02469	0.320253	0.731042	2.18421	0.0356638	0.193422	-3.655
LEP	0.576887	-0.955492	2.18402	0.0356788	0.193422	-3.58279
FN3K	0.39137	0.71491	2.18401	0.03568	0.193422	-3.65426
PPM1L	-0.281217	2.34785	-2.18384	0.0356931	0.193422	-3.81345
USP37	-0.43179	2.08994	-2.18345	0.0357242	0.193422	-3.78322
NAA25	-0.20661	2.96245	-2.18333	0.0357342	0.193422	-3.87982
FAM160A2	0.173938	5.09931	2.18323	0.0357415	0.193422	-4.0016
ABCC3	0.473484	3.26569	2.18316	0.0357472	0.193422	-3.91433
BCOR	-0.287816	3.79564	-2.18314	0.0357491	0.193422	-3.95075
SERINC2	0.498134	1.05965	2.18301	0.0357592	0.193422	-3.68622
HLA-DQB2	-0.790598	2.71873	-2.18301	0.0357595	0.193422	-3.84481
ZFAND2B	0.182823	4.64684	2.1827	0.0357839	0.193498	-3.99623
SPCS3	-0.153755	5.99668	-2.1825	0.0357999	0.193529	-3.9922
DHX57	-0.194113	3.53372	-2.1817	0.0358635	0.193741	-3.9351
QTRT2	-0.160494	3.59078	-2.18169	0.0358647	0.193741	-3.93993
SH3TC2	0.573113	-0.303492	2.18161	0.0358709	0.193741	-3.5977
YTHDC1	-0.123947	5.84456	-2.18137	0.0358899	0.193741	-3.99759
NEK4	-0.171097	3.53156	-2.18134	0.0358924	0.193741	-3.93565
PIGT	0.139911	4.98117	2.18123	0.0359014	0.193741	-4.0045
DHX34	0.275835	6.29178	2.1806	0.0359516	0.193956	-3.98868
SEC22C	-0.153763	4.03293	-2.17986	0.0360107	0.194219	-3.97377
DFFB	-0.168103	2.7422	-2.17915	0.0360678	0.19447	-3.86551
AFF4	-0.211249	4.68319	-2.17891	0.0360871	0.194518	-4.00154
ZBED1	0.208029	4.31039	2.17812	0.0361505	0.19475	-3.99369
LIN52	-0.198575	1.79322	-2.17791	0.0361668	0.19475	-3.76464
RC3H2	-0.200184	4.66315	-2.17791	0.0361669	0.19475	-4.00305
PPP1R3G	-0.722581	-1.41076	-2.17785	0.0361718	0.19475	-3.60106
SNHG16	0.228402	4.72762	2.17759	0.0361931	0.194809	-4.00792
AF131215.6	-0.287836	0.829301	-2.17679	0.0362573	0.195098	-3.67149
LUZP1	-0.238584	2.92488	-2.17637	0.0362907	0.195222	-3.88875
LINC01993	0.575665	-1.61026	2.17613	0.03631	0.19527	-3.60665
RFK	-0.257375	2.56273	-2.17567	0.0363476	0.195415	-3.85152
AC084871.3	0.460359	0.938309	2.17513	0.0363909	0.195592	-3.68855
CST7	0.519667	6.26966	2.17485	0.0364139	0.195659	-4.00002
PAN2	-0.214927	4.28555	-2.17447	0.036444	0.195763	-3.99608
NEK1	-0.255494	1.86418	-2.17411	0.0364737	0.195763	-3.77876
IFT88	-0.231538	1.6054	-2.17408	0.0364758	0.195763	-3.75105
CDK17	-0.364893	3.88579	-2.17394	0.0364876	0.195763	-3.97252
ITSN2	-0.219138	5.98369	-2.17371	0.0365061	0.195763	-4.00884
SEPTIN2	-0.171923	6.33513	-2.17371	0.0365062	0.195763	-3.99998
AGAP4	-0.196201	3.82463	-2.17364	0.0365115	0.195763	-3.97181
FNDC3A	-0.323146	4.26053	-2.17345	0.036527	0.195763	-3.99542
BRIX1	-0.235819	2.05534	-2.17335	0.0365348	0.195763	-3.80134
SLX4IP	-0.217963	2.20971	-2.17332	0.0365379	0.195763	-3.81802
UNC5CL	-0.203431	1.39682	-2.17262	0.0365942	0.195985	-3.73285
AC110611.1	-0.248732	0.0767464	-2.17254	0.0366007	0.195985	-3.627
ZNF766	-0.153766	3.58524	-2.17242	0.0366108	0.195985	-3.9569
LCMT1-AS2	0.484499	-0.951449	2.17227	0.0366229	0.195993	-3.60057
AC007283.1	0.368761	2.22043	2.17172	0.0366675	0.196176	-3.82714
AC090559.1	0.181565	5.83344	2.17097	0.0367283	0.196276	-4.01812
LINC01513	0.54062	-1.1642	2.17091	0.0367337	0.196276	-3.60379
ZHX1	-0.316429	2.90236	-2.17091	0.0367337	0.196276	-3.8948
LIMA1	-0.216697	2.40751	-2.17056	0.0367618	0.196276	-3.84478
SEPTIN11	-0.250228	3.2237	-2.17055	0.0367631	0.196276	-3.92828
SLC30A7	-0.198522	4.05565	-2.17052	0.0367653	0.196276	-3.99198
CAPZB	0.191724	7.89095	2.17048	0.0367685	0.196276	-3.95161
REV3L	-0.260958	3.52892	-2.17046	0.0367702	0.196276	-3.95455
IFT43	-0.219105	0.829459	-2.17023	0.0367886	0.196318	-3.68389
CHD1	-0.259759	5.02331	-2.16965	0.0368359	0.196468	-4.0242
NFYC	0.17498	5.56796	2.16963	0.0368378	0.196468	-4.02501
CHAC2	-0.515995	-0.648454	-2.16931	0.0368639	0.196552	-3.60662
TMEM87A	-0.134382	4.36231	-2.16882	0.0369042	0.196681	-4.01083
MYO3B-AS1	0.524974	-1.60121	2.16876	0.0369093	0.196681	-3.61671
VSIG10L	0.439184	-0.967307	2.16846	0.0369337	0.196755	-3.60632
B9D2	0.280258	3.15484	2.16832	0.0369448	0.196758	-3.93083
ESCO1	-0.25036	3.512	-2.16729	0.0370293	0.197095	-3.95917
CYB5R3	0.299612	5.73826	2.16718	0.0370383	0.197095	-4.02717
AC068733.3	0.377555	-0.685923	2.16716	0.0370397	0.197095	-3.61052
AL161431.1	0.377299	2.59058	2.16658	0.0370874	0.197251	-3.87715
STAU2	-0.19431	3.31723	-2.16655	0.0370902	0.197251	-3.94454
YIF1B	0.217604	4.28081	2.16642	0.0371007	0.197251	-4.0144
ACTR6	-0.520765	1.6389	-2.16593	0.0371412	0.19741	-3.76507
PARP1	-0.250735	5.81326	-2.16567	0.0371626	0.197468	-4.02723
AC079822.1	0.481605	-1.53391	2.16542	0.0371834	0.197522	-3.61944
SETD3	-0.108492	4.3471	-2.16457	0.0372534	0.197772	-4.01849
LSM3	-0.41752	1.09567	-2.16447	0.0372618	0.197772	-3.71581
ACYP1	-0.283215	0.784715	-2.16446	0.0372622	0.197772	-3.68943
HS3ST2	0.459258	-0.820827	2.16397	0.0373027	0.197882	-3.61377
BX255925.3	0.230188	3.30888	2.16395	0.037304	0.197882	-3.95295
TMEM170A	-0.142767	4.21297	-2.16366	0.0373286	0.197956	-4.01371
ARGLU1	-0.426055	6.22077	-2.16335	0.0373536	0.198032	-4.02183
PDE12	-0.14988	3.52231	-2.16291	0.0373903	0.198098	-3.9697
KDM4C	-0.192572	4.23975	-2.16285	0.0373956	0.198098	-4.01607
ARL6IP1	-0.171206	5.65606	-2.16273	0.037405	0.198098	-4.03562
INIP	-0.131869	3.79467	-2.16244	0.0374293	0.198098	-3.99135
SMIM30	-0.42783	0.671649	-2.16235	0.0374364	0.198098	-3.68288
BRD1	-0.195182	4.83123	-2.16233	0.0374385	0.198098	-4.03596
RNF138	-0.308425	4.01832	-2.16231	0.0374402	0.198098	-4.00335
ANKAR	-0.320613	0.44582	-2.16205	0.0374612	0.198153	-3.66706
MIB1	-0.382248	3.80565	-2.16179	0.0374832	0.198213	-3.98965
TAZ	0.155287	5.05009	2.1615	0.0375076	0.198242	-4.04219
CD24	-0.551762	3.47781	-2.16147	0.0375098	0.198242	-3.96195
TNIK	-0.290204	3.78962	-2.16124	0.0375287	0.198245	-3.99118
CENPU	-0.397704	-0.364503	-2.16118	0.0375335	0.198245	-3.62634
CLNS1A	-0.217998	3.8644	-2.16108	0.0375421	0.198245	-3.99764
AC107068.1	-0.364233	0.319561	-2.16083	0.0375629	0.19825	-3.66039
TRAPPC13	-0.321837	2.31277	-2.16081	0.0375644	0.19825	-3.85069
ZNF274	-0.121466	4.43704	-2.16028	0.0376088	0.198407	-4.02986
DGKE	-0.252586	2.94144	-2.1602	0.0376154	0.198407	-3.91987
MAPK1IP1L	-0.14305	4.79505	-2.16001	0.037631	0.198434	-4.04008
TEX30	-0.465723	-0.132331	-2.15951	0.0376724	0.198596	-3.63734
STAP2	0.489422	-0.202416	2.15926	0.0376938	0.198652	-3.63759
BANP	0.157956	4.55632	2.1591	0.037707	0.198666	-4.03797
ACAA1	0.199789	6.17007	2.15878	0.0377335	0.198686	-4.033
RBM45	-0.254805	1.66232	-2.15874	0.037737	0.198686	-3.78411
NEMP2	-0.273836	1.74577	-2.15867	0.0377428	0.198686	-3.79292
ERO1B	-0.313547	2.6303	-2.15837	0.037768	0.198716	-3.88893
FAM118A	-0.586165	4.21881	-2.15826	0.0377766	0.198716	-4.01816
PHF20	-0.130404	5.26522	-2.15816	0.0377851	0.198716	-4.04758
PRSS21	0.731192	-0.406223	2.15809	0.0377909	0.198716	-3.63171
CHST15	0.288696	7.44347	2.1578	0.0378153	0.198753	-3.99198
AC105749.1	0.268734	0.465631	2.15775	0.0378193	0.198753	-3.67901
CXCR2P1	0.460914	3.2718	2.15663	0.0379135	0.199175	-3.96401
ZNF329	-0.209893	2.39899	-2.15654	0.0379209	0.199175	-3.86951
SLC66A3	-0.226578	3.81913	-2.15561	0.0379991	0.199506	-4.00456
NT5M	0.572392	2.42906	2.15554	0.0380051	0.199506	-3.88024
OTUB1	0.159087	5.47642	2.15505	0.0380463	0.199534	-4.05335
WWC2	-0.368519	0.580035	-2.15504	0.0380466	0.199534	-3.68787
EML6	-0.416778	0.653344	-2.15504	0.0380468	0.199534	-3.69408
TBCEL	-0.325274	2.46418	-2.15494	0.0380551	0.199534	-3.87813
PIK3CD-AS1	0.272606	1.00404	2.15484	0.0380639	0.199534	-3.72903
FAM157C	0.381342	5.83269	2.15451	0.0380911	0.199564	-4.04912
KIF3B	-0.154881	3.9952	-2.15441	0.0380996	0.199564	-4.01913
SENP6	-0.270741	5.28991	-2.15434	0.0381057	0.199564	-4.05375
AC124319.3	0.423008	0.412234	2.15426	0.0381124	0.199564	-3.68178
PIK3R5	0.152786	7.42548	2.15391	0.0381421	0.199664	-3.99998
LINC02160	0.41743	-1.50251	2.15365	0.0381634	0.199719	-3.6352
JSRP1	0.480152	3.49557	2.15331	0.0381921	0.199814	-3.98956
PPP1R2	-0.16224	5.21438	-2.1527	0.0382435	0.199977	-4.0576
CD52	-0.578876	5.51343	-2.15255	0.038257	0.199977	-4.05369
ARSG	0.160355	4.34954	2.15252	0.0382591	0.199977	-4.04302
VAMP2	0.166325	6.44703	2.1523	0.0382773	0.199977	-4.03703
CCNG2	-0.31904	5.35967	-2.1522	0.0382862	0.199977	-4.05722
HIST1H2BE	0.529744	0.444488	2.15218	0.0382876	0.199977	-3.6875
BTNL8	0.416579	4.13491	2.15185	0.0383156	0.200068	-4.03528
ZNF37A	-0.172805	3.12866	-2.15163	0.0383341	0.200108	-3.95516
WDR44	-0.206361	3.26581	-2.15119	0.0383717	0.200201	-3.96796
SGTA	0.172174	4.624	2.15117	0.0383734	0.200201	-4.05478
TASOR2	-0.265882	3.97974	-2.15071	0.0384126	0.20035	-4.02362
SLC22A1	0.447436	1.08637	2.14992	0.0384788	0.20064	-3.74618
AL133245.1	0.496667	-0.837622	2.14963	0.0385037	0.200714	-3.63546
LSM1	-0.331658	2.08866	-2.14929	0.0385326	0.200808	-3.847
MOB3A	0.259926	8.1146	2.14903	0.0385546	0.200866	-3.9828
CTTNBP2NL	-0.392462	0.120866	-2.14879	0.0385753	0.200878	-3.66724
EID1	-0.277998	4.6739	-2.14857	0.038594	0.200878	-4.0576
AC006378.2	-0.490848	-1.1988	-2.14855	0.0385953	0.200878	-3.63769
AL355306.2	0.536745	-0.158513	2.1485	0.0385998	0.200878	-3.6569
GLT8D1	-0.115752	3.68356	-2.14825	0.038621	0.200931	-4.00988
CDH12P2	-1.0299	-2.16592	-2.14813	0.0386316	0.200931	-3.67395
POGZ	-0.156649	5.14319	-2.14774	0.038665	0.201049	-4.06677
COMMD6	-0.712077	0.864962	-2.14688	0.0387384	0.201375	-3.72081
NPM1	-0.244998	6.44412	-2.14673	0.0387511	0.201385	-4.04706
SFPQ	-0.14406	7.05219	-2.14632	0.0387857	0.201509	-4.02771
AL160272.2	0.581195	-1.47996	2.14616	0.0387998	0.201526	-3.64509
OSBPL6	0.49643	-0.171698	2.14594	0.0388189	0.201569	-3.66042
TGFBRAP1	-0.165379	3.7932	-2.14547	0.0388589	0.201721	-4.02226
TCF25	0.158958	6.51061	2.14529	0.0388739	0.201743	-4.04808
MS4A4A	0.48945	1.13159	2.14478	0.0389179	0.201915	-3.75975
ZNF799	-0.342173	1.14602	-2.14421	0.0389666	0.202044	-3.75572
ERCC5	-0.128897	5.40346	-2.144	0.0389849	0.202044	-4.07349
RAB5C	0.177021	6.91565	2.14393	0.0389905	0.202044	-4.03701
FAM217B	-0.173232	3.96988	-2.14389	0.0389943	0.202044	-4.03689
TOM1	0.246179	5.89554	2.14386	0.0389968	0.202044	-4.06759
IARS2	-0.191182	4.46118	-2.1436	0.0390192	0.202104	-4.06117
MTAP	-0.16312	2.96213	-2.14321	0.0390524	0.20222	-3.95413
C1orf131	-0.167161	2.50603	-2.14296	0.0390742	0.202277	-3.90658
LMF2	0.121715	5.60963	2.14276	0.039091	0.202305	-4.07457
SLC8B1	0.141244	5.2007	2.14258	0.0391065	0.202305	-4.07797
ZADH2	-0.185452	4.1582	-2.14245	0.0391182	0.202305	-4.04999
PHKA2	0.145268	5.09942	2.14239	0.0391229	0.202305	-4.0781
CCDC15-DT	0.51844	-1.99634	2.1419	0.0391657	0.202436	-3.66952
RPL3L	0.775025	-0.859895	2.14185	0.0391699	0.202436	-3.64703
RWDD1	-0.323237	2.33353	-2.14166	0.0391862	0.202464	-3.88813
AC113208.5	0.415689	-0.696245	2.14079	0.0392611	0.202784	-3.65088
PHGDH	0.470552	1.20197	2.14065	0.0392734	0.202784	-3.77383
C8orf88	0.63885	-1.54028	2.14053	0.0392834	0.202784	-3.65452
KIF3A	-0.270029	2.11791	-2.14034	0.0393007	0.202784	-3.86739
APOM	0.367276	-0.202609	2.1402	0.0393127	0.202784	-3.66785
EXOC4	-0.158282	4.35892	-2.14012	0.0393193	0.202784	-4.06407
PAIP2B	-0.236702	1.86178	-2.13996	0.0393334	0.202784	-3.83947
APBB1IP	0.265779	7.64778	2.13992	0.0393362	0.202784	-4.01741
NUTF2	0.140958	4.48961	2.13963	0.039362	0.202784	-4.07209
KIF1B	0.196465	4.7948	2.13952	0.0393711	0.202784	-4.08033
AL645568.1	0.291237	1.13615	2.13936	0.0393854	0.202784	-3.76879
ADRB2	-0.26213	3.10851	-2.13916	0.039402	0.202784	-3.97447
ZMAT3	-0.135966	3.83193	-2.13907	0.0394102	0.202784	-4.03724
CCDC153	0.368268	1.53953	2.13895	0.0394205	0.202784	-3.81126
C7orf26	0.121075	4.5143	2.13893	0.039422	0.202784	-4.07407
TRAF3	-0.197639	4.58292	-2.13883	0.0394314	0.202784	-4.07391
NCF1B	0.385213	7.22455	2.13874	0.0394385	0.202784	-4.03534
PPIG	-0.277327	4.57432	-2.13869	0.0394434	0.202784	-4.07317
NKD1	0.324603	1.87465	2.1385	0.03946	0.202813	-3.84836
AC099560.2	-0.755502	3.70151	-2.13779	0.0395211	0.203019	-4.0208
SREBF1	0.241858	4.90308	2.13779	0.0395218	0.203019	-4.08533
ZC3H7A	-0.171182	4.61666	-2.13765	0.0395339	0.203026	-4.07737
MCUB	-0.22593	4.35159	-2.13726	0.0395676	0.203062	-4.06819
PEX12	-0.234813	1.30934	-2.13722	0.0395709	0.203062	-3.78551
AC023906.3	1.44029	-2.36499	2.13719	0.0395737	0.203062	-3.69487
PPP1R18	0.230602	8.38286	2.13675	0.0396115	0.20316	-3.99514
SLC10A7	-0.266934	1.54126	-2.13653	0.0396307	0.20316	-3.81061
TRMT5	-0.199582	1.50532	-2.1365	0.0396336	0.20316	-3.8075
C12orf75	-0.273499	2.85413	-2.13647	0.0396361	0.20316	-3.95461
CAMSAP2	-0.402841	0.532256	-2.13599	0.0396782	0.20332	-3.71602
PRR33	0.246926	5.91904	2.13582	0.0396927	0.203338	-4.08201
DNAJC15	-0.384749	2.21138	-2.13537	0.0397326	0.203486	-3.88487
STX7	-0.244612	5.75162	-2.13495	0.0397685	0.203591	-4.08562
PTPRC	-0.245356	9.6243	-2.13488	0.0397748	0.203591	-3.95119
BAP1	0.117548	5.71431	2.13454	0.0398051	0.20366	-4.08824
SPRY1	-0.643698	-1.41733	-2.13448	0.03981	0.20366	-3.66224
BBS4	-0.214164	1.97587	-2.13416	0.0398384	0.203749	-3.86242
UBE2K	-0.128019	4.73059	-2.13397	0.0398543	0.203775	-4.08743
UBE2S	0.203916	2.96649	2.13372	0.0398763	0.203816	-3.97557
C6orf132	0.603858	-1.47027	2.13352	0.0398938	0.203816	-3.66275
IGKV1-33	-1.48098	-1.36541	-2.13351	0.039895	0.203816	-3.66512
EIF2A	-0.283287	4.36329	-2.13308	0.0399324	0.20393	-4.07591
CTDNEP1	0.205286	6.48338	2.13301	0.0399392	0.20393	-4.07173
ZBED6	-1.20466	1.19314	-2.13252	0.0399816	0.204091	-3.76372
IL1R2	0.508171	5.19438	2.13214	0.0400153	0.204207	-4.09793
IGLV3-19	-0.968523	0.732426	-2.13199	0.0400282	0.204217	-3.7312
PER1	0.360777	3.87606	2.13171	0.0400534	0.20429	-4.05739
MTMR14	0.162445	6.12618	2.1315	0.0400715	0.204326	-4.0849
AL513548.2	0.573491	-1.53863	2.13078	0.0401351	0.204595	-3.66824
DUT	-0.295339	3.84596	-2.13064	0.0401471	0.2046	-4.05158
WDR5B	-0.281979	2.19655	-2.13014	0.0401911	0.204714	-3.89353
HEIH	0.132637	4.25252	2.13008	0.0401963	0.204714	-4.0803
FAM43A	-0.194356	3.74943	-2.13002	0.0402023	0.204714	-4.04754
SEC22A	-0.195838	2.27672	-2.12943	0.040254	0.204921	-3.9052
GMFB	-0.317049	3.91763	-2.12931	0.0402648	0.204921	-4.05849
SIKE1	-0.254335	3.53707	-2.12918	0.0402764	0.204924	-4.03173
FPGT	-0.362595	2.3667	-2.12851	0.0403351	0.205166	-3.91414
CROCCP3	-0.230912	2.7456	-2.12817	0.0403658	0.205224	-3.95813
NIPA2	-0.127304	4.6553	-2.12807	0.0403743	0.205224	-4.09655
WDR34	-0.332846	1.51146	-2.128	0.0403807	0.205224	-3.82134
ANKRD20A11P	1.02706	-0.882403	2.12789	0.0403904	0.205224	-3.66777
POLR2J	0.226646	4.04478	2.12753	0.0404223	0.205329	-4.07492
RIOK1	-0.212939	2.97777	-2.12741	0.0404329	0.205329	-3.98376
TCTE3	-0.32792	-0.151642	-2.12696	0.0404731	0.205477	-3.68907
MYO1F	0.249636	9.93847	2.12578	0.040578	0.205917	-3.95536
COPS2	-0.463099	3.02084	-2.12573	0.0405819	0.205917	-3.98739
ZNF254	-0.415585	1.37092	-2.12496	0.0406509	0.206212	-3.81041
AL445524.1	0.30069	1.75882	2.12391	0.0407447	0.206559	-3.86116
QKI	-0.288444	6.22762	-2.12379	0.0407553	0.206559	-4.09567
ERH	-0.378541	3.25046	-2.12369	0.0407641	0.206559	-4.01511
UEVLD	-0.147731	3.07751	-2.1236	0.0407718	0.206559	-4.00169
LINC01002	0.346598	7.91313	2.12357	0.0407745	0.206559	-4.03724
NUDT22	0.175123	4.03736	2.1233	0.0407986	0.206625	-4.08196
PDLIM1P4	0.449849	-0.655128	2.12244	0.0408762	0.206961	-3.67995
ASXL1	-0.157695	5.15241	-2.12227	0.0408913	0.206982	-4.1141
ANKRD28	-0.204283	3.27874	-2.12173	0.0409397	0.207171	-4.02352
KIAA0513	0.202576	6.92504	2.12118	0.0409892	0.207332	-4.07869
FLVCR2	0.303432	2.26323	2.121	0.0410045	0.207332	-3.92322
SMN2	-0.541677	1.91504	-2.12091	0.0410135	0.207332	-3.87363
ZMYM2	-0.257015	4.88685	-2.12088	0.0410161	0.207332	-4.11338
AC011472.3	0.466096	4.22897	2.12075	0.0410271	0.207332	-4.09761
AL590139.1	0.469967	-1.34176	2.12058	0.0410431	0.207357	-3.67898
PEX13	-0.153968	2.70151	-2.12028	0.0410693	0.207433	-3.96879
CEPT1	-0.259712	4.45256	-2.12002	0.0410935	0.2075	-4.10374
MAN2A2	0.231114	6.60216	2.11967	0.0411246	0.207569	-4.09252
BEX4	-0.231556	2.60439	-2.11954	0.0411361	0.207569	-3.95864
EML4	-0.217404	5.37548	-2.11934	0.0411539	0.207569	-4.11887
MEPCE	0.158109	4.94848	2.11928	0.04116	0.207569	-4.1199
DVL3	0.120353	5.04959	2.1192	0.0411672	0.207569	-4.12075
ZFC3H1	-0.202863	4.9216	-2.11912	0.041174	0.207569	-4.11762
AL136441.1	0.352657	1.12561	2.11898	0.0411869	0.207578	-3.80318
NEK9	-0.118352	5.6525	-2.11877	0.0412058	0.207618	-4.11765
BTF3L4	-0.216316	3.58434	-2.11848	0.0412322	0.207695	-4.05555
SF3B1	-0.235046	7.85402	-2.11805	0.0412707	0.207833	-4.04993
HMOX2	0.154635	5.02409	2.11701	0.041365	0.208251	-4.12476
DNASE1L1	0.143383	4.55578	2.11688	0.0413765	0.208253	-4.11626
ETFBKMT	0.261127	1.60634	2.11644	0.0414163	0.208379	-3.85735
CD84	-0.222441	4.97991	-2.11635	0.0414244	0.208379	-4.12334
CNOT9	-0.129181	4.46416	-2.11624	0.0414349	0.208379	-4.11254
AC007342.4	0.29278	2.04123	2.11609	0.0414483	0.20839	-3.90672
SMYD4	-0.175581	3.43624	-2.11592	0.0414637	0.208412	-4.04842
AC005726.1	0.176542	3.24869	2.11515	0.0415335	0.208652	-4.0367
TGS1	-0.163571	3.68905	-2.11514	0.0415339	0.208652	-4.07066
KIAA0895L	0.222898	1.58585	2.115	0.0415472	0.208663	-3.85747
LINC00671	0.576272	0.879856	2.11485	0.0415607	0.208674	-3.78713
YWHAG	-0.184271	5.27816	-2.11394	0.0416431	0.208883	-4.12934
NEK7	-0.341276	5.36232	-2.11388	0.041649	0.208883	-4.12813
AC132008.2	-0.235153	2.72285	-2.11387	0.04165	0.208883	-3.98154
AC067930.8	0.527701	0.584195	2.11363	0.0416712	0.208883	-3.76321
ADAM10	-0.222804	6.275	-2.11362	0.0416723	0.208883	-4.11325
CASP9	0.173886	3.5256	2.11344	0.041689	0.208883	-4.06419
ANKRD36B	-0.325714	2.01669	-2.1134	0.0416928	0.208883	-3.90312
TNFRSF13B	-0.525372	0.912297	-2.11339	0.0416934	0.208883	-3.78488
ZNF14	-0.258442	2.45266	-2.11329	0.0417028	0.208883	-3.95269
ZBTB7B	0.196829	7.1243	2.11299	0.0417298	0.208962	-4.08653
SLC35F6	0.167856	3.99097	2.11269	0.0417575	0.209045	-4.09874
CERS6	-0.318364	2.98173	-2.1124	0.0417837	0.209093	-4.00955
CHPF2	0.122476	5.52214	2.11227	0.0417952	0.209093	-4.13214
PRKCZ	0.23667	3.63819	2.11222	0.0418006	0.209093	-4.07563
KCNA3	-0.332068	2.06705	-2.11204	0.0418166	0.209115	-3.91062
SPATA2	0.180438	3.34707	2.11192	0.0418275	0.209115	-4.05158
SUSD4	0.377762	1.21943	2.11098	0.0419137	0.209426	-3.82655
TBC1D2	0.201133	4.41371	2.11087	0.0419236	0.209426	-4.12279
RNF213-AS1	0.390049	1.83623	2.11072	0.041937	0.209426	-3.89363
AC104389.6	-1.30968	6.14316	-2.11039	0.0419679	0.209426	-4.11676
FAM131A	0.168083	3.7054	2.11028	0.0419777	0.209426	-4.08386
AC017116.1	0.621717	0.899368	2.11019	0.041986	0.209426	-3.79681
ZNF841	-0.230044	2.8536	-2.10997	0.0420064	0.209426	-4.00242
TRA2A	-0.151075	5.59085	-2.10997	0.0420066	0.209426	-4.13458
AC016588.2	-0.265285	1.01983	-2.10991	0.0420117	0.209426	-3.80365
LASP1	0.216028	8.45707	2.10987	0.0420154	0.209426	-4.04138
WHAMM	-0.154205	3.68625	-2.1096	0.0420403	0.209426	-4.08081
RPS4XP16	-0.479561	-1.29197	-2.10956	0.0420435	0.209426	-3.6948
GPATCH2	-0.209896	1.75361	-2.10956	0.0420442	0.209426	-3.88208
AL160191.1	-0.712921	-1.67686	-2.10953	0.0420465	0.209426	-3.70368
SOGA1	-0.255073	2.42134	-2.10932	0.0420662	0.209468	-3.95669
TIPRL	-0.168878	3.61004	-2.10848	0.0421428	0.209745	-4.07644
ZNF850	-0.220937	1.55123	-2.10847	0.0421442	0.209745	-3.86123
USF3	-0.162157	3.96159	-2.10817	0.042172	0.209827	-4.10224
MYEF2	-0.406729	1.33507	-2.10796	0.0421907	0.209864	-3.83777
AOC3	0.382885	3.10697	2.1078	0.042206	0.209884	-4.03749
AC006116.8	0.453547	-1.04095	2.10762	0.0422224	0.20991	-3.69656
PDXK	0.183786	5.81308	2.10747	0.042236	0.209922	-4.13653
TCP1	-0.134313	5.65494	-2.10678	0.0422999	0.210183	-4.13963
GBA2	0.130068	5.62322	2.10647	0.0423281	0.210268	-4.14152
AL592156.2	0.390344	0.563818	2.1058	0.0423903	0.210444	-3.77423
BEND7	0.590855	0.962437	2.10577	0.0423935	0.210444	-3.81043
U62317.4	0.447802	0.483339	2.10572	0.0423974	0.210444	-3.76781
AC010507.1	0.493321	4.87897	2.1054	0.0424274	0.210537	-4.14529
LINC02009	1.09644	-1.21758	2.10466	0.0424958	0.210821	-3.70072
PPP1R8	-0.115981	4.10218	-2.10439	0.042521	0.210868	-4.11802
LIPT1	-0.222612	1.29931	-2.10431	0.0425279	0.210868	-3.84156
SLX1B-SULT1A4	0.249	2.37352	2.10397	0.04256	0.210938	-3.96575
RFWD3	-0.162602	3.61561	-2.10392	0.0425646	0.210938	-4.08546
SLC7A11	0.352589	0.0550509	2.1038	0.042576	0.210938	-3.74021
DHRSX	0.209788	2.13902	2.10363	0.042591	0.210957	-3.93946
CYP4F29P	1.05529	-0.862416	2.10312	0.0426393	0.211128	-3.70504
TFEB	0.225697	5.99826	2.103	0.0426496	0.211128	-4.14071
ASB16-AS1	0.15673	3.15324	2.1029	0.0426594	0.211128	-4.04973
MAP2K7	0.170241	5.54652	2.10268	0.04268	0.211174	-4.14962
AC138035.1	0.630099	-0.0602113	2.10226	0.0427188	0.211279	-3.73619
ARL2BP	-0.185919	4.1597	-2.10211	0.0427325	0.211279	-4.12445
NOL3	0.328969	1.06796	2.10208	0.0427353	0.211279	-3.82623
DUS4L	-0.287771	0.413315	-2.10169	0.0427722	0.211364	-3.76536
C9orf139	0.254003	4.30873	2.10166	0.042775	0.211364	-4.13571
ZNF784	0.203058	2.13577	2.10149	0.0427904	0.211384	-3.94289
AC004706.3	-0.536429	-1.2627	-2.10045	0.0428873	0.211779	-3.7076
PTGR1	0.493305	-0.73386	2.10039	0.0428929	0.211779	-3.71164
AL133553.2	0.314554	-0.226329	2.09983	0.0429456	0.211895	-3.73065
GPN1	-0.174342	3.52621	-2.09964	0.0429634	0.211895	-4.08598
NR1H3	0.210691	1.53147	2.09961	0.0429664	0.211895	-3.87828
AC092145.1	0.341341	2.1436	2.09941	0.0429853	0.211895	-3.94801
ETV3	-0.142575	4.20026	-2.09919	0.0430059	0.211895	-4.1323
ZNF468	-0.349598	3.30558	-2.09913	0.0430107	0.211895	-4.06498
HEY1	0.877921	0.141305	2.09889	0.0430335	0.211895	-3.75409
CHIT1	0.560167	0.382784	2.09882	0.0430404	0.211895	-3.77158
CD70	-0.599714	-1.34603	-2.09873	0.0430489	0.211895	-3.71094
ZNF28	-0.220939	2.09327	-2.09872	0.0430494	0.211895	-3.93873
UBE2J2	0.123257	4.92092	2.09872	0.0430498	0.211895	-4.15723
ZNF699	-0.221055	2.19474	-2.09869	0.0430525	0.211895	-3.94985
CLPX	-0.11429	4.49244	-2.0984	0.0430796	0.211918	-4.14644
RBM17	-0.141408	4.75118	-2.09834	0.0430853	0.211918	-4.15345
MAN2A1	-0.263806	4.46859	-2.09828	0.0430912	0.211918	-4.14411
COPS7A	0.120047	4.05729	2.09694	0.0432171	0.212419	-4.13112
REEP4	0.198225	3.89189	2.09682	0.0432285	0.212419	-4.12177
PCIF1	0.157578	5.33417	2.09673	0.0432363	0.212419	-4.16236
RTF2	0.219947	6.75439	2.09667	0.0432423	0.212419	-4.12954
AC008763.1	0.460182	-0.591499	2.09637	0.0432704	0.212419	-3.7216
CASP3	-0.392269	3.62609	-2.09631	0.0432756	0.212419	-4.09679
PPP6R1	0.180176	7.23799	2.0963	0.0432772	0.212419	-4.11284
LINC02288	0.507255	1.61688	2.09619	0.0432875	0.212419	-3.89489
TAS2R14	-0.480835	-0.856558	-2.0961	0.0432954	0.212419	-3.71449
RNF40	0.17395	6.23096	2.09582	0.043322	0.212494	-4.14768
AC018445.5	-0.438307	-0.627008	-2.09563	0.0433403	0.212528	-3.71972
UBN1	0.268481	7.12795	2.09496	0.043403	0.212706	-4.11928
RNF181	0.208984	3.76191	2.09487	0.0434121	0.212706	-4.11639
METTL8	-0.244638	2.7927	-2.0948	0.0434183	0.212706	-4.0238
PKN1	0.162738	7.10087	2.09475	0.0434235	0.212706	-4.12073
RSL24D1	-0.710307	2.43114	-2.09462	0.0434356	0.212706	-3.97547
AC093599.2	0.747786	-1.48607	2.09448	0.0434484	0.212706	-3.71773
BORCS7	-0.280709	2.55327	-2.0944	0.0434562	0.212706	-3.99751
AC002456.1	0.428149	0.586773	2.09404	0.0434904	0.212759	-3.79569
AL358472.2	-0.524817	-1.65975	-2.09388	0.0435056	0.212759	-3.72384
HPD	0.59647	-0.664364	2.09384	0.0435092	0.212759	-3.72329
ANAPC1	-0.16805	3.99902	-2.0938	0.0435126	0.212759	-4.13069
FAM102B	-0.244771	3.17826	-2.0928	0.0436077	0.213168	-4.0658
AL049776.1	0.298998	1.43403	2.09251	0.0436353	0.213247	-3.88046
KMT2A	-0.212297	5.38268	-2.09226	0.0436591	0.213308	-4.16862
AC125603.4	0.476612	-1.05316	2.09212	0.0436726	0.213318	-3.71912
AC007068.1	-0.215766	3.13285	-2.09186	0.0436971	0.213382	-4.06377
PSTPIP1	0.180108	6.70046	2.09155	0.0437266	0.21347	-4.14072
ERCC4	-0.1954	2.00802	-2.09099	0.0437797	0.213574	-3.94308
PRPF38A	-0.101459	4.80787	-2.09097	0.0437819	0.213574	-4.16837
STKLD1	-0.438095	-1.58156	-2.09096	0.0437822	0.213574	-3.72557
RN7SL473P	0.519128	-0.615954	2.09081	0.0437968	0.213589	-3.72924
SOX10	0.415029	-1.54727	2.09011	0.0438631	0.213797	-3.72489
IL17RA	0.228901	8.01637	2.08987	0.0438868	0.213797	-4.0947
C14orf28	-0.319951	0.825061	-2.08986	0.0438877	0.213797	-3.81851
AC105383.1	0.3718	-0.707124	2.08978	0.0438945	0.213797	-3.72812
LYRM7	-0.167576	3.44012	-2.08976	0.0438965	0.213797	-4.09661
AC008895.1	-0.414293	-0.971412	-2.08921	0.0439496	0.214	-3.72359
ASAH2B	-0.580576	-0.494887	-2.08879	0.0439899	0.21414	-3.73311
FAM149B1	-0.166567	2.74824	-2.08856	0.0440118	0.214184	-4.0307
NUP205	-0.253249	4.05041	-2.08845	0.0440218	0.214184	-4.14248
PALB2	-0.206556	1.83767	-2.08767	0.0440969	0.214439	-3.9294
LTBP1	0.531764	0.873578	2.08766	0.0440972	0.214439	-3.83253
NEIL2	-0.229002	2.35605	-2.08668	0.0441919	0.214837	-3.98999
JMJD1C	-0.33616	6.13468	-2.08654	0.0442046	0.214837	-4.16623
SCNM1	0.185724	4.54881	2.08645	0.0442136	0.214837	-4.17206
F8	-0.231309	1.39088	-2.0862	0.0442371	0.214896	-3.88229
TOPBP1	-0.167154	4.35763	-2.086	0.0442565	0.214934	-4.16331
SH2D3C	0.195405	6.50236	2.08587	0.0442688	0.214938	-4.15759
ARHGDIA	0.205483	7.33922	2.08563	0.0442924	0.214997	-4.1284
KLRK1	-0.325488	5.05283	-2.08492	0.0443605	0.21525	-4.18088
ZSCAN20	-0.349663	-0.578422	-2.08484	0.0443679	0.21525	-3.73796
AP001029.2	0.277286	0.707229	2.08473	0.0443792	0.21525	-3.82122
QSER1	-0.265894	2.38192	-2.08448	0.0444034	0.215312	-3.99584
PPP4R2	-0.338295	4.62963	-2.08424	0.0444265	0.215368	-4.17408
EPM2A	-0.24316	1.6906	-2.08408	0.0444415	0.215385	-3.91864
UNC119B	-0.135925	4.39553	-2.08386	0.0444628	0.215405	-4.16916
IDH3A	-0.208651	3.60008	-2.08373	0.0444756	0.215405	-4.12022
AL133453.1	1.12053	-0.265235	2.08368	0.0444803	0.215405	-3.75421
ZNF674-AS1	0.246856	0.643429	2.08353	0.0444944	0.215417	-3.81743
PCP2	0.418723	-0.365834	2.08299	0.0445463	0.215613	-3.75067
GPATCH8	-0.198334	4.79134	-2.08285	0.0445602	0.215624	-4.18209
S100A4	0.28703	8.16602	2.08244	0.0445999	0.215645	-4.10223
FLVCR1	-0.289047	3.14273	-2.08243	0.0446004	0.215645	-4.08053
APOBEC3A	0.346738	7.16004	2.08227	0.0446161	0.215645	-4.14108
PTK2B	0.148203	7.68064	2.0822	0.0446235	0.215645	-4.12162
WDR12	-0.144617	2.36297	-2.08218	0.0446253	0.215645	-3.99984
AC113208.3	0.658277	-1.3801	2.08209	0.0446337	0.215645	-3.73376
CDKN1B	-0.157031	6.50024	-2.08195	0.0446468	0.215653	-4.16453
MOB4	-0.315556	2.59181	-2.0818	0.044662	0.21567	-4.02326
MRPL47	-0.468983	0.480515	-2.08162	0.0446795	0.215694	-3.80225
SRPRB	-0.191691	3.69946	-2.08151	0.04469	0.215694	-4.13225
OSM	0.394961	1.8698	2.08117	0.0447231	0.215798	-3.94918
GALNT7	-0.227682	3.88771	-2.08002	0.0448343	0.216279	-4.14767
ZNF136	-0.227289	2.67308	-2.07938	0.0448966	0.216523	-4.03791
PSPC1	-0.112387	4.24761	-2.07823	0.0450087	0.217008	-4.17307
ANKRD54	0.151584	2.92937	2.07792	0.0450393	0.217099	-4.07242
PHKB	-0.129012	4.67586	-2.07771	0.045059	0.217138	-4.18946
SLC17A9	-0.280932	2.44421	-2.07733	0.0450967	0.217223	-4.01572
SMC1A	-0.206282	5.41013	-2.07721	0.0451082	0.217223	-4.19592
FAM204A	-0.159815	3.36318	-2.07704	0.0451249	0.217223	-4.11296
SLC24A2	0.325116	0.483914	2.0769	0.0451384	0.217223	-3.81507
POLR2K	-0.667865	0.59568	-2.07678	0.0451507	0.217223	-3.81582
YARS2	-0.203826	2.14003	-2.07664	0.0451636	0.217223	-3.98305
DDX6	-0.15285	6.98142	-2.07649	0.0451786	0.217223	-4.15815
AL158152.1	-0.199669	2.16994	-2.07648	0.0451793	0.217223	-3.98678
AHSA2P	-0.227373	5.66627	-2.07635	0.0451928	0.217223	-4.19464
ZDHHC13	-0.203732	2.58732	-2.07628	0.0451989	0.217223	-4.03446
NASP	-0.141916	4.93616	-2.07623	0.0452045	0.217223	-4.19688
CATIP	0.336045	0.336754	2.07574	0.0452516	0.217394	-3.80532
TSTD2	-0.321504	2.33511	-2.07556	0.0452693	0.217423	-4.00564
GOSR2	-0.14251	4.2806	-2.07512	0.0453128	0.217547	-4.17999
CNIH1	-0.186644	3.77396	-2.07506	0.0453183	0.217547	-4.14942
RAPGEF6	-0.259459	4.72237	-2.07487	0.0453371	0.217581	-4.19437
DRD4	0.419016	-1.72362	2.07456	0.0453678	0.217672	-3.74982
ATPSCKMT	-0.198327	1.32782	-2.07391	0.0454317	0.217861	-3.89703
LINC02311	-0.882059	-1.72492	-2.07386	0.0454369	0.217861	-3.75387
CCDC88B	0.211471	7.95851	2.07356	0.045466	0.217861	-4.12636
FTH1	0.278032	10.6917	2.07354	0.0454675	0.217861	-4.01888
DOCK11	-0.222667	6.03827	-2.07332	0.0454894	0.217861	-4.19297
APOBR	0.266738	8.0972	2.07325	0.0454966	0.217861	-4.12145
STAB1	0.29837	5.93116	2.07314	0.0455075	0.217861	-4.19678
ZNF584	-0.238009	0.945612	-2.07312	0.0455092	0.217861	-3.85868
AL109837.3	0.460754	-1.3045	2.07295	0.0455265	0.217861	-3.74617
DTX2	0.240338	4.4509	2.07291	0.0455303	0.217861	-4.19359
GZF1	-0.159752	2.5633	-2.07263	0.0455571	0.217861	-4.03861
TYW1	-0.196391	2.85476	-2.07262	0.0455583	0.217861	-4.07013
ARF5	0.209493	6.32179	2.07262	0.0455588	0.217861	-4.18725
PDZD3	0.574538	-0.266549	2.07217	0.0456028	0.218016	-3.77234
LRRC75B	0.445812	-0.513624	2.07186	0.045634	0.218109	-3.76151
LILRB3	0.285464	7.76431	2.07158	0.0456608	0.218182	-4.1374
CSNK1D	0.156546	7.32259	2.07133	0.0456856	0.218231	-4.15488
DDA1	0.114793	4.35302	2.07124	0.0456945	0.218231	-4.19228
SYT17	-0.428737	0.198786	-2.07097	0.0457213	0.218276	-3.79822
ARID4B	-0.155455	5.88695	-2.07091	0.0457276	0.218276	-4.2009
TMTC2	-0.26851	1.56388	-2.07079	0.0457388	0.218276	-3.92704
TMEM30A	-0.225183	5.9953	-2.07016	0.0458014	0.218464	-4.19968
LDOC1	0.296139	1.39062	2.07016	0.0458017	0.218464	-3.91445
SMAD4	-0.149885	5.10347	-2.07	0.045817	0.218481	-4.20959
C2orf42	-0.13992	2.88711	-2.06943	0.0458736	0.218669	-4.08014
TOR4A	0.188453	5.05268	2.06925	0.0458916	0.218669	-4.21238
SOS1	-0.224293	4.33538	-2.06924	0.045893	0.218669	-4.19221
LINC01597	-0.648298	-0.744425	-2.06911	0.045906	0.218669	-3.75596
SNX30	-0.193695	4.25864	-2.06902	0.0459148	0.218669	-4.18941
ARGFX	0.401674	0.899033	2.0688	0.0459363	0.218715	-3.86634
XXYLT1	0.20589	2.30414	2.0686	0.0459565	0.218756	-4.02045
TSPO	0.311332	6.69658	2.06844	0.0459724	0.218776	-4.18272
AC007406.5	-0.163878	2.6765	-2.06832	0.0459842	0.218776	-4.05884
AC010329.1	-0.282872	0.931924	-2.06802	0.046014	0.218862	-3.86566
ZNF670	-0.387668	-0.515114	-2.06787	0.0460286	0.218876	-3.7652
RNF208	0.675344	-0.389994	2.06761	0.0460545	0.218911	-3.77344
SYNJ2BP	-0.254705	3.3029	-2.06756	0.0460594	0.218911	-4.12273
C12orf66	-0.268807	1.54627	-2.06734	0.0460811	0.218959	-3.93029
KIAA0355	-0.180349	3.83273	-2.06716	0.046099	0.218988	-4.16797
CFAP36	-0.225789	2.09218	-2.06683	0.0461322	0.219001	-3.99462
AC139256.1	-0.24204	3.32834	-2.06682	0.046133	0.219001	-4.1269
AC110011.1	0.516764	-1.50009	2.06678	0.0461369	0.219001	-3.75625
CDCA8	0.312384	0.439136	2.06591	0.0462239	0.219358	-3.82926
TEX52	-0.382525	-0.0442265	-2.06548	0.0462665	0.219505	-3.79153
TNKS2	-0.210561	5.27569	-2.06504	0.0463108	0.219655	-4.21848
AKT1	0.15069	6.94039	2.06493	0.0463217	0.219655	-4.18054
HELZ	-0.181422	4.88923	-2.06475	0.0463394	0.219683	-4.2167
AP3S1	-0.182405	3.73999	-2.06446	0.0463691	0.21973	-4.16621
NDUFA3	0.211187	3.50304	2.06442	0.0463728	0.21973	-4.15125
FBXO28	-0.207981	3.69146	-2.06371	0.0464441	0.219913	-4.16333
CASC4	-0.224178	5.15294	-2.0637	0.0464453	0.219913	-4.22069
XPO6	0.281479	8.96186	2.06366	0.046449	0.219913	-4.10478
Z97634.1	0.273428	1.07217	2.06356	0.0464585	0.219913	-3.8916
MSH6	-0.12752	4.15449	-2.06342	0.0464735	0.219928	-4.19505
LINC01191	0.49516	-1.45863	2.06275	0.0465406	0.220034	-3.76138
SCYL2	-0.240615	4.58327	-2.06269	0.0465463	0.220034	-4.21293
SMCO4	0.300696	2.77291	2.06256	0.0465599	0.220034	-4.08385
ARPP19	-0.134558	5.54145	-2.0625	0.0465657	0.220034	-4.22181
PGLYRP2	0.490376	-1.68911	2.06224	0.046592	0.220034	-3.76551
MCOLN1	0.34733	4.6043	2.06221	0.0465947	0.220034	-4.2182
AL161662.1	0.47358	-1.52576	2.06194	0.0466218	0.220034	-3.76321
CDC42SE2	-0.199501	6.76298	-2.06192	0.0466234	0.220034	-4.19206
STK11	0.174816	6.16812	2.06186	0.0466296	0.220034	-4.2111
RGL4	0.326915	3.99939	2.06182	0.0466341	0.220034	-4.19241
CTSZ	0.188716	7.62458	2.0618	0.0466354	0.220034	-4.16045
ESS2	0.134018	3.92205	2.06168	0.0466475	0.220034	-4.18687
ULK1	0.246737	6.39811	2.06167	0.0466488	0.220034	-4.20472
CAPRIN1	-0.16148	5.88927	-2.06155	0.0466608	0.220034	-4.21776
TMEM165	-0.242061	4.40034	-2.06142	0.0466736	0.220035	-4.20872
PDE7A	-0.252741	5.7009	-2.06123	0.0466935	0.220035	-4.22138
AL022344.1	0.571677	-0.826745	2.0612	0.0466962	0.220035	-3.7679
BTAF1	-0.356377	4.60427	-2.06075	0.046742	0.220166	-4.21571
RPS7	-0.651433	4.46318	-2.06069	0.0467476	0.220166	-4.2071
ANKLE1	0.237275	1.38496	2.06027	0.04679	0.220297	-3.93023
CYTH3	-0.227503	2.75655	-2.06018	0.0467989	0.220297	-4.08098
SLFN11	-0.258194	4.29693	-2.06005	0.0468117	0.220302	-4.2065
CARNS1	-0.317409	2.70682	-2.0598	0.0468373	0.220366	-4.07552
CAMLG	-0.12991	3.4542	-2.05942	0.0468754	0.22049	-4.1528
ARL8B	-0.177995	4.909	-2.0593	0.046888	0.220494	-4.22687
STK39	-0.218631	3.4586	-2.05896	0.0469224	0.2206	-4.15297
SETDB2	-0.20561	3.22021	-2.05813	0.0470065	0.22094	-4.13264
SH3BP1	0.192022	6.20482	2.05798	0.0470215	0.220955	-4.2171
PYURF	-0.245318	3.90083	-2.05782	0.0470378	0.220976	-4.18858
SWI5	0.223739	1.59442	2.05748	0.0470724	0.221083	-3.95801
HSPA8	-0.17757	8.37462	-2.05727	0.0470938	0.221128	-4.13948
IFFO2	-0.281953	4.19196	-2.05698	0.0471228	0.221196	-4.20701
RBBP4	-0.133975	6.02073	-2.05689	0.047132	0.221196	-4.22335
DOK7	-0.679917	-0.77708	-2.05677	0.0471441	0.221197	-3.77322
TXNDC15	-0.127268	3.83897	-2.05661	0.0471599	0.221216	-4.18811
LSMEM1	0.357453	2.0016	2.05645	0.047177	0.221241	-4.00717
CCDC106	-0.283395	1.38962	-2.05596	0.047226	0.221328	-3.9333
ZNF827	-0.230138	2.16485	-2.05582	0.047241	0.221328	-4.02232
EPB41L4A-AS1	-0.203189	2.31756	-2.05554	0.0472693	0.221328	-4.04082
HLA-B	0.226221	11.9073	2.05542	0.0472811	0.221328	-4.00179
ZFP28	-0.364434	0.790332	-2.05526	0.0472981	0.221328	-3.87213
NOCT	0.331988	1.99601	2.05522	0.0473013	0.221328	-4.00876
AP3M1	-0.14113	4.77711	-2.05516	0.0473075	0.221328	-4.23239
TARBP1	-0.261588	3.66872	-2.0551	0.0473135	0.221328	-4.17638
SLC35F5	-0.182655	4.33179	-2.05508	0.047316	0.221328	-4.218
INCENP	-0.295361	2.32518	-2.0549	0.0473343	0.221328	-4.04097
CWF19L2	-0.192213	3.95126	-2.05473	0.0473515	0.221328	-4.19837
LINC02289	0.491563	2.38526	2.0547	0.0473543	0.221328	-4.05517
APPBP2	-0.173748	3.89272	-2.05467	0.0473578	0.221328	-4.19453
CANT1	0.190193	6.37413	2.05461	0.0473639	0.221328	-4.21817
PSMD14	-0.261377	2.49344	-2.05444	0.0473808	0.221328	-4.06164
FBXL4	-0.181269	3.19093	-2.05431	0.0473944	0.221328	-4.13734
INPP5A	0.205992	3.99063	2.05419	0.0474072	0.221328	-4.20499
TRAF7	0.138807	5.23027	2.05417	0.0474087	0.221328	-4.23997
TOMM7	-0.514363	3.06973	-2.05397	0.0474294	0.221369	-4.12104
SSR1	-0.133722	6.15696	-2.05344	0.0474832	0.221564	-4.22613
WASIR2	-0.991771	-2.0753	-2.05333	0.0474949	0.221564	-3.79093
FGFBP3	-0.267754	0.0989965	-2.05319	0.0475085	0.221568	-3.82067
ABCA2	0.170937	5.78507	2.05309	0.0475196	0.221568	-4.23599
ACBD5	-0.183968	3.63185	-2.05239	0.0475908	0.221845	-4.17952
DCTN6	-0.306229	1.15881	-2.05198	0.0476323	0.221983	-3.9156
EFCAB7	-0.397058	0.0965711	-2.05159	0.0476731	0.222086	-3.82232
CUL4A	-0.190813	5.12657	-2.05154	0.0476781	0.222086	-4.24285
ERGIC1	0.294379	7.50823	2.05124	0.0477083	0.222171	-4.18377
ARHGAP1	0.154934	6.01736	2.05088	0.0477454	0.222225	-4.23481
R3HDM4	0.349583	9.10129	2.05079	0.047755	0.222225	-4.1221
AL138921.1	0.559369	-1.43563	2.05077	0.0477567	0.222225	-3.77768
RFXANK	0.197745	4.3502	2.05067	0.0477674	0.222225	-4.22974
MAD2L2	0.16624	3.25236	2.05036	0.0477992	0.222307	-4.1536
CEBPD	0.304797	7.02973	2.05021	0.0478139	0.222307	-4.20365
CARS	0.119808	5.24272	2.05015	0.0478208	0.222307	-4.24713
KNTC1	-0.192934	2.49411	-2.04995	0.0478413	0.222347	-4.07058
TRAT1	-0.392084	2.71056	-2.04965	0.0478719	0.222401	-4.09218
NSG1	-0.554508	2.6032	-2.04961	0.0478766	0.222401	-4.07866
ELOVL4	-0.523385	-0.434129	-2.04945	0.0478928	0.222401	-3.79593
ERVMER61-1	0.624408	1.25409	2.0492	0.0479186	0.222401	-3.93599
PACS1	0.224289	7.20902	2.04909	0.0479297	0.222401	-4.19906
MLLT1	0.187553	5.68193	2.04907	0.0479322	0.222401	-4.24508
MGAT2	-0.17373	4.32398	-2.04889	0.04795	0.222401	-4.22889
TNFAIP6	0.55722	3.37461	2.04882	0.0479578	0.222401	-4.1691
NKTR	-0.215453	6.08323	-2.04879	0.047961	0.222401	-4.23616
LINC01588	-0.202866	2.70432	-2.04857	0.0479828	0.222401	-4.09637
LINC00528	0.202481	3.02573	2.04857	0.0479837	0.222401	-4.1346
CPB2-AS1	0.393916	0.460941	2.04811	0.0480309	0.222564	-3.86029
PLTP	0.434115	-0.0975187	2.04789	0.0480539	0.222615	-3.81955
WFIKKN1	0.442435	-0.282205	2.04716	0.0481285	0.222906	-3.80994
ABHD13	-0.354468	3.41992	-2.04691	0.0481546	0.222955	-4.16853
AC004491.1	0.500041	-1.39001	2.04678	0.0481681	0.222955	-3.78296
AF127577.4	-0.489497	-1.39155	-2.04671	0.048175	0.222955	-3.78343
WDR19	-0.246094	2.37464	-2.04651	0.0481959	0.222997	-4.06186
TTC17	-0.110378	5.02102	-2.04583	0.0482671	0.223271	-4.25292
NOP58	-0.254281	3.52468	-2.04557	0.0482933	0.223337	-4.18206
CCL28	-0.231031	1.76209	-2.04525	0.048327	0.223437	-3.99367
PSMC1P1	0.372043	3.03862	2.04511	0.0483409	0.223446	-4.1433
LINC01145	0.238306	5.00255	2.04487	0.0483657	0.223454	-4.25619
ITIH2	0.578912	-1.69957	2.04487	0.0483665	0.223454	-3.7889
GGA3	0.112486	5.71384	2.0446	0.0483944	0.223528	-4.25242
SPECC1L	-0.185786	4.3187	-2.04413	0.0484434	0.223699	-4.23714
CAPG	0.299633	6.01337	2.0436	0.0484979	0.223858	-4.24808
SOCS6	-0.379156	0.466811	-2.04357	0.0485018	0.223858	-3.86192
ZNF510	-0.295177	2.19866	-2.04321	0.0485383	0.223972	-4.04668
P4HB	0.157562	7.16324	2.04274	0.0485878	0.224144	-4.21215
ETV7	0.717903	1.68781	2.04241	0.0486226	0.224249	-3.99593
TM2D2	-0.147866	3.08114	-2.04208	0.0486564	0.22435	-4.14824
AC009812.1	-0.481433	-1.19695	-2.04147	0.0487202	0.224581	-3.79035
GFPT1	-0.188085	3.21268	-2.04137	0.0487305	0.224581	-4.16189
TRMT12	-0.223114	2.238	-2.04112	0.0487567	0.224646	-4.05559
NKAPL	0.388502	-0.564376	2.04023	0.0488501	0.224984	-3.80716
HTATSF1P2	-1.51481	-1.31276	-2.04015	0.0488589	0.224984	-3.79319
AC129492.3	0.571804	0.0656447	2.03997	0.048877	0.224984	-3.84289
CAT	-0.290165	6.92143	-2.03995	0.048879	0.224984	-4.22582
ADAMTSL4	0.291716	5.14426	2.03985	0.0488902	0.224984	-4.26607
USPL1	-0.193117	3.69151	-2.03967	0.0489088	0.225014	-4.20649
AL158211.5	-0.512085	-0.798394	-2.03945	0.0489315	0.225063	-3.79863
ATP6V0A1	0.197701	5.28186	2.03924	0.0489543	0.225113	-4.26685
PACRGL	-0.243764	1.03692	-2.0391	0.0489687	0.225124	-3.92499
ZNF764	-0.161089	2.51267	-2.03837	0.0490455	0.2254	-4.09335
RRNAD1	-0.12714	3.25547	-2.0383	0.0490529	0.2254	-4.1724
EIF4B	-0.172637	7.9205	-2.03741	0.0491461	0.225703	-4.19259
CHSY1	-0.282235	4.99945	-2.03734	0.0491535	0.225703	-4.26651
SEMA4F	-0.200247	1.78061	-2.03733	0.0491552	0.225703	-4.00993
SIGLEC6	-0.394483	0.575311	-2.03717	0.0491716	0.225723	-3.88299
SLC4A10	-0.770299	0.852502	-2.03701	0.0491888	0.225735	-3.9011
HPF1	-0.243704	1.51147	-2.03688	0.0492023	0.225735	-3.9794
VGLL4	-0.152494	3.50353	-2.0368	0.0492105	0.225735	-4.19727
C12orf73	-0.330892	0.19361	-2.03643	0.0492495	0.225859	-3.8534
AC125257.1	-0.604358	0.805776	-2.03616	0.0492776	0.225924	-3.89994
SCO2	0.373253	3.74413	2.03607	0.049288	0.225924	-4.2216
ZNF75A	-0.159217	3.33909	-2.03585	0.0493104	0.225934	-4.18407
AC008993.1	-0.285676	-0.198275	-2.03582	0.0493142	0.225934	-3.82931
FAM27E3	0.760851	-1.12256	2.03566	0.0493307	0.225942	-3.79961
SHQ1	-0.192971	2.51563	-2.03547	0.0493508	0.225942	-4.09835
COX6B1	0.251099	5.57041	2.03546	0.0493523	0.225942	-4.27129
MMP25-AS1	0.333251	7.2034	2.03505	0.0493953	0.226084	-4.22424
GRK3	-0.219891	4.4933	-2.0349	0.0494109	0.2261	-4.26017
AL022328.1	-0.440679	-1.57604	-2.03446	0.0494577	0.226259	-3.80177
DNAJC14	-0.104007	4.41615	-2.03434	0.0494701	0.22626	-4.25948
ARFGAP1	0.118944	5.74302	2.03402	0.0495044	0.226361	-4.27087
LTV1	-0.215822	2.92477	-2.03354	0.0495555	0.22654	-4.14647
LRRC29	0.20607	0.971303	2.03328	0.0495825	0.226607	-3.93148
CARS2	0.214423	6.06467	2.03308	0.0496043	0.226652	-4.26556
LRRC32	0.659467	-0.203671	2.03288	0.0496251	0.226691	-3.83655
AC090409.1	0.913581	-1.13262	2.03273	0.0496408	0.226708	-3.80363
AL596244.1	-0.586911	-0.79376	-2.03259	0.0496557	0.22672	-3.80837
AL035661.1	0.850761	0.86466	2.03194	0.0497251	0.226862	-3.92423
RNASEH1-AS1	-0.236855	1.02748	-2.03194	0.0497258	0.226862	-3.93592
CD68	0.228238	7.07374	2.0317	0.0497508	0.226862	-4.23511
TAF11	-0.182836	3.23698	-2.03167	0.0497541	0.226862	-4.1818
TRBV14	0.668882	-1.06472	2.03167	0.0497544	0.226862	-3.80606
ASGR1	0.269484	2.92321	2.03159	0.0497631	0.226862	-4.1545
DBT	-0.147583	3.17665	-2.0315	0.0497717	0.226862	-4.17659
CCDC9	0.181316	4.51741	2.03118	0.0498062	0.226964	-4.2707
GAMT	0.279486	1.37384	2.03085	0.0498413	0.227058	-3.9791
KLHL21	0.235874	6.56644	2.03076	0.0498513	0.227058	-4.25471
RSAD1	-0.175517	3.93548	-2.03044	0.0498855	0.227158	-4.24064
AC003681.1	0.220781	4.4392	2.03033	0.0498974	0.227158	-4.26968
GALK1	0.204205	3.91923	2.02995	0.0499375	0.227285	-4.24387
AC009630.3	0.253231	1.36289	2.02949	0.0499864	0.227354	-3.97977
IGKV1-16	-0.777603	0.117298	-2.02949	0.0499866	0.227354	-3.85501
AC010834.3	-0.469468	-1.43741	-2.02947	0.0499891	0.227354	-3.80722
AC022966.1	0.51749	1.12018	2.02912	0.050026	0.227466	-3.95498
NIPBL-DT	-0.276309	2.57883	-2.02882	0.0500582	0.227557	-4.11549
AC006557.6	0.225539	2.57224	2.02861	0.050081	0.227595	-4.12093
FAM200A	-0.298679	1.01022	-2.02852	0.0500908	0.227595	-3.93836
TMEM254	-0.159252	2.31346	-2.02825	0.0501189	0.227633	-4.08786
DGLUCY	0.243215	6.02487	2.02821	0.0501236	0.227633	-4.2753
MRPS28	-0.377711	0.400712	-2.02751	0.0501982	0.227873	-3.88325
AC135048.4	0.361319	-0.821099	2.02749	0.0502008	0.227873	-3.81711
LY6G5C	0.338509	1.00007	2.02724	0.0502276	0.227939	-3.94523
TRMT1L	-0.192419	3.71759	-2.02694	0.0502597	0.22803	-4.23119
AC108676.1	0.498637	-0.981992	2.02674	0.0502814	0.228073	-3.81453
PBDC1	-0.200171	2.11435	-2.02641	0.0503169	0.228178	-4.0677
HERC2P9	-0.220344	3.05204	-2.02607	0.0503533	0.228288	-4.17265
CEP295	-0.207934	3.04769	-2.02592	0.050369	0.228304	-4.17241
AL356273.3	0.321535	1.07604	2.02539	0.0504261	0.228507	-3.9561
CCDC71	0.129335	3.5519	2.02524	0.0504431	0.228529	-4.22445
MRPL30	-0.169301	3.32409	-2.02502	0.0504664	0.228579	-4.20169
CNOT3	0.160332	5.2641	2.0246	0.0505122	0.228718	-4.29298
ZKSCAN7	-0.299558	0.774245	-2.02449	0.0505233	0.228718	-3.92251
ZNF449	-0.33112	1.18156	-2.02434	0.0505393	0.228718	-3.96316
ZEB2	-0.195453	6.00888	-2.02428	0.0505461	0.228718	-4.28186
PRRG3	0.477952	4.96093	2.02398	0.0505782	0.228743	-4.29357
STARD9	-0.215646	2.37167	-2.02389	0.0505878	0.228743	-4.10165
PRDX3	-0.174015	4.83281	-2.02389	0.0505884	0.228743	-4.28919
ALS2	-0.163757	2.80416	-2.02373	0.0506058	0.228767	-4.1512
MTMR3	0.199126	6.9406	2.02339	0.050642	0.228875	-4.25475
COG2	-0.151563	3.70094	-2.02317	0.0506659	0.228927	-4.23724
ATP6V1F	0.191918	4.8392	2.02284	0.0507018	0.229034	-4.29346
TBC1D17	0.179879	5.15704	2.02255	0.0507333	0.229121	-4.29674
TREML4	0.820629	0.932467	2.02201	0.0507919	0.229262	-3.94753
ANKRD10	-0.169066	5.25601	-2.02195	0.0507985	0.229262	-4.29611
TACC3	0.211218	7.0142	2.02186	0.0508084	0.229262	-4.25478
ZNF211	-0.154897	3.49998	-2.02171	0.0508245	0.229262	-4.22349
OR2A9P	-0.525488	1.06266	-2.02169	0.0508259	0.229262	-3.95273
GADD45G	0.453323	-0.0874883	2.02149	0.0508484	0.229309	-3.86095
PUM3	-0.242677	1.99854	-2.02118	0.0508819	0.229316	-4.06243
ENTPD7	-0.238562	1.97897	-2.02115	0.0508848	0.229316	-4.0597
MIA	0.540915	-1.32578	2.02102	0.0508995	0.229316	-3.81852
ENTPD1-AS1	0.204609	3.80517	2.02102	0.0508995	0.229316	-4.25187
RASEF	0.832296	-1.95756	2.02083	0.0509198	0.229316	-3.82589
GPRASP2	-0.428487	-0.740152	-2.02075	0.0509283	0.229316	-3.82754
TNRC6A	-0.170029	4.66435	-2.02068	0.0509359	0.229316	-4.29131
HAL	0.309455	5.87684	2.02043	0.0509629	0.229382	-4.29266
CENPH	-0.281778	0.406851	-2.01977	0.0510352	0.229652	-3.89743
DMAC1	-0.331005	2.26418	-2.01936	0.0510796	0.229797	-4.09499
BCAP29	-0.172436	2.837	-2.01911	0.0511069	0.229864	-4.16288
PSKH1	0.137227	4.16658	2.01865	0.0511568	0.230033	-4.27807
ARHGEF3	-0.245765	5.46281	-2.01812	0.0512152	0.23024	-4.30152
AC009927.1	0.48626	-1.54073	2.018	0.051228	0.230243	-3.82296
AC008522.1	1.24122	-1.80812	2.01764	0.0512672	0.23031	-3.82677
B4GALNT4	0.602147	-0.720858	2.01764	0.0512676	0.23031	-3.835
MTMR2	-0.199277	2.30478	-2.01749	0.0512836	0.230326	-4.10499
MFSD8	-0.179447	3.35722	-2.01673	0.0513672	0.230647	-4.21911
ALG1L13P	0.378374	1.92031	2.01659	0.0513825	0.23066	-4.06634
MAST3	0.224215	7.06681	2.01605	0.0514408	0.230785	-4.26309
ZFP37	-0.348317	-0.442173	-2.01603	0.0514432	0.230785	-3.84662
ALG6	-0.171523	2.70209	-2.01599	0.0514474	0.230785	-4.15329
AC138646.1	0.98289	-1.13664	2.01588	0.0514598	0.230785	-3.82732
MUL1	0.157411	4.15672	2.01554	0.0514975	0.230899	-4.28311
ZNF563	-0.24736	0.104168	-2.01538	0.0515146	0.23092	-3.88089
NGDN	-0.24162	2.50636	-2.01504	0.051552	0.231032	-4.13226
AL022238.4	-0.471154	1.39073	-2.01444	0.0516178	0.231227	-3.9995
UPB1	0.412215	1.20258	2.01442	0.0516201	0.231227	-3.98802
LRMDA	0.297738	1.2274	2.01405	0.0516608	0.23132	-3.99082
AL355488.1	-0.239524	1.90628	-2.014	0.0516668	0.23132	-4.06328
FBXL13	0.519998	0.767478	2.01389	0.0516782	0.23132	-3.94407
NARS2	-0.237733	1.80854	-2.01375	0.0516936	0.231334	-4.05232
BORCS8	0.208019	4.48575	2.01322	0.0517523	0.231541	-4.3017
ZNF667-AS1	-0.325614	0.940793	-2.01281	0.051797	0.231653	-3.95751
SLC25A17	-0.184306	2.35729	-2.01277	0.0518021	0.231653	-4.11938
AC004253.1	-0.526012	-1.45111	-2.01265	0.0518148	0.231654	-3.8301
IPMK	-0.458653	4.37081	-2.01232	0.0518516	0.231738	-4.29195
IL20RB	0.413111	-1.16572	2.01225	0.0518597	0.231738	-3.832
STK40	0.241489	7.53577	2.0121	0.0518754	0.231738	-4.25215
PRR11	0.217848	1.78527	2.01203	0.0518832	0.231738	-4.05743
AC126118.1	-0.472561	-1.7176	-2.0117	0.0519198	0.231846	-3.83403
FAM20B	-0.179781	3.79342	-2.01112	0.0519839	0.231882	-4.26536
KIAA0586	-0.170874	3.29372	-2.01109	0.0519879	0.231882	-4.2233
MTMR9	-0.184827	3.03124	-2.01108	0.051989	0.231882	-4.19712
AKAP6	-0.396359	-0.167319	-2.01107	0.0519891	0.231882	-3.86818
WDFY4	-0.209959	5.77154	-2.01107	0.0519898	0.231882	-4.31016
BPTFP1	-1.37935	-1.37429	-2.01089	0.0520092	0.231887	-3.83247
LRRC24	-0.95408	-1.34981	-2.01083	0.0520157	0.231887	-3.8323
MMUT	-0.153094	2.96625	-2.01051	0.0520518	0.231934	-4.1918
CFLAR-AS1	0.333055	2.03749	2.01048	0.0520544	0.231934	-4.0903
LINC00900	0.424269	-0.978512	2.0104	0.0520636	0.231934	-3.83785
KLHL7	-0.130929	3.02406	-2.01029	0.052076	0.231934	-4.19844
TEX26-AS1	0.656283	-1.86544	2.00992	0.0521169	0.232061	-3.83785
COX18	-0.147675	2.90848	-2.00962	0.0521506	0.232156	-4.18742
KMT2B	0.147314	6.05661	2.00932	0.0521832	0.232246	-4.30795
GSTK1	0.135683	6.69109	2.00916	0.0522016	0.232272	-4.2888
SOWAHD	0.206784	3.27315	2.00804	0.0523256	0.232645	-4.23045
ZNF738	-0.266396	0.897789	-2.008	0.0523297	0.232645	-3.96143
YTHDF1	-0.112129	4.62622	-2.00796	0.0523341	0.232645	-4.31333
AC253572.1	-0.913491	-1.56387	-2.00796	0.0523351	0.232645	-3.83792
USB1	0.20301	6.10388	2.00759	0.0523754	0.232768	-4.30981
DNAJC2	-0.191131	3.11349	-2.00691	0.052452	0.233054	-4.21302
TAF4B	-0.325244	1.48646	-2.00676	0.0524681	0.23307	-4.02583
GAB2	0.275849	6.90785	2.00606	0.052546	0.233303	-4.28653
PAPOLA	-0.188754	6.57188	-2.00605	0.0525473	0.233303	-4.29807
ZFP90	-0.223541	3.50431	-2.00596	0.052558	0.233303	-4.25072
POLR1A	-0.192285	3.4771	-2.00562	0.0525952	0.233307	-4.24942
ATG14	-0.16327	3.59019	-2.00553	0.0526059	0.233307	-4.25935
HCG11	-0.207622	2.79918	-2.00551	0.0526074	0.233307	-4.18169
ITGAM	0.186173	7.32791	2.00542	0.0526175	0.233307	-4.27198
PCGF6	-0.297167	0.750412	-2.00539	0.0526215	0.233307	-3.95026
BRAF	-0.150402	4.36215	-2.00438	0.0527341	0.233751	-4.31003
NUFIP2	-0.236098	6.07215	-2.0041	0.0527658	0.233757	-4.31597
SMIM13	-0.299036	1.36802	-2.00406	0.0527698	0.233757	-4.01741
SLC24A1	-0.207651	1.9113	-2.00393	0.0527848	0.233757	-4.08178
RPL34	-0.765821	2.71565	-2.00392	0.0527854	0.233757	-4.16669
DCTN2	0.121778	5.28765	2.00367	0.0528138	0.233827	-4.32994
VEZF1	-0.162117	5.10244	-2.00351	0.0528318	0.233852	-4.32856
ARMC8	-0.120443	4.3561	-2.00337	0.0528475	0.233866	-4.31185
PKHD1L1	-0.471124	0.214594	-2.00308	0.05288	0.233954	-3.90677
ZNF264	-0.168341	4.21643	-2.00254	0.0529403	0.234115	-4.30634
RAN	-0.178418	5.33845	-2.00245	0.0529504	0.234115	-4.33046
TRIM68	-0.168949	2.54036	-2.00242	0.0529539	0.234115	-4.15852
CTSO	-0.22322	3.67358	-2.00165	0.0530403	0.234441	-4.27195
MITF	-0.366331	0.196287	-2.00154	0.0530536	0.234444	-3.90788
OFD1	-0.207313	4.28506	-2.00124	0.0530867	0.234535	-4.31152
MIR762HG	-0.325267	-0.858535	-2.00088	0.053128	0.234662	-3.85313
SLC39A3	0.176684	3.45788	2.00032	0.0531909	0.234831	-4.26077
PTGES3	-0.143491	6.50529	-2.00031	0.0531914	0.234831	-4.31039
ACE	-0.382625	0.805407	-2.00009	0.0532168	0.234888	-3.96468
IGHV4-34	-0.875869	0.733579	-1.99959	0.0532728	0.235042	-3.95017
HMGN4	-0.177568	5.27066	-1.99956	0.0532769	0.235042	-4.33575
LEMD2	0.107983	5.59289	1.9992	0.0533167	0.235155	-4.33509
AC004817.4	0.319734	0.148833	1.99909	0.0533295	0.235155	-3.91254
RAB3A	0.31972	0.12953	1.99888	0.0533529	0.235155	-3.91143
TTC4	-0.152701	3.05053	-1.99886	0.0533552	0.235155	-4.22095
NSD3	-0.153629	5.84974	-1.99877	0.0533653	0.235155	-4.33061
AL592295.4	0.336989	0.166877	1.99827	0.0534229	0.235353	-3.91531
AC012181.1	-0.432284	-1.26232	-1.99799	0.0534542	0.235389	-3.85017
AC116158.1	-0.453297	-1.48971	-1.99792	0.0534624	0.235389	-3.84991
EMSY	-0.203138	3.55426	-1.99786	0.0534689	0.235389	-4.26922
ZNHIT6	-0.217777	2.92262	-1.99761	0.0534969	0.235433	-4.20885
KLHL5	-0.242948	3.49475	-1.99755	0.053504	0.235433	-4.2638
AC009087.1	0.719057	-1.65333	1.99689	0.0535793	0.235708	-3.85187
RHBDD3	0.16926	2.01783	1.9966	0.0536117	0.235796	-4.1108
ATP5MF-PTCD1	-1.30949	-1.04293	-1.99632	0.0536433	0.235813	-3.85395
TMEM42	-0.251205	2.27235	-1.99631	0.0536444	0.235813	-4.13681
TGM3	0.536388	2.71363	1.99615	0.0536627	0.235813	-4.1945
KIAA1841	-0.202288	1.69042	-1.99612	0.0536662	0.235813	-4.06891
SOCS7	-0.144558	3.23	-1.99599	0.0536812	0.235824	-4.24393
AC108058.1	0.464251	-1.68977	1.99555	0.0537314	0.235989	-3.85398
SLC2A9	0.231785	1.9503	1.99543	0.0537455	0.235995	-4.10502
RNF39	0.452019	-1.09505	1.99519	0.0537728	0.23604	-3.85696
MTMR1	-0.177208	4.70108	-1.99511	0.0537809	0.23604	-4.3373
RCCD1	-0.27989	1.44398	-1.99497	0.0537974	0.236057	-4.04124
TRMT6	-0.185995	2.76207	-1.9948	0.0538167	0.236086	-4.19693
EXOC8	-0.290958	4.09678	-1.99464	0.0538347	0.236095	-4.31196
IGKV2D-29	-0.764261	-1.74764	-1.99456	0.0538442	0.236095	-3.8576
ZNF597	-0.243581	1.55419	-1.99438	0.0538646	0.236095	-4.05572
MCCC2	-0.16825	3.5743	-1.99414	0.0538925	0.236095	-4.27798
FAM172A	-0.208003	3.01445	-1.99407	0.0538997	0.236095	-4.22456
CEP83	-0.213209	1.03466	-1.99393	0.0539165	0.236095	-3.9996
PPM1K	-0.222279	5.13817	-1.9939	0.0539196	0.236095	-4.34526
TMEM161B-AS1	-0.210743	3.57496	-1.9939	0.0539198	0.236095	-4.27795
TMEM216	-0.187842	2.5426	-1.99356	0.0539586	0.236194	-4.17392
ACADVL	0.159345	6.53218	1.99348	0.0539677	0.236194	-4.32176
EMC7	0.134177	4.10936	1.99328	0.0539904	0.236238	-4.31964
WDR7	-0.264499	3.17658	-1.99317	0.0540032	0.236239	-4.24179
NR3C2	-0.36076	1.81508	-1.99304	0.0540182	0.236249	-4.08627
USP48	-0.127232	5.20403	-1.99277	0.0540483	0.236325	-4.34805
AC026464.4	0.138582	4.48218	1.99235	0.0540969	0.236482	-4.33811
AL731567.1	0.355317	0.145956	1.99201	0.0541361	0.236598	-3.92331
CIAO2A	-0.265005	2.98549	-1.99165	0.054177	0.236722	-4.22495
LAMTOR4	0.272506	6.09898	1.99122	0.0542261	0.236814	-4.33882
CCDC6	-0.206558	3.54475	-1.99117	0.0542316	0.236814	-4.28006
RPL17	-0.57414	4.92362	-1.99104	0.0542463	0.236814	-4.34463
DAGLB	0.139239	4.30095	1.99093	0.054259	0.236814	-4.33335
C20orf27	0.207675	3.91194	1.99091	0.0542613	0.236814	-4.31235
PROB1	-0.343254	-0.0858907	-1.99042	0.0543183	0.237007	-3.90541
MAN1B1	0.155491	5.30553	1.99009	0.0543561	0.237116	-4.35391
RASSF6	-0.501704	-0.800419	-1.98989	0.0543789	0.237145	-3.87012
NFIL3	0.289742	5.41787	1.98981	0.054388	0.237145	-4.35399
ZDHHC20	-0.264419	5.23619	-1.98967	0.0544044	0.237161	-4.35256
CYSTM1	0.338525	4.1665	1.98936	0.0544402	0.237262	-4.33049
LMBR1L	0.11163	4.94563	1.98895	0.0544876	0.237275	-4.35452
TNIP1	0.234238	7.9038	1.98889	0.0544938	0.237275	-4.27829
STARD10	0.336529	3.8674	1.98882	0.0545023	0.237275	-4.31355
MRPL18	-0.17284	3.1818	-1.98882	0.0545026	0.237275	-4.25107
ARPC1B	0.199181	8.40557	1.98874	0.0545119	0.237275	-4.25858
TPI1	0.163368	6.97369	1.98867	0.0545194	0.237275	-4.3147
CD99L2	0.141173	4.14058	1.98826	0.0545666	0.237425	-4.33024
BCL3	0.248657	5.99135	1.98792	0.0546063	0.237542	-4.3474
S100A6	0.300736	7.77153	1.98779	0.0546212	0.237552	-4.2854
UNG	-0.21031	2.68745	-1.98756	0.0546481	0.237568	-4.20035
AC015871.1	0.254452	3.59565	1.98743	0.0546629	0.237568	-4.29516
CDK2	-0.213214	2.52065	-1.98743	0.0546631	0.237568	-4.18117
AC127502.1	-0.505604	0.386937	-1.98719	0.0546907	0.237633	-3.94443
MPHOSPH9	-0.218267	3.20094	-1.98653	0.0547667	0.237908	-4.25662
OXSM	-0.323299	0.80792	-1.98608	0.0548186	0.238066	-3.98694
DIDO1	-0.136505	5.80782	-1.986	0.0548286	0.238066	-4.35398
NOTCH2NLC	-0.353091	2.61071	-1.98576	0.0548558	0.238089	-4.19232
GABBR2	0.531893	-0.697503	1.98566	0.0548679	0.238089	-3.88247
GBP6	0.554204	2.10271	1.98548	0.0548887	0.238089	-4.14121
TMEM245	-0.207093	4.35461	-1.98547	0.0548891	0.238089	-4.34239
ZNF141	-0.187948	3.5038	-1.98533	0.0549063	0.238089	-4.28702
AL034417.2	0.588027	-1.18148	1.98529	0.0549104	0.238089	-3.86927
AC072028.1	0.425469	-1.13118	1.9849	0.0549551	0.238228	-3.87059
AL358473.1	0.373694	-0.279754	1.98439	0.0550151	0.238392	-3.90537
FXYD5	0.234969	6.81302	1.98436	0.0550185	0.238392	-4.32805
PISD	0.258708	6.79401	1.98367	0.055098	0.238631	-4.32991
ZNF239	-0.538606	-0.346661	-1.98367	0.0550991	0.238631	-3.89869
DUSP13	0.73946	-1.33389	1.98319	0.0551546	0.238787	-3.87027
AC084024.4	0.322006	-0.915853	1.98296	0.0551815	0.238787	-3.87845
HECW2-AS1	-0.813392	-1.73993	-1.98283	0.0551967	0.238787	-3.87221
HLA-DMB	-0.248619	6.13058	-1.98278	0.0552019	0.238787	-4.3519
PIGS	0.1419	4.82967	1.98255	0.0552289	0.238787	-4.36428
TMEM192	-0.126048	3.37923	-1.98252	0.0552323	0.238787	-4.28174
CEP78	-0.25168	3.89144	-1.98249	0.0552359	0.238787	-4.32156
TP53BP1	-0.170552	3.84594	-1.98241	0.0552457	0.238787	-4.31915
GPALPP1	-0.154051	3.36443	-1.98237	0.0552501	0.238787	-4.28023
AL132775.2	0.426713	-1.21693	1.98225	0.0552637	0.23879	-3.87286
NCKAP5L	0.162727	4.04972	1.98206	0.0552861	0.238801	-4.33594
C3orf38	-0.236964	2.94075	-1.98201	0.0552918	0.238801	-4.23694
NADK	0.246643	8.56407	1.98162	0.0553375	0.238864	-4.26451
EDRF1	-0.155969	3.47959	-1.98158	0.0553419	0.238864	-4.29181
LINC02284	0.544983	-1.0767	1.98156	0.0553446	0.238864	-3.87643
PQBP1	0.177506	4.44863	1.98133	0.0553713	0.238924	-4.35641
LINC02054	0.362948	1.1047	1.98085	0.0554279	0.239113	-4.03246
KIAA1671	-0.393278	1.63588	-1.98055	0.0554627	0.239208	-4.08703
ZDHHC11B	-0.545417	0.329107	-1.98016	0.0555088	0.239351	-3.94973
GXYLT1	-0.214526	2.89147	-1.97999	0.0555279	0.239378	-4.23586
ADCY3	0.168635	3.01682	1.97948	0.0555879	0.239582	-4.25431
KIAA1257	0.25287	2.38148	1.97922	0.0556188	0.239633	-4.18408
MTMR7	-0.267555	-0.14031	-1.97916	0.0556254	0.239633	-3.91877
CCDC15	-0.3934	-0.5484	-1.97894	0.0556518	0.239691	-3.89638
SLC35B3	-0.180723	2.75133	-1.97877	0.0556709	0.239718	-4.22279
NDUFS4	-0.553767	-0.0316646	-1.97792	0.0557714	0.240096	-3.92656
SNX16	-0.3736	1.68131	-1.97758	0.055811	0.240211	-4.09603
CPSF2	-0.118595	4.86387	-1.97741	0.0558313	0.240243	-4.37222
RFC3	-0.27733	1.04342	-1.97717	0.0558596	0.24031	-4.02549
LBH	-0.264559	6.6923	-1.97698	0.0558812	0.240347	-4.3449
UHRF1BP1	-0.334318	2.51359	-1.97674	0.05591	0.240416	-4.19705
CYP2R1	-0.178888	2.32473	-1.97631	0.0559612	0.240527	-4.1778
NSD2	-0.17517	3.98552	-1.9763	0.0559616	0.240527	-4.33919
ZBTB48	0.148415	4.85937	1.97611	0.0559848	0.240571	-4.37605
PTP4A3	0.314507	5.02191	1.97553	0.0560523	0.240651	-4.37941
C12orf49	-0.148428	4.33524	-1.9754	0.0560685	0.240651	-4.35981
AL158151.1	0.237192	0.147412	1.97539	0.0560699	0.240651	-3.94888
Z97832.2	-0.270086	0.334202	-1.97533	0.0560763	0.240651	-3.961
MTRR	-0.219086	3.27703	-1.9753	0.0560795	0.240651	-4.28332
AC007566.1	-0.294111	1.54402	-1.97527	0.0560832	0.240651	-4.0853
SNX20	0.117315	6.13786	1.97519	0.0560935	0.240651	-4.36575
KLK1	-0.59209	-1.7076	-1.97493	0.056124	0.240727	-3.88175
TUBGCP5	-0.180281	2.30745	-1.97468	0.0561531	0.240796	-4.17867
AC110809.1	0.335265	-0.135036	1.9744	0.0561868	0.240885	-3.92961
SEMA4D	0.18415	7.80004	1.9742	0.0562104	0.240906	-4.30797
IL17RB	-0.239707	-0.00912171	-1.97414	0.0562174	0.240906	-3.93613
IGLV2-11	-0.736162	1.57568	-1.97388	0.0562485	0.240933	-4.08275
GCNA	-0.239453	1.16139	-1.97387	0.0562494	0.240933	-4.04543
FBXO8	-0.207911	2.05675	-1.97372	0.0562671	0.240953	-4.15012
ITPK1	0.283611	7.04154	1.97333	0.0563131	0.241056	-4.33887
GOLGA2P5	-0.188407	3.12896	-1.9733	0.056317	0.241056	-4.27272
TTC39C-AS1	-0.511567	-0.768316	-1.97301	0.0563509	0.241115	-3.89553
TMBIM1	0.145255	6.87663	1.97289	0.0563659	0.241115	-4.34577
ST3GAL3	0.257682	2.90429	1.97286	0.0563693	0.241115	-4.25464
SNHG10	-0.221996	1.02993	-1.97269	0.0563892	0.241145	-4.0336
LINC02596	0.604151	-1.3983	1.97157	0.0565218	0.241656	-3.88542
GRK6	0.168099	7.5858	1.97133	0.0565507	0.241719	-4.32143
AC010245.1	-0.932907	-2.0428	-1.97123	0.0565628	0.241719	-3.89239
INPP4B	-0.321084	3.88347	-1.97112	0.0565753	0.241719	-4.33905
SLC27A3	0.191451	4.52981	1.97099	0.0565908	0.24173	-4.37731
POC5	-0.215092	2.24695	-1.97075	0.0566193	0.241749	-4.17801
MAP4K2	0.137095	5.54507	1.97069	0.0566272	0.241749	-4.38582
TAF5L	-0.163442	3.35402	-1.97063	0.0566341	0.241749	-4.29916
ZNF626	-0.303678	1.39965	-1.97047	0.0566537	0.241778	-4.07561
EP400	-0.220922	4.68759	-1.96999	0.0567105	0.241965	-4.38064
ATF3	0.506723	-0.200275	1.9698	0.0567325	0.242004	-3.93247
FAM184B	0.610427	-1.25616	1.96965	0.0567511	0.242027	-3.88961
RASGRP3	-0.313907	2.35338	-1.96932	0.0567907	0.24211	-4.19153
ZGRF1	-0.283094	1.04627	-1.96927	0.0567964	0.24211	-4.03993
PIGG	-0.124495	4.74447	-1.96875	0.056859	0.24228	-4.38502
RHOBTB2	-0.258744	2.85394	-1.96872	0.0568623	0.24228	-4.25015
OR4K17	0.396741	-0.855124	1.96849	0.0568892	0.24234	-3.90105
ITPKC	0.171538	3.25083	1.96835	0.0569066	0.242356	-4.29697
KBTBD2	-0.185196	5.27316	-1.96824	0.056919	0.242356	-4.39062
PPP2CB	-0.170638	3.68842	-1.96803	0.0569449	0.242359	-4.33244
PHF14	-0.214153	3.51379	-1.96802	0.0569455	0.242359	-4.31785
MRS2	-0.177811	3.1808	-1.96781	0.0569712	0.242413	-4.28737
MTURN	0.310466	4.95207	1.96738	0.0570224	0.242565	-4.39304
TUSC2	0.134775	4.01059	1.96729	0.0570328	0.242565	-4.35926
TTLL5	-0.155109	2.4534	-1.96704	0.0570629	0.242602	-4.20944
PRPF38B	-0.127786	5.78079	-1.967	0.0570676	0.242602	-4.3877
AL160408.2	-0.297977	1.9994	-1.96678	0.0570947	0.242662	-4.15294
RPL5	-0.285367	7.3662	-1.96653	0.0571241	0.24271	-4.33834
EME2	0.161261	3.76738	1.96637	0.0571437	0.24271	-4.34463
LRWD1	0.235378	4.54794	1.96629	0.0571528	0.24271	-4.38629
SLC2A13	-0.353788	0.390752	-1.96625	0.0571579	0.24271	-3.97838
PRKRA	-0.186241	2.88888	-1.96586	0.0572051	0.242821	-4.25998
TBC1D1	0.226555	6.09146	1.96582	0.0572101	0.242821	-4.3834
ASTE1	-0.13266	2.82091	-1.96557	0.0572404	0.242895	-4.25423
AC116407.3	0.299447	0.0313378	1.96538	0.0572623	0.242933	-3.9553
LPAR5	-0.230925	2.98722	-1.96524	0.0572793	0.242949	-4.27116
MAP3K8	-0.208023	3.99063	-1.96487	0.0573237	0.243071	-4.35853
AP001020.3	0.454948	-1.71016	1.96479	0.0573339	0.243071	-3.89417
PRIM1	-0.211468	1.52462	-1.96448	0.0573706	0.243171	-4.10192
TXNDC9	-0.315185	1.98982	-1.96409	0.057418	0.243268	-4.15634
SIGLEC11	0.485137	-0.335517	1.96406	0.0574222	0.243268	-3.93257
SNRNP35	0.163376	3.79606	1.96388	0.0574433	0.243268	-4.35109
NAP1L2	-0.331019	0.536322	-1.96386	0.0574457	0.243268	-3.99658
ZCCHC8	-0.101865	4.13264	-1.96374	0.0574606	0.243268	-4.37049
RSPRY1	-0.146662	3.96957	-1.96365	0.0574715	0.243268	-4.36037
AP002761.4	0.327269	2.06728	1.96332	0.0575109	0.24338	-4.17401
PITPNM1	0.123765	6.29578	1.96259	0.0575999	0.243701	-4.38314
MYSM1	-0.274076	4.05547	-1.9624	0.0576219	0.243739	-4.36607
RPL31	-0.649226	3.779	-1.96217	0.0576496	0.243801	-4.34232
SNORC	0.388458	-0.681907	1.96204	0.0576657	0.243814	-3.91695
GABARAPL1	0.249568	5.28728	1.9617	0.0577071	0.243934	-4.40388
LINC01819	0.416817	-0.599114	1.96124	0.0577629	0.244114	-3.92206
NEB	-0.322166	0.308399	-1.96093	0.0577997	0.244215	-3.98057
SATB1-AS1	-0.364206	1.59316	-1.96041	0.0578636	0.244429	-4.11464
UBOX5	0.165073	3.47308	1.96012	0.0578987	0.244522	-4.33169
YPEL1	-0.192674	3.18439	-1.95989	0.0579268	0.244548	-4.30154
AKAP8L	0.152972	5.49072	1.95978	0.0579403	0.244548	-4.40548
TUBA1C	0.194508	4.24924	1.95965	0.0579557	0.244548	-4.38588
AC093392.2	0.427821	-0.425356	1.95944	0.057981	0.244548	-3.93384
SLFN5	-0.30716	5.90961	-1.95944	0.0579816	0.244548	-4.39755
CCP110	-0.194526	3.197	-1.95942	0.0579833	0.244548	-4.3031
IL17RC	0.268759	1.24963	1.9592	0.0580107	0.244577	-4.08321
AC119396.1	-0.164862	3.96436	-1.95897	0.0580381	0.244577	-4.36782
AP002981.1	0.51292	-1.31501	1.95895	0.058041	0.244577	-3.90329
MYL12A	0.180579	7.66763	1.95894	0.0580425	0.244577	-4.33959
PLK4	-0.442606	-0.94449	-1.95868	0.0580736	0.244653	-3.91011
AC017104.6	-0.439568	-0.305021	-1.95854	0.0580909	0.24467	-3.93848
AC064807.1	-0.267407	0.763037	-1.9583	0.0581204	0.24471	-4.02835
AP003068.2	0.589578	1.77297	1.95825	0.0581265	0.24471	-4.14773
AL139349.1	0.478616	-0.745081	1.95797	0.0581607	0.244799	-3.92019
PCNA	-0.168657	3.773	-1.9572	0.0582543	0.24509	-4.35773
AGAP1	-0.427118	1.54262	-1.95714	0.0582611	0.24509	-4.11408
AANAT	0.45325	-1.2712	1.95703	0.058275	0.24509	-3.90644
AL080250.1	0.384283	-1.33798	1.95697	0.0582824	0.24509	-3.90563
SLC35A1	-0.327951	2.93296	-1.95677	0.0583071	0.245139	-4.27808
CD300A	0.173339	7.01369	1.95639	0.0583528	0.245243	-4.36929
ZNRF2	-0.264177	3.4009	-1.95635	0.058358	0.245243	-4.3266
AC007686.3	0.232623	2.38145	1.95618	0.0583789	0.245275	-4.22299
ANAPC16	-0.127366	5.73501	-1.95592	0.0584113	0.245324	-4.40779
CD28	-0.292364	4.62634	-1.95587	0.0584166	0.245324	-4.40264
ATRN	-0.205679	3.26541	-1.95571	0.0584362	0.245348	-4.31604
RCN2	-0.227438	2.9275	-1.95561	0.0584488	0.245348	-4.28151
AL132656.2	-0.300097	-0.366183	-1.95516	0.0585032	0.245471	-3.94082
PAXIP1-AS2	-0.187878	2.85216	-1.95516	0.0585043	0.245471	-4.27429
LINC00471	0.649722	-1.33838	1.95498	0.0585255	0.245505	-3.90834
BEND3P3	-0.610265	-1.60593	-1.95462	0.05857	0.245603	-3.90721
PEX2	-0.229503	3.2991	-1.95448	0.0585873	0.245603	-4.32104
LINC02352	0.275999	1.78421	1.95447	0.0585884	0.245603	-4.15399
CWC15	-0.211015	2.98789	-1.95433	0.0586056	0.24562	-4.29043
NRM	0.179432	3.3626	1.95381	0.058669	0.245831	-4.33262
GNG12-AS1	0.593081	-1.32191	1.95346	0.0587122	0.245957	-3.91058
RPL7L1	-0.127565	5.13654	-1.95259	0.058819	0.246305	-4.41806
SIPA1L2	0.416628	3.9202	1.95257	0.0588216	0.246305	-4.38019
AC123768.3	-0.475234	-0.995254	-1.95245	0.0588372	0.246315	-3.91728
AP001273.2	-1.9391	-2.62651	-1.95165	0.0589358	0.246623	-3.92877
AP001885.1	0.421337	-1.18923	1.95163	0.0589373	0.246623	-3.91526
SMOX	0.561929	3.81117	1.95143	0.0589622	0.246672	-4.37494
EIF3J	-0.178999	4.18547	-1.95124	0.0589854	0.246704	-4.39414
CALCOCO2	0.106243	6.13128	1.95116	0.0589961	0.246704	-4.40764
FMR1	-0.297288	4.70406	-1.95077	0.0590441	0.246719	-4.41344
TAF1A	-0.320431	0.653126	-1.95067	0.0590562	0.246719	-4.02826
AP000640.1	0.352341	-0.0791869	1.95066	0.0590575	0.246719	-3.96944
ARF3	0.165745	6.8686	1.95061	0.0590642	0.246719	-4.38462
AP1G2	0.136879	6.03284	1.95051	0.059076	0.246719	-4.4114
AL139011.1	-0.367832	-1.05625	-1.95049	0.0590789	0.246719	-3.9186
DUSP1	0.361318	7.34465	1.94959	0.0591898	0.247127	-4.36823
PYGB	0.156623	5.29508	1.94876	0.0592926	0.247501	-4.42602
SCN2B	0.385653	-1.47655	1.94852	0.0593224	0.24757	-3.91552
PINK1	0.334212	6.76425	1.94794	0.0593946	0.247808	-4.39291
GRIPAP1	0.097697	5.84979	1.94785	0.059406	0.247808	-4.42022
ASL	0.176353	3.83961	1.94689	0.0595255	0.248251	-4.38363
HIPK1	-0.21145	6.07425	-1.94667	0.0595523	0.248307	-4.41623
TMEM250	0.115737	5.40259	1.94629	0.0596003	0.24845	-4.42958
GNG11	0.525369	2.71459	1.94618	0.059613	0.24845	-4.27992
ABCA11P	-0.519673	-0.0670307	-1.94495	0.0597665	0.249034	-3.97299
FMO5	-0.229312	1.65632	-1.9445	0.0598233	0.249167	-4.15022
OSBPL8	-0.354061	6.4894	-1.94448	0.0598252	0.249167	-4.40775
NLRP6	0.396849	4.5762	1.94413	0.059869	0.249286	-4.42592
COA7	-0.157637	2.10564	-1.94404	0.0598805	0.249286	-4.20608
MLYCD	-0.124694	3.35443	-1.94369	0.0599249	0.249416	-4.34617
FAM186B	-0.738438	-1.81927	-1.9431	0.0599987	0.249667	-3.92353
GTSE1-DT	-0.477891	-1.58686	-1.94289	0.060024	0.249711	-3.92227
AC098935.1	-0.543156	-1.81103	-1.9428	0.060036	0.249711	-3.92361
POFUT1	-0.175386	3.68605	-1.94267	0.0600523	0.249724	-4.37579
TMED7	-0.235255	4.55391	-1.94252	0.0600711	0.249746	-4.42408
KAT5	0.117349	4.7303	1.94235	0.0600917	0.249776	-4.43211
AC105020.6	-0.521329	-1.22879	-1.942	0.0601362	0.249876	-3.92624
NARF	0.241197	6.29434	1.94188	0.0601515	0.249876	-4.41901
TM7SF3	-0.133411	3.9491	-1.94183	0.0601573	0.249876	-4.39685
DNTTIP1	0.1801	4.71115	1.94167	0.0601774	0.249876	-4.43313
RAC1	0.22822	7.08204	1.94163	0.0601825	0.249876	-4.3921
VPS13D	-0.156927	4.85127	-1.94125	0.0602309	0.250021	-4.43448
AC105052.5	0.70585	-1.13826	1.94113	0.0602452	0.250025	-3.93084
THBS3	0.230923	3.70281	1.94089	0.0602756	0.250095	-4.38407
HVCN1	-0.173364	5.63046	-1.94071	0.0602984	0.250131	-4.43552
ZC3H6	-0.167664	3.35753	-1.94061	0.0603109	0.250131	-4.35144
SMU1	-0.0908074	5.16713	-1.94024	0.0603573	0.25024	-4.43972
COG5	-0.202606	3.88142	-1.94017	0.0603665	0.25024	-4.39436
ZNF687	0.162714	5.33527	1.94006	0.0603803	0.25024	-4.4409
CA15P1	0.490274	-0.958584	1.93998	0.0603908	0.25024	-3.9376
TWF1	-0.36642	2.9395	-1.93976	0.0604181	0.250298	-4.3066
HECTD4	-0.172124	4.64616	-1.93944	0.0604587	0.250411	-4.433
TBRG1	-0.119785	4.9195	-1.93888	0.0605288	0.250645	-4.43992
AC005304.2	-0.28465	0.320786	-1.93865	0.0605583	0.250712	-4.01625
TCEAL8	-0.248081	2.0644	-1.93838	0.0605921	0.250796	-4.20964
DAGLA	-0.303058	0.915403	-1.93824	0.0606098	0.250814	-4.07445
HMBOX1	-0.154328	3.08926	-1.93771	0.0606764	0.251022	-4.32976
ST8SIA5	0.423443	-0.543255	1.93763	0.0606869	0.251022	-3.95917
TVP23B	-0.256065	2.512	-1.93711	0.0607533	0.251241	-4.26498
RARS2	-0.205336	2.62438	-1.93693	0.0607751	0.251276	-4.27921
RAB29	-0.158179	4.99991	-1.93673	0.0608012	0.251311	-4.44426
ZNF148	-0.221026	4.8323	-1.93665	0.0608107	0.251311	-4.44142
GBP2	0.250973	7.76945	1.93624	0.0608633	0.251473	-4.37437
TIMM10B	-0.166596	3.52738	-1.93546	0.0609623	0.251775	-4.37505
FP236383.3	0.547667	3.01534	1.93542	0.0609675	0.251775	-4.3311
TINAGL1	0.52195	-1.13658	1.93534	0.0609767	0.251775	-3.93873
AC008753.2	0.50951	-1.75177	1.93506	0.0610125	0.251867	-3.93247
IDH3G	0.17468	4.66592	1.93483	0.0610418	0.251932	-4.44377
C1orf116	0.718503	-0.849232	1.9347	0.0610586	0.251946	-3.94905
AL162258.2	0.476306	-1.07678	1.934	0.0611482	0.252238	-3.94211
PRPF18	-0.21667	2.28704	-1.93393	0.0611563	0.252238	-4.24488
HEG1	-0.322572	2.61886	-1.93376	0.0611777	0.25227	-4.28192
BTG2	-0.198428	7.04251	-1.93298	0.0612772	0.252625	-4.40838
NOL12	0.13926	4.08218	1.93277	0.0613048	0.252632	-4.42311
LGALS3BP	0.293701	3.54181	1.93276	0.061306	0.252632	-4.38526
WWP2	0.19424	6.40271	1.93204	0.061398	0.252955	-4.43254
BET1L	0.148891	5.28137	1.93163	0.0614503	0.253092	-4.45557
ZNF552	0.171776	3.55371	1.93147	0.0614704	0.253092	-4.3876
CIPC	-0.182685	2.95589	-1.93126	0.0614972	0.253092	-4.32619
NCL	-0.186504	7.18293	-1.93122	0.0615031	0.253092	-4.4061
TSEN34	0.272889	5.97601	1.93118	0.0615075	0.253092	-4.44623
MPDU1	0.184383	3.78756	1.93114	0.0615123	0.253092	-4.40679
CTAGE7P	-0.606796	-1.26801	-1.93068	0.0615718	0.253281	-3.94059
LINC00892	-0.54519	-0.719035	-1.93052	0.0615919	0.253307	-3.95691
EXOSC2	-0.149607	3.35604	-1.93031	0.061619	0.253326	-4.36869
TRAPPC8	-0.207724	4.89783	-1.93017	0.0616366	0.253326	-4.45379
L3MBTL1	-0.154466	2.55636	-1.93012	0.0616437	0.253326	-4.28354
AC009090.1	0.492444	-0.644488	1.93006	0.0616506	0.253326	-3.96479
NET1	-0.310445	1.79595	-1.92981	0.061683	0.253351	-4.18968
ALG5	-0.19878	2.01255	-1.92955	0.0617169	0.253351	-4.21837
TRMT10A	-0.351653	0.315457	-1.92952	0.06172	0.253351	-4.02952
GALK2	-0.175121	2.16898	-1.92951	0.0617212	0.253351	-4.23809
ADAM8	0.219847	8.34065	1.92949	0.0617246	0.253351	-4.3628
TINF2	0.100888	5.64703	1.92885	0.061806	0.25363	-4.45665
INO80D	-0.186525	4.03332	-1.92779	0.0619433	0.254138	-4.42556
BHLHE40	-0.243881	5.08744	-1.92754	0.0619753	0.254174	-4.46018
SIDT1	-0.22055	3.70738	-1.92751	0.0619794	0.254174	-4.40304
CTPS2	-0.200209	1.52769	-1.92735	0.0619995	0.254188	-4.16315
TTC39C	-0.178578	4.14102	-1.92719	0.0620202	0.254188	-4.43304
AC127496.1	0.405887	-1.39907	1.92716	0.0620237	0.254188	-3.94451
AL139384.1	0.293945	0.664198	1.92682	0.0620681	0.254308	-4.07194
ANKRD40	-0.169427	3.66478	-1.92673	0.0620801	0.254308	-4.40148
AC005921.2	1.41436	-2.05814	1.92619	0.0621491	0.254504	-3.94633
TPRG1	-0.54925	-0.196191	-1.92614	0.0621553	0.254504	-3.99332
EFCAB8	0.315185	-0.325365	1.92593	0.0621822	0.254515	-3.98886
AC136475.2	0.331215	-0.244654	1.92591	0.0621851	0.254515	-3.99463
AL359762.1	0.298085	1.71137	1.92473	0.062338	0.255061	-4.19444
HELQ	-0.204651	2.4244	-1.92459	0.0623563	0.255061	-4.27648
BMP6	0.372946	2.00068	1.92455	0.0623607	0.255061	-4.23035
CSPG4P10	-0.48816	0.497172	-1.92445	0.0623744	0.255061	-4.05245
PRKX	-0.221039	4.67405	-1.92435	0.0623874	0.255061	-4.4591
EXOC2	-0.182002	4.02098	-1.92425	0.0624004	0.255061	-4.43101
AP003733.3	0.315316	0.398048	1.92408	0.0624222	0.255094	-4.05007
UBA3	-0.226045	4.66003	-1.92391	0.062444	0.255128	-4.45934
AC145098.1	0.295249	1.44955	1.92378	0.0624605	0.255139	-4.16399
ZNF600	-0.247385	3.18062	-1.92365	0.0624779	0.255154	-4.36185
LARP7	-0.233641	3.56359	-1.92354	0.0624923	0.255158	-4.39798
ATP6V1G1	-0.315053	4.45273	-1.92341	0.0625094	0.255172	-4.45249
ACOX1	0.252763	6.43618	1.92302	0.0625594	0.25532	-4.44688
GTF2IRD2B	-0.110137	3.78178	-1.92284	0.0625827	0.255359	-4.41796
LUCAT1	0.312282	6.2858	1.92267	0.0626055	0.255396	-4.4522
MTX1P1	0.328669	1.09714	1.92252	0.0626249	0.2554	-4.12551
ZNF3	-0.123638	3.68396	-1.92245	0.0626337	0.2554	-4.41114
RHBDF2	0.158295	5.56341	1.92224	0.062661	0.255456	-4.46933
ZNF37BP	-0.193413	3.43358	-1.922	0.0626921	0.255462	-4.38969
CHROMR	-0.220447	2.322	-1.92195	0.0626986	0.255462	-4.26822
PLA2G15	0.204127	2.79724	1.92191	0.0627035	0.255462	-4.3285
ATF7IP	-0.160926	5.74911	-1.92138	0.0627724	0.255687	-4.46684
WDCP	-0.183215	2.10706	-1.92117	0.0628005	0.255716	-4.24402
TXNDC16	-0.214973	1.68913	-1.92112	0.062807	0.255716	-4.19229
ASAP2	0.346934	0.0407763	1.92089	0.0628365	0.255728	-4.02361
KLHL18	0.119079	4.20098	1.92089	0.0628374	0.255728	-4.44969
SLC25A34	0.262104	0.290246	1.92062	0.0628719	0.255775	-4.04516
C6orf163	0.305924	0.377486	1.92059	0.0628761	0.255775	-4.05312
LINC00683	0.329342	0.735285	1.91986	0.062971	0.256105	-4.08997
BTBD19	0.341779	1.22514	1.91956	0.0630109	0.256211	-4.14479
WARS2	-0.243457	1.19645	-1.91926	0.06305	0.256292	-4.13681
PLA2G6	0.154025	4.10828	1.9191	0.0630705	0.256292	-4.448
CYP2D7	0.243302	2.26763	1.91909	0.063072	0.256292	-4.27141
PASK	-0.305111	4.25376	-1.9187	0.0631232	0.256332	-4.45187
ADO	-0.203546	3.18927	-1.9187	0.0631232	0.256332	-4.37124
ZNF432	-0.190211	2.34509	-1.9186	0.0631359	0.256332	-4.27717
KLHL36	-0.181487	5.37393	-1.91851	0.0631485	0.256332	-4.47611
PSMA3	-0.194182	3.7598	-1.91849	0.0631504	0.256332	-4.42279
FKBP11	0.14005	4.02483	1.91838	0.0631644	0.256334	-4.4442
ZFAND3	0.175459	6.19962	1.91792	0.0632253	0.256525	-4.46284
SLC19A1	0.272089	6.19494	1.91729	0.0633084	0.256806	-4.46409
AKAP8	-0.11828	4.41549	-1.91686	0.0633647	0.256979	-4.46434
AHCYL1	-0.123402	5.07478	-1.9166	0.0633985	0.257028	-4.47964
SDCBP2	0.33616	0.0355142	1.91656	0.0634042	0.257028	-4.02965
HCG27	0.312695	5.9628	1.91639	0.0634264	0.257062	-4.47186
EGFL7	0.52537	0.263877	1.91611	0.0634624	0.257152	-4.05048
ICOS	-0.375936	2.18189	-1.91574	0.0635121	0.25719	-4.25915
DSEL	0.311146	0.669533	1.91569	0.063518	0.25719	-4.08991
GATAD1	-0.123741	4.02938	-1.91565	0.0635235	0.25719	-4.44685
AC002310.1	-0.336532	-0.194395	-1.9156	0.0635293	0.25719	-4.01002
MIPEP	-0.256742	0.977931	-1.91552	0.0635407	0.25719	-4.11801
KPTN	0.25653	1.72375	1.91527	0.063573	0.257244	-4.21093
NF1	-0.150606	3.8986	-1.91521	0.0635814	0.257244	-4.43864
BMT2	-0.235302	3.17906	-1.91501	0.0636069	0.257276	-4.37571
TMEM234	0.212717	2.80028	1.91494	0.0636169	0.257276	-4.34056
AC132872.5	0.411256	0.924407	1.91483	0.0636319	0.257281	-4.11846
DCDC2B	-0.497026	-1.29607	-1.91457	0.063665	0.257359	-3.96161
MGAM2	0.502457	1.63709	1.91442	0.0636855	0.257387	-4.20264
CCNB1IP1	-0.20535	2.40451	-1.91376	0.0637727	0.257677	-4.29205
SDHB	0.139752	4.5635	1.91366	0.0637851	0.257677	-4.47694
AC243654.3	0.389856	-1.4594	1.91355	0.0637999	0.257681	-3.96155
HK3	0.222314	7.29974	1.91332	0.063831	0.257751	-4.43197
SERTAD3	0.16042	3.76976	1.91311	0.0638589	0.257808	-4.43589
ZNF512	-0.151662	4.2942	-1.91225	0.0639718	0.258207	-4.4666
BX284668.5	-0.31562	0.358216	-1.91215	0.0639852	0.258207	-4.06
MSRA	0.248117	3.25951	1.91185	0.0640257	0.258314	-4.39462
TPRG1L	0.184445	5.86625	1.91154	0.0640659	0.258421	-4.48225
RAB24	0.222928	6.59517	1.9114	0.0640846	0.258441	-4.46135
NFYB	-0.448442	1.85215	-1.91098	0.0641406	0.258571	-4.22581
NIFK-AS1	-0.167181	1.28433	-1.91095	0.0641445	0.258571	-4.16155
TBC1D32	-0.256824	1.01482	-1.9107	0.0641781	0.25865	-4.12996
FRRS1	-0.402034	-0.0151292	-1.91011	0.0642564	0.25891	-4.02986
ANKRD35	0.500565	-0.724827	1.90994	0.0642792	0.258914	-3.98925
SAP30BP	0.106595	5.54419	1.90974	0.0643051	0.258914	-4.49075
SPPL3	0.122411	4.48871	1.90974	0.0643053	0.258914	-4.48103
ZNF331	-0.163405	2.66968	-1.90968	0.0643129	0.258914	-4.33064
CALCRL	-0.325174	-0.0453852	-1.90941	0.0643485	0.259002	-4.02848
DCAF7	-0.141456	5.94907	-1.90926	0.0643687	0.259027	-4.48351
TTC12	-0.290119	1.9897	-1.90888	0.0644192	0.259175	-4.24815
CDC42BPB	-0.247006	2.81879	-1.90862	0.0644543	0.25926	-4.3484
E2F4	0.174523	5.51023	1.90844	0.0644789	0.259276	-4.49356
UMPS	-0.18638	2.81629	-1.90838	0.0644859	0.259276	-4.34967
FKBP1B	0.582582	0.53639	1.90824	0.064505	0.259296	-4.08851
KIF21A	-0.302558	2.11865	-1.90794	0.0645451	0.259402	-4.26611
STAT6	0.182128	8.59166	1.90773	0.0645735	0.25946	-4.38932
SLC35B4	-0.191895	2.63304	-1.90721	0.064643	0.259684	-4.3303
NSUN2	-0.160442	4.88202	-1.90692	0.0646814	0.259763	-4.49368
ASH1L	-0.160866	4.93333	-1.90685	0.0646906	0.259763	-4.49454
ATCAY	0.505988	-1.49145	1.90644	0.0647459	0.259928	-3.97042
AC011899.3	0.431885	-1.39569	1.90628	0.0647673	0.259928	-3.97203
SNAPC3	-0.187564	3.85633	-1.90613	0.0647866	0.259928	-4.45048
UTP3	-0.162121	3.88343	-1.90606	0.0647958	0.259928	-4.45299
SERTAD1	0.168802	3.13099	1.90602	0.0648011	0.259928	-4.391
AP006222.1	0.407567	3.39675	1.90559	0.0648591	0.260105	-4.41875
ZBTB11-AS1	-0.230739	0.217582	-1.90542	0.0648814	0.260138	-4.05859
ITGB1BP1	-0.127656	4.06717	-1.90516	0.0649166	0.260221	-4.46681
HNRNPA0	-0.152773	5.86811	-1.90506	0.06493	0.260221	-4.49236
CCDC71L	0.252988	4.05626	1.90414	0.0650538	0.260662	-4.47079
ZNF658B	-0.664677	-0.313948	-1.90374	0.065108	0.260744	-4.01626
ID3	-0.289772	2.74128	-1.90369	0.065114	0.260744	-4.3468
AC005225.4	-0.36269	-0.830221	-1.90367	0.0651162	0.260744	-3.99057
RECK	-0.236251	1.97154	-1.90326	0.0651726	0.260884	-4.25567
AC233976.1	-0.531602	-1.79913	-1.90321	0.0651792	0.260884	-3.97286
DCUN1D1	-0.20866	4.17311	-1.90304	0.0652018	0.260886	-4.47543
AL359813.1	0.326404	-0.977561	1.903	0.0652074	0.260886	-3.98762
ORAI3	0.158072	4.4376	1.90244	0.0652819	0.261127	-4.49167
BLZF2P	0.46759	-1.55499	1.90206	0.0653337	0.261279	-3.97529
KLHDC7B	0.287223	2.15302	1.90194	0.0653492	0.261285	-4.2858
PPP2R1B	-0.223753	3.04655	-1.90156	0.0654011	0.261436	-4.38483
IGLV1-51	-0.72748	1.41986	-1.90144	0.0654166	0.261442	-4.18296
SAMD4B	0.134325	5.08212	1.9013	0.0654357	0.261454	-4.50707
SPTSSA	-0.243529	2.8498	-1.90122	0.0654474	0.261454	-4.36379
RPSAP36	0.416857	-0.905435	1.90104	0.0654706	0.261491	-3.99319
DPM1	-0.328933	2.59674	-1.90069	0.0655187	0.261567	-4.33503
MARK4	0.205103	4.38516	1.90061	0.0655294	0.261567	-4.49297
NHLH1	0.407537	-1.41942	1.90059	0.0655316	0.261567	-3.979
CD37	0.174332	8.15481	1.90013	0.0655945	0.261762	-4.41989
MORC3	-0.214143	5.28703	-1.89886	0.065766	0.262362	-4.50957
FIBP	0.183489	4.1055	1.89861	0.0657996	0.262362	-4.48278
SKIV2L	0.131605	5.33212	1.89861	0.0657997	0.262362	-4.51162
TRIM44	-0.196864	5.35479	-1.89844	0.0658236	0.262362	-4.51024
METTL22	0.139734	3.08997	1.89843	0.0658248	0.262362	-4.39933
LINC01138	0.158066	3.40392	1.8984	0.0658291	0.262362	-4.43031
ANTXRL	-0.915889	-1.18088	-1.89828	0.0658446	0.262367	-3.98482
MCM3AP-AS1	-0.205452	1.76388	-1.89724	0.0659861	0.262876	-4.24017
TG	0.416397	-0.266785	1.89677	0.0660497	0.263073	-4.03542
TEFM	-0.293685	0.861951	-1.89656	0.0660793	0.263115	-4.13528
MAGIX	0.234191	-0.0721834	1.89649	0.0660886	0.263115	-4.05044
AP000442.1	0.302051	-0.92861	1.89615	0.066135	0.263198	-3.99881
SIRT6	0.152908	3.81185	1.89613	0.0661375	0.263198	-4.46772
CENPJ	-0.286072	0.839401	-1.89588	0.0661708	0.263262	-4.13343
AC002429.2	0.447393	-1.47236	1.8958	0.0661819	0.263262	-3.98445
FUT11	-0.162795	3.7458	-1.89556	0.0662152	0.263339	-4.4609
C4orf50	-0.564624	-1.13823	-1.89533	0.0662458	0.263387	-3.99065
CLIP4	-0.302414	3.35225	-1.89526	0.0662555	0.263387	-4.42479
KIRREL3	0.514109	-1.2047	1.89504	0.0662861	0.263405	-3.99116
ABHD17B	-0.154547	2.70423	-1.89471	0.0663314	0.263405	-4.35918
PIGL	-0.212463	2.46255	-1.89456	0.0663511	0.263405	-4.33059
OCLN	-0.463304	1.68161	-1.89451	0.0663584	0.263405	-4.23096
MSANTD2	-0.217971	2.43964	-1.89448	0.0663627	0.263405	-4.32783
TGFBR3	-0.354253	3.32816	-1.89444	0.0663675	0.263405	-4.42429
FAM216A	-0.173761	1.58461	-1.89441	0.0663715	0.263405	-4.22383
SPATA2L	0.188747	3.18175	1.8944	0.0663729	0.263405	-4.41559
SS18L2	-0.279112	1.92262	-1.89427	0.0663907	0.26342	-4.26398
NEUROD2	0.635905	1.89697	1.89379	0.0664566	0.263473	-4.26857
FAAP20	0.169686	4.26998	1.89378	0.0664586	0.263473	-4.49936
AL590764.2	0.241257	2.46561	1.89371	0.0664678	0.263473	-4.33732
PDCD7	-0.149808	3.72314	-1.89363	0.0664788	0.263473	-4.46236
TRBV7-3	0.776551	-0.84018	1.8934	0.0665099	0.263473	-4.00689
HECA	-0.205542	6.18536	-1.8934	0.0665102	0.263473	-4.50422
PRPH2	0.4183	-1.36357	1.89327	0.0665282	0.263473	-3.98963
RPL23	-0.56064	4.58919	-1.89326	0.0665299	0.263473	-4.50542
SLC51A	0.259557	1.46923	1.89325	0.0665308	0.263473	-4.21566
AC022400.7	0.307596	1.94993	1.89311	0.0665502	0.263474	-4.27541
DLGAP1-AS2	0.230375	1.46346	1.89304	0.0665594	0.263474	-4.21504
PLEKHO1	0.148862	7.16741	1.89287	0.0665828	0.263474	-4.47164
ZC3H11A	-0.206263	6.66382	-1.89283	0.0665875	0.263474	-4.49013
AL022318.4	0.371849	2.37606	1.89257	0.066624	0.263563	-4.32891
NEDD8	0.166829	5.16205	1.89198	0.0667043	0.263824	-4.52326
P2RY6	0.387878	-0.0397898	1.89173	0.0667393	0.263874	-4.06066
CLMAT3	-0.600025	-1.79539	-1.89169	0.0667451	0.263874	-3.98707
TBK1	-0.201497	3.80482	-1.89124	0.0668065	0.264061	-4.47175
LOXL3	0.181598	2.54369	1.89083	0.0668631	0.264203	-4.35078
IFFO1	0.135744	5.34827	1.89064	0.0668882	0.264203	-4.52501
PTOV1	0.146656	5.85014	1.89057	0.0668985	0.264203	-4.51807
IGHG3	-0.677317	3.5343	-1.89043	0.0669174	0.264203	-4.44223
KATNAL1	-0.230319	0.987673	-1.89035	0.0669288	0.264203	-4.15912
ATP6V0C	0.383233	7.60394	1.8903	0.0669357	0.264203	-4.45852
GLIDR	-0.345112	0.27405	-1.89021	0.066948	0.264203	-4.08497
LAX1	-0.185025	3.3065	-1.89016	0.0669555	0.264203	-4.43125
AC243919.1	-0.867183	4.60212	-1.88999	0.0669786	0.264238	-4.5063
CACNB2	-0.24159	0.944125	-1.8897	0.0670188	0.264341	-4.15563
WNT9B	0.49883	-1.38744	1.88943	0.067055	0.264428	-3.99422
RAB5B	0.158363	6.78754	1.88927	0.0670779	0.264462	-4.49194
MCOLN2	-0.298705	2.17636	-1.88912	0.0670981	0.264486	-4.30343
MRTFB	-0.224746	1.84101	-1.88884	0.0671366	0.264535	-4.2639
SEMA3C	-0.293027	1.33676	-1.88883	0.0671388	0.264535	-4.20039
OPHN1	0.483514	4.33392	1.88777	0.067284	0.265051	-4.51328
TMEM240	0.421822	-1.45285	1.8876	0.0673083	0.265086	-3.9953
NHLRC3	-0.185292	3.37058	-1.88741	0.067335	0.265086	-4.44176
IGLV1-44	-0.630674	2.11502	-1.8874	0.0673353	0.265086	-4.29079
GLUL	0.240681	8.7743	1.88718	0.0673668	0.265154	-4.41608
AC020917.3	0.468847	-0.879567	1.887	0.0673919	0.265197	-4.01373
EIF4ENIF1	-0.127474	3.82699	-1.88682	0.0674156	0.265234	-4.48178
UBE2V2	-0.180644	2.91867	-1.88613	0.0675122	0.265518	-4.39777
IGKV3-11	-0.505322	2.32904	-1.88599	0.0675316	0.265518	-4.32305
TRDMT1	-0.162213	2.28648	-1.88595	0.0675364	0.265518	-4.32424
ALOX5	0.239615	7.90988	1.88589	0.0675447	0.265518	-4.45362
ZNF749	-0.252709	1.34929	-1.88558	0.0675887	0.265562	-4.20856
ISG20L2	0.101181	4.81375	1.88556	0.0675905	0.265562	-4.53045
ANAPC10	-0.476448	-0.440791	-1.88537	0.0676178	0.265562	-4.03564
NCK2	0.148442	5.30428	1.8853	0.0676267	0.265562	-4.53428
GIGYF2	-0.14286	5.04213	-1.88523	0.0676372	0.265562	-4.53242
AC092652.3	0.363138	-0.404853	1.8851	0.0676546	0.265562	-4.04284
POLG2	-0.219679	3.13412	-1.8851	0.0676553	0.265562	-4.42173
H2AFX	0.150984	2.99453	1.88468	0.0677138	0.265736	-4.41201
AC016583.1	0.437507	-1.67872	1.88457	0.0677289	0.265739	-3.99644
NAPG	-0.171908	3.30133	-1.88427	0.06777	0.265757	-4.44081
VBP1	-0.282484	2.94179	-1.88423	0.0677759	0.265757	-4.40173
MTCO2P12	0.410677	-1.28448	1.88423	0.067776	0.265757	-4.00328
ZNF716	0.447734	-0.958787	1.88383	0.0678317	0.26592	-4.01459
LINC01907	0.707521	-1.55343	1.88365	0.0678561	0.265959	-3.99895
AL356274.2	0.436542	-1.25373	1.88342	0.0678884	0.26603	-4.00506
KLRC4	-1.0484	-0.863059	-1.88324	0.0679139	0.266074	-4.01329
ZNF675	-0.245402	1.72145	-1.88275	0.0679817	0.266284	-4.25837
SPOCK1	-0.528542	-1.33549	-1.88256	0.068008	0.266331	-4.00291
RDH5	0.226748	1.52138	1.88219	0.0680596	0.266457	-4.23913
CNTD1	0.274586	0.595488	1.88212	0.0680696	0.266457	-4.1338
SNHG6	-0.192337	3.46349	-1.88203	0.0680829	0.266457	-4.45937
KCTD9	-0.234723	2.77394	-1.88174	0.068123	0.2665	-4.38761
MOCS2	-0.219565	1.95622	-1.88169	0.0681299	0.2665	-4.28942
ARHGAP30	0.133566	8.91693	1.88127	0.0681888	0.2665	-4.42011
HLA-DRA	-0.298915	8.56061	-1.88123	0.0681943	0.2665	-4.43503
ATP5F1D	0.210628	4.66691	1.88111	0.0682111	0.2665	-4.53524
CEACAM3	0.282908	6.2328	1.88095	0.0682334	0.2665	-4.52441
MAT2A	-0.161497	5.85917	-1.88071	0.068267	0.2665	-4.53361
FAF2	-0.121769	4.04118	-1.88069	0.0682692	0.2665	-4.50636
SNX10	-0.290173	5.48883	-1.88068	0.0682706	0.2665	-4.53865
LAMA2	-0.535296	-1.21674	-1.88068	0.0682716	0.2665	-4.00815
NLK	-0.187364	2.63253	-1.88063	0.0682784	0.2665	-4.37392
TINCR	0.364747	-1.15721	1.88056	0.0682887	0.2665	-4.01177
PREP	-0.152909	4.09515	-1.88054	0.0682904	0.2665	-4.50967
SLAMF6	-0.192613	4.98704	-1.88052	0.0682935	0.2665	-4.5395
AC005229.4	-0.537571	-1.18103	-1.87998	0.0683688	0.266738	-4.00952
KCNAB3	0.209053	1.24942	1.87969	0.0684097	0.266779	-4.21057
LINC00899	0.231228	1.68278	1.87963	0.0684177	0.266779	-4.26334
GAN	-0.578651	-1.5232	-1.8796	0.0684232	0.266779	-4.00336
AC064836.4	-0.430482	-0.673777	-1.87936	0.0684561	0.266779	-4.03074
MRPS31	-0.176614	2.21383	-1.87924	0.068473	0.266779	-4.32587
ACAP2	-0.245748	6.42968	-1.87911	0.0684913	0.266779	-4.52089
RYR1	-0.37088	0.742522	-1.87899	0.0685077	0.266779	-4.14813
AL732372.2	0.351809	5.68015	1.87896	0.0685125	0.266779	-4.54115
PJA2	-0.255428	6.35538	-1.87895	0.0685135	0.266779	-4.52343
SLC44A2	0.202155	8.27762	1.87889	0.0685219	0.266779	-4.45026
DDX55	-0.154753	3.53109	-1.87823	0.068615	0.267086	-4.47219
CLPP	0.154367	3.94256	1.87802	0.0686439	0.267142	-4.50717
ST3GAL4	0.27386	4.44119	1.87781	0.0686737	0.267157	-4.5338
SNRPG	-0.502798	0.835045	-1.87779	0.0686764	0.267157	-4.15715
SLCO3A1	0.182735	6.05533	1.8773	0.0687458	0.267372	-4.5355
PLBD1	0.283899	7.32709	1.87709	0.0687756	0.267423	-4.49173
CICP4	0.572887	-1.13553	1.877	0.0687877	0.267423	-4.01737
CKAP4	0.282602	5.75745	1.87647	0.0688621	0.267657	-4.54385
CLDN15	0.161513	3.48204	1.87603	0.0689256	0.267768	-4.47473
CINP	0.149711	3.80246	1.876	0.0689286	0.267768	-4.50074
AL355834.2	0.348688	-0.366581	1.87597	0.0689337	0.267768	-4.05857
UBR5	-0.182246	5.45672	-1.87572	0.0689691	0.26785	-4.54791
BMPR2	-0.264373	3.29346	-1.87539	0.0690154	0.267873	-4.45271
HSPE1P18	0.375707	1.10288	1.87538	0.0690164	0.267873	-4.20074
AC022182.2	0.287897	-0.151164	1.87537	0.0690179	0.267873	-4.0752
AP001469.3	0.27287	0.57658	1.87491	0.0690838	0.268073	-4.14311
CNOT8	-0.153513	5.73086	-1.87457	0.0691316	0.268203	-4.5464
SPATS2L	0.521687	1.89522	1.87407	0.0692019	0.268419	-4.29997
FXYD6	0.346029	2.10037	1.87396	0.0692177	0.268419	-4.32511
VIM	0.195081	9.72827	1.87387	0.0692306	0.268419	-4.39867
B3GALT2	-0.489698	-0.297508	-1.87376	0.0692464	0.268425	-4.06192
AZIN1-AS1	0.260818	2.4172	1.87363	0.069265	0.268441	-4.36438
AL157935.2	-0.408027	3.24425	-1.87342	0.0692948	0.268501	-4.44939
CNPPD1	0.32459	6.45793	1.87316	0.0693309	0.268573	-4.53035
ZDHHC2	-0.267404	4.56861	-1.87306	0.0693457	0.268573	-4.54243
ZNF624	-0.214265	1.1892	-1.87298	0.0693566	0.268573	-4.20944
MAFG	0.183648	4.50562	1.87241	0.0694371	0.26883	-4.54488
FGFR1OP	-0.191126	3.56512	-1.87215	0.0694748	0.268894	-4.4846
AC245052.4	0.284784	-0.276871	1.87201	0.0694949	0.268894	-4.07041
ISYNA1	0.181002	2.71401	1.87196	0.0695014	0.268894	-4.40175
TMED8	-0.185481	4.04299	-1.87189	0.0695112	0.268894	-4.52042
VSIG2	0.469991	0.10137	1.87117	0.0696136	0.269206	-4.10322
BISPR	0.244856	3.14349	1.87112	0.0696207	0.269206	-4.45073
TTI2	0.128884	2.85664	1.87086	0.0696584	0.269248	-4.41945
AC079296.1	0.408809	-1.39067	1.87078	0.069669	0.269248	-4.01824
AC109322.1	0.501389	-1.63888	1.87069	0.0696821	0.269248	-4.01427
IGLV3-25	-0.714689	0.500331	-1.87051	0.0697074	0.269248	-4.13182
HSD17B2	0.280492	0.319381	1.87051	0.0697086	0.269248	-4.12381
RFESD	-0.393594	-0.818979	-1.87037	0.0697275	0.269248	-4.03656
AC022400.5	0.296621	2.48843	1.87026	0.0697429	0.269248	-4.37911
SLC25A28	0.115846	4.18449	1.87015	0.0697594	0.269248	-4.53435
MFSD14A	-0.161273	4.86398	-1.87014	0.0697612	0.269248	-4.55533
SEPTIN7P2	-0.155798	2.3253	-1.86997	0.0697854	0.269276	-4.3552
YLPM1	-0.193767	4.74883	-1.86988	0.0697972	0.269276	-4.55334
ROM1	0.29776	-0.0986464	1.8696	0.0698373	0.269325	-4.08775
LGALS9	0.307198	6.66452	1.86959	0.0698388	0.269325	-4.52922
SERINC5	-0.184782	4.91597	-1.86927	0.0698843	0.269396	-4.55738
ZFPL1	0.116677	3.78162	1.86907	0.0699128	0.269396	-4.51052
PLXNA1	-0.322858	2.35595	-1.869	0.0699228	0.269396	-4.35783
TRIP10	-0.22787	1.15727	-1.86898	0.0699269	0.269396	-4.21204
IARS	-0.186903	4.39975	-1.86888	0.0699406	0.269396	-4.54393
MDH1	-0.207371	4.04717	-1.86879	0.0699533	0.269396	-4.52582
CLN8	-0.16005	3.91113	-1.86876	0.0699583	0.269396	-4.51748
SELENOO	0.141852	4.7659	1.86865	0.0699727	0.269396	-4.55809
CLDN23	-0.490837	-0.893793	-1.86801	0.0700648	0.269695	-4.03567
SPRYD7	-0.229754	1.00696	-1.86779	0.0700969	0.269763	-4.19601
LUC7L	-0.150023	4.63583	-1.86733	0.0701629	0.269847	-4.5551
TEP1	-0.159231	5.73823	-1.86726	0.070173	0.269847	-4.55848
PTPRN	0.919299	-1.15571	1.86724	0.0701758	0.269847	-4.02965
PARP4P2	0.487999	-1.25149	1.86723	0.0701764	0.269847	-4.0265
SRSF5	-0.104331	7.39747	-1.86709	0.0701972	0.269871	-4.50572
AF228727.1	0.295983	1.55718	1.8669	0.0702236	0.269912	-4.26842
FBXL14	-0.173299	2.93879	-1.86681	0.0702366	0.269912	-4.43162
LILRA2	0.263451	7.24884	1.8667	0.0702533	0.26992	-4.51211
AL662907.2	0.235596	0.53429	1.86618	0.070327	0.270148	-4.15123
MYBPC3	0.304161	2.68536	1.86591	0.070366	0.270242	-4.409
RNASEH2B	-0.158443	4.20028	-1.8656	0.0704103	0.270357	-4.54028
RAD21	-0.191882	6.69136	-1.8653	0.0704544	0.270361	-4.53527
MAZ	0.138226	6.67877	1.86522	0.0704651	0.270361	-4.53604
TTLL3	0.140158	5.86862	1.86507	0.0704864	0.270361	-4.56042
AC018638.6	0.345789	-0.880434	1.86504	0.0704915	0.270361	-4.04349
ZNF700	-0.185253	3.79497	-1.86499	0.070499	0.270361	-4.51498
BCKDHB	-0.203117	1.58433	-1.86493	0.0705069	0.270361	-4.27006
PPIL3	-0.212715	2.16389	-1.8648	0.0705263	0.270361	-4.3432
RHEB	-0.152552	3.51832	-1.86479	0.0705271	0.270361	-4.49309
ACAT1	-0.200018	2.49009	-1.86458	0.0705581	0.270424	-4.38328
AC006128.1	0.203066	2.25734	1.86438	0.0705856	0.270475	-4.35962
SLC47A1	0.2948	-0.275586	1.86382	0.0706671	0.270642	-4.08236
FTL	0.284018	10.8189	1.8638	0.0706705	0.270642	-4.36856
AL049840.3	-0.315751	0.667182	-1.86378	0.0706727	0.270642	-4.16386
LINC00954	0.166665	2.86643	1.86326	0.0707479	0.270761	-4.43335
STK11IP	0.160888	4.31664	1.86324	0.0707509	0.270761	-4.5526
LINC00342	-0.218965	4.15915	-1.86319	0.0707579	0.270761	-4.54138
CLPTM1	0.161083	5.45011	1.86316	0.0707617	0.270761	-4.57042
TMCO1	-0.366989	3.45195	-1.86255	0.0708506	0.271045	-4.48773
C2orf49	-0.230682	3.2355	-1.86235	0.0708786	0.271097	-4.46943
EAF1-AS1	0.494884	-1.17921	1.86218	0.0709038	0.271138	-4.03539
SERPINA1	0.283613	9.57247	1.86205	0.0709222	0.271139	-4.42444
ASNSD1	-0.300938	3.41754	-1.8619	0.0709445	0.271139	-4.48658
ZC3H8	-0.165679	2.97813	-1.86181	0.070957	0.271139	-4.44477
GTF2E2	-0.151432	3.18721	-1.86178	0.0709622	0.271139	-4.46676
AC004825.3	0.260068	-0.266412	1.86121	0.0710442	0.271378	-4.08661
LINC00865	-0.523733	-0.472475	-1.86108	0.0710637	0.271378	-4.06805
LINC01483	0.528849	-1.79444	1.86088	0.0710921	0.271378	-4.02511
VIPAS39	0.0968024	3.77923	1.86084	0.0710985	0.271378	-4.52386
SLC25A40	-0.215142	3.62785	-1.86073	0.0711137	0.271378	-4.50823
NLRC5	0.153237	7.26485	1.86072	0.0711152	0.271378	-4.52146
ALG1L9P	0.290112	2.18011	1.86064	0.0711264	0.271378	-4.35645
VKORC1	0.156672	3.82439	1.86029	0.071178	0.271434	-4.52849
CETN3	-0.558251	-0.999211	-1.86012	0.0712026	0.271434	-4.04225
NPIPB2	-0.40197	0.422318	-1.86006	0.0712117	0.271434	-4.14376
DDX3X	-0.24962	7.86923	-1.86005	0.0712125	0.271434	-4.49839
TNFSF13	0.23569	4.67983	1.85989	0.0712351	0.271434	-4.57112
RTKN2	-0.441729	1.64609	-1.85989	0.0712361	0.271434	-4.28171
HILPDA	-0.292764	-0.0655496	-1.85976	0.0712551	0.271434	-4.10062
NSFL1C	0.197693	6.0884	1.85974	0.0712573	0.271434	-4.56392
RAB4A	-0.164917	3.24038	-1.85964	0.0712723	0.271436	-4.47565
CD300LF	0.163094	5.58737	1.85949	0.0712937	0.271462	-4.5749
PATJ	-0.219935	3.28074	-1.85928	0.0713245	0.271524	-4.47929
ARHGEF4	0.381749	0.38378	1.85891	0.0713776	0.271671	-4.14778
AL139289.2	0.436934	-1.48291	1.85858	0.0714264	0.271763	-4.03197
TMEM121B	0.361101	3.56468	1.85855	0.0714309	0.271763	-4.51175
LINC02552	0.33871	-0.456229	1.85839	0.0714543	0.271797	-4.07716
AC008074.2	-0.236804	-0.481346	-1.85789	0.071527	0.272002	-4.07328
IGHV4-4	-1.4356	-1.45287	-1.85782	0.0715375	0.272002	-4.03034
CABP5	0.639037	0.122206	1.85756	0.0715753	0.272091	-4.12522
AUH	-0.169183	1.83972	-1.85715	0.071635	0.272263	-4.31484
TUB	-0.324198	-0.379087	-1.85693	0.0716662	0.272326	-4.08155
ZNF544	-0.16799	3.01379	-1.85672	0.0716973	0.272388	-4.45668
MAST1	0.297338	-0.506606	1.85659	0.0717156	0.272392	-4.07618
AC009022.1	-0.169833	3.92798	-1.85646	0.0717354	0.272392	-4.53902
TRAK1	-0.134969	4.62209	-1.85634	0.0717521	0.272392	-4.5731
RHOBTB1	0.465378	0.351956	1.85631	0.0717566	0.272392	-4.14871
LTBR	0.186167	5.54346	1.85582	0.071828	0.272608	-4.58165
MTMR12	-0.153348	3.9408	-1.85556	0.0718661	0.272662	-4.54162
MBD6	0.215849	6.57728	1.85553	0.0718715	0.272662	-4.55568
ZNF277	-0.18585	2.48898	-1.85494	0.0719578	0.272934	-4.39901
ZSWIM7	-0.163782	2.68004	-1.85466	0.0719987	0.273034	-4.42255
LINC00346	0.366362	-0.19515	1.85433	0.072047	0.273162	-4.10223
RRN3P1	-0.239648	2.45792	-1.85402	0.0720926	0.273279	-4.39589
FBXO25	-0.160943	2.84358	-1.85372	0.0721361	0.273389	-4.44303
C1orf115	-0.348422	0.610894	-1.85341	0.0721824	0.273402	-4.17331
CFP	0.241913	7.53778	1.8534	0.0721827	0.273402	-4.5226
FKBP9P1	0.460631	-0.392644	1.85335	0.0721905	0.273402	-4.08909
RXRA	0.200019	7.81177	1.85318	0.0722157	0.273402	-4.51187
TIMMDC1	-0.16768	3.71846	-1.85317	0.0722169	0.273402	-4.52898
CACNA1C-AS1	-0.352281	-0.332776	-1.8531	0.0722275	0.273402	-4.08955
NKAPD1	-0.196145	3.30398	-1.85277	0.0722754	0.273528	-4.49271
INTS3	0.119467	5.79927	1.8523	0.0723443	0.273734	-4.58307
DPF3	-0.428785	-0.624827	-1.85178	0.0724214	0.27397	-4.07189
LINC01492	0.422228	-1.1984	1.85167	0.0724375	0.273975	-4.04845
KCNK6	0.179518	5.07101	1.85095	0.0725432	0.27432	-4.59162
MAN1A1	-0.292591	5.11799	-1.85082	0.0725626	0.274337	-4.58925
SNX29	-0.203973	4.13949	-1.8502	0.0726548	0.274581	-4.56216
PTPRM	-0.38168	1.16947	-1.85019	0.0726563	0.274581	-4.24136
CENPQ	-0.64017	-0.683946	-1.84979	0.0727154	0.274749	-4.06975
AC010327.8	0.326107	-0.295983	1.84951	0.0727565	0.274839	-4.10122
ZBTB43	-0.127639	3.16757	-1.84943	0.0727687	0.274839	-4.48526
EXT1	0.171301	2.88638	1.84858	0.0728938	0.275222	-4.45965
AC015871.5	0.458049	-0.747725	1.84854	0.0728995	0.275222	-4.07308
AGAP2-AS1	0.37796	-0.471274	1.84816	0.0729567	0.275344	-4.09081
OSTC	-0.254134	3.21023	-1.84808	0.0729688	0.275344	-4.48983
KCNC4	-0.202366	2.52966	-1.84794	0.0729885	0.275344	-4.41513
ZNF485	-0.372485	0.285222	-1.84791	0.0729928	0.275344	-4.1487
SLC38A2	-0.248013	5.7265	-1.84783	0.0730057	0.275344	-4.59058
AC008555.4	-0.2436	1.95831	-1.8476	0.073039	0.275368	-4.34458
DNAJA1	-0.197783	5.48704	-1.84759	0.0730414	0.275368	-4.59443
GZMA	-0.407212	3.55888	-1.84727	0.0730887	0.27549	-4.52248
LMAN1	-0.270561	3.82241	-1.8469	0.0731437	0.275642	-4.54557
RAB20	0.306791	2.9159	1.84667	0.0731781	0.275716	-4.467
MAS1	0.385657	-0.296052	1.84646	0.0732093	0.275778	-4.1058
MED21	-0.278135	2.17214	-1.84635	0.0732242	0.275779	-4.37199
AC105020.1	0.471145	-1.60778	1.84621	0.0732465	0.275782	-4.04533
FAM3A	0.145971	3.89275	1.84615	0.0732546	0.275782	-4.55668
AC009950.1	0.215563	2.80444	1.84584	0.0733014	0.275903	-4.45502
LTK	-0.435339	2.33684	-1.84545	0.0733589	0.276009	-4.39096
ATG16L2	0.226175	8.65771	1.84535	0.0733732	0.276009	-4.48976
LINC01485	0.335682	-0.000432105	1.84529	0.0733821	0.276009	-4.13133
TLR5	0.255583	4.00929	1.84525	0.0733886	0.276009	-4.56625
ZNF431	-0.162063	3.7855	-1.84496	0.0734318	0.276074	-4.5479
GDF15	0.444299	-1.27309	1.84493	0.0734357	0.276074	-4.05486
NIT2	-0.165218	2.72682	-1.84478	0.0734585	0.276077	-4.44389
BNIP2	-0.204652	5.88339	-1.84473	0.073466	0.276077	-4.59289
KLHL7-DT	0.389207	-1.1393	1.84463	0.0734807	0.276077	-4.0598
DDHD1	-0.188974	4.01522	-1.84442	0.0735118	0.276139	-4.56438
C2orf74	-0.375141	0.0219544	-1.84413	0.0735554	0.276247	-4.13097
NXN	0.33065	-0.575405	1.84355	0.0736426	0.276477	-4.08991
ELP3	-0.172671	3.90158	-1.84352	0.0736464	0.276477	-4.55841
LMBR1	-0.16568	3.38206	-1.84304	0.0737179	0.27669	-4.51639
UBE2E1	-0.205268	3.85445	-1.84279	0.0737552	0.276719	-4.55581
CDH26	0.251921	0.471919	1.84279	0.0737553	0.276719	-4.18005
SSX2IP	-0.277528	1.60852	-1.84241	0.073813	0.276869	-4.30759
LAIR2	-0.644985	-0.520513	-1.84233	0.0738248	0.276869	-4.09061
TATDN3	-0.166145	2.8178	-1.8418	0.0739047	0.277088	-4.45922
AC018755.2	0.392937	5.29778	1.84169	0.0739207	0.277088	-4.60755
AL450992.1	-0.32984	-0.897887	-1.84164	0.0739276	0.277088	-4.07189
TRIB2	-0.25074	4.81699	-1.84146	0.0739547	0.277134	-4.60131
PDAP1	0.128052	5.49856	1.84114	0.0740028	0.277258	-4.60637
BBS7	-0.27017	1.02548	-1.84088	0.074042	0.277346	-4.23917
TBCE	-0.150043	2.23377	-1.84079	0.0740559	0.277346	-4.39099
VASP	0.24512	8.85731	1.84059	0.074085	0.277399	-4.48921
GCC2	-0.248618	4.70176	-1.84018	0.0741476	0.277571	-4.60083
AL929472.2	1.2584	-2.18742	1.84009	0.0741605	0.277571	-4.04996
AL109811.3	-0.608723	-0.949534	-1.83913	0.0743056	0.278058	-4.07084
COL7A1	0.308493	0.4487	1.83839	0.0744164	0.278417	-4.1847
MYNN	-0.342949	2.64018	-1.83808	0.0744629	0.278535	-4.44161
AC060766.4	0.510328	-1.20686	1.83772	0.0745174	0.278683	-4.06644
EGFL8	0.278562	0.998448	1.83701	0.0746252	0.279031	-4.2477
ERGIC2	-0.300876	3.09655	-1.83678	0.07466	0.279053	-4.49597
LONP2	-0.138718	4.98097	-1.83677	0.0746609	0.279053	-4.61263
MFNG	0.10972	6.19054	1.83613	0.074757	0.279311	-4.60002
KRCC1	-0.344976	3.09995	-1.83607	0.0747663	0.279311	-4.49665
RAP1GAP2	0.118362	6.45992	1.83602	0.0747747	0.279311	-4.59183
GGT6	0.498318	-1.09908	1.83486	0.0749506	0.279879	-4.0743
CCDC138	-0.282961	-0.127888	-1.83481	0.074957	0.279879	-4.13193
JUN	-0.186817	2.73062	-1.83467	0.0749782	0.279902	-4.46009
KCNMB1	0.181255	1.82621	1.83439	0.0750218	0.280009	-4.35282
TAF1D	-0.223661	4.35916	-1.83406	0.075072	0.280125	-4.59938
AC004812.2	-0.378394	-0.112082	-1.83396	0.0750861	0.280125	-4.13243
VWA8	-0.190604	2.68707	-1.83389	0.0750976	0.280125	-4.45676
WWC3	0.178953	6.03646	1.83352	0.0751537	0.280159	-4.60867
TMED6	-0.517265	-1.69065	-1.83345	0.0751645	0.280159	-4.0588
RETREG2	0.200441	6.61945	1.83344	0.0751658	0.280159	-4.59064
DZANK1	-0.245924	0.374545	-1.83343	0.0751668	0.280159	-4.18069
EMC8	0.128184	3.23772	1.83313	0.0752123	0.280249	-4.52173
AP001531.1	-0.36503	-0.224915	-1.83306	0.0752238	0.280249	-4.12562
FCN1	0.25253	9.41725	1.83298	0.0752359	0.280249	-4.47822
AP001020.2	0.439786	-1.27099	1.83233	0.0753352	0.280522	-4.07121
TFB2M	-0.257686	1.33017	-1.8323	0.0753391	0.280522	-4.28912
SCYL1	0.188318	5.75309	1.83209	0.0753715	0.280551	-4.61751
DPF2	0.135004	5.68105	1.83205	0.0753769	0.280551	-4.61876
ACSL5	-0.17607	4.84656	-1.83195	0.0753921	0.280551	-4.61829
FRMD3	0.404678	1.34818	1.8317	0.0754301	0.280636	-4.29796
RABL2A	-0.143194	3.10447	-1.83113	0.0755167	0.280903	-4.50828
AP003108.2	0.205233	2.42245	1.83072	0.0755799	0.28104	-4.43408
KIF13B	-0.187093	3.95149	-1.8306	0.0755977	0.28104	-4.58292
ARL5B	-0.292177	2.89651	-1.8306	0.0755988	0.28104	-4.48363
UCK1	0.1096	3.76398	1.83043	0.0756236	0.281077	-4.57282
PDE4D	-0.277788	2.66256	-1.83032	0.0756408	0.281085	-4.45861
SMG1P7	-0.190304	1.97624	-1.83018	0.0756622	0.281104	-4.37476
MANSC1	0.305522	4.98363	1.83006	0.0756808	0.281104	-4.62585
ETFB	0.178944	4.58203	1.82999	0.0756912	0.281104	-4.61767
CUL2	-0.134854	3.63153	-1.82981	0.0757192	0.281152	-4.56072
ZDHHC5	0.104051	5.62835	1.82937	0.0757865	0.281306	-4.62396
GPS2	0.184707	5.48036	1.82934	0.0757906	0.281306	-4.62614
PCBD2	-0.169745	2.00347	-1.82917	0.0758176	0.28135	-4.3798
PHF12	0.169194	6.25068	1.82887	0.0758628	0.281449	-4.61023
AC012459.1	0.332467	-0.0713854	1.8288	0.0758744	0.281449	-4.14916
RN7SL351P	0.351979	-0.655234	1.82861	0.0759024	0.281465	-4.10529
OGFRL1	-0.253486	7.18132	-1.82853	0.0759157	0.281465	-4.57764
AC093675.1	0.460296	-1.24596	1.82847	0.0759239	0.281465	-4.07699
STIM1	0.135673	5.83662	1.82831	0.075949	0.2815	-4.62193
FCHSD2	-0.188091	4.99766	-1.82821	0.0759635	0.2815	-4.62641
BIVM	-0.189855	1.94063	-1.82793	0.0760068	0.281605	-4.3741
RHEBL1	-0.338629	-0.155874	-1.82728	0.076107	0.281904	-4.13954
RPS17	-0.521482	5.37112	-1.82721	0.0761177	0.281904	-4.62637
AC005224.2	0.428277	-0.0370136	1.82674	0.0761897	0.282115	-4.15537
KIAA1191	-0.120234	4.44089	-1.82612	0.0762847	0.282411	-4.61703
N4BP2L1	-0.177778	3.91586	-1.82582	0.0763316	0.282488	-4.58815
RILPL2	0.175709	6.24866	1.82555	0.0763737	0.282488	-4.61574
TSPAN4	0.244443	2.62106	1.82546	0.0763867	0.282488	-4.46676
SLX1B	0.292265	4.04366	1.82537	0.0764008	0.282488	-4.60129
PRR7-AS1	0.226742	1.00998	1.82531	0.0764104	0.282488	-4.26598
MBOAT7	0.280086	8.42304	1.82531	0.0764106	0.282488	-4.53204
SENP8	-0.283343	-0.418982	-1.8253	0.0764113	0.282488	-4.1233
HADH	-0.137648	3.12693	-1.82426	0.0765724	0.283011	-4.5219
AC006262.1	0.415775	-1.49342	1.82419	0.0765831	0.283011	-4.07513
ECD	-0.125199	3.46438	-1.82404	0.0766055	0.283037	-4.55572
WFDC1	0.361704	-0.0991072	1.82341	0.0767031	0.283336	-4.15444
RPL7P18	-0.337447	-0.182353	-1.82332	0.0767167	0.283336	-4.14215
BCAS4	-0.229852	3.1363	-1.82305	0.0767585	0.283435	-4.52355
AF230666.1	-0.559527	-1.26445	-1.82275	0.0768061	0.283555	-4.08164
DTX2P1-UPK3BP1-PMS2P11	0.12029	3.79268	1.82243	0.0768546	0.283677	-4.58806
AL158154.3	0.421355	-0.620605	1.82221	0.0768892	0.283728	-4.11667
EAF1	-0.135286	4.14482	-1.82215	0.0768988	0.283728	-4.60904
NCF1C	0.394378	7.82406	1.82168	0.0769707	0.283938	-4.56262
CD99	0.20731	5.48185	1.82148	0.0770031	0.283973	-4.63908
MIDN	0.182419	6.94576	1.82143	0.0770105	0.283973	-4.59834
IGHG4	-0.648774	2.42539	-1.82131	0.0770288	0.283984	-4.43576
SCNN1A	0.30988	-0.456746	1.82095	0.0770851	0.28411	-4.12924
SLC23A3	-0.371924	-0.104037	-1.82089	0.0770935	0.28411	-4.15197
FLOT2	0.229258	8.54966	1.82071	0.0771226	0.284162	-4.53427
CBWD2	-0.236966	3.31018	-1.8201	0.0772175	0.284224	-4.54545
AL662907.1	0.256274	-0.354669	1.82006	0.0772225	0.284224	-4.13795
GALNT2	0.124025	4.94563	1.82006	0.0772233	0.284224	-4.64123
AC009120.1	-0.37767	-1.12075	-1.81998	0.077235	0.284224	-4.09046
KRBOX4	-0.17468	2.09967	-1.81998	0.0772357	0.284224	-4.40652
LYST	-0.217212	7.05068	-1.81987	0.0772523	0.284224	-4.59681
ACSS3	0.277658	1.76582	1.81978	0.0772669	0.284224	-4.36852
GTPBP2	0.131159	5.31062	1.81975	0.0772713	0.284224	-4.64302
TMEM39A	-0.149195	3.00852	-1.81972	0.0772764	0.284224	-4.51622
MMGT1	-0.132542	3.83181	-1.81915	0.0773646	0.284492	-4.59371
GPATCH2L	-0.138208	4.59336	-1.81888	0.0774061	0.284581	-4.63392
HACD3	-0.156745	3.00978	-1.8188	0.0774191	0.284581	-4.51789
AL139260.3	0.483545	-0.459095	1.81819	0.0775148	0.284877	-4.13341
HBG2	-1.25529	6.45884	-1.81786	0.0775658	0.284966	-4.61687
AC132812.1	0.211535	2.85335	1.81784	0.0775696	0.284966	-4.5058
NUAK2	0.191193	6.2289	1.81764	0.0775999	0.284982	-4.62926
UNC50	-0.125481	3.25943	-1.81761	0.0776044	0.284982	-4.54639
CLTCL1	0.283666	2.43878	1.81712	0.077682	0.285186	-4.45829
HINT1	-0.401485	3.53753	-1.81692	0.0777119	0.285186	-4.56969
ZMYM1	-0.268197	2.01644	-1.81684	0.0777253	0.285186	-4.39955
MINPP1	-0.222463	1.79517	-1.81681	0.07773	0.285186	-4.37197
SLC12A9	0.201807	7.56101	1.81669	0.0777487	0.285186	-4.5817
TRPM2-AS	0.763312	-2.08884	1.81667	0.0777516	0.285186	-4.07691
PSMD13	0.136959	5.88256	1.81606	0.0778469	0.285373	-4.64096
PRCC	0.128932	4.83739	1.81606	0.0778473	0.285373	-4.64626
SLC35A3	-0.179428	3.20742	-1.81596	0.0778627	0.285373	-4.54337
PCYT1B	0.455568	-0.227153	1.81596	0.0778636	0.285373	-4.15459
AC007126.1	0.29942	0.0478543	1.81561	0.0779172	0.285384	-4.17868
CYTH4	0.175312	8.33914	1.81552	0.0779314	0.285384	-4.55145
BCCIP	-0.184096	3.2529	-1.81547	0.077939	0.285384	-4.54838
AC015813.6	-0.185917	1.81046	-1.81538	0.0779535	0.285384	-4.37632
CHP1	0.15505	5.78434	1.81528	0.0779688	0.285384	-4.64435
TSPAN16	0.365944	0.661103	1.81528	0.0779692	0.285384	-4.24217
AC009093.6	-0.305561	-1.44449	-1.81525	0.0779735	0.285384	-4.08652
CSF2RA	0.221682	4.99105	1.81503	0.0780091	0.285458	-4.65031
DYNLT1	0.220656	4.88863	1.81487	0.078034	0.285469	-4.64938
ANXA4	-0.134141	4.204	-1.81467	0.0780644	0.285469	-4.62461
SPTLC1	-0.153992	4.61166	-1.81466	0.0780665	0.285469	-4.64115
POLR2D	-0.0989896	3.65548	-1.81458	0.078079	0.285469	-4.58803
BST2	0.23975	5.78928	1.81443	0.0781031	0.285469	-4.6458
OIP5-AS1	-0.115913	5.86255	-1.81443	0.0781037	0.285469	-4.6434
LRPAP1	0.158719	6.4448	1.81428	0.0781268	0.285497	-4.62791
RIC3	-0.251224	2.40274	-1.81321	0.078295	0.286056	-4.45461
AC090587.1	0.352726	-1.44419	1.81304	0.0783216	0.286098	-4.0903
NDUFB10	0.158875	4.68691	1.81277	0.0783646	0.286198	-4.64864
RNF166	0.157943	6.89833	1.81246	0.0784121	0.286245	-4.61472
GNA13	-0.222773	6.31876	-1.8124	0.0784215	0.286245	-4.63451
RAB3D	0.262811	6.95957	1.81233	0.0784338	0.286245	-4.61258
RBFOX3	0.391033	-0.740281	1.81223	0.0784493	0.286245	-4.12262
HYAL1	0.25206	0.967713	1.81211	0.0784673	0.286245	-4.28103
RAB3GAP1	-0.149726	4.50223	-1.81181	0.0785145	0.286245	-4.64225
GNRH1	-0.21115	0.703956	-1.81169	0.0785346	0.286245	-4.24711
RPUSD4	-0.153293	3.34394	-1.81169	0.0785348	0.286245	-4.56391
LRIG2	-0.16404	3.4501	-1.81167	0.0785377	0.286245	-4.57393
TCF3	-0.233244	5.27752	-1.81163	0.0785432	0.286245	-4.65449
AC022107.1	0.309222	-0.271564	1.81162	0.0785458	0.286245	-4.15663
PCAT1	0.36558	0.425267	1.81145	0.0785725	0.286286	-4.22232
NSA2	-0.219749	4.48347	-1.81107	0.0786321	0.286433	-4.64217
ELMOD3	0.107796	4.02947	1.811	0.0786435	0.286433	-4.62277
PRKG2	-0.682555	-1.94548	-1.81034	0.0787477	0.286757	-4.08449
RRN3P2	-0.360176	0.434372	-1.81012	0.0787817	0.286825	-4.21847
IL9RP3	-0.583655	-0.747678	-1.80924	0.0789216	0.287278	-4.12258
CHD6	-0.221491	3.97231	-1.80899	0.0789613	0.287367	-4.61898
TMED2	-0.119157	5.69256	-1.80854	0.0790318	0.287568	-4.6562
FAR1	-0.268297	5.45612	-1.80832	0.0790669	0.287639	-4.65873
LDHAL6A	0.445391	-1.21999	1.8082	0.0790867	0.287655	-4.10401
CCDC112	-0.200065	1.72482	-1.80756	0.0791884	0.287853	-4.3777
MTERF4	-0.198278	4.56632	-1.80737	0.0792176	0.287853	-4.65121
GALNT14	0.491784	1.39353	1.80734	0.0792223	0.287853	-4.34142
VPS28	0.204325	6.15972	1.8073	0.0792286	0.287853	-4.64812
SHOC2	-0.199607	5.39525	-1.80728	0.0792331	0.287853	-4.66134
DEF8	0.214905	7.11485	1.80721	0.0792429	0.287853	-4.61489
LCORL	-0.261763	1.9716	-1.80698	0.0792802	0.287853	-4.40876
STARD4-AS1	-0.456563	-0.702916	-1.80696	0.0792841	0.287853	-4.12738
LUC7L3	-0.154343	6.42346	-1.80694	0.0792865	0.287853	-4.64022
SHMT2	-0.182079	4.61641	-1.80689	0.0792951	0.287853	-4.65377
SLC46A3	-0.114853	3.66955	-1.80662	0.0793382	0.287954	-4.60162
TBC1D15	-0.226049	4.37908	-1.80613	0.0794158	0.288119	-4.64578
NCMAP	0.352648	-0.320651	1.80601	0.079435	0.288119	-4.16058
CD164	-0.208228	6.98381	-1.80573	0.0794789	0.288119	-4.6223
WARS	0.262713	6.79579	1.80572	0.079481	0.288119	-4.62945
TPRKB	-0.250786	1.09827	-1.80571	0.0794825	0.288119	-4.30192
MOCOS	0.478436	-1.33724	1.80566	0.0794907	0.288119	-4.10303
FAM114A1	0.214189	0.744746	1.80564	0.0794928	0.288119	-4.26461
DSC2	0.385475	4.15101	1.80555	0.0795072	0.288119	-4.63999
ARID3A	0.216875	5.90432	1.80503	0.079591	0.288367	-4.65852
AC008938.1	0.410517	-0.37925	1.80487	0.0796162	0.288387	-4.15763
SPRYD3	0.144901	5.18378	1.8048	0.0796274	0.288387	-4.66768
AMOTL1	-0.280993	-0.503581	-1.80455	0.0796683	0.288456	-4.14558
CLIC5	-0.326211	0.877429	-1.80449	0.0796774	0.288456	-4.27657
ST3GAL6-AS1	0.409525	-0.0609808	1.80387	0.0797759	0.288621	-4.18585
LINC02846	-0.438375	-1.30757	-1.80381	0.0797853	0.288621	-4.10435
LINC02260	0.373795	-0.913946	1.80367	0.0798079	0.288621	-4.12397
DNAJC13	-0.1941	4.52892	-1.80363	0.0798149	0.288621	-4.65612
FAM71F2	0.279952	1.65452	1.80362	0.0798156	0.288621	-4.37968
PSMD5	-0.119684	3.80341	-1.80357	0.079824	0.288621	-4.61696
EEF1A1P9	-0.311098	1.44389	-1.80346	0.0798416	0.288621	-4.34738
HSPA14	-0.305319	1.70918	-1.8034	0.0798513	0.288621	-4.38048
DNA2	-0.271286	0.404827	-1.80333	0.0798619	0.288621	-4.22616
TPT1	-0.393224	8.59294	-1.80321	0.0798821	0.288638	-4.56092
EEF1A1	-0.284924	11.7278	-1.80299	0.0799165	0.288707	-4.42576
FBXL8	0.216088	1.90131	1.80249	0.0799971	0.288942	-4.41285
KCTD18	-0.113969	3.37767	-1.80214	0.0800539	0.289032	-4.58295
CASP4	0.195831	6.95107	1.80211	0.0800574	0.289032	-4.62947
KTI12	-0.177602	1.72047	-1.80198	0.0800783	0.289032	-4.386
VAMP5	0.270788	3.10871	1.80195	0.0800839	0.289032	-4.55972
ZC3HAV1	0.162268	6.27262	1.80169	0.080125	0.289095	-4.65384
VPS29	-0.219412	4.31469	-1.80165	0.0801323	0.289095	-4.65028
XPR1	-0.135604	3.31876	-1.80124	0.0801978	0.289275	-4.57832
AC067852.2	0.120599	3.32652	1.80105	0.0802279	0.289314	-4.58232
AC097359.2	0.361508	-1.14156	1.80098	0.0802395	0.289314	-4.11614
NOSIP	0.169743	6.00364	1.80051	0.0803154	0.289532	-4.66338
NPIPB7	-0.485405	-1.61023	-1.80016	0.0803713	0.28963	-4.1006
CPEB1	0.320839	0.50248	1.80015	0.0803736	0.28963	-4.24696
C1QA	0.483597	0.961513	1.79999	0.0803986	0.289665	-4.30002
AL138828.1	0.342324	0.556528	1.79957	0.0804659	0.289804	-4.25359
TEPSIN	0.122917	5.41078	1.79956	0.0804683	0.289804	-4.67526
AC011337.1	0.207011	0.326175	1.79946	0.0804839	0.289804	-4.22867
LINC02664	0.425501	-0.951734	1.79926	0.0805162	0.289834	-4.12776
PIP4K2C	0.0914231	4.13414	1.7992	0.0805255	0.289834	-4.64796
AL049840.4	-0.294795	0.78652	-1.79895	0.0805669	0.289834	-4.27398
MTFR1	-0.227507	1.31064	-1.79894	0.0805685	0.289834	-4.33802
AC018638.1	0.321221	0.293243	1.79888	0.0805773	0.289834	-4.22675
RAPGEFL1	0.243979	2.32527	1.79881	0.0805882	0.289834	-4.47254
TMEM41B	-0.159332	3.49603	-1.7987	0.0806064	0.289834	-4.59878
AC005520.1	1.04645	-2.43072	1.79864	0.0806162	0.289834	-4.09854
PRMT3	-0.200604	1.87464	-1.79838	0.0806574	0.289926	-4.41078
PTGES3P1	0.272334	1.07808	1.79823	0.0806822	0.289959	-4.31529
MED14	-0.169643	3.95787	-1.79791	0.0807344	0.290091	-4.63666
LTBP2	0.359003	2.09664	1.79775	0.0807592	0.290124	-4.44597
AP3B1	-0.145203	4.63997	-1.79724	0.0808421	0.290271	-4.67044
AC068580.4	0.425226	0.906109	1.79717	0.0808535	0.290271	-4.29707
SEC24B	-0.153873	4.37812	-1.79714	0.0808585	0.290271	-4.66109
NRCAM	-0.986482	-1.17417	-1.79712	0.080862	0.290271	-4.11471
ACTR3	-0.155547	7.74212	-1.79682	0.0809095	0.290386	-4.60649
ZNF776	-0.170364	3.56814	-1.79669	0.0809317	0.29039	-4.60812
RNF24	0.229318	7.51895	1.79662	0.080942	0.29039	-4.61578
LMLN	-0.215536	1.03137	-1.79641	0.0809757	0.290456	-4.30858
DCAF16	-0.165475	3.64003	-1.79562	0.0811053	0.290865	-4.61631
HSPE1	-0.294744	2.08827	-1.79543	0.0811358	0.290918	-4.44172
ABCG1	0.374959	4.52844	1.7953	0.0811562	0.290922	-4.67308
LINC00513	0.368054	-0.763253	1.79523	0.0811679	0.290922	-4.14384
BTBD6P1	-0.425201	-1.0903	-1.79505	0.0811962	0.290967	-4.12326
THAP5	-0.240374	3.44868	-1.79483	0.0812321	0.29104	-4.59929
C20orf197	-0.313954	0.518347	-1.79454	0.0812805	0.291072	-4.251
SLC16A1-AS1	0.212125	3.00229	1.79452	0.081283	0.291072	-4.55995
ESPL1	0.346625	-0.476605	1.79449	0.0812878	0.291072	-4.16427
HELZ2	0.287038	6.47361	1.7941	0.0813518	0.291246	-4.65963
EEPD1	0.234642	4.43641	1.79393	0.0813786	0.291248	-4.67153
SCML2	-0.483307	-1.22674	-1.79384	0.0813941	0.291248	-4.11919
SRP14-AS1	-0.218493	1.01232	-1.7938	0.0813993	0.291248	-4.31026
LINC02019	0.236697	1.0828	1.79324	0.0814912	0.291515	-4.32352
RLF	-0.19694	3.73725	-1.79315	0.0815052	0.291515	-4.62755
ICA1L	-0.25134	1.17354	-1.79303	0.0815261	0.291535	-4.33065
EML3	0.136233	5.86356	1.79249	0.0816135	0.291733	-4.67965
DIS3	-0.119096	4.40965	-1.79235	0.0816367	0.291733	-4.67058
OTULINL	-0.189032	4.28047	-1.79228	0.0816473	0.291733	-4.66402
LRRC6	0.408082	2.22457	1.79214	0.0816708	0.291733	-4.47135
AC092718.7	0.437958	-1.13612	1.79211	0.0816751	0.291733	-4.12813
SSSCA1-AS1	0.172475	0.937518	1.79211	0.0816753	0.291733	-4.30723
LRIG1	-0.240403	3.39919	-1.79193	0.081705	0.291784	-4.59971
GDPGP1	0.202678	2.62381	1.79172	0.0817386	0.291848	-4.52064
AC068896.1	-0.553358	-0.760319	-1.79149	0.0817758	0.291925	-4.14425
GCLC	-0.247708	3.31461	-1.79137	0.0817962	0.291942	-4.5925
ATP6V0A2	-0.126975	4.0977	-1.79087	0.0818782	0.292179	-4.65718
KBTBD7	-0.237437	3.79121	-1.79062	0.0819191	0.292199	-4.63528
SQSTM1	0.157887	7.3994	1.7906	0.081922	0.292199	-4.63036
TMEM62	-0.161033	2.55931	-1.79041	0.0819526	0.292199	-4.51062
CA8	-0.670922	-0.81161	-1.79036	0.0819607	0.292199	-4.14292
LINC02141	0.526351	-1.74803	1.79035	0.0819633	0.292199	-4.11125
FCHO2	-0.340786	3.92293	-1.79015	0.0819961	0.292199	-4.6436
RASA4CP	0.187588	2.65558	1.78993	0.0820308	0.292199	-4.52719
SSNA1	0.140829	4.44748	1.78992	0.0820327	0.292199	-4.678
NR2C2	-0.196024	5.29026	-1.7899	0.0820372	0.292199	-4.68992
HIGD2A	0.172909	4.73607	1.78988	0.0820403	0.292199	-4.68699
HIBADH	-0.164589	2.11343	-1.78974	0.0820628	0.292224	-4.45592
GRPEL1	-0.100788	3.59662	-1.78952	0.0820991	0.292297	-4.62324
SHLD3	-0.55211	-0.945602	-1.7892	0.0821514	0.292423	-4.13688
SNX11	0.195962	5.40145	1.78911	0.0821656	0.292423	-4.69243
BPTF	-0.133307	5.50005	-1.78895	0.0821925	0.292443	-4.6905
WDR48	-0.125416	4.68575	-1.78889	0.0822027	0.292443	-4.68542
SATB1	-0.218396	5.6398	-1.78873	0.0822282	0.292478	-4.68866
C2CD2L	0.118892	4.67097	1.7885	0.0822667	0.292508	-4.68737
SGCE	-0.264213	0.319572	-1.78849	0.082268	0.292508	-4.23966
GALNT1	-0.175041	4.85653	-1.78824	0.082309	0.292599	-4.68964
HABP4	-0.185301	2.99997	-1.78794	0.0823583	0.292672	-4.56577
GMPR2	0.134318	5.50458	1.78792	0.0823609	0.292672	-4.69317
LINC00970	0.570537	-1.51814	1.78768	0.0824006	0.29268	-4.11975
AC144548.1	-0.749586	-1.45258	-1.78761	0.0824117	0.29268	-4.11873
RB1CC1	-0.303904	4.85817	-1.7876	0.0824135	0.29268	-4.68939
U2AF1	0.499551	4.72916	1.78753	0.0824258	0.29268	-4.69133
TBC1D31	-0.163373	2.43327	-1.78721	0.0824778	0.292772	-4.50041
FBLN5	-0.395047	1.36335	-1.78718	0.082483	0.292772	-4.36067
SCAMP2	0.12996	6.03582	1.78668	0.0825653	0.293008	-4.68483
CRAT	0.323964	3.64078	1.7865	0.0825941	0.293055	-4.63544
GFRA2	-0.593783	-0.891196	-1.78604	0.0826702	0.293269	-4.14478
EXTL3-AS1	0.371569	-0.486739	1.78562	0.0827399	0.293461	-4.17556
WDR76	-0.127536	1.72022	-1.78499	0.0828435	0.293772	-4.41296
SYNPO2L	0.348623	-1.22445	1.7844	0.0829412	0.294063	-4.13401
AC080112.3	0.276776	2.10428	1.78428	0.0829612	0.294078	-4.46736
TOR1A	0.124246	4.71112	1.7841	0.0829901	0.294111	-4.69544
LPIN1	-0.164872	4.58622	-1.78402	0.0830031	0.294111	-4.69
SH3BP5	-0.144944	5.71859	-1.78394	0.0830178	0.294111	-4.69547
AC068759.1	0.473755	-1.08029	1.78379	0.0830412	0.294132	-4.14148
TRIM62	0.11199	3.09633	1.78371	0.083055	0.294132	-4.58637
CYP2T1P	0.391832	1.0097	1.78349	0.0830923	0.294208	-4.33033
CDK1	-0.573625	-1.9576	-1.78325	0.0831312	0.294264	-4.11591
DENND1A	0.168692	4.74906	1.7832	0.0831396	0.294264	-4.698
PARP9	0.279606	6.46013	1.78308	0.08316	0.29428	-4.67782
AC079354.3	0.519666	-1.5478	1.78279	0.0832076	0.294378	-4.12502
EEF1B2	-0.335041	4.67894	-1.78272	0.0832191	0.294378	-4.69308
TRIM52-AS1	0.287044	1.90859	1.78229	0.0832907	0.294575	-4.44523
LDB3	0.522133	-1.65001	1.782	0.0833379	0.294687	-4.12333
ZNF473	-0.1541	1.92189	-1.78179	0.0833725	0.294732	-4.44313
TTC13	-0.176858	4.0718	-1.78174	0.0833822	0.294732	-4.6698
FBXO22	-0.167834	2.89961	-1.78159	0.0834058	0.294759	-4.56499
DR1	-0.144131	5.47972	-1.78127	0.0834591	0.294892	-4.703
GSN	0.316783	6.92417	1.78081	0.0835365	0.295101	-4.66468
TMEM51	0.565605	-0.953319	1.78072	0.0835505	0.295101	-4.15203
LST1	0.244788	7.33085	1.78063	0.0835658	0.295101	-4.64902
AC087292.1	0.270252	1.14374	1.78043	0.0836001	0.295167	-4.35028
IGLV1-40	-0.791705	2.02678	-1.7801	0.0836535	0.295261	-4.44658
KIFC3	0.330656	2.53304	1.77993	0.0836828	0.295261	-4.52908
DTYMK	-0.142191	2.34121	-1.77984	0.0836973	0.295261	-4.50036
SLC29A4	0.328495	0.606148	1.7798	0.0837043	0.295261	-4.28802
HIST1H2BC	0.319092	2.91157	1.77979	0.0837059	0.295261	-4.57339
WDR59	-0.105411	4.27592	-1.77948	0.0837576	0.295388	-4.68546
EIF4G2	-0.143716	8.17787	-1.77896	0.0838437	0.295636	-4.61692
SIGLEC5	0.387509	5.5763	1.77886	0.0838612	0.295642	-4.70721
NHSL1	0.279205	0.527611	1.77875	0.0838786	0.295647	-4.28038
THOC3	-0.282594	2.86407	-1.77821	0.08397	0.295819	-4.56372
HIGD1A	-0.312199	2.64639	-1.77792	0.084018	0.295819	-4.53867
GIGYF1	0.0983901	6.4864	1.77788	0.0840236	0.295819	-4.68524
DEPTOR	-0.374909	-1.35263	-1.77788	0.084025	0.295819	-4.13542
ST3GAL5	-0.186125	3.86157	-1.77776	0.0840449	0.295819	-4.66195
ATRX	-0.149012	5.84574	-1.77766	0.0840611	0.295819	-4.7031
IQCH-AS1	-0.206137	1.2375	-1.7776	0.0840707	0.295819	-4.36172
EDF1	0.15736	5.99948	1.77759	0.0840735	0.295819	-4.7004
ZNF415	-0.491746	-1.41112	-1.77745	0.0840955	0.295819	-4.13337
NCOA3	-0.142454	5.61275	-1.77741	0.0841031	0.295819	-4.70764
TMEM237	-0.32458	-0.28426	-1.77739	0.0841062	0.295819	-4.19834
FAM185A	0.207744	0.505411	1.77708	0.084158	0.295819	-4.28008
HERC1	-0.15992	5.83159	-1.77706	0.0841608	0.295819	-4.7043
CCDC186	-0.20984	4.04223	-1.77698	0.0841744	0.295819	-4.67495
LDLRAD4	-0.174113	3.14533	-1.77695	0.0841801	0.295819	-4.59895
GRAP2	0.205395	5.71911	1.77695	0.0841806	0.295819	-4.70771
AL731566.2	-0.388845	-1.36121	-1.7768	0.0842055	0.295851	-4.13642
CD53	0.152257	8.57859	1.7765	0.0842548	0.295934	-4.60381
PHLDA1	-0.297154	0.697565	-1.77639	0.0842729	0.295934	-4.29815
PURPL	0.340528	-0.521111	1.77637	0.0842765	0.295934	-4.18552
CXCR6	-0.395968	1.8695	-1.77591	0.0843543	0.296125	-4.44131
TBC1D10C	0.129909	7.41772	1.77586	0.0843626	0.296125	-4.65319
FSTL3	0.289396	1.71422	1.77539	0.0844405	0.29633	-4.43084
MME	0.299618	7.77718	1.77505	0.084498	0.29633	-4.63956
RCL1	-0.176223	1.77297	-1.77505	0.0844991	0.29633	-4.43423
LDB1	0.0968585	5.73996	1.77501	0.0845048	0.29633	-4.7102
RPS3A	-0.682582	5.94294	-1.77499	0.0845077	0.29633	-4.70246
TIAL1	-0.0987492	5.30716	-1.77494	0.0845161	0.29633	-4.71456
EBNA1BP2	-0.150785	2.99714	-1.77479	0.0845413	0.296362	-4.58665
UPF1	0.169672	6.9372	1.77442	0.0846034	0.296453	-4.67445
TMSB15B	-0.321173	-0.735299	-1.7744	0.0846066	0.296453	-4.16972
IGHV3-33	-0.637837	1.07298	-1.77436	0.0846147	0.296453	-4.33725
RSBN1	-0.15299	4.21227	-1.77366	0.0847322	0.296809	-4.69082
RPAP3	-0.155043	3.74893	-1.77344	0.0847682	0.296879	-4.6606
CAMP	0.555952	2.87806	1.77299	0.0848444	0.297062	-4.58147
TAP2	0.176816	6.45694	1.77286	0.0848668	0.297062	-4.69429
NLRP12	0.245926	6.53099	1.77285	0.0848681	0.297062	-4.69178
MEX3B	-0.532219	-1.54894	-1.77268	0.0848962	0.297105	-4.13497
GPD1L	-0.183758	3.02729	-1.77255	0.0849193	0.297126	-4.59302
GKAP1	-0.265507	0.631819	-1.77244	0.0849377	0.297126	-4.29701
SP3	-0.247221	6.18502	-1.77231	0.08496	0.297126	-4.70303
TDRKH	-0.196325	1.85783	-1.77227	0.0849658	0.297126	-4.44941
TAOK2	0.0929138	5.4277	1.77197	0.0850168	0.297249	-4.71946
CCDC85C	-0.12316	3.5043	-1.77127	0.0851353	0.297607	-4.64395
EYS	0.244962	0.234828	1.77109	0.0851645	0.297637	-4.26046
LINC00923	0.236518	0.537028	1.771	0.0851802	0.297637	-4.29261
COX7C	-0.500095	2.89409	-1.77093	0.0851916	0.297637	-4.5756
IL2RG	0.178693	7.54863	1.77059	0.0852501	0.297786	-4.65619
AP000311.1	-0.89184	-1.70428	-1.77046	0.0852711	0.297804	-4.13334
MIS18A	-0.217753	1.09075	-1.76983	0.0853786	0.298123	-4.35493
MIR194-2HG	0.337074	-0.474665	1.76949	0.0854364	0.298225	-4.1986
PTPN6	0.162448	8.47477	1.76947	0.0854395	0.298225	-4.61929
PBX3	-0.142271	2.67334	-1.76917	0.0854906	0.298347	-4.55796
ZNRF1	0.193204	2.12448	1.76883	0.0855481	0.298492	-4.49364
TFEC	-0.475934	3.06392	-1.76863	0.085582	0.298554	-4.59677
DUSP3	0.170755	4.46377	1.76845	0.0856129	0.298607	-4.71314
ADAR	0.19138	8.70033	1.76808	0.0856745	0.298729	-4.61193
KIF5A	-0.498313	-1.47069	-1.76802	0.0856855	0.298729	-4.14357
TMC7	0.443649	-1.32913	1.76792	0.0857026	0.298729	-4.15053
AC239798.2	0.730219	-0.771813	1.76786	0.0857121	0.298729	-4.17991
HDAC7	0.126013	6.6806	1.76751	0.0857724	0.298834	-4.69502
NUTM2G	0.261944	0.834997	1.7675	0.0857741	0.298834	-4.33215
AC026877.1	0.223057	2.69427	1.7674	0.0857911	0.298838	-4.56712
HNRNPA1	-0.148146	8.36835	-1.76714	0.0858349	0.298934	-4.62764
RPP40	-0.293399	-0.839277	-1.76705	0.0858506	0.298934	-4.17344
MAP4	-0.205723	4.84613	-1.76676	0.0858987	0.299045	-4.72369
AC079921.1	-0.347649	-1.26632	-1.76638	0.0859635	0.299171	-4.15302
VPS26B	0.105725	5.45769	1.76636	0.0859668	0.299171	-4.72817
UBC	0.18202	10.2305	1.76594	0.0860392	0.299367	-4.54978
MCTS1	-0.13892	4.35618	-1.7655	0.0861141	0.299572	-4.71107
AL137800.1	0.473228	0.784777	1.76515	0.0861734	0.299723	-4.3306
POP7	0.172669	2.19827	1.76497	0.086204	0.299773	-4.509
ZNF582-AS1	-0.275695	0.263412	-1.76487	0.0862219	0.299779	-4.26745
BLOC1S4	-0.142352	3.09089	-1.76458	0.086271	0.299895	-4.61298
SAMD3	-0.285358	4.15236	-1.76429	0.0863209	0.299942	-4.70143
FRA10AC1	-0.180643	2.53809	-1.76427	0.0863239	0.299942	-4.54879
ZNF223	-0.310724	0.595773	-1.76422	0.0863329	0.299942	-4.30359
OR5AU1	0.350509	-0.762257	1.76362	0.0864354	0.300188	-4.18568
TBC1D23	-0.204256	4.1137	-1.76362	0.0864358	0.300188	-4.70069
MYL5	0.208206	2.16804	1.76322	0.0865045	0.300371	-4.50808
FLII	0.145173	7.27095	1.76311	0.0865224	0.300377	-4.67936
AC093520.1	0.401835	-1.13039	1.76267	0.0865982	0.300433	-4.16574
PDCD5	-0.179909	2.50115	-1.76247	0.0866314	0.300433	-4.54696
NUP214	0.138896	5.914	1.76239	0.0866456	0.300433	-4.72675
FRG1CP	-0.245551	2.00075	-1.76236	0.0866503	0.300433	-4.4824
GLT1D1	0.285653	6.82879	1.76233	0.0866561	0.300433	-4.69775
IRAK1	0.108509	5.94036	1.76232	0.0866576	0.300433	-4.72618
LINC01962	0.351428	-0.274537	1.76221	0.0866766	0.300433	-4.22473
SESN2	0.219959	3.54743	1.76217	0.0866836	0.300433	-4.66564
YTHDF2	-0.121794	4.92976	-1.76205	0.0867034	0.300433	-4.73319
TUBB4B	0.203568	5.50457	1.76199	0.086714	0.300433	-4.73489
BHLHE40-AS1	-0.280175	0.00791598	-1.76199	0.0867152	0.300433	-4.24674
GNAZ	0.487167	2.25526	1.76181	0.086745	0.300439	-4.52277
VIPR1-AS1	0.299538	0.14705	1.7617	0.0867647	0.300439	-4.26479
IGKV3-20	-0.584195	3.32123	-1.76169	0.0867653	0.300439	-4.63376
OGT	-0.240853	7.52126	-1.76128	0.0868357	0.300497	-4.67215
ITGA10	-0.216024	0.566575	-1.76124	0.0868433	0.300497	-4.30576
VWA5A	0.162389	2.23763	1.76115	0.0868581	0.300497	-4.51985
ZKSCAN1	-0.0917009	4.96418	-1.76098	0.0868877	0.300497	-4.73554
LRRC8C-DT	-0.225339	1.62597	-1.76071	0.0869341	0.300497	-4.43646
CEP170	-0.223645	4.21851	-1.76067	0.086942	0.300497	-4.71087
IGKV1-6	-0.876645	-1.24752	-1.76054	0.0869643	0.300497	-4.15861
UQCRC1	0.157972	5.6372	1.76051	0.0869691	0.300497	-4.7353
UQCRB	-0.273559	2.77093	-1.76047	0.0869751	0.300497	-4.58212
AC009495.3	0.325467	-0.817409	1.76035	0.0869962	0.300497	-4.18619
PARVG	0.131047	7.27612	1.76022	0.0870191	0.300497	-4.68373
JADE3	-0.317466	-0.315536	-1.76017	0.0870277	0.300497	-4.21925
CUTC	-0.164752	2.76369	-1.76008	0.0870425	0.300497	-4.58279
DXO	0.150953	2.57048	1.76002	0.0870526	0.300497	-4.56327
GRIK5	0.357142	-1.45713	1.75998	0.0870595	0.300497	-4.15547
UPF3AP3	0.401209	-0.226803	1.75995	0.0870649	0.300497	-4.23218
CYP4F3	0.291191	7.25781	1.75986	0.0870799	0.300497	-4.68493
RPS6KC1	-0.166038	2.64618	-1.75985	0.0870828	0.300497	-4.56884
PPFIBP1	-0.274589	0.580828	-1.75975	0.0870988	0.300497	-4.30925
SFT2D2	-0.135686	5.37286	-1.75969	0.0871097	0.300497	-4.73841
SPAG16-DT	-0.20106	1.58613	-1.75963	0.0871196	0.300497	-4.43312
NDUFS7	0.176594	4.45838	1.75876	0.0872707	0.300955	-4.72849
DUX4L37	0.393428	-0.483047	1.75863	0.0872932	0.300955	-4.21234
AL356056.1	-0.302389	-0.540333	-1.75858	0.0873009	0.300955	-4.20463
AF001548.2	0.299754	1.87899	1.7581	0.0873845	0.301188	-4.47906
ZNF414	0.138162	2.75381	1.75799	0.0874028	0.301195	-4.58853
SLC12A8	0.394374	-1.05436	1.75764	0.0874627	0.301346	-4.17623
SNX21	0.229741	2.19764	1.75727	0.0875269	0.301378	-4.52119
PSAT1	-0.29939	0.655278	-1.75726	0.0875293	0.301378	-4.32078
PPP1R10	0.136192	5.38934	1.75719	0.0875414	0.301378	-4.74347
BDH2	-0.310074	1.14519	-1.75713	0.0875511	0.301378	-4.37878
TST	0.238285	3.57709	1.75705	0.0875652	0.301378	-4.67617
SELENOF	-0.148347	6.02191	-1.75694	0.0875843	0.301378	-4.73212
AC007272.1	0.390084	0.0836831	1.75687	0.0875968	0.301378	-4.26556
KIF16B	-0.279872	1.89981	-1.75685	0.0876008	0.301378	-4.47687
AL627309.7	0.369828	2.76373	1.75644	0.0876718	0.301531	-4.5935
SMN1	-0.347741	2.74058	-1.75632	0.0876919	0.301531	-4.58311
QSOX1	0.210118	5.63697	1.75631	0.0876939	0.301531	-4.74208
CNNM2	0.169125	4.00872	1.7561	0.0877305	0.301592	-4.70992
CAPS	0.149213	4.00042	1.75602	0.0877438	0.301592	-4.70942
AC009086.2	-0.349677	-1.00638	-1.75585	0.0877729	0.301637	-4.17873
GGCT	-0.191962	1.59902	-1.75544	0.087844	0.301804	-4.44147
OSBP	-0.136136	4.5456	-1.75537	0.0878572	0.301804	-4.73471
AL162632.1	0.244376	1.36794	1.75526	0.087876	0.301804	-4.41653
SPRED2	0.290845	0.293146	1.7552	0.0878863	0.301804	-4.28903
AC104088.3	0.439642	-1.37363	1.75499	0.0879219	0.301843	-4.1648
LINC01366	0.379092	-1.50424	1.75495	0.0879298	0.301843	-4.16009
CYB561D1	0.114911	5.25245	1.75459	0.0879915	0.301999	-4.74818
EIF2S3	-0.116841	6.67384	-1.75446	0.0880137	0.30202	-4.71583
KIAA0930	0.179614	6.17515	1.75397	0.0881003	0.302116	-4.73323
MED10	-0.161807	3.10884	-1.75393	0.0881063	0.302116	-4.63157
AC004941.1	0.35345	-1.18871	1.75385	0.0881209	0.302116	-4.17405
ZNF204P	-0.49914	-0.0523369	-1.75364	0.0881566	0.302116	-4.25039
ZBTB40	-0.19513	4.96122	-1.75363	0.088159	0.302116	-4.74637
AL121956.6	-0.481554	-1.07795	-1.75359	0.0881656	0.302116	-4.17639
CHIC2	0.196911	4.02957	1.75357	0.088169	0.302116	-4.71531
PSMD9	0.147564	4.30059	1.75356	0.088171	0.302116	-4.72995
TTC26	0.440019	0.943936	1.75334	0.0882098	0.302146	-4.3668
AC067956.1	0.537954	-1.67043	1.75325	0.0882242	0.302146	-4.15724
ZNF780A	-0.147438	3.57769	-1.75323	0.0882284	0.302146	-4.67842
SNN	0.215772	7.13999	1.75247	0.08836	0.302541	-4.70135
OR7D2	0.506018	-0.853159	1.75202	0.0884386	0.302624	-4.19523
EXOC7	0.0860073	6.2711	1.75199	0.0884445	0.302624	-4.7334
LINC00853	0.611529	-0.979544	1.75189	0.0884621	0.302624	-4.18787
GSTM1	2.09564	-0.301983	1.75186	0.088468	0.302624	-4.22012
SON	-0.127153	7.31319	-1.75184	0.0884712	0.302624	-4.6955
MKRN2	-0.126362	3.83656	-1.75178	0.0884813	0.302624	-4.70219
RGS14	0.171721	7.03965	1.75152	0.0885271	0.302713	-4.70683
SRC	0.252101	3.91352	1.7514	0.0885477	0.302713	-4.71153
DROSHA	-0.151429	3.66052	-1.75128	0.0885684	0.302713	-4.68882
TRPV4	0.466031	-1.25115	1.7511	0.0886004	0.302713	-4.17481
RNF38	-0.131555	5.00383	-1.75102	0.0886133	0.302713	-4.75148
LIMS1	-0.138277	5.09265	-1.75099	0.0886194	0.302713	-4.75224
NFXL1	-0.498805	2.41927	-1.75098	0.0886206	0.302713	-4.54789
RIPPLY3	0.490391	-1.44067	1.75068	0.088674	0.302801	-4.16762
MIEN1	0.167513	4.00318	1.75065	0.088679	0.302801	-4.71821
AC006213.2	-0.592377	-2.21278	-1.75016	0.0887646	0.303039	-4.15179
NUMBL	0.171541	1.90855	1.75003	0.088787	0.30306	-4.49411
BBIP1	-0.175915	3.63954	-1.74975	0.0888353	0.303169	-4.68883
Z95114.1	0.297217	2.3297	1.74948	0.0888825	0.303275	-4.5506
ARHGAP28	0.37191	-0.448979	1.74919	0.0889339	0.303395	-4.22803
LZIC	-0.0910225	3.94138	-1.74883	0.0889966	0.303515	-4.7147
MINDY2	-0.146884	3.64747	-1.74881	0.0890015	0.303515	-4.69157
STARD4	-0.325554	1.6997	-1.7483	0.089091	0.303726	-4.46273
AC006254.1	0.23094	2.18117	1.74821	0.0891051	0.303726	-4.53283
AC025809.2	0.426244	-1.29306	1.74817	0.0891123	0.303726	-4.17656
ZFP36L2	-0.182083	7.81075	-1.74793	0.0891547	0.303762	-4.68124
AL035681.1	0.27282	0.823362	1.74793	0.0891554	0.303762	-4.35958
RPA3	-0.256032	1.43663	-1.74754	0.0892233	0.303938	-4.43177
FCGR1B	0.321227	3.80525	1.74735	0.0892565	0.303954	-4.71027
ABHD17A	0.153906	6.9701	1.74731	0.0892637	0.303954	-4.71616
ATF6B	0.107761	6.08003	1.74724	0.0892767	0.303954	-4.74651
BRD4	0.175027	6.57499	1.74688	0.0893397	0.304113	-4.73146
AC012184.1	1.22393	-0.752556	1.74668	0.0893752	0.304132	-4.20857
RNFT1	-0.228772	3.16834	-1.74666	0.089378	0.304132	-4.64775
DNTTIP2	-0.179708	3.75409	-1.74634	0.0894353	0.304237	-4.70395
ZDHHC18	0.2502	8.33847	1.7463	0.0894414	0.304237	-4.66133
SDE2	-0.180529	3.91867	-1.74603	0.0894887	0.304326	-4.71621
SHFL	0.167789	5.13646	1.74588	0.0895158	0.304326	-4.76212
IGHEP2	0.593358	-0.897776	1.74588	0.0895162	0.304326	-4.20038
SMAP2	0.316897	8.94114	1.74546	0.0895895	0.304519	-4.63702
PCK2	0.15483	3.67009	1.74512	0.0896496	0.304629	-4.70228
C5orf63	-0.195511	1.3319	-1.74509	0.0896543	0.304629	-4.42288
LINC00621	0.205606	1.79421	1.74489	0.0896907	0.304697	-4.4874
ZNF71	-0.131046	2.00952	-1.74464	0.089734	0.304774	-4.51223
HOPX	-0.274826	3.12942	-1.7445	0.0897595	0.304774	-4.64723
WDR47	-0.156115	2.85841	-1.74448	0.0897622	0.304774	-4.61789
NDUFAF2	-0.339157	-0.208571	-1.74405	0.0898394	0.304981	-4.25073
TSPEAR	0.571562	-0.462893	1.74376	0.0898897	0.305096	-4.23437
ALMS1	-0.222104	2.43682	-1.74355	0.0899272	0.305168	-4.56792
PKMYT1	0.325577	-0.416876	1.74333	0.0899655	0.3052	-4.23811
SAMD12	0.202642	3.17547	1.74331	0.0899693	0.3052	-4.65905
BNC2	-0.6241	-0.599112	-1.74289	0.0900443	0.305399	-4.21944
MAPKAPK5-AS1	-0.162099	3.02247	-1.74257	0.0901	0.305519	-4.63982
RNF41	0.0891363	4.9955	1.74236	0.0901374	0.305519	-4.76647
AC006435.4	0.869842	-1.14881	1.74223	0.0901614	0.305519	-4.19093
AC015967.2	0.869842	-1.14881	1.74223	0.0901614	0.305519	-4.19093
AL356737.1	0.869842	-1.14881	1.74223	0.0901614	0.305519	-4.19093
SLC18A2	0.487822	-0.427339	1.74175	0.0902455	0.305679	-4.23964
SV2A	-0.243906	0.53088	-1.74169	0.0902559	0.305679	-4.3301
LPCAT3	0.156525	4.47236	1.74146	0.090297	0.305679	-4.75618
PSMG2	-0.116783	3.89887	-1.74141	0.0903061	0.305679	-4.72312
SART1	0.145649	6.2259	1.74135	0.0903169	0.305679	-4.75163
ZNF287	-0.198119	0.977635	-1.74134	0.0903191	0.305679	-4.38335
IL18RAP	0.446075	5.46256	1.74132	0.090323	0.305679	-4.76843
TPR	-0.149194	6.37449	-1.74115	0.0903527	0.305724	-4.74695
CTSB	0.230669	8.05015	1.74091	0.0903956	0.305813	-4.68198
NBPF19	-0.462391	5.90064	-1.74007	0.0905438	0.306259	-4.76024
LINC01783	0.315802	-1.13287	1.73984	0.0905855	0.306282	-4.19437
ZNF83	-0.258024	4.25019	-1.73981	0.0905899	0.306282	-4.74534
IGLV2-14	-0.508175	2.79089	-1.73976	0.0905996	0.306282	-4.61048
XAB2	0.123797	5.22742	1.73947	0.0906516	0.306294	-4.77219
AOPEP	-0.198684	1.19232	-1.73945	0.090654	0.306294	-4.41333
IGHV4-59	-0.566407	0.832536	-1.73943	0.0906578	0.306294	-4.36295
GDI2	-0.116518	6.7509	-1.73937	0.0906689	0.306294	-4.73683
SLC43A2	0.227629	7.37713	1.73921	0.0906965	0.306332	-4.71263
TXLNB	-0.422343	-0.192652	-1.73895	0.0907436	0.306436	-4.25712
AXIN2	-0.293641	2.26761	-1.7388	0.0907705	0.306471	-4.55243
SLC25A53	-0.222272	1.49793	-1.73849	0.0908264	0.306605	-4.45332
NR2C1	-0.212689	2.66958	-1.73816	0.0908853	0.306748	-4.60477
CEP162	-0.176709	2.17523	-1.73726	0.0910457	0.307234	-4.54405
SEPHS1	-0.122005	3.31226	-1.73697	0.091098	0.307355	-4.6794
WDR55	0.0884887	5.15286	1.73666	0.0911525	0.307483	-4.77638
ERCC3	-0.10698	4.44663	-1.7365	0.0911815	0.307526	-4.76112
FBXO4	-0.424695	0.708525	-1.73624	0.0912287	0.307629	-4.35407
GLUD1P3	-0.547279	-1.6277	-1.73609	0.0912543	0.30766	-4.17655
GPAT2	-0.576333	0.0918673	-1.73591	0.0912877	0.307717	-4.28939
SUPT7L	-0.140902	4.19147	-1.73552	0.091357	0.307895	-4.75032
B4GALT1-AS1	0.377905	-0.420634	1.73511	0.0914297	0.308055	-4.24916
SLC25A12	-0.14465	2.78901	-1.73507	0.0914373	0.308055	-4.62483
CBX4	0.0949679	4.75895	1.73489	0.0914699	0.308109	-4.77464
KCNA7	0.403576	-1.09368	1.73461	0.0915207	0.308225	-4.20309
AL359220.1	-0.190358	2.04417	-1.73391	0.0916462	0.308592	-4.53246
AC015911.11	-0.486025	0.360381	-1.73347	0.0917255	0.308735	-4.31845
CDC42SE1	0.153616	8.94327	1.7334	0.0917382	0.308735	-4.65581
CEACAM1	0.281111	4.09149	1.7334	0.0917384	0.308735	-4.75122
AC079331.1	0.379161	-0.532118	1.73272	0.0918605	0.308916	-4.24331
KPNA2P3	0.202347	2.16155	1.73265	0.0918721	0.308916	-4.55389
ANKRD11	0.099688	6.97143	1.73249	0.0919018	0.308916	-4.73938
PLCD1	0.150334	3.42826	1.73244	0.0919103	0.308916	-4.7008
GSK3A	0.199734	5.82169	1.73236	0.0919241	0.308916	-4.7764
AC007405.1	0.427687	-0.211099	1.73226	0.0919425	0.308916	-4.27133
CD82	0.19235	6.57505	1.73223	0.0919484	0.308916	-4.75448
PI4KB	0.0965336	5.91589	1.73222	0.0919506	0.308916	-4.77433
PCNX3	0.10781	5.41814	1.73208	0.0919755	0.308916	-4.78283
KLF16	0.161694	4.68178	1.73203	0.0919833	0.308916	-4.77764
AP000560.1	-0.378753	-1.30058	-1.73203	0.0919845	0.308916	-4.19377
ARSA	0.191054	5.74528	1.732	0.0919904	0.308916	-4.77851
CCDC62	-0.298214	-0.860904	-1.73142	0.0920935	0.309206	-4.21797
OGFOD1	-0.132032	3.54265	-1.73128	0.0921192	0.309217	-4.71012
TSPAN33	0.31393	3.86127	1.73122	0.0921296	0.309217	-4.73993
AC242988.2	0.249235	0.615075	1.73094	0.0921814	0.309335	-4.35905
PSMG1	-0.173417	1.33682	-1.73058	0.0922467	0.309467	-4.44458
SLC2A11	-0.174352	2.47932	-1.73054	0.0922539	0.309467	-4.59365
AL158832.2	0.335291	1.74978	1.73038	0.0922813	0.309504	-4.50362
FABP2	0.476519	-1.49575	1.73022	0.0923103	0.309545	-4.19028
AL359641.1	0.492867	-1.28501	1.73006	0.0923391	0.309547	-4.19938
DLG5-AS1	0.391065	-1.45595	1.73004	0.092344	0.309547	-4.19203
MTHFD2L	-0.228602	0.685933	-1.72993	0.0923637	0.309557	-4.36456
AC009506.1	0.354667	3.28993	1.72902	0.092529	0.310056	-4.69365
CHP2	0.406585	-1.44492	1.72882	0.0925648	0.31012	-4.19383
AC116562.4	-0.28056	-1.02176	-1.72862	0.0926011	0.310186	-4.21224
AC023824.6	0.375436	-1.37597	1.72801	0.0927105	0.310497	-4.19774
WDFY3-AS2	0.297964	0.188443	1.72791	0.0927295	0.310505	-4.31612
GSKIP	-0.269934	2.80456	-1.72762	0.0927827	0.310627	-4.63597
AP000648.4	-0.384175	0.846225	-1.72743	0.0928158	0.310665	-4.38432
RIMS3	-0.211308	1.25227	-1.72737	0.092827	0.310665	-4.4381
AC093010.3	-2.25672	-2.27687	-1.72708	0.0928794	0.310784	-4.17654
CCT8	-0.165642	5.38501	-1.72682	0.0929282	0.310867	-4.79005
LYRM1	0.14737	3.42518	1.72669	0.092951	0.310867	-4.70928
DCP2	-0.216725	5.92798	-1.72667	0.092954	0.310867	-4.78182
AC005041.5	-0.2212	0.246011	-1.72647	0.0929919	0.310938	-4.32041
RPL10P9	-1.66983	-1.06462	-1.72606	0.0930665	0.311132	-4.20324
ARHGEF2	0.122204	7.28066	1.72595	0.0930864	0.311137	-4.73732
ZNF417	-0.149137	3.37205	-1.7258	0.0931126	0.311137	-4.7022
PSAP	0.176603	10.5653	1.72576	0.0931199	0.311137	-4.59683
POLI	-0.279889	2.79463	-1.72568	0.0931346	0.311137	-4.63758
RABGAP1	-0.132122	3.97315	-1.72519	0.0932238	0.311352	-4.75333
MRPL46	-0.17697	1.87889	-1.72515	0.0932323	0.311352	-4.52398
TMEM86B	0.37921	3.30528	1.72484	0.0932871	0.311473	-4.70204
TBC1D12	-0.27836	1.00731	-1.72476	0.093302	0.311473	-4.40992
ANKEF1	-0.245622	0.995153	-1.72467	0.0933191	0.311475	-4.40964
SYTL4	0.359863	-0.377045	1.72452	0.0933466	0.311511	-4.26691
CERT1	-0.182479	5.37286	-1.72428	0.0933909	0.311549	-4.794
EIF4EBP1	0.209907	2.74711	1.72427	0.0933913	0.311549	-4.6404
AC099329.1	-0.604889	0.698542	-1.72384	0.0934709	0.311759	-4.36804
MAP1S	0.177824	4.77696	1.72327	0.0935741	0.312025	-4.79366
PCYT1A	0.114045	5.97907	1.72315	0.0935964	0.312025	-4.787
SPEF2	-0.257309	1.30618	-1.72313	0.093601	0.312025	-4.45087
TMOD3	-0.127297	5.28635	-1.72272	0.0936746	0.312215	-4.7971
TRPC4AP	0.118585	6.24988	1.72258	0.0937005	0.312246	-4.78029
CCL4	-0.329034	2.72535	-1.7221	0.0937882	0.312482	-4.63535
SEC11C	-0.230613	2.45218	-1.72182	0.09384	0.312599	-4.60294
AC136475.8	0.459062	-0.882376	1.72147	0.0939051	0.312761	-4.23243
CES2	0.115877	4.47696	1.72111	0.0939713	0.312877	-4.78813
ZER1	0.306836	6.2311	1.72109	0.0939737	0.312877	-4.78326
AC006369.1	-0.476556	-1.13097	-1.72088	0.0940124	0.31295	-4.21549
ARL2	0.17397	3.32004	1.72056	0.0940718	0.313092	-4.70901
PTX3	-0.385872	-0.314286	-1.72032	0.0941158	0.313154	-4.2716
PTGER2	-0.192129	4.2703	-1.72027	0.0941239	0.313154	-4.7778
MIER1	-0.246151	5.29008	-1.71983	0.0942053	0.313316	-4.80076
CEP152	-0.170304	1.97129	-1.71971	0.0942274	0.313316	-4.54399
ALDH18A1	-0.21187	3.22186	-1.71967	0.0942358	0.313316	-4.69612
AL590764.1	-0.285887	0.0389536	-1.71961	0.0942457	0.313316	-4.30849
GLA	0.158601	3.50939	1.71952	0.0942619	0.313316	-4.72835
ATG4B	0.100206	5.16045	1.71944	0.094277	0.313316	-4.80345
CCNQ	-0.149919	2.60651	-1.71937	0.0942899	0.313316	-4.62677
DOCK1	-0.386476	-1.61071	-1.71899	0.0943605	0.313402	-4.1977
ZNF708	-0.271024	2.4263	-1.71899	0.094361	0.313402	-4.60266
DDX42	-0.100565	5.74685	-1.71896	0.094366	0.313402	-4.79807
NMRK1	-0.182568	3.33863	-1.71852	0.094447	0.313556	-4.71001
CPT1A	0.309957	5.34202	1.71845	0.0944595	0.313556	-4.80521
BFAR	-0.105979	3.97296	-1.71831	0.0944855	0.313556	-4.76444
RAI1	-0.210402	3.29539	-1.71825	0.0944968	0.313556	-4.7056
C5orf34	-0.393519	-1.31249	-1.71823	0.0945003	0.313556	-4.20957
ZNF138	-0.356705	0.581123	-1.71816	0.094513	0.313556	-4.36695
MMP25	0.34475	9.16073	1.71745	0.0946434	0.313839	-4.67085
MTMR4	-0.11363	4.76001	-1.71743	0.0946475	0.313839	-4.80051
PIK3R1	-0.192856	5.27577	-1.71743	0.0946487	0.313839	-4.80495
TUBB6	-0.374544	1.76488	-1.71722	0.094687	0.313855	-4.51617
RPL26	-0.539632	3.90071	-1.71707	0.0947138	0.313855	-4.75572
METTL18	-0.334956	0.515126	-1.71707	0.0947148	0.313855	-4.36252
LACC1	-0.291147	0.723411	-1.71703	0.0947209	0.313855	-4.38637
MAT2B	-0.139066	6.40939	-1.71682	0.0947602	0.31393	-4.7839
ENPP5	-0.325381	0.324794	-1.71663	0.0947958	0.31395	-4.34105
CRYL1	0.140606	3.02291	1.71661	0.0947997	0.31395	-4.68349
AL162457.1	-0.595973	-0.983743	-1.71647	0.0948243	0.313975	-4.22792
CAPN2	-0.157101	6.6123	-1.71548	0.0950082	0.314528	-4.77907
AC108519.1	-0.195502	1.18065	-1.71502	0.095093	0.314721	-4.44696
NMRAL1	0.174895	4.03887	1.71498	0.0951016	0.314721	-4.77631
CCR4	-0.28101	3.64848	-1.7148	0.0951338	0.314721	-4.74312
CHRNA10	0.234848	0.857153	1.7148	0.0951339	0.314721	-4.41106
HCG18	-0.156463	4.06968	-1.71451	0.0951876	0.314844	-4.77591
AC073225.1	0.328425	0.638362	1.71428	0.0952304	0.314929	-4.3861
SCO1	-0.107409	3.99774	-1.71418	0.0952503	0.314939	-4.77248
EXTL3	0.225895	5.70934	1.71405	0.0952731	0.314959	-4.80728
RNF20	-0.117253	5.09617	-1.71371	0.0953376	0.315088	-4.81094
KDM1A	-0.15112	4.4279	-1.71366	0.0953458	0.315088	-4.79561
MPP1	0.378598	7.07438	1.71348	0.095379	0.315142	-4.76477
CMAS	-0.198001	3.08258	-1.71324	0.0954239	0.315211	-4.69139
CARD11	-0.198918	5.79893	-1.71319	0.0954336	0.315211	-4.80567
SLC25A42	-0.170795	3.41668	-1.71298	0.0954719	0.315282	-4.72638
AK9	-0.163757	1.50728	-1.71249	0.0955643	0.315502	-4.49363
PHACTR2	-0.186304	3.20518	-1.71244	0.0955725	0.315502	-4.70555
LINC00221	0.39646	-0.615265	1.71216	0.0956248	0.315619	-4.26355
AC010186.3	-0.142223	2.76717	-1.71164	0.0957221	0.315885	-4.65822
ZBTB26	-0.271161	2.22228	-1.71123	0.0957982	0.31608	-4.58791
C5orf66	0.26926	1.53067	1.71093	0.0958552	0.316196	-4.50344
TMEM45B	0.39633	2.48312	1.71086	0.0958672	0.316196	-4.62907
ODF2	-0.141368	4.1878	-1.71069	0.0958987	0.316244	-4.78889
OR7A17	0.335096	-0.342038	1.71051	0.0959326	0.3163	-4.28847
KCNK5	0.409538	-1.49881	1.71028	0.0959756	0.316375	-4.21396
FLNB	-0.291831	3.89261	-1.71021	0.0959893	0.316375	-4.76871
AC000123.3	-0.286022	0.151504	-1.70989	0.0960486	0.316515	-4.33195
TRBV19	-0.268229	2.05077	-1.70973	0.0960777	0.316555	-4.56829
C2CD2	-0.19769	2.16952	-1.70964	0.0960955	0.316558	-4.58478
MEFV	0.233009	7.28165	1.70944	0.0961333	0.316627	-4.7628
OTX2-AS1	0.526573	-0.694822	1.70911	0.0961944	0.316717	-4.26162
AL662844.4	0.182687	4.19967	1.70911	0.0961946	0.316717	-4.79466
ZNF430	-0.15151	3.21713	-1.70891	0.0962316	0.316721	-4.71252
AC004233.2	0.332952	1.24489	1.70886	0.0962416	0.316721	-4.46909
LINC00235	-0.467716	-1.84492	-1.70873	0.0962648	0.316721	-4.20299
IGHV5-10-1	-1.08081	-1.31331	-1.70871	0.0962687	0.316721	-4.21749
CFDP1	-0.195246	2.97386	-1.70865	0.0962806	0.316721	-4.68647
AC022384.1	-1.66115	-2.42542	-1.70848	0.0963122	0.316769	-4.19599
GPR137	0.157656	3.05345	1.70814	0.0963762	0.316924	-4.69992
DNAH10	-0.474828	-1.03684	-1.70801	0.0963998	0.316946	-4.23611
CRIM1	-0.251896	1.307	-1.70772	0.0964539	0.317068	-4.47336
TMEM242	-0.176869	1.90851	-1.70754	0.0964893	0.317113	-4.5537
CNKSR1	-0.300332	-0.19711	-1.70747	0.0965017	0.317113	-4.30128
AC010245.2	-0.293395	-0.804579	-1.70707	0.0965765	0.317236	-4.25263
ELMSAN1	-0.160728	5.19572	-1.70698	0.0965936	0.317236	-4.82142
FNIP2	-0.256903	2.41171	-1.70696	0.0965971	0.317236	-4.61919
SLC25A11	0.136583	4.69632	1.70687	0.0966152	0.317236	-4.81719
AC061975.8	0.366577	-0.246501	1.70667	0.0966512	0.317236	-4.30242
AL355490.1	0.346433	0.178656	1.70664	0.0966571	0.317236	-4.34457
DDX59	-0.183134	3.28271	-1.70664	0.0966578	0.317236	-4.72229
MEG3	-0.767944	0.374831	-1.70626	0.0967296	0.317392	-4.35617
ZNF548	-0.206138	3.31404	-1.7062	0.0967394	0.317392	-4.72633
MIEF1	-0.119312	4.27423	-1.70598	0.0967812	0.317474	-4.8009
PSD3	-0.528292	-1.13684	-1.70569	0.0968362	0.317598	-4.23277
AC008537.4	0.273524	0.56184	1.70552	0.096868	0.317647	-4.38928
BBC3	0.199171	4.35324	1.70542	0.0968863	0.317651	-4.80788
PLAU	0.322546	-0.189867	1.70487	0.0969909	0.317891	-4.30961
OCIAD1	-0.111162	4.82295	-1.70486	0.0969933	0.317891	-4.82138
SNX27	0.170539	6.16158	1.70457	0.0970464	0.317958	-4.81096
MCFD2	-0.122426	4.3747	-1.70457	0.0970478	0.317958	-4.80766
CXCL1	0.295101	2.16316	1.70427	0.0971044	0.318049	-4.597
ST6GALNAC2	0.260617	4.62891	1.70415	0.0971261	0.318049	-4.82008
LCN2	0.776792	3.07729	1.70415	0.0971267	0.318049	-4.71035
FAM153CP	0.264224	3.15431	1.70375	0.0972014	0.31819	-4.71831
DNAJC8	-0.13864	4.75881	-1.70374	0.0972038	0.31819	-4.82161
UBFD1	-0.148333	3.62961	-1.70326	0.0972951	0.318403	-4.76095
RAP2B	-0.131092	5.22956	-1.70321	0.0973029	0.318403	-4.82749
TRAPPC6B	-0.269334	3.20466	-1.70311	0.097322	0.318409	-4.71811
VARS2	-0.216164	3.39119	-1.70302	0.0973399	0.318412	-4.73863
ANGEL1	-0.129497	3.3614	-1.70277	0.0973874	0.318512	-4.73711
MRTFA-AS1	0.409352	-0.11357	1.7025	0.0974379	0.318621	-4.32082
CDK6	-0.221165	3.13848	-1.70217	0.0974997	0.318767	-4.71373
AC012443.2	0.351314	-1.62743	1.70198	0.0975367	0.318798	-4.21877
MYO6	-0.328725	1.24951	-1.70194	0.0975432	0.318798	-4.4739
MGME1	-0.128908	3.37883	-1.70177	0.097576	0.318849	-4.74031
TGIF1	-0.128692	3.43526	-1.70149	0.0976293	0.318952	-4.74634
MAP7D3	-0.189911	2.50674	-1.70143	0.0976414	0.318952	-4.64118
FAM124B	-0.329412	-0.773812	-1.70117	0.097689	0.31902	-4.26222
ALOX12-AS1	0.102015	2.76077	1.70114	0.0976963	0.31902	-4.6762
NME4	0.304421	3.48574	1.70099	0.0977232	0.319052	-4.75578
ATIC	-0.168399	4.13499	-1.70065	0.0977886	0.319113	-4.80108
AL121900.2	-0.966412	-1.39524	-1.70063	0.0977924	0.319113	-4.22405
NAT10	-0.181942	4.30692	-1.70062	0.0977936	0.319113	-4.81015
AC008957.1	-0.722824	-0.187903	-1.70054	0.0978102	0.319113	-4.30378
AC040977.1	0.351559	-0.615612	1.70017	0.0978799	0.319249	-4.27887
KSR2	0.482878	-1.42826	1.70011	0.0978909	0.319249	-4.22912
LETM1	-0.131814	4.08958	-1.70001	0.0979099	0.319249	-4.79984
PPP1R32	0.222777	1.04702	1.69995	0.0979205	0.319249	-4.45615
RAB5IF	0.20175	6.21061	1.69984	0.0979428	0.319267	-4.81684
PTPN13	-0.373048	0.914345	-1.69965	0.0979784	0.319327	-4.43377
AP001542.3	0.382254	-1.06573	1.6995	0.098007	0.319364	-4.24838
WNT1	-0.311491	-0.559675	-1.69939	0.0980271	0.319374	-4.28009
KLHL22	0.104592	4.31203	1.69916	0.0980716	0.319463	-4.81516
SNRNP27	-0.15383	2.72122	-1.69862	0.0981752	0.319707	-4.67234
OPA3	0.0948207	3.97849	1.69859	0.0981806	0.319707	-4.79722
MTHFD2	-0.209245	3.46876	-1.69837	0.0982215	0.319784	-4.75292
HSP90AB1	-0.19194	7.49501	-1.69813	0.0982668	0.319876	-4.77157
EVI5L	0.12896	3.12213	1.69739	0.0984081	0.320198	-4.72368
NCR3	-0.300039	2.93062	-1.69734	0.0984174	0.320198	-4.69661
AP001318.2	0.360255	-1.13461	1.69726	0.098434	0.320198	-4.24702
AC023908.3	-0.249298	-0.154732	-1.69726	0.0984342	0.320198	-4.31931
LINC00909	-0.129133	2.61682	-1.69708	0.0984669	0.320201	-4.66219
C2orf76	-0.371569	-0.542389	-1.69703	0.0984773	0.320201	-4.28504
SLC39A14	-0.262004	1.11046	-1.69698	0.0984864	0.320201	-4.46326
STK25	-0.137192	5.04871	-1.6967	0.0985404	0.320321	-4.8368
AC011978.2	-0.347671	-1.36412	-1.69621	0.0986348	0.320572	-4.23427
AKAP1	-0.188193	3.16808	-1.69606	0.0986622	0.320605	-4.72672
AC139019.1	0.356796	-0.965167	1.69577	0.0987176	0.320691	-4.25938
MPG	0.120009	3.57294	1.69567	0.0987378	0.320691	-4.77043
CNTNAP2	-0.629806	0.372011	-1.69566	0.09874	0.320691	-4.37155
ADGB	0.43071	-1.71885	1.69548	0.0987737	0.320708	-4.22341
LINC00482	0.357833	0.232501	1.69545	0.0987797	0.320708	-4.36596
RBM42	0.162682	5.0018	1.69535	0.0987993	0.320716	-4.84023
KAT8	0.109783	5.41737	1.69485	0.0988944	0.320969	-4.84078
DTWD2	-0.165088	1.59931	-1.69426	0.0990071	0.321279	-4.53313
SMURF2	-0.159999	3.78048	-1.69403	0.0990515	0.321367	-4.78701
AL096701.3	-0.311229	-0.345496	-1.69358	0.0991374	0.32159	-4.3064
NOP2	0.173963	3.75637	1.69347	0.0991582	0.321602	-4.78946
ALG2	-0.136574	3.28433	-1.69305	0.0992402	0.321791	-4.74407
FAM86DP	0.230131	0.81275	1.69299	0.0992511	0.321791	-4.43706
AC245297.2	-0.43314	-1.10533	-1.69269	0.0993081	0.321828	-4.25128
TBC1D25	0.19762	4.33577	1.69255	0.0993361	0.321828	-4.82706
AC025280.3	0.406087	-1.6841	1.69252	0.099342	0.321828	-4.2279
DAPK1	0.269907	4.50738	1.6925	0.0993454	0.321828	-4.83427
SLC30A1	-0.272404	3.78601	-1.69243	0.0993584	0.321828	-4.78803
LINC02273	-0.433842	2.02165	-1.69239	0.0993658	0.321828	-4.58743
AC121247.1	0.313424	-1.0888	1.69202	0.0994367	0.32195	-4.256
AL354920.1	-0.380671	-1.05401	-1.69199	0.0994424	0.32195	-4.25529
RN7SL600P	0.368636	-0.196808	1.69184	0.0994724	0.32195	-4.32684
SLC16A14	-0.504166	-1.46104	-1.69181	0.0994772	0.32195	-4.23463
FGD6	-0.270676	1.46966	-1.69164	0.0995109	0.32195	-4.51746
AL132656.4	-0.57704	-1.3898	-1.69156	0.0995263	0.32195	-4.23757
CDK16	0.122441	4.29812	1.69152	0.0995342	0.32195	-4.82639
CCDC121	-0.294621	0.0216427	-1.69148	0.0995412	0.32195	-4.34442
SLC25A45	0.140165	4.4653	1.69084	0.099664	0.322291	-4.83468
DLL1	-0.421962	-0.0335509	-1.69073	0.0996866	0.322308	-4.33874
FZR1	0.127483	5.19667	1.6906	0.0997102	0.322329	-4.84833
BLOC1S1	0.22077	4.15156	1.69017	0.0997943	0.322502	-4.82153
RAB18	-0.230579	4.50416	-1.69012	0.099803	0.322502	-4.83405
EHBP1L1	0.146437	8.139	1.69001	0.0998243	0.322502	-4.75673
CNN2	0.213561	8.72156	1.68983	0.0998587	0.322502	-4.73198
TNRC6C	-0.157488	4.33357	-1.68971	0.0998819	0.322502	-4.82841
RIDA	-0.440154	-1.26262	-1.68971	0.0998829	0.322502	-4.24642
PARN	-0.102337	3.9492	-1.68962	0.0998995	0.322502	-4.80709
H2AFJ	0.237016	3.59481	1.68959	0.0999062	0.322502	-4.78259
ABCA5	-0.259171	2.85098	-1.68951	0.0999218	0.322502	-4.6998
UBE2C	0.28114	-0.357732	1.68943	0.0999363	0.322502	-4.3145
FAM24B	-0.294788	0.229703	-1.68927	0.0999666	0.322513	-4.36833
ALG11	-0.278561	2.92834	-1.68924	0.0999743	0.322513	-4.70905
C8orf58	0.157076	2.3526	1.6889	0.100038	0.322665	-4.64387
KIAA1586	-0.369839	0.691307	-1.68848	0.100121	0.322875	-4.42157
VPS37B	0.186601	5.8417	1.68825	0.100165	0.322961	-4.84445
DEFA1	-1.2021	3.69339	-1.68813	0.100189	0.322982	-4.7604
TRPM6	0.266869	3.6984	1.68745	0.100319	0.323293	-4.79444
HCK	0.202249	8.57238	1.68735	0.100338	0.323293	-4.74215
RPL39	-0.590944	4.4736	-1.6873	0.100349	0.323293	-4.83252
AC079944.2	0.391715	-0.937557	1.68727	0.100354	0.323293	-4.27164
GFI1B	0.40932	3.39792	1.68681	0.100444	0.323527	-4.76953
NLRP2	-0.538445	1.95622	-1.68662	0.10048	0.323588	-4.58582
MDK	0.351025	-0.478386	1.68619	0.100564	0.323799	-4.30815
SFXN1	-0.152279	3.77341	-1.68584	0.100632	0.323951	-4.79919
MAGI2-AS3	0.309133	0.577241	1.68577	0.100645	0.323951	-4.41898
CDK5RAP1	-0.123794	3.6417	-1.68551	0.100696	0.324058	-4.7892
CPED1	-0.367532	0.999817	-1.68537	0.100723	0.324089	-4.46333
PPP3CB-AS1	-0.157331	2.55091	-1.68514	0.100769	0.32418	-4.67186
NDUFC1	0.159638	2.44691	1.68464	0.100866	0.324418	-4.66271
EEF1A1P6	-0.302646	2.17393	-1.68457	0.10088	0.324418	-4.62197
C1orf220	-0.305981	0.532689	-1.68439	0.100915	0.324418	-4.41019
LRR1	-0.232061	1.4006	-1.6843	0.100932	0.324418	-4.51907
GTF2H4	-0.171566	2.37444	-1.68425	0.100941	0.324418	-4.64984
SORT1	0.197602	4.72263	1.68418	0.100956	0.324418	-4.85306
HMG20B	0.119259	4.82917	1.68412	0.100966	0.324418	-4.855
STAT3	0.179706	7.79996	1.68405	0.100981	0.324418	-4.78019
RAB40C	0.140632	4.0343	1.68394	0.101002	0.324427	-4.82362
ARFGEF1	-0.137798	5.32504	-1.68375	0.101038	0.32449	-4.85725
PSTPIP2	0.191128	4.55721	1.68338	0.101112	0.324669	-4.84964
AL034397.3	0.258747	7.06548	1.68323	0.101141	0.324708	-4.8117
IGFBP3	-0.372411	1.01032	-1.6831	0.101165	0.32473	-4.46997
VHL	-0.0945067	5.17651	-1.68264	0.101255	0.324961	-4.85936
HNRNPD	-0.114468	6.92423	-1.68255	0.101273	0.324965	-4.81827
POLR3E	-0.1718	3.95518	-1.68241	0.101301	0.324996	-4.81764
MICU2	-0.16177	3.96575	-1.68155	0.101468	0.325478	-4.81971
GLCE	-0.240852	1.86073	-1.68146	0.101486	0.32548	-4.58437
RCAN3AS	0.460566	-1.38309	1.68136	0.101506	0.325488	-4.25339
TCAF2P1	-0.434266	-0.181714	-1.68114	0.101548	0.325519	-4.33636
RRP1B	-0.190505	4.23024	-1.68111	0.101555	0.325519	-4.83603
ATG16L1	-0.106971	4.24778	-1.68092	0.101591	0.325519	-4.83817
KY	0.295774	1.92081	1.68083	0.10161	0.325519	-4.59932
ANXA1	-0.367714	5.98907	-1.6808	0.101615	0.325519	-4.85069
METTL4	-0.181197	2.78634	-1.68078	0.10162	0.325519	-4.70618
CDC6	0.382784	-0.663867	1.6806	0.101654	0.325571	-4.30007
LINC00598	0.337518	-0.343505	1.6803	0.101714	0.325636	-4.32815
MTLN	-0.205135	0.925569	-1.68023	0.101727	0.325636	-4.46474
ADAM22	-0.295269	0.509501	-1.6802	0.101733	0.325636	-4.41351
AC004801.7	0.343537	-0.0678138	1.68014	0.101744	0.325636	-4.35537
IFITM3	0.581263	7.67562	1.67963	0.101844	0.325866	-4.79167
CCNK	0.125847	5.26314	1.6796	0.101851	0.325866	-4.86512
UPK1B	0.512755	-1.73435	1.6794	0.101891	0.325938	-4.24121
PON2	-0.251359	1.26507	-1.67929	0.101912	0.32595	-4.50834
EPHB4	0.350263	4.42034	1.67878	0.102011	0.326212	-4.85227
BX284668.2	-0.554734	-1.34788	-1.67857	0.102053	0.326254	-4.2548
LINC01128	-0.166504	3.05386	-1.67854	0.102059	0.326254	-4.74138
AC108488.3	0.205885	1.64481	1.67837	0.102092	0.32626	-4.56597
CENPS	-0.284823	-0.80378	-1.67832	0.102102	0.32626	-4.28909
FCGR1A	0.346707	4.0702	1.67826	0.102113	0.32626	-4.83544
TSPAN3	-0.218159	4.37219	-1.67781	0.102203	0.326438	-4.84776
ADIRF-AS1	0.255247	0.888542	1.6778	0.102204	0.326438	-4.46825
DNAJC4	0.17186	4.44409	1.67769	0.102226	0.326449	-4.8542
STRAP	-0.116871	4.8676	-1.67755	0.102255	0.326449	-4.86416
PLXDC2	0.166716	5.6853	1.67752	0.10226	0.326449	-4.86395
LINC01134	0.296673	-0.701402	1.6773	0.102303	0.326521	-4.30149
AL132780.1	0.241757	1.45934	1.67723	0.102317	0.326521	-4.5427
AC055811.2	1.1855	-2.66764	1.67689	0.102384	0.32667	-4.22809
RAF1	0.183652	7.66599	1.67681	0.102399	0.32667	-4.79682
AC099754.1	0.400601	-1.72305	1.67624	0.102512	0.326973	-4.24528
SPATA41	0.27862	0.112455	1.67601	0.102557	0.327063	-4.37901
NDUFAF8	-0.27535	1.33087	-1.67534	0.102689	0.327427	-4.52298
AL627171.2	0.323775	4.49384	1.67512	0.102733	0.327433	-4.86061
ETV5	0.4852	-1.52617	1.67508	0.102741	0.327433	-4.25429
SMYD2	-0.20871	3.20413	-1.67507	0.102743	0.327433	-4.76196
LENG1	0.125948	3.34854	1.67488	0.102781	0.327498	-4.78113
AC092821.3	-0.280974	1.2557	-1.67476	0.102804	0.327515	-4.514
PRKCZ-AS1	0.195296	1.77704	1.67447	0.102861	0.327632	-4.58888
AC064805.1	-0.390097	1.97427	-1.67432	0.102892	0.327632	-4.60856
CLEC10A	-0.367809	3.08522	-1.67431	0.102894	0.327632	-4.74749
BRMS1	0.132277	4.83634	1.67395	0.102965	0.327803	-4.87074
EFCAB13	-0.294782	0.218476	-1.67384	0.102986	0.327814	-4.38918
AL162741.1	0.320898	-0.723037	1.67359	0.103036	0.327894	-4.3045
ZNF555	-0.227292	1.49857	-1.67354	0.103046	0.327894	-4.54845
UBXN8	-0.255855	0.32676	-1.67342	0.103069	0.327913	-4.40244
WNT10B	-0.244767	1.2274	-1.67299	0.103155	0.328094	-4.51321
UBE2R2	0.190619	6.82795	1.67293	0.103166	0.328094	-4.83665
ATP6AP2	-0.11888	6.1026	-1.67287	0.103179	0.328094	-4.86082
ERF	0.195201	5.06031	1.67258	0.103236	0.328174	-4.87567
IGHV1-69D	-0.897241	0.326807	-1.67257	0.103239	0.328174	-4.39185
AC159540.2	-0.34407	2.75222	-1.67237	0.103279	0.328244	-4.71229
GUCY1A1	0.379901	0.10456	1.67218	0.103316	0.328305	-4.38403
MFHAS1	-0.24621	3.82024	-1.67206	0.103339	0.328305	-4.82268
PEAK1	-0.172253	3.01971	-1.672	0.103351	0.328305	-4.74748
TOR1AIP2	0.105369	4.78221	1.67168	0.103415	0.328455	-4.87303
PAQR5	0.366715	-0.779589	1.67139	0.103472	0.328578	-4.30289
FAM192A	0.0862998	5.92194	1.67082	0.103586	0.328883	-4.86906
NPAS2	0.366353	-0.0540453	1.67059	0.103632	0.328954	-4.36956
RNF130	0.178537	7.4269	1.67046	0.103658	0.328954	-4.81645
BAG2	-0.207957	1.17772	-1.67042	0.103666	0.328954	-4.51067
DDI2	-0.159621	4.03244	-1.67036	0.103678	0.328954	-4.84132
ZNF81	-0.212103	1.65628	-1.67001	0.103748	0.32912	-4.57477
BTF3L4P2	-0.321472	0.387077	-1.66957	0.103835	0.329252	-4.41308
PBX2	0.156438	7.35002	1.66954	0.103841	0.329252	-4.82102
KDF1	0.276246	-0.755967	1.66951	0.103847	0.329252	-4.30666
UBE2J1	-0.243895	5.6815	-1.66944	0.10386	0.329252	-4.87484
ACBD7	0.380436	0.181898	1.66929	0.103891	0.329295	-4.39654
EPHB1	0.26596	3.0223	1.66893	0.103962	0.329431	-4.75622
WDR53	-0.153423	1.92053	-1.6689	0.10397	0.329431	-4.61262
MREG	-0.197598	1.19668	-1.66872	0.104005	0.329486	-4.51611
EEF1A1P19	-0.416173	-0.880005	-1.66862	0.104024	0.329491	-4.29501
ITGB2	0.17182	9.77407	1.66831	0.104087	0.329617	-4.71866
SAT1	0.19053	7.6522	1.66822	0.104105	0.329617	-4.8104
GNS	0.146513	6.56391	1.66816	0.104117	0.329617	-4.85362
ETF1	-0.109305	4.9291	-1.66785	0.104178	0.329755	-4.87994
CDCA4	-0.225096	1.88982	-1.66734	0.104281	0.330027	-4.60982
NUTM2A-AS1	0.232673	4.21701	1.66677	0.104396	0.330303	-4.86085
SYTL1	0.115628	6.47847	1.66672	0.104404	0.330303	-4.85877
AC097375.3	0.379294	-0.386402	1.66631	0.104487	0.330511	-4.34273
EXOC3L1	0.504008	0.188121	1.66616	0.104517	0.330529	-4.40142
BMF	-0.182906	4.64847	-1.6661	0.104528	0.330529	-4.87601
CALML4	0.16493	2.56449	1.66596	0.104558	0.330566	-4.70525
SMARCB1	-0.155105	4.57983	-1.66571	0.104607	0.330667	-4.87489
AC002310.4	-1.37655	-1.99405	-1.66555	0.104639	0.330686	-4.24578
PSD	0.259459	0.947975	1.6655	0.104649	0.330686	-4.49308
EDEM3	-0.280869	4.55152	-1.6653	0.104689	0.330756	-4.87282
SF3B4	0.14924	5.12721	1.66511	0.104727	0.330821	-4.88723
SNRNP48	-0.135084	3.02068	-1.66434	0.104882	0.331201	-4.75914
DTWD1	-0.148352	1.87589	-1.66432	0.104886	0.331201	-4.61388
AC022498.2	0.537629	-1.55486	1.66422	0.104906	0.331201	-4.26575
NMNAT1	0.13444	3.37104	1.66416	0.104918	0.331201	-4.79946
GCNT1	-0.15808	2.61694	-1.66404	0.104942	0.33122	-4.71125
TIMP2	0.191169	7.03038	1.66386	0.104979	0.331282	-4.84253
TRIM65	-0.113371	3.91911	-1.66367	0.105017	0.331346	-4.84426
ELAVL1	-0.125913	4.57229	-1.6634	0.105072	0.331462	-4.87834
DPEP2	0.245364	6.99439	1.6633	0.105091	0.331468	-4.84477
IGFBP4	-0.297967	1.17691	-1.66318	0.105117	0.331485	-4.51916
LIPH	0.340065	-0.286607	1.6631	0.105132	0.331485	-4.35613
CDYL	-0.165795	3.2513	-1.66286	0.105181	0.331541	-4.78592
HIST1H2AE	0.447487	-1.29305	1.66283	0.105185	0.331541	-4.27984
CBS	1.2052	0.71788	1.66229	0.105295	0.331829	-4.46796
IPO4	0.167322	3.41695	1.6622	0.105313	0.331831	-4.80712
AC005586.1	-0.463882	-1.52593	-1.66207	0.10534	0.331862	-4.26629
GART	-0.135167	4.20125	-1.6619	0.105374	0.331887	-4.86437
METTL7A	-0.166239	5.21854	-1.66185	0.105384	0.331887	-4.89062
PRUNE1	0.131765	4.01682	1.66151	0.105453	0.331999	-4.85648
LINC00539	-0.324538	-0.512887	-1.6615	0.105455	0.331999	-4.33249
AC139530.1	0.19337	1.10376	1.6614	0.105475	0.332004	-4.51861
COPS5	-0.137044	4.27642	-1.66088	0.105581	0.332283	-4.86983
MYOM2	0.928788	1.8865	1.66078	0.1056	0.332288	-4.62566
SLC39A7	0.107138	4.91285	1.66048	0.105661	0.332422	-4.89226
KLF6	0.181398	8.04468	1.65992	0.105774	0.332722	-4.80619
AC022211.2	-0.333577	-0.621379	-1.65959	0.10584	0.332875	-4.32677
DCXR	0.16533	3.82799	1.65942	0.105876	0.332931	-4.84673
AC004797.1	0.349936	-0.222144	1.65872	0.106017	0.333314	-4.36792
AC010247.1	-0.306218	-0.468822	-1.65864	0.106034	0.333314	-4.33996
AC093726.2	-0.394152	-1.25108	-1.65798	0.106169	0.333683	-4.28496
CUTALP	-0.476149	4.32488	-1.6578	0.106204	0.33373	-4.87205
TIFA	-0.213914	3.21534	-1.65773	0.106219	0.33373	-4.78865
AC078777.1	-0.395089	-1.00998	-1.65749	0.106267	0.333776	-4.30068
AL121820.3	-0.416635	-1.22258	-1.65748	0.10627	0.333776	-4.28684
NAP1L6	0.492324	-1.53981	1.65734	0.106297	0.333807	-4.27427
AC013731.1	-0.46887	-0.71523	-1.65695	0.106376	0.333999	-4.32119
HSPA7	1.02893	4.02876	1.65672	0.106424	0.334092	-4.86411
SDF4	0.0910888	6.36851	1.65646	0.106477	0.33415	-4.87797
AC010326.4	0.260691	1.47212	1.65645	0.106478	0.33415	-4.57467
AC012066.2	0.388563	-1.5939	1.65622	0.106526	0.334243	-4.27308
LGALS9B	0.740775	-0.0934793	1.65578	0.106616	0.334416	-4.38546
PYHIN1	-0.205769	4.02543	-1.65576	0.106619	0.334416	-4.86263
TRIM23	-0.253455	2.69825	-1.65561	0.10665	0.334416	-4.73195
PHLPP1	0.262066	3.00044	1.6556	0.106652	0.334416	-4.77396
VAV3	-0.178089	4.22126	-1.6553	0.106714	0.334509	-4.87468
SPOPL	-0.269876	5.17615	-1.65522	0.106729	0.334509	-4.89972
NIPBL	-0.147261	5.89056	-1.65519	0.106736	0.334509	-4.89282
LYPLAL1-DT	0.382801	-1.27532	1.65507	0.106761	0.33452	-4.29011
C16orf74	-0.234988	1.04729	-1.65482	0.106812	0.33452	-4.51528
SEMA4B	0.149132	6.02355	1.65473	0.10683	0.33452	-4.89099
CPNE2	0.1954	4.31199	1.65465	0.106845	0.33452	-4.88361
LINC02656	0.291943	0.675419	1.65452	0.106872	0.33452	-4.47379
IFI27L1	-0.335856	-0.0478681	-1.65449	0.106879	0.33452	-4.38608
SMIM11A	-0.462546	0.498565	-1.65448	0.106881	0.33452	-4.44534
FBXO32	-0.175547	3.03357	-1.65445	0.106887	0.33452	-4.77494
TRBV7-6	0.345149	-0.427426	1.65438	0.1069	0.33452	-4.35404
NELL2	-0.322979	4.47072	-1.65427	0.106924	0.334538	-4.88594
ADRB1	0.563113	-1.22885	1.65397	0.106986	0.334675	-4.29433
DDX46	-0.10625	5.52722	-1.65384	0.107011	0.334699	-4.90134
ZNF718	-0.293218	1.14023	-1.6536	0.10706	0.334795	-4.52843
CDK13	-0.0844652	5.27833	-1.65348	0.107085	0.334816	-4.90378
GPX1	0.390038	7.78167	1.65338	0.107107	0.334827	-4.82705
MTX3	-0.216283	2.81286	-1.65329	0.107124	0.334827	-4.75028
TMEM65	-0.177037	3.97719	-1.6532	0.107143	0.334831	-4.86296
ATG7	0.145739	4.85981	1.65255	0.107276	0.335184	-4.90364
ACADS	0.13997	2.92894	1.65246	0.107294	0.335184	-4.76962
EID2	-0.150166	2.2365	-1.65238	0.10731	0.335184	-4.67925
MEGF6	0.177109	5.24361	1.65229	0.107329	0.335188	-4.90683
UVRAG	-0.127007	4.13901	-1.65218	0.10735	0.335199	-4.87554
AC024560.2	-0.470145	-1.08725	-1.65206	0.107375	0.33522	-4.30053
ZNF207	-0.109173	6.41495	-1.65188	0.107412	0.33524	-4.88313
MCM3	-0.182616	4.50535	-1.65186	0.107418	0.33524	-4.89295
SLC49A4	0.239215	2.88507	1.65176	0.107438	0.335247	-4.76619
SFMBT2	-0.238949	3.10318	-1.65121	0.10755	0.335543	-4.7861
KISS1R	0.372327	-0.494274	1.65112	0.107569	0.335545	-4.35206
IL6ST	-0.303371	5.15931	-1.65093	0.107607	0.335607	-4.90577
ZNF267	-0.359145	3.9644	-1.65084	0.107625	0.335608	-4.86276
ASB14	-0.327971	-1.10452	-1.6507	0.107655	0.335646	-4.30248
CST3	0.23817	7.52995	1.65057	0.107681	0.335671	-4.84203
AC087721.2	-1.3442	-2.32275	-1.65008	0.107783	0.335931	-4.25775
PEX11A	-0.263745	0.0294088	-1.64993	0.107813	0.33597	-4.39976
LINC01232	0.18235	2.46029	1.6495	0.107902	0.33606	-4.71671
DIXDC1	-0.341407	-0.275656	-1.64947	0.107909	0.33606	-4.3695
TANK	-0.177244	4.98314	-1.64944	0.107915	0.33606	-4.90794
TOX4	0.103135	5.65619	1.64936	0.107932	0.33606	-4.90704
MARS2	-0.20817	1.56833	-1.64935	0.107932	0.33606	-4.59313
SSBP2	-0.108959	3.79825	-1.64902	0.108	0.336173	-4.85743
ANKS6	-0.161278	2.23287	-1.649	0.108004	0.336173	-4.68374
MKLN1-AS	0.233345	0.782117	1.64886	0.108033	0.336206	-4.49513
PURB	-0.158385	5.10905	-1.64844	0.10812	0.336422	-4.91061
AC015849.3	0.211577	0.679662	1.64805	0.1082	0.336614	-4.48322
ZNF337	-0.205892	4.11005	-1.64782	0.108249	0.336661	-4.87942
CCDC152	-0.27205	0.162493	-1.64781	0.108251	0.336661	-4.41753
RERE	0.166549	6.77289	1.64754	0.108305	0.336774	-4.87706
MKNK2	0.164934	8.03882	1.64718	0.10838	0.336905	-4.8255
COLGALT1	0.121446	5.99339	1.64716	0.108384	0.336905	-4.90312
GET3	0.155723	4.8366	1.64689	0.10844	0.337007	-4.91186
MIER2	0.123687	2.96204	1.64683	0.108452	0.337007	-4.78163
DNAAF4	0.419412	-1.13298	1.64658	0.108505	0.337111	-4.3088
AD000864.1	0.202703	1.17015	1.64649	0.108522	0.337111	-4.5482
GGACT	-0.199072	0.983931	-1.64627	0.108569	0.337201	-4.51996
SGF29	0.152402	3.39446	1.64602	0.108621	0.337307	-4.82927
CDC27	-0.142772	4.04834	-1.64589	0.108648	0.337335	-4.87938
RABGGTA	0.131849	3.65552	1.64551	0.108726	0.337519	-4.85356
RPL21P44	0.500036	-0.944463	1.64527	0.108775	0.337616	-4.3234
LINC02449	0.287938	1.68009	1.64468	0.108899	0.337944	-4.62023
ALDH1A1	-0.345072	3.7175	-1.64441	0.108954	0.33804	-4.85384
ANKRD9	0.513828	3.05188	1.64435	0.108966	0.33804	-4.79761
PID1	-0.339073	2.97337	-1.64407	0.109025	0.338154	-4.78051
SGTB	-0.162407	4.00609	-1.644	0.109039	0.338154	-4.87893
AL133355.1	0.769677	-1.37307	1.64304	0.109239	0.338692	-4.29927
SRSF8	-0.217877	4.45322	-1.64299	0.109248	0.338692	-4.90398
CFAP97D1	0.564098	-1.43339	1.64269	0.10931	0.338828	-4.29633
GIMAP2	-0.278062	4.81356	-1.64259	0.109332	0.338837	-4.91451
IFT74	-0.192964	0.561247	-1.64236	0.109381	0.338837	-4.47243
NOA1	-0.128518	3.64284	-1.64233	0.109385	0.338837	-4.85437
AKAP5	-0.296829	0.875121	-1.64225	0.109402	0.338837	-4.51145
MALL	0.265939	0.0558015	1.64224	0.109404	0.338837	-4.41831
RIC1	-0.197866	4.03055	-1.64212	0.109429	0.338857	-4.88294
KLHDC3	0.0989944	5.31325	1.64204	0.109447	0.338857	-4.92177
FOXN2	-0.260036	4.65936	-1.64173	0.109511	0.338974	-4.91203
DOK4	0.370976	1.81556	1.64168	0.109521	0.338974	-4.64298
AC073172.1	0.66775	-0.296921	1.64083	0.109699	0.339469	-4.38448
AC009237.3	-0.387924	-1.59398	-1.64049	0.10977	0.339634	-4.28864
RANBP9	-0.108721	4.26987	-1.64032	0.109805	0.339684	-4.90065
LZTR1	-0.121402	4.73473	-1.64009	0.109853	0.339777	-4.91811
DPYD	-0.176582	5.81954	-1.63973	0.109929	0.3398	-4.9175
GAS6	0.275477	2.2347	1.63953	0.109971	0.3398	-4.70233
AC107027.3	-0.356245	-0.955055	-1.63947	0.109984	0.3398	-4.32562
MKNK1-AS1	0.265595	0.288004	1.63933	0.110012	0.3398	-4.44784
SUZ12P1	0.194831	1.97309	1.63932	0.110015	0.3398	-4.6673
ATP8A2	0.309625	-0.130062	1.63929	0.110021	0.3398	-4.40267
C7orf31	-0.21481	1.77993	-1.63924	0.110032	0.3398	-4.63515
SNHG21	-0.368245	-0.773013	-1.63914	0.110052	0.3398	-4.33983
AC104447.1	-0.273434	-0.0839703	-1.63913	0.110054	0.3398	-4.40253
FCAR	0.288071	5.0555	1.63912	0.110056	0.3398	-4.92652
USP7	-0.115986	6.03874	-1.6391	0.11006	0.3398	-4.91352
RAB8B	-0.226925	5.97894	-1.6389	0.110101	0.33987	-4.91498
ITFG2	-0.130143	4.21093	-1.63879	0.110126	0.339875	-4.89964
DERL3	-0.34654	1.51011	-1.63872	0.110139	0.339875	-4.59772
AL157392.3	0.140719	3.90623	1.6385	0.110185	0.339961	-4.88367
LINC02362	0.248861	0.251662	1.63838	0.110211	0.339983	-4.44483
C4B	0.677536	1.9817	1.63789	0.110315	0.340247	-4.67206
TYRO3	0.335383	0.563246	1.63742	0.110412	0.340469	-4.48398
BUD31	0.169723	4.18331	1.63737	0.110423	0.340469	-4.9029
AL031121.2	0.408081	-1.46949	1.63712	0.110475	0.340573	-4.3008
AC027601.2	0.192098	1.79508	1.63693	0.110516	0.340604	-4.64597
AL138999.1	0.385519	-1.52576	1.63685	0.110532	0.340604	-4.29824
ACTB	0.181059	11.9463	1.63681	0.110539	0.340604	-4.66514
NHS	-0.28193	2.07604	-1.6364	0.110626	0.340814	-4.67802
SOCS2-AS1	0.263234	0.38093	1.63601	0.110708	0.341012	-4.46356
LPAR6	-0.414897	3.39864	-1.63589	0.110733	0.341032	-4.83666
AL121950.1	0.346545	-0.863349	1.63558	0.110798	0.341176	-4.34103
LRRC4	0.269127	5.03361	1.63528	0.110861	0.341273	-4.93205
OSTM1	-0.201871	4.90619	-1.6352	0.110878	0.341273	-4.92798
HPGD	-0.327092	1.12727	-1.63517	0.110886	0.341273	-4.55194
MBOAT1	0.164997	4.72122	1.635	0.11092	0.341273	-4.92734
RER1	0.0816244	6.20461	1.635	0.110921	0.341273	-4.91535
KIF21B	0.122412	6.56794	1.63487	0.110949	0.341294	-4.90354
WRN	-0.151978	2.31627	-1.63479	0.110964	0.341294	-4.71587
ZNF493	-0.196222	2.90564	-1.63464	0.110998	0.34134	-4.78873
C3orf14	0.485599	-1.05277	1.63423	0.111083	0.341515	-4.32907
CHKB	0.118974	5.37299	1.63418	0.111094	0.341515	-4.93326
ITPR3	-0.232682	4.75596	-1.63411	0.111109	0.341515	-4.92648
MRPL17	-0.186016	2.05978	-1.63387	0.11116	0.341586	-4.68248
RGMA	0.343126	-0.34467	1.63382	0.111169	0.341586	-4.38827
IRS1	-0.327252	0.620072	-1.6336	0.111217	0.341672	-4.48992
KDM3A	-0.161979	5.58108	-1.63345	0.111249	0.341672	-4.93104
SLC44A1	-0.137714	3.83635	-1.63343	0.111252	0.341672	-4.88328
ABLIM1	-0.217539	5.80796	-1.63303	0.111336	0.341736	-4.92756
AC011933.2	0.395873	-1.13692	1.63292	0.111359	0.341736	-4.32495
ARPC1A	0.105352	4.49401	1.63291	0.111361	0.341736	-4.92326
AC007402.2	0.347507	-0.543118	1.63287	0.111371	0.341736	-4.37069
SS18L1	-0.155043	2.72142	-1.63283	0.111378	0.341736	-4.76996
RN7SKP16	0.42571	-1.2851	1.63281	0.111382	0.341736	-4.31573
ZGPAT	0.116127	5.07126	1.63268	0.111411	0.341767	-4.93568
AC108449.2	-0.428005	-1.07268	-1.63245	0.111459	0.341859	-4.326
ZSCAN30	-0.154746	3.06113	-1.63137	0.111689	0.342392	-4.81234
AC087239.1	0.426419	-1.721	1.63136	0.11169	0.342392	-4.29591
FBLN2	-0.531143	0.0801618	-1.63136	0.111691	0.342392	-4.42653
NADSYN1	0.109422	6.37587	1.6312	0.111724	0.342392	-4.91561
PEX7	-0.227466	-0.0658085	-1.63115	0.111734	0.342392	-4.41622
NUP35	-0.211479	0.742348	-1.63111	0.111743	0.342392	-4.50976
CCDC65	-0.206424	1.07827	-1.63092	0.111784	0.34245	-4.55325
TUBB4A	-0.444504	-0.143643	-1.63085	0.111798	0.34245	-4.40584
STX18	-0.124392	3.23899	-1.6306	0.111851	0.342539	-4.83342
RINL	0.0897502	4.48205	1.63051	0.111869	0.342539	-4.92631
SRGAP3	-0.241218	0.662231	-1.63045	0.111882	0.342539	-4.50048
ARHGAP27P1-BPTFP1-KPNA2P3	0.171368	4.3719	1.63018	0.111941	0.342662	-4.92281
AC018809.2	0.202254	1.578	1.6298	0.11202	0.342847	-4.62696
MCRS1	0.107737	4.94781	1.62956	0.112071	0.342946	-4.93919
CTSF	-0.173719	2.43319	-1.62948	0.112089	0.342946	-4.73839
HCFC1R1	0.218072	2.40502	1.62925	0.112138	0.343042	-4.73945
PIK3CD	0.146088	8.40495	1.62909	0.112171	0.343084	-4.83651
BEAN1-AS1	0.777872	-1.57167	1.62894	0.112204	0.343089	-4.30524
SIK2	-0.130167	3.3547	-1.62888	0.112217	0.343089	-4.8477
SFXN3	0.130466	4.41588	1.62883	0.112227	0.343089	-4.9265
NLRC3	-0.194195	5.46624	-1.62847	0.112303	0.343235	-4.93954
DENND6B	0.183999	2.26482	1.62843	0.112312	0.343235	-4.72179
ATP2C2	0.533888	-0.34557	1.62834	0.112331	0.343237	-4.39561
PRKCSH	0.13314	7.06623	1.62777	0.112453	0.343534	-4.89513
SPECC1L-ADORA2A	0.890524	-0.763652	1.62771	0.112465	0.343534	-4.35895
AL049634.1	0.384995	-0.421787	1.62742	0.112527	0.343667	-4.38883
FNTB	0.166712	3.18596	1.62716	0.112583	0.343782	-4.83575
AC025539.1	0.332889	-0.680486	1.62694	0.11263	0.343869	-4.3663
EXOC3	0.110101	5.81064	1.62677	0.112667	0.343925	-4.93794
SNX13	-0.21831	4.06395	-1.62667	0.112686	0.34393	-4.90775
DUSP12	-0.188203	2.06869	-1.62636	0.112754	0.344027	-4.69413
MYO1B	-0.645722	-1.50998	-1.62635	0.112755	0.344027	-4.30686
TNPO3	0.112922	5.09452	1.6259	0.112851	0.3441	-4.94591
AP002907.1	0.249013	0.633945	1.62575	0.112883	0.3441	-4.50775
CLEC4C	0.524919	0.693987	1.62573	0.112888	0.3441	-4.51682
RNF167	0.137375	6.45717	1.62565	0.112904	0.3441	-4.92114
RNF144A-AS1	0.339042	0.141382	1.62552	0.112933	0.3441	-4.4503
SLC39A1	0.129214	5.24945	1.62551	0.112935	0.3441	-4.94681
RAB23	-0.480303	-1.80328	-1.62536	0.112966	0.3441	-4.29685
ELOVL7	0.399217	0.896823	1.62532	0.112976	0.3441	-4.54299
HOXA-AS2	0.464557	-1.64969	1.62517	0.113008	0.3441	-4.30598
VAMP1	0.139644	5.00166	1.62515	0.113011	0.3441	-4.94647
AC010226.1	-0.32655	-1.23952	-1.62513	0.113017	0.3441	-4.3245
PIPSL	-0.684222	-1.28837	-1.62496	0.113051	0.3441	-4.31946
FAR2P2	-0.542295	-0.93164	-1.62493	0.113058	0.3441	-4.34422
UBAC2	0.0681472	5.24597	1.62491	0.113063	0.3441	-4.94747
AC018737.2	0.344801	2.83487	1.62489	0.113067	0.3441	-4.80001
AICDA	0.33095	-0.38254	1.62482	0.113081	0.3441	-4.39624
GOLGA6L4	-0.344493	0.329567	-1.62467	0.113114	0.3441	-4.46642
TMA7	-0.292774	2.96971	-1.62453	0.113144	0.3441	-4.81039
CC2D2B	0.306814	-0.507271	1.62442	0.113167	0.3441	-4.38457
FER1L5	0.456698	-1.27533	1.62438	0.113176	0.3441	-4.32644
SLC4A4	-0.37639	-0.648701	-1.62436	0.113181	0.3441	-4.36765
TGM2	0.4543	2.18207	1.62434	0.113184	0.3441	-4.7183
GOLM1	-0.246357	2.9211	-1.62377	0.113308	0.34442	-4.80644
FAM234A	0.137543	4.00102	1.62324	0.11342	0.344706	-4.91279
IRAK2	-0.199201	1.94252	-1.62295	0.113482	0.344802	-4.68079
AC008555.1	-0.358742	-1.0251	-1.62292	0.113489	0.344802	-4.34087
C17orf53	0.336102	-1.39345	1.62275	0.113525	0.344857	-4.32114
BCAM	0.664404	0.849645	1.62248	0.113583	0.344931	-4.54136
OST4	0.278491	5.43733	1.62245	0.113589	0.344931	-4.9506
SIN3A	-0.143714	5.32853	-1.62238	0.113605	0.344931	-4.94986
AC104162.2	0.180114	1.13188	1.62164	0.113764	0.345304	-4.57778
CBX5	-0.149147	4.53779	-1.62159	0.113775	0.345304	-4.93966
LACTB2	-0.219715	1.17579	-1.62155	0.113783	0.345304	-4.57933
AC138409.2	-0.228776	1.08679	-1.62124	0.11385	0.34545	-4.56726
OVCA2	0.249402	2.66779	1.621	0.113903	0.345554	-4.78503
AP005264.7	0.458189	-1.55872	1.62016	0.114082	0.346043	-4.31585
TRPC3	0.3368	-0.224561	1.61962	0.114198	0.346339	-4.41839
MANBAL	0.113415	3.19968	1.61938	0.11425	0.34644	-4.8481
FGF7P6	-0.629798	-2.20196	-1.61909	0.114314	0.346526	-4.29224
AL137786.3	0.383109	-1.58046	1.61908	0.114316	0.346526	-4.31582
AL512791.2	0.230414	0.367669	1.61872	0.114394	0.346645	-4.48505
FLOT1	0.21599	7.18809	1.61865	0.114408	0.346645	-4.90364
AC018638.4	0.220339	3.20344	1.61864	0.114411	0.346645	-4.85077
RBM34	-0.157648	3.44296	-1.61855	0.11443	0.346649	-4.87133
PLB1	0.354059	4.09362	1.61822	0.114502	0.346808	-4.92698
DTX4	-0.249711	3.25898	-1.61803	0.114542	0.346874	-4.85214
AL136295.6	0.179557	0.166159	1.61763	0.114629	0.347075	-4.46268
YTHDF3	-0.181078	5.27499	-1.61743	0.114673	0.347075	-4.95708
FKBP5	0.37236	6.49207	1.6174	0.114679	0.347075	-4.93212
Z95115.1	-0.438165	-1.65568	-1.61738	0.114683	0.347075	-4.31151
SLC6A16	-0.224417	1.09475	-1.6172	0.114722	0.347131	-4.5747
TMEM63B	0.292566	4.09807	1.61713	0.114738	0.347131	-4.92879
OR2B11	-0.27621	-0.848531	-1.61685	0.114798	0.347251	-4.36119
FBXO34	-0.139722	3.45922	-1.61677	0.114815	0.347251	-4.87535
CFAP221	0.328179	-0.726916	1.61663	0.114846	0.347269	-4.37501
SLC39A13	0.103621	3.88282	1.61657	0.114858	0.347269	-4.91411
AC015909.5	0.420239	-1.34184	1.6164	0.114895	0.347323	-4.33156
MRPL15	-0.235887	1.97791	-1.61606	0.11497	0.347495	-4.69529
TCAP	0.236039	0.305279	1.61592	0.114999	0.347527	-4.48097
AC005400.1	0.343601	-0.465651	1.61574	0.115038	0.347587	-4.39948
CCDC82	-0.321762	3.04186	-1.61553	0.115084	0.347657	-4.8302
TNFRSF10A	-0.165296	2.87432	-1.61542	0.115107	0.347657	-4.81396
GOLGA8K	-0.556302	-1.01433	-1.61538	0.115117	0.347657	-4.34823
LINC01252	0.429184	-0.44238	1.61482	0.115239	0.34797	-4.40333
DTD2	-0.19693	1.62102	-1.61445	0.115319	0.348096	-4.64987
NDUFV2P1	0.578045	-1.78158	1.61443	0.115324	0.348096	-4.31237
ZNF569	-0.261763	0.765208	-1.61437	0.115337	0.348096	-4.53477
OSBPL2	0.178457	6.13682	1.61413	0.115387	0.348141	-4.94845
CCNA2	-0.292774	0.115993	-1.61407	0.115403	0.348141	-4.45628
KCTD15	-0.171558	2.67997	-1.61404	0.115408	0.348141	-4.79186
SNRPB2	-0.179335	3.32004	-1.61394	0.11543	0.348152	-4.86545
PMS2P3	-0.241514	1.37696	-1.61385	0.115449	0.348154	-4.61592
CSNK1A1	-0.12706	6.03735	-1.61354	0.115518	0.348305	-4.95156
DYRK4	-0.206386	1.50749	-1.61332	0.115565	0.348392	-4.63595
SYT2	0.371141	0.206585	1.61281	0.115677	0.348466	-4.4741
ZSCAN18	-0.205239	3.95372	-1.61276	0.115688	0.348466	-4.92146
LDLRAD1	0.352364	-1.53993	1.61245	0.115754	0.348466	-4.32527
IGLV2-23	-0.523629	1.90022	-1.6123	0.115786	0.348466	-4.68393
AC092053.5	-0.444914	-0.188997	-1.61225	0.115799	0.348466	-4.42517
TOB1	-0.14809	4.3649	-1.61218	0.115812	0.348466	-4.94659
AC136944.2	-0.347251	-0.214975	-1.61202	0.115848	0.348466	-4.42415
BMX	0.510977	2.13308	1.61197	0.11586	0.348466	-4.72945
SLC35F2	-0.204917	1.09021	-1.61196	0.115862	0.348466	-4.58085
LINC02193	0.419085	2.81476	1.61192	0.115869	0.348466	-4.81743
RFNG	0.149863	4.12595	1.61183	0.11589	0.348466	-4.93748
MRTFA	0.137032	6.10737	1.61166	0.115927	0.348466	-4.95291
TTC39B	-0.186612	3.37456	-1.61163	0.115933	0.348466	-4.87402
AL512306.2	0.209223	1.98282	1.6116	0.11594	0.348466	-4.70801
DCLRE1B	-0.187848	1.98388	-1.61157	0.115946	0.348466	-4.7032
RNASE6	0.258418	3.94355	1.61151	0.11596	0.348466	-4.92709
BAX	0.133744	5.23409	1.61147	0.115968	0.348466	-4.96767
PSMA4	-0.277191	3.88336	-1.61145	0.115972	0.348466	-4.91743
ZNF69	-0.208046	-0.14551	-1.61142	0.11598	0.348466	-4.43331
FMO4	-0.210087	0.16407	-1.61141	0.11598	0.348466	-4.46698
PPIP5K1	-0.191854	2.67543	-1.6114	0.115984	0.348466	-4.79515
AL158064.1	0.27293	0.481486	1.61133	0.116	0.348466	-4.50873
ZNF823	-0.299535	-0.171404	-1.61105	0.116061	0.348537	-4.42981
USP3	0.116281	6.14859	1.61096	0.11608	0.348537	-4.95273
DYNC1LI2	-0.170727	4.88944	-1.61092	0.116089	0.348537	-4.96407
GALM	0.228252	3.44292	1.61088	0.116098	0.348537	-4.88609
HMOX1	0.189079	5.2028	1.61014	0.116259	0.348963	-4.96983
C5orf22	-0.147404	2.81014	-1.60984	0.116326	0.349076	-4.8145
AC005776.2	0.234167	0.493684	1.6098	0.116334	0.349076	-4.51208
PPCDC	0.191748	4.45928	1.6092	0.116466	0.349374	-4.95754
PYGM	0.26991	2.77394	1.60909	0.116489	0.349374	-4.81538
FAM227A	0.306544	0.0525416	1.60901	0.116507	0.349374	-4.46147
VPS26A	-0.127736	4.23308	-1.609	0.116508	0.349374	-4.94495
PAK1	0.198966	7.06285	1.60876	0.116561	0.349409	-4.92327
MPP7	-0.202477	3.63121	-1.60874	0.116566	0.349409	-4.90208
LINC02724	0.26459	0.477115	1.6087	0.116576	0.349409	-4.51194
COMMD9	0.158362	4.13041	1.60857	0.116603	0.349435	-4.94256
SLC30A6	-0.145597	3.56144	-1.60803	0.116722	0.349735	-4.89747
KTN1-AS1	0.244569	0.382908	1.60717	0.116911	0.350246	-4.50244
TNNI2	0.23723	1.93104	1.60688	0.116974	0.350327	-4.70769
STK38L	-0.198961	4.70758	-1.60687	0.116976	0.350327	-4.96592
RAB21	-0.125547	5.21982	-1.60635	0.11709	0.350614	-4.97386
AL353660.1	-0.325948	0.252106	-1.60625	0.117112	0.350624	-4.48232
THUMPD3-AS1	-0.161983	3.73609	-1.60599	0.117171	0.350743	-4.9155
FAM13A-AS1	0.173419	5.13856	1.60568	0.117238	0.350862	-4.97626
AC123912.2	0.563507	-0.229331	1.60557	0.117263	0.350862	-4.43615
NUBP2	0.119267	4.47023	1.60549	0.117281	0.350862	-4.96311
FAM167A	-0.583306	-0.694279	-1.60547	0.117286	0.350862	-4.38378
AL021707.7	0.297882	-0.930321	1.60528	0.117327	0.350913	-4.37214
ZNF969P	0.397592	-0.645988	1.60522	0.11734	0.350913	-4.39634
CLEC6A	-0.730666	-1.41929	-1.60481	0.11743	0.350927	-4.33438
HENMT1	-0.144412	2.92643	-1.60481	0.11743	0.350927	-4.83603
CLMN	0.162924	4.67704	1.60478	0.117437	0.350927	-4.97105
COX7A2	-0.318958	3.19435	-1.60476	0.117442	0.350927	-4.86363
LINC00920	-0.328515	-0.394952	-1.60471	0.117452	0.350927	-4.41457
MILR1	0.298006	3.08344	1.60469	0.117458	0.350927	-4.85822
AC141586.5	-0.332941	-1.0712	-1.6044	0.117521	0.351061	-4.35968
MMRN1	0.323323	0.40392	1.60423	0.11756	0.351108	-4.50871
AC005831.1	-0.161242	1.50088	-1.60416	0.117575	0.351108	-4.64808
ZNFX1	0.182673	6.69398	1.60407	0.117593	0.351108	-4.94448
HSF1	0.108414	5.19654	1.60308	0.117812	0.351641	-4.97995
NIPSNAP3A	-0.291854	2.23205	-1.60299	0.117834	0.351641	-4.74736
THEMIS2	0.176939	8.02191	1.60294	0.117844	0.351641	-4.8914
PRICKLE4	0.512796	-1.83215	1.60285	0.117864	0.351641	-4.32283
PER2	-0.107922	2.65981	-1.60277	0.117881	0.351641	-4.80664
CCDC93	-0.125252	4.83126	-1.60276	0.117885	0.351641	-4.97548
TMEM72-AS1	0.338886	-0.51309	1.60251	0.117939	0.351696	-4.41123
C2CD4D	-0.372775	-1.33728	-1.6025	0.117941	0.351696	-4.34472
GRAMD2B	-0.204696	0.611247	-1.60166	0.118127	0.352195	-4.53345
AC012676.1	0.299	-0.261284	1.60145	0.118174	0.352279	-4.43752
HAUS1	-0.295626	0.878228	-1.60118	0.118234	0.352401	-4.56691
FRG1BP	-0.223611	1.53683	-1.60096	0.118284	0.352415	-4.65692
FAM76A	-0.118333	2.83429	-1.60094	0.118287	0.352415	-4.8309
JADE2	-0.150502	5.75027	-1.60083	0.118312	0.352415	-4.97665
TMEM14C	-0.210183	2.77677	-1.60082	0.118314	0.352415	-4.8228
BOLA2-SMG1P6	-0.235914	2.11302	-1.60068	0.118345	0.352442	-4.73627
NUP153	-0.171227	5.21857	-1.60061	0.118361	0.352442	-4.982
EXOC1	-0.144128	4.46523	-1.60042	0.118403	0.3525	-4.96814
GRIN2D	0.392802	-1.3467	1.60035	0.118418	0.3525	-4.34989
TP53I13	-0.182167	4.24802	-1.60024	0.118442	0.3525	-4.95809
GLTP	0.115108	4.80016	1.60004	0.118488	0.3525	-4.98061
KPNA5	-0.18852	3.59796	-1.60002	0.118493	0.3525	-4.91237
PTAR1	-0.311416	4.48877	-1.60001	0.118493	0.3525	-4.96738
AC023494.1	-0.369542	-1.73193	-1.59971	0.11856	0.352642	-4.32777
TM6SF1	0.201064	4.10352	1.59932	0.118647	0.352818	-4.95468
HOXC4	-0.422565	-0.759387	-1.59928	0.118657	0.352818	-4.38888
TRAPPC3L	0.342518	-0.571481	1.59883	0.118756	0.353018	-4.41054
ADGRV1	0.355368	0.675561	1.59874	0.118777	0.353018	-4.55038
GBP1	0.324692	5.94401	1.59872	0.118781	0.353018	-4.97651
RAB7A	0.163298	7.47624	1.59842	0.118848	0.353161	-4.92135
ZNF852	-0.23584	1.04052	-1.59827	0.118881	0.353182	-4.59323
AGAP3	-0.166795	4.19341	-1.5981	0.118919	0.353182	-4.95841
AL160272.1	0.323959	0.902303	1.59807	0.118925	0.353182	-4.58015
TMEM135	-0.17653	1.83896	-1.59805	0.118931	0.353182	-4.70307
RDH10	-0.233559	0.989568	-1.59766	0.119016	0.353304	-4.58754
LRRK1	0.144778	5.10893	1.59761	0.119028	0.353304	-4.98791
TBC1D20	0.0760591	4.89339	1.5976	0.119031	0.353304	-4.98558
THOC2	-0.112594	4.97983	-1.59753	0.119047	0.353304	-4.98558
ADK	-0.24283	2.84932	-1.59732	0.119094	0.353331	-4.83564
CHN1	-0.316387	0.0437375	-1.59732	0.119094	0.353331	-4.47016
PPP3CA	-0.15973	5.44251	-1.59614	0.119356	0.354051	-4.98773
RAP2C	-0.219446	4.90291	-1.59598	0.119393	0.354106	-4.98581
CLSTN3	0.19756	4.7388	1.59522	0.119563	0.354506	-4.9868
TBC1D7	0.175644	1.99503	1.59521	0.119566	0.354506	-4.73245
IGLV7-46	-0.852685	-0.809023	-1.59495	0.119622	0.354616	-4.38441
PELO	0.173441	3.50278	1.59464	0.119693	0.354637	-4.91511
SLC25A38	-0.173855	4.1901	-1.5945	0.119725	0.354637	-4.9635
NAA20	-0.183388	2.65912	-1.59449	0.119726	0.354637	-4.81731
ITGA5	0.168816	7.03651	1.59442	0.119742	0.354637	-4.94531
AL513548.1	-0.354028	0.13419	-1.5944	0.119747	0.354637	-4.48382
CCDC167	-0.283356	1.0672	-1.59435	0.119758	0.354637	-4.6017
AL137786.1	0.38556	-1.63482	1.59433	0.119762	0.354637	-4.34089
INTS14	-0.12483	3.45582	-1.59393	0.119852	0.354848	-4.90856
RIMBP3C	-0.738833	-0.418363	-1.59366	0.119913	0.354972	-4.42043
PRMT2	-0.0979072	6.31616	-1.59355	0.119938	0.35499	-4.97284
RPL30	-0.311874	7.14787	-1.59224	0.120233	0.355805	-4.94389
RPL15	-0.197511	7.9522	-1.59214	0.120254	0.355813	-4.91029
PSMA2	-0.303088	3.20503	-1.59199	0.120288	0.355857	-4.88324
LRRCC1	-0.441492	-0.394729	-1.59169	0.120355	0.355998	-4.42963
PGA3	-0.871383	-1.97197	-1.59154	0.120389	0.356043	-4.32688
L1TD1	-0.516373	-1.40407	-1.59106	0.120498	0.356307	-4.35294
LINC00944	-0.470499	-0.513781	-1.58998	0.12074	0.356951	-4.42182
AC006141.1	-0.285945	-0.191219	-1.58989	0.120761	0.356951	-4.45491
NID1	-0.325161	1.87108	-1.58984	0.120773	0.356951	-4.71561
TP73-AS1	-0.122581	3.65425	-1.58914	0.120931	0.357312	-4.93373
ZDHHC17	-0.235611	4.25185	-1.58913	0.120933	0.357312	-4.97357
SSR4P1	-0.385653	-1.43611	-1.58897	0.12097	0.357355	-4.35455
AL353898.3	0.274525	0.242785	1.5889	0.120986	0.357355	-4.5095
MTIF2	-0.141709	2.98178	-1.58865	0.121041	0.357415	-4.86565
AC008750.1	0.300028	-0.260569	1.58864	0.121045	0.357415	-4.45382
EZH1	0.116689	6.30419	1.58836	0.121107	0.357543	-4.98105
TRAPPC3	0.0913431	4.6074	1.58826	0.12113	0.357555	-4.99291
AC083837.1	-0.1902	0.401182	-1.58813	0.12116	0.357586	-4.52561
BIRC2	-0.216511	4.69878	-1.588	0.121189	0.357616	-4.99321
TCTN1	-0.168388	2.58721	-1.58785	0.121222	0.357655	-4.81829
TRANK1	0.205263	7.14489	1.58777	0.121241	0.357655	-4.95057
AL022323.4	0.275141	1.36549	1.58756	0.121289	0.357741	-4.65697
ZC3H7B	-0.165284	4.97649	-1.58745	0.121313	0.357756	-4.99985
AP2S1	0.229353	4.99602	1.58732	0.121343	0.357789	-5.00252
IGHV3-23	-0.524883	2.84096	-1.58716	0.121379	0.357838	-4.84381
NAGK	0.213163	7.26089	1.58657	0.121513	0.358175	-4.94754
HEXD	0.10728	4.92059	1.58643	0.121544	0.358211	-5.00243
PATZ1	-0.119759	4.19323	-1.58592	0.12166	0.358487	-4.97664
MED13L	-0.199922	6.05792	-1.58585	0.121676	0.358487	-4.99138
CES4A	0.170329	1.48834	1.58516	0.121833	0.358892	-4.67656
KIAA2012	0.312602	-0.336873	1.58504	0.121861	0.358919	-4.45057
NOVA1	0.479304	-0.777691	1.58459	0.121964	0.359164	-4.40997
SNUPN	-0.142146	2.69846	-1.58388	0.122124	0.359564	-4.83816
KIAA1324	0.460734	5.47118	1.58382	0.122139	0.359564	-5.00723
AC020651.2	-0.523275	-1.29581	-1.58373	0.122159	0.359564	-4.36743
TMEM255A	-0.719079	-1.54874	-1.58365	0.122176	0.359564	-4.35243
CKAP5	-0.192167	3.97758	-1.58347	0.122218	0.359587	-4.96613
U62317.2	0.415807	2.70778	1.58344	0.122225	0.359587	-4.8452
ACOT4	-0.405084	-1.03411	-1.58337	0.122242	0.359587	-4.38634
PFKFB2	0.272187	3.26511	1.58295	0.122336	0.359808	-4.9093
ZDHHC20-IT1	-0.582482	-1.70034	-1.58279	0.122374	0.359861	-4.34672
AP002954.1	0.531939	-0.725332	1.58213	0.122524	0.360246	-4.41747
ADAMTSL5	0.231273	0.0727544	1.58201	0.122551	0.36027	-4.49828
EEF1A1P12	-0.361143	-0.630979	-1.58172	0.122618	0.360408	-4.42074
HPS4	-0.125156	3.97932	-1.58148	0.122672	0.360513	-4.96993
C4orf48	0.23782	1.76618	1.58124	0.122728	0.360621	-4.72118
HYDIN	0.290974	-0.196859	1.57991	0.123033	0.361393	-4.4714
PDE2A	0.373678	-0.392363	1.57977	0.123064	0.361393	-4.45175
RBL2	-0.149439	7.13465	-1.57977	0.123065	0.361393	-4.9626
CSK	0.128071	7.93958	1.57975	0.123069	0.361393	-4.92856
HNRNPM	-0.129319	6.80693	-1.5794	0.123148	0.36157	-4.97604
STXBP3	-0.16921	5.22558	-1.57931	0.123171	0.361579	-5.01311
TBC1D30	0.219726	1.19392	1.57891	0.123261	0.361787	-4.64481
GYG1	0.182471	4.94572	1.57852	0.123352	0.361997	-5.01461
SH2B2	0.208931	4.45603	1.57813	0.123441	0.362145	-5.0029
KANSL1L	-0.166826	2.75658	-1.57802	0.123465	0.362145	-4.853
MLXIP	0.118014	6.24511	1.57794	0.123485	0.362145	-4.99806
AP005329.3	-0.614417	-1.90883	-1.5779	0.123494	0.362145	-4.34336
ZNF225	-0.146981	1.866	-1.57788	0.123499	0.362145	-4.73555
KLF3	-0.177938	6.24048	-1.57763	0.123555	0.362235	-4.99818
NCOA7	-0.20584	3.58291	-1.57748	0.12359	0.362235	-4.94291
PAXIP1-AS1	-0.157648	1.61527	-1.57748	0.123591	0.362235	-4.70044
SHTN1	-0.294397	3.01725	-1.57733	0.123625	0.362235	-4.88303
ZNF282	0.123184	3.71303	1.5773	0.123631	0.362235	-4.95839
LRRN1	0.375357	0.770086	1.57724	0.123646	0.362235	-4.59105
FCGR3B	0.816686	10.3696	1.57696	0.123711	0.36233	-4.82335
FBXO17	0.315009	-1.14013	1.57693	0.123717	0.36233	-4.38995
RNF139	-0.157604	3.7899	-1.57673	0.123763	0.362385	-4.96234
ZNF32	-0.261858	1.98928	-1.57663	0.123786	0.362385	-4.75263
AL645941.2	-0.438739	1.69929	-1.57652	0.123811	0.362385	-4.70891
CDC37	0.106824	6.54647	1.57651	0.123814	0.362385	-4.98999
FASLG	-0.267205	1.52969	-1.57624	0.123875	0.362472	-4.68973
PSMG4	-0.165309	2.54515	-1.57618	0.12389	0.362472	-4.82881
IFI27	0.678932	1.28908	1.576	0.123931	0.362472	-4.66372
GUCY2C	0.423491	-1.68035	1.57599	0.123934	0.362472	-4.35877
TBC1D10A	0.0899969	4.51257	1.57593	0.123946	0.362472	-5.00759
HYI	0.301148	1.20381	1.57588	0.12396	0.362472	-4.65133
MAPRE3	0.238134	2.25525	1.57563	0.124016	0.362581	-4.79614
GNMT	0.219388	0.329193	1.57507	0.124145	0.362899	-4.53751
GP1BA	0.25701	2.02225	1.57495	0.124174	0.362899	-4.7654
LAT	0.164459	5.58899	1.5749	0.124184	0.362899	-5.01824
SMIM10L1	-0.14318	2.55283	-1.57481	0.124206	0.362899	-4.83249
PIPOX	0.252037	-0.817788	1.57473	0.124225	0.362899	-4.41771
OAZ2	0.168271	7.29656	1.57457	0.12426	0.362899	-4.96341
IGLV4-69	-0.816122	-0.29149	-1.57456	0.124264	0.362899	-4.4545
KDM4A-AS1	0.248238	0.834506	1.57449	0.12428	0.362899	-4.60336
ACOT7	0.214697	1.67872	1.57433	0.124317	0.362948	-4.71844
NUMA1	-0.14831	7.0161	-1.57418	0.124352	0.362994	-4.97542
AF235103.3	-0.229958	0.0499974	-1.57403	0.124387	0.363039	-4.50197
ARAP1	0.161815	8.6053	1.57367	0.124469	0.363205	-4.90816
THUMPD3	-0.141746	3.28938	-1.57361	0.124483	0.363205	-4.92099
SNX8	-0.174125	3.18832	-1.5733	0.124556	0.363317	-4.91002
EPOR	0.204741	3.17959	1.57328	0.12456	0.363317	-4.91354
BSG	0.350757	8.30585	1.57297	0.124632	0.36347	-4.92212
TRDC	-0.324584	3.42368	-1.57279	0.124673	0.363515	-4.93294
ALPK1	0.189735	5.97629	1.57273	0.124686	0.363515	-5.01341
LINC02132	-0.448616	-1.65427	-1.57203	0.124849	0.363933	-4.36093
AC007292.1	0.277421	0.0106528	1.5719	0.12488	0.363949	-4.50443
EIF3J-DT	-0.108502	2.09567	-1.57184	0.124893	0.363949	-4.77594
AC008115.4	0.332755	-1.54487	1.5717	0.124927	0.363978	-4.37029
GOLGA8O	-0.348269	3.17019	-1.57163	0.124942	0.363978	-4.90772
AL390961.3	0.359617	-1.5571	1.57131	0.125017	0.364141	-4.37026
RHOBTB3	-0.294461	0.86086	-1.57109	0.125066	0.364227	-4.60387
CASP10	0.108287	5.08556	1.571	0.125089	0.364231	-5.02638
GPR157	0.14417	2.57655	1.57084	0.125126	0.364231	-4.84468
AC055876.4	0.620602	-1.68445	1.57076	0.125144	0.364231	-4.36437
DNAAF5	-0.159006	2.46244	-1.57075	0.125146	0.364231	-4.82622
PLEKHG3	0.206604	7.16982	1.57065	0.12517	0.364245	-4.97427
ANAPC15	0.198903	3.10938	1.57038	0.125233	0.364372	-4.91023
CACNA2D4	0.150101	2.65964	1.5701	0.125297	0.364492	-4.85651
SUPT4H1	0.170874	5.79058	1.57001	0.125318	0.364492	-5.02169
XRCC4	-0.382555	0.364298	-1.56995	0.125333	0.364492	-4.54188
CLNK	-0.339441	-1.0492	-1.56967	0.125398	0.36462	-4.40219
GPAA1	0.133993	4.7157	1.56959	0.125416	0.36462	-5.02319
TMCO6	0.125594	3.36797	1.56922	0.125503	0.364814	-4.93833
MAPK8IP2	0.276318	-0.779406	1.56887	0.125585	0.364997	-4.428
PUS10	-0.199985	2.03519	-1.56878	0.125605	0.364999	-4.77072
TMEM251	-0.155384	2.12552	-1.56818	0.125746	0.365351	-4.78422
CCDC102B	-0.287487	-0.676865	-1.56799	0.125789	0.365419	-4.43433
CRX	0.42394	-0.744422	1.5676	0.125882	0.365632	-4.43324
ZSWIM5	-0.249854	0.338794	-1.56742	0.125922	0.365645	-4.54486
PPIEL	-0.25689	2.2994	-1.56736	0.125937	0.365645	-4.80765
CRLF3	-0.154615	5.84471	-1.56728	0.125955	0.365645	-5.02353
HMGB3	-0.224029	0.433151	-1.56724	0.125964	0.365645	-4.55692
LINC00891	-0.231112	1.18664	-1.56666	0.1261	0.365961	-4.65488
TSPAN10	0.296961	-0.233317	1.56661	0.126113	0.365961	-4.48422
GRIK4	1.06718	-1.72018	1.56626	0.126193	0.366089	-4.36737
AC136475.1	0.357076	1.95012	1.56625	0.126196	0.366089	-4.76765
SEC22B	-0.121286	5.65114	-1.56613	0.126225	0.366116	-5.02896
STRC	0.320095	-0.594798	1.56591	0.126276	0.36621	-4.4486
ARHGEF6	-0.105019	6.14062	-1.5657	0.126326	0.366245	-5.01852
C15orf39	0.189476	7.16211	1.56566	0.126335	0.366245	-4.98176
TMEM126A	-0.351389	0.348161	-1.5656	0.126347	0.366245	-4.54578
DONSON	-0.169881	1.19834	-1.56546	0.126382	0.366288	-4.65891
MRI1	-0.184928	3.70421	-1.56504	0.126481	0.366518	-4.97155
MAP1LC3B	0.152138	6.12597	1.56488	0.126516	0.366564	-5.02054
NDEL1	0.185509	6.46294	1.56454	0.126597	0.366672	-5.01021
TTLL11	-0.202793	-0.0362381	-1.56448	0.126612	0.366672	-4.50478
TRAPPC10	-0.159533	4.96117	-1.56444	0.126621	0.366672	-5.03306
TMED7-TICAM2	-0.650202	1.19061	-1.56439	0.126632	0.366672	-4.64926
AC004678.2	0.382002	-0.772536	1.56393	0.126741	0.36693	-4.435
AC008906.1	-0.353619	-0.970241	-1.56371	0.126792	0.367022	-4.4141
CFH	-0.376778	0.81735	-1.56307	0.126943	0.367401	-4.61068
LINC01524	0.305311	-0.4473	1.56286	0.126991	0.367483	-4.46663
LINC01934	-0.172507	1.75104	-1.56258	0.127059	0.367622	-4.7403
AC010641.2	0.230269	0.147347	1.56234	0.127115	0.367651	-4.53234
TAPBPL	0.132055	4.98811	1.56231	0.127122	0.367651	-5.03828
HAT1	-0.257145	2.64825	-1.56227	0.127131	0.367651	-4.86123
CD177	1.25722	1.74264	1.56219	0.12715	0.367651	-4.74352
MCRIP1	0.145281	4.61972	1.56212	0.127167	0.367651	-5.03142
AC021016.2	0.211288	2.15703	1.56172	0.127259	0.367861	-4.80192
NFATC1	-0.166419	4.07953	-1.56103	0.127422	0.368275	-5.00539
SNHG14	-0.183306	4.13771	-1.56075	0.12749	0.368391	-5.00929
ZNF142	-0.129207	3.65064	-1.5607	0.127502	0.368391	-4.97438
MACROD2	-0.417518	0.524915	-1.55996	0.127675	0.368794	-4.57396
ZNF627	-0.205793	1.67906	-1.55987	0.127697	0.368794	-4.73258
MAGEH1	-0.225073	1.95319	-1.55985	0.127701	0.368794	-4.77074
C12orf65	-0.102487	3.38386	-1.55952	0.127779	0.368895	-4.9515
KCNG1	-0.477798	0.801735	-1.55945	0.127795	0.368895	-4.60924
PRXL2C	-0.143036	2.17173	-1.55942	0.127804	0.368895	-4.80333
ABCB11	0.588843	-1.48973	1.55937	0.127814	0.368895	-4.38764
DISC1-IT1	0.426365	-1.33652	1.55923	0.127847	0.368932	-4.39693
FAM193B	0.11431	5.91964	1.55912	0.127875	0.368956	-5.03432
ZBTB17	0.0821267	4.52225	1.55883	0.127942	0.369091	-5.03256
NCAPG2	-0.268868	1.98197	-1.55863	0.12799	0.369163	-4.7761
ZNF714	-0.257275	1.8617	-1.55856	0.128006	0.369163	-4.76025
RAMP1	0.633847	-1.60181	1.55846	0.128029	0.369173	-4.38215
SPRED3	0.314665	-0.874243	1.55826	0.128078	0.369206	-4.43263
AL117335.1	0.221501	0.559914	1.55817	0.128098	0.369206	-4.58839
FMNL3	-0.161828	4.74495	-1.55812	0.128111	0.369206	-5.0382
MS4A4E	0.17314	2.85784	1.55808	0.12812	0.369206	-4.89787
JCHAIN	-0.659612	4.6136	-1.55791	0.128161	0.369231	-5.02728
SF3B3	-0.163719	5.64287	-1.55788	0.128168	0.369231	-5.04075
NUDT13	-0.16036	0.979163	-1.55772	0.128205	0.369281	-4.63983
SV2B	0.440692	-1.67778	1.5575	0.128258	0.369377	-4.37905
MRM3	-0.120114	2.37747	-1.55683	0.128416	0.369774	-4.83509
IGKV1-8	-0.607276	-0.946252	-1.55646	0.128503	0.369969	-4.42098
RSPH3	-0.157794	2.87042	-1.55616	0.128575	0.37012	-4.89811
VPS37A	-0.124415	3.1975	-1.55605	0.128601	0.370121	-4.93636
RBBP8	-0.23278	1.55151	-1.55599	0.128615	0.370121	-4.71955
YY1	-0.0897728	6.15166	-1.55564	0.128699	0.370305	-5.03267
PSMD8	0.125637	5.18464	1.55553	0.128725	0.370321	-5.04904
LINC01205	0.364987	-0.101566	1.55545	0.128745	0.370324	-4.51291
CCDC36	0.369262	-0.240923	1.55528	0.128786	0.37036	-4.49768
CEBPA-DT	-0.297721	-0.243851	-1.55523	0.128798	0.37036	-4.49186
KCTD3	-0.237662	0.8242	-1.55508	0.128832	0.370383	-4.62176
AF279873.3	0.393516	0.55224	1.55503	0.128845	0.370383	-4.59272
SLC36A4	-0.190126	2.74612	-1.55467	0.12893	0.37057	-4.88467
CACNA1A	0.210412	2.61921	1.55458	0.128953	0.370578	-4.8736
LINC01238	-0.221637	0.785663	-1.55364	0.129176	0.371159	-4.61934
CMC4	-0.222024	0.684061	-1.55356	0.129195	0.371159	-4.60595
PPOX	-0.160148	3.20622	-1.55341	0.129229	0.371201	-4.94083
AC007298.2	0.325557	2.541	1.55313	0.129297	0.371322	-4.8661
ZG16B	0.411284	-1.37516	1.55307	0.129311	0.371322	-4.40141
IL27	0.330788	-0.893677	1.55295	0.12934	0.371348	-4.43687
AC123595.1	0.661317	-1.52458	1.55286	0.129362	0.371355	-4.39273
ZNF2	-0.120346	2.32583	-1.55272	0.129395	0.371392	-4.83347
CXCR2	0.266285	9.64846	1.55255	0.129435	0.371449	-4.8916
LINC01410	0.260177	3.60509	1.55193	0.129583	0.371818	-4.98607
KRT8P46	-0.586092	-1.67204	-1.55179	0.129618	0.371861	-4.3807
RTL6	-0.201654	3.41909	-1.55163	0.129655	0.3719	-4.96471
GSTA4	-0.390576	-1.29284	-1.55156	0.129672	0.3719	-4.40507
TMSB4X	0.141364	10.7572	1.55136	0.129721	0.371985	-4.84217
NUDT17	0.204438	0.380474	1.5512	0.129758	0.372013	-4.57452
AL592435.1	-0.458584	-1.69	-1.55115	0.129771	0.372013	-4.38148
AC006277.1	-0.339582	-1.32354	-1.5508	0.129854	0.372194	-4.40424
CDK2AP2	0.122005	4.69163	1.55035	0.129962	0.372449	-5.05014
MID2	-0.266512	-0.236368	-1.54999	0.130049	0.372594	-4.49998
SPRN	-0.764646	-1.71143	-1.54991	0.130068	0.372594	-4.38189
CYP51A1	-0.168569	2.24092	-1.54977	0.1301	0.372594	-4.82565
AL391095.1	0.357362	-0.131892	1.54967	0.130125	0.372594	-4.51621
AC009005.1	0.701795	-0.949369	1.54964	0.130132	0.372594	-4.43692
LINC01127	0.34475	3.78269	1.54964	0.130133	0.372594	-5.00493
GRAMD1B	0.202964	3.03048	1.54946	0.130175	0.372642	-4.9305
SEMA3G	-0.431367	-1.24662	-1.5494	0.130189	0.372642	-4.41088
KDM6B	0.207708	7.63377	1.54918	0.130242	0.372734	-4.98534
LINC01579	0.219715	0.937759	1.54898	0.13029	0.372752	-4.65016
AC110614.1	0.302826	-0.427898	1.54897	0.130293	0.372752	-4.48523
ARL6	-0.348482	-0.181466	-1.54891	0.130308	0.372752	-4.50615
ELOVL6	-0.227557	1.23966	-1.54865	0.13037	0.372813	-4.68772
CDKAL1	-0.111904	2.59324	-1.54858	0.130387	0.372813	-4.87492
LINC02334	0.429829	-0.473973	1.54853	0.130399	0.372813	-4.48187
AL136295.7	0.140153	2.59922	1.54849	0.130409	0.372813	-4.8789
WIZ	0.112488	4.17066	1.5482	0.130479	0.372957	-5.03193
IGLV3-21	-0.622589	1.91483	-1.54795	0.130537	0.373067	-4.77436
EIF1B	0.23848	5.22466	1.54766	0.130607	0.37321	-5.06066
MFF	-0.0933466	4.03834	-1.54734	0.130684	0.373287	-5.02317
RABEP2	-0.158231	4.21588	-1.54733	0.130687	0.373287	-5.03308
RLIM	-0.138642	4.92076	-1.5473	0.130694	0.373287	-5.05715
CSRNP1	0.175973	4.77132	1.54714	0.130734	0.373297	-5.05681
AP002847.1	0.395025	-1.42659	1.54712	0.130738	0.373297	-4.40462
SWSAP1	0.127337	1.66053	1.54673	0.130833	0.373512	-4.75254
LITAF	0.23221	9.52793	1.54614	0.130973	0.373855	-4.90604
FAAH	0.331071	2.59301	1.54581	0.131053	0.373958	-4.8837
APH1A	0.0921844	6.24207	1.54579	0.131058	0.373958	-5.04427
PDPR	-0.223883	5.10712	-1.54575	0.131069	0.373958	-5.06064
EMP3	0.149369	6.58409	1.54524	0.131191	0.374249	-5.03345
P3H3	0.243763	0.0961618	1.54501	0.131247	0.374346	-4.54814
CA14	0.288233	-0.0380812	1.54493	0.131266	0.374346	-4.53302
FANCL	-0.262616	0.716986	-1.54446	0.131379	0.374612	-4.62129
MAN2B1	0.158212	7.05981	1.54391	0.131512	0.37488	-5.01693
AL137186.2	0.238954	0.921254	1.54389	0.131519	0.37488	-4.65505
QDPR	-0.190613	2.55873	-1.54378	0.131545	0.37488	-4.87598
TMEM167A	-0.186686	5.12025	-1.54375	0.131553	0.37488	-5.06382
AL513314.2	0.29136	1.73609	1.54338	0.131642	0.375031	-4.76899
PAQR8	-0.134818	4.14523	-1.54336	0.131646	0.375031	-5.03503
IGKV3-15	-0.504147	2.40139	-1.54316	0.131695	0.375113	-4.85044
PLK1	0.189202	1.06555	1.54296	0.131742	0.375191	-4.67506
TREML2	0.194482	6.02433	1.54254	0.131845	0.375425	-5.0554
CHTOP	-0.0688398	5.8664	-1.54234	0.131894	0.375509	-5.05906
PET117	-0.422071	-0.104009	-1.5422	0.131926	0.375543	-4.5191
CREB3	0.110068	3.38023	1.54209	0.131954	0.375563	-4.97794
DOCK4	0.364609	2.78729	1.54197	0.131983	0.375589	-4.91258
VEPH1	0.484704	-1.27335	1.54168	0.132053	0.375733	-4.42107
MYLK	0.342583	2.47724	1.54145	0.132109	0.375835	-4.87441
LILRB5	0.223081	3.41166	1.54115	0.132181	0.375894	-4.98309
C3AR1	0.37604	4.06059	1.54115	0.132183	0.375894	-5.03667
LINC01578	-0.183624	4.74145	-1.54112	0.13219	0.375894	-5.0623
MIR7-3HG	0.4637	-1.76229	1.54095	0.13223	0.375895	-4.39224
PHLDB1	0.254117	0.768899	1.54091	0.132241	0.375895	-4.63851
SEC14L5	0.437205	0.241277	1.54079	0.13227	0.375895	-4.57203
HIST2H2AA4	0.434346	3.62277	1.54078	0.132271	0.375895	-5.00433
ARHGAP42	-0.423193	-1.24141	-1.54063	0.132308	0.375935	-4.42058
RREB1	-0.127665	4.31066	-1.54056	0.132326	0.375935	-5.04778
FHDC1	0.223284	1.5683	1.54015	0.132425	0.37616	-4.74912
ALPL	0.420898	7.63058	1.53991	0.132483	0.376268	-4.99835
PRDM10	-0.168386	2.88725	-1.53977	0.132517	0.37629	-4.92271
WDR37	-0.0939361	4.7594	-1.53972	0.132531	0.37629	-5.06536
REEP5	-0.115279	5.37042	-1.5394	0.132608	0.376451	-5.07038
AC090589.3	0.2352	-0.313131	1.539	0.132706	0.376643	-4.50948
AKIRIN2	0.154435	5.31995	1.53892	0.132726	0.376643	-5.07256
IQGAP2	-0.230572	5.54776	-1.53887	0.132736	0.376643	-5.06882
XYLT2	0.116425	3.91615	1.53825	0.132889	0.377019	-5.02976
CPNE8	-0.268098	1.94178	-1.53811	0.132922	0.37704	-4.79753
AGTPBP1	-0.167364	5.59687	-1.53805	0.132936	0.37704	-5.06971
AC012651.1	-0.174911	2.34435	-1.53781	0.132995	0.37715	-4.85608
TXNL4B	0.103661	3.05953	1.53771	0.133021	0.377165	-4.94969
IGHV3-7	-0.485898	1.17193	-1.53735	0.133109	0.377358	-4.68772
POLDIP3	0.0860963	6.03736	1.53683	0.133236	0.37766	-5.063
NUBPL	-0.165636	1.04277	-1.53663	0.133285	0.377742	-4.67724
DAB2IP	-0.608156	-1.82461	-1.53583	0.13348	0.378236	-4.39093
LY6E	0.439016	6.1701	1.53553	0.133554	0.378389	-5.06111
ATP6V0E1	0.173611	6.47661	1.53538	0.133589	0.378433	-5.05126
GCN1	-0.144926	5.50294	-1.53514	0.133649	0.378543	-5.0751
DSTN	-0.118513	4.43246	-1.53438	0.133836	0.379016	-5.06231
ANKRD17	-0.140762	4.83771	-1.53389	0.133957	0.379266	-5.07485
UBL4A	0.119739	4.38326	1.53384	0.133969	0.379266	-5.06293
AL031315.1	0.396653	-1.12959	1.53376	0.133988	0.379266	-4.44044
ULK4P1	-0.775195	-2.3486	-1.53361	0.134024	0.379266	-4.37493
AC108449.3	0.824059	-2.16628	1.53359	0.134029	0.379266	-4.38235
RPS2P45	0.348603	-1.39617	1.5335	0.134053	0.379266	-4.42165
DMAC2L	-0.146839	2.70366	-1.53344	0.134066	0.379266	-4.90978
ROCK2	-0.128698	3.64989	-1.53301	0.134171	0.379505	-5.01312
EPHA1-AS1	-0.40751	0.722764	-1.5328	0.134225	0.379553	-4.63435
PDGFD	-0.299529	1.24184	-1.53271	0.134246	0.379553	-4.70785
KIAA1324L	-0.414496	0.707552	-1.5327	0.134249	0.379553	-4.63363
SEC31A	-0.151327	5.22807	-1.53256	0.134282	0.379589	-5.08025
PBX1	0.325573	2.20269	1.53244	0.134311	0.379614	-4.84966
FAM171A1	-0.225024	1.30181	-1.53198	0.134425	0.379878	-4.71813
S100PBP	-0.0971656	4.04008	-1.5315	0.134544	0.380156	-5.04555
AC009120.5	0.304469	0.571729	1.53131	0.134592	0.380221	-4.62554
PWWP2B	-0.183277	3.6625	-1.53124	0.134607	0.380221	-5.01597
LAMC3	0.486678	-0.85811	1.53087	0.134699	0.380387	-4.4665
JMJD6	0.104804	4.16746	1.53071	0.134738	0.380387	-5.05638
PARD3	0.518712	-0.364451	1.5306	0.134766	0.380387	-4.51495
STAT2	0.209789	6.72567	1.53051	0.134787	0.380387	-5.049
U62631.1	-0.497305	-1.75759	-1.53051	0.134788	0.380387	-4.40028
AC068580.3	0.235747	1.01813	1.53051	0.134788	0.380387	-4.68538
PLPBP	-0.102198	4.54603	-1.53013	0.134882	0.380444	-5.07272
TM4SF19-AS1	0.346205	-1.05379	1.53005	0.134901	0.380444	-4.45048
AC124068.1	0.208164	3.70619	1.53002	0.134909	0.380444	-5.02566
GNA11	0.205788	1.66642	1.53	0.134913	0.380444	-4.77695
RPL9	-0.562396	4.71948	-1.53	0.134915	0.380444	-5.07231
AC069228.1	0.318623	-0.922621	1.52993	0.134931	0.380444	-4.4614
MYOM1	-0.183567	1.52379	-1.52974	0.134978	0.3805	-4.75264
CHMP7	-0.144031	5.89391	-1.52969	0.134991	0.3805	-5.07608
RMDN1	-0.123273	3.25685	-1.5294	0.135063	0.380624	-4.98054
CATSPER1	0.207612	1.00694	1.52931	0.135084	0.380624	-4.68553
SCAT1	-0.274267	-0.992758	-1.52921	0.135108	0.380624	-4.45356
TYW5	-0.144771	2.49911	-1.52918	0.135117	0.380624	-4.88925
FAM124A	0.39113	-1.758	1.52909	0.135139	0.38063	-4.40501
TTL	-0.0944783	3.77993	-1.52892	0.135182	0.380693	-5.03056
RPS21	-0.328418	4.36947	-1.52838	0.135314	0.381009	-5.06554
NDUFA4	-0.425838	2.489	-1.52829	0.135336	0.381013	-4.88442
INKA2	0.237208	7.02008	1.52805	0.135396	0.381125	-5.04087
PARS2	-0.188254	0.631852	-1.52793	0.135427	0.381154	-4.63314
MTO1	-0.103111	3.89726	-1.52766	0.135492	0.381279	-5.04133
FAM120C	-0.153492	1.38757	-1.52736	0.135568	0.381435	-4.73708
FAM86C1	0.191739	0.899728	1.52722	0.135601	0.381472	-4.67335
AL445490.1	0.579348	-0.865219	1.5269	0.135681	0.38164	-4.47047
CT69	0.462228	-1.11657	1.52676	0.135716	0.381679	-4.44953
DZIP1L	0.506748	-1.92075	1.52657	0.135763	0.381756	-4.39945
ATP6V1E2	-0.171881	1.63703	-1.52628	0.135834	0.381897	-4.77357
CREB3L2	-0.156979	3.81925	-1.52613	0.135872	0.381935	-5.03655
ISG15	0.554087	4.31355	1.52601	0.135903	0.381935	-5.07209
GMEB2	0.0982722	4.54252	1.52598	0.135911	0.381935	-5.08004
BGLAP	0.377047	-0.853783	1.5259	0.135929	0.381935	-4.472
AL606760.2	0.706289	-1.54284	1.52552	0.136024	0.382144	-4.42126
CRISP3	0.628696	1.05486	1.52502	0.136148	0.382435	-4.69959
AC012236.1	0.193434	0.301143	1.52471	0.136225	0.382593	-4.59786
TAB3	-0.181644	4.03398	-1.52458	0.13626	0.382613	-5.05376
MOSPD1	-0.228303	1.39121	-1.52452	0.136273	0.382613	-4.74061
REL	-0.147128	3.95267	-1.52436	0.136313	0.382666	-5.04912
RPS27	-0.505005	6.01024	-1.52412	0.136374	0.382732	-5.07951
GLRA1	0.362837	-1.68931	1.5241	0.136377	0.382732	-4.41367
NAPSB	-0.326522	4.99087	-1.52381	0.13645	0.382879	-5.08966
HSPA2	0.354312	-1.00591	1.5236	0.136503	0.382966	-4.46175
ARL14EP	-0.236328	3.0223	-1.52326	0.136587	0.382966	-4.96117
C2orf15	-0.26504	-0.871285	-1.52322	0.136597	0.382966	-4.46981
IFT172	-0.140008	2.27391	-1.52319	0.136605	0.382966	-4.86712
PPM1J	-0.419678	-0.804647	-1.52318	0.136609	0.382966	-4.47472
AC104078.1	-0.38998	-1.49386	-1.52316	0.136612	0.382966	-4.42323
NIF3L1	-0.142759	2.33267	-1.52302	0.136647	0.382966	-4.87499
LINC02812	-0.223331	0.145704	-1.52296	0.136661	0.382966	-4.57664
STYK1	-0.3489	-1.06391	-1.52295	0.136665	0.382966	-4.45407
ACTR8	-0.152978	3.02598	-1.52279	0.136704	0.382999	-4.96343
GRK4	-0.26377	-0.439197	-1.52274	0.136718	0.382999	-4.51132
MICALL2	0.224444	0.590123	1.52243	0.136794	0.383103	-4.63868
GAS5	-0.224053	3.61114	-1.52234	0.136818	0.383103	-5.02364
WASHC5	-0.130202	4.26879	-1.52233	0.13682	0.383103	-5.07144
ZNF621	-0.177365	3.4215	-1.52226	0.136837	0.383103	-5.00654
AC233280.1	-0.335304	-1.63741	-1.52208	0.136881	0.38317	-4.41616
RGL3	0.387943	0.191921	1.5212	0.137102	0.383731	-4.59017
AHR	-0.195474	4.27199	-1.52094	0.137167	0.383853	-5.0726
FAM111A-DT	-0.192703	1.09562	-1.52055	0.137265	0.384071	-4.70487
LMAN2L	-0.118758	2.41839	-1.5202	0.137351	0.384255	-4.89113
LINC00311	0.443745	-1.66698	1.52002	0.137398	0.384302	-4.41969
AFG1L	-0.278684	-0.00177999	-1.51997	0.137409	0.384302	-4.56402
HLA-DQA1	-0.353435	5.36375	-1.5197	0.137477	0.384434	-5.09658
NCF2	0.209751	9.4637	1.51943	0.137545	0.384566	-4.94605
B4GALT5	0.210014	6.19347	1.51935	0.137567	0.38457	-5.08323
AL132996.1	0.31092	0.611491	1.51915	0.137615	0.384648	-4.64617
THAP1	-0.156686	2.06606	-1.51893	0.13767	0.384743	-4.84366
NOL9	-0.107447	4.06402	-1.51883	0.137697	0.384761	-5.06481
AC091057.6	-0.338848	-0.956082	-1.51873	0.137722	0.384773	-4.46698
LINC01761	-0.233235	0.769888	-1.51851	0.137778	0.384871	-4.66258
SPACA9	0.177283	-0.0255842	1.51825	0.137841	0.384956	-4.56669
STX12	-0.0951247	4.23977	-1.51822	0.137849	0.384956	-5.07601
RPS27L	-0.168853	2.70944	-1.51792	0.137926	0.385046	-4.93196
CHST14	-0.127521	2.4325	-1.51789	0.137932	0.385046	-4.89623
ACAD11	-0.162617	2.70107	-1.51781	0.137952	0.385046	-4.93099
RFLNB	0.27286	6.82927	1.51777	0.137964	0.385046	-5.06286
CASP7	-0.200039	2.81509	-1.51743	0.138049	0.385226	-4.94466
ZNF182	-0.148321	3.02113	-1.51687	0.13819	0.385529	-4.9712
ACAD10	0.0806078	3.97664	1.51683	0.138199	0.385529	-5.06382
AP001057.1	-0.331187	-0.998916	-1.51674	0.138223	0.385538	-4.46642
VPS45	-0.129475	3.4308	-1.51642	0.138303	0.385699	-5.016
ACVR1C	-0.387225	-0.451631	-1.51632	0.138329	0.385699	-4.51652
AL365272.1	-0.180849	1.35135	-1.51626	0.138342	0.385699	-4.74629
ZNF846	-0.182111	0.723792	-1.51613	0.138376	0.385735	-4.66018
ZNF781	-0.424351	-0.975743	-1.51604	0.138399	0.385742	-4.46742
AC006059.4	0.271967	-0.186243	1.51527	0.138593	0.386225	-4.55257
DUSP4	-0.367123	-0.52632	-1.51487	0.138693	0.386445	-4.51082
CDC42BPG	-0.178918	1.78789	-1.5146	0.138762	0.386581	-4.80991
C6orf62	-0.137571	6.66864	-1.51443	0.138804	0.386603	-5.07354
NRDC	0.132981	6.93459	1.5144	0.138811	0.386603	-5.06343
CEBPB	0.188941	7.57281	1.51418	0.138869	0.386705	-5.0371
SHANK2-AS3	0.518777	-1.52842	1.5141	0.138889	0.386705	-4.43434
SLAMF1	-0.212314	3.52923	-1.51396	0.138923	0.386705	-5.02792
LY75	-0.158315	4.796	-1.51393	0.138931	0.386705	-5.10188
LINC02833	0.412061	-1.39962	1.51349	0.139043	0.386912	-4.44314
AFTPH	-0.0929871	5.53747	-1.51345	0.139053	0.386912	-5.10552
TRMT9B	0.294232	0.548647	1.51339	0.139067	0.386912	-4.64515
LINC01291	-1.40649	0.0959486	-1.51279	0.13922	0.387279	-4.56674
PTCSC3	0.38665	-1.54884	1.51227	0.139351	0.387586	-4.43504
ZNF786	-0.155626	2.37413	-1.51194	0.139434	0.38776	-4.89574
PMAIP1	-0.342201	1.62097	-1.51172	0.139491	0.387861	-4.78557
ISCU	0.125571	6.01089	1.51152	0.139541	0.387941	-5.09936
AC145207.5	-0.185064	0.36126	-1.51125	0.139609	0.388073	-4.61946
TIMM21	-0.140541	2.00304	-1.51112	0.139644	0.388098	-4.84637
PRKAR1A	-0.207011	7.53192	-1.51106	0.13966	0.388098	-5.04331
MED20	-0.140548	2.42526	-1.51069	0.139752	0.388296	-4.90469
AP001266.2	0.440283	-1.34164	1.51054	0.139791	0.388338	-4.45042
LINC01922	0.324193	-1.34069	1.51047	0.139808	0.388338	-4.45038
ILF3	-0.151608	6.7521	-1.51035	0.139839	0.388348	-5.07607
DDR1	-0.355553	1.57317	-1.51029	0.139853	0.388348	-4.78227
RUFY4	0.322761	0.281496	1.51006	0.139912	0.388454	-4.61481
AVPR1A	0.430416	-1.71759	1.50985	0.139965	0.388543	-4.42733
MYOCOS	0.385471	-1.23933	1.50914	0.140147	0.388988	-4.45928
CDIP1	0.138681	4.19031	1.50883	0.140225	0.389149	-5.08859
WASHC1	0.199604	4.13737	1.50853	0.140302	0.389303	-5.08636
ADHFE1	-0.208179	1.91846	-1.50809	0.140416	0.389562	-4.8372
AC023050.5	0.374397	-1.40407	1.50786	0.140474	0.389568	-4.44878
GIN1	-0.278972	0.822676	-1.50774	0.140504	0.389568	-4.6826
AP002807.1	0.196652	2.57641	1.50771	0.14051	0.389568	-4.93246
BLMH	-0.137624	3.64723	-1.50764	0.140531	0.389568	-5.04837
MYCL	-0.234591	3.77891	-1.50763	0.140531	0.389568	-5.05799
IPP	-0.160416	1.71337	-1.50756	0.14055	0.389568	-4.80924
VWA7	0.275455	0.357659	1.50751	0.140564	0.389568	-4.62692
AGA	-0.195191	2.67771	-1.50729	0.140618	0.389576	-4.94141
DCUN1D5	-0.187572	1.92786	-1.50725	0.14063	0.389576	-4.83987
SART3	-0.112413	4.94001	-1.50721	0.14064	0.389576	-5.11424
NANS	0.101581	3.81078	1.50717	0.14065	0.389576	-5.0652
EGLN2	0.143152	7.13067	1.50654	0.14081	0.38996	-5.0664
SUGT1	-0.104158	3.84297	-1.50625	0.140886	0.390113	-5.06707
HMGCR	-0.168298	4.91587	-1.50561	0.141048	0.390461	-5.1156
AC023830.2	0.37928	-1.22486	1.50559	0.141053	0.390461	-4.46453
THBD	-0.318573	4.46399	-1.50541	0.141099	0.390512	-5.10169
RPL7AP50	0.677543	-2.10193	1.50536	0.141113	0.390512	-4.413
ZDHHC7	0.101266	6.36095	1.50518	0.141158	0.390578	-5.09752
MRPL45P2	0.297672	-0.28974	1.50508	0.141185	0.390594	-4.55318
NDUFB4	0.149572	4.19934	1.50494	0.141219	0.390631	-5.09452
FGL2	-0.206238	8.22874	-1.50477	0.141264	0.390697	-5.02163
GCNT3	0.299783	-0.0829344	1.50427	0.141392	0.390967	-4.57819
F2R	-0.269587	2.83252	-1.50413	0.141428	0.390967	-4.96461
AP000487.1	0.310483	-0.470476	1.50406	0.141444	0.390967	-4.53468
AC011448.1	-0.416162	-0.733542	-1.50401	0.141458	0.390967	-4.50348
POMGNT2	0.192243	1.90312	1.50398	0.141466	0.390967	-4.84542
LINC01915	0.322257	-0.823592	1.50384	0.141501	0.390968	-4.50001
AC012313.3	0.252511	0.330328	1.50379	0.141516	0.390968	-4.62893
MSC	-0.423921	0.386764	-1.50373	0.141529	0.390968	-4.62793
NFE2L3	-0.15568	2.81101	-1.50332	0.141637	0.391208	-4.96404
TNFSF14	0.176379	5.72218	1.50309	0.141695	0.391311	-5.1179
LINC00392	0.871728	-2.34997	1.50294	0.141734	0.391361	-4.40597
PIK3R3	-0.241858	0.860368	-1.50284	0.14176	0.391374	-4.69446
ABHD12B	0.221154	1.20162	1.50247	0.141855	0.391579	-4.74754
AC011498.7	0.172783	1.19216	1.50229	0.141901	0.391647	-4.74656
AC139491.3	0.270767	-0.625193	1.50194	0.141989	0.391834	-4.52128
THSD4	0.493126	-1.82613	1.50184	0.142017	0.391853	-4.42988
AC005332.4	-0.209969	1.91952	-1.50143	0.142122	0.392084	-4.84622
TMEM123	-0.308052	6.9292	-1.50121	0.142178	0.39218	-5.08176
DLGAP4-AS1	-0.327352	-1.40601	-1.50102	0.142226	0.392216	-4.45341
WDR77	-0.102069	3.57442	-1.50096	0.142243	0.392216	-5.05145
DNMT3A	0.0983128	5.62818	1.50092	0.142254	0.392216	-5.12241
AC011481.3	0.31492	0.619818	1.50068	0.142314	0.392324	-4.67099
SGIP1	0.897865	-1.79736	1.50048	0.142366	0.392409	-4.43298
CCNJ	-0.181161	1.94997	-1.50005	0.142478	0.392656	-4.85251
ZNF672	0.0983245	4.72489	1.49996	0.142502	0.392656	-5.12176
TMC1	0.46642	-0.765112	1.49989	0.142519	0.392656	-4.51073
ZNF692	0.119313	3.85869	1.49971	0.142565	0.392676	-5.0793
DDX24	-0.137825	6.16795	-1.4997	0.142568	0.392676	-5.11086
AC132872.4	0.230342	1.76974	1.49932	0.142666	0.392888	-4.83274
FARSB	-0.134267	3.29027	-1.49918	0.142701	0.392928	-5.0257
PITPNA-AS1	-0.367096	-1.20027	-1.49905	0.142735	0.392963	-4.46933
AC112220.2	-0.263589	-0.771197	-1.49862	0.142846	0.393212	-4.50689
AC106795.1	-0.32281	2.61875	-1.49852	0.142874	0.393229	-4.94384
ZNF789	-0.137509	2.87643	-1.49818	0.142962	0.393414	-4.97962
DEPP1	0.3531	-1.33778	1.49785	0.143046	0.393586	-4.46454
RP9P	-0.325967	-0.930385	-1.49761	0.143109	0.393703	-4.4932
PHC1	-0.206097	3.71115	-1.49748	0.143141	0.393733	-5.06697
ZNF268	-0.12017	2.95442	-1.49736	0.143174	0.393766	-4.9908
AC073343.2	0.261074	-0.174223	1.49699	0.143269	0.39397	-4.57562
APC	-0.195217	4.18688	-1.49677	0.143326	0.394068	-5.10154
AC061958.1	0.343508	-1.72002	1.4966	0.143371	0.394072	-4.44105
MOV10	0.189968	4.68501	1.49651	0.143393	0.394072	-5.12596
IL17RE	-0.325665	-0.220692	-1.49651	0.143393	0.394072	-4.56501
KCMF1	0.106691	5.09232	1.49626	0.143458	0.394072	-5.1322
LRRC2	0.378533	-0.737736	1.49622	0.14347	0.394072	-4.51741
MED22	0.100395	4.98627	1.49617	0.143482	0.394072	-5.13146
RRAS	0.176691	2.8219	1.49609	0.143503	0.394072	-4.97929
SIGLEC9	0.150318	5.45356	1.49608	0.143505	0.394072	-5.13159
ENO1	0.16706	8.18963	1.49602	0.143521	0.394072	-5.03517
FBXO44	0.144073	3.66664	1.49595	0.143538	0.394072	-5.06916
MCAT	0.158578	1.47713	1.49576	0.143589	0.394107	-4.79512
AK2	-0.098805	5.52966	-1.49574	0.143593	0.394107	-5.13022
FYCO1	-0.188912	3.85043	-1.49553	0.143649	0.394201	-5.08113
KDSR	-0.136545	3.31946	-1.49513	0.143753	0.39443	-5.03418
ADM	0.294562	4.91084	1.49487	0.14382	0.394555	-5.13309
PAOX	-0.24496	0.967353	-1.4947	0.143864	0.394579	-4.72009
CRISPLD2	0.245117	6.21664	1.49467	0.143871	0.394579	-5.11685
PIK3C3	-0.085326	4.66619	-1.49439	0.143943	0.394698	-5.12662
AC021087.3	-0.231387	-0.381574	-1.49429	0.143971	0.394698	-4.55209
C4A	0.561001	2.20225	1.49422	0.143988	0.394698	-4.90219
ZNF100	-0.197973	2.1527	-1.49415	0.144008	0.394698	-4.88816
SNX18	-0.169546	5.54978	-1.4941	0.14402	0.394698	-5.13189
KMT5B	-0.101096	4.98351	-1.49326	0.14424	0.395243	-5.13422
HYAL2	0.148494	2.40973	1.49317	0.144262	0.395246	-4.92939
EPS15	-0.131131	5.41397	-1.49284	0.144349	0.395425	-5.13522
AL049557.1	0.360213	-0.775781	1.49262	0.144405	0.39552	-4.51737
MVD	0.168236	3.71504	1.49243	0.144455	0.395598	-5.0785
AC130371.2	0.357527	-1.11513	1.49235	0.144475	0.395598	-4.48756
MTCH1	0.0979385	6.35074	1.49185	0.144606	0.395864	-5.11631
PDHA1	-0.102163	4.14132	-1.49177	0.144629	0.395864	-5.10718
METTL5	-0.167709	1.70615	-1.49174	0.144636	0.395864	-4.82936
ECPAS	-0.105924	4.75619	-1.49138	0.14473	0.395999	-5.13289
SRGAP2	0.167454	4.58796	1.49136	0.144734	0.395999	-5.13025
PGP	0.120543	3.70733	1.4913	0.144749	0.395999	-5.07889
ATF5	0.220099	3.1256	1.49122	0.14477	0.395999	-5.02212
NLRP7	0.255209	0.0602299	1.49073	0.144898	0.396291	-4.61111
CAPN1	0.143532	6.71692	1.49056	0.144943	0.396354	-5.10494
LY9	-0.157972	4.6324	-1.49035	0.144999	0.396451	-5.13054
IGHV3-30	-0.683986	1.53099	-1.49021	0.145036	0.396495	-4.79475
NUDT16L1	0.115765	4.22756	1.49003	0.145083	0.396522	-5.11641
BCL11B	-0.211064	5.23141	-1.48991	0.145115	0.396522	-5.13939
ARL6IP5	-0.124773	6.52605	-1.4899	0.145117	0.396522	-5.11272
CAP1	0.159571	9.15187	1.48985	0.145131	0.396522	-5.00062
PHF21A	0.136953	6.37524	1.4896	0.145196	0.396534	-5.11861
AC108463.3	0.275043	-0.860949	1.48956	0.145206	0.396534	-4.51281
STMN1	-0.199282	3.55001	-1.4895	0.145222	0.396534	-5.06356
FOLR2	0.236152	0.876627	1.48948	0.145228	0.396534	-4.71895
CYP4F35P	0.447447	0.0936076	1.48942	0.145242	0.396534	-4.61789
AC138866.1	-0.688466	0.405457	-1.4893	0.145273	0.396546	-4.6462
AC019294.2	0.204817	0.955596	1.48924	0.145288	0.396546	-4.7306
ATP5F1C	-0.294686	3.61881	-1.48912	0.14532	0.396575	-5.06899
KIF14	0.270549	-1.25747	1.48891	0.145376	0.39667	-4.48004
LIMK2	0.194394	7.41167	1.48871	0.145428	0.396739	-5.07914
AC087289.2	0.447392	-1.97426	1.48864	0.145447	0.396739	-4.43554
HES2	0.366565	-1.64568	1.48857	0.145465	0.396739	-4.45363
AC123912.4	0.53558	2.16202	1.48821	0.14556	0.396925	-4.90421
POLR2G	0.0836514	4.36249	1.48815	0.145576	0.396925	-5.12544
TEKT4P2	0.566794	1.84919	1.4878	0.145667	0.397073	-4.86108
ASH2L	0.0855075	4.63158	1.48763	0.145712	0.397073	-5.13626
HS3ST3B1	-0.172488	2.91326	-1.48763	0.145713	0.397073	-4.99794
TMEM104	0.113713	3.89466	1.48762	0.145715	0.397073	-5.0987
SLC6A12	0.220128	1.02894	1.48743	0.145765	0.397151	-4.74298
AL445426.1	0.510084	-1.11353	1.4872	0.145826	0.397259	-4.49391
PRAL	0.734529	1.03548	1.48699	0.145879	0.397346	-4.74606
RTN3	0.192359	7.9902	1.48683	0.145922	0.397373	-5.05651
SNHG20	0.1042	2.94533	1.48679	0.145932	0.397373	-5.0065
AL441992.2	-0.259377	1.2774	-1.48639	0.146038	0.397606	-4.77449
AC007342.5	0.255313	2.40778	1.48598	0.146147	0.39777	-4.94018
DCBLD2	0.239619	1.0031	1.48593	0.146161	0.39777	-4.74122
SCX	-0.495801	-1.30627	-1.48592	0.146163	0.39777	-4.47469
DPH6	-0.17212	0.705714	-1.48488	0.146435	0.398435	-4.69772
LURAP1	0.312473	-1.2874	1.48483	0.14645	0.398435	-4.48212
SLC35E4	0.196975	0.0367061	1.4847	0.146484	0.39847	-4.61542
COX11	-0.11885	3.45365	-1.48434	0.146579	0.39867	-5.06252
ANKRD10-IT1	-0.25759	1.17192	-1.48407	0.14665	0.398764	-4.76113
PNPLA7	-0.253955	1.93928	-1.48405	0.146656	0.398764	-4.87201
CCDC28A	0.1345	4.3338	1.48373	0.14674	0.398891	-5.13045
SMG8	-0.111461	3.24399	-1.48365	0.14676	0.398891	-5.042
H3F3AP4	0.222553	6.75643	1.48363	0.146766	0.398891	-5.11293
DUBR	0.290457	-0.490737	1.48263	0.147032	0.399506	-4.55776
TYSND1	-0.114803	3.86358	-1.48261	0.147036	0.399506	-5.1008
YME1L1	-0.083138	6.02487	-1.48241	0.147088	0.399591	-5.13884
GNAS	0.212888	8.97035	1.4822	0.147146	0.399688	-5.01912
RPS18	-0.2914	7.26829	-1.48208	0.147176	0.399713	-5.09429
PRSS23	-0.303493	2.76965	-1.48176	0.147262	0.399858	-4.98706
AL390071.1	0.320622	-0.970231	1.48169	0.14728	0.399858	-4.51187
DAPP1	-0.210916	5.46099	-1.48164	0.147293	0.399858	-5.14975
AC016687.2	0.301931	-0.754467	1.4815	0.14733	0.399877	-4.53209
MSX2P1	-0.408228	-1.43386	-1.48139	0.147358	0.399877	-4.47174
CPNE1	0.194288	6.52178	1.48124	0.147398	0.399877	-5.12497
ZSCAN9	-0.178489	1.94178	-1.48123	0.147402	0.399877	-4.87658
WASH2P	0.122907	5.03142	1.48121	0.147408	0.399877	-5.15264
ELF3	0.335685	-1.13555	1.48076	0.147525	0.400084	-4.49867
PABPC4-AS1	0.374754	-0.863061	1.48069	0.147546	0.400084	-4.52277
MFAP3	-0.201878	2.4153	-1.48068	0.147548	0.400084	-4.94217
PTBP3	-0.154863	6.42782	-1.47998	0.147732	0.400455	-5.12971
UBOX5-AS1	0.347704	-1.52772	1.47991	0.147751	0.400455	-4.47054
SIRPG-AS1	0.341015	-0.967849	1.47979	0.147784	0.400455	-4.51445
RMI1	-0.197748	2.65064	-1.47976	0.147791	0.400455	-4.97463
EXOSC7	-0.147467	2.83333	-1.47973	0.147801	0.400455	-4.99927
DUSP6	-0.186665	6.67577	-1.47968	0.147814	0.400455	-5.12123
ARL4A	-0.248165	1.52113	-1.47931	0.14791	0.40066	-4.81795
SCAF8	-0.133472	4.70586	-1.47907	0.147974	0.400699	-5.14834
AC073957.2	1.17249	0.859413	1.47905	0.147981	0.400699	-4.73131
BHLHB9	-0.510951	-0.775421	-1.47902	0.147989	0.400699	-4.52798
AC011447.3	0.216531	1.24561	1.47889	0.148024	0.400734	-4.78458
AC146944.4	-0.270153	0.882892	-1.4784	0.148154	0.401029	-4.72728
INAVA	0.39122	-1.39017	1.47813	0.148227	0.401167	-4.48212
CDC73	-0.125659	4.22202	-1.47801	0.148258	0.401194	-5.13032
AC069282.1	-0.354473	-0.752315	-1.47791	0.148285	0.401208	-4.53124
ZNF662	0.225529	1.42752	1.47782	0.148307	0.40121	-4.81219
NAA16	-0.170116	3.13577	-1.47759	0.148368	0.401318	-5.03741
OR52I1	0.535823	-1.63435	1.4774	0.14842	0.401401	-4.46638
RAB15	0.181838	2.08937	1.47731	0.148444	0.401406	-4.90688
NDUFAF3	0.15268	3.95795	1.47714	0.148489	0.40147	-5.11787
SNHG29	-0.238816	5.46747	-1.47694	0.148543	0.401537	-5.15596
LTO1	-0.0977551	3.6957	-1.47689	0.148557	0.401537	-5.09529
AF131216.5	0.331263	-1.37838	1.47664	0.148623	0.401657	-4.48421
CD99P1	0.17879	0.309296	1.47629	0.148716	0.401697	-4.65964
PLOD2	0.488102	-1.44716	1.47624	0.148729	0.401697	-4.47998
CTAGE8	-1.36056	-2.71661	-1.47624	0.14873	0.401697	-4.42091
PDCD6	-0.0990557	5.13632	-1.47621	0.148738	0.401697	-5.15885
Z82206.1	0.35719	0.0827859	1.47607	0.148775	0.401697	-4.63266
GPR89A	-0.251182	2.17263	-1.47594	0.148811	0.401697	-4.9144
XCL2	0.419592	-0.30061	1.47589	0.148823	0.401697	-4.58699
HAS2	0.429284	-1.63323	1.47587	0.148827	0.401697	-4.46777
AL162586.2	0.197309	1.87391	1.47574	0.148862	0.401697	-4.87828
IL10	0.507751	-1.67754	1.47574	0.148863	0.401697	-4.46534
ORM2	0.292072	0.243832	1.4757	0.148874	0.401697	-4.65256
NRG1	0.428004	2.32015	1.47528	0.148985	0.401904	-4.94328
NAT1	-0.293982	0.798194	-1.47522	0.149001	0.401904	-4.71967
TRIM11	0.093023	5.01588	1.47517	0.149015	0.401904	-5.16064
MAGEE1	-0.275574	0.949444	-1.4749	0.149088	0.402041	-4.74237
HNRNPA1P70	-0.496671	-1.9384	-1.47477	0.149123	0.402041	-4.44858
HMCES	-0.119584	4.67163	-1.47474	0.14913	0.402041	-5.15348
ZNF526	-0.130589	3.19069	-1.47458	0.149173	0.402099	-5.04827
DARS-AS1	0.204669	0.512653	1.47442	0.149216	0.402155	-4.68867
FAM53C	0.206018	6.67211	1.4742	0.149275	0.402223	-5.12904
RNF14	-0.160849	3.71229	-1.47417	0.149284	0.402223	-5.09981
ACLY	-0.131426	5.66529	-1.47391	0.149353	0.402351	-5.15814
RBFA	-0.120893	2.4419	-1.47348	0.149469	0.402561	-4.95738
CASC3	0.137794	6.95696	1.47346	0.149474	0.402561	-5.11892
ZBTB9	-0.144443	2.27685	-1.47314	0.14956	0.402736	-4.93484
AC055811.4	-0.326912	0.353004	-1.47274	0.149666	0.402963	-4.6635
AHCYL2	-0.130146	3.0929	-1.47264	0.149693	0.402976	-5.03992
CD44	-0.121834	7.87507	-1.47228	0.14979	0.403081	-5.08155
PDIA5	0.198296	1.45496	1.47227	0.149793	0.403081	-4.82312
NUB1	0.136771	5.95327	1.47213	0.14983	0.403081	-5.15526
AL031719.2	-0.406095	-1.73119	-1.47212	0.149834	0.403081	-4.46183
AC015871.7	0.272203	-0.239266	1.47196	0.149876	0.403081	-4.59819
DUS2	0.147962	4.19309	1.47194	0.149881	0.403081	-5.13955
LRRC37A	-0.295845	2.40503	-1.47194	0.149883	0.403081	-4.95202
PPP1R15B	-0.161919	5.44349	-1.47174	0.149935	0.403162	-5.16375
AC009093.10	-0.441854	-1.67978	-1.4715	0.15	0.403253	-4.46537
CNP	0.147067	4.90766	1.47146	0.150012	0.403253	-5.1647
AL359643.3	0.261881	-0.656108	1.47135	0.150039	0.403269	-4.55309
AC009119.1	0.260246	0.348706	1.47122	0.150074	0.403269	-4.6711
ENTPD4	-0.092918	5.69958	-1.47114	0.150098	0.403269	-5.16151
SNED1	-0.254439	2.27991	-1.47111	0.150104	0.403269	-4.93673
TNRC18	0.130886	6.76614	1.47087	0.15017	0.403389	-5.12999
AC106028.3	0.277036	0.282632	1.47079	0.150192	0.403389	-4.66323
RBM7	-0.108676	3.81343	-1.4704	0.150295	0.403556	-5.11352
AL356599.1	-0.203346	1.96198	-1.47038	0.150302	0.403556	-4.89327
CNOT6	-0.165722	4.00423	-1.47031	0.150321	0.403556	-5.1271
PCAT7	0.361801	-1.67293	1.47021	0.150348	0.403556	-4.47115
AC106820.2	0.243725	0.651789	1.47012	0.15037	0.403556	-4.71288
MTCO3P5	0.627836	-1.23717	1.47	0.150405	0.403556	-4.50274
AC092295.2	-0.293218	-0.391962	-1.47	0.150405	0.403556	-4.57824
FSCN1	0.203296	1.93347	1.46965	0.150498	0.403614	-4.89521
EIF2AK2	0.302284	5.56763	1.46962	0.150507	0.403614	-5.16683
FIP1L1	-0.0831334	4.2482	-1.4696	0.150512	0.403614	-5.14372
AC012513.3	-0.29767	-0.0575759	-1.4696	0.150513	0.403614	-4.616
TP53I3	0.233596	1.6636	1.46934	0.150582	0.403742	-4.85669
ACTN1	0.209924	8.0158	1.46899	0.150677	0.403894	-5.07958
LEPR	-0.283967	0.991228	-1.46889	0.150702	0.403894	-4.75528
FAM111A	-0.153606	5.53223	-1.46889	0.150704	0.403894	-5.16678
CLTC	-0.124278	6.58026	-1.46849	0.150812	0.404125	-5.14006
ADAM19	0.160216	6.61613	1.46794	0.150961	0.404374	-5.13967
LCP2	0.122248	7.47903	1.46792	0.150965	0.404374	-5.1046
KANTR	-0.163753	2.83296	-1.46788	0.150976	0.404374	-5.01509
CNTNAP1	-0.212027	1.5943	-1.46782	0.150991	0.404374	-4.8441
BLOC1S5-TXNDC5	-1.71032	-2.19843	-1.46766	0.151035	0.404434	-4.44174
PKIA	-0.23643	1.75959	-1.46702	0.151209	0.40474	-4.8682
PTS	-0.279652	-0.157994	-1.46698	0.151219	0.40474	-4.60822
LAPTM4B	0.177366	0.965798	1.46697	0.151222	0.40474	-4.75974
BCAS2	-0.119697	2.71009	-1.46692	0.151236	0.40474	-5.00153
AC012533.1	0.320533	-0.804935	1.46684	0.151258	0.40474	-4.5436
AGBL2	-0.228132	-0.0998828	-1.46671	0.151292	0.404775	-4.61661
KDELR1	0.128024	4.60674	1.46653	0.151342	0.40485	-5.16461
ARPC4-TTLL3	0.212587	2.24025	1.46635	0.15139	0.404908	-4.94249
RNF214	-0.114528	2.85326	-1.46629	0.151407	0.404908	-5.02042
ZXDC	0.0971533	5.15013	1.46608	0.151464	0.404966	-5.1738
PARTICL	-0.288912	-0.889168	-1.46594	0.151501	0.404966	-4.53277
RRP8	-0.094649	3.54998	-1.4659	0.151512	0.404966	-5.09719
TMEM67	-0.169601	0.320437	-1.46583	0.15153	0.404966	-4.66997
LINC00320	0.436523	-1.43191	1.46577	0.151546	0.404966	-4.49227
AC007881.4	-0.626252	-2.09484	-1.46573	0.151559	0.404966	-4.44951
YWHAB	0.110836	8.15635	1.46554	0.151608	0.40504	-5.07808
DIAPH2	-0.154078	2.96445	-1.46532	0.151669	0.405144	-5.03446
KLF9	-0.223908	2.97804	-1.46475	0.151825	0.405503	-5.03553
AXIN1	0.0728124	5.76409	1.46446	0.151903	0.405645	-5.16991
IGKV3D-15	-0.733232	-2.15839	-1.46439	0.151921	0.405645	-4.44782
PGS1	0.166712	6.12693	1.46419	0.151975	0.40573	-5.16127
FGR	0.147969	8.70541	1.46388	0.152059	0.405893	-5.05572
CCDC88C	-0.162458	6.1537	-1.46381	0.152079	0.405893	-5.16041
EVI2A	-0.500435	4.68663	-1.46352	0.152157	0.406043	-5.16412
LINC00547	0.255716	0.117306	1.46338	0.152197	0.406073	-4.65132
LHFPL5	0.202596	2.70177	1.46321	0.152244	0.406073	-5.00865
CHUK	-0.160015	3.86087	-1.46318	0.15225	0.406073	-5.12613
RBP7	0.269531	2.89539	1.46316	0.152256	0.406073	-5.03353
TJP2	0.151302	3.37251	1.46281	0.152352	0.406271	-5.08647
PMP22	0.469403	-0.897844	1.46237	0.152471	0.406532	-4.54047
CCNL2	-0.0871575	6.29898	-1.46199	0.152574	0.406749	-5.15858
AC138207.8	-0.277295	-0.998877	-1.46182	0.152621	0.406816	-4.52762
IL24	-0.226612	0.942627	-1.46096	0.152857	0.407385	-4.75964
PKM	0.169147	8.38158	1.46074	0.152917	0.407404	-5.07445
F8A1	0.344484	4.52512	1.46069	0.15293	0.407404	-5.17069
AD000671.2	-0.792806	-0.954099	-1.46067	0.152936	0.407404	-4.52167
AC137932.2	0.372545	-0.156097	1.46048	0.152987	0.407404	-4.6217
LAYN	0.309588	-1.44219	1.46045	0.152995	0.407404	-4.49662
SNF8	0.123605	4.5345	1.46044	0.152997	0.407404	-5.17049
DLEU7	-0.19361	1.17827	-1.46037	0.153016	0.407404	-4.79345
URGCP	-0.11765	3.6056	-1.46008	0.153095	0.407557	-5.10992
SPHK2	0.105387	3.16597	1.45984	0.15316	0.407648	-5.0683
PPP1R16A	0.163177	2.37055	1.45978	0.153177	0.407648	-4.96928
C1orf216	-0.16187	2.45683	-1.45972	0.153195	0.407648	-4.97694
ZNF596	-0.26911	-0.164254	-1.45937	0.15329	0.407843	-4.61782
CCNDBP1	0.180426	6.52351	1.45928	0.153314	0.407848	-5.15478
SELENOS	-0.12962	3.13091	-1.45905	0.153379	0.407963	-5.06267
LINC01679	-0.386106	-1.72333	-1.45887	0.153427	0.408002	-4.47632
PHF7	-0.14989	0.843885	-1.45881	0.153443	0.408002	-4.74952
CAPN12	-0.220008	0.678582	-1.45875	0.153459	0.408002	-4.72561
AGO3	-0.129528	4.41306	-1.45843	0.153548	0.408181	-5.16633
JUP	-0.517484	3.16756	-1.45825	0.153598	0.408221	-5.06088
C3orf62	0.193732	4.88343	1.45821	0.153607	0.408221	-5.18255
STAT4	-0.156404	4.61805	-1.45801	0.153661	0.408307	-5.17433
SDHAF4	-0.187239	0.740594	-1.45766	0.153759	0.408472	-4.73612
TRIM39	0.0773377	4.19728	1.45759	0.153777	0.408472	-5.15875
TDRD12	-0.338908	-1.53316	-1.45736	0.153841	0.408472	-4.49065
IL21R-AS1	0.197417	0.538524	1.45733	0.153849	0.408472	-4.71254
JUND	0.135316	6.90642	1.45726	0.153867	0.408472	-5.14288
CCSAP	-0.194192	3.61993	-1.45726	0.153868	0.408472	-5.11349
BRICD5	0.192538	2.46252	1.45723	0.153877	0.408472	-4.98517
AL365295.1	0.336051	-0.957343	1.45709	0.153916	0.408518	-4.54048
LRP2BP	-0.228097	-0.284889	-1.45671	0.15402	0.408695	-4.60669
DNAJA2	-0.0757724	4.90512	-1.45661	0.154047	0.408695	-5.18353
MLX	0.113693	5.37302	1.45661	0.154048	0.408695	-5.18621
AC124242.1	0.32895	-1.14744	1.45623	0.154151	0.408886	-4.5245
VNN3	0.265475	4.80348	1.45614	0.154177	0.408886	-5.18422
TPM1	0.194349	3.48339	1.45598	0.15422	0.408886	-5.10741
LINC00963	0.16961	5.45766	1.45597	0.154224	0.408886	-5.1865
SELENON	0.135829	4.55867	1.45595	0.154229	0.408886	-5.17744
SKAP1-AS1	0.480594	-1.29515	1.45569	0.1543	0.409015	-4.51324
CCZ1	-0.130051	4.26914	-1.45544	0.154367	0.409136	-5.16362
CMC1	-0.167424	1.90627	-1.45533	0.154398	0.40916	-4.90562
KNDC1	-0.582686	-0.410413	-1.45513	0.154454	0.409249	-4.58875
LINC00960	0.23509	0.749852	1.45494	0.154507	0.409332	-4.74505
ARHGEF26	0.263387	2.05014	1.45478	0.154549	0.409385	-4.93157
COQ5	-0.19076	2.39544	-1.45451	0.154624	0.409481	-4.97489
XKR8	0.213283	5.58959	1.45445	0.154641	0.409481	-5.18695
DECR2	0.17155	1.30521	1.45439	0.154658	0.409481	-4.82401
TET1	-0.364778	-1.01748	-1.45432	0.154676	0.409481	-4.53368
SDF2	0.140623	4.49792	1.45425	0.154695	0.409481	-5.17757
BPNT1	-0.110725	2.74359	-1.45402	0.154761	0.409517	-5.02312
WDR92	-0.150641	1.96437	-1.45398	0.154771	0.409517	-4.91628
SMIM12	0.0814935	4.31318	1.45389	0.154796	0.409517	-5.16977
ZNF561	-0.116902	3.49345	-1.45379	0.154822	0.409517	-5.10769
SGMS2	-0.242395	2.5078	-1.45372	0.154843	0.409517	-4.98977
AC008543.1	-0.442937	-1.13992	-1.45366	0.15486	0.409517	-4.52298
OXA1L	0.0951193	5.95227	1.45365	0.154862	0.409517	-5.18028
AL445531.1	0.301348	-0.73594	1.45336	0.15494	0.409586	-4.56559
PLGLB2	-0.184629	1.93758	-1.45333	0.15495	0.409586	-4.91274
PLEKHA8	-0.185484	1.90833	-1.45325	0.154973	0.409586	-4.9079
SMC2-AS1	-0.330518	-0.68518	-1.45322	0.154981	0.409586	-4.56647
GGA1	0.0918066	5.26794	1.45316	0.154998	0.409586	-5.19133
COL11A2	-0.317162	-0.373353	-1.45262	0.155145	0.409869	-4.60066
JAML	0.180395	9.29776	1.45261	0.155148	0.409869	-5.04396
YES1	-0.246962	0.921991	-1.4525	0.155177	0.409888	-4.76679
CMTM8	0.277923	0.383233	1.45225	0.155248	0.410015	-4.69891
MRPS23	-0.13509	2.96452	-1.45216	0.155272	0.410022	-5.05248
PITPNA	0.160918	6.28543	1.45206	0.155299	0.410036	-5.17272
LINC01254	0.360213	-1.21045	1.45126	0.155523	0.410511	-4.52471
TSHZ3	0.192477	3.13404	1.45122	0.155532	0.410511	-5.0768
FAF1	-0.122858	3.50693	-1.45118	0.155545	0.410511	-5.11259
LETM2	0.233333	2.1497	1.45101	0.155591	0.410573	-4.95036
EIF2B5	-0.10489	4.72745	-1.45085	0.155635	0.410632	-5.1875
TAL1	0.423475	3.63647	1.45036	0.155771	0.410788	-5.12999
AC127035.1	0.42803	-0.179617	1.45033	0.15578	0.410788	-4.63132
RPL36A	-0.374794	3.09628	-1.45028	0.155793	0.410788	-5.06712
AL034546.1	0.381737	-1.26499	1.45028	0.155794	0.410788	-4.52097
IGLV6-57	-0.618973	-0.668018	-1.45024	0.155804	0.410788	-4.56647
ARFGEF3	0.505436	-1.75717	1.45012	0.155837	0.410818	-4.48655
EPPK1	0.261641	1.28903	1.44996	0.155882	0.410822	-4.82768
SLC25A37	0.249305	10.1658	1.44996	0.155883	0.410822	-5.00725
WIPF3	0.684806	-1.4495	1.44969	0.155956	0.410957	-4.508
SCARF1	0.2282	4.90253	1.44949	0.156011	0.410968	-5.1947
DENND3	0.187787	7.93135	1.44944	0.156026	0.410968	-5.10958
MOB2	0.121047	4.63323	1.44944	0.156026	0.410968	-5.18852
CPLANE2	-0.221991	0.169909	-1.44895	0.156161	0.411264	-4.67066
SPACA6	0.280682	1.2646	1.44878	0.156209	0.411334	-4.82603
GNPTG	0.0824366	5.0565	1.44843	0.156307	0.411533	-5.1972
NRBP1	0.107177	6.07767	1.44791	0.156451	0.411854	-5.18464
GLI4	0.136395	3.41348	1.44767	0.156517	0.41197	-5.11093
ALAS1	0.122758	4.53689	1.44749	0.156567	0.412044	-5.18795
CCNI2	-0.215545	0.0632679	-1.4474	0.156592	0.412053	-4.65893
AL359962.3	0.340871	0.414509	1.44724	0.156637	0.412111	-4.71018
PARVB	0.20667	4.00837	1.44713	0.156668	0.412119	-5.16225
ZYG11B	-0.127898	3.99844	-1.44707	0.156684	0.412119	-5.15837
PBLD	0.133429	1.44521	1.44678	0.156765	0.4122	-4.85363
HAS1	0.696304	-1.37944	1.44677	0.156767	0.4122	-4.516
USP40	-0.170223	2.57584	-1.44672	0.156781	0.4122	-5.01007
CBR3-AS1	0.187604	2.0313	1.44662	0.156811	0.41222	-4.9393
LINC01226	0.203993	0.985769	1.44636	0.156883	0.412299	-4.78904
LGSN	0.46686	-1.42076	1.44635	0.156885	0.412299	-4.51294
DAG1	-0.13133	2.50646	-1.44595	0.156997	0.412538	-5.0021
ZNF335	0.101544	5.04369	1.44578	0.157045	0.412578	-5.20077
POP1	-0.157606	1.51149	-1.44573	0.157057	0.412578	-4.86064
COA5	-0.108956	3.45941	-1.44556	0.157105	0.412647	-5.11556
PLPP7	0.31531	-0.855655	1.44547	0.157131	0.412653	-4.56261
AC068888.1	0.210652	0.835637	1.44539	0.157152	0.412653	-4.76916
CASP2	-0.0836711	5.11977	-1.44495	0.157277	0.412908	-5.20128
INTS7	-0.1116	2.62884	-1.44479	0.157319	0.412908	-5.0202
AC004585.1	-0.308048	-0.237638	-1.44478	0.157323	0.412908	-4.62458
SIRT5	-0.116451	2.61439	-1.44473	0.157337	0.412908	-5.01835
AL390964.1	0.280627	-0.893276	1.44436	0.157441	0.413123	-4.55989
PPIB	0.115363	6.48436	1.44387	0.157578	0.413423	-5.17691
POLR2H	-0.1288	2.76578	-1.44352	0.157674	0.413576	-5.03915
NPHP1	-0.359179	-1.02928	-1.4435	0.15768	0.413576	-4.54406
SSR3	-0.114771	4.79716	-1.44294	0.157837	0.413916	-5.19961
TIMM10	0.227864	2.09126	1.44288	0.157854	0.413916	-4.95265
UQCRQ	-0.256908	2.15647	-1.44268	0.157911	0.413932	-4.95648
RAB36	0.263316	1.70832	1.44268	0.157911	0.413932	-4.89824
MAGOH	-0.186196	2.51945	-1.44262	0.157927	0.413932	-5.00771
NDUFB9	0.131061	4.57156	1.44214	0.158061	0.414188	-5.19642
AC084876.1	0.420584	0.510746	1.44204	0.15809	0.414188	-4.72968
TEX22	0.239507	-0.796676	1.44192	0.158123	0.414188	-4.5717
CA11	-0.190438	1.27891	-1.44192	0.158123	0.414188	-4.83162
DBNDD1	-0.368151	0.790827	-1.44179	0.158159	0.414188	-4.75957
AP1G1	-0.0931892	5.72448	-1.44162	0.158209	0.414188	-5.20097
RNASEH1	-0.105641	3.68806	-1.44154	0.158229	0.414188	-5.14206
LINC00847	-0.114922	3.6424	-1.44147	0.158251	0.414188	-5.13798
AC010332.3	-0.275932	-0.85717	-1.44146	0.158253	0.414188	-4.56304
EAF2	-0.467852	-0.753498	-1.44142	0.158263	0.414188	-4.57176
TMEM259	0.091244	7.1444	1.4414	0.158268	0.414188	-5.15443
CCDC102A	-0.214955	1.98934	-1.44091	0.158406	0.41449	-4.93538
AC093426.1	0.357818	-0.75297	1.44079	0.15844	0.41452	-4.57825
AC015914.1	0.349232	-1.06715	1.44066	0.158476	0.414557	-4.54797
AL358113.1	0.365525	-0.0380999	1.44045	0.158535	0.414619	-4.66003
CDK8	-0.143359	2.08169	-1.44042	0.158544	0.414619	-4.95006
COX20	-0.213671	2.99658	-1.44022	0.158599	0.414669	-5.07058
GSTCD	-0.191893	0.558187	-1.4402	0.158607	0.414669	-4.73251
MIR205HG	0.342584	-1.50358	1.43999	0.158665	0.414762	-4.51358
AC092944.1	-0.183033	0.147918	-1.43986	0.158701	0.414769	-4.67843
IFIT3	0.439623	6.61263	1.4398	0.158718	0.414769	-5.17752
AC022075.1	-0.215808	2.48753	-1.43974	0.158735	0.414769	-5.00646
RBM8A	-0.0738481	5.48548	-1.43938	0.158837	0.41498	-5.20759
MDC1	-0.167187	4.01653	-1.439	0.158944	0.415202	-5.17009
M6PR	-0.0949624	6.55893	-1.43841	0.15911	0.415574	-5.18136
PZP	-0.442246	-1.49356	-1.43833	0.159131	0.415574	-4.51189
AL137847.2	0.296922	-0.889557	1.43818	0.159175	0.415597	-4.56716
TRAPPC2B	-0.237592	-0.655031	-1.43815	0.159185	0.415597	-4.58672
PYGL	0.244311	7.82595	1.43768	0.159315	0.41572	-5.12983
ZNF565	-0.225457	0.186209	-1.43768	0.159316	0.41572	-4.6866
ACVR2B	-0.239255	1.7773	-1.4376	0.15934	0.41572	-4.9093
SLC9A3	-0.279245	0.453214	-1.43751	0.159363	0.41572	-4.7205
SF1	0.0816258	7.47843	1.43745	0.159381	0.41572	-5.14549
LIN54	-0.132772	2.97693	-1.43744	0.159382	0.41572	-5.07306
RPS15A	-0.411802	5.8287	-1.43743	0.159387	0.41572	-5.20294
PTGES	0.454401	-0.215193	1.4373	0.159422	0.415752	-4.64212
AC091132.1	-0.61869	-1.828	-1.43714	0.159469	0.415816	-4.49014
VRK2	-0.157877	2.50373	-1.43687	0.159545	0.415957	-5.01285
AC004922.1	0.323349	2.05398	1.43669	0.159596	0.416032	-4.95655
ZC3H10	0.0826428	3.22424	1.43647	0.159658	0.416135	-5.10552
SNRPD3	-0.119882	4.78611	-1.4358	0.159848	0.416516	-5.20891
AP005060.1	0.320647	-1.55771	1.43579	0.159849	0.416516	-4.51396
HHLA3	0.182587	0.17582	1.4357	0.159875	0.416527	-4.69137
INO80B-WBP1	0.219662	2.7216	1.4354	0.159959	0.416687	-5.04853
WDR45	0.20933	5.92631	1.43526	0.159998	0.416731	-5.20578
LINC01151	0.247058	0.452605	1.43512	0.160038	0.416778	-4.72847
MMAA	-0.140992	1.51653	-1.43502	0.160066	0.416793	-4.87607
COX16	-0.290519	0.895314	-1.43425	0.160284	0.417262	-4.78568
AC007601.1	0.293817	-1.15754	1.4342	0.160301	0.417262	-4.54689
ERI2	-0.249979	0.508126	-1.43415	0.160314	0.417262	-4.73185
TEN1	0.162134	2.05172	1.43349	0.160501	0.41768	-4.95868
ALPK3	0.285852	-0.179085	1.43343	0.160519	0.41768	-4.65035
RPL7AP64	0.20461	1.5899	1.43277	0.160705	0.417881	-4.89302
IGHV1-46	-0.514845	0.00620943	-1.43277	0.160706	0.417881	-4.66281
RMND5B	0.0873073	3.96509	1.43268	0.16073	0.417881	-5.17762
AL591848.3	0.224473	-0.428935	1.43268	0.160731	0.417881	-4.62159
AL009179.2	-0.285268	0.00692788	-1.43267	0.160733	0.417881	-4.66849
DUSP23	0.146441	2.65885	1.43261	0.160751	0.417881	-5.04311
TMEM184C	-0.124236	3.60777	-1.4326	0.160753	0.417881	-5.1465
BICDL2	0.425541	0.562203	1.43238	0.160817	0.41799	-4.74763
RRM2B	-0.232352	4.79131	-1.43226	0.160851	0.418019	-5.21253
SHC1	0.0872927	5.23913	1.43213	0.160889	0.41806	-5.21958
FUT10	-0.39119	0.25956	-1.43203	0.160915	0.418069	-4.7006
AP1M1	0.112686	5.84693	1.43158	0.161043	0.418303	-5.21245
ATL1	-0.231878	-0.248857	-1.43155	0.161051	0.418303	-4.63837
AL022328.3	0.240756	-0.124827	1.43141	0.161093	0.418303	-4.65909
AL442125.1	0.26494	-0.69713	1.4314	0.161094	0.418303	-4.59343
CLSPN	0.234223	1.38751	1.43132	0.161119	0.418309	-4.86577
AC099550.1	0.272296	0.657854	1.43105	0.161195	0.418449	-4.76211
CD48	-0.216444	6.47579	-1.43083	0.161257	0.41855	-5.19421
IGLL5	-0.519242	4.27551	-1.43049	0.161353	0.418742	-5.19129
PTGES3L-AARSD1	0.777573	-1.76185	1.43026	0.161419	0.418857	-4.50622
RMI2	0.26136	0.505216	1.42994	0.161512	0.419002	-4.74216
GEMIN7	0.124488	2.89293	1.42991	0.16152	0.419002	-5.07595
TOM1L2	0.0942755	4.76508	1.42979	0.161555	0.419033	-5.21801
MMP23B	0.293518	1.22857	1.4294	0.161665	0.419097	-4.84573
AC093690.1	-0.252541	-0.451185	-1.42934	0.161682	0.419097	-4.61818
SEPTIN14P19	0.421903	-1.66256	1.42928	0.161699	0.419097	-4.51339
RASAL3	0.121932	6.32764	1.42924	0.16171	0.419097	-5.20182
RAP1GAP	0.903365	1.35436	1.42916	0.161735	0.419097	-4.86476
PRDM2	-0.108954	5.5725	-1.42915	0.161735	0.419097	-5.22
FAM27C	0.332355	0.388791	1.42915	0.161736	0.419097	-4.72835
ADD3-AS1	0.27179	-0.242169	1.42891	0.161803	0.419213	-4.64792
GATB	-0.113166	2.04627	-1.42859	0.161896	0.419395	-4.96105
AC067852.3	0.289524	-0.770002	1.42847	0.161929	0.419423	-4.58963
KCNS1	0.294541	0.953935	1.42827	0.161988	0.419517	-4.80671
PPP2R2D	0.0699908	4.18194	1.42785	0.162108	0.419737	-5.19765
CD47	-0.144738	6.73145	-1.42781	0.162118	0.419737	-5.18896
ANKRD20A5P	-0.323211	-0.3564	-1.42749	0.162211	0.419919	-4.6314
ANKRD50	-0.238385	1.79148	-1.4274	0.162236	0.419925	-4.92326
AC005622.1	0.392161	-0.973939	1.42725	0.16228	0.419981	-4.57099
HIVEP3	-0.228172	2.67889	-1.4267	0.162437	0.420227	-5.04886
TRIP13	0.300052	-0.920051	1.42667	0.162445	0.420227	-4.57701
OAZ1	0.257996	10.0678	1.42661	0.162461	0.420227	-5.04238
GPM6B	-0.274457	-0.0666033	-1.42648	0.1625	0.420227	-4.66687
PHLDA3	0.415996	-1.44024	1.42645	0.162509	0.420227	-4.53241
PIGM	-0.113891	3.31887	-1.42639	0.162526	0.420227	-5.12681
IGFL2-AS1	0.284298	-1.40272	1.42637	0.162532	0.420227	-4.53461
LINC00205	-0.166112	2.66207	-1.42609	0.16261	0.42035	-5.04781
SNRNP200	-0.10538	6.82594	-1.42589	0.16267	0.42035	-5.1879
PTK7	0.269893	0.871479	1.42585	0.16268	0.42035	-4.79831
CERNA1	-0.317271	-1.49492	-1.42575	0.16271	0.42035	-4.52539
WDR62	0.190906	0.515964	1.4257	0.162723	0.42035	-4.74826
PKN2	-0.2472	5.2934	-1.42567	0.162731	0.42035	-5.22597
IL12A-AS1	0.289274	-0.663526	1.42565	0.162737	0.42035	-4.60414
ELOA	-0.118242	4.28429	-1.42543	0.162801	0.420456	-5.20457
DDX27	-0.103372	4.88833	-1.42529	0.162842	0.42049	-5.22499
AC027607.1	0.395196	-1.33435	1.42523	0.162859	0.42049	-4.5418
TAF7	-0.196161	5.60638	-1.42498	0.16293	0.420593	-5.22462
NOP16	-0.129801	2.29733	-1.42487	0.162961	0.420593	-5.00064
DIP2C	-0.246023	0.506623	-1.42484	0.162971	0.420593	-4.74342
TECR	0.142484	4.82089	1.42477	0.162989	0.420593	-5.22611
AC026356.2	-0.32364	-1.46905	-1.42464	0.163028	0.420636	-4.52882
AL139424.3	0.273044	-0.105865	1.4243	0.163125	0.420793	-4.66988
CEP76	-0.154943	0.938631	-1.42424	0.163143	0.420793	-4.80596
AC098582.1	-0.624325	2.34861	-1.42419	0.163156	0.420793	-4.99471
NDUFS1	-0.0733164	4.71878	-1.42409	0.163185	0.420806	-5.22332
B4GALT2	-0.278741	-0.18432	-1.42384	0.163258	0.420806	-4.65608
CLEC4E	0.286573	5.56731	1.42383	0.163259	0.420806	-5.22839
SRP68	-0.114106	4.93168	-1.42368	0.163303	0.420806	-5.22768
GSTO1	0.181987	4.48939	1.42362	0.163321	0.420806	-5.21843
ZNF347	-0.203265	1.99761	-1.42359	0.163328	0.420806	-4.95901
AL158071.3	-0.245073	0.0740351	-1.42355	0.163339	0.420806	-4.68825
AC124016.1	-0.479236	-1.89593	-1.42333	0.163405	0.420806	-4.50058
PTMA	-0.14712	8.28329	-1.42328	0.16342	0.420806	-5.12871
AC011466.1	0.21783	0.758305	1.42321	0.163439	0.420806	-4.78572
OLAH	0.607309	-1.42373	1.42318	0.163448	0.420806	-4.53733
DOCK8	-0.153016	7.73179	-1.42313	0.163461	0.420806	-5.15342
MUC20-OT1	0.161563	4.94749	1.42313	0.163462	0.420806	-5.2303
C6orf47	0.0925657	4.64857	1.42308	0.163477	0.420806	-5.22397
AP005212.4	-0.392282	-0.306875	-1.42291	0.163525	0.420872	-4.64163
SELENOH	-0.167355	3.86703	-1.42279	0.16356	0.420882	-5.18061
IGFBP2	0.550557	-0.623277	1.42274	0.163574	0.420882	-4.61246
AC055839.2	0.120672	4.67655	1.42261	0.163612	0.420894	-5.22554
ZSCAN21	-0.184572	1.27846	-1.42257	0.163623	0.420894	-4.85477
HIST1H2BD	0.336602	2.03386	1.42232	0.163694	0.420994	-4.97151
AC116366.1	0.198654	4.11628	1.42228	0.163708	0.420994	-5.20201
MYB	-0.249093	1.25094	-1.42217	0.163738	0.421016	-4.85044
DOC2GP	0.42208	0.381147	1.42206	0.16377	0.421039	-4.73558
UACA	-0.27126	0.164449	-1.42195	0.163801	0.421061	-4.70151
AL354718.3	0.34076	-1.06625	1.42177	0.163853	0.421136	-4.56828
POLE3	-0.108814	4.39969	-1.42159	0.163904	0.421201	-5.21521
AC006333.2	-0.239737	-0.766589	-1.42153	0.163923	0.421201	-4.59383
B4GAT1	-0.209784	0.900427	-1.42117	0.164026	0.421408	-4.80327
ACTBP8	1.7629	-2.3171	1.421	0.164076	0.421479	-4.48498
SLC25A3	0.0954079	6.70453	1.42059	0.164194	0.421625	-5.19969
AC084212.1	-0.245916	0.224774	-1.42057	0.1642	0.421625	-4.71068
NBPF25P	-0.294447	1.92902	-1.42049	0.164223	0.421625	-4.95188
AP000350.7	0.287315	0.922533	1.42049	0.164223	0.421625	-4.81262
NEURL2	-0.475938	-1.4409	-1.42021	0.164302	0.42177	-4.53355
GON4L	-0.078967	5.22196	-1.42006	0.164347	0.421826	-5.23473
C2orf81	-0.300716	-0.0775903	-1.41963	0.164472	0.42209	-4.67232
AC016995.1	0.321313	-0.565124	1.41904	0.164643	0.422385	-4.62184
SLC25A35	0.164889	1.68536	1.41896	0.164667	0.422385	-4.92426
NBPF26	-0.462753	5.01972	-1.41887	0.16469	0.422385	-5.23143
SRP19	-0.106265	3.44917	-1.41882	0.164705	0.422385	-5.1501
AC107464.3	-0.403842	-1.72019	-1.41878	0.164716	0.422385	-4.51568
AC078846.1	-0.168152	1.48001	-1.41866	0.164751	0.422385	-4.89079
NINL	-0.437075	-0.173328	-1.41859	0.164773	0.422385	-4.66103
PALM	0.329726	-1.63477	1.41858	0.164775	0.422385	-4.52585
RBBP5	-0.0793692	4.36327	-1.41853	0.164791	0.422385	-5.21786
ARHGAP10	-0.196112	1.4747	-1.41834	0.164845	0.422466	-4.88952
FKBPL	0.17533	1.22386	1.41825	0.164872	0.422477	-4.85727
AC135050.3	0.28591	-0.998205	1.41799	0.164947	0.422608	-4.5787
ABCA13	0.481949	-0.114107	1.41788	0.164979	0.422608	-4.67708
AC069528.2	0.33255	0.0580076	1.41773	0.165022	0.422608	-4.69794
BOK	-0.474307	0.649102	-1.4177	0.165031	0.422608	-4.76796
UBQLN2	-0.127519	4.81301	-1.41764	0.165048	0.422608	-5.23347
TBC1D3I	0.758887	0.0966653	1.4176	0.16506	0.422608	-4.70421
ZNF385A	0.190841	5.52142	1.41751	0.165084	0.422608	-5.23719
AC005070.3	0.233161	0.915122	1.41745	0.165104	0.422608	-4.81473
PMS2	-0.107969	3.83273	-1.41733	0.165137	0.422613	-5.18614
AC026403.1	-0.66115	3.12324	-1.41728	0.165153	0.422613	-5.10427
LINC00664	0.435885	-0.859589	1.41714	0.165194	0.422613	-4.59336
TMC8	0.130368	7.30149	1.41713	0.165196	0.422613	-5.1799
RAD54L	0.386456	-1.39194	1.41702	0.165228	0.422637	-4.54545
TNFRSF14-AS1	0.114844	3.11072	1.41666	0.165332	0.422827	-5.11922
MAP7D1	0.130958	7.22207	1.41661	0.165348	0.422827	-5.18395
INAFM2	0.142378	4.35599	1.41644	0.165397	0.422855	-5.22215
TUBB1	0.379887	5.9671	1.41641	0.165404	0.422855	-5.22981
SHLD2P1	-0.508064	-0.928781	-1.41574	0.165601	0.423285	-4.58209
SRD5A3-AS1	0.285529	0.00220499	1.41554	0.165658	0.423285	-4.69387
TRAV8-4	-0.260857	0.297794	-1.41552	0.165662	0.423285	-4.72563
IGKC	-0.465142	7.03464	-1.41552	0.165663	0.423285	-5.19284
CCDC154	-0.245875	0.236852	-1.4154	0.165697	0.423316	-4.71852
IMPA2	0.219779	5.53962	1.41481	0.16587	0.423698	-5.24059
ZBTB45	0.11819	2.9797	1.41461	0.165927	0.423757	-5.10647
EEF1AKMT3	-0.24314	0.629688	-1.41458	0.165938	0.423757	-4.77279
MINDY3	-0.172068	2.07591	-1.4139	0.166135	0.4242	-4.98295
NOG	-0.384654	1.9837	-1.41379	0.166167	0.424226	-4.96396
SYVN1	-0.10643	4.69254	-1.41339	0.166285	0.424412	-5.23653
AP005899.1	0.319917	-1.69841	1.41334	0.166297	0.424412	-4.52659
ARHGAP31	-0.181907	3.0049	-1.41331	0.166308	0.424412	-5.10736
AC007040.2	0.354451	-0.633211	1.41276	0.166468	0.42476	-4.622
HOMEZ	-0.126657	2.59241	-1.41241	0.166571	0.424965	-5.05742
PRAG1	-0.205109	3.52725	-1.41205	0.166675	0.425173	-5.16475
SESN3	-0.242685	5.81248	-1.4117	0.166778	0.425254	-5.23833
KPNA4	-0.101509	5.42779	-1.41163	0.166798	0.425254	-5.24482
AC006033.2	-0.248928	1.20325	-1.41146	0.166847	0.425254	-4.85744
AL133320.2	0.395651	-1.69047	1.41146	0.166847	0.425254	-4.52899
FASTKD5	-0.0993524	3.25044	-1.41146	0.166848	0.425254	-5.13869
NNT-AS1	0.103793	4.17054	1.41142	0.166859	0.425254	-5.21897
RNF43	-0.398729	-0.24196	-1.41131	0.166892	0.425254	-4.66001
CXorf40A	-0.108306	3.23095	-1.4113	0.166894	0.425254	-5.13704
MECP2	0.0722776	5.85152	1.41118	0.16693	0.425254	-5.23925
ZNF577	-0.229738	1.4533	-1.41117	0.166934	0.425254	-4.89531
AC016949.1	-0.206747	-0.0552065	-1.41087	0.16702	0.425415	-4.6866
ZNF740	-0.0786323	5.25025	-1.41066	0.167081	0.425468	-5.24709
SP2	0.138949	4.5575	1.41064	0.167086	0.425468	-5.23778
TMCC3	0.22733	5.6507	1.41049	0.167132	0.425525	-5.24454
PWWP3A	-0.132424	3.66423	-1.41029	0.167191	0.425525	-5.18067
TRPV3	-0.345153	-0.75183	-1.41022	0.167211	0.425525	-4.60809
ZFAND6	-0.148791	4.61441	-1.41022	0.167211	0.425525	-5.2379
KCTD6	-0.123551	1.76521	-1.41018	0.167223	0.425525	-4.94322
IGHV5-51	-0.53431	0.739183	-1.40994	0.167293	0.425601	-4.78718
LINC01678	-0.216736	0.382993	-1.40985	0.16732	0.425601	-4.74461
HEXA	0.0996847	5.09922	1.40984	0.167321	0.425601	-5.24886
PEBP1	-0.146046	4.91675	-1.40969	0.167365	0.425628	-5.24564
UBE2G2	-0.113952	5.61439	-1.40965	0.167377	0.425628	-5.24514
TSC2	0.104417	5.62916	1.40948	0.167429	0.425701	-5.24596
PCNT	-0.137147	4.28936	-1.40937	0.16746	0.425724	-5.22584
DESI1	0.0999576	4.44875	1.40924	0.167497	0.425758	-5.23535
SMIM1	0.712015	2.13205	1.40881	0.167624	0.425989	-5.00405
RP2	-0.214902	4.90183	-1.40871	0.167653	0.425989	-5.24595
NAA10	0.141886	4.42994	1.40862	0.167681	0.425989	-5.23562
LINC02012	0.456095	-1.50481	1.4086	0.167685	0.425989	-4.54574
ZNF217	-0.173362	6.36317	-1.40853	0.167705	0.425989	-5.22757
PHOSPHO1	0.299485	7.95195	1.40841	0.167742	0.425989	-5.16263
AC131212.3	-0.250512	0.561098	-1.40837	0.167753	0.425989	-4.7705
AC027237.3	0.339579	-1.65241	1.40831	0.16777	0.425989	-4.53491
MRPS15	0.118787	3.11098	1.40822	0.167799	0.425998	-5.13015
CLCN4	-0.429145	2.18805	-1.4081	0.167832	0.425998	-4.9999
SYNGR3	-0.322912	-1.0851	-1.40805	0.167848	0.425998	-4.5772
UBE2W	-0.178317	4.785	-1.40799	0.167864	0.425998	-5.24505
AC116366.3	-0.387805	2.34373	-1.40788	0.167897	0.425999	-5.02273
KLRC3	-0.611282	-0.494141	-1.40784	0.167911	0.425999	-4.63246
LINC01136	0.325893	-0.956943	1.40747	0.168017	0.426189	-4.59387
UPK3BL1	0.267988	3.89509	1.40743	0.168031	0.426189	-5.20726
AL137783.1	0.436357	-1.78891	1.40732	0.168062	0.426209	-4.52685
AC245407.2	0.302619	1.31195	1.40723	0.168088	0.426219	-4.88526
DAD1	0.119585	4.94175	1.40715	0.168112	0.426222	-5.25112
DOHH	0.172791	2.37852	1.40695	0.16817	0.42631	-5.03872
MAP3K6	0.15128	2.24453	1.40652	0.168297	0.42652	-5.02058
PIGQ	0.14219	4.04758	1.40652	0.168298	0.42652	-5.21814
SLC39A9	-0.082542	4.57465	-1.40631	0.168358	0.426593	-5.2424
GSEC	0.221043	2.48507	1.40619	0.168394	0.426593	-5.05446
EXOG	-0.14353	1.99425	-1.40619	0.168395	0.426593	-4.98183
PPIAP89	0.265971	1.00461	1.40589	0.168482	0.426754	-4.84115
SLC9A4	0.397396	0.327629	1.40548	0.168604	0.427004	-4.74858
SPON2	0.315434	5.08427	1.40531	0.168654	0.427073	-5.25547
LRP5	-0.252001	-0.215992	-1.40513	0.168707	0.42715	-4.67265
KATNA1	-0.101214	2.79316	-1.40503	0.168738	0.42717	-5.09308
SPNS1	0.149352	4.24193	1.40483	0.168795	0.427257	-5.23177
KPNB1	0.127888	7.70044	1.40474	0.168823	0.427269	-5.17872
DBI	-0.316054	2.31789	-1.40455	0.168877	0.427349	-5.0273
RPL21	-0.386449	6.15211	-1.40438	0.168927	0.427397	-5.23888
AL354733.2	0.303915	-0.450492	1.40433	0.168944	0.427397	-4.65124
ARIH1	-0.0970433	5.1163	-1.40423	0.168972	0.427397	-5.2552
IGKV1D-12	-0.66575	-0.277696	-1.40418	0.168987	0.427397	-4.66145
WDR17	-0.230429	-0.535875	-1.40402	0.169035	0.427441	-4.63713
PPL	0.369336	1.57024	1.40389	0.169072	0.427441	-4.92715
KLHL11	-0.189251	1.79331	-1.40389	0.169074	0.427441	-4.95474
AC244033.2	0.198648	0.257491	1.40358	0.169164	0.427611	-4.74018
RUFY1	0.139028	5.66005	1.40346	0.1692	0.427644	-5.25342
TMEM119	0.328044	-0.103019	1.40329	0.169251	0.427647	-4.69448
ANK3	-0.149024	2.79478	-1.40306	0.169319	0.427647	-5.09498
GNAL	0.170652	2.67427	1.40295	0.16935	0.427647	-5.08348
ITK	-0.181529	5.9767	-1.40295	0.169351	0.427647	-5.24625
SEPTIN8	-0.19777	1.98309	-1.40288	0.169372	0.427647	-4.98358
SPG7	0.0796398	6.17451	1.40271	0.169422	0.427647	-5.24162
BACE1	-0.185172	1.70818	-1.4027	0.169425	0.427647	-4.94344
AL627422.2	-0.479625	-1.19675	-1.40259	0.169457	0.427647	-4.5715
CSNK1G1	-0.104676	3.65583	-1.40259	0.169459	0.427647	-5.19057
CACTIN-AS1	-0.459394	-1.48276	-1.40257	0.169464	0.427647	-4.54762
NUDT14	0.256777	1.48367	1.40253	0.169474	0.427647	-4.9157
GRAMD1A	0.159609	6.56487	1.40252	0.169478	0.427647	-5.22865
HMGN2P5	-0.190312	2.16606	-1.40244	0.169503	0.427647	-5.01041
P4HA2	0.320226	-0.387411	1.40237	0.169522	0.427647	-4.66116
AL136295.4	-1.15613	-0.944678	-1.4023	0.169544	0.427647	-4.58419
ZNF484	-0.265984	1.28917	-1.40216	0.169585	0.427693	-4.88082
SCAF4	-0.124755	4.36872	-1.40188	0.169669	0.427844	-5.2396
AC019257.1	0.356874	-1.61479	1.40179	0.169694	0.427844	-4.54386
RAD51D	-0.0855146	3.15976	-1.40173	0.169714	0.427844	-5.14166
ATAT1	-0.147925	1.49177	-1.40128	0.169847	0.428121	-4.91418
CBLN2	0.331893	1.29608	1.40119	0.169874	0.428133	-4.88977
BICRA	0.106005	3.83221	1.4011	0.1699	0.428136	-5.20946
AL590627.1	-0.272461	-0.589439	-1.40103	0.169921	0.428136	-4.63464
TRO	-0.380813	-1.22216	-1.40094	0.169946	0.428142	-4.57251
NT5C2	0.144109	6.45465	1.4008	0.169989	0.428165	-5.23488
RNF111	-0.158561	4.66308	-1.40076	0.170001	0.428165	-5.2516
AL162458.1	0.1474	2.70746	1.40056	0.170059	0.428251	-5.09098
LILRP1	0.791593	-1.31688	1.40049	0.170082	0.428252	-4.56934
HLA-DRB5	-0.447724	5.47896	-1.39989	0.17026	0.428608	-5.25728
AC016737.1	0.255018	-0.568626	1.39986	0.170269	0.428608	-4.64209
POLR2J4	0.11593	1.59156	1.39973	0.170305	0.428641	-4.9339
PROM2	0.302151	-0.901906	1.39963	0.170336	0.428645	-4.60772
CLCN3P1	0.2376	-0.691073	1.39957	0.170353	0.428645	-4.62955
MLH1	-0.0976423	3.44768	-1.39907	0.170501	0.428916	-5.17557
TRAF3IP3	-0.0892523	7.08677	-1.39906	0.170506	0.428916	-5.21253
ALG8	-0.116358	2.55539	-1.39867	0.170621	0.429052	-5.07017
PLK2	0.429618	-1.17351	1.39862	0.170637	0.429052	-4.5833
AC007686.4	0.395607	-0.415889	1.39859	0.170645	0.429052	-4.66234
ZNF300	-0.396546	-0.0031648	-1.39857	0.170652	0.429052	-4.70444
IMPG2	-0.245077	-1.03459	-1.3983	0.170733	0.429154	-4.59282
REXO5	0.299925	-1.07203	1.39828	0.170738	0.429154	-4.59257
PARP11	-0.14435	2.83036	-1.39816	0.170772	0.429182	-5.10595
NECAB1	0.292322	-0.853811	1.39807	0.170801	0.429196	-4.61387
PKD1P5	-1.09355	0.601803	-1.39795	0.170836	0.429206	-4.77225
AJ003147.2	0.233805	-0.615629	1.39789	0.170853	0.429206	-4.63933
AC243772.2	0.392588	0.533786	1.39782	0.170874	0.429206	-4.7847
CD300H	-0.396563	1.16495	-1.3976	0.170941	0.429316	-4.86826
POLR3GL	-0.124725	3.30322	-1.39745	0.170986	0.429372	-5.16257
GAL3ST4	0.191152	2.15657	1.39721	0.171056	0.429489	-5.02011
LRP3	0.31142	2.91113	1.39704	0.171109	0.429564	-5.12248
CBX2	0.389221	-1.72147	1.39682	0.171172	0.429665	-4.54147
POU6F1	-0.147094	3.0073	-1.39623	0.171348	0.430002	-5.13015
TSHZ1	-0.167162	3.65289	-1.39622	0.171352	0.430002	-5.19763
ZBTB4	-0.152564	5.31574	-1.39599	0.171422	0.430032	-5.26568
AL078622.1	0.417956	-0.90226	1.39598	0.171425	0.430032	-4.61195
OR6J1	0.337182	-1.31683	1.39595	0.171433	0.430032	-4.57341
AC008735.2	0.164938	0.158609	1.39572	0.171501	0.430136	-4.73589
PRKAG2	-0.130027	4.27783	-1.39566	0.17152	0.430136	-5.24298
SEMA5A	0.372099	-1.00671	1.39551	0.171565	0.43019	-4.60204
UTP25	-0.15373	3.05463	-1.39536	0.171608	0.43024	-5.13674
AL121845.3	0.163849	3.47594	1.39514	0.171674	0.430285	-5.18632
DYNAP	0.281324	-1.07986	1.3951	0.171686	0.430285	-4.59519
AL133415.1	0.536988	-1.92456	1.39507	0.171695	0.430285	-4.53018
EPSTI1	0.435221	4.06754	1.39498	0.171723	0.430297	-5.23568
CYB5R2	0.273299	-0.337705	1.3945	0.171865	0.430596	-4.67568
AC006504.1	-0.285943	-0.600559	-1.39434	0.171913	0.430658	-4.64105
TPTEP1	0.193498	2.31433	1.3942	0.171957	0.43071	-5.04672
RPSA	-0.208586	8.14098	-1.39371	0.172104	0.4309	-5.17353
FFAR4	0.391912	-0.788356	1.39371	0.172104	0.4309	-4.62607
HIRA	0.107051	4.86139	1.39368	0.172113	0.4309	-5.26748
AL353593.1	-0.188427	0.587252	-1.39364	0.172125	0.4309	-4.79224
ASPM	-0.442328	-1.42379	-1.39344	0.172185	0.430994	-4.56163
RSPH14	0.454017	-1.39508	1.39306	0.172299	0.431221	-4.57014
RHOT2	0.0815708	5.93149	1.39295	0.17233	0.431241	-5.26116
SCN1A-AS1	0.317049	-0.472329	1.39283	0.172366	0.431272	-4.66198
RNF217-AS1	0.25506	-0.452076	1.39239	0.1725	0.431454	-4.66447
LINC01160	0.15968	0.476975	1.3923	0.172526	0.431454	-4.78241
ZNF77	-0.213905	0.258879	-1.39226	0.172537	0.431454	-4.74851
PRKCD	0.157838	7.43506	1.39212	0.17258	0.431454	-5.20668
RTF1	0.0955733	5.67142	1.39208	0.172593	0.431454	-5.26795
KBTBD3	-0.360936	-0.600737	-1.39207	0.172594	0.431454	-4.6424
FOXO3B	-0.270674	0.0241211	-1.39201	0.172614	0.431454	-4.71803
RPL35A	-0.224773	5.60251	-1.39198	0.172623	0.431454	-5.26785
AOC2	0.215974	3.15925	1.39185	0.172662	0.431464	-5.15718
MAPK12	0.202869	0.707165	1.39181	0.172673	0.431464	-4.81604
AGAP14P	-0.397387	-0.357131	-1.39144	0.172784	0.431676	-4.66934
IGLC3	-0.514594	4.41002	-1.39137	0.172804	0.431676	-5.2494
CCDC9B	0.152258	2.01329	1.39096	0.172928	0.431915	-5.00741
ZNRD1	0.0929088	3.26013	1.3909	0.172946	0.431915	-5.16878
CA5B	-0.158668	3.73424	-1.39061	0.173033	0.432074	-5.21228
EPS15L1	0.13347	5.5344	1.3905	0.173066	0.432098	-5.27224
GRB2	0.129567	8.07906	1.39021	0.173153	0.432124	-5.18062
BCR	0.12562	5.50926	1.3901	0.173187	0.432124	-5.27305
TTC9	-0.190581	3.94464	-1.39008	0.173192	0.432124	-5.2292
SLC1A4	-0.185446	2.3212	-1.39	0.173218	0.432124	-5.04781
GPER1	0.334584	-0.192053	1.38996	0.173231	0.432124	-4.69837
DLG3	-0.159756	2.11962	-1.38987	0.173258	0.432124	-5.02021
AC104389.5	-0.582565	2.81791	-1.38976	0.17329	0.432124	-5.10754
YRDC	-0.0965067	2.22625	-1.38974	0.173297	0.432124	-5.03602
SSR4	0.137219	5.15905	1.38963	0.17333	0.432124	-5.27564
ZNF518B	-0.138886	3.41223	-1.38961	0.173334	0.432124	-5.18341
SOD1	-0.168401	4.3747	-1.38958	0.173345	0.432124	-5.25545
PLGRKT	-0.184818	1.70751	-1.3895	0.173367	0.432124	-4.95989
TMEM262	0.29979	-0.680316	1.38944	0.173387	0.432124	-4.64173
TAX1BP3	0.169567	4.05944	1.38939	0.1734	0.432124	-5.24137
PRR4	-0.299735	-1.67516	-1.38928	0.173433	0.432149	-4.54891
ZNF619	-0.134668	2.05636	-1.38884	0.173566	0.432369	-5.01211
AC026464.6	0.887103	-1.14364	1.38871	0.173606	0.432369	-4.59679
CIAO1	-0.0540037	5.64767	-1.38871	0.173607	0.432369	-5.27222
IGHV2-5	-0.505209	-0.148143	-1.38868	0.173614	0.432369	-4.69571
RPL6	-0.218559	7.07648	-1.38813	0.173782	0.432695	-5.22704
PLAGL2	-0.154062	4.67273	-1.3881	0.173791	0.432695	-5.26851
AC135050.1	0.304264	0.477396	1.38801	0.173816	0.4327	-4.78879
AL132986.1	0.347012	-1.11505	1.38781	0.173879	0.432798	-4.59975
LINC01821	0.218116	-0.706113	1.38747	0.173981	0.432994	-4.6408
AP2A1	0.176984	6.62334	1.38709	0.174096	0.433179	-5.2465
GRIN3B	-0.261811	-0.00864382	-1.38705	0.174107	0.433179	-4.71856
AC074117.1	0.109707	3.86958	1.38697	0.174133	0.433179	-5.23075
ELL	0.157822	5.98663	1.38692	0.174148	0.433179	-5.26769
NDUFA6	-0.216999	2.4436	-1.38649	0.174276	0.43344	-5.06895
KIAA0895	0.281993	-1.46848	1.38598	0.174432	0.433732	-4.57078
BCDIN3D-AS1	-0.196867	0.316752	-1.38588	0.174461	0.433732	-4.76454
ACTN4	0.159949	7.51502	1.38588	0.174463	0.433732	-5.21124
TARS2	-0.107158	3.38187	-1.3857	0.174517	0.43381	-5.18632
MIR4453HG	-0.203243	1.00747	-1.38555	0.174563	0.433865	-4.86175
AC117464.1	0.330247	-1.71266	1.38529	0.174642	0.434003	-4.55312
LINC00668	0.344891	-1.42745	1.38512	0.174693	0.434072	-4.575
SETX	-0.1199	6.72366	-1.38496	0.174739	0.43413	-5.24528
FBXO15	-0.282913	0.95365	-1.38472	0.174814	0.434184	-4.85394
DRG1	-0.107604	3.32658	-1.38467	0.174828	0.434184	-5.18166
THUMPD2	-0.154787	1.04948	-1.38466	0.174831	0.434184	-4.86961
SCAF1	0.115764	5.2688	1.38436	0.174923	0.434304	-5.28234
RN7SL275P	0.309754	-0.410109	1.38435	0.174927	0.434304	-4.67797
USP27X	-0.134523	0.996614	-1.38427	0.174949	0.434304	-4.86239
LAMA4	0.331877	-1.21391	1.3842	0.174973	0.434306	-4.59439
MEA1	0.138186	3.90178	1.38381	0.17509	0.434468	-5.23752
ERV3-1	0.213003	4.00502	1.38366	0.175136	0.434468	-5.24525
PPP1R12B	0.200744	5.84913	1.38361	0.175149	0.434468	-5.27548
CIC	0.117899	6.23075	1.38361	0.175151	0.434468	-5.26472
MRPL27	-0.175419	1.94561	-1.38352	0.175178	0.434468	-5.00196
TMPO-AS1	-0.183485	-0.0026011	-1.38332	0.175237	0.434468	-4.72512
C1DP1	-0.465794	0.953766	-1.38323	0.175265	0.434468	-4.8507
SPDYE5	-0.23973	1.06477	-1.38318	0.17528	0.434468	-4.87245
AL358472.6	0.460485	-0.222537	1.38316	0.175286	0.434468	-4.70257
AL390957.1	0.263552	-0.243733	1.3831	0.175306	0.434468	-4.69967
GHRL	0.213271	2.22258	1.3831	0.175306	0.434468	-5.04723
C5AR1	0.210135	8.33133	1.38306	0.175317	0.434468	-5.17832
TRPV5	0.475038	-1.4489	1.38266	0.17544	0.434716	-4.57598
AC004687.1	0.165315	5.66305	1.38252	0.175482	0.434762	-5.28065
SKA2	-0.143218	1.83977	-1.38184	0.175688	0.435213	-4.99004
JAKMIP3	0.396643	-0.993226	1.38164	0.175751	0.435261	-4.61814
PIGH	-0.112384	2.4849	-1.38155	0.175778	0.435261	-5.08266
MYCBPAP	0.192234	0.28328	1.38154	0.17578	0.435261	-4.76889
AC241952.1	-0.270236	2.07813	-1.38147	0.1758	0.435261	-5.02274
UBXN10	-0.327397	-0.15743	-1.3813	0.175852	0.435332	-4.70734
IFI16	0.155269	7.39836	1.38109	0.175918	0.435438	-5.22246
ELMO3	0.16747	2.00112	1.38088	0.17598	0.435533	-5.01815
NPIPB13	-0.32424	1.41428	-1.38061	0.176064	0.435683	-4.92564
IFI6	0.457469	5.38051	1.38043	0.176119	0.435739	-5.28744
AC008875.2	-0.203181	-0.185276	-1.38038	0.176133	0.435739	-4.70454
ASS1P1	0.493817	-1.38883	1.38014	0.176206	0.435861	-4.58369
CCDC134	-0.183848	0.488983	-1.37982	0.176306	0.435971	-4.7946
IQGAP1	-0.186475	8.28518	-1.37981	0.176307	0.435971	-5.18483
INTS13	-0.163562	2.64148	-1.37977	0.17632	0.435971	-5.10453
INKA1	0.227115	0.103523	1.37967	0.17635	0.435988	-4.74775
ZMPSTE24	-0.140985	4.42405	-1.37912	0.176518	0.436284	-5.27124
SIAE	0.127822	2.19466	1.37911	0.176522	0.436284	-5.0481
SLC39A11	-0.117153	2.9574	-1.37899	0.176559	0.436284	-5.14673
TNFRSF8	0.144661	3.43315	1.37897	0.176563	0.436284	-5.20262
ENTR1	-0.108143	3.64505	-1.37881	0.176613	0.436325	-5.22026
PLEKHA4	-0.26602	-0.320982	-1.37875	0.176633	0.436325	-4.69057
DGCR11	0.216537	0.0600332	1.37869	0.17665	0.436325	-4.74306
TRNT1	-0.157164	2.68212	-1.37848	0.176715	0.436416	-5.11185
CDRT4	-0.187058	1.98982	-1.37842	0.176733	0.436416	-5.0147
FDPS	0.10439	4.85532	1.37792	0.176887	0.436672	-5.28776
CCDC189	0.208877	0.991081	1.37786	0.176904	0.436672	-4.873
AL671277.2	0.600922	0.797591	1.37779	0.176924	0.436672	-4.84716
CLEC2B	-0.229628	2.83729	-1.37777	0.176931	0.436672	-5.13118
ZDHHC15	0.294421	-0.664277	1.37768	0.176959	0.436684	-4.65624
ARHGAP29	0.219054	0.38744	1.37752	0.177009	0.436715	-4.788
TRIM51BP	-0.73026	-1.55352	-1.37748	0.177021	0.436715	-4.56505
AL590233.1	0.413636	-1.62153	1.37741	0.177041	0.436715	-4.5677
CNOT2	-0.0654813	5.0818	-1.3773	0.177075	0.43674	-5.29017
NUDCD2	-0.126646	2.41733	-1.37713	0.177128	0.436813	-5.07842
LINC00680	-0.226982	1.45113	-1.37654	0.177308	0.437156	-4.93734
IWS1	-0.0732905	4.66082	-1.37652	0.177314	0.437156	-5.28385
AL662844.3	1.08929	0.00288994	1.37633	0.177374	0.437234	-4.73916
GABARAPL2	0.186373	5.82701	1.37627	0.177392	0.437234	-5.28543
TCN1	0.327804	2.04736	1.37614	0.17743	0.43727	-5.03141
QPCT	0.254327	6.33207	1.37588	0.177511	0.437377	-5.27139
MFSD2B	0.433572	1.97408	1.37585	0.177521	0.437377	-5.02223
ARMC2	-0.180686	0.762156	-1.37563	0.177589	0.437487	-4.83834
ISCA1P1	-1.02023	-1.89063	-1.37523	0.177712	0.437734	-4.54446
FFAR3	0.383701	-0.207342	1.37498	0.177786	0.437782	-4.71353
MST1P2	0.225903	-0.159552	1.37495	0.177798	0.437782	-4.71908
TSSC2	0.142358	1.44396	1.37493	0.177802	0.437782	-4.943
AJ003147.3	0.157768	1.5688	1.3748	0.177842	0.437823	-4.96153
AC009962.1	0.306463	-1.35331	1.37467	0.177883	0.437863	-4.59154
ARHGAP32	-0.199586	1.13118	-1.37456	0.177917	0.437863	-4.89296
MICU1	0.121263	5.04487	1.37451	0.177932	0.437863	-5.29455
SLAIN1	-0.182892	2.35736	-1.37438	0.177972	0.437863	-5.07242
CYSLTR2	-0.253019	2.32934	-1.37437	0.177976	0.437863	-5.06689
TMEM158	0.467789	1.48518	1.37389	0.178122	0.438149	-4.95257
PDGFA	0.318974	1.43487	1.37384	0.178139	0.438149	-4.94427
LIFR-AS1	0.333262	-1.32542	1.37347	0.178251	0.438368	-4.59547
EIF2D	-0.0964737	4.18895	-1.37333	0.178294	0.438415	-5.26745
RHEX	-0.50168	-0.865211	-1.37302	0.178391	0.438519	-4.63126
FTH1P15	0.204385	2.96472	1.37294	0.178415	0.438519	-5.15867
TBXA2R	0.235038	1.26402	1.37281	0.178457	0.438519	-4.92015
UCP2	0.187194	7.3145	1.37273	0.17848	0.438519	-5.23676
UPF3B	-0.137471	3.20513	-1.37267	0.178499	0.438519	-5.18352
ORC2	-0.0817318	3.81118	-1.37267	0.1785	0.438519	-5.24247
KLHL6	-0.120976	4.98491	-1.37266	0.1785	0.438519	-5.29478
AKAP3	-0.443301	-1.67205	-1.3724	0.178583	0.438664	-4.5645
IMMP2L	-0.244001	-0.18106	-1.37212	0.178667	0.438814	-4.71421
TANGO6	-0.13701	2.91104	-1.37193	0.178726	0.438901	-5.14973
MCEE	-0.210173	0.443508	-1.37186	0.17875	0.438901	-4.79785
PLOD1	0.171013	5.02229	1.3717	0.178798	0.438961	-5.2982
ZNF618	-0.238092	0.595416	-1.37155	0.178843	0.438981	-4.81923
AC020907.4	0.216794	0.0754747	1.37152	0.178853	0.438981	-4.75288
FCGR2A	0.191781	9.04219	1.37139	0.178892	0.438993	-5.16076
MTFR1L	0.0907954	4.37652	1.37133	0.178912	0.438993	-5.28126
Z83745.1	-0.311297	-1.00704	-1.37112	0.178978	0.438993	-4.62312
SGO2	-0.260474	0.355625	-1.3711	0.178982	0.438993	-4.7856
AF111169.1	0.939051	-1.21184	1.37106	0.178995	0.438993	-4.60863
ZBTB47	0.141417	3.09365	1.37105	0.178999	0.438993	-5.17587
PRR5-ARHGAP8	1.03479	-2.59281	1.37085	0.17906	0.439034	-4.51843
LINC01963	0.148127	2.17305	1.37084	0.179062	0.439034	-5.05558
AL590065.1	0.236113	0.699122	1.37074	0.179094	0.439053	-4.84037
KCTD12	-0.198498	6.12859	-1.37058	0.179143	0.439069	-5.28395
PDCL3	-0.137043	2.47125	-1.37057	0.179147	0.439069	-5.09376
AC018647.1	0.398714	-1.71104	1.37028	0.179238	0.439111	-4.56785
APIP	-0.199157	1.76945	-1.37027	0.179241	0.439111	-4.99189
ZNF205	0.455841	-0.570675	1.37023	0.179251	0.439111	-4.67524
AP003352.1	-0.172404	0.63255	-1.37016	0.179273	0.439111	-4.82663
SLC45A4	0.186378	6.45513	1.37013	0.179282	0.439111	-5.27446
CRIPAK	0.185685	3.043	1.36997	0.179333	0.439178	-5.17194
HPS3	-0.0984693	4.0786	-1.36983	0.179375	0.439224	-5.26519
TSC22D3	0.236593	8.6472	1.36952	0.179471	0.439402	-5.18116
H1F0	0.296279	3.81476	1.36945	0.179494	0.439402	-5.2501
HIC2	-0.138093	2.44875	-1.36937	0.179519	0.439405	-5.0915
CDK7	-0.120435	2.65265	-1.36915	0.179585	0.439508	-5.11966
SIGLEC12	0.966049	-2.15143	1.36869	0.179728	0.439792	-4.54119
PHF23	0.112774	4.81038	1.36863	0.179748	0.439792	-5.29889
AC113410.5	0.276811	-1.29214	1.36826	0.179863	0.440015	-4.60329
AL390066.1	0.211627	1.38179	1.36718	0.180197	0.440775	-4.94349
LINC00526	-0.412317	-0.555093	-1.36651	0.180404	0.441225	-4.6732
CTNND1	-0.165704	3.70019	-1.36627	0.180479	0.441349	-5.24007
AC133485.7	-0.739365	-1.70202	-1.36609	0.180536	0.441413	-4.56672
GPLD1	0.274613	0.0290749	1.36603	0.180556	0.441413	-4.75384
SPATC1L	-0.294336	1.41072	-1.36596	0.180576	0.441413	-4.94171
AL121753.2	0.158233	2.3206	1.36585	0.180611	0.44144	-5.08246
SCFD1	-0.111194	3.64835	-1.36572	0.180652	0.44144	-5.23718
SIRT3	0.0999986	3.02483	1.3657	0.180658	0.44144	-5.17426
IGHV1-69	-1.03927	-1.63404	-1.36552	0.180714	0.44152	-4.56702
ENKUR	-0.443527	0.0441914	-1.36528	0.180787	0.44164	-4.74785
AKIRIN1	-0.113236	5.56618	-1.36516	0.180826	0.441678	-5.30349
FAM120A	-0.117065	6.67786	-1.36503	0.180865	0.441715	-5.27256
AC007649.1	0.336461	-1.27531	1.36494	0.180896	0.441732	-4.60845
AL132709.8	0.300362	-1.25456	1.3643	0.181092	0.442155	-4.61055
MZB1	-0.404842	2.70003	-1.36404	0.181176	0.442301	-5.12789
STK24	0.10237	6.1901	1.36362	0.181305	0.442522	-5.2916
AC025580.2	0.23197	-0.256568	1.36355	0.181326	0.442522	-4.71931
AL358074.1	0.305538	-1.5875	1.36347	0.181353	0.442522	-4.58376
TRGV2	-0.475659	-0.196983	-1.36338	0.18138	0.442522	-4.71911
UFD1	0.0877318	4.75677	1.36337	0.181385	0.442522	-5.30433
GSTM2	0.214723	3.41386	1.36276	0.181573	0.442904	-5.22195
TRIP12	-0.112321	6.66437	-1.36271	0.181589	0.442904	-5.27603
MIR4290HG	-0.414318	-2.03042	-1.36255	0.181641	0.442973	-4.55043
TAF5	-0.15559	1.87315	-1.36244	0.181676	0.442979	-5.01778
IGKV1-5	-0.489131	2.37559	-1.36234	0.181705	0.442979	-5.08335
ADAMTS10	0.224301	3.11241	1.36231	0.181714	0.442979	-5.19006
APBA2	0.17739	4.23537	1.36222	0.181742	0.442989	-5.2865
HLA-DPA1	-0.188	7.5295	-1.36185	0.181857	0.443212	-5.24133
RCC2	-0.130476	5.52539	-1.36167	0.181914	0.443293	-5.30836
ARMH3	-0.102087	3.81594	-1.36157	0.181946	0.44331	-5.25674
WBP11	-0.114399	5.2145	-1.3615	0.181968	0.44331	-5.31053
CLK4	-0.247344	4.25367	-1.36103	0.182116	0.443573	-5.2845
EIF5B	-0.139582	5.36918	-1.361	0.182124	0.443573	-5.3106
WDR41	-0.140464	3.07056	-1.36087	0.182165	0.443616	-5.18257
AL583722.2	-0.255939	2.15535	-1.3607	0.18222	0.443691	-5.06004
VPS51	0.120096	6.28556	1.36047	0.18229	0.443804	-5.29257
ASB2	-0.273213	1.2656	-1.36025	0.182358	0.443854	-4.92808
CEACAM4	0.271766	5.165	1.3602	0.182375	0.443854	-5.31392
AL672310.1	-0.551887	-1.64635	-1.36004	0.182424	0.443854	-4.57739
JPH4	0.308114	-0.726847	1.36003	0.182429	0.443854	-4.668
AC026412.3	-0.335706	-1.55573	-1.36003	0.182429	0.443854	-4.58602
ERBB2	-0.217136	2.67781	-1.35993	0.182459	0.443869	-5.13391
CAMK4	-0.248218	4.42347	-1.35964	0.182552	0.443985	-5.29476
USP36	-0.120695	4.69516	-1.35963	0.182555	0.443985	-5.30599
CD1A	-0.257297	-0.321331	-1.35914	0.182709	0.444303	-4.71097
NUFIP1	-0.151591	0.931531	-1.35899	0.182754	0.444354	-4.88263
DDRGK1	0.126713	4.01062	1.35876	0.182827	0.444473	-5.27701
MED25	0.200655	6.55021	1.35848	0.182915	0.444541	-5.28584
RPRD1B	-0.0995672	3.7893	-1.35846	0.182922	0.444541	-5.25853
AGAP13P	-0.839408	-1.91635	-1.35844	0.182926	0.444541	-4.55944
MANEAL	-0.267417	-0.219322	-1.35786	0.183111	0.444875	-4.72617
STK35	0.0928108	4.91997	1.35786	0.183111	0.444875	-5.31433
SRRM2-AS1	0.19654	-0.567542	1.35777	0.183138	0.444884	-4.68777
SLED1	0.418431	-1.49025	1.35759	0.183196	0.444965	-4.59738
RALB	0.180048	6.69385	1.35723	0.183307	0.445152	-5.28198
CDK10	0.127742	4.60845	1.35719	0.18332	0.445152	-5.30847
HEBP2	0.152667	5.16415	1.35701	0.183376	0.44523	-5.31758
FTH1P23	0.247404	0.0827508	1.35686	0.183425	0.445236	-4.7703
PMS2P6	0.279043	0.447941	1.35684	0.18343	0.445236	-4.82071
DNAH14	0.351718	-1.64896	1.35678	0.18345	0.445236	-4.58527
GCAT	0.420796	0.333779	1.35651	0.183533	0.44538	-4.80594
AC092299.1	0.332379	6.85676	1.35612	0.183658	0.445625	-5.27689
AL049757.1	0.396263	-1.60866	1.35573	0.183782	0.445867	-4.58959
PLCH2	-0.267666	3.14816	-1.35541	0.183881	0.44605	-5.19679
GPR84	0.361422	0.431792	1.35487	0.184051	0.446404	-4.82119
CKMT2-AS1	-0.184238	1.22308	-1.35448	0.184174	0.446646	-4.93162
ASNS	-0.206453	2.43595	-1.35434	0.18422	0.446698	-5.10843
SLC38A6	-0.186234	0.918572	-1.35408	0.184303	0.446834	-4.8861
ASPA	0.228672	0.555765	1.3539	0.184359	0.446834	-4.83883
ATXN1L	-0.0934164	4.75024	-1.35381	0.184387	0.446834	-5.31498
FAAP24	0.219759	1.29358	1.35372	0.184414	0.446834	-4.94675
ZNF397	-0.0868115	4.78345	-1.35372	0.184415	0.446834	-5.3159
TMEM121	-0.318497	-0.56978	-1.35365	0.184438	0.446834	-4.68768
PLCG1-AS1	0.195385	0.680973	1.35358	0.184458	0.446834	-4.85729
VPS4B	-0.129355	5.81257	-1.35356	0.184467	0.446834	-5.31385
AL442128.2	-0.196624	-0.0641784	-1.35306	0.184623	0.447127	-4.75063
DLGAP1-AS1	0.136037	1.99475	1.35302	0.184638	0.447127	-5.05129
STAT5B	0.130602	7.97986	1.35295	0.18466	0.447127	-5.2324
IGHG1	-0.601573	4.95533	-1.35273	0.184727	0.447179	-5.31425
ECE1	0.167461	7.16403	1.35273	0.184729	0.447179	-5.26855
IGLC2	-0.520412	4.78453	-1.35239	0.184837	0.447381	-5.31211
HES6	-0.230575	0.263159	-1.35225	0.18488	0.447427	-4.79526
SPAST	-0.134505	4.22108	-1.35217	0.184907	0.447434	-5.29556
FBXO46	0.0897054	3.91762	1.35202	0.184954	0.44749	-5.27861
DTNA	0.31363	-1.38692	1.35182	0.185016	0.447584	-4.61156
TNFSF10	0.198763	6.54951	1.35167	0.185064	0.447584	-5.29447
MEMO1	-0.147414	3.76961	-1.35167	0.185064	0.447584	-5.26475
PDE4C	0.289379	0.0684223	1.35155	0.185103	0.447619	-4.77519
IGHV3-15	-0.399168	0.633686	-1.35135	0.185165	0.447711	-4.8445
COX6C	-0.261609	1.22071	-1.35082	0.185334	0.448047	-4.93374
SCAP	0.135479	6.05654	1.35074	0.18536	0.448047	-5.31198
TAF8	0.109322	4.68061	1.35069	0.185376	0.448047	-5.31861
ZNF880	-0.155417	1.40637	-1.35045	0.185451	0.44817	-4.96331
GNG10	-0.336387	4.91994	-1.35028	0.185507	0.448211	-5.32016
SMIM35	-0.215372	0.138242	-1.35025	0.185516	0.448211	-4.78106
KLRG1	-0.304026	2.95038	-1.35	0.185593	0.448325	-5.17953
ITGAL	0.110848	7.77783	1.34995	0.185611	0.448325	-5.24526
MINDY1	0.194549	6.04837	1.34962	0.185716	0.448521	-5.31371
KLRF1	-0.315697	2.35878	-1.34936	0.185796	0.448657	-5.10197
NUP188	-0.157059	4.26565	-1.34928	0.185823	0.448663	-5.30163
OR4D1	-0.257647	0.473753	-1.34915	0.185864	0.448683	-4.82758
AC006946.2	-0.31678	-0.828819	-1.34911	0.185879	0.448683	-4.66459
ACYP2	-0.13105	1.30407	-1.34888	0.185952	0.448801	-4.95027
SEC13	0.0820777	4.88169	1.34841	0.186099	0.449078	-5.32568
VAMP3	0.0940413	5.5037	1.34836	0.186116	0.449078	-5.32648
TRAV14DV4	0.272854	0.224428	1.34829	0.186139	0.449078	-4.79971
ZNF460-AS1	-0.188678	0.00637842	-1.34811	0.186194	0.449099	-4.76611
MIR302CHG	0.383792	-1.65065	1.34811	0.186195	0.449099	-4.59378
PANK4	0.0877765	4.30309	1.34779	0.186297	0.449285	-5.30767
CRABP2	0.264254	-0.304226	1.34754	0.186377	0.44942	-4.73081
LINC02693	0.176395	2.09874	1.34743	0.186412	0.449446	-5.07364
STUB1	0.113002	4.77656	1.34718	0.186492	0.449582	-5.32546
PTP4A2	-0.0923685	6.8943	-1.34701	0.186546	0.449606	-5.28689
LINC01445	-0.25503	0.90365	-1.347	0.18655	0.449606	-4.88973
AC004908.2	-0.34703	-1.82831	-1.3469	0.186581	0.449622	-4.57775
AC023024.1	0.315279	-1.28434	1.34659	0.186682	0.449808	-4.62546
MCF2L	-0.210917	1.56622	-1.34616	0.186818	0.450079	-4.99164
SPATA13	-0.191964	5.80554	-1.34573	0.186955	0.45035	-5.32361
LTC4S	0.229291	0.703791	1.34555	0.187011	0.450402	-4.8694
LRRC70	-0.450201	-1.33234	-1.34551	0.187025	0.450402	-4.61657
EPHA10	0.389326	-1.36248	1.3452	0.187124	0.450583	-4.62048
RASSF5	0.113001	7.83924	1.3451	0.187157	0.450604	-5.24857
TFCP2	-0.105693	4.21404	-1.3448	0.187253	0.450695	-5.30499
ECM1	0.32943	-1.48248	1.34476	0.187266	0.450695	-4.61047
AL033523.1	-0.261607	0.339122	-1.34475	0.187267	0.450695	-4.8137
CFAP298	-0.0975105	3.48987	-1.3445	0.187347	0.45083	-5.24899
DGCR8	-0.125895	4.1646	-1.34441	0.187376	0.450841	-5.30237
AC245452.1	0.140682	3.97063	1.34396	0.187522	0.451135	-5.29301
UCK2	-0.16095	2.22526	-1.34388	0.187548	0.451136	-5.09161
ERLIN1	0.130328	3.74601	1.3438	0.187571	0.451136	-5.27576
AC005041.1	0.286043	-0.00718933	1.34356	0.187649	0.451241	-4.77404
PHF13	-0.118548	2.948	-1.34352	0.187663	0.451241	-5.18964
SPEG	0.25463	1.15825	1.34317	0.187773	0.451423	-4.93906
FBLN7	0.188424	0.745506	1.34313	0.187787	0.451423	-4.87839
POLR3A	-0.107577	3.33413	-1.34268	0.187932	0.451675	-5.23573
MTHFSD	-0.106482	3.12628	-1.34265	0.18794	0.451675	-5.21253
TAGLN2	0.223995	9.61576	1.34246	0.188002	0.451767	-5.17027
CHD2	-0.0819557	6.71546	-1.34225	0.18807	0.451871	-5.29993
HECTD2	-0.383917	-1.25296	-1.34192	0.188175	0.452065	-4.62934
CASTOR1	0.212837	1.34272	1.34182	0.188206	0.452081	-4.96823
PNKP	0.0949828	4.66551	1.3416	0.188279	0.4522	-5.32963
ODC1-DT	-0.179871	0.360086	-1.34147	0.188321	0.452241	-4.82175
SMG7	0.0827633	5.68389	1.34132	0.188368	0.452296	-5.33256
LYRM2	-0.141512	2.98088	-1.34043	0.188653	0.452923	-5.19756
OCIAD2	-0.157212	2.51041	-1.34015	0.188745	0.453035	-5.13636
LINC00578	0.282807	-0.381721	1.34014	0.188749	0.453035	-4.72963
FAM209A	0.23003	0.275244	1.33996	0.188806	0.453115	-4.81563
RBM28	-0.0823206	3.96032	-1.33982	0.18885	0.453161	-5.29536
AC055733.4	0.26173	1.90132	1.33967	0.188898	0.45322	-5.05484
AL121933.2	0.156555	1.8567	1.33929	0.189023	0.453443	-5.04773
UBXN2B	0.16943	5.73309	1.33923	0.18904	0.453443	-5.33445
TRIM17	0.192194	0.299835	1.33897	0.189126	0.453592	-4.82035
SAP18	0.0730933	5.66489	1.33852	0.189269	0.453877	-5.33638
AC008467.1	0.189599	1.72329	1.33842	0.189301	0.453894	-5.02869
AC016747.1	0.138593	1.48718	1.33831	0.189339	0.453908	-4.99329
STAG3L4	-0.172608	0.870766	-1.33821	0.189368	0.453908	-4.89827
SIK1	-1.02249	-1.69305	-1.33818	0.189379	0.453908	-4.58935
AGAP6	-0.150043	3.47829	-1.33808	0.18941	0.453924	-5.25548
RAD51B	-0.170575	0.456184	-1.33791	0.189467	0.453945	-4.83915
AC245100.4	0.182391	1.50715	1.33791	0.189468	0.453945	-4.99699
AL031846.1	-0.368858	-1.52995	-1.33768	0.189541	0.454044	-4.6097
COPG2	-0.174875	2.95556	-1.33757	0.189576	0.454044	-5.19748
ZNF514	-0.207041	3.16972	-1.33755	0.189582	0.454044	-5.22238
RBX1	-0.26794	2.94259	-1.33737	0.189641	0.454116	-5.19468
ASB1	-0.11042	4.17911	-1.33731	0.189661	0.454116	-5.31233
AC004951.3	0.285015	-0.41309	1.33719	0.189698	0.454117	-4.72866
LZTS2	-0.107965	3.40936	-1.33716	0.189709	0.454117	-5.25002
LSM14B	-0.0769163	4.80773	-1.33706	0.18974	0.454131	-5.33751
PABPC1L	0.126682	4.23887	1.33693	0.189783	0.454176	-5.31824
TTC30B	-0.17017	0.531251	-1.33686	0.189807	0.454176	-4.84964
NOP10	0.2232	4.71294	1.33665	0.189872	0.45424	-5.33775
MESD	-0.10268	4.03711	-1.33662	0.189882	0.45424	-5.30436
AL133230.1	-0.352049	-1.18992	-1.33619	0.190022	0.454424	-4.64105
MOCS3	-0.0977111	2.32792	-1.33612	0.190044	0.454424	-5.11692
ABHD5	0.215408	5.81209	1.33606	0.190064	0.454424	-5.33683
FAM91A1	-0.17634	5.057	-1.33603	0.190074	0.454424	-5.34149
AJ009632.2	0.285302	-0.783583	1.33594	0.190104	0.454424	-4.68726
GTF2H1	-0.0777685	3.82875	-1.33579	0.190153	0.454424	-5.29046
TBL2	0.0985219	3.16774	1.33571	0.190179	0.454424	-5.22827
ZNF655	-0.10321	5.47062	-1.33567	0.19019	0.454424	-5.34193
MRPL54	0.17665	2.67127	1.33565	0.190196	0.454424	-5.16786
MAF1	0.244493	6.58113	1.33563	0.190202	0.454424	-5.31343
ECT2	-0.214587	1.09877	-1.33549	0.190248	0.454475	-4.93377
CYP1B1-AS1	0.188388	1.68401	1.33536	0.190291	0.454519	-5.02725
DHRS13	0.208012	4.50291	1.33527	0.190319	0.454529	-5.33277
PROSER1	-0.13446	3.98674	-1.33495	0.190425	0.454606	-5.30266
AC022973.5	-0.448163	-1.23921	-1.3349	0.19044	0.454606	-4.6347
MEIOC	0.254646	-0.308636	1.3349	0.19044	0.454606	-4.74473
SDSL	0.362102	0.401539	1.33482	0.190468	0.454606	-4.83992
P4HA1	-0.13969	3.36105	-1.3348	0.190473	0.454606	-5.24728
SYCP2	-0.258033	0.677534	-1.33453	0.19056	0.454756	-4.87348
SLC2A14	-0.707065	-0.609284	-1.33429	0.190637	0.454815	-4.69662
SULT1A4	0.975696	1.28341	1.33426	0.190649	0.454815	-4.96755
AL928654.2	1.11781	-2.36622	1.33423	0.190658	0.454815	-4.55998
GCSAML	-0.335638	0.354762	-1.33377	0.190808	0.455062	-4.82565
SLC22A18AS	0.408939	-1.56004	1.33366	0.190843	0.455062	-4.61461
HOTAIRM1	0.260013	2.9589	1.33365	0.190846	0.455062	-5.20736
AC121761.1	0.258906	0.208199	1.33361	0.190859	0.455062	-4.81372
FABP5	-0.309941	-0.0962913	-1.33347	0.190903	0.455096	-4.76793
PORCN	0.116951	2.01705	1.3334	0.190928	0.455096	-5.07817
GOSR1	-0.0667474	4.48842	-1.33334	0.190946	0.455096	-5.3328
RNASET2	0.205767	8.20447	1.33322	0.190985	0.45513	-5.24675
XKR4	0.404005	-0.315045	1.33302	0.191049	0.455224	-4.74645
CNTROB	-0.103282	3.48978	-1.33276	0.191134	0.45537	-5.26373
OR2M4	0.371569	-1.58633	1.33255	0.191205	0.455479	-4.61383
MTOR	-0.114413	4.63591	-1.33246	0.191231	0.455485	-5.33855
AL391988.1	0.338144	-0.706668	1.33191	0.191412	0.455822	-4.69992
AC008875.3	0.0985255	4.05283	1.33188	0.191422	0.455822	-5.31336
MSANTD3	-0.156096	1.52362	-1.33152	0.191538	0.456035	-5.00343
PALLD	-0.226728	1.53833	-1.33145	0.19156	0.456035	-5.00508
DBH-AS1	0.281665	0.621783	1.33109	0.191677	0.456252	-4.87456
GCNT2	-0.208787	1.56507	-1.33102	0.1917	0.456252	-5.00955
SOBP	-0.45295	-1.5313	-1.33068	0.191811	0.456422	-4.61565
CCDC113	0.323605	-1.23241	1.33059	0.191842	0.456422	-4.64664
ECI2	-0.109469	3.37052	-1.33058	0.191845	0.456422	-5.25421
AL136115.3	0.2973	-0.511383	1.33033	0.191925	0.456554	-4.72457
MON1B	0.0766352	5.66994	1.33014	0.191986	0.456643	-5.34678
FZD4	0.470448	-1.42598	1.32996	0.192047	0.456729	-4.62989
INHBB	0.4001	-0.115502	1.32983	0.192089	0.45677	-4.77516
TOP3A	0.101585	5.15694	1.32966	0.192143	0.45684	-5.35179
ARAP3	0.165246	6.1704	1.32938	0.192236	0.457004	-5.33541
GEMIN2	-0.179982	0.778241	-1.3291	0.192326	0.45716	-4.89508
CEP104	-0.116087	3.85887	-1.32883	0.192416	0.457314	-5.30123
PANO1	0.204986	-0.556576	1.32852	0.192517	0.457498	-4.72029
AC133644.3	-0.183967	1.97962	-1.32804	0.192673	0.457793	-5.07535
AL023882.1	-0.257022	-0.00280347	-1.32799	0.192691	0.457793	-4.78645
AP005131.1	0.285199	-0.902092	1.32764	0.192803	0.457874	-4.68239
AC104791.2	0.309457	-0.663847	1.32761	0.192813	0.457874	-4.70918
RHOQ	-0.147489	5.66729	-1.3276	0.192816	0.457874	-5.34912
TRGV7	-0.397784	-1.22464	-1.32758	0.192823	0.457874	-4.64448
TRAPPC5	0.17605	4.98928	1.32741	0.192878	0.457948	-5.35391
AL359976.1	0.254765	3.07726	1.32723	0.192939	0.458012	-5.22949
AL359878.1	0.274645	-0.734857	1.32718	0.192954	0.458012	-4.70131
C2CD3	0.0825078	4.50857	1.32689	0.193049	0.458178	-5.34275
AL512353.1	0.213901	-0.251167	1.32585	0.193392	0.458916	-4.76108
GPR34	-0.366215	0.754661	-1.3258	0.193409	0.458916	-4.89192
TMEM126B	-0.224358	2.04158	-1.32563	0.193464	0.458989	-5.08643
PTCH2	0.210096	-0.622905	1.32523	0.193595	0.459156	-4.71569
DEPDC7	-0.366561	-1.80195	-1.32517	0.193612	0.459156	-4.59875
MRPL48	-0.180244	1.82185	-1.32509	0.19364	0.459156	-5.05518
MAPK11	0.219677	1.02989	1.32502	0.193664	0.459156	-4.94129
PAFAH1B3	0.153521	2.31577	1.32499	0.193672	0.459156	-5.13176
UXT-AS1	0.225153	-0.0985341	1.32493	0.193694	0.459156	-4.78218
PLSCR1	0.267336	5.05959	1.32489	0.193706	0.459156	-5.35788
RPS2P5	0.817618	5.63536	1.32455	0.193816	0.459357	-5.35432
MAP3K7CL	-0.320921	3.66922	-1.32423	0.193923	0.459552	-5.28755
AC090616.6	0.181326	1.15978	1.32393	0.19402	0.459712	-4.962
CARMN	0.205632	0.900907	1.32387	0.19404	0.459712	-4.92345
PTPA	0.139961	5.44261	1.32378	0.194072	0.45973	-5.35811
AC103957.2	0.51906	-1.82109	1.32351	0.194161	0.459842	-4.60416
JADE1	-0.0954483	5.03208	-1.32348	0.194168	0.459842	-5.3576
RAB42	0.236632	-0.696265	1.32339	0.194198	0.459854	-4.70953
AC079630.1	0.196553	2.15078	1.32327	0.194239	0.459893	-5.11005
AC018638.2	0.254741	1.48873	1.32313	0.194285	0.459944	-5.0129
CCR5	-0.274405	3.49168	-1.32294	0.194346	0.460013	-5.27346
SEC22B2	-0.562372	-1.74607	-1.32289	0.194363	0.460013	-4.60491
TSSK3	0.19676	0.914917	1.32257	0.194469	0.460206	-4.92706
MMP24	0.21104	0.430328	1.32221	0.194587	0.460415	-4.857
CERKL	-0.358874	-1.11536	-1.32197	0.194666	0.460415	-4.66182
HEATR4	-0.224279	-0.537516	-1.32197	0.194668	0.460415	-4.72592
ITM2B	0.17164	10.0839	1.32191	0.194684	0.460415	-5.17317
TRGV3	-0.436792	-0.628311	-1.32185	0.194704	0.460415	-4.71129
FAM89A	0.229974	0.20104	1.32185	0.194706	0.460415	-4.82492
SCART1	-0.234443	1.4607	-1.32177	0.194731	0.460418	-5.00422
H3F3A	0.180448	9.84041	1.32159	0.194792	0.460455	-5.18522
FKBP6	0.237387	-0.762177	1.32155	0.194804	0.460455	-4.70419
MNDA	0.201235	10.0455	1.3215	0.194821	0.460455	-5.17549
COL8A2	-0.268609	0.495815	-1.32109	0.194957	0.460718	-4.86146
RUNDC3A-AS1	0.242154	0.769817	1.32088	0.195025	0.460751	-4.90821
AC006059.1	-0.37427	-1.08198	-1.32079	0.195054	0.460751	-4.66595
AL109806.1	0.271509	0.179279	1.32075	0.195068	0.460751	-4.82395
FNDC11	-0.293359	-0.869415	-1.32075	0.19507	0.460751	-4.68852
TIMM17B	0.11717	4.01656	1.32042	0.195177	0.460944	-5.32534
HMGXB3	-0.11237	4.16483	-1.32035	0.195201	0.460944	-5.3325
CAMKK2	0.174924	6.68894	1.32016	0.195264	0.461035	-5.32854
AC023818.1	0.176463	0.838839	1.32008	0.195288	0.461035	-4.91816
KLF3-AS1	0.159697	1.89566	1.31992	0.195343	0.461096	-5.07642
TTYH1	0.324196	-0.916168	1.3198	0.195384	0.461096	-4.68938
DHX40	-0.0986366	4.22324	-1.31978	0.195388	0.461096	-5.33669
ZNF160	-0.100959	3.91283	-1.31962	0.195443	0.461167	-5.3166
AL359532.1	0.236023	-0.340379	1.31948	0.195487	0.461209	-4.75592
ARFIP1	-0.148444	4.25427	-1.3194	0.195515	0.461209	-5.33809
PRDM5	0.352476	1.42605	1.31934	0.195535	0.461209	-5.00768
MIRLET7BHG	0.211635	2.53488	1.31912	0.195608	0.461323	-5.16977
ANO5	0.3051	-1.35974	1.31898	0.195653	0.461372	-4.64601
GOLGA8J	0.26415	-0.48069	1.31885	0.195696	0.461415	-4.73977
BCAR3	-0.272626	-0.599582	-1.31867	0.195757	0.461498	-4.72111
AL355075.4	0.776866	-1.68258	1.31857	0.195788	0.461515	-4.61966
AC132872.2	-0.367361	-1.60873	-1.31838	0.195852	0.461606	-4.62125
MAPK13	0.162856	6.01488	1.31817	0.195921	0.461711	-5.3539
GUF1	-0.120598	2.73451	-1.31797	0.195989	0.46181	-5.19396
BAIAP2-DT	0.17021	3.88407	1.31778	0.196052	0.46181	-5.3195
CDH4	0.380861	-0.113982	1.31775	0.196061	0.46181	-4.7889
AC003070.1	0.166624	2.2825	1.31775	0.196062	0.46181	-5.13554
CYP1A2	0.29916	-0.4683	1.31764	0.196097	0.461836	-4.74319
AC132872.3	0.186633	0.962582	1.3175	0.196145	0.46189	-4.93954
KLC3	0.530854	2.48242	1.31736	0.196192	0.461942	-5.16649
AC073857.1	-0.173025	0.946219	-1.31726	0.196224	0.461959	-4.93208
INTS6-AS1	-0.126268	1.30633	-1.3169	0.196344	0.462141	-4.98823
LRRFIP1	-0.106237	7.7956	-1.3168	0.196375	0.462141	-5.28566
RICTOR	-0.235261	5.75434	-1.31673	0.196399	0.462141	-5.36061
HSPB1	0.214875	3.83339	1.31668	0.196416	0.462141	-5.3172
ZNHIT1	0.115562	4.69988	1.31665	0.196425	0.462141	-5.36176
C22orf39	-0.0749415	3.92843	-1.31649	0.196477	0.462207	-5.32197
MOAP1	-0.0894708	3.99387	-1.3163	0.196541	0.462245	-5.32678
AL117329.1	0.280427	0.929617	1.3163	0.196543	0.462245	-4.93727
GLIS2	0.215033	0.490775	1.31604	0.196628	0.462387	-4.87236
AC005306.1	0.362543	0.828218	1.31589	0.196677	0.462445	-4.92316
SUPV3L1	-0.0996021	3.00236	-1.31574	0.196728	0.462472	-5.23092
AC007224.2	0.385804	-1.5319	1.31571	0.196739	0.462472	-4.63423
IGKV3D-11	-0.468371	-0.658054	-1.31538	0.196848	0.462671	-4.71494
AC009120.2	-0.12869	2.65809	-1.31525	0.19689	0.462712	-5.1873
AC023830.1	0.338116	-1.51629	1.31504	0.19696	0.462818	-4.6359
ADPRM	-0.187663	1.45399	-1.31455	0.197124	0.463145	-5.01171
SHOX	0.301719	-1.50331	1.31408	0.197281	0.463455	-4.63827
N4BP2L2	-0.141158	6.23215	-1.31393	0.197331	0.463516	-5.35213
RORC	-0.29675	2.19066	-1.31377	0.197382	0.463558	-5.12119
ANO10	0.128487	3.49508	1.31367	0.197418	0.463558	-5.29021
HINT3	-0.127427	3.3895	-1.31359	0.197443	0.463558	-5.27646
KCNH3	0.225083	2.65985	1.31353	0.197465	0.463558	-5.19358
REPS2	0.214063	4.93925	1.3135	0.197473	0.463558	-5.3707
ZMYND10	0.183804	-0.00822436	1.3134	0.197507	0.46358	-4.80621
CTSW	0.300893	5.77	1.31313	0.197598	0.463647	-5.36634
URM1	0.109721	4.51671	1.31307	0.197617	0.463647	-5.36037
CHCHD1	-0.156648	2.39308	-1.31301	0.197636	0.463647	-5.15267
UBE4A	-0.149757	4.98626	-1.31298	0.197645	0.463647	-5.36966
AC010542.5	0.160873	1.33502	1.31294	0.19766	0.463647	-5.00011
TERF2	-0.0934465	4.04707	-1.31276	0.197722	0.463733	-5.33475
BRIP1	-0.193209	-0.36579	-1.31268	0.197747	0.463735	-4.75691
SLC19A3	0.3046	0.0905622	1.31215	0.197922	0.46407	-4.82166
LBHD1	0.116989	2.0228	1.31204	0.197959	0.46407	-5.10459
FRAT1	0.195316	6.51912	1.31203	0.197965	0.46407	-5.34498
DDX17	-0.154894	9.17627	-1.31194	0.197995	0.464083	-5.22837
AL109811.1	0.317605	0.0613815	1.31171	0.19807	0.464201	-4.81832
ZFP64	-0.122094	2.31258	-1.31157	0.198116	0.464251	-5.1437
AP003717.4	0.324094	-1.46853	1.31134	0.198194	0.464374	-4.64406
AL137847.1	0.206064	-0.347862	1.31123	0.198229	0.464399	-4.76416
ZNF135	-0.260033	0.418012	-1.31108	0.198281	0.464463	-4.86194
ITGA6-AS1	0.240668	-0.358904	1.31097	0.198318	0.464491	-4.76305
AC138951.2	0.269941	-0.926317	1.31075	0.19839	0.4646	-4.6973
PDHB	-0.0917197	4.53943	-1.31049	0.198477	0.464641	-5.36277
RPS23	-0.22592	7.32615	-1.31046	0.198489	0.464641	-5.3141
AC015849.5	-0.485362	-1.28993	-1.31035	0.198525	0.464641	-4.65636
SPATA17	0.165772	1.28302	1.31032	0.198536	0.464641	-4.99588
KRTCAP3	0.241968	-0.220255	1.31027	0.198552	0.464641	-4.782
AL732509.1	0.183145	0.441769	1.31026	0.198557	0.464641	-4.87184
LAMP1	0.120258	6.84116	1.31017	0.198585	0.464649	-5.33482
ZC3H12C	-0.28724	-0.351689	-1.31009	0.198613	0.464657	-4.75827
PLCL1	-0.23681	1.49817	-1.30933	0.198866	0.465191	-5.02374
AL139246.5	0.127836	1.87306	1.30905	0.198962	0.465338	-5.08596
ACTG1	0.105818	9.80797	1.30898	0.198983	0.465338	-5.20209
AL161756.3	-0.209331	-0.834493	-1.30892	0.199004	0.465338	-4.7052
TFPT	0.126619	3.0052	1.30884	0.199032	0.465346	-5.2423
DDAH2	0.145371	3.93378	1.30861	0.19911	0.465469	-5.33406
CELSR1	-0.362225	1.41032	-1.30826	0.199226	0.465649	-5.00989
RSL1D1	-0.132792	5.49412	-1.30823	0.199236	0.465649	-5.37557
TIAM1	-0.169473	3.99313	-1.30797	0.199323	0.465739	-5.33576
IGHV3-74	-0.555808	0.539336	-1.30794	0.199333	0.465739	-4.87777
NCEH1	-0.178175	1.63753	-1.30789	0.19935	0.465739	-5.04744
AL022322.2	0.245695	2.63164	1.30768	0.199418	0.465841	-5.19725
GNA15	0.153178	3.94918	1.30759	0.19945	0.465857	-5.33658
AP001099.1	0.307491	-1.57548	1.30739	0.199518	0.465902	-4.63785
ATP2A2	-0.120921	4.91292	-1.30738	0.199519	0.465902	-5.37584
SMG1P2	-0.185261	2.1736	-1.30723	0.199572	0.465968	-5.12758
ZNF585B	-0.127343	2.84583	-1.30686	0.199696	0.466199	-5.22202
SDHAF3	-0.182898	1.23127	-1.30647	0.199827	0.466402	-4.98727
SYT11	-0.146182	3.6925	-1.30645	0.199833	0.466402	-5.31457
FAM189B	0.106165	2.92603	1.30633	0.199874	0.466439	-5.2355
MSRB3	0.207611	1.43081	1.30619	0.199921	0.466491	-5.02286
SLC5A6	-0.148292	2.94761	-1.30584	0.200038	0.466704	-5.23576
NLRC4	0.157444	4.59112	1.30573	0.200074	0.466704	-5.37223
LRRC37A16P	-0.155357	1.14464	-1.30569	0.200087	0.466704	-4.97633
KLHL32	-0.375139	-1.23697	-1.30558	0.200127	0.466739	-4.66632
DLGAP4	0.0940859	4.79876	1.30528	0.200229	0.466904	-5.37794
AC093827.4	0.195991	-0.0891636	1.30515	0.200272	0.466904	-4.80421
ZNF266	-0.149023	5.03686	-1.30512	0.200281	0.466904	-5.37993
C1orf74	-0.135359	2.83246	-1.30506	0.200302	0.466904	-5.22194
HTR6	0.576485	-0.781147	1.305	0.200323	0.466904	-4.72016
SLC2A3	0.179905	7.66823	1.30491	0.200353	0.466908	-5.30573
ZNF658	-0.278162	0.150915	-1.30481	0.200387	0.466908	-4.83207
RFX3-AS1	-0.295201	-1.22857	-1.3047	0.200421	0.466908	-4.66828
AC004877.1	-0.395907	-1.7972	-1.30458	0.200464	0.466908	-4.61937
NUDT16	0.115944	5.06889	1.30452	0.200484	0.466908	-5.38255
SIAH2	0.315364	5.63461	1.30451	0.200487	0.466908	-5.37958
CSRP1	0.0963567	4.86716	1.30447	0.200499	0.466908	-5.38023
IGHA1	-0.584099	6.42278	-1.30425	0.200575	0.467026	-5.35644
CYP20A1	-0.110079	2.63787	-1.3041	0.200625	0.467084	-5.19838
LINC02832	0.344781	-0.5728	1.30398	0.200664	0.467092	-4.74489
CEL	0.41809	-1.61923	1.30394	0.200678	0.467092	-4.63826
C14orf119	0.0831898	4.39186	1.30379	0.200729	0.467152	-5.36645
PARP3	0.147975	1.96599	1.3036	0.200794	0.467244	-5.10628
LYPD5	0.376446	-0.792561	1.30349	0.200829	0.467267	-4.71986
NUPR1	0.329403	1.62119	1.30321	0.200926	0.467393	-5.05677
HECTD3	0.108173	4.72587	1.30319	0.200933	0.467393	-5.37897
ANXA9	0.187196	3.0051	1.30272	0.201089	0.467698	-5.24999
BRD7	-0.0923554	5.33682	-1.30259	0.201136	0.467717	-5.38401
AQP9	0.196235	9.01278	1.30255	0.201147	0.467717	-5.24707
INTS11	0.0765909	5.50672	1.30235	0.201217	0.46782	-5.3836
SPECC1	0.123714	4.10066	1.3015	0.201503	0.468428	-5.3541
LINC00534	0.242989	0.822574	1.30139	0.201541	0.468458	-4.93793
MAPRE2	-0.107882	5.07198	-1.30127	0.20158	0.468491	-5.38524
AC062037.3	0.248322	-0.889963	1.3009	0.201705	0.46867	-4.71107
IDH3B	0.101516	5.10644	1.3009	0.201708	0.46867	-5.38715
SRF	0.0875051	5.10453	1.3002	0.201943	0.469107	-5.38791
WASHC2A	-0.138981	5.15998	-1.30019	0.201946	0.469107	-5.38683
APEX1	-0.124572	5.3209	-1.29985	0.202062	0.469317	-5.38722
RPL17-C18orf32	-1.42134	-1.00964	-1.29976	0.202092	0.469329	-4.68088
TSPAN18	0.146628	3.54968	1.2996	0.202147	0.469355	-5.31286
ILF2	-0.106395	5.06556	-1.29958	0.202153	0.469355	-5.38725
PI3	0.427627	5.80444	1.29852	0.202514	0.470117	-5.38352
PPBP	0.45376	4.42514	1.29847	0.202532	0.470117	-5.37598
SLC28A2	0.360124	-0.694282	1.298	0.202689	0.470424	-4.73654
MKLN1	-0.13432	4.83986	-1.29785	0.202742	0.470488	-5.38605
EPS8L1	0.234415	0.118183	1.29759	0.202831	0.470533	-4.8413
OLFM2	0.163284	2.40738	1.29756	0.202841	0.470533	-5.17726
FAM86B3P	0.189079	1.53678	1.29746	0.202875	0.470533	-5.049
RILPL1	0.164999	3.00332	1.29742	0.202886	0.470533	-5.25631
SMARCA5-AS1	-0.233199	-0.981684	-1.29741	0.20289	0.470533	-4.70041
NBPF2P	-0.35017	-1.36057	-1.29733	0.202918	0.470533	-4.66295
TGM1	0.22611	-0.0582876	1.29727	0.202938	0.470533	-4.81696
ZSCAN32	-0.0703029	3.53627	-1.29711	0.202992	0.470602	-5.3122
LINC01560	-0.247623	-0.762631	-1.29699	0.203034	0.470639	-4.72396
ATP5PO	-0.20775	3.62088	-1.29661	0.203164	0.470866	-5.31939
AC006348.1	0.254686	-0.648466	1.29649	0.203204	0.470866	-4.7433
AC092692.1	0.257548	-0.753124	1.29647	0.20321	0.470866	-4.73065
F2RL1	0.259503	4.15166	1.29638	0.203241	0.470866	-5.36401
SLC35B2	-0.0970595	3.46991	-1.2963	0.203269	0.470866	-5.3063
AC026748.3	-0.286584	0.291922	-1.29626	0.203283	0.470866	-4.8594
AC122688.4	0.354973	-0.396879	1.29608	0.203343	0.470947	-4.77481
VWA5B1	0.351258	-1.15749	1.29589	0.203407	0.471037	-4.68785
TAS2R20	-0.334802	-1.6104	-1.29541	0.203573	0.471364	-4.64216
AL365475.1	-0.325386	-0.0412707	-1.29524	0.203628	0.47141	-4.81575
CAPZA2	-0.239763	5.62354	-1.2952	0.203644	0.47141	-5.38923
AC002511.1	0.32355	-1.15352	1.29505	0.203696	0.47147	-4.68875
EPG5	-0.11238	4.59906	-1.29498	0.20372	0.47147	-5.38361
ZMYND19	-0.141462	2.32451	-1.29443	0.203907	0.471823	-5.16537
PPP1R12A	-0.136915	6.18229	-1.29438	0.203923	0.471823	-5.37761
PA2G4P6	-0.326631	-0.828952	-1.29405	0.204036	0.472027	-4.71847
NCAPG	-0.332421	-0.98498	-1.29393	0.204078	0.472065	-4.70342
OSBPL11	-0.155351	5.16627	-1.29358	0.204198	0.472281	-5.39474
ASPHD2	0.106679	2.51119	1.29351	0.204222	0.472281	-5.19623
TMEM177	-0.196095	0.182368	-1.29297	0.204406	0.472647	-4.84983
C19orf84	-0.369688	-0.85538	-1.29261	0.204527	0.47287	-4.71893
EEF1A1P8	-0.444565	-1.87138	-1.29243	0.20459	0.472957	-4.62432
BLZF1	-0.138188	2.69775	-1.29208	0.204708	0.473151	-5.21992
BNIPL	0.201879	0.961677	1.29192	0.204764	0.473151	-4.96868
ENPP3	-0.372588	-0.605505	-1.29192	0.204764	0.473151	-4.74491
WDR86	0.187352	1.16251	1.2918	0.204804	0.473151	-4.99919
MLC1	0.2173	2.96556	1.2918	0.204807	0.473151	-5.25885
HNRNPAB	-0.10194	5.21568	-1.29174	0.204826	0.473151	-5.39743
AL353759.1	0.270577	0.0895958	1.29166	0.204854	0.473157	-4.84333
AL359922.3	-0.423847	-1.53375	-1.29147	0.204917	0.473244	-4.65302
SRP14	-0.181703	4.72393	-1.29127	0.204987	0.47325	-5.39119
AC026341.1	-0.287302	-1.35006	-1.29126	0.204991	0.47325	-4.66932
CDKL5	0.146476	3.22776	1.29121	0.205008	0.47325	-5.28954
TIE1	0.305265	-1.29421	1.29113	0.205036	0.47325	-4.67892
GPAT3	0.217127	4.98574	1.29105	0.205064	0.47325	-5.3987
ARPC2	0.122021	8.15263	1.29102	0.205072	0.47325	-5.30065
FAM219A	0.0898819	3.76213	1.29081	0.205145	0.47336	-5.34196
ADPRH	-0.138461	2.79115	-1.29062	0.205209	0.473451	-5.23394
SPIRE1	-0.286612	-0.27768	-1.29034	0.205305	0.473561	-4.79049
SETD1A	-0.143444	3.93575	-1.29029	0.205324	0.473561	-5.35373
NDUFAF4	-0.178658	0.971309	-1.29026	0.205333	0.473561	-4.96675
LCOR	-0.0862631	4.62207	-1.29005	0.205406	0.473616	-5.39054
STK16	0.112796	3.61148	1.29004	0.205409	0.473616	-5.32985
AL162456.1	0.419039	-1.73767	1.28997	0.205433	0.473616	-4.64127
INPP4A	-0.0932896	5.96387	-1.2899	0.205458	0.473616	-5.38932
LINC01619	-0.269522	-0.270174	-1.28973	0.205516	0.473691	-4.7914
PAF1	0.120407	5.06219	1.28948	0.2056	0.473826	-5.40087
SRBD1	0.115499	3.41234	1.289	0.205768	0.474149	-5.31171
CERS2	0.0877823	6.22112	1.28893	0.205791	0.474149	-5.3834
TRPS1	-0.114376	2.80454	-1.28853	0.205927	0.474405	-5.23886
URB1	-0.153938	3.25217	-1.2883	0.206006	0.474528	-5.29221
TMEM51-AS1	0.256535	-0.70444	1.28805	0.206092	0.474667	-4.74461
GPKOW	0.106417	3.67627	1.28771	0.206211	0.474883	-5.33851
LINC01239	0.285154	-0.783966	1.28753	0.206272	0.474942	-4.73632
ALG10	-0.24419	-0.228307	-1.28747	0.206292	0.474942	-4.79897
AL359764.1	0.45202	-1.37341	1.28741	0.206313	0.474942	-4.67554
ARMT1	-0.170955	3.19952	-1.28734	0.206339	0.474942	-5.28664
C11orf24	-0.130649	2.52312	-1.28713	0.206412	0.475052	-5.20241
KIF5C	-0.231876	1.28044	-1.28699	0.206458	0.4751	-5.01772
AC092535.5	0.3369	0.516263	1.28672	0.206551	0.475227	-4.90948
PRR5L	-0.171117	4.10191	-1.28668	0.206564	0.475227	-5.36916
PDCD1LG2	0.458481	-1.52463	1.28661	0.20659	0.475227	-4.66228
SDCCAG8	-0.113187	2.75539	-1.28617	0.206743	0.475522	-5.23541
VAMP7	-0.141588	3.05232	-1.28598	0.206808	0.475613	-5.27202
LAMTOR5	0.143825	4.56039	1.28589	0.206839	0.475624	-5.39534
CSDE1	-0.0915544	7.81389	-1.28546	0.206988	0.475909	-5.32284
NBAS	-0.155879	3.61412	-1.28509	0.207113	0.476123	-5.33297
MRPS27	-0.105103	4.13624	-1.28504	0.207132	0.476123	-5.37399
PIK3CB	-0.110936	4.32632	-1.28494	0.207168	0.476147	-5.38454
Z92544.2	0.222067	0.0618017	1.28485	0.207199	0.47616	-4.84683
RPS2P32	0.284067	-1.31634	1.28467	0.207261	0.476243	-4.68277
RELT	0.121091	5.95148	1.2844	0.207351	0.476393	-5.39681
HEXIM2	0.123388	1.96325	1.28429	0.207389	0.476401	-5.12812
PTAFR	0.183048	8.21047	1.28419	0.207425	0.476401	-5.30613
HIST2H2BC	0.214728	3.60811	1.28417	0.207431	0.476401	-5.33716
LIPC	0.363617	-0.607812	1.28388	0.207533	0.476577	-4.76104
CYP4V2	-0.189256	3.13176	-1.28372	0.207588	0.476607	-5.28376
MT-ND1	0.25009	9.95385	1.28369	0.207598	0.476607	-5.22516
ZEB1	-0.15633	3.44586	-1.28355	0.207648	0.476664	-5.31798
ZNF445	0.0845193	4.70292	1.28259	0.207981	0.477371	-5.40325
DNAJC9-AS1	0.236758	-0.452074	1.28245	0.208029	0.4774	-4.78164
PSTK	-0.178275	0.425866	-1.2824	0.208046	0.4774	-4.89619
LIN28A	0.401413	-1.51432	1.28233	0.208071	0.4774	-4.66726
SLC16A1	-0.143902	1.8933	-1.28196	0.208199	0.477558	-5.11671
LEPROTL1	-0.104113	5.38314	-1.28193	0.208209	0.477558	-5.40876
PSPN	0.136331	1.01488	1.28191	0.208216	0.477558	-4.98723
IGLC1	-0.511452	3.08511	-1.28165	0.208305	0.477625	-5.27388
UBL7	0.187759	5.04821	1.28163	0.208313	0.477625	-5.41058
IQSEC3	-0.755676	-1.6035	-1.2816	0.208322	0.477625	-4.65308
CLUHP3	-0.191848	3.85321	-1.28141	0.208388	0.477717	-5.35725
AL158212.5	0.349899	-0.540384	1.28126	0.20844	0.477778	-4.77241
AKT1S1	0.202348	4.1985	1.28117	0.208473	0.477796	-5.38503
ZNF271P	-0.12907	3.2901	-1.28108	0.208502	0.477804	-5.30562
GPR146	0.391435	3.59623	1.28083	0.208591	0.477949	-5.34115
GPX4	0.153505	5.78231	1.2804	0.208738	0.47816	-5.40573
IGKV1-9	-0.514455	0.475978	-1.28037	0.208749	0.47816	-4.9011
FAM174A	0.171752	3.1452	1.28034	0.20876	0.47816	-5.29326
AC097460.1	0.203533	-1.02037	1.28016	0.208822	0.478229	-4.71661
AL358777.1	0.247974	-0.735506	1.28011	0.208841	0.478229	-4.7497
PRR19	0.473344	-1.59451	1.28	0.208878	0.47824	-4.66245
RPL41	-0.409414	6.60668	-1.27995	0.208897	0.47824	-5.37996
TMEM30B	-0.237183	-0.325373	-1.27983	0.208939	0.478276	-4.79497
AP2M1	0.183723	7.39771	1.27973	0.208973	0.478295	-5.34813
FANCD2	-0.0966686	3.28389	-1.27924	0.209143	0.478547	-5.30737
LINC01806	-0.476938	-1.63276	-1.27917	0.209166	0.478547	-4.65405
C11orf49	0.100818	2.40918	1.27917	0.209169	0.478547	-5.19918
TRIR	0.104256	6.19099	1.27911	0.209188	0.478547	-5.39622
PRKCH	-0.15898	5.88218	-1.27897	0.209236	0.478547	-5.40425
TRAK2	-0.17994	4.60236	-1.27892	0.209255	0.478547	-5.40258
SMIM20	-0.202618	0.988585	-1.2789	0.209262	0.478547	-4.98242
TIMM8B	-0.365051	0.699512	-1.27871	0.209329	0.478642	-4.93713
AC073065.1	0.400711	-0.573256	1.2785	0.2094	0.478657	-4.77134
IK	0.0816833	6.57876	1.27848	0.209407	0.478657	-5.38347
FBXW4P1	-0.267329	-1.36251	-1.27847	0.209412	0.478657	-4.68106
MEOX1	0.261309	0.0385109	1.27819	0.20951	0.478822	-4.85095
RAB12	-0.184408	3.20788	-1.27802	0.209566	0.478892	-5.29909
AC034102.2	-0.572765	0.358506	-1.27766	0.209695	0.479126	-4.88324
EEF1AKNMT	-0.091209	3.94704	-1.27754	0.209736	0.479161	-5.37045
ATP7A	-0.145043	3.67713	-1.27736	0.209798	0.479199	-5.34777
PGAP1	-0.233503	0.543582	-1.27735	0.209803	0.479199	-4.91784
PSMB2	0.096501	4.48232	1.27719	0.209857	0.479243	-5.40262
AC024896.1	-0.236187	0.14278	-1.27712	0.20988	0.479243	-4.86122
SPEN	-0.128624	5.86951	-1.27707	0.209899	0.479243	-5.40695
AL121753.1	-0.389106	-1.90138	-1.27694	0.209946	0.479289	-4.63539
AC244636.3	0.291987	-1.40027	1.27674	0.210014	0.479388	-4.6823
DRAXIN	0.270732	1.42108	1.27638	0.210141	0.479619	-5.05724
CDC20B	0.235902	-0.275289	1.27614	0.210224	0.479693	-4.81036
TMEM14B	-0.129145	3.42082	-1.2761	0.21024	0.479693	-5.32532
OR7E25P	0.207997	0.601553	1.27604	0.21026	0.479693	-4.93283
VKORC1L1	-0.0885311	3.07725	-1.27599	0.210276	0.479693	-5.28773
TNFAIP3	-0.154714	4.99999	-1.27575	0.210361	0.479774	-5.41515
ABI2	-0.116695	3.1637	-1.27574	0.210363	0.479774	-5.29779
MCEMP1	0.301273	3.83986	1.2756	0.210412	0.479814	-5.36798
AC215522.2	0.231818	2.67182	1.27555	0.210432	0.479814	-5.24031
LINC02280	0.34188	-1.18729	1.27544	0.21047	0.479842	-4.70484
C17orf67	-0.19024	0.382159	-1.27528	0.210527	0.479873	-4.89672
NTN5	0.335151	-0.975944	1.27525	0.210535	0.479873	-4.72712
COPG1	0.0880885	5.82852	1.27518	0.210561	0.479875	-5.41085
IFT46	-0.112559	1.56975	-1.27486	0.210673	0.480071	-5.07675
AIFM1	-0.116195	3.60518	-1.27445	0.210816	0.480283	-5.34546
AC015819.1	0.16546	0.75417	1.27444	0.210818	0.480283	-4.95726
RPS10	-0.260969	6.33571	-1.27422	0.210895	0.480399	-5.3967
YAE1	-0.217268	-0.587973	-1.27386	0.211022	0.480632	-4.76876
TRRAP	-0.112876	5.07132	-1.27367	0.21109	0.48064	-5.41862
AP3S2	0.124311	4.57712	1.27363	0.211103	0.48064	-5.41055
AC006978.1	-0.121064	1.99851	-1.27356	0.211127	0.48064	-5.1431
SNAPC1	-0.175165	0.940496	-1.27356	0.211129	0.48064	-4.98266
SLC25A15	-0.123706	2.10316	-1.27347	0.211159	0.480649	-5.15849
OR6D1P	0.24233	1.91766	1.27307	0.211298	0.480908	-5.13577
H3F3AP2	0.298223	-1.00196	1.27248	0.211506	0.481267	-4.72667
LINC00426	-0.151702	2.28189	-1.27243	0.211523	0.481267	-5.18565
CTH	-0.247093	-1.08604	-1.2724	0.211533	0.481267	-4.71379
AC008569.2	0.219679	-0.392145	1.27233	0.21156	0.48127	-4.79907
LINC02733	-0.244318	-1.09118	-1.27212	0.211632	0.481376	-4.71439
SERP1	-0.112999	6.16146	-1.27191	0.211705	0.481482	-5.40539
RRAGA	0.0836871	4.54629	1.27172	0.211773	0.481533	-5.4115
HTT	-0.11553	5.31338	-1.2717	0.211779	0.481533	-5.42137
LINC01259	-0.283584	-1.1971	-1.27146	0.211865	0.48167	-4.70274
HIST1H2BG	0.284579	0.714314	1.27124	0.211943	0.48179	-4.95512
ACSF2	-0.160627	2.56979	-1.27114	0.211977	0.481808	-5.22683
AC009065.8	0.24727	-0.941335	1.27089	0.212064	0.481946	-4.73514
AC079466.1	-0.22155	-0.520433	-1.2708	0.212096	0.48196	-4.78044
SLC41A3	-0.133327	3.41441	-1.2707	0.21213	0.481981	-5.33089
AC090114.2	0.134721	3.16699	1.26995	0.212397	0.482527	-5.30804
EPS8L2	-0.168547	1.17596	-1.26982	0.212441	0.48257	-5.02196
AC122129.1	0.170135	1.23207	1.26932	0.212619	0.482873	-5.03526
AL928970.1	-0.167572	1.07767	-1.26926	0.21264	0.482873	-5.00822
NPIPB5	0.158519	6.61652	1.26922	0.212652	0.482873	-5.39314
C11orf72	0.258025	-0.114107	1.26911	0.212693	0.482885	-4.83935
C11orf98	0.13611	3.38519	1.269	0.212729	0.482885	-5.33303
BX842570.1	-0.260142	0.996438	-1.26899	0.212735	0.482885	-4.99386
AL161891.1	0.196063	-0.334792	1.26869	0.21284	0.483024	-4.81004
FMR1-AS1	0.243339	-1.24697	1.26867	0.212848	0.483024	-4.70453
ZNF440	-0.10922	2.78646	-1.26848	0.212913	0.483086	-5.25996
SPCS2	-0.0746076	5.06505	-1.26838	0.212949	0.483086	-5.42518
CPA3	-0.395104	1.35043	-1.26837	0.212953	0.483086	-5.04495
SLC7A6	-0.160508	5.07413	-1.26825	0.212996	0.483091	-5.42469
RUNX1	-0.120198	4.8204	-1.26822	0.213007	0.483091	-5.42159
DENND2C	0.186929	0.572172	1.26813	0.213037	0.4831	-4.93751
WDR18	0.141295	3.01121	1.26801	0.21308	0.48314	-5.29203
GOLGA3	-0.0948996	5.30754	-1.26771	0.213186	0.483276	-5.42628
AC012618.3	-0.328136	-1.12297	-1.2676	0.213224	0.483276	-4.71334
AC090061.1	-0.286363	-1.76748	-1.26755	0.213243	0.483276	-4.65542
DYNC1H1	-0.101117	6.35879	-1.26755	0.213243	0.483276	-5.40426
ITCH	-0.108316	5.66747	-1.26738	0.213304	0.48329	-5.42274
AC093249.6	-0.212269	-1.28649	-1.26731	0.213326	0.48329	-4.69884
FHL2	0.233849	0.998497	1.2673	0.213332	0.48329	-5.00248
ATP5PB	-0.124848	5.07332	-1.26724	0.213353	0.48329	-5.42627
GPATCH1	-0.100669	2.99005	-1.26709	0.213404	0.483348	-5.28779
ALAD	-0.102144	4.43938	-1.26693	0.21346	0.483415	-5.41154
HAR1B	0.333938	-1.60542	1.26679	0.21351	0.483469	-4.67354
AC133919.2	-0.541568	-1.24554	-1.26653	0.213604	0.483535	-4.69914
AL359237.1	0.580943	-1.92672	1.26652	0.213606	0.483535	-4.64769
SLC36A1	0.162766	4.55844	1.26649	0.213617	0.483535	-5.41861
ARNTL	-0.11364	4.63293	-1.26636	0.213663	0.483567	-5.41914
VPS4A	0.0812723	5.17249	1.26631	0.213682	0.483567	-5.42906
AC008514.1	-0.396467	-1.45717	-1.26606	0.213768	0.483702	-4.68241
RWDD2A	-0.167046	0.415529	-1.26565	0.213915	0.483977	-4.91316
IQCE	0.121073	4.02556	1.26537	0.214013	0.484119	-5.39249
VCPIP1	-0.165455	5.19908	-1.26532	0.21403	0.484119	-5.42874
FNBP1P1	-0.333013	-1.11478	-1.26517	0.214085	0.484129	-4.71637
SRP54	-0.0768464	4.53088	-1.26514	0.214095	0.484129	-5.4175
CDC42-AS1	-0.163421	0.664261	-1.26507	0.214118	0.484129	-4.95001
TMEM117	-0.233332	-1.23473	-1.26502	0.214138	0.484129	-4.70612
MAST2	0.113338	2.87696	1.26489	0.214183	0.484171	-5.27892
AC093495.1	0.167448	3.29974	1.26476	0.214228	0.484215	-5.32916
AL139220.2	0.196458	3.18057	1.26464	0.21427	0.484252	-5.3163
KCNJ2	0.138601	6.42537	1.26444	0.214343	0.484359	-5.4059
PROSER2-AS1	0.261322	-1.5353	1.26422	0.21442	0.484474	-4.68155
MCC	0.209074	1.76913	1.26409	0.214467	0.484521	-5.12262
LINC02158	0.248201	0.705716	1.26385	0.214552	0.484618	-4.96206
MED11	0.116066	3.15797	1.26382	0.214562	0.484618	-5.31395
TBC1D13	0.0883935	4.20019	1.26369	0.21461	0.484668	-5.40522
AL035587.3	0.216055	1.05624	1.2635	0.214676	0.484758	-5.01505
U91328.1	0.132155	1.86309	1.26331	0.214742	0.48485	-5.13742
TMCO3	0.152366	4.51108	1.26278	0.214931	0.485163	-5.42126
ZNF587B	-0.0992807	3.25622	-1.26278	0.214933	0.485163	-5.32376
FBXO38	0.106881	5.10183	1.26267	0.214972	0.485169	-5.43327
LOXL2	0.152844	0.777614	1.26262	0.214987	0.485169	-4.9734
ZWINT	-0.239074	0.0204883	-1.2623	0.215101	0.485352	-4.85908
DDX60L	0.238295	6.14291	1.26225	0.21512	0.485352	-5.41798
TMEM260	-0.147488	3.47513	-1.26209	0.215177	0.485422	-5.34691
HLA-K	-0.853232	1.47161	-1.26192	0.215239	0.485503	-5.05239
LINC02327	0.248353	-0.420507	1.26153	0.215377	0.485647	-4.80659
ZNF586	0.101647	4.09594	1.26144	0.215408	0.485647	-5.40163
NOP14	-0.113808	4.28468	-1.2614	0.215424	0.485647	-5.41068
L1CAM	-0.372907	-1.55644	-1.26128	0.215465	0.485647	-4.67879
TET2	-0.211436	5.65742	-1.26115	0.215513	0.485647	-5.42981
ADCY10P1	-0.142718	2.68612	-1.26109	0.215531	0.485647	-5.25483
AC011477.1	-0.27923	-1.03864	-1.26105	0.215548	0.485647	-4.72917
VCAN-AS1	0.233788	2.88453	1.26097	0.215576	0.485647	-5.28547
LINC00943	-0.308068	-0.625133	-1.26093	0.215589	0.485647	-4.7772
RGS18	-0.296915	5.30405	-1.26092	0.215594	0.485647	-5.43293
SARAF	-0.0982652	7.71686	-1.26091	0.215596	0.485647	-5.3564
AC010761.1	-0.245333	-0.0432629	-1.2608	0.215637	0.485647	-4.85257
NBR2	-0.11691	2.24509	-1.26079	0.215641	0.485647	-5.19375
FLT3LG	0.148865	4.73163	1.2604	0.215779	0.48585	-5.43087
ABCC9	0.313048	1.74512	1.26039	0.215783	0.48585	-5.12431
LAS1L	-0.123316	3.91766	-1.25984	0.215978	0.486167	-5.38904
ITPKB-IT1	0.265298	0.0514768	1.2598	0.215991	0.486167	-4.87194
AC087500.1	-0.146791	1.31811	-1.25974	0.216012	0.486167	-5.05479
AC005225.2	0.189529	0.621942	1.25964	0.216048	0.486167	-4.95354
AL158055.1	-0.213973	-0.441558	-1.25963	0.216055	0.486167	-4.80291
DTD1	0.13145	2.87825	1.25956	0.21608	0.486167	-5.28503
USP8	0.0712554	5.70066	1.25928	0.216179	0.486332	-5.43246
PSEN1	0.127853	6.33403	1.25863	0.216411	0.486794	-5.41597
CSNK2A2	-0.114183	4.31866	-1.25853	0.216447	0.486817	-5.41568
AL669918.1	-0.221271	3.88177	-1.25813	0.21659	0.487042	-5.38727
TIMM22	0.106357	2.77281	1.2581	0.216599	0.487042	-5.2731
ELOF1	0.215633	4.50003	1.25795	0.216652	0.487102	-5.42698
TTC21A	-0.245486	1.63118	-1.25781	0.216705	0.487103	-5.10341
ZNF837	-0.201106	0.0768368	-1.25778	0.216715	0.487103	-4.87324
FCER1G	0.203932	6.58359	1.25773	0.216731	0.487103	-5.40804
SLC36A2	0.29778	-1.22326	1.25749	0.216818	0.487241	-4.71773
VPS72	0.0788689	4.23236	1.25709	0.216962	0.487466	-5.41474
TRIM26	0.0963257	5.22424	1.25701	0.216989	0.487466	-5.44022
PATL1	0.103728	5.14893	1.25693	0.217018	0.487466	-5.44023
AC025423.2	-0.408949	0.128542	-1.25692	0.217023	0.487466	-4.87519
AL138899.1	0.341979	-0.478384	1.25651	0.217167	0.487732	-4.80524
TNFAIP8L2	0.127727	5.27175	1.25636	0.217223	0.48775	-5.44101
LINC00653	-0.339798	-0.749742	-1.25635	0.217227	0.48775	-4.76527
NOP9	-0.0954346	4.47652	-1.25564	0.217478	0.488255	-5.42646
PTCSC2	0.215737	-0.760144	1.25542	0.217558	0.488376	-4.77065
KCNQ1OT1	0.152047	4.44292	1.25473	0.217806	0.488874	-5.42815
AC109322.2	0.267816	-0.722322	1.25458	0.21786	0.48889	-4.77602
USP11	-0.155647	4.29101	-1.25442	0.217916	0.48889	-5.41874
ZNF275	-0.154484	2.98194	-1.25442	0.217917	0.48889	-5.30057
HLA-V	0.805231	1.50903	1.25442	0.217918	0.48889	-5.09643
GOLPH3L	-0.0988115	3.07258	-1.25427	0.217971	0.48895	-5.31268
PIM1	0.211998	7.28	1.25402	0.218062	0.489078	-5.38377
ZBTB42	-0.150104	1.77322	-1.25397	0.21808	0.489078	-5.13051
GIMAP7	-0.17194	5.44969	-1.25382	0.218133	0.489137	-5.44137
GFI1	-0.194048	2.72434	-1.25327	0.218329	0.489505	-5.26874
ZNF625	-0.613578	-2.17168	-1.25316	0.21837	0.489505	-4.63812
LINC01517	0.370961	-1.48705	1.25315	0.218376	0.489505	-4.69655
EBPL	0.158724	2.31641	1.25304	0.218414	0.489533	-5.21667
SLC25A10	0.20532	0.0312029	1.25252	0.2186	0.489891	-4.87625
AL008721.2	-0.224158	0.852683	-1.25182	0.218853	0.4904	-4.99215
CHMP4C	0.354303	-1.81336	1.25134	0.219027	0.490723	-4.66922
MRPL55	0.116561	2.6587	1.25127	0.21905	0.490723	-5.26617
PLD3	0.119949	5.66086	1.25098	0.219154	0.490896	-5.44312
AC005071.1	0.238233	0.137411	1.25056	0.219308	0.49113	-4.89313
CCR9	-0.494869	-0.603608	-1.25055	0.219311	0.49113	-4.78607
RHCE	0.517394	-0.737762	1.24992	0.219538	0.491497	-4.7798
LINC02817	0.245153	-1.2546	1.2499	0.219546	0.491497	-4.72147
AC211476.6	0.181198	0.289142	1.24988	0.219554	0.491497	-4.91549
Z69706.1	0.284595	-1.41361	1.24954	0.219674	0.491698	-4.70626
LMBRD1	-0.107635	5.41742	-1.24946	0.219705	0.491698	-5.44721
ZNF436-AS1	-0.245365	-0.435646	-1.24932	0.219753	0.491698	-4.81246
AC012321.1	0.119496	3.60682	1.24927	0.219773	0.491698	-5.37774
EHD1	0.134816	7.72791	1.24926	0.219775	0.491698	-5.36947
AL845472.2	-0.341021	0.181821	-1.24902	0.219864	0.491838	-4.89372
CPVL	0.189218	6.08246	1.2488	0.219943	0.491956	-5.43568
PNMA6A	0.424434	-0.043112	1.24861	0.220009	0.492035	-4.87158
PSMA3-AS1	-0.132202	5.60584	-1.24856	0.220031	0.492035	-5.44594
MS4A7	-0.22715	4.70604	-1.24805	0.220213	0.492384	-5.44174
PDCD6IP	-0.0918622	6.01415	-1.24785	0.220286	0.492488	-5.43821
AC016907.2	0.265347	-0.300851	1.24767	0.22035	0.492573	-4.83674
CLASP1	-0.0869815	4.35898	-1.24728	0.220494	0.492829	-5.43125
THADA	-0.0790954	3.91854	-1.24721	0.220518	0.492829	-5.4045
CAB39L	-0.154477	1.2976	-1.24702	0.220586	0.492923	-5.06515
IL31RA	0.294129	-1.08105	1.24674	0.220688	0.493037	-4.74303
CD55	0.16105	6.98004	1.24673	0.22069	0.493037	-5.40515
EPAS1	0.208651	1.14991	1.24663	0.220727	0.49306	-5.0472
AMPH	0.236599	-0.498354	1.24636	0.220827	0.493225	-4.81237
LINC01568	0.227611	-1.00469	1.24628	0.220855	0.493228	-4.75154
PRIM2	-0.0921223	2.0075	-1.246	0.220956	0.493394	-5.17601
DDX11L10	0.670373	2.0231	1.24587	0.221005	0.493446	-5.18399
TRIM6	0.313888	0.0988448	1.24569	0.221069	0.493531	-4.89292
POLE4	-0.197707	2.303	-1.24561	0.221098	0.493535	-5.21857
IGHV3-11	-0.404728	0.370778	-1.24538	0.221181	0.493662	-4.92276
MHENCR	0.134531	2.89382	1.24507	0.221293	0.493852	-5.30425
PHF3	-0.121744	5.47723	-1.24488	0.221362	0.493949	-5.45195
SNIP1	-0.0866186	3.90398	-1.24469	0.221432	0.494045	-5.40629
RND2	0.252464	-1.12303	1.2446	0.221466	0.494061	-4.74017
SAC3D1	-0.144238	1.62274	-1.24452	0.221494	0.494064	-5.11861
PPIA	-0.1518	7.20677	-1.24439	0.221541	0.494112	-5.39828
SLC26A6	0.123086	3.471	1.24419	0.221614	0.494215	-5.37098
PRPF40B	-0.206812	1.00103	-1.24394	0.221704	0.494356	-5.02338
CDKN2AIPNL	-0.124368	1.6496	-1.24374	0.221778	0.494412	-5.12402
FOXN3	-0.0957277	5.79804	-1.24371	0.221788	0.494412	-5.44829
AC100757.3	0.365651	-0.539134	1.2436	0.22183	0.494412	-4.80922
LIF-AS1	0.315022	-1.45545	1.24358	0.221835	0.494412	-4.70796
PIK3R6	0.178435	2.93518	1.24336	0.221916	0.494534	-5.31136
ZNF746	0.145353	5.98095	1.24317	0.221983	0.494626	-5.44513
SLC37A4	-0.1107	2.48088	-1.24309	0.222013	0.494632	-5.24822
AL078621.3	-0.175553	0.457484	-1.24296	0.222062	0.494683	-4.94369
CTNS	0.0906238	2.93793	1.2427	0.222155	0.494832	-5.31187
ZC3HAV1L	0.298435	-0.797656	1.24258	0.222201	0.494874	-4.77934
SP140	-0.13168	4.69188	-1.24235	0.222283	0.494992	-5.44912
FPGT-TNNI3K	0.280829	-1.30188	1.24229	0.222307	0.494992	-4.72384
AC116158.3	-0.193371	1.04192	-1.24217	0.222348	0.495024	-5.031
AL157394.3	0.253054	-1.06234	1.24209	0.22238	0.495037	-4.7493
SCAT8	0.185041	1.44742	1.24182	0.222475	0.495191	-5.09815
TMED2-DT	0.178472	2.23615	1.24156	0.222572	0.495347	-5.21858
TRIP4	-0.10195	3.56772	-1.24141	0.222625	0.495405	-5.38102
VNN1	0.394586	3.95364	1.2411	0.222738	0.495575	-5.41766
ARG2	0.346136	-0.958901	1.24106	0.222754	0.495575	-4.76204
AC092135.3	0.270741	0.798585	1.24085	0.222831	0.495687	-5.00139
B3GNT4	0.279759	-1.45798	1.24072	0.22288	0.495736	-4.71029
FCGR2C	0.286512	4.2837	1.24024	0.223053	0.496052	-5.4384
OGA	-0.130342	7.58217	-1.24011	0.223101	0.496052	-5.3868
PTPRN2	0.232487	2.80902	1.24011	0.223101	0.496052	-5.29959
AC007336.1	0.206026	0.0725543	1.23972	0.223244	0.496228	-4.89497
AC007877.1	0.243609	1.20662	1.23963	0.223276	0.496228	-5.06472
POMC	-0.244094	0.0990235	-1.2396	0.223286	0.496228	-4.89471
UGT2B11	-0.429759	-1.6473	-1.23956	0.223302	0.496228	-4.68806
ANKRD34B	-0.542195	-0.0842427	-1.23953	0.223313	0.496228	-4.86484
RHOA	0.11188	8.58742	1.23891	0.223538	0.496668	-5.34202
AC097634.4	0.273774	-0.291345	1.23869	0.22362	0.49669	-4.8469
CERS5	0.067634	4.66534	1.23858	0.22366	0.49669	-5.45441
AC134407.2	0.239266	1.62051	1.23857	0.223663	0.49669	-5.12982
CBX7	0.0778401	6.54961	1.23853	0.223678	0.49669	-5.43184
C4orf3	0.106484	5.86979	1.23852	0.223681	0.49669	-5.45335
AXL	0.423097	6.58982	1.23816	0.223813	0.496925	-5.43066
ABHD18	-0.0984409	3.40391	-1.23801	0.22387	0.496993	-5.36847
AC018445.4	-0.369214	-1.89376	-1.23784	0.22393	0.497065	-4.67067
AL589787.2	0.234351	-0.401817	1.23777	0.223956	0.497065	-4.83298
ARHGAP25	0.125985	7.91077	1.23756	0.224034	0.497179	-5.37478
ELOVL3	0.422643	-1.85169	1.23737	0.224102	0.497271	-4.67869
ZFP1	-0.183904	1.28114	-1.23725	0.224149	0.497316	-5.07292
USP27X-AS1	-0.359342	-1.63546	-1.23676	0.224328	0.49761	-4.69301
PRDM15	-0.125662	2.87896	-1.23674	0.224335	0.49761	-5.30831
NEK11	-0.28169	-0.866188	-1.23658	0.224392	0.497678	-4.7726
MAP3K13	0.13399	2.44826	1.23635	0.224477	0.497781	-5.25438
PTPN9	-0.118638	3.70638	-1.23629	0.224501	0.497781	-5.39929
SFTPD-AS1	0.231906	-0.163826	1.23622	0.224524	0.497781	-4.86633
FIGNL2	-0.315369	-0.648955	-1.23617	0.224545	0.497781	-4.79732
SOCS3	0.245593	4.99896	1.23591	0.224638	0.497929	-5.46457
TMTC1	0.784629	0.864429	1.23572	0.224707	0.498023	-5.01819
PHEX	-0.394817	-0.977568	-1.23554	0.224775	0.498108	-4.75866
CPQ	0.14137	5.40426	1.23547	0.224799	0.498108	-5.46484
DENND6A	-0.0971582	3.96245	-1.23508	0.224946	0.498363	-5.42161
MAD1L1	-0.125336	4.33142	-1.23502	0.224968	0.498363	-5.44385
ECH1	0.1014	5.3812	1.23459	0.225123	0.498649	-5.46591
EGR1	0.288004	-0.0678317	1.23443	0.225182	0.498688	-4.88159
CDC34	0.306853	6.57474	1.2344	0.225194	0.498688	-5.4357
BEND3	-0.23428	-0.641374	-1.23429	0.225234	0.498718	-4.80241
AC114316.1	-0.247059	-1.15092	-1.23406	0.225318	0.498741	-4.7434
ACP2	0.128637	2.89728	1.23405	0.225324	0.498741	-5.31712
AC067945.3	-0.275617	-0.821569	-1.23405	0.225325	0.498741	-4.77958
ACKR3	-0.236041	0.623294	-1.23375	0.225433	0.498922	-4.97671
LY6E-DT	0.329385	-1.54717	1.2331	0.225673	0.499394	-4.70878
AC016629.3	-0.269831	0.245087	-1.23281	0.225781	0.499458	-4.92086
ZNF696	-0.12251	2.70908	-1.23276	0.2258	0.499458	-5.29088
AL021707.2	0.184513	0.732577	1.23276	0.2258	0.499458	-4.99941
UQCC2	-0.155169	2.85427	-1.23273	0.225811	0.499458	-5.30921
AL035555.2	-0.428517	-2.13038	-1.23254	0.225881	0.499458	-4.65784
C17orf58	-0.188184	-0.322237	-1.23253	0.225884	0.499458	-4.84494
NONO	-0.0776086	6.93176	-1.23251	0.225889	0.499458	-5.4237
KRAS	-0.130531	4.82706	-1.23166	0.226205	0.499957	-5.46471
PSMA6	-0.247793	3.78097	-1.23162	0.226219	0.499957	-5.40909
GUSBP3	-0.217111	0.733185	-1.23155	0.226244	0.499957	-4.99606
NUDT2	-0.222032	1.31745	-1.23154	0.226248	0.499957	-5.08498
LSM5	-0.146676	1.73573	-1.23146	0.226278	0.499957	-5.15054
GPD2	-0.162084	3.271	-1.23145	0.22628	0.499957	-5.36044
DERL1	-0.0677639	5.04317	-1.23139	0.226302	0.499957	-5.46868
PKD1	-0.14443	4.74793	-1.23038	0.226678	0.500727	-5.46437
C1orf52	-0.099326	2.86188	-1.2301	0.226779	0.500891	-5.3144
ADAM17	-0.143416	4.6736	-1.23003	0.226805	0.500891	-5.46276
HERC2P3	-0.242504	1.55632	-1.2299	0.226856	0.500944	-5.12298
ARID4A	-0.0963921	5.45325	-1.22953	0.22699	0.501181	-5.47026
WDR45B	-0.0758009	4.56301	-1.2293	0.227077	0.501259	-5.46076
AC004623.1	-0.414536	-0.880137	-1.22924	0.227098	0.501259	-4.77381
AC092645.2	-0.19357	0.318508	-1.22922	0.227106	0.501259	-4.93723
CDK5RAP2	-0.0884092	4.54032	-1.22906	0.227165	0.501313	-5.46018
AL024508.2	0.359972	-0.580463	1.22901	0.227184	0.501313	-4.81982
NUP210	-0.132597	6.24899	-1.22881	0.227257	0.501363	-5.45336
CACTIN	-0.0807988	4.23296	-1.22878	0.227268	0.501363	-5.44635
AC125232.2	0.126268	3.86448	1.22873	0.227287	0.501363	-5.42382
AMFR	-0.114958	5.40703	-1.22841	0.227408	0.501494	-5.4719
RFX1	0.125632	4.40602	1.22837	0.227421	0.501494	-5.45723
AC073548.2	0.233728	-1.33501	1.22825	0.227464	0.501494	-4.73305
TATDN2P2	-0.298295	-0.663642	-1.22819	0.227488	0.501494	-4.8042
AL033519.5	0.328974	-0.747379	1.22817	0.227496	0.501494	-4.79924
WDSUB1	-0.141093	1.62233	-1.2281	0.227523	0.501494	-5.13687
PABPN1L	0.349284	-1.39685	1.22806	0.227534	0.501494	-4.72744
AC120114.2	0.960184	-2.79489	1.22795	0.227578	0.501506	-4.62599
C12orf76	0.0973477	3.10709	1.2279	0.227594	0.501506	-5.34963
TMEM44	0.236206	0.147571	1.22752	0.227736	0.501732	-4.91888
AC092868.2	0.271335	-1.77869	1.22742	0.227773	0.501732	-4.69268
AC005387.2	0.280623	-1.59273	1.22734	0.227802	0.501732	-4.70959
RPL4	-0.186085	8.79793	-1.22734	0.227804	0.501732	-5.3457
CYBB	-0.17268	7.79712	-1.22712	0.227884	0.50185	-5.39214
ZNF529-AS1	-0.156523	1.22399	-1.22702	0.227921	0.501872	-5.07619
GRAPL	-0.279945	1.68008	-1.22689	0.227971	0.501918	-5.14361
NCF4-AS1	0.279219	-0.456709	1.22682	0.227996	0.501918	-4.83669
AC068418.3	0.246267	0.170996	1.22647	0.228128	0.50215	-4.92368
AC004918.4	-0.410907	-1.52194	-1.22599	0.228305	0.502388	-4.71237
GTF2F1	0.0894372	5.41126	1.22596	0.228316	0.502388	-5.47566
RABL6	0.103005	5.53464	1.22596	0.228317	0.502388	-5.47431
YEATS2	-0.0922527	4.197	-1.22574	0.228398	0.502507	-5.44775
YWHAH	0.0972961	5.45301	1.22512	0.228629	0.502956	-5.47627
TGFBR1	-0.164059	5.32336	-1.22504	0.228658	0.502962	-5.47595
RAB11FIP3	-0.112824	3.85425	-1.22491	0.228708	0.503012	-5.42507
POLR1E	-0.155186	2.56208	-1.22478	0.228756	0.503016	-5.27956
CEP250	-0.102478	5.33546	-1.22475	0.228766	0.503016	-5.47666
AVL9	-0.086648	5.03446	-1.22468	0.22879	0.503016	-5.47622
ADGRG5	-0.172414	3.69532	-1.2245	0.228858	0.503095	-5.41134
SPACA7	0.334934	-1.65208	1.22444	0.22888	0.503095	-4.70644
WDR1	0.105763	8.18164	1.22423	0.228958	0.503207	-5.37771
STXBP1	-0.202269	0.928254	-1.22414	0.228993	0.503225	-5.03416
WARS2-IT1	0.221758	1.04241	1.22393	0.22907	0.503293	-5.05588
PGK1	0.104105	8.00899	1.22391	0.229078	0.503293	-5.38602
CRYZL1	-0.095204	3.0469	-1.22376	0.229135	0.50336	-5.34472
LINC00937	0.249453	3.674	1.22346	0.229246	0.503543	-5.41486
ATF7-NPFF	0.138983	1.76781	1.22324	0.229328	0.503664	-5.16794
MAP2K1	-0.0941307	5.21503	-1.22254	0.229589	0.504179	-5.4795
AC010976.1	0.207078	-0.105588	1.22221	0.229713	0.504391	-4.88885
MGMT	-0.168944	2.41716	-1.22192	0.22982	0.504567	-5.26222
AL138724.1	-0.24441	-0.421818	-1.22173	0.229892	0.504642	-4.84039
ASF1B	0.222893	3.69959	1.22169	0.229908	0.504642	-5.41902
GTF2IP7	0.279109	-0.776743	1.22131	0.230049	0.504885	-4.80217
HIVEP1	-0.134676	3.51271	-1.22118	0.230098	0.504885	-5.39806
SOAT2	0.381831	-1.60782	1.22117	0.2301	0.504885	-4.71411
ADNP2	-0.112979	3.02602	-1.22083	0.230229	0.505076	-5.34495
FAM83A	0.467276	-1.32563	1.2208	0.230241	0.505076	-4.74202
SLC25A20	0.140075	3.84693	1.22038	0.230395	0.50513	-5.4321
AL596214.1	0.214465	0.146115	1.22032	0.230419	0.50513	-4.92618
NRDE2	0.0720582	4.35774	1.2203	0.230428	0.50513	-5.46401
SDHD	-0.0745203	5.13381	-1.22029	0.23043	0.50513	-5.48207
MFSD5	0.0881468	3.85582	1.22018	0.230471	0.50513	-5.43268
AL392172.2	-0.247317	-0.522924	-1.22017	0.230477	0.50513	-4.83092
TAX1BP1	-0.172063	5.64667	-1.22014	0.230487	0.50513	-5.47821
AC005005.4	0.249682	2.14442	1.22009	0.230505	0.50513	-5.23003
SLU7	-0.116645	4.98311	-1.22008	0.230509	0.50513	-5.48081
HLA-A	0.131549	11.0077	1.21995	0.230557	0.505149	-5.2462
SPSB2	0.140313	2.33979	1.21977	0.230625	0.505149	-5.25715
CLDN11	0.373114	2.82724	1.21977	0.230627	0.505149	-5.3263
NOP14-AS1	0.0873011	2.56249	1.2197	0.23065	0.505149	-5.28853
ZNF677	-0.251576	1.12327	-1.2197	0.230653	0.505149	-5.06684
FKBP2	0.128288	3.58665	1.21953	0.230714	0.505223	-5.41061
AL450326.1	-0.332051	-1.56048	-1.21945	0.230744	0.505231	-4.71516
SCML1	-0.4846	1.19616	-1.21922	0.230832	0.50534	-5.07321
HAUS4	0.16016	4.83567	1.21917	0.230848	0.50534	-5.48139
SHARPIN	0.2643	5.44864	1.21906	0.23089	0.505374	-5.48375
CIB1	0.11161	5.45492	1.21803	0.231279	0.506028	-5.48449
TLE3	0.15373	7.46158	1.218	0.231289	0.506028	-5.41757
PHF1	0.0809905	5.44762	1.21788	0.231335	0.506028	-5.48463
TTLL12	0.0888431	4.07891	1.21787	0.231338	0.506028	-5.45132
AC026979.2	0.263504	-0.380185	1.21787	0.231339	0.506028	-4.85589
AL591463.1	-0.234365	-0.0616627	-1.21776	0.231377	0.506028	-4.89381
AC010735.2	0.315456	-1.68187	1.21776	0.231379	0.506028	-4.71029
GPR141	0.2056	2.09257	1.21765	0.231419	0.506056	-5.22443
HLA-H	0.24179	8.34335	1.21751	0.231473	0.506069	-5.37777
BTNL9	-0.536067	-0.870386	-1.21749	0.231479	0.506069	-4.78571
TNF	-0.1575	2.06706	-1.21729	0.231556	0.506178	-5.21549
KLLN	0.192468	0.44493	1.21717	0.231602	0.50622	-4.97257
NREP	-0.144578	2.49057	-1.21691	0.231696	0.506339	-5.27817
DCUN1D3	0.087567	2.52624	1.21688	0.231711	0.506339	-5.28677
DHX58	0.224275	3.97385	1.21649	0.231857	0.506522	-5.44673
DYRK1A	-0.122582	5.36782	-1.21644	0.231873	0.506522	-5.48594
AC007326.5	-0.199809	1.31138	-1.21644	0.231876	0.506522	-5.09991
PPP6C	-0.0667767	5.39958	-1.21632	0.231918	0.506523	-5.48616
RC3H1	-0.121071	5.50074	-1.21628	0.231936	0.506523	-5.48496
IGHV3-20	-0.583197	-1.54859	-1.21622	0.231957	0.506523	-4.71743
CDC42EP1	0.314157	1.07	1.21609	0.232005	0.506567	-5.06895
MRPL45	-0.12037	2.66972	-1.21524	0.232326	0.50718	-5.3057
AC068448.1	0.335606	0.335337	1.2152	0.23234	0.50718	-4.9594
LINC02035	0.152171	4.03212	1.215	0.232418	0.50729	-5.45197
IVNS1ABP	-0.0962882	6.76475	-1.21488	0.232461	0.507326	-5.45076
CNPY2	-0.100494	3.59634	-1.2144	0.232644	0.507667	-5.41485
FRG1HP	-0.122685	1.85909	-1.21422	0.232712	0.507755	-5.18809
ARMH1	0.142548	3.36313	1.21342	0.233012	0.508348	-5.39507
FAM185BP	-0.242524	-0.234657	-1.21335	0.233038	0.508348	-4.87398
RPS27A	-0.207979	6.55692	-1.21318	0.233104	0.508377	-5.46052
EPS8	-0.273935	-0.0222609	-1.21317	0.233106	0.508377	-4.90284
GPR75	-0.423619	-1.27773	-1.21302	0.233164	0.508388	-4.74837
ZPR1	-0.0804394	3.96671	-1.21299	0.233174	0.508388	-5.44768
ARL4D	-0.299159	-0.751557	-1.21294	0.233192	0.508388	-4.80683
RP9	-0.140112	1.9086	-1.21272	0.233276	0.50851	-5.19786
PRDX1	-0.162681	4.75226	-1.2126	0.233323	0.508521	-5.48494
ABHD3	-0.134053	4.81848	-1.21256	0.233335	0.508521	-5.48652
ADGRE5	0.184414	8.82085	1.21234	0.23342	0.508647	-5.36143
AP003068.1	-0.959701	-0.393794	-1.21218	0.23348	0.508719	-4.84278
AC234781.1	-0.751084	-1.8206	-1.21194	0.233573	0.508845	-4.69587
AC126773.6	0.33906	-0.701323	1.21188	0.233593	0.508845	-4.8208
GGT1	0.296396	2.78745	1.21158	0.233706	0.509002	-5.32935
IL6R	0.136235	8.40552	1.21155	0.233719	0.509002	-5.38175
ST8SIA4	-0.159629	6.07632	-1.21141	0.233771	0.509056	-5.47858
RPL27	-0.306833	5.76833	-1.21104	0.233911	0.509251	-5.48573
FANCG	-0.125588	2.15331	-1.21103	0.233915	0.509251	-5.23657
DOK2	0.1196	6.354	1.21087	0.233977	0.509327	-5.47086
AL138889.1	0.225945	0.0149944	1.21043	0.234141	0.509587	-4.91722
DICER1-AS1	0.146437	1.61182	1.21041	0.234152	0.509587	-5.1585
FRMPD3	-0.373753	0.389804	-1.2103	0.234194	0.509619	-4.96441
TSR3	0.100705	4.25048	1.21007	0.23428	0.509747	-5.47057
NPC1	-0.103243	4.00201	-1.20986	0.23436	0.50981	-5.45343
ZNF702P	-0.243321	0.125219	-1.20985	0.234363	0.50981	-4.9293
AL158206.1	-0.221087	-0.453028	-1.20976	0.234396	0.509822	-4.84976
ZNF556	0.293417	0.25009	1.20959	0.234461	0.509822	-4.95284
UBAC1	0.112192	4.26398	1.20958	0.234466	0.509822	-5.47199
TRIM41	0.0647817	4.85249	1.20955	0.234478	0.509822	-5.49228
BZW2	-0.109265	3.22943	-1.20942	0.234524	0.509863	-5.38196
TMEM175	0.0758263	4.40586	1.20918	0.234616	0.510003	-5.47902
OAS1	0.352339	5.29601	1.20897	0.234695	0.510116	-5.49668
SSRP1	-0.120958	5.29559	-1.2089	0.234723	0.510119	-5.49492
RAB10	-0.107135	6.15753	-1.20871	0.234794	0.510209	-5.47942
BTK	-0.101799	5.59947	-1.20864	0.23482	0.510209	-5.4925
WDR90	0.113682	2.05295	1.20845	0.234895	0.510276	-5.22795
GTF3C5	0.0756377	4.60582	1.20833	0.234939	0.510276	-5.4876
TECPR2	0.164356	6.19718	1.20833	0.234939	0.510276	-5.47904
NSMAF	-0.0908124	4.70805	-1.20825	0.234971	0.510276	-5.48931
NR4A1	-0.326747	1.40952	-1.2082	0.234987	0.510276	-5.12168
HLF	-0.359263	-0.894477	-1.20804	0.235049	0.510352	-4.79555
PLA2R1	0.368005	-1.05839	1.20791	0.235099	0.510401	-4.78188
ZSWIM1	0.0968616	2.55168	1.20743	0.23528	0.510661	-5.30091
WBP1L	0.0832447	5.86453	1.20737	0.235304	0.510661	-5.48941
ATXN7L2	-0.119022	1.91221	-1.20734	0.235314	0.510661	-5.20472
AC008738.3	0.168389	2.40053	1.20731	0.235328	0.510661	-5.28029
FAM169B	0.317313	-1.47512	1.20721	0.235364	0.510679	-4.73882
SPN	-0.155285	6.44958	-1.20697	0.235455	0.510746	-5.47161
ESR2	-0.145544	0.329644	-1.20694	0.235469	0.510746	-4.96238
RELA-DT	0.14204	1.6956	1.2069	0.235481	0.510746	-5.17519
GABRP	0.259791	-1.04954	1.20675	0.235539	0.510746	-4.78366
GTF2B	-0.145698	3.29469	-1.20675	0.235539	0.510746	-5.39206
C19orf12	-0.109143	3.5973	-1.2067	0.235559	0.510746	-5.42345
DMWD	-0.120177	3.08271	-1.20639	0.235676	0.510891	-5.36853
CRYBG1	-0.0821085	5.8834	-1.20637	0.235685	0.510891	-5.48962
TMBIM6	0.0828502	8.72559	1.20624	0.235732	0.510891	-5.37286
CATSPER2P1	0.25332	-0.629271	1.20624	0.235735	0.510891	-4.83493
STBD1	-0.259922	0.120389	-1.20596	0.235841	0.511061	-4.93183
IL1R1	0.193886	3.65174	1.20585	0.235881	0.511089	-5.43253
STX4	0.0733709	5.2961	1.20541	0.236049	0.511393	-5.49996
RADX	-0.195501	0.582388	-1.20532	0.236083	0.511407	-5.00102
SOS1-IT1	-0.226716	-1.13156	-1.20501	0.236202	0.511557	-4.77293
PGGT1B	-0.124374	4.11917	-1.20488	0.23625	0.511557	-5.46645
AP001486.2	-0.689244	-1.77312	-1.20482	0.236274	0.511557	-4.70709
TUBA1B	0.105816	6.83212	1.20476	0.236296	0.511557	-5.45967
SLC1A2	0.298712	-0.310435	1.20474	0.236303	0.511557	-4.87849
TMEM220	-0.203026	1.06005	-1.20471	0.236317	0.511557	-5.07397
LINC01534	-0.151444	0.845542	-1.20464	0.236343	0.511557	-5.04272
FAM91A3P	-0.397547	-1.77998	-1.20438	0.236441	0.511664	-4.70765
ZNF620	-0.144551	0.414554	-1.20427	0.236485	0.511664	-4.97779
AC009318.2	-0.279796	-1.30209	-1.20424	0.236495	0.511664	-4.75482
ZNF16	-0.129769	1.41271	-1.20422	0.236502	0.511664	-5.13103
AL365330.1	0.204106	0.0666217	1.20398	0.236596	0.51175	-4.93115
PHIP	-0.0959815	5.72141	-1.20397	0.236597	0.51175	-5.49577
SLC1A7	-0.432117	0.330377	-1.20363	0.236729	0.511976	-4.96389
EHMT1	-0.0815179	5.28399	-1.20333	0.236845	0.512122	-5.50157
AC104532.2	0.176512	0.260579	1.20327	0.236865	0.512122	-4.96003
AL355916.2	-0.476974	-0.595218	-1.20322	0.236886	0.512122	-4.83378
CENPF	-0.225375	0.498637	-1.20317	0.236906	0.512122	-4.99084
METTL21EP	0.198532	0.552722	1.20302	0.236961	0.512147	-5.00304
MOB1A	-0.0840915	7.06683	-1.20299	0.236972	0.512147	-5.45189
PKD1P6	-0.176168	2.30978	-1.20279	0.237049	0.512216	-5.26806
KCNH2	-0.259555	1.45691	-1.20272	0.237075	0.512216	-5.13733
ZNF202	-0.121495	2.54412	-1.20269	0.237086	0.512216	-5.30233
ZBTB18	-0.15504	6.09275	-1.20256	0.237136	0.512265	-5.4882
TRAV29DV5	-0.214266	0.873691	-1.20244	0.237182	0.512304	-5.04718
LINC01537	0.187836	-0.637511	1.20224	0.237258	0.512353	-4.83697
PSRC1	0.17251	1.89726	1.20216	0.237291	0.512353	-5.2113
PPM1H	-0.184452	1.09222	-1.20211	0.237309	0.512353	-5.0819
BABAM2	0.121094	3.94177	1.20205	0.237334	0.512353	-5.46028
AC090517.5	0.158971	1.23327	1.20203	0.237341	0.512353	-5.10901
AL139353.1	-0.618541	-2.04467	-1.20172	0.237458	0.512544	-4.68859
AC138811.2	-0.269229	1.46618	-1.20163	0.237495	0.512565	-5.13979
FAM161A	-0.235876	-0.572602	-1.20139	0.237585	0.512701	-4.8424
TNFRSF10B	-0.0988044	5.74679	-1.20089	0.237777	0.513055	-5.49879
AQP4-AS1	0.770591	2.37796	1.20059	0.237893	0.513229	-5.28677
ZNF805	-0.106936	2.58339	-1.20053	0.237912	0.513229	-5.31087
AC074132.1	0.328448	-1.22299	1.20043	0.237951	0.513254	-4.77057
VSIG1	-0.144814	2.37933	-1.20025	0.238022	0.513347	-5.28086
MARK3	0.107788	6.04787	1.2	0.238116	0.513489	-5.493
RPS25	-0.215523	6.35382	-1.19993	0.238143	0.513489	-5.48279
AL049779.4	0.181094	-0.180252	1.19943	0.238335	0.513797	-4.90083
UGP2	-0.0942405	5.43943	-1.1994	0.238349	0.513797	-5.50502
LINC02533	0.30902	-1.31743	1.19935	0.238368	0.513797	-4.7618
MRPS30-DT	0.195441	-0.0909401	1.19921	0.23842	0.51385	-4.91348
BLOC1S6	-0.146992	4.98348	-1.19908	0.23847	0.513898	-5.50463
NAP1L3	-0.240881	-0.00738749	-1.19897	0.238514	0.513934	-4.91991
AC020931.1	0.420286	-1.3232	1.19875	0.238597	0.514054	-4.76167
TRIM2	-0.221576	0.260763	-1.19863	0.238641	0.51409	-4.96022
UBAP1L	-0.113814	2.79801	-1.19798	0.238894	0.514566	-5.34228
PAM	0.299431	3.61987	1.19791	0.238921	0.514566	-5.43939
AC012306.2	-0.215759	-0.579814	-1.19775	0.23898	0.514566	-4.84484
HIST2H2BF	0.279046	1.94427	1.19773	0.238988	0.514566	-5.22404
NUDT9	-0.0928797	2.56348	-1.1977	0.239	0.514566	-5.31121
DSE	-0.164296	4.15066	-1.19761	0.239036	0.514584	-5.47593
PIM2	0.108676	6.55533	1.1972	0.239194	0.514813	-5.4791
ARRDC4	-0.220845	3.0712	-1.19719	0.239198	0.514813	-5.37492
GPR65	-0.159353	4.46084	-1.19707	0.239243	0.514851	-5.49286
POLR2L	0.140077	3.61252	1.1969	0.239308	0.514933	-5.4386
KRT1	0.679203	4.23459	1.19664	0.23941	0.514975	-5.48646
SH2D2A	0.20735	3.90017	1.19651	0.239458	0.514975	-5.46425
ZNF778	-0.084279	2.40802	-1.19646	0.239478	0.514975	-5.29069
CCT6B	-0.422983	-1.03276	-1.19645	0.239483	0.514975	-4.78975
AC068775.1	-0.890323	-1.88796	-1.19643	0.239488	0.514975	-4.70416
OSTF1	0.128505	6.83175	1.19638	0.239508	0.514975	-5.46917
ZNF660	-0.220793	-0.0752594	-1.19635	0.239521	0.514975	-4.91501
MAN2C1	-0.109817	5.67875	-1.19588	0.239699	0.515156	-5.50567
BATF3	-0.250862	-0.200179	-1.19584	0.239716	0.515156	-4.89556
RPAP1	-0.122811	3.21554	-1.19577	0.239743	0.515156	-5.39592
PSMB6	0.118828	3.99226	1.19575	0.239751	0.515156	-5.47103
AC008840.1	0.319971	-1.15008	1.19563	0.239799	0.515156	-4.78315
ABI1	-0.0985498	5.82731	-1.19556	0.239825	0.515156	-5.50313
TRAV2	-0.304355	-0.541669	-1.19556	0.239826	0.515156	-4.85012
TMUB1	0.109641	4.24114	1.19543	0.239873	0.515156	-5.4867
ALKBH6	0.105864	2.93459	1.19539	0.239891	0.515156	-5.36556
MUC1	0.263302	-0.619493	1.1953	0.239924	0.515156	-4.84658
TACC2	0.28813	-0.526515	1.19519	0.239968	0.515156	-4.85843
AC074141.1	-0.211345	-0.594877	-1.19517	0.239976	0.515156	-4.846
AL136309.3	0.226402	-0.833502	1.19516	0.23998	0.515156	-4.81972
PSEN2	-0.140267	1.34745	-1.19509	0.240005	0.515156	-5.12959
RNF7	-0.121581	3.28004	-1.19499	0.240042	0.515156	-5.40387
MR1	0.0697209	4.97014	1.19499	0.240046	0.515156	-5.51056
PRG4	-0.283186	-1.07846	-1.19484	0.240101	0.515215	-4.7866
USP12	-0.234286	3.78261	-1.19457	0.240205	0.515379	-5.45233
AC005523.2	-0.142343	4.09085	-1.19446	0.24025	0.515417	-5.47625
FBXW8	-0.125639	2.25755	-1.19427	0.240322	0.515512	-5.27078
ERVE-1	-0.393202	-1.70038	-1.19413	0.240378	0.515572	-4.7244
ITM2C	-0.184838	4.26789	-1.19395	0.240446	0.515659	-5.48666
PRR22	0.246273	-0.580218	1.19375	0.240522	0.515726	-4.85304
CLC	-0.446204	4.30024	-1.19373	0.240532	0.515726	-5.48455
CNRIP1	0.296853	-1.92404	1.19352	0.240613	0.515785	-4.70918
EVI2B	0.13129	8.75974	1.1935	0.240619	0.515785	-5.38549
NUCB2	-0.149459	3.01445	-1.19344	0.240643	0.515785	-5.37436
RPL22P1	-0.197519	5.05211	-1.19327	0.240709	0.515827	-5.5115
LAT2	0.156848	7.2557	1.19325	0.240718	0.515827	-5.45473
DPY19L2P2	-0.160912	1.06259	-1.19317	0.240746	0.515829	-5.08821
SLC35E2A	-0.289805	5.0993	-1.19288	0.240858	0.516009	-5.5111
SECISBP2	-0.0700781	5.32527	-1.19252	0.240997	0.516126	-5.51376
SIX3	0.263575	-0.699225	1.19252	0.240998	0.516126	-4.83916
DCP1B	-0.12862	2.33262	-1.19243	0.241034	0.516126	-5.28373
RBM48	-0.10021	3.50877	-1.19227	0.241096	0.516126	-5.43115
KLB	0.411836	-1.8809	1.19226	0.241098	0.516126	-4.71441
IP6K2	-0.0601106	4.87572	-1.19225	0.241104	0.516126	-5.51147
MRPL13	-0.322727	0.211155	-1.19224	0.241106	0.516126	-4.95865
MRPL9	-0.113589	3.42674	-1.19217	0.241133	0.516126	-5.4229
DDIT4	0.169676	4.39011	1.19154	0.241377	0.516589	-5.49887
C8orf31	0.29052	-0.319784	1.19141	0.241428	0.51664	-4.88987
STPG2-AS1	0.193322	-0.293371	1.19127	0.241483	0.516697	-4.89277
AL117378.1	0.240032	-0.317259	1.19118	0.241519	0.516715	-4.89008
TEX261	0.0641448	5.07537	1.19101	0.241584	0.516794	-5.51601
AC006330.1	0.168131	0.568055	1.19077	0.241676	0.516932	-5.018
FAM111B	-0.214813	0.315804	-1.19067	0.241713	0.516952	-4.97656
MAK	0.218748	3.12169	1.19046	0.241794	0.517014	-5.39436
MAP3K2	-0.164345	6.14127	-1.19046	0.241797	0.517014	-5.50046
STAT5A	0.0886428	6.59084	1.19011	0.24193	0.51724	-5.48573
OR52K1	0.164227	1.07731	1.18984	0.242035	0.517362	-5.0967
GMPPA	0.106899	3.80289	1.18982	0.242043	0.517362	-5.46312
EOMES	-0.229517	3.54365	-1.18967	0.242102	0.517413	-5.43589
UBXN1	0.0955333	6.14146	1.18947	0.24218	0.517413	-5.50209
RGPD1	-0.531781	1.81613	-1.18945	0.242188	0.517413	-5.20438
NARF-IT1	0.197123	-0.32754	1.18938	0.242217	0.517413	-4.88986
LINC01562	0.188348	0.787549	1.18935	0.242229	0.517413	-5.05328
STN1	-0.0967819	3.77451	-1.18934	0.242233	0.517413	-5.45911
LYPLAL1	-0.145084	2.29074	-1.18926	0.24226	0.517413	-5.27994
CEP55	-0.370619	-1.69038	-1.18903	0.242353	0.517519	-4.73008
ARRDC5	-0.166277	1.647	-1.18899	0.242365	0.517519	-5.18279
LINC02848	0.233772	-0.395546	1.18875	0.242461	0.517664	-4.88225
AC188617.2	0.295821	-1.53265	1.18865	0.242501	0.517686	-4.749
TUBA3D	-0.332945	-1.2104	-1.18858	0.242527	0.517686	-4.77594
PPP1R12C	0.101664	6.18827	1.18836	0.242613	0.517735	-5.50188
SALL2	-0.221046	0.270851	-1.18823	0.242664	0.517735	-4.9701
LRRC3	0.196371	0.414979	1.1882	0.242673	0.517735	-4.99759
FMO3	0.282443	-1.35601	1.18819	0.242678	0.517735	-4.76766
AL023806.3	-0.179515	0.176646	-1.18816	0.242688	0.517735	-4.95863
COLEC12	0.252272	0.60253	1.18801	0.242749	0.517805	-5.0275
BNIP1	-0.177244	0.806044	-1.18775	0.242848	0.517957	-5.05287
ORAI2	0.176367	7.07363	1.18767	0.24288	0.517968	-5.46885
GPR35	0.128818	2.64119	1.18713	0.243091	0.518358	-5.33609
ACSS1	-0.10668	5.12815	-1.18695	0.243159	0.518428	-5.51981
AC007611.1	0.269811	-1.40535	1.18686	0.243197	0.518428	-4.7635
IL21R	-0.147226	3.94851	-1.18678	0.243226	0.518428	-5.47503
WDR24	0.104552	2.88544	1.18676	0.243235	0.518428	-5.36875
AFAP1L1	0.289038	-1.25613	1.18658	0.243304	0.518517	-4.779
AC114980.1	0.192749	0.27765	1.18625	0.243432	0.518729	-4.97994
AC093642.2	-0.263229	-0.684294	-1.18609	0.243496	0.518793	-4.84183
RPUSD1	0.092248	3.72359	1.18601	0.243527	0.518793	-5.46051
RASGRF2-AS1	0.260138	-0.894852	1.18596	0.243545	0.518793	-4.82097
CYP2D6	0.236433	0.81296	1.18571	0.243643	0.518942	-5.06169
AIP	0.0843735	5.61717	1.18551	0.243723	0.519053	-5.51917
AC046144.1	0.24291	-1.2667	1.18537	0.243776	0.519108	-4.77887
ITGA1	0.159678	1.46439	1.18484	0.243982	0.519486	-5.16274
DUXAP10	0.432346	0.124528	1.18469	0.244042	0.519555	-4.95986
ACSL4	-0.193261	5.61129	-1.18425	0.244214	0.519819	-5.51949
IGKV2-28	-1.04718	-0.363801	-1.18423	0.244221	0.519819	-4.86771
CD2BP2	0.0715197	5.98045	1.18415	0.244253	0.519826	-5.51269
ARVCF	-0.23735	1.44375	-1.18371	0.244426	0.520136	-5.15598
AC009951.4	-0.298809	-1.74508	-1.18347	0.24452	0.520276	-4.72935
ASAP1	0.119684	6.08795	1.18338	0.244555	0.520291	-5.5106
TAS2R40	0.356852	-0.979314	1.18274	0.244805	0.520715	-4.8141
ERGIC3	0.102224	5.59891	1.18272	0.24481	0.520715	-5.52264
MAPK14	0.146147	7.0408	1.18247	0.244908	0.520829	-5.47607
SNX9	-0.137382	3.36071	-1.18238	0.244943	0.520829	-5.42632
ZNF775	0.115671	1.77607	1.18235	0.244955	0.520829	-5.21365
KIR2DS4	0.553588	0.121588	1.18225	0.244994	0.520829	-4.96269
EMD	0.100573	4.10821	1.18222	0.245008	0.520829	-5.49375
ZNF20	-0.44534	-0.33299	-1.18216	0.24503	0.520829	-4.88803
AC007614.1	0.321262	-1.29078	1.18188	0.24514	0.520988	-4.77987
MAGI2	0.223752	0.105018	1.18183	0.245161	0.520988	-4.95905
MARCH7	-0.154225	6.33302	-1.18172	0.245204	0.521021	-5.50418
HNMT	-0.258599	2.23011	-1.18161	0.245247	0.521053	-5.27759
ITPRID2	-0.174067	5.18223	-1.18151	0.245285	0.521074	-5.52554
AL355816.2	-0.174402	1.48884	-1.18136	0.245344	0.52114	-5.16662
MED1	-0.116184	4.38041	-1.18118	0.245414	0.521229	-5.50773
NUP43	-0.0885858	4.0913	-1.18106	0.245461	0.52127	-5.49204
CHST11	0.118026	6.51513	1.18082	0.245555	0.521338	-5.49901
GRAMD1C	-0.277208	2.21225	-1.18076	0.245581	0.521338	-5.27468
PITRM1-AS1	-0.315187	-1.32314	-1.18071	0.245599	0.521338	-4.77174
PPT1	0.145612	7.58277	1.1807	0.245605	0.521338	-5.4542
ADCK1	0.178708	1.94176	1.18061	0.245639	0.521352	-5.24169
ELOVL5	-0.118349	6.82755	-1.18002	0.245871	0.521762	-5.48762
POLR3D	-0.119193	3.09113	-1.17984	0.245941	0.521762	-5.39891
KRTAP5-AS1	-0.529265	-1.87405	-1.17974	0.245978	0.521762	-4.72041
LAMTOR2	0.113544	3.74746	1.17972	0.245987	0.521762	-5.46981
AL353625.1	0.222879	2.58914	1.17966	0.246013	0.521762	-5.3375
SPG21	0.111588	5.9792	1.1796	0.246036	0.521762	-5.51789
LAP3	0.217854	5.05507	1.17955	0.246052	0.521762	-5.52936
SLC12A3	-0.265625	-1.0166	-1.17951	0.246069	0.521762	-4.80832
RPP25	0.154966	1.17574	1.17948	0.246084	0.521762	-5.12354
LMNTD2	-0.122046	1.15452	-1.17937	0.246126	0.521792	-5.11677
TMEM81	0.13452	1.11053	1.1792	0.246193	0.521876	-5.11345
CACFD1	-0.1453	1.63771	-1.17886	0.246327	0.521928	-5.19188
DOC2A	0.298847	-1.3067	1.17875	0.246368	0.521928	-4.78016
NECTIN3	-0.349935	-1.56046	-1.17869	0.246393	0.521928	-4.75182
PPFIBP2	-0.14243	3.19608	-1.17863	0.246414	0.521928	-5.41253
UTP14A	-0.105262	3.27239	-1.17863	0.246416	0.521928	-5.42153
AP000350.6	-0.790558	-0.346563	-1.17855	0.246449	0.521928	-4.88522
BIRC5	0.228732	-0.0258746	1.17847	0.246479	0.521928	-4.94364
Z94721.2	-0.47988	-1.58732	-1.17846	0.246481	0.521928	-4.7462
TRGV9	-0.395828	0.188232	-1.17843	0.246495	0.521928	-4.96594
NCOA4	-0.167819	8.98753	-1.17842	0.246497	0.521928	-5.39166
TBCA	-0.122906	2.70545	-1.17815	0.246605	0.522098	-5.35177
AC091729.3	-0.128445	0.928643	-1.17795	0.246683	0.522203	-5.08294
DAZAP1	-0.0820411	5.92153	-1.17749	0.246864	0.522493	-5.52126
CLIC1	0.149756	7.78519	1.17743	0.246889	0.522493	-5.44861
TLR2	0.206057	7.21852	1.17739	0.246904	0.522493	-5.47403
ABITRAM	-0.101282	2.49197	-1.17711	0.247014	0.52261	-5.32339
LINC01873	0.313677	0.0857736	1.17706	0.247035	0.52261	-4.96164
UQCRC2	-0.0884257	5.40013	-1.17704	0.247043	0.52261	-5.53056
AL590723.1	0.236844	-0.751409	1.17661	0.24721	0.522905	-4.84634
FAM177A1	0.10268	3.88746	1.17641	0.24729	0.522918	-5.48471
FCGBP	-0.296244	2.92073	-1.17637	0.247304	0.522918	-5.37766
THOC7	-0.11139	3.09921	-1.17633	0.247322	0.522918	-5.40391
MPHOSPH6	-0.171942	1.52292	-1.17631	0.247328	0.522918	-5.17666
TIMM8A	-0.124668	0.684745	-1.17623	0.24736	0.522926	-5.04756
TMEM80	0.108675	3.67797	1.17563	0.247598	0.523369	-5.46815
TLR7	-0.18828	2.79205	-1.17553	0.247637	0.523388	-5.36414
WDR11-AS1	0.263261	-0.158785	1.17546	0.247663	0.523388	-4.92766
RELA	0.0963674	5.72736	1.17521	0.247762	0.523506	-5.52871
EML5	-0.351068	-1.04176	-1.17514	0.247793	0.523506	-4.80749
GRAMD4	-0.113885	4.29164	-1.17511	0.247802	0.523506	-5.51011
CENPE	-0.282767	-0.780877	-1.17474	0.247951	0.52376	-4.84117
GAPVD1	-0.0795653	4.92134	-1.17451	0.248039	0.523886	-5.53193
KCNAB2	0.115111	7.34175	1.17436	0.2481	0.52393	-5.47204
AC022167.2	0.170064	2.46267	1.17432	0.248116	0.52393	-5.32611
HIST1H1C	0.223026	3.59935	1.1741	0.248202	0.524012	-5.46361
HERC6	0.2441	3.39486	1.17407	0.248212	0.524012	-5.44333
IL16	0.0822434	7.62416	1.17401	0.248238	0.524012	-5.45978
LGALS1	0.182624	5.73822	1.17389	0.248285	0.524052	-5.53016
RRP7A	-0.115698	4.75915	-1.17368	0.248369	0.524089	-5.52945
TRIM38	0.087617	6.50875	1.17366	0.248375	0.524089	-5.50721
LPAR1	-0.290367	0.972888	-1.17363	0.248387	0.524089	-5.09105
TMIGD2	0.201459	2.43653	1.17338	0.248485	0.52421	-5.32293
AC105285.1	-0.149432	1.38741	-1.17335	0.2485	0.52421	-5.15933
TFAP2E	-0.15546	1.08946	-1.17317	0.24857	0.524251	-5.11233
AC017091.1	0.249966	-0.786596	1.17313	0.248584	0.524251	-4.84611
MRPL10	0.0994625	4.06259	1.17306	0.248613	0.524251	-5.50102
ZNF564	-0.100395	2.77316	-1.17301	0.248632	0.524251	-5.36617
APOOL	-0.121303	2.87167	-1.17286	0.248691	0.524316	-5.37925
AC012414.5	-0.435579	-1.88772	-1.17264	0.248779	0.524442	-4.72397
APBA1	-0.244408	-0.742596	-1.1725	0.248835	0.524501	-4.8482
CARD17	0.385882	-1.34586	1.17242	0.248865	0.524504	-4.78224
ANO6	-0.10623	4.38133	-1.17231	0.248908	0.524504	-5.5178
PNMA1	-0.110333	3.6178	-1.17228	0.24892	0.524504	-5.46405
FAM83B	0.325379	-1.72059	1.17207	0.249006	0.524626	-4.74558
AC006547.1	0.165226	1.03113	1.17185	0.249093	0.524749	-5.10916
CDK5	0.121221	2.1284	1.1714	0.249269	0.525008	-5.27954
INSIG1	-0.109096	4.33636	-1.1714	0.249272	0.525008	-5.51651
AL022328.4	0.23503	0.275902	1.17117	0.249364	0.525142	-4.99448
AL133342.1	0.199267	-0.920978	1.171	0.24943	0.525222	-4.83117
CCNF	0.125719	1.34924	1.1702	0.249747	0.525772	-5.16003
NAP1L4	-0.0947926	5.79305	-1.1702	0.249747	0.525772	-5.53229
MED6	-0.0664737	3.36961	-1.16987	0.249876	0.525984	-5.44233
DGKH	-0.169046	2.15721	-1.16973	0.249934	0.526047	-5.28204
CSRNP2	-0.0723486	3.41779	-1.16962	0.249976	0.526076	-5.44761
CHRNA2	0.387658	-1.29374	1.16954	0.250008	0.526084	-4.79069
MINK1	0.0932955	6.04367	1.16931	0.250099	0.526215	-5.5275
CACNA2D3	-0.193441	1.39212	-1.1688	0.250302	0.526507	-5.16439
CCDC162P	0.300421	-1.09	1.16876	0.25032	0.526507	-4.81381
MRPS21	-0.135531	3.02152	-1.16875	0.250322	0.526507	-5.40283
CMTM2	0.254191	4.89743	1.16856	0.250398	0.526609	-5.54003
EIF1AD	-0.0630346	3.99181	-1.16846	0.25044	0.526635	-5.49961
RPP38	-0.102801	2.43045	-1.16839	0.250467	0.526635	-5.32451
ARPC5L	-0.097251	3.89643	-1.16826	0.25052	0.526686	-5.49241
WDR5	-0.0987486	4.00723	-1.16796	0.250637	0.526874	-5.50076
CHRAC1	-0.0683432	3.66841	-1.16773	0.250729	0.526999	-5.4741
AL122035.2	0.209432	0.0901427	1.16767	0.250753	0.526999	-4.97114
HAUS8	0.0953924	2.12837	1.16745	0.250839	0.527046	-5.28315
AL031282.2	-0.19441	3.5232	-1.16744	0.250846	0.527046	-5.45851
PFDN5	-0.224162	4.92338	-1.1674	0.25086	0.527046	-5.53871
AC026401.3	0.123999	1.49212	1.16721	0.250937	0.527149	-5.18553
NCOA5	-0.0854218	4.51466	-1.1671	0.25098	0.52718	-5.52942
AC025164.1	0.106721	1.583	1.16701	0.251016	0.527196	-5.19956
MRTO4	-0.117981	2.85802	-1.16689	0.251063	0.527235	-5.38386
GCHFR	0.157828	1.52222	1.16679	0.251103	0.527261	-5.19104
LINC00472	-0.316086	-1.49867	-1.16665	0.251158	0.527317	-4.76829
JAK1	-0.112149	7.80722	-1.16634	0.251282	0.527518	-5.45996
AC008267.5	-0.227323	-1.68617	-1.16605	0.2514	0.527673	-4.75034
PIGN	-0.0882327	3.05132	-1.16593	0.251446	0.527673	-5.40988
RSRP1	-0.147262	7.1344	-1.16592	0.25145	0.527673	-5.49039
EIF1	0.121772	8.28271	1.16581	0.251495	0.527673	-5.43841
AC091185.1	-0.249677	-1.34349	-1.1658	0.251497	0.527673	-4.78464
TBX19	0.120059	1.53923	1.16557	0.251589	0.527806	-5.195
TFDP2	-0.11388	3.93018	-1.16548	0.251626	0.527824	-5.49811
STXBP5	-0.163005	4.9286	-1.16484	0.251883	0.528226	-5.542
AC023424.3	0.245442	-0.763429	1.16483	0.251886	0.528226	-4.85624
BX539320.1	0.253909	-0.523694	1.16479	0.251902	0.528226	-4.88716
RNF175	0.172193	1.94766	1.16429	0.252103	0.528537	-5.25965
HS6ST1	-0.0990524	3.50709	-1.16428	0.252107	0.528537	-5.46214
XRCC5	-0.0690688	7.00538	-1.16413	0.252166	0.528602	-5.49788
CBR1	0.128939	3.27918	1.16402	0.25221	0.528604	-5.44093
CASP8	0.106041	7.02647	1.16394	0.252243	0.528604	-5.49721
FGFBP2	-0.265363	4.50497	-1.16379	0.2523	0.528604	-5.53122
SLC4A5	0.11673	1.42869	1.16372	0.252331	0.528604	-5.17931
FBXL20	0.102138	5.1085	1.16371	0.252334	0.528604	-5.54682
SENP5	-0.0686168	4.59486	-1.1637	0.252337	0.528604	-5.5362
MTERF2	-0.136987	1.9793	-1.16361	0.252375	0.528624	-5.26191
RPS6KA6	0.299766	1.6759	1.16343	0.252447	0.528715	-5.22056
DCLRE1C	-0.0702419	4.34768	-1.16335	0.252478	0.528722	-5.5264
AC023157.3	0.179671	2.87422	1.16309	0.252582	0.52888	-5.39363
CWC25	0.0858517	4.86441	1.16272	0.25273	0.52913	-5.54522
GMPR	0.44591	5.36992	1.16252	0.252811	0.529241	-5.54846
MORN1	-0.165669	0.938425	-1.1623	0.252899	0.529357	-5.1003
RABGAP1L-DT	0.246159	0.508117	1.16224	0.252923	0.529357	-5.0386
SEM1	-0.173161	1.46873	-1.16199	0.253022	0.529504	-5.18454
AMY2B	-0.104607	3.81283	-1.16173	0.253126	0.529626	-5.49264
RAVER1	0.0934242	5.13599	1.16161	0.253176	0.529626	-5.54921
TRPM8	0.319874	-1.2376	1.16159	0.253181	0.529626	-4.80385
LINC02558	-0.228535	-0.237724	-1.16156	0.253194	0.529626	-4.92525
RBM14-RBM4	-0.217992	0.930155	-1.16149	0.253223	0.529629	-5.09835
POC1B-GALNT4	0.899158	-0.941756	1.16136	0.253273	0.529655	-4.83687
CRB1	0.375727	-1.53546	1.16132	0.253292	0.529655	-4.77266
ITGB8	-0.332057	-0.0661392	-1.16107	0.25339	0.529786	-4.94745
AC008105.2	-0.28109	-1.03749	-1.16093	0.253447	0.529786	-4.82207
HTRA1	0.458522	-0.722144	1.16085	0.253479	0.529786	-4.86662
YES1P1	-0.243406	-1.37082	-1.16081	0.253496	0.529786	-4.78595
HNRNPF	-0.0776323	6.88416	-1.16081	0.253497	0.529786	-5.50656
MAEA	0.105128	6.14315	1.16048	0.253629	0.529957	-5.53431
WDR82	-0.0790254	6.87641	-1.1604	0.253659	0.529957	-5.50732
WBP2NL	0.193681	-0.159956	1.16039	0.253663	0.529957	-4.94159
NPFFR1	0.246597	0.0850063	1.16019	0.253743	0.530063	-4.97781
WASH6P	0.0981181	4.56991	1.1601	0.25378	0.530082	-5.54064
RIMBP3	-0.205288	1.09165	-1.15982	0.253893	0.530255	-5.12615
SERINC1	-0.145238	6.93108	-1.15966	0.253959	0.530255	-5.50585
ZNF93	0.161397	1.18855	1.15962	0.253975	0.530255	-5.1463
HSD17B12	-0.117463	3.45942	-1.1596	0.253981	0.530255	-5.46205
TXNRD1	-0.106736	5.68157	-1.15954	0.254005	0.530255	-5.54622
AC024267.6	0.680588	0.654486	1.15912	0.254174	0.530542	-5.0661
GOLGA2P7	-0.219457	2.80168	-1.15906	0.254199	0.530542	-5.3832
CMSS1	-0.125909	1.48494	-1.15887	0.254274	0.530623	-5.19023
DCAF4L1	0.149156	-0.150548	1.15882	0.254295	0.530623	-4.9436
TRAV19	-0.244661	1.13792	-1.15872	0.254335	0.530648	-5.13406
SAP30	0.187116	1.93287	1.15858	0.254392	0.53065	-5.26385
PSMB5	0.0965244	3.28051	1.15858	0.254393	0.53065	-5.44673
GTPBP3	-0.0990505	2.60287	-1.15838	0.254472	0.530757	-5.35904
KIF26A	-0.497965	-1.77752	-1.1581	0.254585	0.530911	-4.74766
SEC11A	-0.0964497	4.92623	-1.15804	0.254608	0.530911	-5.55011
PHF2	-0.108952	5.13112	-1.15796	0.254642	0.530911	-5.55203
EXOSC9	-0.107589	3.28101	-1.15791	0.254661	0.530911	-5.44523
AKAP12	-0.400772	1.18566	-1.15784	0.254688	0.530911	-5.13903
EEF2KMT	-0.13559	1.75764	-1.15764	0.254768	0.531019	-5.23374
AC007106.1	0.269089	-1.67324	1.15731	0.254905	0.531243	-4.76177
ERLIN2	-0.088053	3.58756	-1.1571	0.25499	0.531362	-5.478
DHX38	-0.0726869	5.46144	-1.15701	0.255023	0.531372	-5.55226
HOXA1	0.265273	-0.872966	1.15687	0.25508	0.531431	-4.84966
AL022328.2	-0.167108	0.195409	-1.15662	0.25518	0.531542	-4.99249
SMIM27	0.138229	1.96629	1.1566	0.25519	0.531542	-5.27051
CDK12	-0.103348	5.10692	-1.15613	0.255381	0.531845	-5.554
OR7C1	0.22106	0.741774	1.1561	0.255393	0.531845	-5.08084
USP18	0.412407	0.987892	1.15595	0.255452	0.531892	-5.11997
ZNF506	-0.0804395	4.24399	-1.1559	0.255472	0.531892	-5.52916
RBM47	-0.166778	6.00165	-1.15569	0.255558	0.532012	-5.54306
NDE1	0.13207	5.75775	1.15519	0.25576	0.532372	-5.55032
PSME4	-0.098753	4.98455	-1.15482	0.25591	0.532566	-5.55443
GADD45A	0.151182	2.32717	1.15481	0.255914	0.532566	-5.32687
FEM1A	0.136385	3.18221	1.15475	0.255938	0.532566	-5.44052
PPIF	0.123979	5.36941	1.1544	0.256078	0.532797	-5.5568
AC092068.2	0.273835	-1.23502	1.15433	0.256107	0.532798	-4.80979
IKZF1	-0.100053	7.31669	-1.15402	0.256232	0.533	-5.49551
SNAPC4	0.0838831	3.43787	1.15368	0.25637	0.533226	-5.46885
ARHGEF35	-0.546041	-0.906169	-1.15354	0.256427	0.533286	-4.84279
RPRD2	-0.113906	4.49111	-1.15332	0.256514	0.533407	-5.54343
RGPD5	-0.284892	1.33722	-1.15304	0.256628	0.533586	-5.17221
F11R	0.124091	6.39505	1.15279	0.256728	0.533735	-5.53434
THAP6	-0.105578	2.81529	-1.15271	0.256762	0.533746	-5.39388
AC005899.8	0.263736	-0.879947	1.15225	0.256949	0.534074	-4.85353
CELF1	-0.0676512	6.51381	-1.15211	0.257005	0.534131	-5.5306
AC005856.1	0.258462	-1.3615	1.15196	0.257068	0.534203	-4.79821
MRPL11	-0.149082	2.48637	-1.15177	0.257142	0.53427	-5.34954
AC005089.1	0.240244	-1.33928	1.15174	0.257157	0.53427	-4.8005
AC015802.1	0.235772	1.59933	1.15137	0.257304	0.534515	-5.21997
SLC22A20P	0.164718	0.206366	1.15116	0.25739	0.534635	-5.00355
AL450345.1	0.220707	-0.775276	1.15108	0.257423	0.534644	-4.8673
KIFC1	0.251401	-0.329523	1.15095	0.257476	0.534693	-4.92687
ACTR1B	-0.0755746	4.8895	-1.15078	0.257544	0.534775	-5.55764
OCRL	-0.153724	1.60259	-1.15065	0.257599	0.534783	-5.21617
AC068620.3	0.244247	-1.30467	1.15061	0.257614	0.534783	-4.80502
RTRAF	-0.110217	3.9955	-1.15056	0.257634	0.534783	-5.51907
HLA-F	0.111709	7.87557	1.15033	0.257729	0.534866	-5.47417
TNFSF15	0.306255	-0.252277	1.15032	0.25773	0.534866	-4.93771
HIST1H2BJ	0.323788	0.840603	1.15013	0.257811	0.534916	-5.10306
GTF2H2B	-0.340498	1.70102	-1.15012	0.257812	0.534916	-5.22812
SLC45A3	-0.304381	2.17858	-1.14998	0.257872	0.534981	-5.3026
AARS	-0.134964	4.30339	-1.14987	0.257917	0.535014	-5.53819
SRM	0.121758	3.78412	1.14964	0.258007	0.535096	-5.50602
SAT2	0.112219	3.86258	1.14963	0.258013	0.535096	-5.5122
PRKAG1	0.0818771	4.31713	1.14951	0.258061	0.535135	-5.54141
JUNB	0.119394	7.47692	1.14914	0.25821	0.535384	-5.49362
IGLV1-47	-0.484962	1.7179	-1.14907	0.258238	0.535384	-5.22895
IRS2	0.207281	5.206	1.14882	0.258343	0.535542	-5.56382
RPL11	-0.23552	6.55669	-1.14834	0.258536	0.535822	-5.53284
ZNF528-AS1	-0.150259	1.57852	-1.14833	0.258543	0.535822	-5.21561
ZC4H2	-0.157185	0.998046	-1.14827	0.258564	0.535822	-5.1239
AC009093.8	0.200782	0.14235	1.14804	0.25866	0.53584	-4.9976
GPBP1L1	-0.0697416	5.98854	-1.14804	0.258661	0.53584	-5.55205
GATD3B	-0.233277	4.43923	-1.14797	0.258688	0.53584	-5.54574
GLB1L	0.236861	0.693523	1.14792	0.258707	0.53584	-5.08208
AC145285.2	0.178153	0.56981	1.14788	0.258725	0.53584	-5.06189
AC006252.1	-0.228071	-1.60799	-1.14783	0.258745	0.53584	-4.77318
TCEANC	-0.0824744	1.98744	-1.14757	0.258851	0.535965	-5.28107
GUSB	0.0854266	4.79549	1.14754	0.258863	0.535965	-5.56057
C19orf53	0.109744	3.99556	1.14746	0.258896	0.535976	-5.52461
AL031005.2	0.188352	-0.870988	1.14704	0.259067	0.536173	-4.85878
PLEKHB1	0.147073	3.26863	1.14702	0.259075	0.536173	-5.45829
HYLS1	-0.102513	1.58286	-1.14701	0.259077	0.536173	-5.2179
HIST1H2AC	0.175418	6.59992	1.14648	0.259295	0.536466	-5.53362
AC098484.3	-0.251538	0.255512	-1.14639	0.259333	0.536466	-5.00956
ABHD8	0.104036	2.98315	1.14636	0.259346	0.536466	-5.42476
STS	0.13379	2.40794	1.14633	0.259355	0.536466	-5.34752
SUCNR1	0.310653	-1.1648	1.14632	0.259363	0.536466	-4.82458
IL12RB1	0.101908	4.66992	1.14617	0.25942	0.536525	-5.55903
MXD1	0.176028	8.84521	1.14604	0.259474	0.536578	-5.43335
EOGT	-0.151537	1.44726	-1.14586	0.259548	0.536671	-5.19647
ELP6	-0.1058	2.58641	-1.1455	0.259695	0.536916	-5.37057
ZEB1-AS1	-0.172296	1.01385	-1.14523	0.259807	0.537016	-5.12912
TMEM109	-0.109057	4.78584	-1.14521	0.259813	0.537016	-5.56138
NSMCE2	-0.206401	1.15133	-1.14503	0.259889	0.537016	-5.15079
SRR	-0.228045	0.849787	-1.14498	0.259907	0.537016	-5.10353
LY86-AS1	-0.12391	1.58533	-1.14493	0.259929	0.537016	-5.21984
LYL1	0.238078	6.29276	1.1449	0.259939	0.537016	-5.54653
HMGB3P32	-0.465856	-1.91277	-1.14482	0.259973	0.537016	-4.74535
AC099811.6	0.283811	-1.23102	1.14482	0.259973	0.537016	-4.81868
ZNF346	0.0895759	3.199	1.14472	0.260014	0.537041	-5.45267
TCEAL4	-0.170005	2.03654	-1.14435	0.260164	0.537252	-5.29044
AC093010.2	-0.33753	-0.585383	-1.14433	0.260174	0.537252	-4.88988
AL139424.2	0.223534	-0.151034	1.14421	0.260222	0.537291	-4.95824
RAB44	-0.195178	2.98385	-1.14402	0.260299	0.537348	-5.42289
AC026803.2	0.291179	-2.0718	1.14389	0.260354	0.537348	-4.73738
CCNJL	0.224066	5.47963	1.14386	0.260365	0.537348	-5.56752
DPY19L2	-0.288682	-1.20756	-1.14371	0.260426	0.537348	-4.81858
POLR3B	-0.125018	1.7393	-1.14364	0.260457	0.537348	-5.24613
ACSL1	0.199976	9.15749	1.14361	0.260467	0.537348	-5.42109
YJU2	0.118354	3.46186	1.1436	0.260473	0.537348	-5.48267
MSL3	0.116063	6.03151	1.14353	0.260503	0.537348	-5.55618
ZNF471	-0.192947	0.783237	-1.14351	0.260508	0.537348	-5.0945
LACTB2-AS1	0.236219	-0.303835	1.1433	0.260593	0.537424	-4.93743
HLA-DRB6	-0.260929	4.2478	-1.14326	0.260612	0.537424	-5.54084
MAP4K3-DT	0.139563	1.5695	1.14321	0.260631	0.537424	-5.22322
STAT1	0.175127	7.48047	1.14307	0.26069	0.537486	-5.49999
ARPIN	-0.280393	2.97265	-1.14282	0.260792	0.537638	-5.42128
PDIA6	-0.0887432	5.56114	-1.14274	0.260826	0.537648	-5.56658
CLCN5	0.1151	1.93951	1.14263	0.260871	0.537682	-5.2808
PRH1	-0.340151	-1.42271	-1.14256	0.2609	0.537682	-4.79483
MAP7	-0.217737	1.9543	-1.14231	0.261002	0.537786	-5.27884
BASP1	0.206303	8.374	1.14229	0.261008	0.537786	-5.45954
SREBF2	-0.109923	5.34713	-1.14214	0.261071	0.537857	-5.5692
BST1	0.140712	5.84895	1.14203	0.261116	0.53789	-5.56264
CBFA2T2	-0.0833103	4.20369	-1.14186	0.261187	0.537976	-5.54215
SLC9B2	-0.142354	1.59182	-1.1417	0.26125	0.538046	-5.22423
PPP2CA	-0.0720366	6.0403	-1.14162	0.261282	0.538054	-5.55759
VLDLR	0.318132	0.304424	1.14148	0.261342	0.538076	-5.02832
FXN	-0.139531	2.2818	-1.14136	0.26139	0.538076	-5.33071
AL359764.2	0.217149	0.978032	1.14129	0.261419	0.538076	-5.1326
AC008555.7	-0.17265	0.268985	-1.14127	0.261426	0.538076	-5.01736
A1BG	0.167118	1.38412	1.14125	0.261437	0.538076	-5.19593
LRRC1	-0.150157	-0.233887	-1.14108	0.261506	0.538159	-4.94595
FAM157B	0.224344	4.14433	1.14096	0.261557	0.538205	-5.54195
KAT7	0.108153	6.10591	1.14023	0.261856	0.538702	-5.55755
KRT23	0.29279	6.05417	1.14016	0.261881	0.538702	-5.55931
PDIA3P1	-0.221076	-0.0382114	-1.14012	0.261899	0.538702	-4.97351
LINC01825	0.305396	-1.20299	1.14002	0.261941	0.538702	-4.82615
SLC16A4	0.189239	-0.347307	1.14002	0.261943	0.538702	-4.93456
ISCA2	-0.111379	2.84136	-1.13984	0.262016	0.538741	-5.41092
ANKRD36BP2	-0.304445	0.535312	-1.13983	0.262019	0.538741	-5.05934
GAPT	-0.201665	4.73153	-1.1397	0.262071	0.538788	-5.56508
AC005392.2	0.754311	-0.448102	1.13948	0.262164	0.53892	-4.9228
CCDC38	0.202087	-1.35548	1.13916	0.262296	0.539081	-4.80923
EHD2	0.287167	-1.41521	1.13915	0.2623	0.539081	-4.80346
MTRNR2L5	-0.332319	-1.85082	-1.13885	0.262421	0.53927	-4.75643
SF3A2	0.116837	5.31484	1.13872	0.262478	0.539326	-5.57419
AC015813.1	0.105228	3.60187	1.13865	0.262506	0.539326	-5.5014
AC005154.2	0.13716	1.63338	1.13842	0.262598	0.539424	-5.23738
ICAM5	0.231548	-0.857892	1.13839	0.262611	0.539424	-4.86819
LINC02458	-0.439658	-0.872643	-1.13817	0.262702	0.539552	-4.86051
FAM86C2P	0.196124	0.706659	1.13804	0.262755	0.5396	-5.09232
AC109587.1	-0.199411	-0.0272678	-1.13783	0.262842	0.539648	-4.97714
P2RX7	-0.149649	3.75623	-1.13765	0.262915	0.539648	-5.51325
TPP1	0.118603	6.5542	1.13762	0.262928	0.539648	-5.54495
MYZAP	0.470393	0.1379	1.1376	0.262939	0.539648	-5.00874
LILRB1	0.120458	5.27462	1.13752	0.262971	0.539648	-5.57567
AL606834.2	-0.240994	-1.36838	-1.1373	0.263062	0.539648	-4.80593
FAM174C	0.119106	3.56851	1.13721	0.263098	0.539648	-5.50006
AC011815.2	-0.280416	-1.45681	-1.13717	0.263114	0.539648	-4.79724
FKBP8	0.327603	10.8457	1.13713	0.263132	0.539648	-5.34422
AC108673.2	0.238176	-1.42311	1.13704	0.263167	0.539648	-4.8041
CYP27C1	0.272509	-0.503967	1.13702	0.263178	0.539648	-4.91627
TBC1D22A	0.0845703	4.97751	1.13701	0.263178	0.539648	-5.57489
AC007114.2	0.304013	-1.00283	1.13694	0.263209	0.539648	-4.85233
MSR1	0.210398	1.68408	1.13694	0.263211	0.539648	-5.24805
C1orf35	-0.131565	3.09494	-1.13694	0.263211	0.539648	-5.44563
VAC14-AS1	0.191991	-0.0406058	1.13658	0.263357	0.539875	-4.98162
TUBG1	0.128267	1.60679	1.13653	0.26338	0.539875	-5.23597
HSD3B7	0.219581	0.780352	1.13635	0.263452	0.539965	-5.10636
DNM1P46	-0.237015	-0.608109	-1.13612	0.263548	0.540054	-4.89833
AC026979.4	0.168803	0.127013	1.13611	0.263554	0.540054	-5.00621
UBLCP1	-0.0765492	4.47601	-1.13553	0.263791	0.540482	-5.56244
MIR9-3HG	-0.206671	1.19803	-1.13541	0.26384	0.540498	-5.16825
NDUFV3	0.0776469	4.32546	1.13523	0.263914	0.540498	-5.55736
CCDC130	0.0676511	4.54563	1.13518	0.263936	0.540498	-5.56672
IGHV3-48	-0.747351	-1.31443	-1.13507	0.263982	0.540498	-4.81011
ARL11	0.117806	4.51476	1.13501	0.264004	0.540498	-5.566
KIAA0825	-0.205174	1.43325	-1.13501	0.264007	0.540498	-5.20378
LYSMD1	0.215059	2.72012	1.13492	0.264045	0.540498	-5.40381
ELAC2	-0.099792	4.34171	-1.13485	0.264071	0.540498	-5.5569
AC000403.1	-0.268102	-1.30643	-1.13482	0.264086	0.540498	-4.81418
LINC01653	0.265597	-1.63486	1.13479	0.264097	0.540498	-4.78432
BMS1P10	-0.388532	-1.59196	-1.13466	0.264151	0.540498	-4.78378
HNRNPLL	-0.124701	3.44572	-1.13465	0.264155	0.540498	-5.4874
METTL2A	-0.105001	2.47217	-1.13458	0.264186	0.540498	-5.36657
HSPB11	-0.141123	1.40408	-1.13438	0.264265	0.540498	-5.20251
LDHB	-0.151274	6.53626	-1.13438	0.264268	0.540498	-5.54885
TRAPPC4	-0.0817259	3.93768	-1.13434	0.264283	0.540498	-5.53263
FAH	0.158802	2.2719	1.13432	0.264292	0.540498	-5.34055
PPP5C	0.128153	3.84347	1.13425	0.26432	0.540498	-5.52745
MED7	-0.152339	1.75965	-1.13413	0.264371	0.540544	-5.25808
GAB1	-0.151803	3.28402	-1.13342	0.264663	0.541082	-5.47082
SYT5	0.269872	-0.659381	1.13318	0.264764	0.541229	-4.89898
STX16-NPEPL1	0.166836	3.12995	1.13293	0.264866	0.54132	-5.45774
SLC35E3	0.138423	4.267	1.13289	0.264884	0.54132	-5.55729
GPX7	-0.175546	1.45817	-1.13286	0.264896	0.54132	-5.21188
KMT2E-AS1	0.187716	0.50253	1.13275	0.264943	0.541358	-5.06662
RBM6	-0.0795229	6.12527	-1.13246	0.265062	0.541524	-5.56498
PKN2-AS1	0.299299	-1.32778	1.13241	0.265082	0.541524	-4.81886
RAB9A	-0.0712807	3.05471	-1.13229	0.26513	0.541562	-5.44668
SLC37A3	0.182328	4.0656	1.13215	0.265192	0.541579	-5.54634
HPCAL4	-0.242283	1.83079	-1.13214	0.265196	0.541579	-5.26996
TRAV39	-0.304938	-1.53539	-1.13184	0.265317	0.541753	-4.7922
AC025257.1	-0.638797	-2.0997	-1.13177	0.265347	0.541753	-4.73928
BACH1	-0.179511	6.73142	-1.13172	0.265369	0.541753	-5.54421
PPP2R2B	-0.201483	1.68518	-1.13144	0.265486	0.541927	-5.24904
AC005082.1	0.471482	-1.47363	1.13138	0.265512	0.541927	-4.80403
H2AFY2	0.150008	0.747994	1.13129	0.265547	0.541941	-5.10544
MRPS9	-0.116361	2.70788	-1.13088	0.265718	0.542151	-5.40271
OSBPL9	0.0785472	5.0482	1.13087	0.265719	0.542151	-5.58214
ADI1	0.0881121	4.7357	1.13083	0.265737	0.542151	-5.57728
ZFYVE16	-0.171592	4.67279	-1.13045	0.265895	0.542413	-5.57367
AC093909.6	0.295805	0.470173	1.1303	0.26596	0.542463	-5.06508
SNRPD2	-0.219653	3.53653	-1.13025	0.265977	0.542463	-5.50039
ZNF543	-0.147554	1.23115	-1.13004	0.266065	0.542583	-5.17959
AP000919.4	0.230059	-1.2129	1.12971	0.266202	0.542803	-4.83339
MEF2D	0.0832526	5.7468	1.12953	0.266277	0.542873	-5.57824
NDUFB3	-0.274459	1.19914	-1.12949	0.266295	0.542873	-5.17271
TRPT1	0.0827742	2.48825	1.12908	0.266466	0.54313	-5.37678
EPHB2	0.219054	0.747854	1.12905	0.266479	0.54313	-5.10873
LIG1	-0.120196	3.87991	-1.1288	0.266581	0.543222	-5.53365
HERC5	0.401294	4.16927	1.1288	0.266582	0.543222	-5.55735
CDCA3	0.205186	-0.430532	1.12858	0.266676	0.543353	-4.93365
ZKSCAN5	-0.0869561	2.84976	-1.1284	0.26675	0.543443	-5.42467
FAM234B	-0.147031	1.06661	-1.12833	0.266778	0.543443	-5.15525
GTDC1	0.100492	3.38915	1.12823	0.266817	0.543464	-5.49123
HRH2	0.159538	6.81466	1.12809	0.26688	0.543523	-5.54491
LYAR	-0.118226	3.5783	-1.12803	0.266904	0.543523	-5.5082
HSD17B13	0.247634	0.327592	1.12747	0.267135	0.543888	-5.04487
PSMC3IP	-0.144998	0.128669	-1.12746	0.267142	0.543888	-5.01049
PPP1R15A	0.162164	6.32784	1.12727	0.267219	0.543928	-5.56431
PTGES3L	0.209942	-0.257064	1.12727	0.26722	0.543928	-4.95934
MDS2	-0.170298	1.21875	-1.12699	0.267337	0.544078	-5.17903
KREMEN1	0.300289	5.39311	1.12695	0.267352	0.544078	-5.58683
AC020978.7	0.175352	1.32988	1.12647	0.267554	0.544431	-5.20279
ABI3	0.131642	4.78759	1.12618	0.267673	0.544613	-5.58377
WDR73	-0.0811451	3.97088	-1.12578	0.267841	0.544896	-5.54407
ABCF2	-0.0984223	3.68308	-1.12566	0.267893	0.544943	-5.52083
ACTA2	0.22949	1.96944	1.1255	0.267956	0.544974	-5.30482
TTLL4	0.104398	4.17686	1.12548	0.267967	0.544974	-5.55998
RPL35	-0.237999	5.49478	-1.12535	0.268023	0.545028	-5.58526
C11orf71	-0.116151	1.44821	-1.12496	0.268182	0.545293	-5.21966
COPRS	-0.154409	1.06376	-1.12475	0.268273	0.545307	-5.15743
ABRAXAS1	-0.125095	2.87273	-1.12474	0.268278	0.545307	-5.43067
GSTM4	-0.241031	2.35934	-1.12468	0.2683	0.545307	-5.35905
PCBP3	0.22234	0.56803	1.12467	0.268306	0.545307	-5.08521
RPGR	-0.122198	3.63709	-1.12436	0.268434	0.545451	-5.51762
SLMAP	-0.104865	4.59964	-1.12436	0.268435	0.545451	-5.57865
PDE5A	0.200183	1.75068	1.12422	0.268494	0.545459	-5.27133
ULK2	-0.113802	3.22287	-1.12421	0.268497	0.545459	-5.4743
PRDM1	-0.122786	4.65152	-1.12403	0.268571	0.54555	-5.5805
WASH9P	-0.217236	2.93064	-1.12384	0.268653	0.54563	-5.4382
AC024060.2	-0.147576	-0.260015	-1.1238	0.268669	0.54563	-4.95795
SPART	-0.117477	4.33851	-1.12371	0.268706	0.545645	-5.56842
TRAPPC2	-0.075916	3.7279	-1.12325	0.268899	0.545923	-5.52736
DICER1	-0.140234	5.77473	-1.12325	0.268901	0.545923	-5.58363
H2AFV	-0.0552332	5.37585	-1.12317	0.268932	0.545927	-5.58975
PTGIR	0.148741	2.88299	1.12303	0.26899	0.54595	-5.43733
MRC2	0.358646	3.15428	1.12301	0.269002	0.54595	-5.47251
NEDD9	0.153817	6.09124	1.12283	0.269075	0.546039	-5.57674
POLD4	0.0949342	4.61301	1.12269	0.269132	0.546048	-5.58259
ZNF592	0.0879394	5.96971	1.12268	0.269138	0.546048	-5.58027
ACOXL	0.254364	-0.999836	1.12256	0.269188	0.54609	-4.86456
PDE11A	0.247728	-0.477504	1.12241	0.269251	0.546144	-4.9329
RILP	0.287039	4.71837	1.12236	0.269273	0.546144	-5.58688
CCDC149	0.140973	2.72024	1.12209	0.269387	0.546317	-5.41707
C9orf147	0.156364	-0.0741644	1.12185	0.269487	0.54646	-4.98921
ZNF681	-0.193573	0.557804	-1.12174	0.269532	0.546492	-5.08107
NDUFV2-AS1	-0.170036	0.0406869	-1.12138	0.269682	0.546716	-5.00302
AMZ2	-0.0590061	4.38157	-1.12134	0.269701	0.546716	-5.57373
AL731571.1	0.15676	1.49517	1.12112	0.269791	0.546746	-5.23376
CDC45	0.315466	-1.95815	1.12109	0.269804	0.546746	-4.76523
SLC41A1	-0.134424	2.97781	-1.12109	0.269804	0.546746	-5.44815
MTRNR2L8	1.1532	0.356946	1.12078	0.269936	0.546954	-5.05754
OSBP2	0.420301	4.54009	1.11967	0.270402	0.547839	-5.58461
ZNF527	-0.15518	1.66066	-1.11955	0.270453	0.547883	-5.25783
NEK6	-0.133482	3.89713	-1.11948	0.270482	0.547883	-5.54443
PRDM8	-0.114771	2.97284	-1.1193	0.270556	0.547974	-5.44912
AC020558.5	0.233219	-1.01924	1.11916	0.270615	0.548034	-4.8649
TLCD2	0.218594	0.822015	1.11907	0.270654	0.548039	-5.13016
OSGIN1	0.210592	1.04417	1.11902	0.270676	0.548039	-5.16503
BMP2K	-0.109531	4.78033	-1.11882	0.270761	0.548152	-5.58965
AC117378.1	0.836148	-2.5903	1.1187	0.270809	0.548189	-4.71808
KIDINS220	-0.136057	5.27466	-1.11859	0.270854	0.548221	-5.59458
TIGD3	0.19116	3.57921	1.11843	0.270926	0.548306	-5.52152
PHYHD1	0.324785	-0.709048	1.11815	0.27104	0.548479	-4.90616
IGKV1-39	-0.590989	0.473785	-1.11797	0.271119	0.54858	-5.05797
DTX1	-0.228647	2.5796	-1.11774	0.271215	0.548714	-5.39681
RAPSN	0.285876	-1.04338	1.11739	0.271363	0.548865	-4.86363
AL157935.1	0.187763	0.266181	1.11737	0.271371	0.548865	-5.04519
IQCN	0.193607	2.88458	1.11734	0.271383	0.548865	-5.4441
ESRRA	0.0882378	5.12714	1.11728	0.271407	0.548865	-5.59717
RPGRIP1	0.177075	2.40234	1.11721	0.271438	0.548867	-5.37778
DNLZ	0.230857	-0.154731	1.11687	0.271582	0.5491	-4.98379
CCS	0.121718	4.3523	1.11659	0.2717	0.549257	-5.57895
CAPS2	-0.193977	-0.149006	-1.11654	0.271719	0.549257	-4.98065
SHISA4	0.439954	1.80552	1.11584	0.272018	0.549761	-5.29075
RTP4	0.26339	2.08008	1.11581	0.272027	0.549761	-5.33153
RGS17	-0.180423	0.0123155	-1.11558	0.272125	0.549889	-5.00476
TJAP1	-0.0817166	3.99795	-1.11552	0.272149	0.549889	-5.55712
CTPS1	-0.0986819	2.796	-1.11528	0.272251	0.550036	-5.43136
FOSL2	0.127448	6.97768	1.11521	0.272282	0.550039	-5.55181
ZBTB32	-0.236182	0.285518	-1.11502	0.272361	0.550139	-5.0448
ATP6V1C2	0.246233	-0.918833	1.11464	0.272525	0.550208	-4.88142
AC004241.1	0.186642	1.17432	1.11461	0.272534	0.550208	-5.18991
RTL8A	0.0834176	2.16396	1.11453	0.272568	0.550208	-5.34417
C1orf61	0.230083	-0.300745	1.11437	0.272637	0.550208	-4.96501
TRAV36DV7	-0.290444	-1.36289	-1.11436	0.27264	0.550208	-4.82543
NBPF8	-0.258031	4.74937	-1.11431	0.272665	0.550208	-5.59194
KDM6A	-0.134868	4.50486	-1.11425	0.272689	0.550208	-5.58559
FAM98C	0.0930273	3.75603	1.11423	0.272697	0.550208	-5.54134
CEMP1	-0.8475	-1.13733	-1.11423	0.272698	0.550208	-4.8484
ALDOC	0.129383	3.37039	1.11421	0.272703	0.550208	-5.50433
HYAL3	0.204283	0.509875	1.11411	0.272746	0.550208	-5.08621
SLC9A5	-0.173161	-0.569908	-1.11404	0.272778	0.550208	-4.92418
TTTY14	0.158512	0.770563	1.11404	0.272778	0.550208	-5.12633
SLFN13	-0.143445	3.83707	-1.11389	0.272839	0.550272	-5.54564
LDLRAP1	0.131062	6.14266	1.11372	0.272911	0.550357	-5.58482
RPL12	-0.149354	7.45811	-1.11358	0.272973	0.550424	-5.53254
CARMIL1	-0.18235	1.36714	-1.11349	0.273011	0.55044	-5.21677
CHEK1	-0.186983	-0.3208	-1.11336	0.273063	0.550486	-4.95878
CFAP45	0.238766	1.79537	1.11312	0.273167	0.550635	-5.29034
ZNF701	-0.101095	3.12929	-1.11299	0.273223	0.550651	-5.47531
UBE2Z	-0.061378	5.44524	-1.11296	0.273234	0.550651	-5.60002
SGK1	-0.133301	5.59549	-1.11284	0.273284	0.550674	-5.59795
PCBP1	0.095097	8.20432	1.1128	0.273304	0.550674	-5.49889
NACA4P	-0.150393	0.366301	-1.11257	0.2734	0.550781	-5.0615
PLXNA3	-0.119082	3.71773	-1.11253	0.273416	0.550781	-5.53749
TM2D3	-0.0720115	4.2299	-1.11218	0.273563	0.550929	-5.5754
AC126755.1	-0.261986	2.94278	-1.11206	0.273617	0.550929	-5.45109
AC008014.1	0.32382	-1.22489	1.11184	0.273708	0.550929	-4.84722
GOT2	-0.106909	3.79294	-1.11181	0.273723	0.550929	-5.54491
AC084125.2	-0.240078	0.272017	-1.11178	0.273733	0.550929	-5.04588
TIAM2	0.192738	2.27945	1.1117	0.273768	0.550929	-5.36451
XAF1	0.27128	5.68038	1.11168	0.273778	0.550929	-5.59899
ZNF689	-0.118506	2.79758	-1.11163	0.273797	0.550929	-5.43448
RGL2	0.125794	6.75198	1.11152	0.273845	0.550929	-5.56504
IDO2	0.237344	-0.58933	1.11145	0.273876	0.550929	-4.92762
DEAF1	0.0819805	3.72185	1.11142	0.273887	0.550929	-5.54109
NTPCR	-0.170713	2.73554	-1.11141	0.27389	0.550929	-5.4258
AP000662.1	0.244446	-0.614624	1.11139	0.273898	0.550929	-4.92362
AC004156.1	0.263575	-0.295761	1.11134	0.273923	0.550929	-4.96908
AC015813.2	-0.18387	2.93728	-1.11132	0.273932	0.550929	-5.4515
DUX4L50	0.224167	2.0496	1.11114	0.274007	0.551022	-5.33081
PEX16	0.0890642	4.22167	1.11107	0.274037	0.551023	-5.57764
LINC02080	0.183656	0.464969	1.11096	0.274081	0.551028	-5.08197
AGAP10P	-0.235039	0.326878	-1.11084	0.274132	0.551028	-5.05584
MTCO1P12	-0.496958	0.97509	-1.11082	0.274144	0.551028	-5.14948
AC009060.1	-0.262032	1.0176	-1.11078	0.274158	0.551028	-5.1627
SSTR3	0.178403	2.25965	1.11009	0.274451	0.551533	-5.36381
PIP4K2B	-0.0843933	5.02448	-1.10999	0.274495	0.551533	-5.60317
AC006001.2	0.368004	9.06028	1.10995	0.274511	0.551533	-5.46107
AOAH-IT1	-0.405683	-2.00398	-1.10991	0.274527	0.551533	-4.76537
FLT3	0.245304	1.02945	1.10978	0.274583	0.551587	-5.17219
SLC52A1	0.211799	-0.645763	1.1097	0.274617	0.551596	-4.92126
SMNDC1	-0.0960493	4.39102	-1.10953	0.274689	0.551678	-5.58611
MOSPD3	0.126911	2.60919	1.10942	0.274738	0.551678	-5.41479
HNRNPA1P21	-0.332612	-0.812673	-1.10937	0.274759	0.551678	-4.89393
AP001992.1	0.177555	0.313173	1.10931	0.274784	0.551678	-5.0597
PROSER2	0.229134	0.101178	1.10923	0.274819	0.551678	-5.02846
DHRS3	0.142737	3.21372	1.10919	0.274835	0.551678	-5.4924
TMC4	0.288014	0.531168	1.10876	0.275016	0.551981	-5.09582
ELF4	0.0809005	6.2163	1.10867	0.275057	0.552005	-5.58776
ZNF593	0.160251	0.86532	1.10839	0.275175	0.552005	-5.14702
KIF13A	0.147995	5.12108	1.10829	0.275218	0.552005	-5.60694
ADORA2B	0.295726	-0.276197	1.10827	0.275227	0.552005	-4.97481
AC134312.1	-0.204657	-0.389105	-1.10822	0.275249	0.552005	-4.95293
NBN	-0.156567	4.9992	-1.10821	0.275252	0.552005	-5.60419
AL162718.1	0.296126	-1.51332	1.10818	0.275265	0.552005	-4.8189
EIF2B3	-0.132586	1.67607	-1.10818	0.275266	0.552005	-5.27169
DUSP5	-0.174082	2.49811	-1.10801	0.275336	0.552005	-5.39609
ATP8B2	-0.133303	5.95873	-1.10801	0.275339	0.552005	-5.59553
BAHCC1	0.136217	1.22708	1.10797	0.275353	0.552005	-5.20378
PAXIP1	-0.0988854	2.45615	-1.10763	0.2755	0.552241	-5.39196
UNC45B	-0.200076	-0.584808	-1.10744	0.27558	0.552341	-4.92716
DAP	0.130224	5.71034	1.10726	0.275657	0.552438	-5.60281
ATXN7L1	-0.102025	3.04928	-1.10718	0.27569	0.552444	-5.47199
SAR1B	-0.0859416	3.84667	-1.10704	0.275752	0.552503	-5.5545
F12	0.183453	0.680048	1.10696	0.275784	0.552503	-5.11929
RUVBL1	-0.0988818	3.77108	-1.10686	0.275826	0.552503	-5.54827
CRTAM	-0.155524	1.82031	-1.10681	0.275849	0.552503	-5.29527
PPP1R21	-0.0910757	4.53434	-1.10677	0.275867	0.552503	-5.59513
RTCA	-0.085908	3.3006	-1.10645	0.276004	0.552707	-5.5024
DGCR9	0.24373	-0.106155	1.10636	0.276042	0.552707	-5.00029
HBG1	-1.00976	-0.0150933	-1.10632	0.276058	0.552707	-4.98429
ATP5PF	-0.175603	2.24891	-1.10625	0.276088	0.552709	-5.36206
AC044802.1	0.293693	-1.43088	1.10609	0.276155	0.552782	-4.82941
CAPN5	0.236311	2.31623	1.1055	0.27641	0.553234	-5.3777
LY96	-0.267243	1.30089	-1.10496	0.276637	0.55363	-5.21342
SLC27A1	0.0964076	3.93167	1.10482	0.2767	0.553695	-5.56538
AC021683.3	0.23439	-0.847067	1.1047	0.276748	0.553695	-4.89905
AC008012.1	-0.363364	0.272173	-1.10468	0.276758	0.553695	-5.04964
RALBP1	0.12349	6.8559	1.10422	0.276957	0.553982	-5.56848
MORC4	0.126054	3.74494	1.10421	0.276961	0.553982	-5.55127
PMEL	0.220385	-0.377882	1.10389	0.277095	0.554141	-4.96328
SLC6A8	0.425239	5.21029	1.10382	0.277126	0.554141	-5.61243
AC114341.2	0.186303	-0.716825	1.10381	0.277132	0.554141	-4.91648
ADGRG2	0.345771	-1.01604	1.10365	0.277199	0.554141	-4.87926
MEGF11	-0.263826	-1.35036	-1.10357	0.277234	0.554141	-4.83569
OLIG2	-0.398575	0.396781	-1.10356	0.277239	0.554141	-5.06686
GTF2H5	-0.127864	2.00068	-1.10353	0.277249	0.554141	-5.32779
SASH1	-0.279192	0.991532	-1.10335	0.277326	0.554238	-5.16579
AC097059.1	-0.335759	-1.99861	-1.10328	0.277356	0.554238	-4.77067
RPL3	-0.15303	9.25244	-1.10273	0.277592	0.554651	-5.45979
ST8SIA6	-0.186442	0.757969	-1.10262	0.277641	0.554689	-5.1324
AC022167.1	-0.724348	-2.17572	-1.1023	0.277776	0.554899	-4.75724
AC087284.1	0.240498	0.069883	1.10205	0.277885	0.555002	-5.03074
AL442636.1	0.240571	-1.09574	1.10204	0.277887	0.555002	-4.87032
HEXD-IT1	0.130288	0.504287	1.10192	0.277942	0.555052	-5.09623
LINC01881	-0.199367	-0.349111	-1.10177	0.278004	0.555118	-4.96482
PRDX3P1	-0.336776	-2.04643	-1.1017	0.278035	0.55512	-4.76767
RBM18	-0.0813321	3.5244	-1.10138	0.27817	0.55533	-5.53124
ZNF219	0.137429	1.94647	1.1013	0.278206	0.555343	-5.32507
AC018653.3	0.27281	0.424886	1.10098	0.278342	0.555555	-5.08586
POU5F1	0.166642	0.36664	1.1009	0.278379	0.555561	-5.07617
ZNF350	-0.0893695	3.08215	-1.10084	0.278405	0.555561	-5.48285
JAK2	-0.182588	4.64483	-1.10068	0.278473	0.555637	-5.60427
GLYCTK	0.0734204	3.40687	1.1006	0.278508	0.555648	-5.52202
LARP4B	-0.0726576	5.4107	-1.10041	0.278587	0.555731	-5.61348
PDXDC2P	-0.301557	-1.32328	-1.1003	0.278634	0.555731	-4.8403
AC116667.1	-0.273346	-1.18737	-1.10029	0.278639	0.555731	-4.85726
PFKP	-0.119445	4.43658	-1.10005	0.278744	0.555859	-5.59802
FOSB	-0.248175	0.191858	-1.09993	0.278794	0.555859	-5.04465
PELI1	-0.166223	6.4219	-1.09982	0.278842	0.555859	-5.58969
AC097534.2	0.1508	0.589376	1.09974	0.278876	0.555859	-5.11172
RNF103	-0.0906484	3.92405	-1.09971	0.278887	0.555859	-5.56794
AC138649.1	0.230967	-0.095532	1.09971	0.278889	0.555859	-5.00802
AC012146.1	-0.173607	-0.404643	-1.09962	0.278926	0.555859	-4.95926
BX664727.3	-0.483457	-1.24184	-1.09959	0.278941	0.555859	-4.84991
TUBGCP2	0.0763924	5.53109	1.0993	0.279063	0.556044	-5.61399
SYNE3	-0.0945288	5.36777	-1.09919	0.279112	0.556079	-5.61495
ANKRD44-IT1	0.228337	-0.214538	1.099	0.279192	0.556079	-4.99171
CD300C	0.15402	3.45621	1.099	0.279194	0.556079	-5.5293
AARS2	-0.100021	2.95363	-1.09899	0.2792	0.556079	-5.46864
HERC2P2	-0.24263	3.9506	-1.09877	0.279292	0.556174	-5.56898
C21orf62	0.260578	-0.722243	1.09874	0.279307	0.556174	-4.92124
PAM16	0.103949	2.69945	1.09861	0.279361	0.556223	-5.43836
SND1-IT1	0.195049	-0.160777	1.09853	0.279397	0.556235	-4.99905
WNT5B	0.27533	-0.443489	1.09842	0.279445	0.556271	-4.95973
HDLBP	0.10964	6.7413	1.09834	0.279479	0.55628	-5.5793
PPIL1	-0.119419	1.7821	-1.09816	0.279555	0.556371	-5.29907
RPL22	-0.111524	6.22676	-1.09804	0.279605	0.556412	-5.59823
AC008013.1	0.38407	-1.77538	1.09752	0.279832	0.556803	-4.80065
KIAA1109	-0.152972	5.13201	-1.09735	0.279904	0.556888	-5.61668
SPATA6L	-0.275688	-0.606699	-1.09716	0.279985	0.556942	-4.93234
CHMP2B	-0.102251	4.21385	-1.09715	0.279991	0.556942	-5.58985
CHAF1B	0.130272	1.40559	1.09706	0.280028	0.556956	-5.24396
FBXL19	0.0833469	3.49646	1.09699	0.280061	0.556962	-5.53495
Z95114.2	0.265758	0.507235	1.09678	0.280152	0.55706	-5.10316
ERVH-1	0.386277	-1.39851	1.09674	0.280169	0.55706	-4.84103
PLEKHA8P1	-0.136065	1.14195	-1.09638	0.280323	0.557307	-5.1986
TMOD4	-0.184857	-0.188698	-1.09622	0.280391	0.557381	-4.99184
MUC4	-0.490518	-2.40905	-1.0961	0.280445	0.55743	-4.74518
MRRF	-0.081695	3.132	-1.09585	0.280553	0.557586	-5.49419
ATP5MC2	0.104608	5.6578	1.09548	0.280713	0.557795	-5.6161
FOXK1	-0.0801485	4.89579	-1.09546	0.280718	0.557795	-5.61678
GPBAR1	0.162224	3.47032	1.09532	0.280779	0.557811	-5.53458
HTRA2	0.0873777	3.97547	1.09531	0.280786	0.557811	-5.57832
EPGN	0.241846	-1.65481	1.09512	0.280865	0.557909	-4.81409
TBC1D29P	-0.414572	-1.64623	-1.09477	0.281017	0.557984	-4.8112
LIPG	0.204544	0.268171	1.09476	0.281021	0.557984	-5.06733
AL021707.5	0.247305	2.53655	1.09476	0.281024	0.557984	-5.42075
PPDPF	0.222295	5.83804	1.09476	0.281025	0.557984	-5.61332
UTS2B	-0.156117	-0.0197556	-1.09469	0.281052	0.557984	-5.01999
LTBP3	0.119862	5.18468	1.09432	0.281212	0.558199	-5.62165
IFNGR2	0.139827	7.14816	1.0943	0.28122	0.558199	-5.56637
TOPORS	-0.130185	4.73814	-1.09355	0.281546	0.558743	-5.615
IGHGP	-0.626513	0.541604	-1.09353	0.281554	0.558743	-5.09841
PCMT1	-0.11821	4.4387	-1.09324	0.281679	0.558932	-5.6052
DDX49	0.094054	4.11651	1.09315	0.28172	0.558954	-5.59026
TMEM132D	0.31744	-1.326	1.09306	0.28176	0.558973	-4.85101
HDAC1	-0.0714314	6.20146	-1.09286	0.281843	0.559079	-5.60454
LINC01297	0.696097	-0.724194	1.09254	0.281983	0.559297	-4.92754
GCH1	-0.178353	4.19815	-1.09244	0.282027	0.559325	-5.59283
CLDN7	-0.240662	-0.726307	-1.0921	0.282173	0.559556	-4.9216
LRRC74B	0.264864	-0.706553	1.09187	0.282275	0.559647	-4.92944
CERNA2	-0.198693	0.704918	-1.09186	0.282279	0.559647	-5.13243
LIN7B	0.186275	-0.162783	1.09178	0.282313	0.559654	-5.00513
TRIM61	-0.235355	-0.72075	-1.09145	0.282455	0.559734	-4.92273
EIF2B1	-0.0755231	4.36712	-1.09143	0.282464	0.559734	-5.60425
TROAP	0.270237	-1.41177	1.09142	0.28247	0.559734	-4.84312
TVP23C	-0.111574	1.36796	-1.09141	0.282473	0.559734	-5.24015
APOBEC3D	-0.172694	3.0422	-1.09127	0.282534	0.559777	-5.48651
STX17-AS1	0.223442	1.56769	1.09122	0.282557	0.559777	-5.27657
CCDC13	0.218769	0.327214	1.09115	0.282584	0.559777	-5.07907
NUDT4P2	-0.514213	0.290068	-1.09094	0.282677	0.559902	-5.0632
CGAS	-0.0823029	2.99247	-1.09083	0.282723	0.559919	-5.48214
AL391684.1	-0.119333	0.544436	-1.09078	0.282746	0.559919	-5.1105
GABPB2	-0.0916093	4.04544	-1.09053	0.282855	0.559994	-5.58645
TREX2	0.22844	-0.320425	1.09052	0.28286	0.559994	-4.98382
AC022098.1	0.0973671	2.56612	1.09042	0.282903	0.559994	-5.42768
EIF2AK1	0.220672	6.46048	1.09042	0.282904	0.559994	-5.59841
AC013726.1	0.250785	-0.759379	1.09016	0.283014	0.560153	-4.92322
PTTG1IP	0.0963523	6.78329	1.09	0.283083	0.560173	-5.58626
COL5A3	0.535141	1.59927	1.09	0.283084	0.560173	-5.28422
AF228730.5	0.203758	-0.0869638	1.08965	0.283236	0.560414	-5.01902
PRSS53	0.128517	1.70763	1.08958	0.283267	0.560416	-5.29871
PPP1R9B	0.0876009	7.7549	1.08873	0.283639	0.561093	-5.54483
RPA1	-0.0927606	5.36106	-1.08859	0.283697	0.561149	-5.62609
LINC01856	0.4058	-1.48049	1.08842	0.283772	0.561237	-4.83854
ZBTB37	-0.144456	4.81887	-1.08819	0.28387	0.561372	-5.62226
BCL2L2	-0.100838	2.36439	-1.08807	0.283923	0.561417	-5.39853
DDX52	-0.0802222	3.49646	-1.08795	0.283979	0.561468	-5.54261
LRRFIP2	-0.0741573	4.53474	-1.08781	0.284037	0.561472	-5.61515
SPIN2B	-0.130523	1.15951	-1.08773	0.284071	0.561472	-5.21
STRA6LP	-0.227844	0.72033	-1.08768	0.284093	0.561472	-5.13854
IL15RA	0.133356	2.15645	1.08766	0.284101	0.561472	-5.37079
PRR29	0.134746	1.74708	1.08744	0.284198	0.561593	-5.30742
Z95152.1	0.412425	-1.7301	1.08739	0.284222	0.561593	-4.81344
YY1AP1	0.150432	6.2399	1.08718	0.28431	0.561707	-5.60949
SRP54-AS1	0.223506	-1.36209	1.08691	0.284432	0.561847	-4.85186
C16orf58	-0.0904997	4.57066	-1.08688	0.284441	0.561847	-5.61732
PPP2R1A	0.0949489	6.2119	1.08682	0.284471	0.561847	-5.61074
PRKAR2B	0.251132	4.02625	1.08661	0.28456	0.561964	-5.5921
AC015712.6	0.265407	-1.49545	1.08647	0.284624	0.56203	-4.83803
AC006449.7	0.193639	1.50312	1.08624	0.284724	0.562168	-5.27086
C1orf50	-0.104512	1.93831	-1.08616	0.284759	0.562177	-5.33587
ZNF888	-0.125147	1.9508	-1.08525	0.285156	0.562775	-5.33836
ZNF462	0.172363	0.713683	1.08518	0.285184	0.562775	-5.14562
ZBTB49	-0.102698	2.25668	-1.08517	0.285189	0.562775	-5.38498
NCOA2	-0.15635	5.36896	-1.08515	0.285199	0.562775	-5.62921
AC022167.3	0.404103	-1.11433	1.08512	0.285212	0.562775	-4.88292
TRIM36	-0.218709	-1.05199	-1.085	0.285265	0.56282	-4.88583
ZNF767P	-0.0823554	3.92894	-1.08492	0.285296	0.562822	-5.58399
AC012510.1	0.183735	-0.358505	1.08483	0.285338	0.562846	-4.98308
PLAG1	-0.178026	1.36869	-1.0845	0.285482	0.563026	-5.24519
SORCS3	0.42674	-1.06389	1.08448	0.28549	0.563026	-4.89044
AC018630.2	-0.426803	-0.882282	-1.08417	0.285628	0.563239	-4.90587
ACKR1	0.444336	0.425529	1.08402	0.285693	0.563264	-5.10293
ARG1	0.36814	1.92178	1.084	0.285701	0.563264	-5.34051
WDFY1	-0.146125	4.53613	-1.0839	0.285746	0.563267	-5.61851
PDP2	-0.113874	2.37574	-1.08386	0.285763	0.563267	-5.40446
FILIP1L	0.274394	-1.29724	1.08373	0.285817	0.563314	-4.86237
SELENOT	-0.132647	5.17742	-1.08333	0.285994	0.563375	-5.6316
IRF2BPL	0.128864	5.82399	1.08331	0.286002	0.563375	-5.62537
PRCP	0.101748	6.0359	1.08328	0.286016	0.563375	-5.61983
NIT1	0.0659215	4.02548	1.08327	0.28602	0.563375	-5.59416
C2orf91	0.376932	-2.0091	1.0832	0.286049	0.563375	-4.78969
AC037459.2	0.13892	3.21971	1.08318	0.28606	0.563375	-5.51989
AC093752.1	-0.112407	2.51817	-1.08312	0.286086	0.563375	-5.42516
MEIS1	0.258154	0.833823	1.08308	0.286103	0.563375	-5.1667
GIT2	0.082654	6.49141	1.08303	0.286126	0.563375	-5.60486
COL8A1	0.26842	-0.467848	1.08297	0.286149	0.563375	-4.96986
C9orf78	0.29247	7.40062	1.08253	0.286342	0.563696	-5.56722
IGHE	0.357378	-1.32644	1.08232	0.286436	0.563776	-4.86018
AP2A2	0.063935	4.97168	1.0823	0.286443	0.563776	-5.6325
AC003957.1	-0.297413	1.77001	-1.08207	0.286545	0.563916	-5.30989
AC145138.1	-0.8637	-2.06906	-1.08189	0.286624	0.563984	-4.7807
AC010654.1	-0.207048	-1.79461	-1.08172	0.286699	0.563984	-4.80787
AC105339.2	-0.164058	0.532947	-1.08172	0.286699	0.563984	-5.11573
AC023449.2	-0.195093	0.00857022	-1.08172	0.2867	0.563984	-5.0348
FP565260.1	-0.232726	3.55412	-1.08161	0.286745	0.564013	-5.55294
DLST	-0.051663	5.4221	-1.08148	0.286806	0.564074	-5.6332
KLRA1P	-0.294042	0.369585	-1.08133	0.286868	0.564137	-5.08863
SIGMAR1	0.0930497	3.51399	1.08123	0.286915	0.564143	-5.5531
WDR81	-0.0950687	4.99562	-1.08102	0.287004	0.564143	-5.63304
ISOC1	-0.137629	2.45483	-1.08096	0.287034	0.564143	-5.41807
ZNF839	0.0785577	3.64636	1.08094	0.287042	0.564143	-5.56587
SPIN2A	-0.286579	-1.01679	-1.08092	0.287048	0.564143	-4.89237
AC008915.1	0.280284	-1.6057	1.0809	0.287059	0.564143	-4.8307
AZI2	-0.148287	3.80665	-1.08075	0.287125	0.564143	-5.57732
PKD1L1	0.295268	-1.68429	1.08072	0.287137	0.564143	-4.82255
AC011447.7	-0.346913	-2.02285	-1.08071	0.287143	0.564143	-4.78593
FAM110A	0.0975298	4.74653	1.08048	0.287241	0.564276	-5.63058
AC010476.2	0.259996	-0.947424	1.08036	0.287293	0.564278	-4.90749
CORO1B	0.0771733	5.65006	1.08034	0.287302	0.564278	-5.63185
C1orf198	0.158872	1.44468	1.07983	0.287527	0.564659	-5.26732
AL031602.1	0.280164	0.291853	1.07963	0.287614	0.564686	-5.08598
B3GAT3	0.100974	4.29507	1.07963	0.287618	0.564686	-5.61448
LINC02617	-0.442674	-1.08487	-1.0796	0.287631	0.564686	-4.88369
PGM2	-0.121435	4.53488	-1.07938	0.287728	0.564697	-5.62336
SPATA6	0.134677	1.21003	1.07936	0.287735	0.564697	-5.23023
COX7A2L	-0.116582	4.30805	-1.07935	0.287738	0.564697	-5.61345
GGTA1P	0.236329	1.58562	1.07931	0.287758	0.564697	-5.29144
SCYL3	0.0576106	4.0554	1.07903	0.287881	0.564852	-5.60054
YBEY	-0.151595	1.79455	-1.07898	0.287901	0.564852	-5.31945
SNAPC2	0.10211	2.67206	1.07888	0.287947	0.564852	-5.45431
ZNF107	-0.181782	3.07154	-1.07885	0.287957	0.564852	-5.50287
LIPE	-0.117681	2.23954	-1.07874	0.288005	0.564854	-5.38905
AC009088.1	0.236025	-1.01841	1.07871	0.288022	0.564854	-4.89954
ALDH7A1	0.187615	1.39034	1.07861	0.288064	0.564854	-5.26032
SPATA5	-0.11797	1.54938	-1.07858	0.288079	0.564854	-5.2821
AC092821.1	0.221834	-0.743157	1.07819	0.288248	0.565126	-4.93607
TSPAN31	0.0726457	3.42689	1.07799	0.288337	0.565176	-5.54734
AL137779.1	0.337614	-1.72716	1.07797	0.288348	0.565176	-4.82081
TRGV10	-0.255007	0.340541	-1.07783	0.288406	0.565176	-5.08846
SYNJ2BP-COX16	-0.568058	-1.6663	-1.07782	0.288412	0.565176	-4.81912
ABCA6	-0.412602	-0.980413	-1.07779	0.288425	0.565176	-4.89966
AC009090.4	0.189395	-0.0121727	1.0777	0.288467	0.565198	-5.04038
NIN	-0.144055	6.6592	-1.07755	0.288531	0.565266	-5.60389
HUWE1	-0.10985	5.90821	-1.07731	0.288638	0.565416	-5.62883
NSL1	-0.0829258	3.82081	-1.07718	0.288693	0.565436	-5.5832
PSMD12	-0.064109	4.17791	-1.07715	0.288709	0.565436	-5.60888
ASMTL	0.104548	3.42663	1.07696	0.28879	0.565476	-5.54868
AC012313.1	0.0821004	3.24545	1.07691	0.288813	0.565476	-5.5289
SERPINB1	0.113722	6.88982	1.07689	0.28882	0.565476	-5.59537
SMS	0.0698147	4.2753	1.07641	0.289034	0.565809	-5.61649
ZNF460	-0.223968	-0.341568	-1.07637	0.289051	0.565809	-4.98861
AC012676.5	0.150454	2.00476	1.07613	0.289157	0.565921	-5.35956
CAD	-0.102207	4.13763	-1.0761	0.289168	0.565921	-5.60716
AP000866.1	0.150044	1.12139	1.07592	0.289248	0.566018	-5.21909
TRIM72	0.192611	1.22852	1.07552	0.289426	0.566306	-5.23718
ASB6	0.0537053	4.54099	1.07525	0.289543	0.566475	-5.62947
CSTF3	-0.0695175	2.84743	-1.07507	0.289626	0.566575	-5.47948
AC022893.1	-0.182898	0.485774	-1.075	0.289654	0.566575	-5.11504
SNTB1	-0.143289	3.61641	-1.07469	0.289793	0.566746	-5.56647
AC010210.1	0.145396	0.996305	1.07457	0.289847	0.566746	-5.2
AC023510.2	0.195615	-0.210283	1.07454	0.289856	0.566746	-5.01295
REPS1	-0.0953735	3.86368	-1.07453	0.289863	0.566746	-5.58935
LINC02033	0.326575	-1.88348	1.0741	0.290051	0.567031	-4.80836
IL2RA	-0.151076	2.42699	-1.074	0.290098	0.567031	-5.42121
PFKFB3	0.172731	5.70562	1.07397	0.29011	0.567031	-5.63759
C2orf16	-0.230146	-1.25588	-1.07393	0.29013	0.567031	-4.87179
D2HGDH	0.137361	3.81697	1.07368	0.290239	0.567184	-5.5888
SULT1A1	0.181818	5.76292	1.07331	0.290402	0.567425	-5.63711
EVI5	-0.108075	2.7051	-1.07326	0.290425	0.567425	-5.46166
CXCR4	0.0926607	7.49247	1.07319	0.290453	0.567425	-5.57274
AC009403.1	-0.108044	0.94186	-1.07292	0.290573	0.567569	-5.18981
AL137789.1	0.258552	-0.599521	1.07289	0.290588	0.567569	-4.96024
AC123768.2	0.252776	-1.57021	1.07278	0.290638	0.567607	-4.84093
DTNB	-0.117614	2.00453	-1.07258	0.290724	0.567717	-5.35936
SURF1	0.0991573	4.16254	1.07242	0.290796	0.567798	-5.61446
LIME1	0.120874	5.15339	1.07221	0.29089	0.567923	-5.64445
TSHZ2	0.178845	2.6208	1.07211	0.290931	0.567943	-5.45509
PVR	-0.119111	2.6315	-1.07183	0.291057	0.568129	-5.4528
AL512770.1	0.157651	1.01337	1.07166	0.291131	0.568215	-5.20578
RPS8	-0.14464	7.60901	-1.07155	0.291183	0.568257	-5.56918
MFSD10	0.0950986	4.87912	1.07145	0.291225	0.568268	-5.64256
MTRNR2L4	0.34314	-1.44628	1.0714	0.29125	0.568268	-4.85609
USP38	-0.110722	4.00488	-1.07127	0.291305	0.568318	-5.60291
EEF1A1P11	-0.165215	0.032702	-1.071	0.291423	0.568488	-5.04929
KCTD10	-0.0870411	4.22928	-1.07088	0.291479	0.568537	-5.61813
DCTN1	0.0910169	6.11981	1.07064	0.291584	0.56865	-5.63028
DNAI2	-0.213706	-0.988208	-1.07061	0.291597	0.56865	-4.90674
SPNS2	0.197604	1.0262	1.07039	0.291697	0.568739	-5.20895
TBCB	0.0821027	4.87412	1.07037	0.291704	0.568739	-5.64351
MORF4L2-AS1	-0.307043	-1.59854	-1.0703	0.291736	0.568743	-4.83565
MT-ND4	0.176718	10.6188	1.0702	0.29178	0.568769	-5.4246
CPLANE1	-0.140609	1.35809	-1.07008	0.291835	0.568816	-5.25905
AL050343.2	-0.195684	0.0524653	-1.06993	0.291901	0.568886	-5.05243
AP000240.1	0.275051	-1.65503	1.06975	0.291979	0.568979	-4.83406
CDC16	-0.11733	4.4173	-1.06967	0.292014	0.568988	-5.62869
MARCH9	-0.124405	3.92914	-1.06958	0.292054	0.569006	-5.59914
LMTK3	0.128685	1.87056	1.06943	0.292121	0.569077	-5.34448
AC068944.1	0.241772	-0.947198	1.06907	0.292282	0.569307	-4.91712
CASP1	0.117563	6.70706	1.06903	0.2923	0.569307	-5.61087
CD3D	-0.186578	4.10665	-1.06887	0.292373	0.56939	-5.61158
AC106886.5	0.0835711	5.69074	1.0685	0.292535	0.569647	-5.64328
DNAJB11	-0.0802839	3.86283	-1.06826	0.29264	0.569741	-5.59578
PAXBP1-AS1	-0.111321	2.18202	-1.06825	0.292645	0.569741	-5.39088
UGGT1	0.0698601	5.68451	1.06805	0.292735	0.569825	-5.6438
TSC22D1-AS1	-0.148443	0.147613	-1.06802	0.292749	0.569825	-5.06933
NDUFS8	0.10397	3.80606	1.06771	0.292888	0.570036	-5.59366
FOXP2	0.294246	-1.10571	1.06762	0.292927	0.570054	-4.89864
ADCK5	-0.124793	2.49252	-1.06704	0.293187	0.570499	-5.43773
CNBP	-0.0818415	7.17455	-1.06686	0.293264	0.570539	-5.59339
TK2	0.0977968	4.47191	1.06685	0.293268	0.570539	-5.63566
PPP2R5C	-0.0593333	6.45906	-1.0666	0.29338	0.570698	-5.62272
MTFMT	0.0907523	3.01436	1.06649	0.293431	0.570718	-5.5115
OPRD1	0.215481	0.320746	1.06624	0.293543	0.570718	-5.10224
AL035252.3	0.139126	0.184991	1.0662	0.293561	0.570718	-5.08033
PTPN12	-0.137791	5.81812	-1.06618	0.293568	0.570718	-5.64223
AC007342.8	0.221075	-0.139466	1.0661	0.293602	0.570718	-5.03173
AC079313.1	0.275308	-1.4254	1.0661	0.293605	0.570718	-4.86207
CREB3L4	-0.112351	1.21297	-1.06608	0.293613	0.570718	-5.23961
ERP44	0.0602175	5.30631	1.066	0.29365	0.570718	-5.65038
MAN1B1-DT	0.202743	-0.0152053	1.06596	0.293666	0.570718	-5.05071
CSNK2A1	-0.0605902	5.18307	-1.06558	0.293836	0.57099	-5.65031
UBE2L3	0.0775072	5.49955	1.06551	0.293869	0.570994	-5.64932
CCT3	-0.096049	5.67141	-1.06529	0.293966	0.571123	-5.64622
PLXNA4	0.27398	0.218555	1.06511	0.294044	0.571216	-5.08774
AP001160.3	-0.240744	-0.92042	-1.06493	0.294127	0.571318	-4.91921
ITGA11	0.202652	-0.218374	1.06484	0.294166	0.571334	-5.02153
EXO5	-0.106925	1.49834	-1.0646	0.294273	0.571483	-5.28689
CD59	0.1192	5.26921	1.06427	0.294422	0.571713	-5.65252
RTCB	-0.0865591	4.40589	-1.06398	0.294549	0.571899	-5.6342
ERC1	-0.138493	2.92198	-1.06382	0.294621	0.571942	-5.49987
AC008676.3	0.192317	-1.16538	1.0638	0.294632	0.571942	-4.89345
PMS2P1	-0.126471	1.15882	-1.06341	0.294803	0.572214	-5.23335
AC138028.4	-0.15536	2.23957	-1.06333	0.294842	0.572215	-5.4035
DNAL4	0.0752397	2.49728	1.06327	0.294865	0.572215	-5.44495
PCNX2	-0.110529	3.74569	-1.06313	0.29493	0.572283	-5.59105
ITIH4	0.145788	2.39303	1.06271	0.295118	0.572551	-5.43151
NKX3-1	0.595121	1.39508	1.06268	0.29513	0.572551	-5.27842
AC108863.2	0.24723	0.8935	1.06222	0.295338	0.572878	-5.19523
SHE	0.22785	-0.287903	1.06217	0.295359	0.572878	-5.01347
CARD8-AS1	-0.133468	3.81435	-1.06203	0.295421	0.572938	-5.59706
B3GAT1	-0.306419	2.49321	-1.06186	0.295497	0.572976	-5.44209
FBXO27	0.19898	-1.01726	1.06182	0.295518	0.572976	-4.91397
KCNA2	-0.212176	-0.165147	-1.06178	0.295533	0.572976	-5.02828
ZNF263	-0.0706437	4.18544	-1.06171	0.295565	0.572979	-5.62507
ZHX3	-0.119975	2.14763	-1.06138	0.295711	0.573143	-5.39243
C17orf100	-0.160497	0.160465	-1.06138	0.295711	0.573143	-5.07697
PPM1F	0.134427	7.43204	1.06128	0.295759	0.573177	-5.58752
SGO1-AS1	0.235586	-0.590181	1.06102	0.295872	0.573337	-4.97121
AC111182.1	-0.300208	-1.28864	-1.06093	0.295915	0.57336	-4.87654
PANK2	0.0754722	5.37069	1.06082	0.295966	0.573399	-5.65532
FNDC10	0.139557	1.41235	1.06072	0.296008	0.573422	-5.28062
VSTM1	0.233188	2.80448	1.06057	0.296073	0.573489	-5.49202
CHST13	0.399328	1.85247	1.06024	0.296221	0.573708	-5.35281
DTX3L	0.132722	6.13175	1.06019	0.296248	0.573708	-5.64058
DYNC1LI1	-0.116018	4.84903	-1.06	0.296332	0.57381	-5.65209
NCLP1	0.21525	-1.08581	1.05989	0.29638	0.573844	-4.90681
LINC00632	0.210057	0.430008	1.05979	0.296425	0.573871	-5.12509
AL121895.1	0.323835	-1.75414	1.05945	0.29658	0.574113	-4.83198
PTK2	-0.115276	2.34332	-1.05915	0.296711	0.574254	-5.42428
DNM1	0.190012	0.330867	1.05915	0.296714	0.574254	-5.1101
AC007317.1	-0.266214	-1.50977	-1.05881	0.296863	0.574452	-4.85435
NUP93	-0.103036	3.92847	-1.05878	0.296878	0.574452	-5.61024
TSPYL2	-0.112644	4.08414	-1.05865	0.296937	0.574507	-5.62129
HIPK1-AS1	-0.209645	-0.761584	-1.05836	0.297068	0.574649	-4.94612
AL445250.1	0.411732	-1.27609	1.05831	0.297089	0.574649	-4.88625
MYO1D	-0.185348	1.32629	-1.05828	0.297103	0.574649	-5.26521
PKNOX1	0.0710346	3.65279	1.05819	0.297146	0.574673	-5.58952
PDZD7	0.142812	-0.388268	1.05786	0.297294	0.574901	-5.00236
CDKN2B-AS1	0.185874	0.439674	1.05765	0.297388	0.575008	-5.12825
EDARADD	-0.215265	0.0663346	-1.05759	0.297412	0.575008	-5.06659
LINC02742	0.318024	-1.40049	1.05729	0.297548	0.575213	-4.87208
FANCE	-0.0868277	1.92766	-1.05722	0.29758	0.575214	-5.3625
DNASE1L2	0.212251	-0.159284	1.0571	0.297634	0.575244	-5.03695
AL133444.1	0.371681	-1.47901	1.057	0.297679	0.575244	-4.863
ATP2B4	-0.113863	5.84414	-1.05698	0.297688	0.575244	-5.65103
TAB2	-0.130192	5.8913	-1.05665	0.297836	0.575366	-5.65022
AC073254.1	0.249446	-1.39854	1.05665	0.297839	0.575366	-4.87232
MMS22L	-0.111626	2.01527	-1.05664	0.297843	0.575366	-5.37691
LINC02511	0.177735	-0.287933	1.05627	0.298008	0.575624	-5.01835
TP53	-0.107053	4.91786	-1.05614	0.298068	0.575624	-5.65731
OR1M1	0.271498	-1.13686	1.05613	0.298069	0.575624	-4.90373
CHEK2	-0.130393	1.67285	-1.05591	0.298171	0.575761	-5.32292
KHNYN	-0.0596148	6.46232	-1.0558	0.29822	0.575797	-5.63353
CD300LD	-0.26116	-0.740122	-1.05562	0.298303	0.575837	-4.95205
GRTP1	0.236859	-0.95957	1.0554	0.298399	0.575837	-4.92608
CPEB3	-0.18093	1.2764	-1.05538	0.298411	0.575837	-5.25831
ARAP1-AS1	0.238599	2.4862	1.05535	0.298421	0.575837	-5.45232
AL157392.5	0.74952	-2.42742	1.05524	0.29847	0.575837	-4.77396
DANT2	-0.187072	0.00804368	-1.05523	0.298477	0.575837	-5.05989
PAPOLG	-0.0980646	4.052	-1.05522	0.298483	0.575837	-5.62263
BX640514.2	0.29681	-1.55825	1.05517	0.298506	0.575837	-4.85561
CCND1	-0.52135	-0.491318	-1.05508	0.298542	0.575837	-4.97949
AC022149.1	1.00638	-1.524	1.05507	0.298549	0.575837	-4.86077
DLX6	0.293214	-1.13066	1.0547	0.298714	0.57605	-4.90611
GSDME	-0.470844	-1.53048	-1.05469	0.298721	0.57605	-4.85473
MYH3	-0.103388	2.1315	-1.05456	0.298779	0.576103	-5.39689
LRRN3	-0.34548	2.39162	-1.05431	0.298891	0.576259	-5.43262
NENF	0.136381	2.00162	1.05412	0.298978	0.576368	-5.3804
AC074286.1	0.312566	-1.11225	1.05404	0.299015	0.576378	-4.90899
CMAHP	-0.174945	2.22099	-1.05377	0.299134	0.576515	-5.40993
SNRK-AS1	0.171365	-0.100062	1.05367	0.299183	0.576515	-5.0486
ZNF542P	-0.106084	1.89373	-1.05363	0.299201	0.576515	-5.36059
MCMDC2	0.273156	-1.71193	1.05357	0.299226	0.576515	-4.84101
LIX1L-AS1	0.216818	-0.672112	1.05354	0.29924	0.576515	-4.96628
UBIAD1	-0.0871484	3.67072	-1.05345	0.299282	0.576536	-5.59408
GATA2	-0.33155	3.18986	-1.05325	0.299369	0.576645	-5.53895
ZNRD2	0.147691	2.47241	1.05299	0.299488	0.576759	-5.4526
QRICH1	-0.0689773	5.26769	-1.05299	0.29949	0.576759	-5.66298
ABRACL	-0.140242	3.74948	-1.05283	0.299559	0.576775	-5.60092
OSGIN2	-0.173198	4.50027	-1.0528	0.299575	0.576775	-5.64838
PPIL2	-0.0698804	4.97932	-1.05268	0.299627	0.576775	-5.66191
RAPGEF2	-0.144387	4.97478	-1.05267	0.299633	0.576775	-5.66128
CUTA	0.109989	4.72391	1.05263	0.299653	0.576775	-5.65847
RNF10	0.256245	8.31855	1.05223	0.299832	0.577061	-5.55523
KLF13	-0.0811246	7.4993	-1.05209	0.299895	0.577101	-5.59376
AC006942.1	0.221192	0.0875912	1.05205	0.299914	0.577101	-5.07872
MCOLN3	-0.208195	-0.401808	-1.0517	0.300072	0.577345	-5.00265
NUP50-DT	0.136125	3.52961	1.05149	0.300165	0.577465	-5.585
MAML3	0.126501	3.67205	1.05128	0.300261	0.57759	-5.59867
CEACAM21	0.14587	3.07738	1.051	0.300386	0.577771	-5.53554
AUP1	0.068023	5.69175	1.05088	0.300445	0.577823	-5.66104
ZC3H12B	-0.157329	0.57016	-1.05078	0.30049	0.57785	-5.15116
ABCA9	0.240062	-0.538798	1.05052	0.300603	0.57801	-4.98746
SBF2	0.116614	4.41868	1.05042	0.300652	0.578043	-5.65005
GALNT4	-0.468518	2.41049	-1.05011	0.30079	0.578204	-5.43104
TBC1D16	0.16568	0.600742	1.05003	0.300825	0.578204	-5.16025
FLVCR1-DT	0.246133	1.72333	1.04994	0.30087	0.578204	-5.34083
AF131216.1	-0.218504	-1.08827	-1.04992	0.300877	0.578204	-4.9113
ZNF747	0.0783819	2.72087	1.04987	0.300902	0.578204	-5.48946
ICAM1	0.123325	4.78471	1.04982	0.300921	0.578204	-5.6628
AC004938.2	0.278517	-1.72153	1.04964	0.301006	0.578287	-4.84301
UNC5A	0.278991	-1.09656	1.04959	0.301026	0.578287	-4.91362
AC106872.12	0.249348	-1.12413	1.04928	0.30117	0.578504	-4.91112
ZNF366	0.16822	0.456384	1.04909	0.301256	0.578609	-5.13822
ADIPOR1	0.282657	8.5997	1.04874	0.301412	0.578799	-5.5453
NHEJ1	0.101229	2.55912	1.04869	0.301435	0.578799	-5.46839
CHI3L2	-0.232591	2.33687	-1.04866	0.301448	0.578799	-5.43163
AC009118.3	-0.200027	-0.72802	-1.04859	0.30148	0.578801	-4.95848
AC067930.5	0.180112	0.999767	1.04832	0.301602	0.578977	-5.22628
ARHGEF18	-0.0689236	6.87204	-1.04821	0.301654	0.578989	-5.62505
MVK	-0.0978327	2.04844	-1.04817	0.30167	0.578989	-5.39024
ZNF155	-0.118497	1.97189	-1.04803	0.301734	0.579027	-5.37806
CFLAR	0.117305	8.66196	1.04799	0.301752	0.579027	-5.54324
MRNIP	-0.0769637	4.48793	-1.0479	0.301794	0.579049	-5.65401
PCYOX1L	-0.10059	3.776	-1.04772	0.301877	0.579098	-5.60911
SP100	0.093869	6.65596	1.04765	0.301907	0.579098	-5.63444
MBNL1-AS1	0.121279	1.08619	1.0476	0.301931	0.579098	-5.24014
HPRT1	-0.0941127	2.55289	-1.04753	0.301963	0.579098	-5.4661
ZNF416	-0.152711	1.29205	-1.04749	0.30198	0.579098	-5.26873
PCSK1N	0.334241	1.14365	1.04736	0.302041	0.579098	-5.25108
XKR3	0.7598	-2.24459	1.04734	0.302047	0.579098	-4.79542
TSTA3	0.272391	5.20726	1.04724	0.302096	0.579098	-5.67031
MTPN	-0.104202	7.04733	-1.04718	0.302123	0.579098	-5.61867
GNAI1	0.188257	0.386033	1.04716	0.30213	0.579098	-5.12884
BTBD11	-0.151595	2.67936	-1.04699	0.302207	0.57917	-5.48356
AC007952.1	-0.289783	-1.11059	-1.04693	0.302237	0.57917	-4.90984
SIPA1L1	0.117781	5.9591	1.04679	0.3023	0.57917	-5.65907
AC010198.2	0.209597	0.713761	1.04674	0.302323	0.57917	-5.18214
AC009682.1	0.307182	-0.388791	1.04662	0.302376	0.57917	-5.01295
APLF	-0.170478	0.129637	-1.04645	0.302454	0.57917	-5.08598
AC093278.2	0.664722	-2.44437	1.04638	0.302486	0.57917	-4.77927
ZIM3	0.334775	-1.54791	1.04635	0.302498	0.57917	-4.8641
BMS1P2	-0.254163	-0.477011	-1.04635	0.302498	0.57917	-4.99566
RNF213	0.165093	8.15492	1.04625	0.302546	0.57917	-5.56899
Z82244.2	0.175469	0.375814	1.04619	0.302572	0.57917	-5.12757
SMPD4	-0.0675452	4.54998	-1.04616	0.302584	0.57917	-5.65822
TMEM60	-0.0878863	2.24511	-1.04614	0.302595	0.57917	-5.42239
LINC00276	-0.266367	-1.38439	-1.04612	0.302602	0.57917	-4.87839
AC096564.2	0.194045	-1.14206	1.04599	0.302664	0.579173	-4.91112
TMX2P1	-0.128863	0.410754	-1.04594	0.302686	0.579173	-5.12974
AC083805.1	0.301618	-1.46081	1.04592	0.302696	0.579173	-4.87379
MRPL40	-0.146368	1.32862	-1.04584	0.302731	0.579181	-5.27732
FRMD8	0.0806484	5.39653	1.04572	0.302788	0.57923	-5.67035
MGAM	0.208868	7.28603	1.04553	0.302875	0.579337	-5.6098
FGF13	0.195518	1.35511	1.04539	0.302936	0.579395	-5.28599
TELO2	-0.0985213	4.19918	-1.04529	0.302981	0.579413	-5.64203
PICK1	0.110904	3.17881	1.04523	0.303007	0.579413	-5.55289
AC034223.1	0.240987	1.16995	1.04514	0.303052	0.579413	-5.25685
RANBP17	0.343662	-1.70748	1.04499	0.30312	0.579413	-4.84825
AL451123.1	0.162959	2.92801	1.04498	0.303123	0.579413	-5.52239
AC138028.2	-0.307895	-1.40818	-1.04496	0.303132	0.579413	-4.8755
TADA2A	-0.0970848	2.80889	-1.04448	0.30335	0.579661	-5.50471
MRPL23	0.109372	3.38297	1.04444	0.303369	0.579661	-5.57663
NFATC2IP	-0.0670572	5.49559	-1.04442	0.303378	0.579661	-5.66998
AC097382.2	0.232557	0.344529	1.04431	0.303428	0.579661	-5.12513
SPTAN1	-0.125482	6.67346	-1.04426	0.30345	0.579661	-5.63696
GLB1	0.0883202	4.75775	1.04418	0.303488	0.579661	-5.66762
SNRPB	0.080706	5.90076	1.04416	0.303498	0.579661	-5.66315
AC021078.1	-0.13351	4.38025	-1.04413	0.303509	0.579661	-5.65227
AMZ2P1	-0.163399	1.14799	-1.04362	0.303743	0.580047	-5.2499
POLD3	-0.069719	3.64011	-1.04345	0.30382	0.580136	-5.60153
TCEA3	0.159214	1.81273	1.04331	0.303883	0.580197	-5.3611
AL590822.2	0.23962	0.24782	1.04322	0.303926	0.580219	-5.11117
ICA1	0.130823	1.16544	1.04315	0.303959	0.580223	-5.25675
AC015802.4	0.209405	-1.02184	1.04298	0.304037	0.580313	-4.92854
ORAI1	0.0760838	5.00208	1.04265	0.304187	0.580539	-5.67315
TRIB1	0.156284	4.29389	1.04235	0.304323	0.580706	-5.65239
EFHC2	-0.202293	0.697384	-1.04232	0.304336	0.580706	-5.17657
PREB	0.0665301	4.7115	1.04224	0.304375	0.58072	-5.66827
RNF149	0.141049	8.30424	1.04207	0.304451	0.580807	-5.56607
GPS1	0.0953536	4.94882	1.04187	0.304542	0.580866	-5.67342
AKR1C3	-0.299354	0.783615	-1.04187	0.304545	0.580866	-5.19126
NEGR1	0.156295	0.826601	1.04176	0.304594	0.580885	-5.20374
NPIPB14P	0.219045	-0.134082	1.04171	0.304617	0.580885	-5.05433
NOMO3	0.159689	4.52468	1.04141	0.304754	0.581088	-5.66379
MLST8	0.095182	3.12429	1.04121	0.304845	0.581179	-5.55047
MAIP1	-0.116429	1.3904	-1.04117	0.304864	0.581179	-5.29181
AC147651.1	0.317991	-0.254722	1.04098	0.304951	0.581285	-5.03756
GPR171	-0.168108	2.616	-1.04033	0.305249	0.581795	-5.48127
LCP1	0.112484	10.584	1.04002	0.305389	0.582002	-5.45608
CBSL	0.726988	-0.40544	1.03994	0.305428	0.582016	-5.01708
AC018682.1	-0.198916	-0.651583	-1.0397	0.305535	0.582162	-4.97591
CRB2	-0.291923	-1.20395	-1.03935	0.305697	0.582361	-4.90539
CCNYL1	-0.0770781	3.00353	-1.03934	0.305702	0.582361	-5.53499
AC016831.1	0.146807	1.44574	1.03892	0.305893	0.582579	-5.30608
MYH11	0.138776	2.58812	1.03889	0.305907	0.582579	-5.48257
MIAT	-0.183967	6.25888	-1.03888	0.30591	0.582579	-5.65725
ABCG8	0.198968	0.240998	1.03879	0.305954	0.582603	-5.11428
AC009055.2	-0.207935	-0.420833	-1.03867	0.30601	0.582639	-5.01064
CUL4B	-0.104657	5.19955	-1.0386	0.30604	0.582639	-5.67714
AC121758.2	-0.296228	-1.37022	-1.03849	0.30609	0.582639	-4.88602
HCN2	-0.21585	0.508485	-1.03848	0.306097	0.582639	-5.15224
TMEM173	0.102853	5.68832	1.0383	0.30618	0.582736	-5.67376
ARL6IP6	-0.126768	3.30971	-1.03772	0.306442	0.583033	-5.57196
MCM10	-0.31458	-1.55714	-1.03767	0.306466	0.583033	-4.86542
SEC14L4	0.327804	-0.0529535	1.03766	0.306473	0.583033	-5.07065
LMCD1-AS1	-0.249188	-0.486316	-1.03764	0.306481	0.583033	-5.0009
ZNF230	-0.13281	2.82813	-1.03762	0.306492	0.583033	-5.51278
PHF20L1	-0.117741	5.51079	-1.03739	0.306595	0.58314	-5.67653
ZNF790	-0.132183	0.54934	-1.03731	0.306633	0.58314	-5.16063
PCNX1	0.120072	6.42847	1.03729	0.306641	0.58314	-5.6534
STAM-AS1	0.232489	-1.57163	1.03719	0.306686	0.583165	-4.86803
NLE1	-0.121048	2.68708	-1.03699	0.306781	0.583287	-5.49457
LINC00639	0.21869	0.083158	1.03681	0.306862	0.58338	-5.09128
AC120057.2	-1.00811	5.68952	-1.0367	0.306915	0.583386	-5.66729
ZNF571	-0.133871	0.862416	-1.03667	0.306927	0.583386	-5.21125
WASF2	0.105556	7.81053	1.03652	0.306994	0.583454	-5.59478
SLC25A14	-0.0896141	1.56727	-1.03628	0.307106	0.583609	-5.32558
SF3B6	-0.177332	2.37953	-1.03618	0.307151	0.583634	-5.4511
CXXC1	0.0712979	5.14931	1.03583	0.307314	0.583884	-5.68085
AC005906.2	0.285476	-1.68783	1.03558	0.307426	0.584	-4.85659
SLBP	-0.0726962	4.58916	-1.03556	0.307438	0.584	-5.67008
SEZ6	0.164438	-0.724091	1.03533	0.307543	0.584142	-4.97341
ZBTB8B	0.218914	0.989728	1.03518	0.307612	0.584145	-5.237
AC005034.6	0.168248	0.847079	1.03517	0.307617	0.584145	-5.21355
IPO13	0.0932123	3.47017	1.03512	0.307639	0.584145	-5.59495
AC099518.5	0.239883	0.330017	1.03467	0.307849	0.584485	-5.13207
MIR17HG	-0.210688	-0.67252	-1.03451	0.307919	0.584558	-4.97677
AC022929.2	-0.216819	1.13283	-1.03411	0.308107	0.584856	-5.25534
STX6	0.0662978	4.75088	1.03382	0.308238	0.585045	-5.67761
FAM161B	-0.126909	1.1997	-1.03371	0.308288	0.58508	-5.2675
SPDYE18	-0.582642	-2.07531	-1.03363	0.308329	0.585098	-4.81418
SMIM5	0.243063	2.54078	1.03355	0.308361	0.585101	-5.48208
MTCP1	-0.193817	-0.554103	-1.03297	0.308632	0.585554	-4.99583
BCKDHA	0.0982961	4.31484	1.0327	0.308756	0.585658	-5.66274
AL023653.1	0.211234	-1.02663	1.0327	0.308758	0.585658	-4.93601
RAPGEF1	-0.0881931	6.86841	-1.03262	0.308791	0.585658	-5.64063
GMFG	0.154536	6.52567	1.03258	0.308812	0.585658	-5.65444
AKAP10	-0.0945434	4.68443	-1.03247	0.30886	0.585691	-5.67586
JAKMIP1	-0.268047	2.0084	-1.0322	0.308989	0.585874	-5.39687
AC004951.4	-0.182643	-0.559387	-1.03211	0.309029	0.585892	-4.99587
CEP72	-0.180996	0.43375	-1.03188	0.309136	0.586035	-5.14506
TAF3	-0.11919	3.4755	-1.0318	0.309173	0.586046	-5.59634
SLC11A2	-0.0901856	3.4993	-1.03105	0.309517	0.586639	-5.59958
PLAAT4	0.11907	4.49669	1.0309	0.309586	0.58671	-5.67286
AL358334.2	0.148936	0.628726	1.03079	0.309637	0.586747	-5.18174
LINC02202	0.219297	-1.21883	1.03062	0.309716	0.586837	-4.91341
MRPS17P1	0.233345	-0.740457	1.03052	0.309764	0.586869	-4.97634
AL109946.1	0.339336	-1.76113	1.03023	0.309898	0.587062	-4.85331
TSSK4	-0.119399	1.80933	-1.02978	0.310107	0.58737	-5.36921
LINC00957	0.0906831	3.77669	1.02974	0.310123	0.58737	-5.62907
LLPH	-0.0631578	3.88077	-1.02957	0.310201	0.587458	-5.63606
SSR2	0.0880724	6.43719	1.02943	0.310269	0.58752	-5.66082
CD81	-0.13244	5.70043	-1.02937	0.310297	0.58752	-5.68148
CARD14	0.164506	0.649461	1.02917	0.310387	0.587617	-5.1869
ATP6V0E2-AS1	0.16821	0.59853	1.02912	0.310411	0.587617	-5.1784
U73169.1	0.274585	-1.72693	1.02876	0.310578	0.587754	-4.85761
HULC	0.19504	1.09563	1.02867	0.310618	0.587754	-5.25988
CTCF	-0.0750686	5.37858	-1.02866	0.310626	0.587754	-5.68667
FRAT2	0.170029	8.04316	1.02863	0.310639	0.587754	-5.59155
MTUS1	-0.242506	0.258868	-1.02863	0.310641	0.587754	-5.12006
HDGFP1	0.918974	-3.04546	1.02804	0.310911	0.588207	-4.75582
RIN1	0.171229	2.37137	1.02793	0.310961	0.588242	-5.46215
SNX15	0.0862785	3.86234	1.02767	0.311084	0.588414	-5.6381
AC111000.4	-0.471649	0.56317	-1.02753	0.311149	0.588478	-5.15886
NPHP3	-0.130521	3.37736	-1.02744	0.31119	0.58849	-5.58968
NPIPB11	-0.157695	2.26322	-1.02738	0.311218	0.58849	-5.44179
G6PC3	0.101988	2.97192	1.02711	0.311344	0.588569	-5.54551
AL008729.1	0.17101	0.883148	1.02711	0.311344	0.588569	-5.22613
AC115223.1	-0.223684	-0.0762021	-1.02709	0.311354	0.588569	-5.07087
LINC01016	0.303195	-1.68461	1.02695	0.311416	0.588626	-4.86351
AC073210.3	0.410399	-0.433442	1.02686	0.311457	0.588645	-5.02371
CACNB4	-0.183373	1.41341	-1.02677	0.311503	0.58867	-5.3068
EAPP	0.0787737	4.14547	1.0263	0.311718	0.589019	-5.65939
AL139415.1	-0.42401	-1.13182	-1.02623	0.31175	0.589019	-4.91916
TBL1X	0.12748	6.17248	1.02614	0.311792	0.589039	-5.6732
EIF6	0.083566	4.85407	1.02607	0.311828	0.589048	-5.68756
FIRRE	-0.13785	1.0622	-1.02569	0.312005	0.589296	-5.25302
SNAPIN	0.0752247	3.17168	1.02565	0.312023	0.589296	-5.57109
AC234031.1	0.245482	-0.747769	1.02522	0.31222	0.589586	-4.97967
AL079338.1	-0.148734	-0.238609	-1.02518	0.31224	0.589586	-5.04853
TPPP3	-0.28033	2.13024	-1.02489	0.312377	0.589785	-5.42124
PPIL6	0.283277	-0.766619	1.02476	0.312434	0.589833	-4.978
AC022784.1	0.183228	0.432243	1.02457	0.312524	0.589944	-5.15687
AC092620.2	0.355697	-1.78444	1.0245	0.312555	0.589944	-4.85553
ANKZF1	0.0652983	5.45105	1.02439	0.31261	0.589987	-5.6909
RASGRP2	0.0578563	7.68088	1.02412	0.312733	0.59016	-5.61296
ZDHHC14	-0.125095	1.51542	-1.02395	0.312811	0.590216	-5.32857
ARHGEF40	0.172166	6.10871	1.02383	0.31287	0.590216	-5.67751
ZCCHC9	-0.0665772	3.0112	-1.02381	0.312879	0.590216	-5.55153
AC006030.1	-0.445986	-1.25383	-1.02379	0.312889	0.590216	-4.90851
GALNT8	-0.334844	-0.868657	-1.02359	0.312981	0.59033	-4.95854
ZCCHC14	-0.136167	2.7034	-1.02339	0.313072	0.590442	-5.51015
FFAR2	0.170821	7.62562	1.02331	0.313112	0.590457	-5.61621
HAND2-AS1	0.229212	-0.121544	1.02303	0.31324	0.590639	-5.07269
DGUOK	0.0650076	3.77379	1.02279	0.313354	0.590728	-5.63531
PCBP2	0.0944528	8.64331	1.02273	0.313381	0.590728	-5.56885
CBWD1	-0.1441	3.6258	-1.02273	0.313382	0.590728	-5.61936
FBRSL1	0.0688279	5.62087	1.02238	0.313546	0.590978	-5.69055
AL357075.4	0.295312	-1.58831	1.02218	0.31364	0.591051	-4.878
ADAL	-0.117251	0.878477	-1.02206	0.313694	0.591051	-5.22674
HSFX1	-0.754871	-1.42761	-1.02201	0.313715	0.591051	-4.88768
FAM241A	0.0999346	3.96394	1.02198	0.313732	0.591051	-5.65156
MT-ND6	0.203474	7.56334	1.02195	0.313743	0.591051	-5.62039
SAP30L-AS1	0.0906085	2.48665	1.02186	0.313789	0.591078	-5.48379
AC138230.1	0.184451	-1.29503	1.02175	0.313839	0.591113	-4.9114
ZNF519	-0.11885	1.64247	-1.02144	0.313981	0.59131	-5.35126
GMNN	-0.216259	-0.13455	-1.02136	0.314019	0.59131	-5.066
AC130448.1	0.297096	-1.44822	1.02132	0.314038	0.59131	-4.89405
AP001636.3	-0.214012	-0.623128	-1.02122	0.314085	0.591338	-4.99582
SKAP1	-0.109212	4.60272	-1.02113	0.314126	0.591349	-5.68443
IGKV1D-39	-0.321558	1.61702	-1.02102	0.314182	0.591349	-5.344
PCAT18	0.296118	-1.69603	1.02097	0.314202	0.591349	-4.86708
DDX56	0.0732323	4.88846	1.02088	0.314246	0.591349	-5.69314
POLB	0.109136	3.46837	1.02087	0.314249	0.591349	-5.60868
PIN4	-0.172958	0.635234	-1.02071	0.314324	0.59143	-5.18832
SPINT2	0.0961785	5.12051	1.02062	0.314367	0.591452	-5.69583
MTHFS	0.152443	3.05827	1.02053	0.314411	0.591474	-5.56278
SLC4A1	0.417691	7.90822	1.02024	0.314545	0.591667	-5.60578
AC107081.4	-0.210381	-1.2113	-1.01974	0.314778	0.591878	-4.91896
BCL7B	0.0534653	4.23539	1.01973	0.314781	0.591878	-5.67091
RN7SL832P	-0.202454	-0.735761	-1.01963	0.314829	0.591878	-4.98117
RNF185-AS1	0.520121	-1.25698	1.01962	0.314833	0.591878	-4.91874
PTPMT1	-0.123595	2.62177	-1.01961	0.31484	0.591878	-5.50254
TMC3-AS1	-0.262806	-0.581865	-1.01959	0.314847	0.591878	-5.00021
HIP1	0.276002	5.46232	1.01919	0.315038	0.592177	-5.69646
ZNF362	0.0794794	3.96338	1.01893	0.315155	0.59227	-5.65434
DTHD1	-0.261377	0.521509	-1.01885	0.315194	0.59227	-5.17092
AC092111.1	-0.263772	-0.80143	-1.01881	0.315212	0.59227	-4.97291
ANKRD52	-0.07621	4.64924	-1.01881	0.315214	0.59227	-5.6885
KANK1	-0.220741	1.8416	-1.01871	0.315258	0.592294	-5.38309
PTENP1	-0.650963	-0.861801	-1.01824	0.315478	0.592487	-4.95721
TNS3	-0.107396	3.37849	-1.01806	0.315566	0.592487	-5.59949
CIRBP-AS1	-0.165104	-0.792005	-1.018	0.31559	0.592487	-4.97527
IRF2	0.096263	6.38152	1.01798	0.3156	0.592487	-5.67403
CDPF1	-0.111262	1.37785	-1.01795	0.315617	0.592487	-5.31129
CSF2RBP1	-0.333592	-1.94757	-1.01795	0.315618	0.592487	-4.83814
ZNF487	-0.128472	2.17769	-1.01794	0.315621	0.592487	-5.43817
COQ9	-0.0622416	3.28231	-1.01788	0.315648	0.592487	-5.58962
FAM209B	0.193412	-0.605531	1.01782	0.315675	0.592487	-5.00409
SDHAF2	0.0779024	4.27487	1.01782	0.315678	0.592487	-5.67505
ZNF469	-0.144875	1.07143	-1.01768	0.315745	0.592552	-5.2611
GADD45GIP1	-0.132881	3.18453	-1.01756	0.315796	0.59259	-5.57754
GK5	-0.133207	3.72672	-1.01741	0.315868	0.592665	-5.63449
SLC27A5	0.135336	1.54713	1.01723	0.315954	0.592767	-5.34317
ELMO1	0.110433	5.4348	1.0171	0.316014	0.59282	-5.69837
MPPE1	0.110074	5.87124	1.01689	0.316114	0.592858	-5.69083
SLC25A43	-0.118101	1.77219	-1.01687	0.316121	0.592858	-5.37613
MAML2	-0.143826	4.00179	-1.01682	0.316146	0.592858	-5.65618
GOLGA6L9	-0.189319	1.36931	-1.01679	0.316161	0.592858	-5.311
COA6-AS1	-0.25255	-1.17412	-1.01669	0.316209	0.592888	-4.92709
MAP4K4	0.0977014	7.25406	1.01646	0.316313	0.593011	-5.63979
ACTR10	-0.0864197	3.82159	-1.01641	0.316338	0.593011	-5.64389
ERVK9-11	-0.215458	-0.374854	-1.01629	0.316394	0.593048	-5.03458
GAREM2	-0.151638	0.433752	-1.01623	0.316421	0.593048	-5.1604
ESYT1	-0.121009	6.41802	-1.01616	0.316455	0.593052	-5.67424
MRPS33	-0.152976	1.66411	-1.01595	0.316554	0.593142	-5.35967
ETHE1	0.11185	3.1542	1.01592	0.316567	0.593142	-5.57855
SPAG5-AS1	0.114257	0.725408	1.01568	0.316683	0.5933	-5.21077
MALSU1	0.0795369	2.40351	1.0155	0.316765	0.593394	-5.4777
AL008638.6	0.167777	-0.107109	1.01512	0.316943	0.593628	-5.08013
ISOC2	0.123781	2.00265	1.01499	0.317003	0.593628	-5.41751
RPL23AP7	-0.31859	1.1851	-1.01497	0.317015	0.593628	-5.27867
ZC2HC1A	-0.275551	0.142318	-1.01497	0.317017	0.593628	-5.11207
ABHD14A	-0.127311	2.36309	-1.01469	0.317149	0.593816	-5.46936
MBOAT2	0.12126	4.53077	1.01443	0.317269	0.593981	-5.69015
PSMA7	0.082825	5.55979	1.01429	0.317334	0.594043	-5.69943
RPS18P9	0.138612	0.440877	1.014	0.31747	0.594227	-5.16666
AC034236.2	-0.184344	-1.08304	-1.01395	0.317495	0.594227	-4.94097
GOLPH3	-0.0883798	5.20176	-1.01378	0.317574	0.594293	-5.70165
PARD6B	-0.113993	1.31127	-1.01372	0.317601	0.594293	-5.30453
LFNG	-0.103649	6.66761	-1.01367	0.317626	0.594293	-5.66725
CUEDC2	0.0913436	4.15567	1.01341	0.31775	0.594464	-5.67263
IGKV2-30	-0.290752	0.871489	-1.01326	0.317821	0.594539	-5.22985
PTOV1-AS2	0.0900582	2.66527	1.0131	0.317895	0.594598	-5.51773
CENPL	-0.131817	0.631123	-1.01293	0.317974	0.594598	-5.195
MARCH8	0.228409	6.89249	1.01293	0.317975	0.594598	-5.65886
MDH2	0.0902818	5.41999	1.01287	0.318002	0.594598	-5.70254
SH2D4A	0.307166	-1.60404	1.01283	0.318021	0.594598	-4.8826
TREM1	0.193647	7.60743	1.01278	0.318044	0.594598	-5.62723
AC003975.1	0.349529	-1.82153	1.01228	0.318279	0.594979	-4.86089
SPACA6P-AS	-0.253446	-1.52615	-1.01194	0.318439	0.595183	-4.88878
NT5C3B	-0.195628	1.78164	-1.01192	0.318452	0.595183	-5.38055
AC009948.3	-0.25581	-1.29797	-1.0118	0.318506	0.595223	-4.91429
AC005606.2	0.206194	-0.627288	1.0117	0.318556	0.595258	-5.00693
SRRM2	0.0876572	8.42024	1.0116	0.318603	0.595286	-5.59023
GUCA1B	0.10486	1.55499	1.01145	0.318673	0.595308	-5.34917
RASSF8-AS1	0.237297	-0.743413	1.01144	0.318679	0.595308	-4.99161
AL135999.2	0.172964	-0.797992	1.01137	0.318711	0.59531	-4.98333
UBE4B	0.0796199	5.18555	1.01109	0.318841	0.595492	-5.70522
AL109615.2	0.177828	0.708676	1.01094	0.318912	0.595567	-5.21288
AC027290.2	0.110894	3.46859	1.01063	0.31906	0.595633	-5.61868
SIVA1	0.075873	4.04841	1.01055	0.319096	0.595633	-5.66834
AL133352.1	-0.501758	-1.66028	-1.01054	0.319101	0.595633	-4.87077
SELENOP	-0.27635	-1.54248	-1.01053	0.319105	0.595633	-4.88861
SNRK	-0.132684	6.2784	-1.01053	0.319107	0.595633	-5.68452
ZDHHC6	-0.067904	4.06867	-1.01038	0.319179	0.595708	-5.66842
LINC02564	0.353973	-1.91749	1.01012	0.319301	0.595775	-4.85193
AL592295.5	0.15148	0.143875	1.01004	0.319337	0.595775	-5.12398
FNDC3B	-0.144584	4.98328	-1.00996	0.319377	0.595775	-5.70346
RPS19BP1	0.0975377	4.01904	1.00994	0.319387	0.595775	-5.66711
BICDL1	-0.116719	3.67959	-1.0099	0.319403	0.595775	-5.63708
IL18R1	0.195456	3.68961	1.00986	0.319424	0.595775	-5.64169
AC020978.3	-0.313225	-1.83764	-1.00971	0.319492	0.595775	-4.85542
PCGF1	0.0919145	2.49212	1.00968	0.319507	0.595775	-5.49627
SYAP1	0.0734945	4.49036	1.00961	0.319539	0.595775	-5.69307
SUGT1P4-STRA6LP	-0.185973	-0.509006	-1.0096	0.319547	0.595775	-5.02175
AF107885.2	-0.261392	-1.58015	-1.00956	0.319566	0.595775	-4.88478
LINC00343	0.203496	0.435822	1.00947	0.319605	0.595788	-5.17025
ZFAND5	-0.108315	6.30215	-1.00912	0.319773	0.595976	-5.68513
KIF1C	0.0727802	4.86884	1.00911	0.319776	0.595976	-5.70425
MRPS18AP1	0.238381	-0.957555	1.00906	0.319801	0.595976	-4.96419
KRBA2	-0.124041	0.951488	-1.00859	0.320025	0.596334	-5.25013
SURF4	0.0609527	6.15555	1.0082	0.320206	0.596582	-5.6911
AC003043.2	0.197931	-0.113662	1.00817	0.320223	0.596582	-5.08625
DLK2	-0.16879	-0.282731	-1.00794	0.320331	0.596644	-5.05607
RBPMS	-0.123427	0.389886	-1.0079	0.320349	0.596644	-5.16028
MAFF	0.16048	2.50163	1.00784	0.320379	0.596644	-5.49967
VPS26C	-0.0551816	5.13341	-1.00783	0.320383	0.596644	-5.70747
MUC20	0.270359	1.65215	1.00773	0.320432	0.596675	-5.36992
C15orf40	0.0725713	4.48215	1.00725	0.320657	0.596998	-5.69499
ARSB	0.092111	3.22366	1.00719	0.320684	0.596998	-5.59459
FAM53A	0.196009	-0.78211	1.0071	0.320729	0.596998	-4.98913
TSG101	0.089785	4.92326	1.00709	0.320733	0.596998	-5.70715
CCT6P1	-0.12875	0.943188	-1.00681	0.320864	0.597182	-5.24997
AC012615.2	0.549325	-1.29316	1.00655	0.320989	0.59725	-4.92413
NAIP	0.173008	6.7581	1.00648	0.321023	0.59725	-5.67067
LINC02746	0.315282	-1.28814	1.00645	0.321038	0.59725	-4.92492
AC138028.6	0.268963	-1.71609	1.00644	0.321044	0.59725	-4.87587
SYT15	0.135897	1.66721	1.00637	0.321073	0.59725	-5.37203
KAT14	-0.0964256	2.90128	-1.0063	0.321109	0.59725	-5.55359
RCOR1	-0.109925	5.39077	-1.00621	0.321152	0.59725	-5.70825
AL391069.1	-0.43975	-1.6105	-1.00613	0.321187	0.59725	-4.88083
AL591845.1	0.217453	-1.54354	1.00613	0.321188	0.59725	-4.89487
GPR55	-0.192199	1.83453	-1.00599	0.321255	0.597315	-5.39588
AC146944.1	-0.695459	-1.76211	-1.00591	0.321293	0.597326	-4.86535
MMP8	0.53948	1.224	1.0058	0.321343	0.597361	-5.30316
AGAP7P	-0.164998	3.41292	-1.00559	0.321443	0.597486	-5.61424
AC104024.1	-0.205079	-1.64677	-1.00546	0.321505	0.597542	-4.87959
AC104162.1	0.221891	-1.39525	1.00538	0.321545	0.597558	-4.91182
BTN3A1	0.0912421	7.1874	1.00512	0.321669	0.597634	-5.65367
AC097713.3	0.141139	-0.189654	1.00507	0.321692	0.597634	-5.07563
AVIL	0.162499	3.61487	1.00504	0.321707	0.597634	-5.63886
AC113348.3	0.246054	-0.372624	1.00502	0.321714	0.597634	-5.04981
CYB561	0.124056	3.99903	1.0045	0.32196	0.597984	-5.67112
AC006299.1	0.257262	-1.53163	1.00449	0.321967	0.597984	-4.89716
TF	0.191381	2.55116	1.00432	0.322049	0.598077	-5.5112
HBA1	0.372104	16.4367	1.00406	0.322171	0.598194	-5.19651
RNF215	0.0937547	1.81918	1.00405	0.322176	0.598194	-5.39849
TSEN54	0.111127	4.07633	1.00395	0.322224	0.598207	-5.67698
ADPGK-AS1	0.282597	-1.32841	1.0039	0.322247	0.598207	-4.92164
FASTK	0.0787403	4.91842	1.00383	0.322281	0.59821	-5.71016
PSMB1	-0.126288	4.71553	-1.00347	0.322454	0.598427	-5.70485
PHACTR4	-0.0777755	4.06649	-1.00345	0.322461	0.598427	-5.67499
RN7SK	0.26861	1.4627	1.00296	0.322695	0.598802	-5.34389
AC018638.7	-0.1984	-0.312653	-1.00264	0.322845	0.598912	-5.05502
HIC1	0.142192	1.8511	1.00264	0.322849	0.598912	-5.4054
MTA3	-0.108956	2.53865	-1.00263	0.322851	0.598912	-5.507
NFKBID	0.0924297	3.60181	1.00247	0.322926	0.598962	-5.63955
PDCD11	-0.100673	4.24448	-1.00243	0.322945	0.598962	-5.68655
CASTOR2	0.12457	3.35006	1.00231	0.323005	0.598962	-5.61431
AL031595.3	0.169465	1.3178	1.00225	0.323032	0.598962	-5.32011
EGR3	-0.282939	-1.07338	-1.00224	0.323038	0.598962	-4.94901
EPOP	-0.235376	-1.05551	-1.00208	0.323113	0.59904	-4.95231
OR10H5	0.186027	1.01504	1.00191	0.323195	0.599084	-5.27116
RAB31	0.134205	6.70231	1.0019	0.3232	0.599084	-5.67733
COL6A2	-0.19681	3.95766	-1.0018	0.323244	0.599106	-5.6676
AC116351.1	0.230515	0.191482	1.00141	0.323433	0.599397	-5.13876
ZNF516	0.119431	5.74999	1.00125	0.323511	0.599481	-5.70873
RBM19	-0.0945977	3.96157	-1.00111	0.323576	0.599542	-5.66943
TPTE2P1	0.25289	-1.07188	1.00098	0.323637	0.599597	-4.9557
TPX2	0.238352	0.286018	1.00043	0.323897	0.599969	-5.1549
ZNF613	-0.159994	1.01697	-1.00037	0.32393	0.599969	-5.26715
TRAV13-1	-0.174849	1.62329	-1.00036	0.323934	0.599969	-5.36618
AC006509.1	0.174124	1.56172	1.00013	0.324044	0.600113	-5.36139
AC004386.1	0.329029	-1.91934	1.00004	0.324087	0.600127	-4.85897
TGFB3	-0.192598	0.41571	-0.999976	0.324116	0.600127	-5.17118
NFYA	-0.0947325	4.37231	-0.999885	0.324159	0.600147	-5.69564
VEGFB	-0.10908	3.43476	-0.999687	0.324254	0.600233	-5.62295
MED29	0.0478233	4.78045	0.999607	0.324292	0.600233	-5.71147
HGH1	0.103093	3.04865	0.999587	0.324302	0.600233	-5.58137
RPL24	-0.169803	5.87171	-0.999423	0.32438	0.600318	-5.70675
AC022506.2	0.25018	-1.09475	0.999333	0.324423	0.600338	-4.95358
PIGW	-0.111686	0.992468	-0.999141	0.324515	0.600449	-5.26614
AL591499.1	0.214788	-0.285932	0.999026	0.324569	0.60049	-5.06799
LINS1	-0.109575	3.34643	-0.998632	0.324758	0.60078	-5.61422
AL353608.4	0.223935	-0.348369	0.998328	0.324903	0.600949	-5.05843
AC024075.1	-0.137025	0.289567	-0.998306	0.324914	0.600949	-5.1529
ADAM12	-0.312645	-0.230401	-0.998104	0.32501	0.601068	-5.0703
SERPINB9	-0.113831	5.30922	-0.997763	0.325173	0.60131	-5.71678
LINC01347	-0.431564	-1.50978	-0.997422	0.325336	0.601413	-4.89826
AC024568.1	-0.27808	-1.58686	-0.997406	0.325344	0.601413	-4.89166
AC002467.1	0.134759	0.964862	0.997329	0.325381	0.601413	-5.26577
AC090607.2	-0.282313	-1.79222	-0.997242	0.325422	0.601413	-4.86961
RAB27A	0.089973	6.45373	0.997238	0.325424	0.601413	-5.69139
AP001198.1	0.240596	-1.20372	0.997203	0.325441	0.601413	-4.94179
H3F3B	0.127265	9.19309	0.997044	0.325517	0.601413	-5.5668
AL034550.1	-0.302478	-1.73972	-0.997035	0.325521	0.601413	-4.87526
AC068946.2	0.387423	0.187388	0.997034	0.325522	0.601413	-5.1436
CZIB	-0.0674572	3.67908	-0.996974	0.325551	0.601413	-5.65018
RCAN1	-0.0801619	2.3847	-0.996731	0.325667	0.601469	-5.49023
TMED1	0.095323	3.01685	0.996674	0.325694	0.601469	-5.57988
C5	-0.113119	0.756886	-0.996566	0.325746	0.601469	-5.22951
AC090192.2	0.275698	-1.20309	0.996509	0.325773	0.601469	-4.94232
ELF1	-0.110486	6.38855	-0.996502	0.325777	0.601469	-5.69423
FSTL1	0.375045	0.238862	0.996385	0.325833	0.601469	-5.15235
USP44	-0.291586	-0.313246	-0.996383	0.325834	0.601469	-5.05957
TNFSF13B	0.146822	6.23144	0.996335	0.325857	0.601469	-5.70013
SLITRK5	0.133072	0.278124	0.996218	0.325913	0.601469	-5.15633
HNRNPC	-0.078229	7.85794	-0.996201	0.325921	0.601469	-5.63159
PRELID1P1	0.235065	0.0385081	0.996156	0.325942	0.601469	-5.11931
AL132633.1	-0.220941	-1.45713	-0.996103	0.325968	0.601469	-4.90844
ARHGEF19	-0.120149	1.80953	-0.995703	0.326159	0.601764	-5.40142
TM9SF4	-0.0630329	5.33786	-0.995354	0.326327	0.602013	-5.71928
PLXNB1	-0.270328	-0.132523	-0.99507	0.326463	0.602205	-5.08896
WT1-AS	0.278451	-1.52253	0.994101	0.326928	0.603003	-4.90629
YPEL2	-0.113636	4.24001	-0.994008	0.326972	0.603026	-5.69409
CDKN2C	0.128574	0.961862	0.99369	0.327125	0.603158	-5.26832
TLN1	0.127462	9.06203	0.993619	0.327159	0.603158	-5.57639
HLA-DPB1	-0.162449	6.93237	-0.993594	0.327171	0.603158	-5.67563
IFT27	-0.0829023	3.22876	-0.993589	0.327173	0.603158	-5.6062
ITLN1	-0.440396	-0.509331	-0.993389	0.32727	0.603276	-5.03175
NDUFB11	0.093568	4.14974	0.993135	0.327392	0.603442	-5.69177
HOXA10	0.386056	-1.79538	0.993043	0.327436	0.603464	-4.87675
AC097480.2	0.173207	-0.296143	0.99281	0.327548	0.60361	-5.07066
CLCN6	-0.0945188	3.50128	-0.992519	0.327688	0.603809	-5.6368
AC243964.4	0.796084	-2.34283	0.99222	0.327832	0.603927	-4.82491
KIR2DL1	-0.330972	0.169247	-0.992191	0.327845	0.603927	-5.1385
MMP19	0.317494	-1.62943	0.992184	0.327849	0.603927	-4.89577
ELN	0.345047	-1.6588	0.992032	0.327922	0.603971	-4.89237
AC090398.2	-0.140179	-0.022533	-0.992	0.327937	0.603971	-5.10966
FXR2	0.0657404	4.37772	0.991761	0.328052	0.604069	-5.7052
AC136624.2	0.216121	-1.24643	0.991755	0.328055	0.604069	-4.94045
GBAP1	-0.159994	1.04853	-0.991681	0.328091	0.604075	-5.28137
GGTLC2	0.311135	-0.231497	0.991329	0.32826	0.604327	-5.08149
APCDD1	0.229456	0.152508	0.990948	0.328444	0.604605	-5.14233
FBXL19-AS1	-0.120332	0.382478	-0.990343	0.328735	0.605082	-5.17414
UBE2F	0.118581	4.13983	0.990001	0.3289	0.605298	-5.69434
ZSCAN5A	-0.129014	0.612491	-0.989965	0.328917	0.605298	-5.21177
CUL1	-0.08581	4.40862	-0.989886	0.328955	0.605309	-5.70698
LINC01550	0.130302	1.99519	0.989761	0.329015	0.60536	-5.43997
AL032821.1	0.239617	0.819104	0.989684	0.329052	0.605368	-5.24964
C1orf158	0.310594	-1.74973	0.989563	0.329111	0.605385	-4.88428
ITPA	-0.110802	3.6487	-0.989467	0.329157	0.605385	-5.65374
PKD1L2	0.19674	-0.279575	0.989433	0.329174	0.605385	-5.07617
NAPSA	-0.17088	-0.201669	-0.989396	0.329191	0.605385	-5.08279
IL9R	-0.385337	-0.593311	-0.989271	0.329251	0.605434	-5.02559
LINC00894	-0.128616	1.82088	-0.989207	0.329283	0.605434	-5.40959
SZT2	0.0653018	5.53649	0.98876	0.329498	0.605762	-5.7242
AL390800.1	-0.268103	-1.11442	-0.988668	0.329542	0.605762	-4.95551
MKRN1	0.211105	8.00477	0.988588	0.329581	0.605762	-5.63167
UBE2SP2	-0.478689	-1.67411	-0.988517	0.329615	0.605762	-4.88881
SYNE4	0.164916	-0.763681	0.988454	0.329646	0.605762	-5.00661
AL109741.1	-0.209901	-1.76259	-0.988435	0.329655	0.605762	-4.87945
AC122718.1	0.236684	0.197132	0.988104	0.329815	0.605977	-5.15187
PARP16	0.113994	3.29521	0.988004	0.329863	0.605977	-5.62142
TGFA	0.143574	3.91199	0.987937	0.329895	0.605977	-5.68042
AC024592.3	0.369483	-1.47157	0.987923	0.329902	0.605977	-4.91687
AC010175.1	-0.321147	-0.563888	-0.987816	0.329954	0.605994	-5.02943
RNF32	-0.136035	-0.590094	-0.987742	0.32999	0.605994	-5.02801
ZFP36	0.101435	7.25291	0.987662	0.330028	0.605994	-5.66734
ZMIZ1	-0.131678	5.4787	-0.987625	0.330046	0.605994	-5.72509
LRRC49	0.238143	-1.26387	0.987569	0.330073	0.605994	-4.9419
PHPT1	0.118282	2.86145	0.987421	0.330145	0.606066	-5.56853
GUCD1	0.115805	6.33175	0.98729	0.330208	0.606122	-5.70524
CYB561D2	0.070779	3.78634	0.987087	0.330306	0.606243	-5.67062
AC102953.2	-0.154078	0.250656	-0.987004	0.330346	0.606256	-5.15659
FADS2	0.417018	2.56352	0.986892	0.3304	0.606296	-5.5304
KPNA6	0.0710675	5.34148	0.986607	0.330538	0.606377	-5.72822
GOLGA2	0.0644064	5.08254	0.986567	0.330557	0.606377	-5.72826
CABP4	-0.180518	0.0952027	-0.986561	0.33056	0.606377	-5.13213
TUG1	-0.0882224	6.1989	-0.986533	0.330574	0.606377	-5.71014
NIPAL3	-0.0951134	4.55839	-0.986323	0.330676	0.606462	-5.71644
UCN	-0.176237	-1.06801	-0.986202	0.330734	0.606462	-4.96391
PTGS2	-0.191251	3.98985	-0.986179	0.330745	0.606462	-5.68374
WNT7A	-0.152142	0.355508	-0.986106	0.33078	0.606462	-5.17377
CLIP3	0.190339	-0.440115	0.986101	0.330783	0.606462	-5.05438
UQCRHL	0.125465	0.854795	0.985693	0.330981	0.606715	-5.25816
PDCD2L	-0.152949	0.49061	-0.985489	0.331079	0.606715	-5.19467
PPP1R14A	-0.190571	-0.232405	-0.985438	0.331104	0.606715	-5.0819
ING5	-0.076596	4.25818	-0.985307	0.331167	0.606715	-5.70391
SLC40A1	0.150469	5.9595	0.985286	0.331177	0.606715	-5.71891
MYDGF	0.0863683	4.05624	0.985262	0.331189	0.606715	-5.69309
CYC1	0.0858349	4.56107	0.985205	0.331217	0.606715	-5.71912
METTL9	0.113081	6.19477	0.985182	0.331228	0.606715	-5.71187
TLE2	0.148542	1.86235	0.985068	0.331283	0.606715	-5.4231
AP5S1	0.0825968	2.53373	0.98504	0.331296	0.606715	-5.5253
AC011462.1	0.455239	-0.116668	0.985022	0.331305	0.606715	-5.10656
LRRC20	-0.158883	0.712005	-0.985012	0.33131	0.606715	-5.2316
GCDH	-0.0800133	3.44031	-0.984888	0.33137	0.606766	-5.63797
AQP3	-0.1527	4.48752	-0.984657	0.331482	0.60691	-5.71457
SGMS1	-0.131042	3.28342	-0.98452	0.331548	0.606967	-5.61975
ARMC3	0.254863	-1.78462	0.984405	0.331604	0.606967	-4.88377
SEZ6L	-0.26728	-0.955641	-0.984393	0.33161	0.606967	-4.97897
TMEM131	-0.0757893	4.86973	-0.98427	0.331669	0.607016	-5.72696
RYR3	0.164571	-0.12683	0.98409	0.331757	0.607116	-5.10368
DNAJC18	-0.116353	1.08774	-0.9839	0.331849	0.607226	-5.29512
AC010359.3	0.185253	0.244215	0.983598	0.331996	0.607434	-5.16254
MYO5C	0.169284	-0.103007	0.983363	0.332109	0.607583	-5.10807
AC137630.5	0.21451	-1.51311	0.982061	0.332741	0.608633	-4.91576
PRRT1	0.244132	-0.786661	0.981973	0.332784	0.608633	-5.00854
TBCCD1	-0.0807811	2.08219	-0.981919	0.33281	0.608633	-5.45843
AC096642.1	-0.204646	-1.17805	-0.981912	0.332814	0.608633	-4.95284
NFU1	-0.115669	1.50785	-0.981813	0.332862	0.608662	-5.36547
XYLT1	-0.0983298	4.13643	-0.981677	0.332928	0.608723	-5.69976
PPP5D1	0.169641	-0.521201	0.981314	0.333104	0.608921	-5.04676
LINC01544	0.253411	-0.798075	0.98124	0.333141	0.608921	-5.00672
OPTN	-0.233228	6.09225	-0.981229	0.333146	0.608921	-5.71802
GLE1	-0.0597682	4.8229	-0.981138	0.33319	0.608921	-5.72912
EIF5A	0.0736178	6.5523	0.981098	0.33321	0.608921	-5.70293
USP20	0.0683548	5.51179	0.980892	0.33331	0.608921	-5.732
CRIP3	-0.201345	0.579	-0.980878	0.333317	0.608921	-5.21249
S100A9	0.207819	10.5895	0.980855	0.333328	0.608921	-5.51151
AC018529.2	-0.199573	0.371292	-0.980846	0.333332	0.608921	-5.17956
AC018552.2	0.240875	-0.851074	0.980716	0.333395	0.608921	-5.00098
SNHG30	0.097345	1.41458	0.980665	0.33342	0.608921	-5.35408
TRBV7-9	0.166295	1.28588	0.98065	0.333428	0.608921	-5.33374
GAR1	-0.099381	2.36193	-0.980476	0.333512	0.609016	-5.50148
AC084018.2	-0.140691	1.74241	-0.980397	0.333551	0.609027	-5.40399
PXDC1	0.217761	-0.255262	0.980288	0.333603	0.609058	-5.08725
AP000944.5	-0.189151	1.99476	-0.980228	0.333633	0.609058	-5.44222
KDM4A	-0.0684814	4.54858	-0.980083	0.333703	0.609127	-5.7222
ARL2-SNX15	0.650185	-1.46014	0.979713	0.333883	0.609397	-4.92498
PTGIS	0.254329	-1.43701	0.979563	0.333956	0.60947	-4.92642
EMC3-AS1	0.143222	-0.0598252	0.979491	0.333991	0.609474	-5.11773
TMEM241	0.141212	0.799166	0.979103	0.334181	0.609757	-5.25562
NPIPA9	0.194977	3.50155	0.979027	0.334217	0.609757	-5.65234
AC099548.2	0.206485	1.62031	0.978962	0.334249	0.609757	-5.39085
MFSD9	0.194586	3.00144	0.978906	0.334276	0.609757	-5.59455
CHST6	0.269406	-0.743818	0.978194	0.334623	0.610243	-5.01775
BEAN1	0.248098	0.113485	0.978163	0.334638	0.610243	-5.14532
OSBPL5	0.140287	4.42858	0.978158	0.334641	0.610243	-5.72088
LINC01322	0.312432	-1.22386	0.977746	0.334842	0.610549	-4.95412
TBC1D8	0.121739	3.60619	0.97768	0.334874	0.610549	-5.6635
SMIM10L2A	-0.21323	-0.849278	-0.977521	0.334952	0.610631	-4.99814
AC119396.2	0.274852	-1.17128	0.976895	0.335257	0.611128	-4.96116
NCAPH2	0.0781764	4.45849	0.976642	0.335381	0.611285	-5.72312
DNMT1	-0.11303	5.1886	-0.976584	0.335409	0.611285	-5.73695
RPS29	-0.210097	5.12946	-0.976256	0.335569	0.611518	-5.73637
ERVK13-1	-0.15555	3.14926	-0.975905	0.335741	0.611755	-5.6119
AC020659.1	-0.212943	1.36703	-0.975856	0.335765	0.611755	-5.34751
TRPC6	-0.447421	-1.86966	-0.975751	0.335816	0.611788	-4.8728
CC2D2A	0.148683	1.0194	0.975644	0.335868	0.611825	-5.29437
CD46	-0.142012	7.72086	-0.975546	0.335916	0.611852	-5.65737
HP	0.279563	2.65653	0.975358	0.336008	0.611919	-5.55334
SRXN1	0.182603	5.58658	0.97533	0.336022	0.611919	-5.73651
FKBP15	0.0689337	6.29294	0.97527	0.336051	0.611919	-5.71786
HK1	0.146003	6.47859	0.974784	0.336289	0.612292	-5.71167
AC040160.2	0.167382	0.512091	0.974573	0.336392	0.612408	-5.21255
VPS33B-DT	0.242598	-0.894934	0.974427	0.336463	0.612408	-4.99908
GALE	0.093506	1.8962	0.974408	0.336473	0.612408	-5.43763
SLC26A11	-0.103278	3.335	-0.974386	0.336483	0.612408	-5.63617
YPEL4	0.247276	0.287716	0.974147	0.3366	0.612441	-5.17763
AL513190.1	-0.179913	-0.469441	-0.97406	0.336643	0.612441	-5.05615
KALRN	-0.14677	0.556449	-0.973971	0.336687	0.612441	-5.21653
AC007381.1	-0.242229	-0.456984	-0.973964	0.33669	0.612441	-5.05709
ENKD1	0.106007	2.05202	0.973961	0.336692	0.612441	-5.46252
ZNF117	-0.211618	4.40824	-0.973948	0.336698	0.612441	-5.72023
TRIQK	-0.136403	2.93226	-0.973843	0.336749	0.612474	-5.58707
COX6A1P2	-0.377741	0.108736	-0.97352	0.336908	0.612675	-5.1396
SLAMF7	-0.140273	4.77709	-0.973427	0.336953	0.612675	-5.73473
GPT	-0.237382	-1.54243	-0.973417	0.336958	0.612675	-4.91444
ZNF491	-0.137764	0.122402	-0.973287	0.337022	0.612675	-5.14667
MYLIP	0.117946	5.17336	0.973283	0.337024	0.612675	-5.74133
TRBV4-2	-0.279118	0.603402	-0.973125	0.337101	0.612756	-5.22306
RPP30	-0.0756236	2.60012	-0.973024	0.337151	0.612787	-5.54386
SLC25A19	-0.0797869	2.22767	-0.97278	0.33727	0.612897	-5.48862
ATP1A3	0.148748	1.44435	0.972722	0.337299	0.612897	-5.36714
CBWD4P	0.868029	-2.86798	0.9727	0.33731	0.612897	-4.79783
DHRS4-AS1	-0.0662165	2.97671	-0.972471	0.337422	0.612986	-5.59556
NLRP3	-0.141926	4.36973	-0.972465	0.337424	0.612986	-5.72063
TRAF1	-0.100681	5.09025	-0.97236	0.337476	0.613021	-5.74062
AL691432.2	-0.100527	1.05849	-0.972235	0.337538	0.613039	-5.30078
ADCY6	0.251158	-1.31529	0.972184	0.337562	0.613039	-4.94686
HDGFL2	0.072733	4.63971	0.972118	0.337595	0.613039	-5.73394
OCM	0.227048	-0.729507	0.972033	0.337636	0.613039	-5.02403
CD300E	0.135979	6.38888	0.972005	0.33765	0.613039	-5.71756
FOXO3	0.12592	5.85278	0.971923	0.33769	0.613052	-5.73416
RECQL5	0.0665812	3.6609	0.971664	0.337817	0.613223	-5.67389
TECRL	0.216562	-1.62988	0.971564	0.337866	0.613232	-4.90971
NDUFAF5	-0.110574	1.17157	-0.97152	0.337888	0.613232	-5.32038
TSSC4	0.0936991	4.4036	0.971422	0.337936	0.61326	-5.72572
FYB1	0.0859937	8.76794	0.971215	0.338038	0.613338	-5.61146
ANGPTL6	-0.215353	-0.575292	-0.9712	0.338045	0.613338	-5.04189
VAPA	0.10413	6.1402	0.970447	0.338415	0.61395	-5.72742
TIMM23B-AGAP6	-0.158055	1.70672	-0.970317	0.338479	0.614006	-5.4073
SUFU	0.088702	3.66861	0.970198	0.338538	0.614035	-5.67617
ATP5F1B	0.0940247	7.36621	0.970151	0.33856	0.614035	-5.67861
DYM	-0.0631781	4.12342	-0.970014	0.338628	0.614052	-5.7103
NCBP2AS2	-0.100879	2.04154	-0.969998	0.338636	0.614052	-5.46181
PRORSD1P	-0.123817	-0.084266	-0.969613	0.338825	0.614281	-5.1184
AL139351.3	-0.209188	-1.02187	-0.969597	0.338833	0.614281	-4.98208
BPHL	-0.103142	1.40267	-0.969507	0.338877	0.614281	-5.35921
MRVI1	0.185027	5.51823	0.969438	0.338911	0.614281	-5.743
C15orf41	-0.127222	0.447766	-0.969407	0.338926	0.614281	-5.20328
OPRM1	0.169922	1.30256	0.969262	0.338997	0.614338	-5.34688
CPNE5	-0.159832	3.56053	-0.96921	0.339023	0.614338	-5.66396
AC091152.4	0.280809	-0.903228	0.969072	0.339091	0.614401	-5.00333
ATP6V1FNB	0.2051	-0.987909	0.96895	0.339151	0.61445	-4.99064
RALGDS	-0.112822	5.28472	-0.968736	0.339256	0.614489	-5.74429
AC084855.2	0.206162	-0.82672	0.968725	0.339262	0.614489	-5.01336
PDLIM5	-0.0889841	3.99724	-0.968706	0.339271	0.614489	-5.70254
AP001062.1	-0.105777	2.25215	-0.968552	0.339347	0.61452	-5.49612
LINC01948	-0.131153	1.80273	-0.968538	0.339354	0.61452	-5.42566
TRBV7-2	-0.227437	1.91263	-0.968432	0.339406	0.614555	-5.44066
SLC6A6	0.121443	8.17916	0.968295	0.339474	0.614618	-5.64234
TESMIN	0.108702	1.72363	0.968195	0.339523	0.614647	-5.41545
STON2	0.197359	0.00892447	0.967758	0.339738	0.614919	-5.13893
TRAV1-2	-0.24991	-0.282744	-0.967728	0.339753	0.614919	-5.08699
COMMD4	0.121915	3.53514	0.967652	0.33979	0.614919	-5.66601
NKAIN3-IT1	0.264615	-0.888082	0.967622	0.339805	0.614919	-5.0062
MPP2	0.290641	-1.30969	0.967244	0.339991	0.615197	-4.95112
MUTYH	-0.0702385	2.95935	-0.966834	0.340193	0.615494	-5.59835
TLK2	-0.0640606	4.28721	-0.966777	0.340221	0.615494	-5.72284
SHISAL2A	-0.113047	2.40638	-0.966227	0.340493	0.615781	-5.52128
TRAV38-1	-0.330542	-1.2546	-0.966165	0.340523	0.615781	-4.95324
RPL22L1	-0.285515	0.0424674	-0.966162	0.340525	0.615781	-5.13723
DIABLO	0.0655139	3.79948	0.966094	0.340558	0.615781	-5.69135
AC027031.2	-0.261794	-1.48396	-0.966091	0.34056	0.615781	-4.92638
CA5BP1	-0.117408	2.04455	-0.966007	0.340601	0.615781	-5.46539
C17orf97	0.426621	-0.585268	0.965988	0.340611	0.615781	-5.05122
AGRN	0.295765	1.6656	0.96583	0.340688	0.615862	-5.40939
ELL2	-0.127972	2.88923	-0.965752	0.340727	0.615873	-5.58914
AL358472.5	0.217828	-1.44267	0.965683	0.340761	0.615875	-4.93582
CORO6	-0.198937	-0.23373	-0.965492	0.340855	0.615944	-5.09834
TBP	-0.0626915	2.89789	-0.965456	0.340873	0.615944	-5.59159
MAFB	0.168841	4.21507	0.965404	0.340899	0.615944	-5.72204
ZFPM1	0.123303	2.87311	0.964913	0.341141	0.616323	-5.59123
RTEL1-TNFRSF6B	0.147605	2.26904	0.964763	0.341215	0.616397	-5.50488
AC068205.2	-0.146303	0.26247	-0.964074	0.341556	0.616873	-5.17757
FOS	0.164006	5.90402	0.964066	0.34156	0.616873	-5.74023
RPAP2	-0.101948	3.99005	-0.964011	0.341587	0.616873	-5.70651
ZNF382	-0.12593	1.48762	-0.963963	0.34161	0.616873	-5.37779
GMDS	0.0788518	2.38684	0.963708	0.341737	0.617018	-5.52307
AC009271.1	-0.204131	-0.701553	-0.963614	0.341783	0.617018	-5.02965
AC005944.1	-0.116497	4.57641	-0.9636	0.34179	0.617018	-5.7382
SFRP5	-0.519173	-1.49837	-0.963514	0.341832	0.617035	-4.92495
LINC02073	-0.228962	-0.400305	-0.963359	0.341909	0.617114	-5.07572
KCNN4	-0.171614	3.52853	-0.962849	0.342162	0.617466	-5.66585
AC116348.1	0.184748	-0.961405	0.962832	0.34217	0.617466	-4.99928
AL136985.3	-0.508634	-0.65514	-0.962634	0.342268	0.617469	-5.03518
NPRL3	0.304387	6.60999	0.962546	0.342311	0.617469	-5.71795
LINC00630	0.170576	1.99211	0.962469	0.34235	0.617469	-5.46419
E2F3P1	-0.269446	-0.0955032	-0.962458	0.342355	0.617469	-5.12079
LINC01102	0.337968	-0.751042	0.962443	0.342363	0.617469	-5.02962
LGALS12	0.185512	2.37947	0.962428	0.34237	0.617469	-5.52446
GATD3A	0.335241	2.53799	0.962276	0.342445	0.617545	-5.54834
PTENP1-AS	0.17481	0.0348848	0.961976	0.342594	0.617754	-5.14679
KAT6A	-0.0993539	6.14922	-0.961848	0.342657	0.617757	-5.73474
NCSTN	0.087276	5.77215	0.961839	0.342662	0.617757	-5.74526
CEBPA	0.11908	5.19834	0.961638	0.342761	0.617876	-5.75221
GDAP1	-0.134425	0.174348	-0.961565	0.342797	0.617882	-5.16531
KIAA0040	0.100024	6.53959	0.961404	0.342877	0.617913	-5.72175
CYB5RL	-0.108898	2.43403	-0.961397	0.342881	0.617913	-5.52961
KPNA2	-0.0988562	3.02132	-0.961262	0.342948	0.617938	-5.61071
AL135925.1	0.130688	0.670536	0.961235	0.342961	0.617938	-5.24929
AC058791.1	0.26002	0.563955	0.960913	0.34312	0.618092	-5.23356
AC079793.1	0.154219	0.993712	0.960761	0.343196	0.618092	-5.30356
AL008729.2	-0.503632	-1.68166	-0.960664	0.343244	0.618092	-4.90575
PDCD1	-0.194625	1.42174	-0.960634	0.343259	0.618092	-5.36929
PDGFC	-0.185602	0.627135	-0.96061	0.343271	0.618092	-5.237
CCL22	-0.261896	-1.33814	-0.960605	0.343273	0.618092	-4.94775
PLSCR3	0.0910385	5.00371	0.960596	0.343278	0.618092	-5.75202
NOMO2	0.115347	5.05126	0.960505	0.343323	0.618114	-5.75265
RBPMS2	0.42753	-1.17688	0.959861	0.343643	0.618629	-4.97384
AC016597.1	0.18695	-0.991028	0.959771	0.343687	0.61865	-4.99708
ACHE	0.453205	-0.438244	0.959359	0.343892	0.618898	-5.0782
AL357033.4	0.0940722	1.96265	0.95931	0.343916	0.618898	-5.46202
AC103706.1	0.133078	0.0352929	0.959156	0.343992	0.618898	-5.14874
DUSP8P5	-0.190728	-0.173843	-0.959138	0.344002	0.618898	-5.1122
DLGAP3	-0.198748	-0.377579	-0.9591	0.344021	0.618898	-5.08148
PIWIL2	0.181517	-1.23405	0.959094	0.344024	0.618898	-4.96629
CNOT1	-0.0800115	6.44121	-0.958921	0.344109	0.618992	-5.72755
CIB2	0.176253	-0.619688	0.958807	0.344166	0.619035	-5.04952
HIST3H2A	-0.17982	0.418536	-0.958415	0.344361	0.619326	-5.20704
ANXA2R	-0.11806	2.85999	-0.958306	0.344415	0.619364	-5.59215
CMTM1	0.18076	1.27662	0.958157	0.344489	0.619397	-5.35142
THNSL2	0.371889	0.0849716	0.958136	0.3445	0.619397	-5.15957
TDRP	0.284022	-0.522583	0.95751	0.344811	0.619787	-5.06633
AVPR2	0.267323	-1.69532	0.957467	0.344832	0.619787	-4.91236
SULF2	0.10158	6.75885	0.95746	0.344836	0.619787	-5.71667
NLRP1	0.0783312	7.74848	0.957417	0.344857	0.619787	-5.67269
POLG	-0.0538852	5.65369	-0.957365	0.344883	0.619787	-5.75125
CCND2	-0.0910055	5.60971	-0.957097	0.345016	0.619886	-5.75204
E4F1	0.0528026	4.33859	0.956926	0.345101	0.619886	-5.73569
LINC01707	-0.190128	-0.950958	-0.956776	0.345176	0.619886	-5.00176
PLEC	0.0766079	7.66649	0.956758	0.345185	0.619886	-5.67712
AC093535.1	0.257249	-1.41611	0.956691	0.345219	0.619886	-4.94559
IL1RAP	-0.166241	5.07311	-0.956632	0.345248	0.619886	-5.75446
SLC7A6OS	-0.0662233	4.50149	-0.956407	0.34536	0.619886	-5.74237
EMC1	-0.0601862	3.72394	-0.956399	0.345364	0.619886	-5.69215
AC004997.1	-0.481886	-1.0111	-0.956346	0.34539	0.619886	-4.98923
GTF2IP1	0.148068	5.87405	0.956326	0.3454	0.619886	-5.74811
YIPF4	0.0870666	6.01581	0.956274	0.345426	0.619886	-5.74424
RAB33A	-0.159644	0.537116	-0.956259	0.345434	0.619886	-5.22829
RIC8B	-0.106791	2.31673	-0.956243	0.345441	0.619886	-5.51679
CDC42EP4	0.113916	2.29681	0.956146	0.34549	0.619886	-5.51642
NT5C	-0.0900458	3.27462	-0.956016	0.345555	0.619886	-5.64604
ZDHHC8	-0.0914562	3.96877	-0.955892	0.345616	0.619886	-5.7123
AL928654.1	-0.291379	-1.2887	-0.955868	0.345629	0.619886	-4.95775
AC100858.3	0.24616	-1.30871	0.955854	0.345635	0.619886	-4.95922
ACP1	-0.142847	4.19078	-0.955842	0.345641	0.619886	-5.72683
ZBTB12	-0.199857	-0.800864	-0.955829	0.345648	0.619886	-5.02099
PTMAP5	0.21313	-1.34775	0.955811	0.345657	0.619886	-4.95437
PRDX2	0.222002	5.11107	0.955724	0.3457	0.619886	-5.75787
BACE1-AS	-0.0994974	1.82253	-0.955723	0.345701	0.619886	-5.4406
AC009065.4	0.154346	-0.396153	0.955269	0.345927	0.620232	-5.08615
AC022034.1	0.221567	-0.99891	0.954993	0.346064	0.620419	-5.0003
AKTIP	-0.0898757	4.02687	-0.954844	0.346139	0.620493	-5.71747
KIF23	-0.1103	0.174067	-0.954731	0.346195	0.620535	-5.17184
HSD17B4	-0.0859694	4.93218	-0.954323	0.346399	0.62084	-5.75576
CAPN10-DT	0.0995791	1.74077	0.954219	0.346451	0.620863	-5.43056
AC092164.1	0.156265	0.0222645	0.954108	0.346506	0.620863	-5.15162
WASH8P	0.186188	4.35127	0.954097	0.346511	0.620863	-5.73976
WARS2-AS1	-0.0773522	2.827	-0.953716	0.346701	0.621144	-5.59265
SNAP29	0.0580459	4.52663	0.953035	0.347042	0.621694	-5.74757
CC2D1A	0.0865672	4.16502	0.952612	0.347253	0.622014	-5.73038
HAUS2	-0.0701187	2.70234	-0.952424	0.347347	0.622122	-5.57702
PDE6G	0.150957	0.150542	0.951973	0.347573	0.622441	-5.17305
AC090984.1	-0.916214	-2.42038	-0.951934	0.347592	0.622441	-4.84127
TCAIM	-0.0966513	2.7274	-0.951792	0.347663	0.622509	-5.58037
PPP2R5B	0.14666	4.27525	0.951529	0.347795	0.622685	-5.73818
LINC00624	-0.209836	-1.53609	-0.951101	0.348009	0.623009	-4.93135
AL691432.1	-0.198772	0.854994	-0.950976	0.348071	0.623061	-5.2847
SEMA6B	0.354468	0.419186	0.950849	0.348135	0.623084	-5.21915
COL6A3	0.164646	0.975507	0.950818	0.348151	0.623084	-5.30965
AFAP1-AS1	0.319493	-1.68996	0.95061	0.348255	0.623136	-4.91773
ZFAND2A	-0.138802	1.75664	-0.950588	0.348266	0.623136	-5.43253
NNAT	-0.270837	-0.84636	-0.950539	0.34829	0.623136	-5.01796
AC008507.3	0.152964	0.450012	0.950493	0.348313	0.623136	-5.22305
C18orf32	-0.094382	3.93409	-0.950214	0.348453	0.623327	-5.71468
LINC01182	0.255691	-1.20229	0.950033	0.348544	0.623405	-4.97659
TMCC2	0.302998	3.62479	0.949993	0.348564	0.623405	-5.69223
AC078883.1	0.140805	0.532427	0.949498	0.348812	0.623779	-5.23659
SYK	0.0941993	7.41241	0.949442	0.34884	0.623779	-5.69547
AC009831.1	0.174579	-0.929143	0.949333	0.348895	0.623816	-5.01324
ZNF436	-0.10207	2.08278	-0.949268	0.348927	0.623816	-5.48721
KLHL35	0.308671	-0.890946	0.949073	0.349025	0.623931	-5.02039
PSMD6-AS2	0.142187	1.5464	0.948961	0.349081	0.623972	-5.40344
TRGV8	-0.35638	-1.25678	-0.94868	0.349222	0.624164	-4.96599
HNRNPA1P52	0.282762	-1.13852	0.948549	0.349288	0.624195	-4.98592
UQCC1	-0.0855276	3.47442	-0.948513	0.349306	0.624195	-5.6749
SERPINA10	0.197897	-0.539979	0.948398	0.349364	0.624238	-5.07042
AC103691.1	0.0951068	3.60055	0.948186	0.34947	0.624272	-5.68999
AC005899.4	-0.669428	-0.0755741	-0.948161	0.349482	0.624272	-5.11951
SPCS1	0.0574399	4.87516	0.948116	0.349505	0.624272	-5.76156
ABCA10	-0.18544	-1.30862	-0.948045	0.349541	0.624272	-4.96207
DNAJC28	-0.179526	-1.58236	-0.948027	0.34955	0.624272	-4.92868
YWHAZ	-0.0642395	8.58621	-0.947756	0.349686	0.624455	-5.64168
AC017050.1	0.364077	-0.997156	0.947639	0.349745	0.624501	-5.00652
AL031320.2	-0.18026	-1.2263	-0.947442	0.349843	0.624618	-4.97227
KMT2E	-0.0712381	6.34515	-0.947322	0.349904	0.624666	-5.74162
ADAMTS4	0.216427	1.19075	0.947198	0.349966	0.624684	-5.34843
RIPOR3	0.155677	1.35188	0.947168	0.349981	0.624684	-5.37371
LINC02732	0.198626	-0.792051	0.946903	0.350114	0.624863	-5.03456
LINC01146	0.139428	-0.00279165	0.946507	0.350313	0.625158	-5.15307
AC245036.5	-0.626317	-1.64868	-0.946435	0.35035	0.625163	-4.9191
CAB39	-0.106021	6.65173	-0.94619	0.350473	0.62531	-5.73114
LINC01730	0.367607	-0.279352	0.946138	0.350499	0.62531	-5.11206
SEC61A2	0.100231	2.65245	0.946071	0.350533	0.625311	-5.57786
AP002387.2	0.159083	0.822785	0.945968	0.350584	0.625343	-5.2877
GTF3A	-0.100854	5.20866	-0.945666	0.350736	0.625529	-5.76565
SMCR8	-0.0821842	5.65815	-0.945613	0.350763	0.625529	-5.76178
CRIPT	-0.0679494	3.53373	-0.945549	0.350795	0.625529	-5.68385
LPAL2	-0.1571	0.42579	-0.94546	0.35084	0.625529	-5.21923
DCP1A	-0.0531816	4.47907	-0.945428	0.350856	0.625529	-5.75173
GRAP	-0.130355	4.7053	-0.94521	0.350966	0.625665	-5.75888
CCDC171	-0.186099	-0.971432	-0.945084	0.351029	0.625719	-5.00729
AC090403.1	0.245959	-1.05123	0.945005	0.351069	0.62573	-5.00069
FCHO1	0.0819188	5.67434	0.94475	0.351197	0.625899	-5.76289
GHRLOS	0.161586	1.68364	0.944288	0.35143	0.626254	-5.43089
AC007608.3	0.136746	1.41815	0.944191	0.351479	0.626281	-5.38672
DOP1B	-0.0645552	4.2919	-0.943945	0.351603	0.626435	-5.74404
PDK4	-0.281605	2.97445	-0.943887	0.351632	0.626435	-5.61753
LINC01198	-0.176848	-1.45603	-0.943812	0.35167	0.626442	-4.94685
IQSEC1	0.0814885	7.60224	0.94358	0.351787	0.626536	-5.69204
B4GALT4	-0.0836292	2.73466	-0.943574	0.35179	0.626536	-5.58884
AC007546.1	0.297392	-1.87492	0.943492	0.351831	0.626551	-4.90189
SEC1P	0.298205	-1.39979	0.943335	0.35191	0.626622	-4.95793
LTA	0.129089	1.78907	0.943279	0.351938	0.626622	-5.44816
SLC25A39	0.329415	9.66729	0.943116	0.352021	0.626709	-5.59259
AL162231.2	0.167412	-0.0491802	0.943029	0.352065	0.626727	-5.14889
AC106037.3	0.242477	-1.62965	0.942788	0.352186	0.626793	-4.93023
SEPTIN14	0.185378	2.66157	0.94276	0.352201	0.626793	-5.58235
CCDC144B	-0.220203	0.828547	-0.942661	0.35225	0.626793	-5.28584
LPAR3	0.231423	-1.31725	0.942658	0.352252	0.626793	-4.96776
STIMATE-MUSTN1	-0.0978063	3.19425	-0.942555	0.352304	0.626793	-5.64903
FLACC1	-0.140191	0.0450162	-0.94253	0.352317	0.626793	-5.16077
AL138820.1	-0.178256	-1.20444	-0.942491	0.352336	0.626793	-4.97871
SND1	-0.10491	5.96904	-0.942344	0.35241	0.626865	-5.75775
ARNTL2	0.142925	0.674855	0.942188	0.352489	0.626902	-5.26571
DDX41	0.0781498	5.1091	0.942108	0.352529	0.626902	-5.76965
SLC7A5	0.177127	3.3001	0.942027	0.35257	0.626902	-5.66501
STAM2	-0.0985281	4.15079	-0.942015	0.352577	0.626902	-5.73702
ST20-MTHFS	0.14696	2.63269	0.941876	0.352646	0.626902	-5.57879
ELOB	0.172753	5.15678	0.941812	0.352679	0.626902	-5.77055
LINC01011	0.0996515	1.71926	0.941811	0.352679	0.626902	-5.4381
TIFAB	-0.255203	0.421171	-0.941707	0.352732	0.626902	-5.21731
AL928654.4	-0.171335	-0.61272	-0.941705	0.352733	0.626902	-5.06058
WWC1	-0.272124	-1.35101	-0.941612	0.35278	0.626914	-4.96015
AL353597.3	-0.701867	-1.4017	-0.941543	0.352815	0.626914	-4.94958
TFIP11	0.0707771	5.23009	0.941492	0.352841	0.626914	-5.77042
AC007952.5	-0.233919	0.474019	-0.941389	0.352893	0.626947	-5.22821
TIMM23	-0.0902381	3.0081	-0.941254	0.352961	0.626999	-5.62758
ADAM15	0.110857	4.82951	0.941106	0.353035	0.626999	-5.76739
AC018730.1	0.217361	-0.250205	0.941081	0.353048	0.626999	-5.11982
XRN1	-0.131002	5.21439	-0.941065	0.353056	0.626999	-5.76954
NCR3LG1	-0.225584	-0.410245	-0.940787	0.353197	0.627189	-5.09056
ZNF683	-0.441715	2.06235	-0.940509	0.353337	0.62738	-5.48576
TRAPPC9	0.107423	4.03211	0.940332	0.353427	0.627479	-5.73304
UPF3A	-0.09782	4.38049	-0.940074	0.353557	0.627651	-5.75178
HIF3A	0.201314	0.45342	0.939913	0.353638	0.627689	-5.23286
NTHL1	-0.108582	1.63713	-0.939898	0.353646	0.627689	-5.42391
ATP5MD	-0.130521	2.46666	-0.939763	0.353715	0.627746	-5.55347
RALGAPA2	0.100896	5.31929	0.939702	0.353745	0.627746	-5.77187
PGBD5	0.227029	-0.679481	0.939446	0.353875	0.627777	-5.05675
RUVBL2	0.0890639	3.88955	0.939437	0.353879	0.627777	-5.72313
ZNF630	0.125408	0.285625	0.939421	0.353888	0.627777	-5.20466
HPS1	0.175819	6.45192	0.939389	0.353904	0.627777	-5.74515
PF4V1	0.534623	0.929509	0.939336	0.353931	0.627777	-5.31347
TNFSF12-TNFSF13	0.159513	4.15657	0.938926	0.354138	0.628086	-5.74285
SLC5A4-AS1	-0.348481	-1.66199	-0.938806	0.354199	0.628089	-4.92495
ATP9A	0.146397	1.52968	0.938789	0.354208	0.628089	-5.41007
CREM	-0.0687802	1.80139	-0.938504	0.354352	0.628285	-5.45173
AL669831.3	0.349934	-0.515681	0.938285	0.354463	0.628383	-5.08272
SPATA31A7	0.254251	-1.6023	0.938263	0.354474	0.628383	-4.93632
INPP5E	-0.0884064	2.91025	-0.938083	0.354565	0.628485	-5.61749
PDE6B	0.102617	1.68901	0.937763	0.354727	0.628713	-5.43709
EIF3K	0.0868204	6.2029	0.937591	0.354815	0.628807	-5.75546
MRPS36	-0.112312	1.97723	-0.937512	0.354854	0.628819	-5.48049
EFNA5	-0.152672	0.618906	-0.937368	0.354927	0.628888	-5.25779
OXTR	-0.299831	-1.30536	-0.937292	0.354966	0.628897	-4.96693
AL731769.2	-0.151432	0.269526	-0.937128	0.355049	0.628985	-5.20077
PMS2CL	0.073804	2.46594	0.937049	0.35509	0.628997	-5.55822
ENTPD1	0.117225	6.35425	0.936901	0.355164	0.629069	-5.75093
UBE2G1	-0.0543363	4.89626	-0.936808	0.355212	0.629094	-5.77136
SLAMF8	0.181267	1.30663	0.93668	0.355276	0.629149	-5.3759
USHBP1	0.201395	-0.468462	0.936605	0.355315	0.629157	-5.09026
MPL	0.227357	-1.63159	0.936467	0.355385	0.629171	-4.93423
IFI44L	0.426124	3.77623	0.936427	0.355405	0.629171	-5.71837
ZNF783	-0.0793788	3.94713	-0.93635	0.355444	0.629171	-5.72844
SEC24D	0.0827706	4.25863	0.936324	0.355457	0.629171	-5.75043
ZNF276	0.0597748	6.14347	0.936123	0.355559	0.629292	-5.75866
AC093673.1	0.121585	1.30785	0.936054	0.355594	0.629294	-5.37524
OR7E38P	-0.359482	-1.11255	-0.935745	0.355751	0.629411	-4.99415
AC012020.1	0.10832	2.16122	0.935713	0.355767	0.629411	-5.51413
PARD6A	0.12166	1.15274	0.935676	0.355786	0.629411	-5.35005
AL031282.1	-0.258029	-1.06894	-0.935652	0.355798	0.629411	-4.99954
ANKRD55	0.206411	1.45901	0.935572	0.355839	0.629411	-5.4011
MICALL1	0.0674888	3.94147	0.935526	0.355862	0.629411	-5.73042
AC106017.2	-0.255019	-1.09667	-0.93516	0.356048	0.62968	-4.99719
TKFC	0.0768608	3.44803	0.934982	0.356139	0.629781	-5.68643
POU2F1	0.0656893	4.1919	0.934709	0.356277	0.629966	-5.74805
OR1I1	0.172547	0.706572	0.934545	0.356361	0.630054	-5.27856
AC021205.3	-0.185089	-0.820803	-0.934357	0.356457	0.630164	-5.03575
ELK1	0.0570425	3.6442	0.934155	0.356559	0.630245	-5.70631
MEN1	-0.0922135	4.01547	-0.934134	0.35657	0.630245	-5.73535
ZNF625-ZNF20	0.147174	1.34021	0.933955	0.356661	0.630304	-5.38323
SMARCD2	0.0677506	6.00598	0.933936	0.356671	0.630304	-5.76476
HMGA1	0.10679	5.28493	0.933605	0.356839	0.630542	-5.77755
C16orf95	0.209688	-1.29221	0.933074	0.357109	0.630926	-4.97794
SNU13	-0.0787224	5.01807	-0.932875	0.357211	0.630926	-5.77634
AC092296.2	0.337994	-1.36906	0.932826	0.357236	0.630926	-4.96892
GEMIN4	-0.10664	3.00832	-0.932793	0.357252	0.630926	-5.63472
AC096970.1	0.241984	-1.40626	0.93278	0.357259	0.630926	-4.96269
SYNJ1	-0.112153	3.99763	-0.93273	0.357284	0.630926	-5.73485
VPS8	0.0812595	5.22455	0.932713	0.357293	0.630926	-5.77837
AL035587.2	0.143911	-0.559663	0.932129	0.357591	0.631392	-5.07858
RAD23A	0.198022	5.59009	0.932	0.357657	0.631416	-5.77619
AC021106.3	0.236321	-1.60106	0.931969	0.357672	0.631416	-4.94056
AL079307.1	0.206403	-0.462157	0.931904	0.357705	0.631416	-5.09452
AC069368.1	0.207638	-0.196051	0.931487	0.357918	0.631731	-5.1342
PDF	-0.12087	2.02839	-0.93133	0.357998	0.631813	-5.49364
LINC00710	0.273249	-1.46087	0.931062	0.358135	0.631961	-4.9584
PSMB4	0.0709723	5.95028	0.931033	0.35815	0.631961	-5.7689
NEAT1	0.0944123	8.4634	0.930895	0.35822	0.632025	-5.66253
PCGF3	-0.131366	4.9233	-0.930746	0.358296	0.632075	-5.77652
CHST2	0.103933	4.51696	0.930647	0.358346	0.632075	-5.7678
GPHN	-0.143812	1.04335	-0.930641	0.35835	0.632075	-5.33284
MKS1	-0.0840804	1.72875	-0.930512	0.358415	0.632132	-5.44725
CLCN2	0.121614	0.928727	0.930398	0.358473	0.632174	-5.31814
AC010538.1	0.123188	1.26613	0.930325	0.358511	0.632181	-5.37395
AC136624.1	0.255174	-0.920311	0.930063	0.358644	0.632296	-5.02947
ARPIN-AP3S2	-0.126544	2.82185	-0.930023	0.358665	0.632296	-5.61158
UBA1	0.0965379	7.17824	0.929998	0.358678	0.632296	-5.72351
COL13A1	0.329792	-0.860973	0.929427	0.358969	0.63275	-5.03874
RCC1L	-0.0886435	3.83249	-0.92926	0.359055	0.632805	-5.72555
TJP3	-0.152679	1.48478	-0.929233	0.359068	0.632805	-5.40742
C2orf88	0.202671	2.84992	0.928571	0.359407	0.633342	-5.62111
ZNF444	0.0748271	3.69384	0.928482	0.359452	0.633362	-5.71612
LIX1L	-0.0623351	4.77705	-0.928308	0.359541	0.633401	-5.77654
TMEM185A	0.0657469	3.40068	0.928212	0.35959	0.633401	-5.68717
NEK8	-0.109215	2.36444	-0.92814	0.359627	0.633401	-5.54891
EMP2	0.144681	1.25079	0.928139	0.359628	0.633401	-5.37342
MTMR8	-0.245611	-1.47052	-0.928061	0.359668	0.633401	-4.95453
AC012673.1	0.28848	-1.76783	0.927871	0.359765	0.633401	-4.92518
IMPDH1P10	0.211279	1.28078	0.927835	0.359783	0.633401	-5.37872
CCDC115	-0.0650867	4.38985	-0.927834	0.359784	0.633401	-5.7634
MTATP6P1	0.172569	7.83134	0.927733	0.359835	0.633401	-5.69542
SKA1	0.201835	0.459884	0.927728	0.359838	0.633401	-5.24342
NOTCH2	-0.101902	7.02432	-0.927711	0.359847	0.633401	-5.73228
SUPT6H	0.0724832	6.23147	0.927528	0.35994	0.633505	-5.76351
DPP9-AS1	-0.120675	0.238394	-0.927306	0.360054	0.633646	-5.2041
ARFGAP2	0.0572026	6.03028	0.927156	0.360131	0.633674	-5.7701
PTGDR	-0.189737	2.28253	-0.927034	0.360193	0.633674	-5.53556
CR1	0.130889	6.28765	0.926959	0.360231	0.633674	-5.76218
CLEC18A	0.278434	1.82703	0.926945	0.360239	0.633674	-5.47051
BFSP1	-0.245079	-0.0501583	-0.926889	0.360267	0.633674	-5.15785
TLCD4-RWDD3	-0.381622	-1.19572	-0.926878	0.360273	0.633674	-4.98886
SPIDR	-0.0733778	4.32631	-0.926782	0.360322	0.6337	-5.76114
BLVRA	0.130726	3.89173	0.926635	0.360398	0.633773	-5.73498
B2M	-0.166488	10.8444	-0.926281	0.360579	0.634032	-5.54697
C9orf40	-0.1202	1.75796	-0.926014	0.360715	0.634167	-5.45467
ZNHIT3	-0.0843909	2.86766	-0.926	0.360723	0.634167	-5.62253
GTSE1	0.166024	-0.0233758	0.925805	0.360823	0.634282	-5.1669
CBFA2T3	0.108421	5.17921	0.925719	0.360867	0.634296	-5.78474
AC103760.1	0.154621	-0.31508	0.925658	0.360898	0.634296	-5.12072
AC005548.1	-0.234599	-1.43405	-0.925376	0.361043	0.63449	-4.96063
B3GNT10	-0.160819	-0.212578	-0.92518	0.361143	0.634529	-5.13361
TSPOAP1-AS1	0.0794018	4.37585	0.925149	0.361159	0.634529	-5.76647
UBQLN4	-0.0988642	3.89715	-0.925134	0.361167	0.634529	-5.7345
PEMT	0.121322	1.56727	0.924921	0.361276	0.634662	-5.42763
PACC1	-0.100824	1.90161	-0.924388	0.36155	0.635082	-5.47997
CISH	0.117009	4.78765	0.924236	0.361628	0.635159	-5.78171
AL137127.1	-0.191956	-1.39505	-0.924043	0.361727	0.635274	-4.96793
APH1B	0.071715	4.01165	0.92394	0.361779	0.635307	-5.74584
AC068860.1	0.182821	-0.762361	0.92384	0.361831	0.635337	-5.05616
ZBTB3	0.0648138	2.45721	0.923759	0.361873	0.635351	-5.56866
KIF6	0.163683	0.184573	0.923654	0.361927	0.635386	-5.20169
L3MBTL4	-0.149655	-0.0920097	-0.923306	0.362105	0.635587	-5.15474
AC010378.2	0.145012	0.24769	0.923298	0.362109	0.635587	-5.21178
HIST1H2BF	0.291443	-1.30685	0.92303	0.362247	0.635769	-4.98251
HELLPAR	0.166952	5.31949	0.922291	0.362627	0.636376	-5.78772
VASH2	-0.235856	-1.11351	-0.92172	0.36292	0.63672	-5.00546
CROCC	-0.0999923	4.6904	-0.921716	0.362923	0.63672	-5.77988
AC132938.3	0.124208	-0.220779	0.921712	0.362925	0.63672	-5.13827
ARLNC1	0.175595	-0.461837	0.921425	0.363073	0.636919	-5.10204
RRS1	-0.0994584	3.12708	-0.921259	0.363158	0.637009	-5.65943
SIGLEC1	0.406387	2.19811	0.921094	0.363243	0.637098	-5.53469
C6orf136	0.068806	2.48717	0.920827	0.36338	0.63728	-5.5759
HCST	0.113626	4.62531	0.920635	0.363479	0.637285	-5.78057
FBLN1	0.212547	-1.41012	0.920616	0.363489	0.637285	-4.97162
AC073111.4	-0.0907083	3.69228	-0.920559	0.363518	0.637285	-5.72112
CLN6	0.128069	4.30545	0.920557	0.36352	0.637285	-5.76729
EFHC1	-0.126793	2.35002	-0.920367	0.363617	0.637396	-5.55311
GTF3C2-AS1	0.200494	-1.33554	0.920217	0.363695	0.637472	-4.98114
KCNJ3	0.245431	2.19406	0.919831	0.363893	0.637724	-5.53463
SMAD1	0.135468	0.604616	0.919805	0.363907	0.637724	-5.27244
TICAM1	-0.0951322	3.21492	-0.919579	0.364023	0.637852	-5.67161
AL133520.1	-0.195604	-1.29888	-0.919531	0.364048	0.637852	-4.98324
COPZ2	0.197365	-0.703963	0.919146	0.364247	0.638141	-5.06801
TNFRSF11A	0.18364	-0.114907	0.918992	0.364326	0.63822	-5.15797
ARHGEF28	-0.280224	-1.71275	-0.918861	0.364394	0.638239	-4.93385
PLAAT3	0.183783	1.48711	0.918804	0.364423	0.638239	-5.42061
AC232271.1	0.109338	1.49653	0.918769	0.364441	0.638239	-5.42166
NDUFS5	-0.170011	2.1955	-0.918706	0.364474	0.638239	-5.53062
DGKK	-0.468362	-0.650975	-0.91859	0.364534	0.638254	-5.07036
JOSD2	0.0947334	2.76675	0.918554	0.364552	0.638254	-5.61773
SLC8A1-AS1	-0.145606	0.497374	-0.91849	0.364585	0.638254	-5.25336
CCDC81	0.201158	-1.25714	0.918324	0.364671	0.638345	-4.99223
AC124798.1	-0.204366	-0.869015	-0.918108	0.364782	0.63848	-5.04024
AEBP1	-0.147635	2.04667	-0.918025	0.364825	0.638495	-5.5076
WTAP	-0.0726884	5.96036	-0.917835	0.364923	0.638607	-5.78
EEF1AKMT4	0.137424	-0.00337973	0.917409	0.365143	0.638878	-5.17587
KIZ-AS1	-0.231974	-1.74782	-0.917403	0.365146	0.638878	-4.92967
SEMA4C	-0.10051	3.55086	-0.917188	0.365257	0.638976	-5.71031
AL161645.2	0.188887	-0.528556	0.917162	0.365271	0.638976	-5.09538
PHACTR1	0.109783	4.06821	0.91667	0.365525	0.639329	-5.75662
CDKL1	-0.105361	1.78389	-0.91664	0.365541	0.639329	-5.46772
DUS3L	0.0841173	3.45945	0.916486	0.36562	0.639407	-5.70381
SMKR1	-0.171247	-0.735327	-0.916242	0.365747	0.639516	-5.06198
CYB5B	-0.0652903	4.35765	-0.916192	0.365772	0.639516	-5.77218
ACAP3	0.0716024	5.10128	0.916168	0.365785	0.639516	-5.79277
PGRMC1	0.167689	4.19916	0.916084	0.365828	0.639532	-5.7658
MRPL58	-0.132815	1.74307	-0.916001	0.365871	0.639547	-5.46093
TBPL1	-0.0644594	3.12997	-0.91587	0.365939	0.639597	-5.66514
AC004951.2	0.180651	0.148731	0.915814	0.365968	0.639597	-5.2023
FAM160B1	-0.14207	4.47163	-0.915549	0.366105	0.639776	-5.77694
CNGA1	0.267912	-1.55908	0.915221	0.366275	0.639896	-4.9571
HELB	-0.111909	4.64859	-0.915111	0.366332	0.639896	-5.78429
AC073611.1	0.189264	-0.564588	0.915111	0.366332	0.639896	-5.09168
EPN2	-0.139129	2.23159	-0.915085	0.366345	0.639896	-5.53866
NUP62	-0.0833534	5.20574	-0.91504	0.366369	0.639896	-5.79315
AL034427.1	0.264665	-1.55923	0.914928	0.366427	0.639896	-4.95747
SNHG17	0.0752368	3.32586	0.914926	0.366427	0.639896	-5.69077
MIEF2	0.056869	2.34187	0.914772	0.366507	0.639896	-5.55923
CD3G	-0.108747	5.25153	-0.914741	0.366523	0.639896	-5.79323
AC007996.1	-0.205953	-1.59384	-0.914703	0.366543	0.639896	-4.9493
C16orf91	-0.10044	1.07279	-0.914689	0.36655	0.639896	-5.3515
CLEC3B	-0.148669	0.0626689	-0.914596	0.366598	0.63992	-5.18419
CHPT1	0.209111	5.14775	0.914476	0.36666	0.639969	-5.79509
LEMD1-DT	-0.281147	-1.76295	-0.913935	0.366941	0.640399	-4.93092
AL162151.3	0.215105	-1.58127	0.913791	0.367016	0.640469	-4.95503
GFOD2	0.0778926	4.28393	0.913583	0.367123	0.640597	-5.77206
GPR68	-0.116533	3.10715	-0.913327	0.367256	0.640755	-5.66424
LENG8	0.0647265	7.91286	0.913249	0.367296	0.640755	-5.70437
PIGP	-0.0856605	1.61588	-0.913147	0.367349	0.640755	-5.44357
AC090809.1	0.211439	-1.07881	0.913144	0.367351	0.640755	-5.01998
CTBP1-DT	-0.0898551	2.63288	-0.913079	0.367385	0.640755	-5.60159
MAD2L1	-0.150169	0.567643	-0.912917	0.367469	0.6408	-5.26859
AGAP12P	-0.612202	-1.65848	-0.912896	0.36748	0.6408	-4.93983
AL671710.1	0.11085	1.07195	0.912629	0.367618	0.640923	-5.35649
PTDSS1	-0.0733124	5.2263	-0.912598	0.367634	0.640923	-5.79537
CHST12	0.103031	4.9194	0.912562	0.367653	0.640923	-5.79436
SCRN3	-0.0934313	2.08064	-0.912358	0.367758	0.641008	-5.51832
KRT5	-0.346435	-1.20918	-0.912244	0.367818	0.641008	-4.99805
CD86	-0.109262	4.20414	-0.91218	0.367851	0.641008	-5.76689
AC012467.2	-0.128001	0.552602	-0.912166	0.367859	0.641008	-5.26663
AC007666.1	0.197064	-0.821647	0.911973	0.367958	0.641008	-5.05618
TMEM167B	-0.0876562	5.4108	-0.911943	0.367974	0.641008	-5.79508
PDZK1P1	-0.160517	-0.804407	-0.911941	0.367975	0.641008	-5.05527
GALNT5	0.267587	-1.34077	0.911893	0.368	0.641008	-4.98641
CYP4B1	-0.220732	-1.38687	-0.911874	0.36801	0.641008	-4.97723
SNHG32	-0.122493	4.48348	-0.911638	0.368133	0.641161	-5.78131
KAT6B	-0.0973298	3.91871	-0.911308	0.368304	0.6414	-5.74854
RECQL4	-0.111826	1.04444	-0.911203	0.368358	0.641435	-5.34976
UNC80	-0.128879	0.739469	-0.911006	0.368461	0.641554	-5.29889
SLC25A25	-0.0623719	3.2871	-0.910863	0.368535	0.641623	-5.68798
AC006116.11	-0.316342	-1.59312	-0.910752	0.368593	0.641664	-4.94975
ARRB1	0.0791627	6.26745	0.910489	0.368729	0.641789	-5.77737
TRAIP	0.177599	-0.652804	0.910453	0.368748	0.641789	-5.08141
MAD2L1BP	0.0612283	3.29825	0.910384	0.368784	0.641789	-5.69107
CSAD	0.104649	4.87786	0.910256	0.368851	0.641789	-5.79569
MYOSLID	0.182706	-1.06742	0.91024	0.368859	0.641789	-5.02317
PPP4R1	0.128258	6.31218	0.910091	0.368936	0.641789	-5.77621
ZFAND4	-0.102514	2.07902	-0.910045	0.36896	0.641789	-5.52034
AC034114.2	0.289105	-1.52888	0.910027	0.36897	0.641789	-4.96465
GNL1	-0.0696918	4.39089	-0.910019	0.368974	0.641789	-5.7792
VPS13B	-0.0881987	4.54987	-0.909951	0.369009	0.641791	-5.78569
UBE2V1	0.110171	5.93192	0.909672	0.369154	0.641984	-5.78838
GPR135	-0.194894	-1.59428	-0.909463	0.369263	0.642068	-4.95345
AL354740.1	0.145498	4.2509	0.909447	0.369272	0.642068	-5.77443
PODNL1	0.1956	-1.22925	0.909266	0.369366	0.642172	-5.00242
SLC19A2	-0.135406	0.755419	-0.9091	0.369452	0.642211	-5.30294
KLHL25	0.124139	1.5008	0.90909	0.369457	0.642211	-5.43074
TRAPPC12	0.0558567	4.80147	0.908477	0.369776	0.642676	-5.79551
AC244472.1	0.15552	0.202813	0.908444	0.369793	0.642676	-5.21723
KIAA0408	-0.307423	-1.1164	-0.908169	0.369937	0.642866	-5.01369
PRXL2B	0.0940506	3.53527	0.907971	0.37004	0.642985	-5.7192
TPM3	0.0541734	8.54187	0.907748	0.370156	0.643127	-5.67902
AL355312.5	-0.569818	-1.92706	-0.907644	0.37021	0.643162	-4.91492
AC138932.3	0.288989	-0.241896	0.907568	0.37025	0.643171	-5.14774
RPS14	-0.143001	8.09508	-0.907386	0.370345	0.643276	-5.70092
B9D1	-0.22029	-1.09978	-0.907264	0.370409	0.643327	-5.01682
AC092447.5	0.366404	-1.63728	0.907024	0.370534	0.64345	-4.95411
TOP1	0.0674269	6.16892	0.906943	0.370576	0.64345	-5.78371
APEX2	0.0714867	3.33548	0.906888	0.370605	0.64345	-5.69869
MROH8	-0.132568	-0.628314	-0.906777	0.370663	0.64345	-5.0849
TPRN	0.109221	2.4246	0.906768	0.370667	0.64345	-5.57877
CPSF3	-0.0743869	3.50651	-0.906732	0.370686	0.64345	-5.71528
LRRC59	0.06523	4.68496	0.906511	0.370801	0.643562	-5.79443
ENO2	-0.093881	3.90944	-0.90633	0.370896	0.643562	-5.75204
R3HCC1	0.0833525	3.53597	0.906321	0.3709	0.643562	-5.72051
SRCAP	-0.169171	4.90638	-0.906242	0.370942	0.643562	-5.79762
PPP1R3B	0.132939	6.24869	0.906235	0.370945	0.643562	-5.78178
INO80C	0.0800174	3.00604	0.90617	0.370979	0.643562	-5.66018
RUNDC1	0.0649245	4.456	0.906146	0.370992	0.643562	-5.78663
LHFPL2	0.130903	2.82614	0.90601	0.371063	0.643602	-5.63658
ATF7IP2	-0.111561	2.68949	-0.905929	0.371105	0.643602	-5.61522
C1GALT1C1	-0.122473	2.41788	-0.905904	0.371118	0.643602	-5.57519
HIST2H3PS2	0.195559	0.832927	0.90583	0.371157	0.643609	-5.3231
AL160271.2	-0.230804	-1.80075	-0.905663	0.371244	0.643671	-4.93143
AC008429.1	0.207562	-1.34897	0.905611	0.371271	0.643671	-4.98905
AC112484.5	-0.293585	-1.91359	-0.905561	0.371297	0.643671	-4.92
AL034417.4	0.154645	-0.0273858	0.905383	0.37139	0.643671	-5.18203
AC108168.1	-0.200283	-0.86479	-0.90537	0.371397	0.643671	-5.05082
NBEA	-0.226797	-0.730945	-0.905305	0.371431	0.643671	-5.06899
AP001381.1	0.211421	-1.3255	0.9053	0.371433	0.643671	-4.99251
CYP27A1	0.242469	5.20037	0.905065	0.371556	0.643824	-5.80345
STEAP2	0.295305	-1.60194	0.90497	0.371606	0.643837	-4.95884
COLGALT2	-0.19753	0.0843254	-0.904919	0.371633	0.643837	-5.19547
GNAQ	-0.107	5.88422	-0.904648	0.371774	0.643967	-5.79339
BRPF1	-0.0678509	4.37254	-0.904644	0.371776	0.643967	-5.78297
HMBS	0.220617	3.11063	0.90455	0.371825	0.643991	-5.67583
MIR3936HG	0.123216	0.610435	0.904486	0.371859	0.643991	-5.28608
SLC46A2	0.127771	2.47569	0.904294	0.371959	0.644104	-5.58908
AL356534.1	0.140061	0.577058	0.904053	0.372085	0.644263	-5.28126
ELOA-AS1	0.134361	1.06203	0.903633	0.372305	0.644584	-5.36223
NT5DC2	-0.173344	1.14775	-0.903387	0.372433	0.644702	-5.37116
SSH1	0.0707545	5.12054	0.903332	0.372463	0.644702	-5.8041
CTU1	0.0831893	2.49443	0.903304	0.372477	0.644702	-5.59164
PHF5A	-0.175619	2.18405	-0.903186	0.372539	0.644749	-5.54086
EMC9	0.0962509	1.96251	0.902935	0.37267	0.644861	-5.51001
LINC02256	-0.159042	-1.07855	-0.902931	0.372672	0.644861	-5.02386
MT1F	0.117883	0.824034	0.902633	0.372828	0.645057	-5.32338
AC012254.2	-0.230558	-1.4792	-0.902583	0.372855	0.645057	-4.97237
MISP3	0.166661	0.798428	0.902445	0.372927	0.645076	-5.31975
GFAP	0.210043	0.109132	0.902426	0.372937	0.645076	-5.20633
ERVW-1	0.144615	1.24594	0.902348	0.372977	0.645076	-5.39383
CHFR	0.0519433	5.66284	0.902298	0.373004	0.645076	-5.80075
EIF2S2P3	0.242404	-1.55716	0.902119	0.373098	0.645146	-4.96617
AC106820.4	0.139165	0.538902	0.90209	0.373113	0.645146	-5.27625
RPLP0	-0.136778	8.31259	-0.90202	0.373149	0.645149	-5.69513
IMP4	-0.0735472	4.11581	-0.90187	0.373228	0.645226	-5.77076
AC018635.1	-0.567413	-2.41845	-0.901614	0.373362	0.645398	-4.87326
ADGRE1	-0.158667	4.62298	-0.901486	0.373429	0.645398	-5.79488
SIMC1	-0.0835443	2.31818	-0.901468	0.373439	0.645398	-5.56448
TMEM102	-0.102013	2.86525	-0.901345	0.373503	0.645398	-5.64331
AC025171.2	-0.102848	2.18444	-0.901272	0.373541	0.645398	-5.54434
LINC01003	-0.122867	1.79113	-0.901262	0.373547	0.645398	-5.48035
AC008878.3	-0.231358	2.4756	-0.901218	0.37357	0.645398	-5.58612
RRBP1	0.097398	5.04897	0.900999	0.373685	0.645523	-5.80586
AC111170.1	-0.226693	-1.57726	-0.900938	0.373717	0.645523	-4.96162
AC023157.1	0.324109	-1.65373	0.900813	0.373782	0.645523	-4.95593
AC127024.5	0.151012	-0.484929	0.900764	0.373808	0.645523	-5.11332
AC012213.2	0.169854	-0.0578414	0.90075	0.373815	0.645523	-5.18111
AC092123.1	0.181324	-0.695273	0.90046	0.373967	0.645697	-5.08298
UBTF	-0.0633695	6.22728	-0.900379	0.37401	0.645697	-5.78729
AC113615.1	0.189636	-0.760283	0.900318	0.374042	0.645697	-5.07317
TRIM35	-0.0678185	3.75246	-0.90025	0.374077	0.645697	-5.74436
HNRNPUL2-BSCL2	0.0820307	5.37552	0.900229	0.374088	0.645697	-5.80641
HLA-DPB2	-0.409397	-0.783284	-0.90011	0.374151	0.645745	-5.06298
UAP1L1	0.140391	3.16428	0.899969	0.374225	0.645813	-5.68563
GASAL1	0.247686	-1.51105	0.899855	0.374285	0.645827	-4.97385
REEP2	0.218365	-1.49146	0.899823	0.374302	0.645827	-4.97482
EEF1A1P16	-0.269997	-1.47008	-0.899723	0.374354	0.645858	-4.97407
SETD2	-0.0770844	5.56569	-0.899598	0.37442	0.645911	-5.80415
AC104964.3	-0.176993	-1.20358	-0.899525	0.374458	0.645918	-5.00889
MPND	0.081436	3.12783	0.899318	0.374567	0.645988	-5.68099
ABCB6	0.133272	1.45692	0.899315	0.374568	0.645988	-5.43179
FITM2	-0.0763738	2.0554	-0.899189	0.374634	0.64602	-5.52609
CMPK2	0.389385	2.86715	0.899148	0.374656	0.64602	-5.65006
PIP5KL1	-0.194679	-1.18345	-0.899062	0.374701	0.646039	-5.01279
LRRC36	-0.182276	-1.26525	-0.898838	0.374819	0.646182	-5.00147
AC002398.1	0.215244	-0.646403	0.898745	0.374868	0.64619	-5.09148
SH2B3	-0.0801721	6.21935	-0.898698	0.374892	0.64619	-5.78899
AC008735.4	-0.177685	-1.31428	-0.898615	0.374936	0.646206	-4.99453
PAIP2	-0.0853168	5.77385	-0.897859	0.375333	0.64683	-5.80188
ZNF836	-0.0758576	2.23721	-0.897113	0.375726	0.647419	-5.55637
WDR66	0.148758	1.21642	0.897065	0.375751	0.647419	-5.39337
MCF2L2	-0.175822	0.591714	-0.897012	0.375779	0.647419	-5.28545
HIST1H4E	0.241238	-1.44933	0.896723	0.375931	0.647622	-4.98309
RAD51	0.159461	-0.372428	0.896397	0.376103	0.647858	-5.13442
ACSL3	-0.0850984	3.85764	-0.896288	0.37616	0.647897	-5.7564
ARFRP1	0.0782924	4.68977	0.895719	0.37646	0.648324	-5.80404
FAM120AOS	0.0500957	4.93487	0.895685	0.376478	0.648324	-5.80894
RBM38	0.278634	7.79295	0.895195	0.376736	0.648679	-5.72546
RDM1P5	0.170815	-1.00522	0.895162	0.376753	0.648679	-5.04252
AC104452.1	-0.155527	2.12583	-0.894958	0.376861	0.648772	-5.53866
CCDC122	0.157997	0.890681	0.894929	0.376876	0.648772	-5.34076
HOXB2	-0.179441	1.84392	-0.894469	0.377119	0.648993	-5.49344
OR2I1P	-0.270381	-1.38348	-0.89444	0.377134	0.648993	-4.98807
AL359715.1	0.166684	-0.85765	0.894432	0.377139	0.648993	-5.06372
BPI	0.381542	2.56168	0.894408	0.377151	0.648993	-5.61195
AC009501.3	0.206248	-1.57855	0.894356	0.377179	0.648993	-4.96853
AC090164.5	0.214028	-1.36596	0.894034	0.377348	0.649225	-4.99548
DPYSL2	-0.12769	4.82872	-0.893885	0.377427	0.649301	-5.80722
CCDC114	0.144115	-0.469702	0.893586	0.377585	0.649513	-5.1216
NOD1	-0.0986548	3.36857	-0.893383	0.377692	0.649595	-5.71168
TMEM70	-0.106777	2.63625	-0.893336	0.377717	0.649595	-5.61786
ZC3H13	-0.0780682	5.6287	-0.893298	0.377737	0.649595	-5.8086
CSGALNACT1	-0.191408	4.30148	-0.893179	0.3778	0.649643	-5.78771
CHCHD6	-0.13244	0.00819244	-0.893057	0.377864	0.649694	-5.1935
ERCC2	0.110063	2.86809	0.892605	0.378103	0.650012	-5.65399
ZNF788P	0.186257	-0.568835	0.892575	0.378119	0.650012	-5.10737
SOX8	-0.174028	0.166369	-0.892493	0.378162	0.650027	-5.21842
AL451067.1	0.343479	-0.77483	0.892118	0.37836	0.650246	-5.07793
TMEM208	0.0874593	2.75154	0.892088	0.378376	0.650246	-5.63803
ZCRB1	-0.101332	2.55434	-0.891972	0.378438	0.650246	-5.60836
KIAA0556	0.0667967	4.37696	0.891945	0.378452	0.650246	-5.79532
AC246817.1	0.179101	-0.499633	0.891826	0.378515	0.650246	-5.11856
NDUFS3	-0.0930699	3.38917	-0.891799	0.378529	0.650246	-5.71554
RNF121	-0.0752922	2.54563	-0.891773	0.378543	0.650246	-5.60703
DUSP19	-0.116488	-0.033788	-0.891719	0.378571	0.650246	-5.18737
GNB1L	0.091181	1.59007	0.891659	0.378603	0.650246	-5.45931
INSYN2B	0.225931	-0.995385	0.89156	0.378656	0.65025	-5.04537
GEMIN8	-0.0985922	1.74432	-0.891524	0.378675	0.65025	-5.48172
IGHV1-3	-0.581311	-1.09198	-0.891407	0.378736	0.650257	-5.02486
PGBD4	-0.110275	1.93717	-0.891321	0.378782	0.650257	-5.5138
TIGAR	-0.0742346	3.04745	-0.891295	0.378795	0.650257	-5.6759
SCRIB	-0.0904221	4.46193	-0.891253	0.378818	0.650257	-5.79849
AL031600.1	0.202113	-0.86808	0.891152	0.378871	0.650289	-5.06443
TAOK3	0.0617579	6.21878	0.890715	0.379102	0.650573	-5.79612
GREB1	0.241559	-1.07357	0.890707	0.379106	0.650573	-5.0368
AC080112.1	-0.221823	-0.95824	-0.890564	0.379182	0.650643	-5.04651
ASLP1	0.16689	0.00743792	0.89048	0.379227	0.650643	-5.199
MYO10	0.118355	2.50844	0.890402	0.379268	0.650643	-5.60538
HECW2	0.181195	2.19273	0.890361	0.37929	0.650643	-5.55753
DPH2	-0.0710738	3.07482	-0.890301	0.379321	0.650643	-5.68039
PDZD11	-0.0879635	1.81067	-0.890201	0.379375	0.650663	-5.49427
ZNF337-AS1	0.186722	0.981673	0.890072	0.379443	0.650663	-5.36016
AP005482.3	0.128318	-0.368796	0.890035	0.379462	0.650663	-5.13909
AC138969.2	-0.778954	-0.285813	-0.890017	0.379472	0.650663	-5.14009
UPK3A	0.182266	0.0343791	0.889769	0.379603	0.650828	-5.20443
AC069288.1	-0.713904	-2.55395	-0.889695	0.379642	0.650835	-4.86997
CA2	0.252397	2.69603	0.889325	0.379839	0.651112	-5.63418
NFAT5	-0.129291	4.59445	-0.888908	0.380059	0.651431	-5.80496
SNRNP40	-0.0632424	4.07933	-0.888829	0.380101	0.651443	-5.7798
FAS	-0.126541	4.62856	-0.888746	0.380146	0.651459	-5.80634
APRT	0.0934383	5.07317	0.88862	0.380212	0.651466	-5.81669
AC004918.1	-0.126213	0.787141	-0.888607	0.380219	0.651466	-5.32398
CCZ1B	0.148296	3.93682	0.888445	0.380305	0.651497	-5.77169
CDK11B	0.0768599	5.77652	0.888441	0.380307	0.651497	-5.81047
OTOF	0.446911	-0.886655	0.888078	0.3805	0.651767	-5.06505
RAD9B	-0.142723	-0.594267	-0.887874	0.380608	0.651893	-5.10291
AC099063.4	-0.135808	0.678942	-0.887708	0.380696	0.651984	-5.30709
SLC15A1	0.217302	-0.84381	0.887605	0.380751	0.652018	-5.07132
LRFN4	-0.110236	1.47957	-0.887383	0.380869	0.652128	-5.4411
AQP1	0.30486	0.847125	0.887352	0.380885	0.652128	-5.34062
SLC25A1	0.0840049	4.15117	0.886944	0.381102	0.652427	-5.78748
MAP3K10	0.0940979	3.29041	0.886866	0.381143	0.652427	-5.71112
PIEZO1	-0.106508	6.03722	-0.886826	0.381164	0.652427	-5.8047
ALG1	-0.078754	3.0594	-0.886715	0.381223	0.652468	-5.68121
AC129492.1	-0.182764	-0.609888	-0.886553	0.381309	0.652528	-5.10018
PSMD4	0.093264	6.21601	0.886518	0.381328	0.652528	-5.79984
AL713998.1	0.290126	2.73035	0.886371	0.381406	0.652601	-5.64222
CCT7	-0.0701698	5.91422	-0.886216	0.381488	0.652683	-5.80866
AC116345.1	0.23962	-1.49254	0.886096	0.381552	0.652733	-4.98498
TXNDC5	-0.224138	5.16154	-0.885676	0.381775	0.653008	-5.81737
OPLAH	0.20869	2.47526	0.885662	0.381783	0.653008	-5.6049
PTBP1	-0.0724479	6.40684	-0.885507	0.381866	0.653059	-5.79384
SAMD5	0.231603	-0.847021	0.885473	0.381883	0.653059	-5.07164
RNF25	0.076034	3.16665	0.88502	0.382124	0.653412	-5.69796
RPH3A	0.35252	2.46277	0.88481	0.382236	0.653543	-5.60558
LLGL1	-0.0803655	3.55706	-0.884238	0.38254	0.65395	-5.73968
SGSM2	0.0767006	5.26084	0.884231	0.382544	0.65395	-5.82074
TP53INP1	-0.118294	6.10101	-0.88416	0.382582	0.653956	-5.80509
TGFBR2	-0.0817673	7.40135	-0.884025	0.382654	0.654003	-5.75341
LEMD1-AS1	0.248799	-1.53004	0.883973	0.382682	0.654003	-4.98154
FO393400.1	0.19786	0.324666	0.883911	0.382715	0.654003	-5.2561
DHX30	-0.0711034	4.91286	-0.883699	0.382828	0.654089	-5.81807
H6PD	0.0675089	5.48688	0.883684	0.382835	0.654089	-5.81951
NELFCD	-0.0609957	4.71098	-0.883423	0.382974	0.654261	-5.81408
CLCN7	0.0700345	5.52632	0.883364	0.383006	0.654261	-5.81926
THAP11	-0.0537867	4.46194	-0.883242	0.383071	0.654312	-5.80561
ERVH48-1	0.19075	-1.38816	0.883093	0.38315	0.654342	-4.99953
FAM95C	-0.187047	0.137985	-0.883078	0.383159	0.654342	-5.22201
AC087386.2	0.564901	-2.07693	0.882934	0.383235	0.654396	-4.92099
LRRC34	-0.177987	-0.226511	-0.882888	0.38326	0.654396	-5.16301
IMP3	-0.0749277	4.23627	-0.882588	0.383419	0.654608	-5.7947
CD96	-0.100489	5.21265	-0.882477	0.383479	0.65465	-5.82123
AC092118.1	0.192244	-0.848584	0.88239	0.383525	0.654669	-5.07263
SOAT1	-0.0758948	4.98249	-0.882283	0.383582	0.654701	-5.82018
ZNF646	0.0584543	5.363	0.882217	0.383617	0.654701	-5.82187
CNIH3	0.192521	-0.406121	0.882158	0.383649	0.654701	-5.14015
LPCAT2	-0.132618	5.57086	-0.882064	0.383699	0.654726	-5.81886
MYCBP2-AS1	-0.199543	-1.07033	-0.881934	0.383768	0.654785	-5.03845
METTL17	-0.0731361	3.96759	-0.88169	0.383899	0.654948	-5.77779
CYP4A22-AS1	0.13814	-0.110328	0.881443	0.38403	0.65503	-5.18676
G0S2	0.267272	0.329982	0.881415	0.384045	0.65503	-5.25863
CACNB3	-0.123701	0.901309	-0.881344	0.384083	0.65503	-5.34995
ZNRD1ASP	-0.110488	2.71273	-0.881258	0.384129	0.65503	-5.63902
ZNF727	0.309568	-0.604684	0.881191	0.384164	0.65503	-5.11107
POLR1C	-0.0841869	2.99984	-0.881177	0.384172	0.65503	-5.67853
RPLP0P2	0.221343	0.391134	0.881139	0.384192	0.65503	-5.2695
AL590226.2	0.160232	0.0955511	0.880933	0.384303	0.655121	-5.22046
AL031668.2	-0.212483	-0.468694	-0.880908	0.384316	0.655121	-5.12595
MIB2	0.0759657	5.1432	0.880806	0.38437	0.655155	-5.82359
DISC1	0.112605	3.43242	0.880719	0.384417	0.655174	-5.7316
AL035411.3	0.17365	0.4896	0.88032	0.38463	0.655429	-5.28586
AC007271.1	0.27014	-1.59239	0.880307	0.384637	0.655429	-4.97613
GSTO2	0.154625	1.23562	0.880203	0.384692	0.655464	-5.40996
AC009133.6	-0.217588	1.98503	-0.879913	0.384847	0.655668	-5.52757
ID2-AS1	0.210248	-1.10659	0.879538	0.385048	0.655898	-5.03876
SPATA32	0.233564	-1.5944	0.879529	0.385052	0.655898	-4.97639
AC011632.1	0.151907	0.590108	0.87931	0.38517	0.65595	-5.30285
FABP6	0.302016	-1.71462	0.879279	0.385186	0.65595	-4.96302
ITGB7	-0.113198	6.07845	-0.879177	0.38524	0.65595	-5.80998
ALG9	-0.0907469	2.10675	-0.879177	0.385241	0.65595	-5.55123
AC087741.1	0.116914	3.3484	0.879143	0.385259	0.65595	-5.72418
TOMM34	-0.102315	2.78235	-0.879078	0.385294	0.65595	-5.65068
OGFOD2	0.0789104	3.35538	0.878724	0.385483	0.656213	-5.72499
NECAP1	-0.0805415	4.52813	-0.878624	0.385537	0.656243	-5.81193
DERPC	-0.272727	3.92613	-0.87856	0.385571	0.656243	-5.77515
ELF2	-0.0915665	4.9301	-0.878374	0.38567	0.6563	-5.82264
ZNF628	0.094167	1.85793	0.878207	0.38576	0.6563	-5.51383
LRRC46	-0.140334	-0.555515	-0.878182	0.385773	0.6563	-5.11551
PPP4R1L	0.10873	3.517	0.878117	0.385808	0.6563	-5.74288
CD14	0.138023	7.73511	0.878105	0.385814	0.6563	-5.7428
PRPF8	-0.0971437	6.79241	-0.878104	0.385815	0.6563	-5.78508
BCORL1	0.106094	3.58653	0.877716	0.386023	0.656593	-5.75009
POFUT2	0.0525684	4.08402	0.87762	0.386074	0.656621	-5.79082
PPP1R14BP3	0.250308	-0.865465	0.877532	0.386121	0.656641	-5.07435
FCSK	0.0735173	3.59338	0.877443	0.386169	0.656662	-5.75086
ABCC2	0.0972543	1.07105	0.877287	0.386252	0.656745	-5.38423
CCDC127	-0.0680974	3.01715	-0.877204	0.386297	0.65676	-5.68415
AC127496.5	0.265928	-1.64329	0.877071	0.386368	0.656771	-4.97307
USP2-AS1	0.235851	-1.0388	0.877061	0.386373	0.656771	-5.05051
DST	-0.12076	1.24213	-0.876845	0.386489	0.656876	-5.41065
MXRA7	-0.220729	3.0996	-0.876815	0.386505	0.656876	-5.69355
AL441992.1	0.17182	-0.464967	0.876534	0.386656	0.657072	-5.13414
CPAMD8	-0.13967	2.33812	-0.876424	0.386715	0.657113	-5.58833
RFC5	-0.0905851	2.01555	-0.876157	0.386858	0.657296	-5.53833
AC009135.2	0.255302	-1.43002	0.876001	0.386941	0.657378	-4.9995
AGAP5	-0.135691	1.85189	-0.87586	0.387017	0.657447	-5.51117
HEXIM1	-0.0510666	5.2971	-0.875513	0.387203	0.657703	-5.82738
PRICKLE3	0.0738308	2.71411	0.875352	0.38729	0.657791	-5.64671
HMGN5	-0.241836	-1.26021	-0.875227	0.387356	0.657844	-5.01889
WSB1	-0.101519	6.28678	-0.875112	0.387418	0.657889	-5.80683
DHFR2	-0.102476	2.22651	-0.874523	0.387735	0.658295	-5.5727
AC011342.1	0.126802	1.62703	0.874518	0.387737	0.658295	-5.47959
AC005332.5	-0.0999724	2.59132	-0.874471	0.387763	0.658295	-5.62773
PEX11G	0.172736	-0.583257	0.874315	0.387846	0.658311	-5.11784
MTMR10	-0.0999233	5.43764	-0.874255	0.387878	0.658311	-5.82721
PPP1R7	0.0674864	4.63987	0.874236	0.387889	0.658311	-5.82085
ANKS1A	0.0814159	4.14417	0.87419	0.387913	0.658311	-5.7978
RPUSD3	0.0720401	3.48533	0.873415	0.38833	0.658958	-5.74331
AC145124.1	-0.170914	-1.1607	-0.873258	0.388414	0.659041	-5.03234
FOXP1	-0.0524007	5.78183	-0.873187	0.388452	0.659046	-5.82289
HTN3	-0.309376	-1.89568	-0.873115	0.388491	0.659052	-4.94137
CENPT	0.0682839	4.50201	0.872846	0.388636	0.659165	-5.81712
ULK4	-0.132114	0.71574	-0.872795	0.388663	0.659165	-5.32425
AL589843.1	0.213428	-1.04952	0.872795	0.388663	0.659165	-5.05221
EXOSC4	0.0918727	1.79733	0.872397	0.388877	0.659422	-5.50888
ATP6V1B2	0.108774	8.36714	0.872369	0.388892	0.659422	-5.71742
RNF123	0.165573	5.07828	0.872316	0.388921	0.659422	-5.83091
PPAN	-0.0822274	3.98914	-0.872181	0.388993	0.659486	-5.7873
SDHDP6	-0.730868	-2.43913	-0.872017	0.389082	0.659575	-4.88856
ALDH5A1	-0.172731	3.08276	-0.871869	0.389161	0.65965	-5.69575
CDC42BPA	0.182033	-0.626585	0.871783	0.389207	0.659655	-5.11375
CASR	0.343816	-0.803474	0.871619	0.389296	0.659655	-5.08878
APEH	0.063556	5.3323	0.871617	0.389297	0.659655	-5.83106
ANG	0.166496	0.458153	0.871601	0.389305	0.659655	-5.28672
AC114490.3	-0.103683	1.37727	-0.871442	0.389391	0.659741	-5.43695
SLC2A1-AS1	0.197655	0.426227	0.871369	0.38943	0.659748	-5.28237
FAHD1	-0.11214	2.77103	-0.871078	0.389587	0.659953	-5.65566
ZNF324B	-0.0935713	1.26869	-0.870693	0.389794	0.66024	-5.42001
ZNF793	-0.0884266	2.0429	-0.87057	0.389861	0.66024	-5.54798
EHD3	0.14484	2.66131	0.870566	0.389863	0.66024	-5.64458
BRSK1	-0.202686	-0.923309	-0.870323	0.389994	0.660255	-5.06638
FOXRED1	0.081093	3.08028	0.870253	0.390032	0.660255	-5.6997
STEAP3	-0.165391	1.2911	-0.870243	0.390037	0.660255	-5.42308
FAM182B	0.323458	-1.70257	0.870236	0.39004	0.660255	-4.97072
NUDT7	-0.169289	0.22978	-0.870223	0.390048	0.660255	-5.24601
PRR12	-0.107126	4.62657	-0.869579	0.390395	0.660708	-5.82284
AC016571.1	0.190857	-1.65452	0.869574	0.390398	0.660708	-4.97577
SETD6	-0.0928056	2.44135	-0.86953	0.390421	0.660708	-5.60995
ZNF876P	0.208831	-1.57562	0.8693	0.390545	0.660857	-4.98567
UBE2H	0.088201	5.91357	0.869095	0.390656	0.660906	-5.82361
CD1D	0.0784493	4.38999	0.869051	0.390679	0.660906	-5.81555
AIG1	0.0788211	2.21924	0.86905	0.39068	0.660906	-5.57867
ZNF835	-0.153314	0.195577	-0.868725	0.390855	0.661143	-5.24114
AC006460.2	-0.135497	0.552417	-0.86866	0.390891	0.661143	-5.30108
AC063977.6	-0.239737	-0.982914	-0.868589	0.390929	0.661148	-5.0604
OR2A1-AS1	-0.281248	0.145197	-0.868516	0.390968	0.661154	-5.2331
SH3KBP1	0.0728877	6.9674	0.868345	0.391061	0.661198	-5.78593
NDUFS2	0.0540725	5.26763	0.868317	0.391076	0.661198	-5.83409
RNF157	0.112159	3.99731	0.868272	0.3911	0.661198	-5.79313
TXK	-0.130912	3.64179	-0.86817	0.391155	0.661231	-5.76061
KLHL3	-0.135819	2.18251	-0.867789	0.391361	0.66144	-5.57055
AC132192.2	-0.161078	-0.393891	-0.86777	0.391371	0.66144	-5.14735
SUV39H2	-0.110552	0.917917	-0.867703	0.391407	0.66144	-5.36308
EIF4EBP2	0.0665421	7.00875	0.867678	0.391421	0.66144	-5.7847
FAXDC2	0.266244	4.25771	0.867416	0.391562	0.66162	-5.81148
MRVI1-AS1	0.191577	-0.641206	0.867263	0.391645	0.661691	-5.11473
SH3GLB2	0.0911912	5.50028	0.867162	0.3917	0.661691	-5.83339
SLC37A1	-0.0747205	3.32553	-0.867142	0.391711	0.661691	-5.7291
DHRS9	0.196742	3.9353	0.867005	0.391784	0.661756	-5.78994
CXorf56	-0.0869385	2.84435	-0.866859	0.391863	0.661775	-5.67001
ZBED8	-0.193801	-1.18763	-0.866773	0.39191	0.661775	-5.03265
STAG3L5P	-0.119322	3.17747	-0.866764	0.391915	0.661775	-5.71189
RASSF1-AS1	0.133173	0.840828	0.866722	0.391938	0.661775	-5.3541
SCARF2	0.126261	0.836023	0.866206	0.392217	0.662187	-5.35378
CDH6	0.277886	-0.901452	0.866121	0.392262	0.662192	-5.07838
EPB41L4A	0.160676	0.245235	0.866069	0.392291	0.662192	-5.25646
GMDS-DT	0.089917	2.01967	0.865964	0.392347	0.662228	-5.55032
C10orf143	-0.11608	1.11024	-0.865767	0.392454	0.662229	-5.39712
RAB3IL1	0.341016	0.943925	0.86564	0.392523	0.662229	-5.3736
HSPA1A	0.125219	7.90207	0.865343	0.392684	0.662229	-5.74555
MRGBP	-0.0691166	2.63967	-0.865329	0.392691	0.662229	-5.64242
RPS12	-0.152626	7.98224	-0.865322	0.392695	0.662229	-5.74192
LINC02254	0.198646	0.766108	0.865298	0.392708	0.662229	-5.34376
AC022211.1	0.214721	-1.32227	0.865238	0.39274	0.662229	-5.02002
AC009123.1	0.19993	-1.34413	0.8652	0.392761	0.662229	-5.01681
LINC01341	0.179191	-0.995817	0.865103	0.392813	0.662229	-5.06382
RN7SL2	0.193082	7.14247	0.865078	0.392827	0.662229	-5.78093
DEGS2	-0.242049	-0.764112	-0.864988	0.392876	0.662229	-5.09504
ASPSCR1	0.0796261	3.94258	0.864858	0.392946	0.662229	-5.79171
FTSJ3	-0.0663246	4.7072	-0.864783	0.392987	0.662229	-5.82965
CLEC4G	0.232311	-0.983872	0.864771	0.392993	0.662229	-5.06571
CHMP3	0.0709547	5.75825	0.864755	0.393002	0.662229	-5.83088
ARL4C	-0.116647	6.46133	-0.864737	0.393011	0.662229	-5.80927
ATP8B3	0.102087	1.30915	0.86472	0.393021	0.662229	-5.43408
LINC01234	0.171195	-0.144855	0.864666	0.39305	0.662229	-5.19382
TMEM97	-0.129733	0.517561	-0.864606	0.393083	0.662229	-5.29794
LINC00504	0.168384	2.87785	0.864519	0.393129	0.662229	-5.67951
TNIP2	0.0593756	4.80428	0.864504	0.393138	0.662229	-5.83319
SLC25A26	-0.0786179	2.47162	-0.864484	0.393149	0.662229	-5.61914
SARM1	-0.096177	3.75271	-0.864458	0.393163	0.662229	-5.77447
C7orf61	0.242077	0.210327	0.864364	0.393214	0.662255	-5.25117
AC020910.6	-0.207894	-1.71492	-0.86428	0.393259	0.662271	-4.96817
SYNGR2	0.0561604	6.20716	0.864187	0.39331	0.662297	-5.81892
AC096564.1	0.22285	-1.49921	0.863912	0.393459	0.662436	-4.99835
NAT14	0.136692	0.367707	0.86387	0.393482	0.662436	-5.278
TSFM	-0.0649264	2.5623	-0.863817	0.39351	0.662436	-5.63263
ASB7	-0.0813456	3.50075	-0.863772	0.393534	0.662436	-5.7508
SAMM50	-0.0648741	3.86649	-0.863318	0.393781	0.662767	-5.78543
HMGN2	0.0480267	7.27268	0.863267	0.393808	0.662767	-5.77664
HSCB	-0.104258	0.987559	-0.863161	0.393866	0.662767	-5.37881
AC068946.1	-0.262373	-0.405187	-0.863096	0.393901	0.662767	-5.14899
SLC22A17	0.161641	0.821508	0.863083	0.393908	0.662767	-5.35389
AC087203.3	-0.129065	-0.157208	-0.862932	0.39399	0.662845	-5.19006
AC016925.3	0.21384	-1.50478	0.862846	0.394037	0.662864	-4.99873
ERMAP	0.0733692	3.17007	0.862753	0.394087	0.662872	-5.71691
LANCL3	0.161808	-0.172441	0.862615	0.394162	0.662872	-5.19087
AC089984.2	0.250948	-1.26827	0.862605	0.394167	0.662872	-5.0297
AC009133.1	0.0859106	2.02975	0.862576	0.394183	0.662872	-5.55389
RASD1	0.319408	-1.81711	0.86245	0.394251	0.662927	-4.96157
LINC01722	0.203321	1.0656	0.862362	0.394299	0.662947	-5.3964
TMEM145	0.229558	-1.1346	0.862266	0.394351	0.662967	-5.04786
TUBB2A	0.568466	2.5976	0.86221	0.394382	0.662967	-5.6444
SH3GLB1	0.094976	6.40406	0.861936	0.39453	0.663157	-5.81396
AC107067.2	0.282152	-1.88271	0.861826	0.39459	0.663198	-4.9543
ZNF425	0.129948	0.473684	0.861637	0.394692	0.663259	-5.29707
AL022323.3	0.2109	0.145186	0.861628	0.394697	0.663259	-5.24349
AC004542.2	-0.282258	-0.141035	-0.861421	0.39481	0.663349	-5.19106
EIF3C	-0.135088	6.8001	-0.861377	0.394834	0.663349	-5.79872
AL604028.1	0.237902	-1.43689	0.861334	0.394857	0.663349	-5.00847
SRPRA	0.0539012	6.417	0.861248	0.394904	0.663368	-5.81402
PROSER3	0.0765992	2.78399	0.861138	0.394964	0.663408	-5.6685
SLC25A4	-0.112301	1.39722	-0.86105	0.395011	0.663429	-5.4488
AC105429.1	0.184692	-1.1778	0.860928	0.395078	0.66348	-5.04178
TMEM63C	0.269548	0.948011	0.860755	0.395172	0.663537	-5.37713
RTL5	-0.139609	0.859256	-0.86072	0.395191	0.663537	-5.35811
CYB5D1	-0.100072	1.84093	-0.860671	0.395218	0.663537	-5.52282
ATP1B2	0.306408	-1.12974	0.860563	0.395276	0.663539	-5.05007
AC019155.2	0.19234	-0.903714	0.860534	0.395292	0.663539	-5.08048
MAPT-AS1	0.20702	-1.23556	0.860473	0.395325	0.663539	-5.03513
LINC01133	0.353092	-1.06865	0.860242	0.39545	0.663638	-5.05871
DENND4B	0.0408088	6.54178	0.860113	0.395521	0.663638	-5.81026
AC245060.7	-0.129115	1.79723	-0.86011	0.395522	0.663638	-5.51481
NDUFB5	-0.0730522	3.7398	-0.860067	0.395546	0.663638	-5.77739
PLEKHG5	0.235677	0.686211	0.860037	0.395562	0.663638	-5.33367
PLCD4	0.0755155	0.991569	0.859754	0.395716	0.663836	-5.38439
OLIG1	-0.160504	3.45165	-0.859473	0.395869	0.664025	-5.74773
MSH5-SAPCD1	-0.123883	0.835673	-0.859417	0.395899	0.664025	-5.35513
EMC10	0.0663155	5.60987	0.859338	0.395943	0.664038	-5.8382
RASGRF2	-0.133524	2.84067	-0.859262	0.395984	0.664047	-5.67429
AC010422.8	0.0734137	3.41816	0.859137	0.396052	0.664101	-5.74808
PHBP9	-0.241925	-1.55288	-0.858885	0.396189	0.664118	-4.99109
CYP2C9	0.372735	-2.0365	0.858809	0.39623	0.664118	-4.93963
TLCD3B	0.216797	-1.51547	0.858763	0.396255	0.664118	-4.99996
VDAC1	-0.0787044	4.60998	-0.858708	0.396285	0.664118	-5.83165
AC011466.4	0.194072	-0.619762	0.858658	0.396312	0.664118	-5.12395
COPS9	-0.114362	2.14822	-0.858632	0.396326	0.664118	-5.57337
PIP5K1A	-0.0542856	4.2437	-0.858552	0.39637	0.664118	-5.81542
MYH10	0.117806	1.153	0.858505	0.396396	0.664118	-5.41318
KIAA2026	-0.0505571	4.52755	-0.858497	0.3964	0.664118	-5.82914
AC105180.2	0.216223	-0.260515	0.858466	0.396417	0.664118	-5.17975
SRRM1	-0.058277	5.67605	-0.858236	0.396542	0.664269	-5.83748
SIGIRR	0.104371	5.8179	0.858094	0.396619	0.66428	-5.83516
AP000766.1	-0.116422	0.063665	-0.858093	0.39662	0.66428	-5.22822
LINC02649	0.139829	1.54445	0.857559	0.396911	0.664636	-5.47902
AL096865.1	0.167894	-0.917725	0.857534	0.396924	0.664636	-5.07974
APBA3	0.0557201	4.14265	0.857507	0.39694	0.664636	-5.81138
CU638689.4	0.311702	-1.45752	0.857418	0.396988	0.664657	-5.00883
PANTR1	0.222496	-0.611922	0.856929	0.397255	0.664975	-5.12701
ADGRE4P	-0.269571	2.43801	-0.856876	0.397283	0.664975	-5.61522
MRPS18A	0.0775003	2.84816	0.856813	0.397318	0.664975	-5.68058
HOXA9	0.194008	-1.54116	0.856809	0.39732	0.664975	-4.99712
MED26	-0.0550974	3.03612	-0.856231	0.397635	0.665443	-5.70392
NFKBIZ	-0.122	5.12565	-0.856013	0.397754	0.665524	-5.84301
GID8	0.0662115	5.32246	0.856011	0.397755	0.665524	-5.84416
AHCTF1	-0.0968922	5.76387	-0.855875	0.397829	0.665589	-5.83757
SMIM29	0.0634149	3.20191	0.855724	0.397912	0.665622	-5.72624
AC005041.4	-0.205195	-0.356644	-0.855709	0.39792	0.665622	-5.16271
ITGB3BP	-0.122888	0.787671	-0.855477	0.398046	0.665725	-5.34995
USP31	-0.0916968	1.52775	-0.855445	0.398064	0.665725	-5.47596
CENPK	-0.246472	0.510634	-0.855392	0.398093	0.665725	-5.30167
RN7SKP23	0.200357	-0.478823	0.855335	0.398124	0.665725	-5.1484
FUZ	0.0938233	3.64693	0.855221	0.398186	0.665769	-5.77456
AC022973.3	0.103089	1.25192	0.855061	0.398274	0.665856	-5.43209
P3H1	0.0619679	3.74361	0.854943	0.398338	0.665904	-5.78331
CLEC9A	-0.264755	-0.223951	-0.854644	0.398501	0.666118	-5.18176
TAGLN	0.15605	4.07969	0.854465	0.398599	0.666221	-5.81057
PTMS	0.186467	4.26104	0.85437	0.398651	0.666246	-5.82189
RPS15	0.0965447	7.73325	0.854232	0.398726	0.666246	-5.76273
GGT5	0.204284	0.326823	0.854223	0.398731	0.666246	-5.27787
RHPN1	0.123858	2.60923	0.854178	0.398756	0.666246	-5.64934
EIF3M	-0.0707625	5.25267	-0.853995	0.398856	0.666352	-5.84531
AC104232.3	0.228086	-0.412709	0.853487	0.399134	0.666687	-5.16005
AC092070.2	-0.118323	2.80533	-0.85346	0.399149	0.666687	-5.674
MRAS	-0.134908	1.10847	-0.853386	0.399189	0.666687	-5.40567
H3F3C	-0.32933	-1.61754	-0.853368	0.399199	0.666687	-4.98447
HSD17B1	0.0793883	2.24472	0.853301	0.399236	0.666689	-5.59576
FRK	0.173077	1.7172	0.852899	0.399455	0.666996	-5.51255
RMND5A	-0.0898247	5.75377	-0.852801	0.399509	0.667026	-5.84035
ALKBH7	0.0803009	3.80087	0.852396	0.399731	0.667336	-5.79058
CD74	-0.110014	10.3155	-0.852253	0.399809	0.667408	-5.63678
AC025887.2	0.154048	-0.755017	0.852147	0.399867	0.667446	-5.10787
AC120114.3	0.0948978	1.79752	0.852052	0.399919	0.667472	-5.52525
COMMD7	0.0627845	3.97299	0.8519	0.400002	0.667552	-5.80446
GSR	0.0614447	5.16113	0.851834	0.400039	0.667553	-5.8478
AL138720.1	-0.194073	-1.51294	-0.851661	0.400133	0.667641	-5.00082
AC237221.2	0.26434	-1.67989	0.851607	0.400163	0.667641	-4.98467
TTN	-0.108134	3.75069	-0.851452	0.400248	0.667668	-5.78489
KIAA1211L	0.163512	1.15855	0.851446	0.400251	0.667668	-5.41942
INO80E	0.0570517	5.4485	0.851295	0.400334	0.667747	-5.84701
TWNK	-0.0954606	2.39312	-0.851188	0.400392	0.667785	-5.61749
FBXO48	-0.0829329	1.98427	-0.851085	0.400449	0.667819	-5.55375
NDUFB1	-0.103744	2.59148	-0.850725	0.400646	0.668089	-5.6471
ANTXR2	-0.0930556	5.75931	-0.850528	0.400754	0.668209	-5.84208
AL603756.1	0.227314	-1.65443	0.850144	0.400965	0.668385	-4.98806
NME8	0.112476	1.27544	0.850113	0.400982	0.668385	-5.43939
ACTR5	-0.092527	2.61928	-0.850098	0.40099	0.668385	-5.65189
AC093642.1	-0.245933	-1.62448	-0.850075	0.401003	0.668385	-4.98796
HCG25	0.0879438	1.88996	0.849831	0.401136	0.668549	-5.54228
RPN1	0.0613755	6.82318	0.849611	0.401257	0.66869	-5.80755
RGS2	0.146946	8.21061	0.849397	0.401374	0.668771	-5.74384
INPP1	-0.0766221	2.4512	-0.849392	0.401377	0.668771	-5.62769
FKRP	-0.0558797	3.23029	-0.848772	0.401718	0.669279	-5.73364
CCNB2	0.217436	-0.798976	0.848308	0.401972	0.669644	-5.10465
TMEM143	-0.0683397	1.65371	-0.848106	0.402083	0.669768	-5.50252
AC090152.1	-0.116547	-0.0230933	-0.847976	0.402155	0.669827	-5.22226
CERCAM	0.220478	0.641053	0.84787	0.402213	0.669865	-5.33675
AC103871.1	-0.206531	-1.73274	-0.847768	0.402269	0.669898	-4.97655
TESK1	0.0688224	3.81409	0.847599	0.402362	0.669993	-5.79555
KCTD21-AS1	0.133704	0.830855	0.847505	0.402414	0.67002	-5.36748
RBM11	-0.186421	-1.28522	-0.847413	0.402464	0.670045	-5.03244
SYNJ2	0.103702	2.95306	0.847338	0.402505	0.670053	-5.70258
AL353726.2	0.306082	0.352982	0.847234	0.402562	0.670089	-5.28939
FUT4	-0.0973964	2.89266	-0.847066	0.402655	0.670183	-5.69183
UNK	-0.066838	3.99296	-0.846654	0.402881	0.670477	-5.80884
GPR19	-0.194931	-0.603025	-0.846614	0.402903	0.670477	-5.13058
LIMS2	-0.157613	1.45422	-0.846447	0.402995	0.67057	-5.47023
AC010247.2	-0.136625	1.28312	-0.846168	0.403149	0.670766	-5.44054
STRIP2	0.193312	-0.391185	0.84595	0.403269	0.67085	-5.16902
SAMHD1	-0.0810267	7.82282	-0.845833	0.403333	0.67085	-5.76543
AC118553.2	0.164446	0.630361	0.845791	0.403356	0.67085	-5.33429
BRCA1	0.0875649	2.40643	0.845777	0.403364	0.67085	-5.62601
GPATCH3	0.0651647	3.45762	0.845575	0.403475	0.67085	-5.76311
AL031714.1	-0.0871986	2.84459	-0.845562	0.403482	0.67085	-5.68697
PEX11B	-0.0625328	3.67646	-0.845521	0.403505	0.67085	-5.78348
TCF7L2	0.150818	2.87344	0.84552	0.403505	0.67085	-5.69345
ZBTB7A	0.0701858	6.21387	0.84549	0.403522	0.67085	-5.83413
AL132780.3	0.170855	2.36153	0.845331	0.40361	0.670936	-5.62062
CYP4F8	0.243837	-1.39545	0.845091	0.403742	0.671009	-5.02393
ANO9	-0.0975207	4.27755	-0.845087	0.403744	0.671009	-5.82801
ALDH1B1	-0.096813	1.32762	-0.845055	0.403761	0.671009	-5.44966
TMEM106A	0.0632951	2.97967	0.844548	0.404041	0.671407	-5.70755
ECI1	0.0844737	3.12546	0.84449	0.404073	0.671407	-5.72639
CYTH2	0.0644593	5.31015	0.844353	0.404148	0.671473	-5.85379
TXN2	0.0763272	4.25382	0.844261	0.404199	0.671498	-5.82905
PWP2	0.836748	-0.381217	0.844029	0.404327	0.671624	-5.17294
LATS2	-0.106027	3.32666	-0.843992	0.404347	0.671624	-5.74728
AC005840.2	0.234296	-0.856506	0.843798	0.404454	0.671742	-5.09827
PRKAR2A	0.0498229	4.74337	0.843527	0.404604	0.671931	-5.84903
RNF8	-0.0748889	2.46864	-0.843377	0.404686	0.671993	-5.63565
C6orf226	0.118035	0.722906	0.843328	0.404714	0.671993	-5.35215
AC016394.2	-0.180666	-1.21246	-0.843152	0.404811	0.672026	-5.04601
TADA2B	0.0600663	5.38862	0.843135	0.40482	0.672026	-5.85426
PCDHGA6	0.206606	-0.796643	0.843097	0.404841	0.672026	-5.10858
Z84466.1	0.542268	-1.49737	0.842867	0.404968	0.672165	-5.01351
AP005901.1	0.229167	-1.4983	0.842815	0.404997	0.672165	-5.01236
SULT2B1	0.23829	-1.25524	0.842604	0.405113	0.672299	-5.0437
AL121992.1	-0.287814	-1.44681	-0.842395	0.405228	0.672398	-5.01528
AC242842.1	-0.164873	-0.187929	-0.842261	0.405303	0.672398	-5.19872
B3GNT7	-0.17165	0.769176	-0.842237	0.405316	0.672398	-5.35699
FAM184A	-0.205107	-0.605391	-0.842228	0.405321	0.672398	-5.13255
AL645929.3	-0.168583	0.112102	-0.842169	0.405353	0.672398	-5.24623
PRKAG2-AS1	-0.155282	0.0894491	-0.842078	0.405404	0.672422	-5.2434
AMZ1	0.163803	-1.21792	0.841965	0.405466	0.672463	-5.04858
TAF6	0.0671267	4.35984	0.841836	0.405537	0.672463	-5.8365
UBR4	0.0532723	6.29563	0.841822	0.405545	0.672463	-5.83432
LINC01409	-0.11731	0.968816	-0.841708	0.405608	0.672463	-5.39138
NAT8B	0.313268	-1.03541	0.841708	0.405608	0.672463	-5.07532
HRH4	-0.188967	1.2768	-0.841523	0.40571	0.672493	-5.44214
EEF1A1P5	-0.159558	2.95654	-0.841491	0.405728	0.672493	-5.70416
KHK	-0.143021	0.93234	-0.841479	0.405734	0.672493	-5.38537
AC018362.1	-0.246425	1.18185	-0.841213	0.405882	0.672678	-5.42223
IFIT2	0.222975	7.12207	0.841025	0.405985	0.672765	-5.80153
USP9X	-0.0723452	5.93416	-0.840988	0.406006	0.672765	-5.84584
SNHG19	-0.171737	-0.759668	-0.840733	0.406147	0.672938	-5.11158
SNAPC5	-0.0660534	2.62897	-0.840602	0.406219	0.672999	-5.6613
AC009948.2	0.117749	0.736718	0.840393	0.406335	0.67313	-5.35595
RASAL2	-0.182239	-0.612206	-0.840255	0.406411	0.673197	-5.1334
TULP3	-0.112427	1.52469	-0.840052	0.406523	0.673232	-5.48654
EIF4G3	-0.077612	4.60237	-0.840049	0.406525	0.673232	-5.84671
ADSL	-0.072825	4.11274	-0.839879	0.406619	0.673232	-5.82259
TAF4	-0.0793143	3.75472	-0.839807	0.406659	0.673232	-5.79495
KCND3	0.30475	-1.3266	0.839788	0.406669	0.673232	-5.03677
TP53TG1	-0.095064	1.24557	-0.839782	0.406673	0.673232	-5.44057
GTF2IRD2	0.0655737	3.25298	0.839761	0.406684	0.673232	-5.74529
WDR20	-0.0592191	3.66681	-0.839327	0.406924	0.67357	-5.78746
LINC00844	-0.213852	-1.49583	-0.839237	0.406974	0.673573	-5.01136
AC112504.1	0.268148	-1.26001	0.839193	0.406998	0.673573	-5.04608
HMGN2P46	0.232899	-1.02074	0.839096	0.407052	0.673602	-5.07857
NTRK3	0.350178	-1.47551	0.838987	0.407113	0.673643	-5.01828
HBA2	0.290854	17.4642	0.838907	0.407157	0.673656	-5.29367
TMC2	0.218788	-1.15411	0.838832	0.407198	0.673656	-5.05977
IPCEF1	-0.0724996	4.88316	-0.838777	0.407229	0.673656	-5.85484
RCBTB2	-0.0883223	5.25228	-0.83846	0.407405	0.673819	-5.85787
AC116366.2	0.159855	2.1177	0.83837	0.407454	0.673819	-5.58769
ATP1B3	-0.0885801	4.09737	-0.8383	0.407493	0.673819	-5.82259
SLC52A2	-0.0698743	3.12012	-0.838212	0.407542	0.673819	-5.72871
PSMA1	-0.0640221	4.73384	-0.838157	0.407572	0.673819	-5.85229
ACOT11	0.108381	1.65029	0.838146	0.407578	0.673819	-5.51196
ARMH2	0.296514	-1.0676	0.838143	0.40758	0.673819	-5.07149
PCSK4	-0.195354	-1.06503	-0.837776	0.407783	0.674062	-5.06917
FPR2	0.151207	7.23348	0.837693	0.407829	0.674062	-5.79927
LINC01624	-0.168403	-0.512492	-0.837684	0.407835	0.674062	-5.15098
DPP8	-0.0619262	4.75678	-0.8376	0.407881	0.674078	-5.85326
ALYREF	0.0725677	4.37786	0.837366	0.408011	0.674233	-5.84098
NPIPA7	0.122726	1.99053	0.837263	0.408068	0.674268	-5.5687
MED18	0.0532594	3.58987	0.83708	0.408169	0.674376	-5.78334
GALT	0.0760787	4.0979	0.836838	0.408304	0.674518	-5.82557
AP001178.3	0.136914	0.152856	0.836795	0.408328	0.674518	-5.26187
GNB1	0.0625875	7.72296	0.836471	0.408507	0.674729	-5.77763
AL096794.1	0.235483	-1.40445	0.836434	0.408528	0.674729	-5.02853
AC138904.3	0.291886	-0.648343	0.83633	0.408585	0.674765	-5.13629
LRRC39	-0.192326	-1.02785	-0.836214	0.40865	0.674812	-5.07512
ZNF236-DT	0.130454	-0.267308	0.835866	0.408843	0.675067	-5.19464
EZH2	-0.099619	1.93542	-0.835797	0.408881	0.675067	-5.55731
EP400P1	-0.07864	3.12608	-0.83574	0.408913	0.675067	-5.7316
METTL16	-0.0891223	3.90058	-0.83564	0.408968	0.675099	-5.81054
TCP11L2	-0.100437	4.94506	-0.835524	0.409033	0.675146	-5.85834
CDCA7	-0.15702	0.154764	-0.835338	0.409136	0.675257	-5.25931
AL591895.1	-0.155229	-0.345111	-0.835226	0.409198	0.6753	-5.17905
AL022311.1	0.134192	2.83312	0.834969	0.409341	0.675476	-5.69705
AL157388.1	0.193134	-1.07932	0.834888	0.409386	0.67549	-5.07303
LINC00294	-0.0829819	2.828	-0.834606	0.409543	0.675689	-5.69347
BX322639.1	0.18886	-0.829556	0.834357	0.409681	0.675858	-5.10889
AC093525.7	-0.158012	0.936431	-0.834288	0.409719	0.675861	-5.39029
LSM12	-0.0476082	3.95775	-0.833987	0.409887	0.676078	-5.81679
TOMM40L	-0.0777722	2.49029	-0.833505	0.410155	0.67646	-5.6457
AC099521.1	0.230011	-1.32057	0.833417	0.410204	0.676481	-5.0412
AC122688.3	0.136089	-0.287554	0.833061	0.410402	0.676721	-5.19276
VIPR1	0.0984953	3.96117	0.832961	0.410457	0.676721	-5.8193
ZNF670-ZNF695	0.186367	-0.915626	0.832961	0.410458	0.676721	-5.09705
OR2A20P	-0.455724	0.215707	-0.832654	0.410628	0.676942	-5.26958
SYNM	-0.303316	0.608403	-0.832248	0.410855	0.677256	-5.33563
IRF6	-0.273887	-1.09418	-0.832047	0.410966	0.67738	-5.06893
UBA52	0.173367	8.99365	0.831784	0.411113	0.677522	-5.71981
LINC01902	0.166731	-0.158264	0.831763	0.411124	0.677522	-5.2155
AL136379.1	0.240224	-1.9397	0.831568	0.411233	0.677641	-4.966
SELENBP1	0.374716	6.39096	0.831172	0.411454	0.677944	-5.83956
DVL2	-0.0655999	3.63806	-0.831104	0.411492	0.677947	-5.79143
TOP2A	-0.183136	0.626172	-0.831003	0.411548	0.67798	-5.34042
FAAHP1	0.214291	0.492685	0.830747	0.411691	0.678156	-5.32439
B3GALNT1	0.162158	-0.462167	0.830514	0.41182	0.678309	-5.16715
AL590708.1	0.21796	-0.707015	0.830406	0.411881	0.678349	-5.12963
CPEB2	-0.168885	3.51454	-0.829948	0.412136	0.678711	-5.77778
AC015911.8	-0.249729	0.991779	-0.829776	0.412232	0.678808	-5.40141
AC097448.1	-0.0955003	1.10722	-0.829648	0.412304	0.678866	-5.4245
PREX1	0.113934	8.85562	0.829573	0.412346	0.678876	-5.72839
CENPV	-0.0866006	1.52728	-0.82933	0.412481	0.679039	-5.49544
TIGD5	-0.0874292	2.39886	-0.829196	0.412556	0.679102	-5.63572
PDIA3	-0.0760514	6.45203	-0.829038	0.412644	0.679113	-5.83883
RTN1	-0.117021	3.50675	-0.829035	0.412646	0.679113	-5.77918
PLP2	0.162599	6.42067	0.828926	0.412706	0.679113	-5.8403
APTX	-0.0534787	3.02179	-0.828924	0.412708	0.679113	-5.72418
LINC02422	-0.208708	0.311312	-0.828456	0.412969	0.679464	-5.28856
P3H2	-0.250055	-1.69308	-0.828337	0.413036	0.679464	-4.9922
TMLHE	0.0842714	2.68273	0.828331	0.413039	0.679464	-5.68047
MIR100HG	0.233076	0.302344	0.828281	0.413067	0.679464	-5.2941
MED8	0.0488576	3.89178	0.827844	0.413311	0.679806	-5.81751
MVB12B	-0.108493	2.68422	-0.827607	0.413443	0.679964	-5.67874
PDPK1	-0.0865212	5.52545	-0.827441	0.413536	0.680057	-5.8648
DENND6A-DT	0.204089	-1.69291	0.827126	0.413713	0.680287	-4.99741
HELLS	-0.0792956	1.33722	-0.826878	0.413851	0.680395	-5.46586
CBWD5	-0.108188	3.7738	-0.826878	0.413851	0.680395	-5.80675
FOXK2	-0.0546154	4.17214	-0.826806	0.413891	0.680401	-5.83705
GDPD5	0.118794	4.00388	0.826453	0.414089	0.6806	-5.82798
WDR4	-0.0883362	1.54612	-0.826443	0.414095	0.6806	-5.50039
GPR25	-0.223023	0.106709	-0.826298	0.414176	0.6806	-5.25591
BCL2L1	0.315987	7.84722	0.8262	0.41423	0.6806	-5.77971
APOL6	0.120728	6.14188	0.826152	0.414257	0.6806	-5.85215
CMTR1	0.0986205	5.24118	0.826092	0.414291	0.6806	-5.86891
MEX3D	-0.115576	0.962506	-0.826022	0.41433	0.6806	-5.40216
CHPF	0.105428	1.36929	0.826011	0.414336	0.6806	-5.4743
PHF11	0.0768877	4.96023	0.826004	0.41434	0.6806	-5.86735
GLIPR1	-0.0808694	6.67264	-0.825883	0.414408	0.680652	-5.83281
AL360270.1	0.10427	-0.269375	0.82579	0.41446	0.680678	-5.20041
COA3	0.0817484	2.49878	0.82541	0.414673	0.68092	-5.65607
HLA-DMA	-0.108055	5.69668	-0.825373	0.414694	0.68092	-5.86361
LNCARSR	0.21542	-1.34483	0.825285	0.414743	0.68092	-5.04293
STEAP1B	-0.277459	-1.48053	-0.825266	0.414754	0.68092	-5.02124
TM9SF1	0.0914352	3.84147	0.825149	0.414819	0.680968	-5.81608
AC024560.4	-0.16084	-0.654267	-0.824978	0.414914	0.681065	-5.13694
RABL2B	-0.0549016	4.02253	-0.824881	0.414969	0.681095	-5.82876
DDR1-DT	0.152099	0.258906	0.824719	0.41506	0.681183	-5.28816
CELF3	0.194631	-0.973323	0.824611	0.41512	0.681223	-5.09395
RSAD2	0.456988	3.83227	0.82443	0.415222	0.681239	-5.81784
NRF1	-0.0429593	3.93887	-0.824391	0.415243	0.681239	-5.82293
ZSWIM4	-0.093431	1.18249	-0.824365	0.415258	0.681239	-5.44095
ZNF296	-0.0962326	1.98627	-0.824252	0.415322	0.681239	-5.57433
MBLAC1	0.181963	-0.783156	0.824181	0.415362	0.681239	-5.1225
HSPG2	-0.140195	0.652192	-0.824156	0.415375	0.681239	-5.35045
EID3	-0.118138	0.264528	-0.824091	0.415412	0.681239	-5.28614
IDH2	0.0874253	5.15927	0.824073	0.415422	0.681239	-5.87043
PVALB	0.54538	-1.76968	0.823896	0.415521	0.681341	-4.9916
LINC02185	0.14663	-0.0889965	0.823833	0.415556	0.681341	-5.23162
AC021188.1	-0.256069	-1.79404	-0.823709	0.415626	0.681375	-4.98432
AL139002.1	0.171525	-1.47765	0.823666	0.41565	0.681375	-5.02625
C16orf70	0.0478377	3.74979	0.823339	0.415834	0.681615	-5.80922
HTR3B	0.195522	-0.114206	0.823216	0.415903	0.681669	-5.22862
C16orf54	0.0861624	7.25497	0.823001	0.416023	0.681807	-5.81006
SLC35G5	0.236949	-0.94484	0.822702	0.416191	0.681971	-5.10068
BCL2A1	-0.261764	2.25956	-0.822692	0.416197	0.681971	-5.6152
SCRG1	0.171332	-0.1322	0.822623	0.416235	0.681974	-5.22593
NSD1	-0.0587892	5.68398	-0.822527	0.416289	0.682003	-5.86633
RPL27A	-0.110872	7.30206	-0.822062	0.41655	0.682315	-5.80869
AL390719.1	0.157466	-0.30675	0.822058	0.416553	0.682315	-5.19787
PRPF6	0.0704481	6.04379	0.821906	0.416638	0.68235	-5.85846
SLC25A16	-0.0609475	3.24265	-0.821838	0.416676	0.68235	-5.75673
IST1	0.0518097	6.7374	0.821806	0.416694	0.68235	-5.83351
POMK	-0.124904	-0.189857	-0.821754	0.416723	0.68235	-5.21305
MT-CO2	0.137586	9.82201	0.821653	0.41678	0.68235	-5.68637
JMJD7	-0.131611	1.48709	-0.821456	0.416891	0.68235	-5.49378
CYYR1-AS1	-0.175212	-1.02574	-0.821414	0.416914	0.68235	-5.0857
BCL9L	-0.13175	5.58631	-0.821378	0.416934	0.68235	-5.86856
BRD9	-0.0605046	4.56753	-0.821353	0.416949	0.68235	-5.86066
TBX6	-0.148377	-0.297848	-0.821349	0.416951	0.68235	-5.19615
KRT73	-0.33805	1.00249	-0.821133	0.417072	0.68235	-5.40964
PRSS27	0.174052	-0.43683	0.821124	0.417077	0.68235	-5.17816
LBR	-0.107669	7.03141	-0.821113	0.417084	0.68235	-5.82151
AP000356.3	0.260716	-0.842822	0.82111	0.417085	0.68235	-5.11707
TRAV21	-0.210864	0.325086	-0.820821	0.417248	0.682556	-5.29745
LINC01150	-0.15614	-1.21544	-0.820644	0.417347	0.682659	-5.05922
MID1IP1	0.0988747	6.06346	0.819953	0.417735	0.683235	-5.85949
TRDV1	-0.323104	-1.23572	-0.819521	0.417979	0.683573	-5.05717
KIF18B	0.181077	-0.598324	0.819025	0.418258	0.68389	-5.15404
AL138478.1	0.104445	2.37469	0.818956	0.418297	0.68389	-5.6424
PMS2P7	-0.411563	-1.4561	-0.818907	0.418324	0.68389	-5.02737
RNASE10	0.170305	-0.459756	0.818859	0.418352	0.68389	-5.17547
EXTL2	-0.162581	0.0506478	-0.818828	0.418369	0.68389	-5.25406
MAP3K21	-0.133461	0.17002	-0.818787	0.418392	0.68389	-5.27335
IGKV2D-28	-0.324519	0.982566	-0.818701	0.41844	0.683909	-5.4082
AL355310.2	0.152858	0.281876	0.818509	0.418548	0.68397	-5.29642
GTF2H2	-0.132397	2.84519	-0.818504	0.418551	0.68397	-5.70768
GLRX	-0.125316	4.91233	-0.818099	0.418779	0.684258	-5.87143
NBPF10	-0.0936684	4.13059	-0.818061	0.418801	0.684258	-5.84064
ZFP42	0.188727	-0.604578	0.817951	0.418863	0.6843	-5.15467
DENND5A	0.0983279	7.13118	0.817791	0.418953	0.684388	-5.81974
MS4A2	-0.227762	1.37479	-0.817656	0.419029	0.684394	-5.47631
IGFL4	0.185192	-1.48117	0.817653	0.41903	0.684394	-5.02975
S100Z	0.123915	1.26846	0.817241	0.419263	0.684714	-5.4638
BAIAP2	0.123193	2.15771	0.81705	0.41937	0.68483	-5.61063
DHX37	-0.0946393	3.60513	-0.816918	0.419445	0.684892	-5.79892
ZCCHC24	-0.127469	1.81732	-0.816347	0.419767	0.685358	-5.55288
TMEM183B	0.187385	1.8375	0.815881	0.42003	0.685558	-5.56057
FZD3	-0.110511	0.83727	-0.815871	0.420036	0.685558	-5.38936
MST1	-0.0792512	1.34036	-0.815868	0.420037	0.685558	-5.47468
DCHS1	0.180057	1.90427	0.815796	0.420078	0.685558	-5.57166
MANF	0.0789909	3.19978	0.815793	0.42008	0.685558	-5.75812
AC011462.4	0.1999	-1.8809	0.815714	0.420124	0.685558	-4.98144
XYLB	0.12795	-0.189319	0.815619	0.420178	0.685558	-5.22108
ANKRD37	-0.145341	-0.259177	-0.81561	0.420183	0.685558	-5.20643
GABPB1-AS1	-0.188817	5.40266	-0.815504	0.420243	0.685596	-5.8749
AC090617.3	-0.299204	0.272652	-0.815114	0.420463	0.685895	-5.28963
DHTKD1	0.0664615	4.48109	0.815006	0.420524	0.685935	-5.86334
FGFR1	0.161343	1.8961	0.814719	0.420687	0.68614	-5.57103
AC017116.2	0.0752109	2.14941	0.814618	0.420744	0.686173	-5.61075
AC114490.2	-0.223683	1.16284	-0.814417	0.420857	0.686239	-5.44352
ARF4-AS1	0.262482	-1.62464	0.814416	0.420858	0.686239	-5.01406
ARFIP2	0.0553129	3.62862	0.814253	0.42095	0.6863	-5.80528
TRNP1	-0.248856	-1.75704	-0.814167	0.420999	0.6863	-4.99285
STRIP1	-0.0413905	4.47147	-0.814155	0.421005	0.6863	-5.86276
AL731559.1	0.167001	-0.306132	0.813949	0.421121	0.686364	-5.20386
NHLRC1	-0.14386	-0.688766	-0.813867	0.421168	0.686364	-5.1403
KLF1	0.308914	3.0404	0.813814	0.421198	0.686364	-5.74179
EARS2	-0.0697771	2.43232	-0.813799	0.421206	0.686364	-5.65319
TMEM94	-0.0707637	4.72491	-0.813761	0.421228	0.686364	-5.87146
LINC00337	0.164656	-0.19184	0.813636	0.421298	0.686369	-5.22275
VPS11	0.0814441	4.85703	0.813625	0.421305	0.686369	-5.87568
ZCCHC2	0.177775	4.89859	0.813441	0.421409	0.686479	-5.87694
NOL6	-0.0839702	3.9758	-0.81314	0.421579	0.686696	-5.83411
HUS1	-0.0661259	2.57604	-0.812976	0.421672	0.686788	-5.67508
FAM83H	0.10934	1.26904	0.812704	0.421826	0.686978	-5.46723
LINC00486	0.206091	-1.22357	0.812056	0.422193	0.687516	-5.06752
GLULP5	0.259238	-1.67612	0.811977	0.422237	0.687519	-5.00853
TECRP1	0.758117	-2.97248	0.811923	0.422268	0.687519	-4.88358
MACC1	0.167335	0.903157	0.811806	0.422334	0.687567	-5.4073
SDF2L1	0.0755208	3.00723	0.811704	0.422392	0.687601	-5.73733
CDKN1A	0.139429	3.5409	0.811623	0.422438	0.687616	-5.79966
KLF4	-0.122907	3.67557	-0.811295	0.422624	0.687709	-5.80938
LSS	-0.0754165	4.305	-0.811277	0.422634	0.687709	-5.85681
CYP3A5	-0.10715	1.41351	-0.811269	0.422638	0.687709	-5.48986
LINC00519	0.170413	-1.80734	0.811262	0.422642	0.687709	-4.9924
CAVIN3	0.287412	-0.781103	0.810313	0.42318	0.688473	-5.13313
P2RY11	0.0830331	2.88548	0.810304	0.423185	0.688473	-5.72252
RPS6	-0.127504	7.7446	-0.810022	0.423345	0.688653	-5.79759
SERPINE1	0.214395	-1.00141	0.809949	0.423387	0.688653	-5.09947
AC007383.2	-0.142886	-0.7976	-0.809913	0.423407	0.688653	-5.12625
DCHS2	0.203883	-1.4924	0.809693	0.423532	0.688745	-5.0328
FSIP2	0.386148	-1.0884	0.809684	0.423537	0.688745	-5.08966
ASAH1	0.0802957	7.34572	0.809492	0.423646	0.688862	-5.81654
LINC02359	0.19965	-0.636153	0.809342	0.423731	0.688917	-5.1557
MFSD2A	-0.137225	0.976513	-0.809269	0.423772	0.688917	-5.41693
PDE4A	0.127245	2.91987	0.809223	0.423798	0.688917	-5.72833
GSS	0.069227	3.50977	0.809172	0.423827	0.688917	-5.79767
NPR3	0.247752	-1.58361	0.809072	0.423884	0.68895	-5.02217
DCTD	-0.063981	4.13698	-0.808866	0.424001	0.689048	-5.84893
AC116407.4	0.129753	-0.495928	0.808835	0.424018	0.689048	-5.17618
C12orf45	-0.116792	3.42699	-0.808768	0.424057	0.689051	-5.78693
PLPP1	0.121749	0.0958461	0.808495	0.424212	0.689242	-5.27198
LINC01203	0.189059	-0.736194	0.808118	0.424426	0.689531	-5.14052
JRK	-0.0741349	4.40055	-0.807763	0.424628	0.68969	-5.86426
IGKV3D-20	-0.318197	-1.79842	-0.807756	0.424632	0.68969	-4.99238
FRMD4A	0.0939775	2.66535	0.807747	0.424637	0.68969	-5.69418
PRICKLE2	0.175405	-0.958791	0.807686	0.424672	0.68969	-5.10764
PPIAP65	0.270265	-1.11916	0.807386	0.424842	0.689907	-5.08483
ABCC10	-0.0742554	3.87598	-0.806988	0.425068	0.690172	-5.83137
AL117332.1	0.140954	-1.57071	0.806968	0.425079	0.690172	-5.02428
AC022400.2	0.204191	-1.55418	0.806763	0.425196	0.690298	-5.02693
AL049828.1	0.184064	-0.128676	0.806702	0.425231	0.690298	-5.23822
LILRA1	0.0818753	6.13836	0.80651	0.42534	0.690415	-5.86771
LRRC47	-0.0512176	4.43765	-0.806347	0.425433	0.69043	-5.86733
CDR2	-0.094511	3.92026	-0.806327	0.425444	0.69043	-5.83481
MCM7	-0.0543244	5.22153	-0.8063	0.42546	0.69043	-5.88375
RNF19B	0.0990737	6.47423	0.806111	0.425567	0.690544	-5.85628
TMEM160	0.082851	2.96154	0.806043	0.425606	0.690547	-5.73572
AL033527.4	0.130061	-0.596391	0.805844	0.425719	0.690655	-5.16343
TNFSF12	0.0672569	4.71648	0.805774	0.425759	0.690655	-5.87855
CECR7	-0.125446	0.329635	-0.8057	0.425801	0.690655	-5.31043
SCAMP4	0.0690777	4.22765	0.805666	0.42582	0.690655	-5.85819
ZFR2	-0.191962	-0.937987	-0.80555	0.425886	0.690702	-5.10841
DOCK9-DT	-0.205296	-1.66573	-0.805439	0.425949	0.690745	-5.01047
AC117461.1	0.179255	-0.233993	0.805126	0.426127	0.69094	-5.22187
ANKRD36	-0.100201	2.72782	-0.804939	0.426234	0.69094	-5.70284
CNOT4	-0.0683473	3.10579	-0.804919	0.426245	0.69094	-5.75308
KLC4	0.059814	3.62407	0.804884	0.426266	0.69094	-5.81226
PAK2	-0.0876694	6.91005	-0.804851	0.426284	0.69094	-5.8395
SLC35A5	-0.0822523	3.83879	-0.804838	0.426292	0.69094	-5.82972
OVGP1	0.127507	0.788292	0.804514	0.426476	0.691062	-5.39172
AC009126.1	0.110623	0.560154	0.804509	0.426479	0.691062	-5.35322
SYNRG	-0.0651979	5.77209	-0.804466	0.426503	0.691062	-5.87875
HJURP	0.147616	-0.392549	0.804446	0.426515	0.691062	-5.19589
TMEM199	0.0451489	3.84904	0.804189	0.426661	0.691228	-5.83273
PSMD11	0.0514708	4.5863	0.804137	0.426691	0.691228	-5.87581
C19orf44	-0.0890252	0.853171	-0.803595	0.427	0.691638	-5.40049
ADORA2A	0.0824023	4.60871	0.803562	0.427018	0.691638	-5.87718
PCED1A	-0.078793	4.1127	-0.803401	0.427111	0.691728	-5.85146
AC126768.2	0.150173	1.63886	0.803218	0.427215	0.691837	-5.53695
RFFL	0.0855286	5.98595	0.803083	0.427292	0.691901	-5.87496
ONECUT3	0.165749	-0.953667	0.802811	0.427447	0.692012	-5.11111
SLC2A4	0.272694	-1.55539	0.802756	0.427478	0.692012	-5.02994
AC067930.4	0.399067	-1.83633	0.802751	0.427481	0.692012	-4.99533
AC009065.1	-0.422027	-1.63181	-0.802703	0.427509	0.692012	-5.01443
TRAV12-3	-0.135105	0.637699	-0.802507	0.427621	0.692133	-5.36379
IQCG	-0.0786708	1.69923	-0.802411	0.427676	0.692162	-5.54495
PRKAR2A-AS1	0.115041	0.768172	0.80191	0.427961	0.692565	-5.39027
BLCAP	-0.045259	4.99158	-0.801719	0.42807	0.692681	-5.88606
OR2L2	0.162937	-0.00943957	0.801654	0.428108	0.692682	-5.26073
DDX54	-0.0743876	4.99104	-0.801499	0.428196	0.692764	-5.88603
NAGS	-0.110975	0.131485	-0.801104	0.428421	0.693069	-5.28073
POLH-AS1	0.21138	-1.40784	0.800942	0.428514	0.693103	-5.04959
AL035078.4	0.489808	-1.67832	0.800828	0.428579	0.693103	-5.01641
AC010615.2	0.131498	0.445441	0.800811	0.428589	0.693103	-5.33646
AC007038.1	-0.14073	-0.199877	-0.800808	0.428591	0.693103	-5.22572
AC022211.4	0.123209	0.0629009	0.80054	0.428744	0.6932	-5.27271
TMEM189-UBE2V1	-0.931889	-1.21724	-0.80053	0.42875	0.6932	-5.05665
ITGA6	-0.125943	4.26303	-0.800508	0.428762	0.6932	-5.86199
GUK1	0.228721	8.1494	0.800368	0.428842	0.69327	-5.78544
HOOK3	-0.0468413	4.91983	-0.80005	0.429024	0.693481	-5.88642
FXYD7	0.156349	0.415061	0.800009	0.429047	0.693481	-5.33261
AC103563.2	0.223289	-1.85704	0.799767	0.429186	0.693646	-4.99349
SRRM4	0.206242	-1.35857	0.799642	0.429257	0.693701	-5.05669
LINC00677	-0.211947	-1.36477	-0.799366	0.429415	0.693896	-5.05036
AC006001.3	0.0575841	3.82992	0.799127	0.429552	0.694009	-5.83525
AC034102.6	-0.315123	-1.27349	-0.799104	0.429565	0.694009	-5.06382
PDE4B	-0.0960596	5.26966	-0.799014	0.429617	0.694009	-5.88907
GASK1B	-0.151403	4.36099	-0.798947	0.429655	0.694009	-5.86801
AL121839.2	-0.112353	2.13299	-0.79892	0.42967	0.694009	-5.6174
KRI1	-0.0751666	5.01095	-0.798833	0.42972	0.694014	-5.88831
CDK11A	-0.16464	5.31711	-0.79878	0.429751	0.694014	-5.88859
AC079341.2	-0.212076	-0.242362	-0.798683	0.429806	0.694014	-5.21924
ZNF583	-0.112455	0.441056	-0.79864	0.42983	0.694014	-5.33484
CYTOR	0.0887105	3.24355	0.79859	0.429859	0.694014	-5.77664
PAQR4	0.0831326	2.11072	0.798441	0.429945	0.694074	-5.61658
WDR6	-0.0718948	6.04618	-0.798395	0.429971	0.694074	-5.87648
TMEM170B	-0.139836	4.55097	-0.798227	0.430067	0.694159	-5.87709
FTH1P11	0.187335	-1.32413	0.798136	0.430119	0.694159	-5.06178
CASP17P	-0.142537	1.20979	-0.798109	0.430135	0.694159	-5.46478
TMPRSS6	-0.159501	-1.44321	-0.797838	0.43029	0.694281	-5.04408
APAF1	-0.105535	5.99841	-0.797745	0.430343	0.694281	-5.87828
OSGEP	-0.0749394	4.36918	-0.79772	0.430357	0.694281	-5.87048
SPAG9	-0.0907907	5.90814	-0.797687	0.430376	0.694281	-5.88075
ATP1B1	-0.142224	0.212212	-0.797652	0.430396	0.694281	-5.29635
CDH2	0.259072	-0.564962	0.797503	0.430482	0.694359	-5.17466
AC106801.1	0.254566	-0.818506	0.7973	0.430598	0.694473	-5.13509
SLC50A1	0.059638	3.28316	0.79725	0.430627	0.694473	-5.78198
COG1	0.0522488	4.30439	0.79717	0.430673	0.694487	-5.86889
NCR1	0.136116	2.20812	0.797003	0.430768	0.694582	-5.63431
NCAPD2	-0.079069	4.9328	-0.796633	0.43098	0.694803	-5.88903
AL117328.2	0.229981	-1.38806	0.796627	0.430984	0.694803	-5.05524
NRBF2	0.115669	5.97422	0.796516	0.431048	0.694803	-5.88043
HDAC6	-0.0695318	4.36543	-0.796504	0.431054	0.694803	-5.87142
NMD3	-0.102489	4.01942	-0.796386	0.431122	0.694836	-5.85017
MYO19	-0.0630337	3.3948	-0.796306	0.431168	0.694836	-5.79387
CLSTN1	-0.0941349	5.36323	-0.796273	0.431187	0.694836	-5.89084
ADIPOR2	0.0433928	5.05111	0.796141	0.431263	0.694899	-5.89159
C19orf71	0.0740762	1.61036	0.795884	0.43141	0.695076	-5.53681
AL356489.3	0.134419	-0.484796	0.795689	0.431522	0.695181	-5.1863
RPS13	-0.10569	6.83567	-0.795641	0.431549	0.695181	-5.84974
SUMF1	-0.067388	3.74738	-0.795499	0.431631	0.695207	-5.82948
AL355987.4	-0.118723	0.147536	-0.795483	0.43164	0.695207	-5.28706
SUV39H1	-0.0811609	2.32519	-0.794958	0.431942	0.695633	-5.65134
SCUBE3	-0.130672	-0.317222	-0.794323	0.432306	0.696056	-5.21191
FBXO40	0.211245	-1.14537	0.794311	0.432313	0.696056	-5.08921
MX1	0.269761	6.16264	0.794305	0.432316	0.696056	-5.87653
RPS15AP10	-0.199482	-1.7534	-0.794175	0.432391	0.696078	-5.00547
AC097658.1	0.134245	-0.11684	0.794152	0.432404	0.696078	-5.24802
AC100803.4	0.254031	-1.37235	0.793888	0.432556	0.696262	-5.05781
HSPBAP1	0.0959424	4.24557	0.793658	0.432688	0.696364	-5.86872
POM121	-0.0787398	5.0991	-0.793568	0.43274	0.696364	-5.89309
AC005562.1	-0.103464	1.10545	-0.793548	0.432751	0.696364	-5.45039
AL353588.1	-0.220331	-1.69284	-0.793519	0.432768	0.696364	-5.01368
NSF	-0.0544323	4.51898	-0.793264	0.432915	0.69654	-5.88078
LINC01284	-0.197365	-1.24601	-0.792993	0.43307	0.69673	-5.07303
RAB19	0.221579	-1.43796	0.792915	0.433115	0.696742	-5.05036
SP140L	-0.0653846	4.56702	-0.792842	0.433157	0.69675	-5.88281
AC079248.1	0.26014	-1.41462	0.792394	0.433415	0.697081	-5.05371
FLRT2	0.235532	0.903738	0.792354	0.433438	0.697081	-5.42119
ZNF853	-0.0853928	1.62748	-0.792253	0.433496	0.697115	-5.53997
DCAF12	0.235218	7.42097	0.791664	0.433835	0.697511	-5.82672
GNG4	0.162143	-0.860899	0.791624	0.433858	0.697511	-5.13231
AC092933.2	0.123308	0.281547	0.791581	0.433883	0.697511	-5.3151
C2orf50	0.291703	-1.53463	0.791565	0.433892	0.697511	-5.03894
PARP2	-0.0725862	1.73369	-0.791337	0.434023	0.697644	-5.55847
TSEN2	-0.0865357	1.78887	-0.791292	0.434049	0.697644	-5.56789
LARS2	-0.0669841	2.63985	-0.791022	0.434205	0.697834	-5.70101
RNF227	-0.083658	1.21635	-0.790623	0.434435	0.698144	-5.47204
AC092375.2	-0.160053	0.409591	-0.790508	0.434501	0.69819	-5.33302
USP4	0.0685202	6.7513	0.790349	0.434593	0.698278	-5.85741
AC012358.3	0.143726	0.55618	0.790043	0.434769	0.698481	-5.36308
CCDC120	-0.0880536	1.90655	-0.79	0.434794	0.698481	-5.58798
SHLD1	-0.115135	1.70839	-0.789739	0.434944	0.698622	-5.55468
AC016042.1	0.250253	-1.30795	0.789662	0.434989	0.698622	-5.07015
NDUFA12	0.0741779	3.62718	0.789627	0.435009	0.698622	-5.82436
STAM	-0.0703584	2.95366	-0.789588	0.435031	0.698622	-5.74528
ATP11B	-0.106744	5.58693	-0.789505	0.435079	0.698639	-5.89354
GARS	-0.0655531	4.42261	-0.789417	0.43513	0.69866	-5.87953
EP300	-0.0991681	5.89992	-0.789278	0.43521	0.698729	-5.88738
PLLP	0.0930911	2.23491	0.789119	0.435302	0.698816	-5.64365
CARMIL2	-0.0855059	4.92049	-0.789038	0.435348	0.698831	-5.89457
MSC-AS1	0.162867	-0.420474	0.788928	0.435412	0.698836	-5.2021
SH3BP5-AS1	-0.0778059	4.13376	-0.788858	0.435452	0.698836	-5.86384
IGKV1-27	-0.28775	-0.137826	-0.788838	0.435464	0.698836	-5.2408
GIHCG	-0.124026	0.173496	-0.788694	0.435547	0.698909	-5.29605
AC067750.1	0.194657	-1.10959	0.788539	0.435636	0.698992	-5.09816
LEFTY1	0.252231	-1.50221	0.788356	0.435742	0.699102	-5.04476
RAB40B	-0.0915266	0.63465	-0.788015	0.435938	0.699308	-5.37456
LINC00511	0.112951	0.706668	0.788004	0.435945	0.699308	-5.38919
AC130304.1	0.162785	5.50586	0.787832	0.436044	0.699407	-5.89703
SLC38A11	-0.28802	-0.613657	-0.787659	0.436144	0.699508	-5.16692
ETNK2	-0.125912	-0.855767	-0.787453	0.436263	0.699637	-5.13182
UIMC1	0.0680121	5.11126	0.78739	0.4363	0.699637	-5.89878
MT-CYB	0.132969	9.87291	0.787318	0.436341	0.699644	-5.70999
RRAGD	0.0958408	3.68884	0.787039	0.436503	0.699842	-5.83201
AL109976.1	0.160342	0.400438	0.786934	0.436563	0.699879	-5.33858
PRDX4	-0.11489	1.95767	-0.786686	0.436706	0.700018	-5.5975
AC072022.2	-0.32174	1.35888	-0.786654	0.436725	0.700018	-5.49084
TAS2R4	0.0991484	-0.363879	0.786268	0.436948	0.700316	-5.21247
EIF2S2	-0.0579117	4.83283	-0.786186	0.436995	0.700331	-5.89546
TTC7A	-0.0618902	5.51134	-0.785651	0.437304	0.700752	-5.89774
MSX1	0.187927	-0.878741	0.785507	0.437388	0.700752	-5.13389
PPFIA1	0.0651806	4.88674	0.785472	0.437408	0.700752	-5.89785
AL731702.1	0.168602	-0.959669	0.785467	0.437411	0.700752	-5.12135
DYNC2LI1	-0.140563	-0.331084	-0.785406	0.437447	0.700752	-5.21538
AL591806.4	-0.330217	1.8371	-0.785239	0.437543	0.700752	-5.57031
STT3A	-0.0642277	4.65478	-0.785228	0.437549	0.700752	-5.89161
FOXO4	0.15302	5.90174	0.785214	0.437557	0.700752	-5.8911
MIA3	-0.0547082	5.26197	-0.784915	0.43773	0.700969	-5.90017
NANP	-0.107803	0.317199	-0.784742	0.437831	0.701028	-5.32264
AC002094.5	0.153333	-1.12046	0.784669	0.437873	0.701028	-5.09846
MEF2A	-0.0894951	4.65391	-0.784607	0.437909	0.701028	-5.89176
AP000759.1	-0.145184	-0.53075	-0.784592	0.437918	0.701028	-5.18276
AC242842.3	-0.286807	-0.212886	-0.784518	0.43796	0.701037	-5.22763
INTS9	-0.0647284	3.26446	-0.784403	0.438027	0.701083	-5.788
AC144831.1	0.143016	0.116066	0.784128	0.438186	0.701277	-5.29261
AL162391.1	0.167584	0.320698	0.784064	0.438223	0.701277	-5.32758
KIAA1549	0.157498	-0.721678	0.783986	0.438268	0.701289	-5.15803
TMEM238	0.105993	1.39719	0.783801	0.438376	0.701401	-5.51008
DDX51	-0.0742118	3.69459	-0.783694	0.438438	0.701401	-5.83343
CYP4F22	-0.293922	-0.316521	-0.783638	0.43847	0.701401	-5.21523
GPN2	-0.0429847	4.34035	-0.783526	0.438535	0.701401	-5.88025
E2F3	-0.112794	4.49347	-0.783491	0.438555	0.701401	-5.88643
THG1L	-0.088515	2.09736	-0.783476	0.438564	0.701401	-5.62356
BCL6	0.140988	8.30687	0.783248	0.438696	0.701401	-5.79089
DSTNP1	-0.286342	-1.64934	-0.783232	0.438705	0.701401	-5.02583
ABHD12	0.0702973	3.36976	0.783185	0.438732	0.701401	-5.80242
AC027601.5	0.160734	-1.23879	0.783157	0.438749	0.701401	-5.08282
FAM122C	0.0651342	2.57272	0.783153	0.438751	0.701401	-5.69901
UCKL1	-0.076965	3.49209	-0.783071	0.438798	0.701417	-5.81404
AC083843.3	-0.129036	0.5858	-0.782789	0.438962	0.701522	-5.3701
CCDC136	-0.129478	0.492724	-0.782747	0.438986	0.701522	-5.35316
AC003072.1	0.13481	0.998773	0.782745	0.438987	0.701522	-5.44292
COA6	-0.0913705	1.3905	-0.782698	0.439015	0.701522	-5.50714
SAR1A	-0.0384694	5.75149	-0.782406	0.439184	0.701733	-5.89626
MYEOV	0.281652	-0.838235	0.782216	0.439294	0.701797	-5.14217
DAZAP2	0.0772609	8.62142	0.782208	0.439299	0.701797	-5.77638
JPX	0.10692	3.36099	0.781934	0.439458	0.70196	-5.80245
AC004969.1	0.246414	-1.73841	0.781903	0.439476	0.70196	-5.0182
NISCH	0.0475135	6.0008	0.781792	0.43954	0.702003	-5.89077
IL5RA	-0.21786	2.33904	-0.781704	0.439591	0.702021	-5.65839
AC005840.4	0.100216	0.43791	0.781628	0.439635	0.702021	-5.34802
RPS2P46	-0.20581	-0.554469	-0.781545	0.439684	0.702021	-5.18107
FAM162A	-0.0849963	2.57464	-0.781458	0.439734	0.702021	-5.69858
SRSF9	0.0418474	5.96508	0.781448	0.43974	0.702021	-5.89203
ABHD14A-ACY1	-0.352923	-1.34359	-0.781163	0.439905	0.702184	-5.06417
LINC00200	0.249667	-1.35221	0.781143	0.439917	0.702184	-5.06995
RHPN2	0.148695	-1.17019	0.780797	0.440118	0.702399	-5.09345
IGHV4-61	-0.722276	-1.02148	-0.780781	0.440127	0.702399	-5.10256
OBSCN	-0.127275	4.34875	-0.780681	0.440185	0.702432	-5.88181
DNASE1	0.0756823	4.65671	0.78057	0.44025	0.702475	-5.89632
SCCPDH	0.0897956	2.21483	0.780147	0.440495	0.702638	-5.64704
FTX	-0.058096	5.26348	-0.780098	0.440524	0.702638	-5.90381
EIF4A1	0.0710749	7.48979	0.779816	0.440687	0.702638	-5.83258
TNIP3	-0.176227	-0.981941	-0.77981	0.440691	0.702638	-5.11861
AC125494.2	0.170861	-0.27164	0.779785	0.440705	0.702638	-5.23209
AC010883.1	0.145573	-0.730502	0.779732	0.440737	0.702638	-5.1592
LRP1	0.107956	5.73393	0.779612	0.440806	0.702638	-5.89919
AL157786.1	-0.120835	-0.526721	-0.779603	0.440812	0.702638	-5.18753
FOCAD	-0.0737158	3.03442	-0.779532	0.440853	0.702638	-5.76316
NUDT12	-0.198569	-1.08079	-0.779529	0.440854	0.702638	-5.10291
AL513497.1	-0.10963	-0.363006	-0.779528	0.440855	0.702638	-5.21441
LRRC37A4P	-0.402875	2.96426	-0.779523	0.440858	0.702638	-5.74889
B4GALT7	-0.0891939	3.13412	-0.779503	0.44087	0.702638	-5.77528
RNASEL	0.079009	5.19539	0.779488	0.440878	0.702638	-5.90507
BTG1	0.0570642	8.17548	0.779345	0.440961	0.702676	-5.80027
PITPNC1	0.0522275	5.10018	0.779317	0.440978	0.702676	-5.90478
ACOT2	0.110248	1.97196	0.779173	0.441061	0.702737	-5.60874
EBLN2	0.152638	-0.251094	0.779123	0.441091	0.702737	-5.23607
RPL36	0.0956876	6.17622	0.778955	0.441188	0.702832	-5.88763
AC074366.1	-0.262756	-1.86916	-0.778752	0.441306	0.70296	-4.99951
LPGAT1	-0.0889241	6.37143	-0.778676	0.44135	0.702962	-5.88089
TMED4	0.0379414	5.20104	0.778558	0.441419	0.702962	-5.90557
USP19	0.0570303	5.72694	0.778556	0.44142	0.702962	-5.9
AL162595.1	0.128294	-0.0437445	0.778448	0.441483	0.703002	-5.27009
FBXO33	-0.0634527	4.24679	-0.778329	0.441552	0.703049	-5.87891
AC013652.1	0.237452	-0.0422718	0.778221	0.441615	0.703049	-5.27095
CCNT2-AS1	-0.0932018	0.653668	-0.778203	0.441625	0.703049	-5.38469
LSM10	0.0710953	4.2208	0.778085	0.441694	0.703099	-5.87891
AL008730.1	0.171969	1.01271	0.777854	0.441829	0.703253	-5.44939
ZNF66	-0.150251	1.34728	-0.77772	0.441907	0.70329	-5.5021
EIF3CL	-0.251445	2.36855	-0.777684	0.441927	0.70329	-5.66734
RGS6	0.219954	1.16682	0.777605	0.441973	0.703304	-5.47726
AL603783.1	0.289403	-1.77543	0.77745	0.442064	0.703388	-5.01757
USP25	-0.0746055	4.84127	-0.777385	0.442101	0.703388	-5.90209
CAMK2N1	-0.204406	0.0501218	-0.777137	0.442246	0.703434	-5.28307
ATP5PD	0.0742823	4.30332	0.777056	0.442293	0.703434	-5.88434
AP001107.1	0.117639	1.17292	0.777054	0.442294	0.703434	-5.47673
CES1	0.257073	3.6978	0.777033	0.442307	0.703434	-5.84212
YBX1P1	0.30484	-1.67667	0.776979	0.442338	0.703434	-5.02886
PDSS1	-0.117812	0.560826	-0.776903	0.442382	0.703434	-5.36794
BTBD9	0.0769323	4.38633	0.776882	0.442394	0.703434	-5.88876
MTND2P28	0.254743	5.20969	0.776787	0.44245	0.703462	-5.90776
VARS	-0.100154	4.29466	-0.77658	0.44257	0.703595	-5.88257
AC244453.2	-0.312623	0.288018	-0.776427	0.442659	0.703676	-5.31702
M1AP	0.196178	-1.20571	0.776249	0.442763	0.703739	-5.0924
ENTPD5	-0.0927405	2.67483	-0.77623	0.442774	0.703739	-5.71714
HAS3	-0.136185	0.100307	-0.776074	0.442865	0.703796	-5.29074
AL031123.5	-0.194949	-0.967614	-0.775986	0.442916	0.703796	-5.12184
SUCLG1	0.0608781	4.32433	0.775975	0.442923	0.703796	-5.88615
PIAS2	-0.0734264	3.07536	-0.775631	0.443123	0.704054	-5.7718
BCL2L11	-0.0780353	4.96183	-0.775532	0.443181	0.704054	-5.90545
CLMP	0.15557	-0.382003	0.775503	0.443198	0.704054	-5.21735
C8orf33	-0.0613439	3.43012	-0.775419	0.443247	0.704054	-5.81334
AC018557.2	0.159109	-0.551794	0.77537	0.443275	0.704054	-5.18953
AC008870.2	0.195489	-1.18228	0.775178	0.443387	0.704054	-5.09606
EIF1B-AS1	0.12285	1.64472	0.775133	0.443414	0.704054	-5.55824
DPY19L1P1	0.23258	-1.60191	0.775082	0.443444	0.704054	-5.03975
SLC8A1	-0.108572	3.8868	-0.775045	0.443465	0.704054	-5.85623
RAP1A	-0.0686982	6.3831	-0.774979	0.443504	0.704054	-5.88328
AC124804.1	0.210604	-1.04066	0.774977	0.443505	0.704054	-5.11627
INTS6	-0.0530266	4.88272	-0.7749	0.44355	0.704054	-5.90493
CCDC125	0.0897604	4.33668	0.774856	0.443575	0.704054	-5.88774
AC092718.3	0.266359	-1.7804	0.774759	0.443632	0.704084	-5.01802
TUBD1	-0.0686238	2.13801	-0.774693	0.44367	0.704086	-5.63701
IQSEC2	0.061934	2.72569	0.774543	0.443758	0.704165	-5.72716
AC114760.2	0.161207	0.997856	0.774381	0.443853	0.704255	-5.44913
PPP1R35	0.0594601	3.47714	0.774223	0.443945	0.704339	-5.82061
STIMATE	-0.0728703	3.8401	-0.774161	0.443981	0.704339	-5.8535
AC124852.1	0.185168	-0.469395	0.774009	0.44407	0.70442	-5.20438
SIM2	0.159814	-0.860027	0.773887	0.444141	0.704473	-5.1431
NT5C3A	0.107473	3.91311	0.773777	0.444205	0.704475	-5.86147
AC106791.3	0.138941	-0.881738	0.773756	0.444218	0.704475	-5.14004
SCLY	-0.0705958	3.09165	-0.773601	0.444308	0.704559	-5.77528
CBX6	0.0484791	5.74896	0.773345	0.444457	0.704736	-5.90341
IFT140	-0.103136	1.57923	-0.773221	0.44453	0.704791	-5.54475
ADGRE3	0.121505	6.65935	0.773068	0.444619	0.70484	-5.87424
PTPN3	0.174998	-0.800792	0.772986	0.444667	0.70484	-5.15274
HNRNPUL2	-0.0636087	6.56526	-0.772955	0.444685	0.70484	-5.87794
CHCHD3	-0.076537	3.27298	-0.77291	0.444712	0.70484	-5.79725
ZNF470	-0.0922356	1.05655	-0.772623	0.444879	0.705002	-5.45722
GTF2IP4	0.111305	6.90741	0.7726	0.444892	0.705002	-5.86421
AC036214.2	0.210877	-1.71856	0.772437	0.444988	0.705002	-5.0263
AC009093.1	-0.136107	0.259858	-0.772402	0.445008	0.705002	-5.32183
AC092384.2	-0.149953	0.708168	-0.772386	0.445017	0.705002	-5.39474
NOS3	0.118572	0.762147	0.772235	0.445106	0.705002	-5.41016
EGLN3	0.14423	0.487123	0.772232	0.445108	0.705002	-5.3637
AC103563.9	0.197876	-1.2036	0.772218	0.445116	0.705002	-5.09499
ELANE	0.356576	1.13734	0.772151	0.445155	0.705005	-5.47535
AC007731.1	0.252663	-1.65108	0.771889	0.445308	0.705188	-5.03523
GBGT1	0.11901	3.68364	0.771732	0.4454	0.705273	-5.84354
HRK	-0.303478	-0.598659	-0.771452	0.445564	0.70534	-5.17941
ALOX12P2	-0.178907	-1.39719	-0.771429	0.445577	0.70534	-5.06551
TMEM198B	0.0647653	3.0658	0.771416	0.445585	0.70534	-5.7751
AC134878.2	0.257385	0.889679	0.771402	0.445593	0.70534	-5.43334
ZKSCAN2-DT	-0.0813003	1.75082	-0.771245	0.445685	0.705369	-5.57578
ALAS2	0.370132	9.01888	0.771242	0.445687	0.705369	-5.76461
LINC01094	-0.0951471	1.43593	-0.771053	0.445797	0.705484	-5.52278
TSPYL5	-0.140926	0.341741	-0.770988	0.445835	0.705484	-5.33582
GDAP2	-0.0645071	3.70595	-0.770871	0.445904	0.705533	-5.84408
COX5B	0.0876188	4.77682	0.770625	0.446047	0.705701	-5.90706
AC135506.1	-0.130148	-0.676178	-0.770548	0.446093	0.705713	-5.17018
LINC02577	0.233049	-1.86468	0.770451	0.44615	0.705728	-5.00932
SAP130	0.0768716	4.05422	0.770366	0.446199	0.705728	-5.87425
AC024270.5	0.170613	-0.720011	0.770326	0.446223	0.705728	-5.1665
AC008079.1	0.147087	2.18289	0.770273	0.446254	0.705728	-5.65002
LINC01569	0.0926141	1.26987	0.770098	0.446356	0.70583	-5.49799
SLFN14	-0.197149	-0.735187	-0.76989	0.446478	0.705911	-5.16071
FAM49A	0.0768376	5.80239	0.769822	0.446518	0.705911	-5.90497
GP5	0.149909	0.564999	0.769817	0.446521	0.705911	-5.37807
TTC9C	0.0495287	3.37001	0.769527	0.446691	0.70612	-5.81241
NRIP2	-0.0941267	1.49276	-0.768979	0.447012	0.706568	-5.53436
PGBD1	0.159551	-0.737455	0.768807	0.447113	0.706668	-5.16498
WDR54	-0.0973272	2.2516	-0.768633	0.447214	0.706678	-5.65891
LINC01630	0.158545	-0.202267	0.768608	0.447229	0.706678	-5.25086
LINC00893	-0.12197	0.723626	-0.768602	0.447233	0.706678	-5.40188
BEND2	0.188448	1.08032	0.768477	0.447306	0.706687	-5.46728
CD163	0.119218	4.83464	0.768463	0.447314	0.706687	-5.91007
USP49	0.0782409	2.83215	0.768244	0.447442	0.706826	-5.74656
RHOT1	-0.0947802	4.30994	-0.768185	0.447477	0.706826	-5.88953
AC010913.1	0.192234	-1.26187	0.768031	0.447567	0.706851	-5.08934
AL592301.1	0.203922	-1.27542	0.768028	0.447569	0.706851	-5.08666
THOP1	-0.0829229	3.11838	-0.767876	0.447658	0.706932	-5.78229
FRMD4B	-0.0766273	2.81856	-0.767625	0.447806	0.707063	-5.74333
MYO5A	-0.0693665	5.16794	-0.767606	0.447817	0.707063	-5.91307
C9orf85	-0.0717362	1.50954	-0.76739	0.447943	0.707165	-5.53856
CPM	0.108031	2.31993	0.767367	0.447957	0.707165	-5.67308
KDM1B	-0.0921823	4.57902	-0.766914	0.448223	0.707443	-5.90249
RPL26L1	-0.260591	-0.505091	-0.766867	0.44825	0.707443	-5.1988
SYCP2L	-0.440278	-2.11224	-0.766766	0.448309	0.707443	-4.97923
RNASEH2B-AS1	-0.171141	-0.351646	-0.766747	0.448321	0.707443	-5.22306
OR1A1	0.165197	-0.045808	0.766744	0.448322	0.707443	-5.27752
CDK5R1	0.121661	3.41455	0.766609	0.448402	0.707476	-5.8202
NBPF14	-0.0716987	6.51076	-0.76658	0.448419	0.707476	-5.88478
AC012313.5	-0.136028	-0.601573	-0.766482	0.448476	0.707507	-5.1842
AMN	-0.116749	0.347221	-0.766221	0.44863	0.707689	-5.3402
ARHGAP22	0.0944284	1.17998	0.765945	0.448791	0.707884	-5.48481
PPP2R5D	0.0678638	4.1678	0.765817	0.448867	0.70789	-5.88491
GPA33	-0.145565	1.85632	-0.765811	0.448871	0.70789	-5.59646
A2MP1	0.350569	-1.35221	0.765602	0.448993	0.708004	-5.07918
EREG	-0.150102	0.449113	-0.765555	0.449021	0.708004	-5.3576
SAMD1	-0.075891	3.56432	-0.765494	0.449057	0.708004	-5.8342
AC108457.1	-0.15166	0.136769	-0.765276	0.449185	0.708097	-5.30507
STK32B	-0.156389	-1.25073	-0.76523	0.449212	0.708097	-5.08873
SUCLG2-AS1	-0.153519	0.804365	-0.7652	0.44923	0.708097	-5.41832
TRAV26-1	-0.114494	0.388216	-0.765074	0.449304	0.70814	-5.34795
TMEM269	0.172056	-0.952782	0.765025	0.449333	0.70814	-5.13537
ST20-AS1	0.0810195	3.14206	0.764928	0.449389	0.70817	-5.78931
IL6R-AS1	0.198988	-1.01638	0.764762	0.449487	0.708264	-5.12644
ATRIP	0.0532892	2.8244	0.764521	0.449629	0.708376	-5.74802
GOLGA8B	-0.198357	5.30222	-0.76445	0.44967	0.708376	-5.91437
PUF60	0.0625512	5.37978	0.764448	0.449671	0.708376	-5.91558
TMCC1-AS1	-0.11867	1.53546	-0.764341	0.449735	0.708415	-5.54363
MAP10	-0.193773	-0.188227	-0.764096	0.449879	0.708577	-5.25199
SELENOM	0.111786	1.7183	0.764037	0.449913	0.708577	-5.57826
AC136944.1	0.264037	-1.76839	0.763705	0.450109	0.708757	-5.02529
CSF1	0.121279	3.19326	0.763697	0.450113	0.708757	-5.79668
ZNF316	0.118376	6.77981	0.76363	0.450153	0.708757	-5.87628
AC009435.1	0.206063	-1.50637	0.763523	0.450216	0.708757	-5.05892
OTUB2	0.173508	-1.63873	0.763521	0.450217	0.708757	-5.04151
AC008115.3	-0.138271	-0.503869	-0.763301	0.450346	0.708901	-5.20133
MIF	0.0771238	4.72486	0.76315	0.450435	0.708981	-5.91122
BROX	-0.0812775	4.94658	-0.76292	0.450571	0.709087	-5.91461
CALB1	0.1693	-0.798026	0.762908	0.450578	0.709087	-5.15962
C17orf49	0.0824379	4.52717	0.762775	0.450656	0.70915	-5.90521
TENM1	-0.231016	1.34216	-0.762696	0.450703	0.709163	-5.51063
AC147067.1	-0.098328	0.609806	-0.762458	0.450843	0.709301	-5.38782
TCTN2	0.104273	1.3843	0.762419	0.450866	0.709301	-5.5228
LIPA	-0.0829726	4.94049	-0.762322	0.450923	0.709304	-5.91502
PLEKHG6	0.141794	-0.257926	0.762222	0.450982	0.709304	-5.24489
ALKBH2	-0.103235	1.27954	-0.762222	0.450982	0.709304	-5.50288
AC139495.3	-0.230257	5.80316	-0.761761	0.451254	0.709671	-5.90983
ZSWIM6	-0.0847824	4.22295	-0.761568	0.451367	0.709791	-5.88972
AC105219.1	-0.117991	-0.329123	-0.761447	0.451438	0.709843	-5.2309
WTIP	0.126555	1.40813	0.761349	0.451497	0.709875	-5.52825
AC087639.2	0.147239	0.154682	0.761105	0.45164	0.709989	-5.31473
GET1	0.105114	2.34387	0.761096	0.451645	0.709989	-5.68114
PBX4	0.0887486	1.67658	0.761022	0.451689	0.709995	-5.57292
EDRF1-AS1	0.190651	-1.61993	0.760873	0.451777	0.709995	-5.045
ZMYM3	-0.08467	3.42935	-0.760843	0.451795	0.709995	-5.82353
LINC00921	0.0744226	3.08539	0.760832	0.451801	0.709995	-5.78531
TMEM92-AS1	0.263932	-1.67447	0.76076	0.451844	0.710001	-5.03871
TEX35	0.183989	-1.56557	0.760697	0.451881	0.710001	-5.05255
SERPINH1	-0.067938	2.02084	-0.760556	0.451964	0.710072	-5.62774
DYRK1B	0.0724583	3.90207	0.760304	0.452113	0.710157	-5.87047
SDHC	0.0423403	5.31711	0.760274	0.45213	0.710157	-5.91898
AC021573.1	0.117779	0.878798	0.760271	0.452132	0.710157	-5.43857
EIF3F	-0.0683099	6.33119	-0.760156	0.4522	0.710204	-5.89613
AL603839.3	-0.220815	-1.79025	-0.759865	0.452372	0.710413	-5.02107
Z95118.2	0.160002	-1.00501	0.759801	0.452409	0.710413	-5.13003
AC012306.3	-0.212106	-1.67857	-0.759676	0.452483	0.710467	-5.0349
MTRF1L	-0.103759	2.95953	-0.759614	0.45252	0.710467	-5.76755
PARGP1	-0.150313	0.630609	-0.759458	0.452612	0.710493	-5.39266
CSNK1G2-AS1	0.168049	-0.664829	0.759353	0.452674	0.710493	-5.18192
ANKRD19P	-0.212143	-0.628963	-0.759341	0.452681	0.710493	-5.18309
TMEM256	-0.180986	0.575344	-0.759328	0.452689	0.710493	-5.38253
OCEL1	0.0756745	3.00598	0.759198	0.452765	0.710521	-5.77678
AP000781.2	0.397403	-1.79861	0.759169	0.452782	0.710521	-5.02475
ATF4	0.0552182	6.08207	0.758983	0.452893	0.710635	-5.90545
MC1R	0.131115	2.09312	0.758727	0.453044	0.710812	-5.64417
PYCR3	-0.104866	1.38948	-0.758366	0.453257	0.711064	-5.52404
AC012076.1	0.175917	-0.911539	0.758313	0.453288	0.711064	-5.14522
AC144652.1	0.131875	-0.277369	0.758262	0.453318	0.711064	-5.24423
DMTN	0.283229	8.25874	0.758185	0.453364	0.711076	-5.81162
CPEB1-AS1	0.178916	-0.434175	0.757973	0.453489	0.711213	-5.21953
SEC31B	-0.0858194	4.09984	-0.757878	0.453545	0.71124	-5.88485
BAIAP2L1	0.142356	0.0184894	0.757502	0.453768	0.71153	-5.29368
RNF34	-0.0351502	4.71921	-0.757345	0.45386	0.711615	-5.91454
PDE3B	-0.111678	4.88833	-0.757255	0.453914	0.711625	-5.91766
SLC14A2	0.13617	-0.175097	0.757205	0.453943	0.711625	-5.26234
SOX9-AS1	0.189073	-0.109021	0.757104	0.454003	0.71166	-5.27376
PFDN2	-0.0880199	2.39275	-0.757033	0.454045	0.711666	-5.68902
KDELR2	-0.0462457	4.52576	-0.756899	0.454124	0.711721	-5.90843
E2F2	0.150302	3.21217	0.756845	0.454156	0.711721	-5.80492
AF233439.1	0.229323	-0.621436	0.756612	0.454294	0.711877	-5.19128
C12orf57	-0.112473	4.03628	-0.756356	0.454445	0.712012	-5.8813
RASA3	-0.07453	6.45133	-0.756338	0.454456	0.712012	-5.89456
ENGASE	-0.0836291	5.22584	-0.756258	0.454503	0.712026	-5.92142
TRIM45	0.170604	-1.19059	0.756137	0.454575	0.712079	-5.10579
C9orf72	-0.127223	5.05282	-0.756027	0.45464	0.712086	-5.92055
CETN2	0.0907674	2.74399	0.755983	0.454666	0.712086	-5.74393
SLC1A5	0.170759	4.88344	0.755935	0.454694	0.712086	-5.9205
SMYD5	-0.076968	3.00913	-0.755709	0.454828	0.712186	-5.77757
AL354892.3	0.141974	-0.162916	0.755667	0.454853	0.712186	-5.26499
AC004834.1	0.188832	-0.480805	0.755617	0.454883	0.712186	-5.21404
WAC	-0.065831	6.65364	-0.755478	0.454965	0.712186	-5.88736
GPRC5C	0.246806	-1.21924	0.755458	0.454977	0.712186	-5.10296
DEGS1	0.0575079	4.95402	0.755396	0.455013	0.712186	-5.92124
CTSC	-0.0734517	6.40385	-0.755321	0.455058	0.712186	-5.89706
EIF4G1	-0.0754531	6.3184	-0.755313	0.455063	0.712186	-5.90012
AC034238.1	-0.228016	-0.963367	-0.755112	0.455182	0.712313	-5.13612
PPP1R13L	0.0868894	0.98385	0.754999	0.455249	0.712358	-5.45881
GPI	0.0798272	5.93927	0.75492	0.455296	0.712372	-5.91257
GREM1	0.225747	-0.479793	0.754602	0.455484	0.712599	-5.21523
AL031733.2	0.157141	2.17432	0.754546	0.455517	0.712599	-5.65977
COX10	-0.0714858	2.40523	-0.754355	0.45563	0.712658	-5.69332
LINC02798	0.230853	-1.53548	0.754302	0.455662	0.712658	-5.06025
PARP8	-0.0798522	6.70746	-0.75429	0.455669	0.712658	-5.88604
YIPF2	0.101133	3.42678	0.754133	0.455762	0.712743	-5.83045
DNAJB2	0.138681	5.96898	0.753914	0.455892	0.712886	-5.9126
DISP2	0.107929	0.926414	0.75385	0.45593	0.712886	-5.45088
VPS33B	-0.0621712	3.17084	-0.753618	0.456067	0.713042	-5.79931
AC004494.1	-0.115026	1.17807	-0.753471	0.456154	0.713048	-5.49104
BMERB1	-0.156159	0.326385	-0.753426	0.456181	0.713048	-5.34549
C1orf56	-0.0908163	1.19894	-0.753418	0.456186	0.713048	-5.49362
LINC01801	-0.19737	-1.27433	-0.753091	0.45638	0.713228	-5.09225
FAM151B	-0.126677	0.104745	-0.753033	0.456415	0.713228	-5.30744
DBF4B	0.0878773	2.03384	0.753031	0.456415	0.713228	-5.63781
UCA1	0.131509	-0.811215	0.752807	0.456549	0.71336	-5.16367
AC091181.1	-0.184142	-0.448308	-0.75276	0.456576	0.71336	-5.21626
OGFRP1	0.0839135	0.440022	0.752692	0.456617	0.713363	-5.36735
LINC01814	0.114186	1.0657	0.752361	0.456813	0.71361	-5.47577
SHROOM1	-0.127098	1.71628	-0.752146	0.456941	0.713708	-5.58292
NLRP10	0.327038	-2.03007	0.752127	0.456952	0.713708	-5.00002
LINC00355	-0.180513	-1.19121	-0.751891	0.457092	0.713867	-5.10434
PPIH	-0.0722947	2.60753	-0.751828	0.45713	0.713867	-5.72489
VWA2	0.236414	-1.27256	0.751668	0.457225	0.713955	-5.09769
ERCC1	0.0573836	4.53361	0.751502	0.457323	0.714049	-5.91355
QRICH2	0.113993	0.721508	0.751323	0.45743	0.714156	-5.41742
EEF1A1P22	-0.188484	-1.98578	-0.751203	0.457501	0.714207	-5.00269
RNH1	0.0800241	6.11759	0.750909	0.457675	0.71435	-5.91029
AC079922.2	-0.112432	1.13404	-0.750768	0.457759	0.71435	-5.48488
CARM1	0.179676	5.19591	0.750762	0.457763	0.71435	-5.92687
TRBV29-1	0.149202	1.8889	0.75075	0.45777	0.71435	-5.61655
PLEK2	0.241284	2.44574	0.750728	0.457783	0.71435	-5.70501
EDA	0.177592	0.0375764	0.750659	0.457824	0.714354	-5.30307
C5orf30	-0.122151	0.969148	-0.750592	0.457864	0.714357	-5.45627
FZD5	0.144034	-0.178649	0.750459	0.457943	0.71441	-5.26585
CAMKMT	-0.0821499	0.901603	-0.750394	0.457982	0.71441	-5.44574
LINC00663	-0.105873	0.595318	-0.750321	0.458025	0.71441	-5.39329
FH	-0.0634508	3.42572	-0.750277	0.458051	0.71441	-5.83125
PLEKHN1	0.155658	-0.748673	0.75019	0.458103	0.714431	-5.17411
AFF2	0.179503	-0.306611	0.749853	0.458303	0.714684	-5.24451
SPA17	0.116985	-1.30196	0.749787	0.458343	0.714686	-5.09318
DNAJC11	-0.0694129	4.01228	-0.749626	0.458438	0.714716	-5.88506
MLANA	0.109736	-0.112441	0.749551	0.458483	0.714716	-5.2771
ANP32A	0.0685053	7.16111	0.749454	0.458541	0.714716	-5.87005
AC110285.2	0.24531	-0.334628	0.749389	0.458579	0.714716	-5.24296
WBP4	-0.0736058	2.5298	-0.749378	0.458586	0.714716	-5.71517
WBP1	0.0551399	4.13558	0.749368	0.458592	0.714716	-5.89487
AKIP1	-0.0754235	1.52098	-0.749283	0.458642	0.714736	-5.55263
NBPF3	0.12444	2.14944	0.749187	0.4587	0.714765	-5.65922
MTFR2	-0.152417	-0.964619	-0.749	0.458811	0.714879	-5.13876
AL159169.2	-0.190924	-1.1908	-0.748878	0.458883	0.714932	-5.10578
SILC1	0.21013	-0.125953	0.748604	0.459046	0.715127	-5.2769
SPP1	0.369109	-0.194983	0.748435	0.459147	0.715224	-5.26603
ETFA	-0.0677415	4.21149	-0.74828	0.459239	0.715297	-5.89918
INF2	0.104135	4.52321	0.748228	0.45927	0.715297	-5.9159
GTF3C6	0.0702145	3.06222	0.74789	0.459471	0.715501	-5.79187
ZNF562	-0.0458867	3.87911	-0.747823	0.459512	0.715501	-5.87646
LSM6	-0.0856042	2.86979	-0.747815	0.459516	0.715501	-5.76484
SRPK1	0.103252	5.66449	0.747712	0.459578	0.715537	-5.9242
POMT1	-0.0709435	3.46803	-0.747602	0.459643	0.715571	-5.83756
CSTA	-0.188832	2.51242	-0.747547	0.459676	0.715571	-5.71266
LINC00211	0.182882	1.76952	0.747307	0.459819	0.715731	-5.59742
SYS1	0.0462028	4.34034	0.747226	0.459867	0.715731	-5.90801
MAVS	0.0372876	6.44023	0.747178	0.459896	0.715731	-5.90177
AL953897.1	0.222737	-1.43521	0.747117	0.459932	0.715731	-5.07738
TMEM78	0.174922	-1.14641	0.746477	0.460314	0.716265	-5.11761
GZMB	0.190831	4.98561	0.746286	0.460427	0.716382	-5.92904
TRAV27	-0.144485	-0.185972	-0.746175	0.460494	0.716426	-5.26423
AC011453.1	0.28126	-1.49029	0.746093	0.460543	0.716442	-5.07056
GIPC1	0.0812071	3.44652	0.746012	0.460591	0.716457	-5.83831
DUSP18	0.0651785	3.60588	0.745929	0.460641	0.716475	-5.85438
XRRA1	0.170691	2.60493	0.745349	0.460986	0.716953	-5.73183
KCTD5	0.0459336	4.18269	0.745202	0.461074	0.71703	-5.90065
ERG	0.293573	-1.53169	0.744896	0.461257	0.717254	-5.06637
AC012313.8	0.117259	0.0673989	0.74475	0.461344	0.717331	-5.31087
AL355597.1	0.320758	-0.867142	0.744658	0.461399	0.71734	-5.16123
DNPH1	-0.093249	2.08096	-0.744553	0.461462	0.71734	-5.64823
AC127521.1	0.0979198	0.60278	0.744547	0.461465	0.71734	-5.40048
ADARB2	0.529202	-0.811148	0.744395	0.461556	0.717413	-5.16989
HOXB4	-0.145084	0.38741	-0.74434	0.461589	0.717413	-5.36115
EEF1G	-0.0985348	9.13087	-0.74383	0.461893	0.717796	-5.77934
HGD	-0.198193	-0.291357	-0.743798	0.461912	0.717796	-5.24658
DPP7	0.0748494	5.79844	0.743716	0.461961	0.717813	-5.92421
AC116611.1	0.262601	-1.32714	0.743538	0.462068	0.717919	-5.09457
AC138932.1	-0.147172	3.38294	-0.743394	0.462154	0.717963	-5.82987
AC010680.2	0.110843	0.929908	0.743344	0.462184	0.717963	-5.45791
RBM44	-0.165147	-0.89739	-0.743297	0.462212	0.717963	-5.15203
FNBP1	-0.0510457	6.94506	-0.74317	0.462288	0.718021	-5.88411
RAI2	0.253575	-1.4032	0.742995	0.462392	0.718099	-5.08417
AC006517.2	0.322737	-1.90642	0.742946	0.462422	0.718099	-5.0193
GATC	-0.0533695	3.86229	-0.742894	0.462453	0.718099	-5.87823
NME1-NME2	-0.431561	-0.0666317	-0.742768	0.462528	0.718156	-5.28432
AC097374.1	0.257119	1.29467	0.742683	0.462579	0.718175	-5.52247
SH3YL1	-0.118087	3.44349	-0.74251	0.462682	0.718276	-5.8378
ZNF384	0.0586835	4.83537	0.741934	0.463027	0.718751	-5.92916
AC097369.2	0.208481	-1.71124	0.741744	0.46314	0.718845	-5.04409
C14orf132	-0.179689	0.810613	-0.741663	0.463189	0.718845	-5.43422
MUS81	0.0434819	4.40205	0.741628	0.46321	0.718845	-5.91502
YAF2	-0.0587211	3.01978	-0.741577	0.463241	0.718845	-5.7891
APPL2	-0.0605764	4.10635	-0.741396	0.463349	0.718952	-5.89743
GHDC	0.0671553	3.88895	0.741301	0.463406	0.718981	-5.88304
FP671120.7	0.272771	1.83002	0.740956	0.463612	0.719242	-5.61493
WNT3	-0.296298	-0.9941	-0.740829	0.463688	0.7193	-5.13831
AL450998.2	0.0740419	1.43726	0.740662	0.463788	0.719395	-5.54621
NRBP2	-0.0779728	2.56283	-0.740433	0.463925	0.719548	-5.72656
RBMXL1	-0.0649358	3.51085	-0.740249	0.464035	0.719659	-5.84723
PNMA8B	0.360844	-1.52881	0.740023	0.464171	0.71981	-5.06936
AC108704.2	0.116347	0.772683	0.739874	0.46426	0.719888	-5.43342
MT-ND2	0.12681	9.71545	0.739784	0.464314	0.719912	-5.75258
MAPK10	0.147103	1.34112	0.73963	0.464407	0.719978	-5.53211
MSTO2P	-0.136052	0.862526	-0.739585	0.464434	0.719978	-5.44537
HERC3	-0.0759011	5.11098	-0.739402	0.464543	0.720011	-5.93343
ZP3	0.166208	0.912806	0.739365	0.464565	0.720011	-5.45888
NPIPB4	-0.126261	4.02576	-0.739253	0.464632	0.720011	-5.89265
AC100788.2	0.135165	0.0178978	0.739229	0.464647	0.720011	-5.3054
LINC02840	0.193101	-0.492994	0.739228	0.464648	0.720011	-5.22211
RETSAT	0.0627096	4.05025	0.739082	0.464735	0.720087	-5.89656
LINC01762	0.202449	-1.72614	0.738651	0.464994	0.720428	-5.04327
TRIM3	-0.0699994	2.60086	-0.738188	0.465271	0.720798	-5.73383
AC087501.4	0.111985	0.0788354	0.738052	0.465353	0.720865	-5.31621
AC002451.1	0.169015	-0.630428	0.73782	0.465492	0.721021	-5.20073
STEAP4	0.114007	7.37899	0.737529	0.465667	0.721232	-5.86863
PTDSS2	0.0745022	2.65892	0.737325	0.465789	0.72126	-5.74473
AC132068.1	-0.196059	-1.38567	-0.737305	0.465801	0.72126	-5.08629
AC004039.1	-0.192006	-0.559646	-0.737259	0.465829	0.72126	-5.20948
CDH13	0.252108	-1.35717	0.737241	0.46584	0.72126	-5.09266
AMPD3	-0.0707818	4.81114	-0.737089	0.465931	0.721342	-5.9311
AL117336.2	-0.116461	0.500602	-0.736741	0.46614	0.721605	-5.38589
TMEM205	0.0870411	3.91047	0.736676	0.466179	0.721606	-5.88822
CCDC150	0.22399	-1.20413	0.736555	0.466252	0.721659	-5.11566
STX3	0.102323	7.03897	0.73632	0.466393	0.721817	-5.88492
PAFAH1B1	-0.0448045	6.14168	-0.736243	0.466439	0.72183	-5.91988
ALOX15B	0.228907	-0.667626	0.736146	0.466497	0.721855	-5.1965
IMMP1L	-0.169689	-0.929707	-0.736048	0.466556	0.721855	-5.15276
ABCA7	0.0942623	7.46935	0.736007	0.466581	0.721855	-5.86553
PCDHB16	0.159188	-1.05854	0.735915	0.466636	0.721855	-5.13669
AC020763.3	0.130323	-1.55545	0.735894	0.466649	0.721855	-5.06749
RASSF2	0.093214	8.7988	0.735595	0.466828	0.722015	-5.80151
SMPD3	-0.165368	3.43597	-0.735593	0.46683	0.722015	-5.84052
WDR86-AS1	-0.165203	0.142454	-0.735525	0.466871	0.722019	-5.32541
AC069222.1	0.138178	-0.0150752	0.735452	0.466915	0.722027	-5.30216
MRPS22	-0.07966	2.3394	-0.735341	0.466981	0.722071	-5.69639
B3GALT5-AS1	0.217119	-0.93138	0.735232	0.467047	0.722112	-5.15607
AC234917.3	-0.101218	0.105947	-0.734981	0.467198	0.722286	-5.31997
AL645933.2	-0.231881	0.979941	-0.734781	0.467318	0.722412	-5.46714
AC024597.1	0.156819	-0.528976	0.734588	0.467434	0.722476	-5.21904
PRMT5-AS1	-0.179555	-1.71227	-0.734584	0.467436	0.722476	-5.04531
FOXP4	-0.083987	2.75719	-0.734364	0.467569	0.722568	-5.75857
SIN3B	0.0391529	5.51243	0.734357	0.467573	0.722568	-5.93601
LINC00565	0.159156	1.06694	0.734123	0.467714	0.722725	-5.48916
NEO1	-0.139715	1.31989	-0.733738	0.467945	0.723023	-5.52943
RPL10P19	-0.240782	-0.361413	-0.733621	0.468016	0.723073	-5.24085
AL391807.1	0.364345	-1.41216	0.733442	0.468124	0.723179	-5.08923
CCDC61	0.0591592	2.6784	0.73317	0.468288	0.723371	-5.75027
GATD1	0.0563849	4.51673	0.733107	0.468325	0.723371	-5.92614
RHBDL1	0.143475	-0.764668	0.732698	0.468572	0.723626	-5.1821
FGF23	0.154329	7.68548	0.732516	0.468681	0.723626	-5.85778
AC092119.2	0.0775737	0.402401	0.732493	0.468695	0.723626	-5.37452
GPR160	-0.123873	3.33285	-0.732475	0.468706	0.723626	-5.83273
ANKRD13A	0.075475	7.09091	0.732473	0.468707	0.723626	-5.88535
RGS9	-0.146595	1.52209	-0.732447	0.468723	0.723626	-5.56437
GJB6	0.272133	-1.74356	0.732363	0.468774	0.723645	-5.04476
AC011379.1	0.207881	-1.05662	0.732173	0.468888	0.723712	-5.13875
AC127070.4	0.115032	0.344965	0.732161	0.468895	0.723712	-5.36545
PRDX5	0.1509	6.52165	0.732098	0.468933	0.723712	-5.90954
PACSIN2	0.0855925	6.86994	0.731918	0.469042	0.723782	-5.8954
RCN1	-0.101823	2.32491	-0.731891	0.469058	0.723782	-5.69492
WASHC3	-0.0774279	2.29736	-0.731782	0.469124	0.723782	-5.69232
AC090994.1	0.190804	1.28369	0.731765	0.469134	0.723782	-5.52833
CHMP4A	0.0670453	4.90012	0.731701	0.469173	0.723783	-5.93767
RNF216P1	-0.0564271	3.52474	-0.731575	0.469249	0.723832	-5.85505
PROX2	-0.163903	-0.360507	-0.731499	0.469294	0.723832	-5.24282
ZBTB8A	0.127846	1.09605	0.731399	0.469355	0.723832	-5.49539
ALDH1A2	-0.133424	-0.431255	-0.731375	0.469369	0.723832	-5.23197
THOC6	0.0743582	3.56611	0.731326	0.469398	0.723832	-5.86096
RNF5	0.0556088	4.08385	0.731148	0.469506	0.723938	-5.90456
SCMH1	-0.0842688	2.28789	-0.73108	0.469547	0.723942	-5.69079
PPP1R12A-AS1	0.154658	-0.808377	0.730816	0.469707	0.724111	-5.17639
AL451165.2	-0.142265	-0.560711	-0.730724	0.469762	0.724111	-5.21285
RPP14	0.0427931	3.6895	0.730705	0.469773	0.724111	-5.87308
AC092803.1	-0.174625	-1.5573	-0.730589	0.469844	0.724131	-5.06713
CALR	0.0800338	7.03798	0.730556	0.469863	0.724131	-5.88905
CACHD1	-0.20119	-0.906983	-0.730481	0.469908	0.72414	-5.15719
GATA1	0.225932	3.87308	0.730396	0.46996	0.72416	-5.89079
AC007952.7	-0.203148	-0.0847406	-0.730275	0.470033	0.724213	-5.28898
STARD5	-0.0746106	5.17686	-0.730125	0.470123	0.724292	-5.94029
HCFC1	-0.0901744	4.81068	-0.729901	0.470259	0.724441	-5.9361
AL031123.1	0.185685	-0.781926	0.729567	0.47046	0.724692	-5.182
AC022137.4	-0.192379	-1.1842	-0.729437	0.470539	0.724753	-5.11849
AC123768.4	-0.261276	-1.75223	-0.729126	0.470726	0.724962	-5.04203
BMS1P4	0.305615	-1.87371	0.729084	0.470752	0.724962	-5.03179
MCAM	0.134654	-0.486602	0.72893	0.470845	0.725046	-5.22901
TMEM38A	0.103816	1.50661	0.728749	0.470955	0.725154	-5.56697
AC025259.1	-0.740582	-2.05727	-0.728544	0.471078	0.725283	-5.0049
UBE2Q2P1	-0.211993	-1.43111	-0.728391	0.471171	0.725283	-5.08512
RFC4	-0.0910916	1.41962	-0.728351	0.471195	0.725283	-5.55001
AC004801.2	-0.198793	-1.71904	-0.728345	0.471198	0.725283	-5.0465
ZNF710	0.0650104	5.41911	0.728289	0.471232	0.725283	-5.94146
SUMO2	-0.0496589	5.94788	-0.728202	0.471285	0.725304	-5.93123
AC091132.3	-0.20526	1.34589	-0.727266	0.471851	0.726116	-5.53561
KIR3DX1	-0.169156	0.250698	-0.72701	0.472006	0.726271	-5.34976
CD300LB	0.0679471	5.22874	0.726934	0.472052	0.726271	-5.94344
KCNH7	0.152086	0.299388	0.726907	0.472068	0.726271	-5.36079
AC008770.3	-0.176227	-1.54795	-0.726607	0.472249	0.726445	-5.07161
PARP12	0.122389	5.11567	0.726591	0.472259	0.726445	-5.94372
TATDN2	0.0465725	5.52767	0.726403	0.472373	0.72656	-5.94147
AC011676.5	0.158631	-0.693566	0.726078	0.472569	0.726736	-5.19717
ITGA2	0.149212	-1.11815	0.726003	0.472615	0.726736	-5.13302
CHRNE	0.129671	0.889246	0.725988	0.472624	0.726736	-5.46221
Z95114.4	0.219921	-1.07998	0.725783	0.472748	0.726736	-5.13976
AL450384.2	-0.149799	0.133	-0.725763	0.472761	0.726736	-5.33101
AC139256.2	-0.144875	1.27559	-0.725756	0.472764	0.726736	-5.52629
MAL	0.109625	3.88175	0.725735	0.472777	0.726736	-5.89384
FBH1	-0.0385281	5.19248	-0.7257	0.472799	0.726736	-5.94371
SERPINB2	-0.177655	0.67067	-0.725278	0.473054	0.727069	-5.42154
VIPR2	0.301738	-1.31682	0.725191	0.473107	0.727085	-5.10683
GPR153	-0.150069	0.661781	-0.725087	0.47317	0.727085	-5.42085
RBKS	-0.116755	-0.585952	-0.725004	0.47322	0.727085	-5.21191
MORF4L1	-0.0441047	7.03546	-0.72498	0.473235	0.727085	-5.89308
AP000704.1	0.138652	-0.378998	0.724919	0.473272	0.727085	-5.2489
USP10	0.0889241	6.36081	0.724876	0.473297	0.727085	-5.92065
ZNF875	-0.0601121	3.83362	-0.724759	0.473368	0.727098	-5.88894
CNOT11	-0.0368572	4.40935	-0.724733	0.473384	0.727098	-5.92665
LINC02395	-0.20798	-0.929639	-0.724585	0.473474	0.727176	-5.15781
BAZ2B	-0.0911219	5.4858	-0.724414	0.473578	0.72725	-5.94277
APOBEC3F	-0.0689812	3.43472	-0.724378	0.4736	0.72725	-5.85058
GVQW3	-0.0820163	2.51674	-0.724284	0.473656	0.727277	-5.73122
AC136431.1	0.181843	-0.692977	0.723903	0.473888	0.727572	-5.19926
SPRTN	-0.0610857	2.32669	-0.723715	0.474002	0.727688	-5.70189
AC022364.1	-0.161955	-1.44944	-0.723467	0.474152	0.727852	-5.08634
CNTN2	0.172614	-1.39068	0.723409	0.474187	0.727852	-5.09686
NDUFA9	0.056096	3.87553	0.722942	0.47447	0.728127	-5.89503
ATF6	0.0620037	5.55941	0.722924	0.474481	0.728127	-5.94351
BOLA2	-0.147324	0.374436	-0.722921	0.474483	0.728127	-5.37179
MT-ATP6	0.117083	9.81326	0.722597	0.474679	0.728213	-5.75954
AP001453.3	0.195655	1.03357	0.722585	0.474687	0.728213	-5.49041
DCAF8	-0.0363051	6.21337	-0.722564	0.4747	0.728213	-5.92723
BANF1	0.0644015	4.95302	0.722415	0.47479	0.728213	-5.94496
IPPK	-0.054276	2.33576	-0.722355	0.474826	0.728213	-5.70442
AL354919.1	0.218175	-1.08835	0.722302	0.474859	0.728213	-5.14046
KCNT1	0.222034	-1.47132	0.722189	0.474927	0.728213	-5.08681
AP003498.2	0.244904	-1.36445	0.722175	0.474936	0.728213	-5.10061
FAM219B	-0.0460747	4.55226	-0.722157	0.474947	0.728213	-5.93439
JTB	0.0645229	5.78153	0.722119	0.47497	0.728213	-5.93993
ZFP92	-0.0966082	0.858528	-0.722115	0.474972	0.728213	-5.45689
GRHPR	-0.0859574	3.93621	-0.722048	0.475013	0.728213	-5.89884
SH3PXD2A	-0.0930479	2.87251	-0.721966	0.475062	0.728213	-5.78283
YPEL5	-0.0913728	5.80434	-0.72193	0.475084	0.728213	-5.93904
AL157997.1	0.128383	0.644344	0.721476	0.475361	0.728555	-5.42387
AC244636.2	0.15545	0.140901	0.721435	0.475385	0.728555	-5.33853
SERPINB6	0.0836557	5.25057	0.721278	0.47548	0.728593	-5.9475
AC025181.2	-0.139991	-1.3774	-0.721243	0.475502	0.728593	-5.09633
ORC6	0.140219	3.20924	0.721126	0.475573	0.728593	-5.82982
AL139384.2	0.149254	-0.873304	0.721035	0.475628	0.728593	-5.17277
ZNF74	-0.0691637	2.4504	-0.72101	0.475643	0.728593	-5.72309
TNFRSF10D	0.0754756	2.20772	0.721009	0.475644	0.728593	-5.68743
RBM22	0.0396757	5.28294	0.720495	0.475956	0.728984	-5.94774
NEURL1B	0.178077	-1.57088	0.720461	0.475977	0.728984	-5.0736
GORASP1	0.0465134	4.29493	0.720307	0.476071	0.729067	-5.92474
AC008459.1	0.226747	-1.3969	0.720207	0.476131	0.7291	-5.09819
XK	0.263283	2.20735	0.720063	0.476219	0.729133	-5.68991
AC138904.1	0.137476	-0.251496	0.720044	0.476231	0.729133	-5.27295
CTBP2	-0.0694902	5.2616	-0.719679	0.476452	0.729292	-5.94773
SREBF2-AS1	-0.0813417	1.10004	-0.71965	0.47647	0.729292	-5.50067
AL513534.2	-0.166571	-1.22976	-0.719619	0.476489	0.729292	-5.11768
Z97989.1	0.159912	0.215417	0.719586	0.476509	0.729292	-5.35234
TRBV13	-0.217357	-1.68509	-0.719552	0.47653	0.729292	-5.05471
ZBTB46-AS1	0.133317	-1.08769	0.719248	0.476714	0.729515	-5.14104
CEACAM8	0.314051	1.59861	0.719133	0.476785	0.729563	-5.59043
IGF2BP2	0.219371	4.29331	0.718961	0.476889	0.729591	-5.92701
EHD4-AS1	0.174397	-1.81246	0.718863	0.476949	0.729591	-5.04301
CHST5	0.242248	-1.36849	0.71881	0.476981	0.729591	-5.1027
AC008764.6	-0.100452	0.754861	-0.718776	0.477002	0.729591	-5.44161
SLC30A2	0.165569	-1.55391	0.718761	0.477011	0.729591	-5.07667
NR2C2AP	-0.0705523	2.44924	-0.718694	0.477052	0.729591	-5.72448
ENPP2	-0.137891	-0.188027	-0.718589	0.477115	0.729591	-5.27992
DENND2A	0.171801	-1.28846	0.718535	0.477148	0.729591	-5.11298
MRPL24	-0.0832419	2.67043	-0.718513	0.477162	0.729591	-5.75706
STX8	-0.0864105	2.52551	-0.718412	0.477223	0.729591	-5.73608
AC068669.1	0.183817	-1.31759	0.718397	0.477232	0.729591	-5.10926
KIAA0100	-0.0504804	6.20667	-0.718032	0.477455	0.729827	-5.9306
CLIC3	0.143908	2.79447	0.718015	0.477465	0.729827	-5.7782
NDUFB8	0.0628946	4.67798	0.717878	0.477548	0.729864	-5.9424
CASC2	0.255171	-1.27095	0.717776	0.47761	0.729864	-5.11679
USP22	-0.0513633	6.05794	-0.717728	0.47764	0.729864	-5.93548
TIMM13	0.0760003	3.24735	0.717655	0.477684	0.729864	-5.83564
FBXL5	0.081971	7.45932	0.717655	0.477685	0.729864	-5.87888
MRPL16	0.0436919	3.5711	0.717577	0.477732	0.729877	-5.87072
KCNC3	-0.101333	1.96354	-0.717437	0.477817	0.729948	-5.64767
AC005841.1	-0.261656	-1.30907	-0.71728	0.477913	0.729995	-5.1078
RACGAP1	-0.0766768	1.99752	-0.717243	0.477935	0.729995	-5.65395
ZNF76	-0.0606642	4.15818	-0.717193	0.477966	0.729995	-5.91799
ARIH2OS	0.104563	-0.0286933	0.716734	0.478246	0.730346	-5.31184
CLDN10	0.123846	3.37443	0.716617	0.478317	0.730346	-5.8511
STK10	0.0588147	8.13054	0.716593	0.478332	0.730346	-5.84755
LDLRAD3	-0.111518	0.989643	-0.716561	0.478351	0.730346	-5.48303
TKTL1	0.152019	1.37374	0.71634	0.478486	0.730427	-5.55258
NRAV	0.0983663	0.811358	0.716259	0.478535	0.730427	-5.45589
DDB2	0.0445037	3.6696	0.716244	0.478544	0.730427	-5.88136
SEC14L1	0.101246	8.32405	0.716211	0.478565	0.730427	-5.83834
BCL2L13	-0.0671921	4.50148	-0.716152	0.4786	0.730427	-5.93649
CD40LG	-0.0956963	3.26294	-0.715818	0.478804	0.730678	-5.83673
AC104825.1	-0.0844824	0.56379	-0.715537	0.478975	0.73088	-5.41068
ATP6V1A	-0.0823241	6.00405	-0.715367	0.479079	0.730979	-5.9386
IGLV5-45	0.341219	-1.1648	0.715303	0.479118	0.730979	-5.13387
CLTB	0.079356	4.85038	0.715132	0.479223	0.731025	-5.94856
OXSR1	-0.0571155	4.84368	-0.715053	0.479271	0.731025	-5.9475
GUSBP11	0.0674835	5.28419	0.715022	0.47929	0.731025	-5.95167
CPSF1	-0.0777838	5.54773	-0.71496	0.479327	0.731025	-5.94867
OR2A5	0.154557	-1.1909	0.714933	0.479344	0.731025	-5.12913
LINC02631	0.1257	-0.105598	0.71471	0.479481	0.731174	-5.29914
DEPDC5	-0.0500479	3.69556	-0.714625	0.479532	0.731192	-5.88378
TMEM9	0.0807868	2.92514	0.714518	0.479598	0.731203	-5.79727
SP1	0.0602966	6.94561	0.714486	0.479617	0.731203	-5.90434
ATP5MF	0.0923365	3.75414	0.714111	0.479846	0.731403	-5.89114
ERICH1	0.0764806	4.89174	0.714042	0.479888	0.731403	-5.94998
ABLIM2	-0.147763	-0.49682	-0.71402	0.479902	0.731403	-5.23332
NMT1	0.0526978	5.84782	0.714014	0.479905	0.731403	-5.94401
ABL1	-0.0756698	3.78169	-0.713744	0.48007	0.731483	-5.8919
HEXB	0.0524563	5.36288	0.713708	0.480092	0.731483	-5.95208
FTH1P20	0.210268	-0.696543	0.713676	0.480112	0.731483	-5.20434
NBPF1	-0.10289	3.5856	-0.713672	0.480114	0.731483	-5.87276
SNRPN	-0.0594223	5.13409	-0.713419	0.480268	0.731545	-5.95202
TRAV8-6	-0.147147	0.445136	-0.713416	0.480271	0.731545	-5.39017
PSMB7	0.0621938	4.46352	0.713414	0.480272	0.731545	-5.93787
AL033543.1	0.164938	0.588687	0.713147	0.480435	0.731657	-5.42028
C2orf83	0.183531	-1.16205	0.71308	0.480476	0.731657	-5.13447
CAPZA1	-0.115026	7.12883	-0.713007	0.48052	0.731657	-5.89724
AL117379.1	-0.0977474	-0.0655806	-0.712992	0.48053	0.731657	-5.30526
PCAT14	0.0826066	1.62501	0.712973	0.480541	0.731657	-5.59672
AC015871.4	0.0839677	4.10294	0.712832	0.480627	0.731728	-5.91865
ATP13A1	0.0580358	5.17124	0.712621	0.480756	0.731846	-5.95336
AC117453.1	0.206465	-1.28881	0.712577	0.480783	0.731846	-5.11742
AC073530.2	-0.416763	-1.44746	-0.712382	0.480903	0.731916	-5.084
MARVELD2	-0.16804	-0.815941	-0.712375	0.480907	0.731916	-5.18352
TUBB	-0.0630088	6.82247	-0.712242	0.480988	0.731958	-5.91112
AP000763.3	0.137869	-0.291668	0.712157	0.48104	0.731958	-5.27068
TMEM255B	-0.131845	-0.000709738	-0.712069	0.481094	0.731958	-5.31574
SF3B2	0.0658327	7.11678	0.712055	0.481102	0.731958	-5.89846
AC092384.3	0.137346	-0.743742	0.71195	0.481167	0.731958	-5.19722
AC137894.3	0.129935	-0.144891	0.711828	0.481242	0.731958	-5.29506
AL139147.1	-0.140743	0.286676	-0.711817	0.481248	0.731958	-5.36389
HTRA4	0.202515	-1.66227	0.711817	0.481248	0.731958	-5.0665
KAT2A	-0.072827	4.15389	-0.711643	0.481354	0.731988	-5.92141
NEU3	-0.0576033	3.53682	-0.711637	0.481358	0.731988	-5.87016
FDXACB1	-0.0808172	0.904319	-0.711593	0.481385	0.731988	-5.47206
TRGC2	-0.189033	3.88062	-0.71149	0.481448	0.732023	-5.90037
FHIT	0.120776	3.0538	0.711216	0.481615	0.732218	-5.8169
AC115220.2	-0.205713	-1.66768	-0.711129	0.481669	0.73224	-5.06227
DNAAF1	-0.138416	-0.668636	-0.710844	0.481843	0.73239	-5.20731
CFAP69	0.167367	0.27901	0.71084	0.481846	0.73239	-5.36851
ARHGAP11A	-0.10522	0.802803	-0.710443	0.482089	0.7327	-5.45535
AC025048.2	-0.13198	-1.00346	-0.710273	0.482193	0.732799	-5.15595
NAP1L1P1	-0.219919	-0.7194	-0.710056	0.482326	0.732941	-5.19775
NDUFA7	0.0702562	2.43003	0.709806	0.482479	0.73306	-5.7298
CCDC30	0.0966856	2.43623	0.709756	0.48251	0.73306	-5.73096
FBXW12	0.160565	-1.16584	0.709714	0.482535	0.73306	-5.13604
CHMP5	-0.155641	3.24494	-0.709672	0.482561	0.73306	-5.83767
JAG1	-0.0969121	0.679907	-0.709549	0.482637	0.733115	-5.43354
LINC02371	0.150363	-0.998378	0.709138	0.482888	0.733437	-5.1609
IGBP1	-0.0646422	4.43986	-0.708626	0.483202	0.733763	-5.93906
CHD4	-0.0699704	6.65942	-0.708594	0.483222	0.733763	-5.92036
PUS1	-0.0528059	3.57686	-0.708537	0.483257	0.733763	-5.87645
P2RY2	0.117434	1.78266	0.708532	0.48326	0.733763	-5.62703
PARL	-0.0720554	3.48342	-0.708031	0.483567	0.734131	-5.86695
AC108010.1	-0.180449	2.08939	-0.707974	0.483602	0.734131	-5.67312
AC134407.3	-0.127242	-0.76467	-0.707945	0.48362	0.734131	-5.19495
IGSF6	0.0814379	7.33713	0.707681	0.483782	0.734297	-5.89143
ZSWIM9	-0.0736011	2.34509	-0.707618	0.48382	0.734297	-5.71575
ATP6V1G2	-0.129516	-0.143297	-0.707574	0.483847	0.734297	-5.29367
BEGAIN	-0.457641	0.280405	-0.707379	0.483967	0.73442	-5.35565
HLCS	-0.0829888	2.22935	-0.70725	0.484046	0.73448	-5.69872
AL731577.2	-0.36251	-1.21625	-0.707099	0.484139	0.734513	-5.12353
BSDC1	0.037209	5.50449	0.707086	0.484147	0.734513	-5.95522
AP001527.1	0.183547	-1.01885	0.70696	0.484224	0.734521	-5.15858
SPG11	-0.0572632	5.77479	-0.70695	0.48423	0.734521	-5.95021
AC092184.2	0.187474	-0.528685	0.706566	0.484466	0.734819	-5.23598
AC091074.2	0.207847	-0.603294	0.705945	0.484847	0.735227	-5.22444
SNHG9	0.176949	-0.628594	0.705944	0.484848	0.735227	-5.22005
MED24	-0.0676653	4.21948	-0.705936	0.484853	0.735227	-5.92942
AC009093.3	0.180235	-1.62213	0.705731	0.484979	0.735243	-5.07497
ZBED3	-0.0983474	1.13566	-0.705723	0.484984	0.735243	-5.51496
LINC02804	0.188657	-1.76643	0.705655	0.485026	0.735243	-5.05653
AL355916.1	-0.115096	1.67044	-0.705599	0.48506	0.735243	-5.60713
PIAS3	-0.0512305	3.15171	-0.705502	0.48512	0.735243	-5.83115
ATP8B4	-0.114632	2.45781	-0.705492	0.485126	0.735243	-5.73301
POT1-AS1	0.20012	5.0583	0.705415	0.485173	0.735243	-5.9585
AL596202.1	0.0994006	0.460216	0.705373	0.485199	0.735243	-5.40162
ACACA	-0.076693	2.70905	-0.705342	0.485218	0.735243	-5.77214
AC119044.1	0.0986396	0.229091	0.70526	0.485269	0.73526	-5.36205
AC025160.1	0.206225	-1.42219	0.705136	0.485345	0.735261	-5.10208
CREBRF	-0.0970154	6.01116	-0.705131	0.485348	0.735261	-5.94542
LINC01356	0.144556	-0.519085	0.705036	0.485406	0.73529	-5.23784
CXCR3	-0.114313	2.94276	-0.704916	0.48548	0.735304	-5.80375
ALMS1P1	-0.194858	-1.02346	-0.704893	0.485494	0.735304	-5.1557
CD9	0.142518	3.55109	0.704648	0.485645	0.735472	-5.87842
IKBKB	-0.0361824	5.98461	-0.704234	0.485899	0.735787	-5.94693
TPH1	0.142538	-0.240588	0.704163	0.485943	0.735787	-5.28468
RSKR	0.0840822	1.7993	0.704118	0.48597	0.735787	-5.63197
EBF4	0.20507	0.0582538	0.703978	0.486057	0.735858	-5.33517
CENPO	-0.0852831	1.90231	-0.703881	0.486116	0.735866	-5.64744
SERAC1	-0.0565847	2.15115	-0.703841	0.486141	0.735866	-5.68812
LINC00507	0.161274	-0.535315	0.703361	0.486436	0.736253	-5.23641
AL627309.4	-0.224185	-1.338	-0.703175	0.486551	0.736306	-5.10921
INSR	-0.0735029	2.36746	-0.703128	0.48658	0.736306	-5.72251
KIAA1328	0.0865475	2.07393	0.703046	0.48663	0.736306	-5.67855
FMC1-LUC7L2	-0.072564	3.26188	-0.702996	0.486661	0.736306	-5.84542
POLR2I	0.0830158	1.90022	0.702904	0.486717	0.736306	-5.64992
TXNRD3	-0.207771	-1.20651	-0.702897	0.486722	0.736306	-5.12915
MELK	0.14562	-1.23386	0.702856	0.486747	0.736306	-5.12968
AC022210.2	0.0986174	0.550444	0.702626	0.486889	0.736362	-5.41885
GFOD1	-0.0968184	3.16315	-0.702604	0.486902	0.736362	-5.83351
FBL	-0.0844936	5.69784	-0.702604	0.486902	0.736362	-5.95464
SRGAP1	0.134413	1.40144	0.702398	0.487029	0.736462	-5.56702
NFIX	0.244385	4.12406	0.702369	0.487047	0.736462	-5.92868
DLG5	-0.128725	2.10967	-0.702165	0.487172	0.736592	-5.682
AC090015.1	0.130023	-0.399476	0.701863	0.487359	0.736814	-5.25836
NBPF15	-0.0837275	5.13196	-0.70158	0.487533	0.737002	-5.95997
RPL32P29	-0.156772	-0.372177	-0.701484	0.487592	0.737002	-5.26022
AP002954.2	0.132487	-0.452249	0.701469	0.487601	0.737002	-5.25045
COMT	0.073603	4.42975	0.701356	0.487671	0.737048	-5.94472
SEC16A	-0.0613099	5.70173	-0.701285	0.487715	0.737054	-5.95558
ANKS1B	0.187041	-0.586662	0.701176	0.487782	0.737071	-5.22996
AGFG1	0.0592497	5.2279	0.701139	0.487805	0.737071	-5.96132
LINC00862	0.146034	-0.821267	0.700962	0.487914	0.737176	-5.19198
ME3	-0.155228	-0.225255	-0.700577	0.488152	0.73742	-5.2854
CRELD2	-0.0629943	3.77195	-0.700573	0.488154	0.73742	-5.90012
INE1	0.111904	0.737113	0.700293	0.488326	0.737621	-5.45241
RPS20	-0.10496	6.92689	-0.700016	0.488497	0.737761	-5.915
SEC14L3	-0.273644	-1.19511	-0.700015	0.488498	0.737761	-5.13129
ZDHHC24	-0.0435129	3.73931	-0.699753	0.48866	0.737945	-5.89806
PAX8-AS1	0.407555	3.18697	0.699689	0.488699	0.737945	-5.84236
CUL7	0.0525518	3.3654	0.699336	0.488917	0.738179	-5.86166
TOX2	-0.142543	-0.0829677	-0.69931	0.488933	0.738179	-5.3094
AC244502.1	0.076509	2.60044	0.699112	0.489055	0.738304	-5.76222
CD36	-0.102174	5.85159	-0.698821	0.489235	0.738515	-5.95384
COPS7B	-0.0452286	3.90007	-0.698303	0.489555	0.738922	-5.91269
CIAO2B	-0.0611266	3.32088	-0.698257	0.489583	0.738922	-5.85594
RPL10A	-0.0865511	7.45435	-0.698034	0.489721	0.739021	-5.89258
RABGAP1L-IT1	0.314951	-1.75704	0.698023	0.489728	0.739021	-5.06247
ARHGAP18	-0.0799741	2.71161	-0.697758	0.489891	0.739207	-5.77685
AC009061.2	0.0581448	3.29286	0.697578	0.490003	0.739288	-5.85439
AL139008.2	-0.126593	-1.3494	-0.697466	0.490072	0.739288	-5.11324
EFCAB11	0.0893662	0.584577	0.697452	0.490081	0.739288	-5.42841
CLEC12A-AS1	0.122143	-0.0820083	0.697312	0.490167	0.739288	-5.31428
LSG1	-0.0689883	4.01909	-0.697266	0.490195	0.739288	-5.92215
ATP10B	-0.235879	-1.07229	-0.697224	0.490221	0.739288	-5.15212
COLQ	-0.104185	2.42419	-0.697167	0.490256	0.739288	-5.73501
ST13	-0.0921668	6.50131	-0.697138	0.490275	0.739288	-5.93436
ITPRIPL1	-0.120036	2.07218	-0.696943	0.490395	0.739288	-5.67917
AC108053.1	0.234765	-1.64078	0.696892	0.490426	0.739288	-5.07751
ZNF44	-0.0501555	3.50813	-0.696825	0.490468	0.739288	-5.87747
SSBP4	0.0855032	4.95554	0.696825	0.490468	0.739288	-5.9628
CDC42EP2	0.113935	4.74517	0.696805	0.49048	0.739288	-5.95901
CDHR3	-0.103416	0.67787	-0.696776	0.490498	0.739288	-5.44208
DUOX1	-0.105444	0.519272	-0.696516	0.490659	0.739446	-5.41423
FAM156B	-0.157757	2.92102	-0.696285	0.490802	0.739446	-5.80609
AL645939.1	0.0838738	1.22256	0.696269	0.490812	0.739446	-5.53891
MRPS26	-0.0599506	2.93297	-0.696256	0.49082	0.739446	-5.80908
SLC12A1	-0.550231	0.685114	-0.696243	0.490828	0.739446	-5.43992
C12orf60	-0.136084	-0.68623	-0.696142	0.490891	0.739446	-5.21165
PMPCA	-0.0451709	4.1346	-0.696108	0.490911	0.739446	-5.93118
ZNF252P-AS1	-0.11993	-0.349401	-0.696055	0.490944	0.739446	-5.26764
AC005280.1	0.141421	0.980118	0.696031	0.490959	0.739446	-5.49666
COA4	-0.0698136	2.7667	-0.695883	0.49105	0.739496	-5.78616
HNRNPL	0.0376858	7.11308	0.695849	0.491072	0.739496	-5.90967
AC013489.1	0.530119	-1.87468	0.695732	0.491144	0.739536	-5.04969
SPANXA2-OT1	0.134065	0.582902	0.695644	0.491198	0.739536	-5.4296
CCL5	0.165126	7.55948	0.695615	0.491217	0.739536	-5.88919
MAPK8IP1	0.3464	0.446263	0.695545	0.49126	0.739541	-5.40848
GYPE	-0.239376	-1.13508	-0.695393	0.491354	0.739553	-5.14306
ANKS4B	0.254409	-1.64539	0.695375	0.491365	0.739553	-5.0773
LINC02615	-0.142471	-0.766647	-0.69534	0.491386	0.739553	-5.20121
CKS1B	-0.111806	0.375894	-0.695235	0.491452	0.739555	-5.39098
PIP4P1	-0.0327003	4.58005	-0.695118	0.491524	0.739555	-5.95408
LINC02145	0.266266	-1.88251	0.695105	0.491532	0.739555	-5.04782
NUDCD3	-0.0521881	4.98581	-0.694987	0.491605	0.739555	-5.96349
LINC01311	-0.14133	-1.37977	-0.694967	0.491617	0.739555	-5.11025
KCNMB2-AS1	-0.269577	0.796376	-0.694776	0.491736	0.739555	-5.46183
THAP4	0.0567279	3.2891	0.694733	0.491763	0.739555	-5.85614
AFF1	-0.0970838	5.40792	-0.694611	0.491838	0.739555	-5.96403
AL731569.1	-0.107139	-0.834294	-0.694554	0.491873	0.739555	-5.19166
AC078785.1	0.136918	-0.458687	0.694554	0.491874	0.739555	-5.25424
SMTN	0.0857837	0.757943	0.694553	0.491874	0.739555	-5.45972
GUCY1B1	0.145821	0.950068	0.694545	0.491879	0.739555	-5.49344
CXCL5	0.240308	1.43719	0.694507	0.491902	0.739555	-5.57905
DLEC1	0.0858966	1.96552	0.694433	0.491948	0.739565	-5.66632
AC139495.2	0.455852	0.836887	0.694189	0.492099	0.739587	-5.47724
REXO4	-0.0618717	3.73115	-0.694145	0.492127	0.739587	-5.90087
TPT1-AS1	0.0655333	3.72717	0.694142	0.492129	0.739587	-5.90208
HIST1H3H	0.191125	2.61265	0.694065	0.492176	0.739587	-5.76826
COLCA1	0.133701	0.421036	0.693992	0.492222	0.739587	-5.40274
ANAPC13	-0.0605535	3.90533	-0.693952	0.492246	0.739587	-5.91583
STX11	0.104682	6.06754	0.693904	0.492276	0.739587	-5.95185
TRAV41	-0.164816	-0.748823	-0.693898	0.49228	0.739587	-5.20409
AC010422.6	-0.491494	0.321254	-0.693782	0.492351	0.739635	-5.3776
PHF24	0.212908	0.350197	0.693707	0.492398	0.739646	-5.39103
C3orf70	0.176114	-1.18415	0.693435	0.492567	0.739839	-5.14235
LINC02432	-0.220907	1.70031	-0.693284	0.49266	0.739854	-5.61681
TOR3A	-0.0567111	4.22687	-0.693259	0.492676	0.739854	-5.93855
BMP1	-0.09062	1.20866	-0.693202	0.492711	0.739854	-5.5368
OR2A42	-0.371272	-1.41691	-0.693163	0.492735	0.739854	-5.10428
ZFAT	0.0616914	2.94415	0.693089	0.492781	0.739864	-5.81404
SLC5A10	0.079349	1.6658	0.692764	0.492983	0.740108	-5.61708
LINC002481	-0.106263	1.71598	-0.692684	0.493032	0.740123	-5.62394
OLFML2B	0.172997	-1.34989	0.692612	0.493077	0.74013	-5.11875
CUX2	-0.204084	-1.11839	-0.692049	0.493426	0.740532	-5.14937
MIR31HG	0.226612	-1.10237	0.691995	0.493459	0.740532	-5.15545
LTF	0.362017	4.27892	0.691928	0.493501	0.740532	-5.94519
AC103957.1	-0.163501	0.244492	-0.691925	0.493503	0.740532	-5.36994
AC023302.2	0.270525	-1.86146	0.691838	0.493557	0.740538	-5.05154
BX470102.2	-0.126193	0.60907	-0.691791	0.493586	0.740538	-5.43354
TRBV10-3	-0.147365	-0.172939	-0.691705	0.49364	0.740538	-5.29818
AC022916.1	0.0819804	1.13813	0.69165	0.493674	0.740538	-5.52716
AC087164.1	0.176913	-0.929745	0.691575	0.49372	0.740538	-5.18128
WASH5P	-0.0861376	6.16418	-0.691473	0.493783	0.740538	-5.95008
PRLR	-0.196348	-1.06546	-0.691458	0.493793	0.740538	-5.15684
HAVCR2	0.0696715	3.49963	0.691348	0.493861	0.740538	-5.88155
ZHX1-C8orf76	0.143676	-0.392557	0.69134	0.493866	0.740538	-5.26622
DOCK6	0.149325	0.264648	0.691235	0.493931	0.740538	-5.37669
IGHV3-69-1	-0.320437	-0.211527	-0.691216	0.493943	0.740538	-5.28876
BCO2	0.145521	-0.723289	0.690757	0.494228	0.740859	-5.21349
AC112496.1	0.159606	-0.178611	0.690743	0.494237	0.740859	-5.30124
FCGR2B	0.127487	5.06068	0.690238	0.49455	0.74124	-5.96845
GFER	-0.0597844	2.73063	-0.690206	0.49457	0.74124	-5.78498
DOLK	-0.071651	1.61087	-0.689938	0.494736	0.74143	-5.60726
RSU1	0.0696185	5.09856	0.689603	0.494944	0.741682	-5.9689
AL353622.1	-0.0669232	1.46849	-0.689368	0.495091	0.741827	-5.58397
IGKV4-1	-0.208717	2.40933	-0.68932	0.49512	0.741827	-5.7346
CACNA2D2	-0.152998	1.91363	-0.688906	0.495378	0.742154	-5.65832
RPSAP58	0.484881	-2.2756	0.688797	0.495446	0.742195	-5.0049
MYBBP1A	-0.0720032	4.09064	-0.688705	0.495503	0.742221	-5.93281
POLR3H	-0.068973	3.5002	-0.688562	0.495592	0.742296	-5.88184
KRT72	-0.284836	2.09391	-0.688434	0.495672	0.742318	-5.68641
GZMM	0.103164	4.73937	0.68835	0.495723	0.742318	-5.96454
STOM	0.0765937	5.46541	0.688242	0.495791	0.742318	-5.96864
C17orf99	0.210568	-0.984406	0.688173	0.495833	0.742318	-5.1752
CLEC17A	-0.0858152	3.33161	-0.688136	0.495857	0.742318	-5.86353
LLCFC1	0.299526	-1.3135	0.688134	0.495858	0.742318	-5.1268
AC126335.1	0.154929	-0.773274	0.688083	0.49589	0.742318	-5.20627
CROCC2	-0.251331	-0.639918	-0.687916	0.495993	0.742318	-5.22199
Z97192.2	0.115758	-0.0619956	0.687891	0.496009	0.742318	-5.32376
LINC02471	0.146076	-0.902661	0.687864	0.496026	0.742318	-5.18647
TRAV17	0.114462	0.635497	0.687836	0.496044	0.742318	-5.44312
RAD21-AS1	-0.247693	-1.98207	-0.687615	0.496181	0.742342	-5.03578
UROS	0.0725907	3.64813	0.687614	0.496181	0.742342	-5.89924
DMPK	-0.0929786	3.28787	-0.687532	0.496233	0.742342	-5.85892
AL512428.1	0.39164	-2.28082	0.687527	0.496236	0.742342	-5.0045
UBE2D4	0.0671019	2.33063	0.687491	0.496258	0.742342	-5.7293
PVRIG	0.0916124	3.73248	0.687272	0.496394	0.742485	-5.90741
AC004951.1	0.0938886	2.94544	0.687137	0.496478	0.742552	-5.81882
FITM1	0.124515	-0.241367	0.687002	0.496562	0.742618	-5.29345
FAM225A	-0.327337	-0.687088	-0.686834	0.496667	0.742715	-5.21067
ZNF33A	-0.0797285	5.61736	-0.686641	0.496787	0.742836	-5.96689
WDR60	-0.103944	2.9124	-0.686523	0.496861	0.742886	-5.81232
MBOAT4	0.171785	-1.00803	0.686276	0.497014	0.743056	-5.1715
AC115284.2	0.165468	-0.884276	0.686187	0.49707	0.74308	-5.19107
AL445363.3	0.535147	-0.88372	0.685927	0.497232	0.743262	-5.19341
AP000812.5	0.421533	-1.18325	0.685836	0.497289	0.743288	-5.14771
GALNT12	-0.076234	1.47476	-0.685704	0.497371	0.743352	-5.58691
WDR74	0.0566359	3.68135	0.685564	0.497458	0.743423	-5.90332
RBM4B	-0.0480647	3.10953	-0.685476	0.497513	0.743445	-5.83909
PIK3IP1-AS1	-0.170022	-1.6337	-0.685403	0.497558	0.743453	-5.08057
ICAM4	0.129789	1.53109	0.685097	0.49775	0.743679	-5.59954
AC138305.3	-0.135219	-0.858895	-0.684995	0.497813	0.743713	-5.19215
FKBP4	-0.0760454	4.29419	-0.684913	0.497864	0.743713	-5.94766
BCAS3	0.059341	3.75815	0.684835	0.497913	0.743713	-5.91088
LINC02427	-0.156381	-0.769092	-0.684805	0.497931	0.743713	-5.20538
RCN1P2	0.296546	-0.35833	0.684693	0.498001	0.743714	-5.27674
AL355304.1	0.122221	-0.215826	0.684677	0.498011	0.743714	-5.29885
FAM102A	-0.0931538	6.32191	-0.684337	0.498223	0.743854	-5.94953
NTSR1	0.218674	0.273333	0.684253	0.498276	0.743854	-5.38363
ASB16	-0.0749327	1.17805	-0.684097	0.498373	0.743854	-5.53663
TYW1B	-0.186861	0.0740837	-0.684094	0.498375	0.743854	-5.34278
RNF141	-0.0925377	5.41107	-0.684094	0.498375	0.743854	-5.97113
AC020951.1	-0.213279	-1.17602	-0.683984	0.498443	0.743854	-5.14446
AL359921.2	0.148441	-1.38662	0.683877	0.49851	0.743854	-5.11845
DHRS11	0.11928	0.172256	0.683869	0.498515	0.743854	-5.36512
POLR2C	0.0558245	4.92642	0.683858	0.498522	0.743854	-5.9709
AC092171.3	0.152786	-0.847797	0.683827	0.498541	0.743854	-5.19753
CASC1	0.173993	-1.37634	0.683803	0.498556	0.743854	-5.11969
JAM3	0.0961698	1.91291	0.683761	0.498583	0.743854	-5.66502
TMOD2	0.111384	4.53518	0.683571	0.498701	0.743926	-5.96127
AL590064.1	-0.160302	-0.336304	-0.683543	0.498718	0.743926	-5.27686
BOLA2B	0.109418	1.32651	0.683384	0.498818	0.743926	-5.56583
POMT2	-0.0657181	1.73958	-0.683379	0.498821	0.743926	-5.63387
DPM2	0.187291	4.92601	0.683364	0.49883	0.743926	-5.97201
BCAS1	0.116401	0.246951	0.683183	0.498943	0.744035	-5.37928
AC090527.2	0.769571	-2.6958	0.683064	0.499018	0.744087	-4.96708
LINC01104	-0.181097	-1.73623	-0.682939	0.499095	0.744115	-5.06902
RBM15B	-0.0500002	5.00233	-0.682906	0.499116	0.744115	-5.97182
TRGC1	-0.163413	2.55025	-0.682701	0.499244	0.74422	-5.76238
PHETA2	0.0851938	0.955018	0.682666	0.499266	0.74422	-5.50079
C1orf159	0.0651899	2.42044	0.682377	0.499446	0.744364	-5.74639
AC004057.1	0.276244	3.65743	0.682353	0.499461	0.744364	-5.90498
ADA	0.081253	3.38094	0.68232	0.499482	0.744364	-5.87479
EXOSC1	-0.05821	3.07893	-0.682169	0.499576	0.744445	-5.83759
ZNF669	-0.0649064	1.55157	-0.682001	0.499681	0.744542	-5.60227
C5orf56	0.0971158	4.69649	0.681927	0.499728	0.744552	-5.96761
AC079331.2	0.149679	0.221454	0.681744	0.499842	0.744643	-5.3758
C21orf58	0.0831851	1.33515	0.681701	0.499869	0.744643	-5.568
C1orf127	0.109755	-0.670596	0.681353	0.500086	0.744849	-5.22619
SERHL2	-0.103603	0.39508	-0.681352	0.500087	0.744849	-5.40262
MGP	0.151387	-1.34888	0.680986	0.500316	0.74488	-5.12448
PCDHB1	0.119168	0.476605	0.680916	0.500359	0.74488	-5.42036
LINC00324	-0.0584016	2.81048	-0.680879	0.500383	0.74488	-5.80233
AL590867.1	0.111508	2.50434	0.680853	0.500399	0.74488	-5.76062
ARHGAP24	-0.0853268	2.72525	-0.680829	0.500414	0.74488	-5.79089
AC021393.1	0.19911	-1.85624	0.68078	0.500444	0.74488	-5.05802
DNAH10OS	0.0925152	0.632636	0.680772	0.50045	0.74488	-5.44714
AC021016.3	-0.151013	-0.00725512	-0.680721	0.500481	0.74488	-5.33354
XKR7	0.131833	-0.885587	0.680638	0.500533	0.74488	-5.19347
RPS6KA4	0.0723744	5.24363	0.680622	0.500543	0.74488	-5.97517
SYMPK	0.0559165	5.6381	0.680555	0.500585	0.74488	-5.97113
TXNDC17	-0.101749	1.79155	-0.680554	0.500586	0.74488	-5.64341
SLC4A1AP	0.0377819	4.21272	0.680184	0.500817	0.745053	-5.94742
VCL	0.0773011	6.43149	0.680168	0.500827	0.745053	-5.94852
OGG1	-0.0465437	4.04902	-0.68008	0.500882	0.745053	-5.93594
KEAP1	0.0566948	4.43693	0.680074	0.500886	0.745053	-5.95926
ZNF496	0.100001	3.2757	0.680049	0.500902	0.745053	-5.86439
OBSL1	0.167866	-0.972011	0.679794	0.501061	0.745231	-5.18044
AC003991.1	0.135726	1.72677	0.679372	0.501325	0.745295	-5.63626
CSGALNACT2	-0.0893597	5.08513	-0.679327	0.501353	0.745295	-5.9746
SPATA7	-0.114851	-0.37543	-0.679311	0.501363	0.745295	-5.2739
PHB	-0.06485	4.48634	-0.679301	0.50137	0.745295	-5.96081
TLR4	0.0968931	7.08456	0.679281	0.501382	0.745295	-5.92197
FCGR1CP	0.262456	0.071968	0.679278	0.501384	0.745295	-5.35342
AL592148.3	-0.126413	-0.784641	-0.679217	0.501422	0.745295	-5.20683
CRACR2B	-0.126002	1.38799	-0.679216	0.501423	0.745295	-5.57529
EXOSC10	-0.0575438	4.7464	-0.67913	0.501476	0.745315	-5.96965
NOC4L	0.0854244	2.46647	0.679017	0.501547	0.745361	-5.75556
AC012636.1	-0.100349	0.530505	-0.67877	0.501702	0.745532	-5.42674
NABP1	0.108865	6.70766	0.678552	0.501838	0.745675	-5.9387
ZFYVE1	0.0580026	4.22602	0.677742	0.502346	0.746367	-5.94996
ADAMTS9-AS2	0.164448	-1.26387	0.677682	0.502384	0.746367	-5.139
NPM1P40	0.19923	6.65048	0.677328	0.502605	0.746637	-5.94185
AL031658.1	0.118731	0.45199	0.677027	0.502794	0.746792	-5.41729
AL161910.1	0.22656	-1.45859	0.677013	0.502803	0.746792	-5.11282
BX322234.1	-0.149915	-0.369814	-0.67697	0.50283	0.746792	-5.27589
PLEK	0.0566574	7.87444	0.676858	0.5029	0.746802	-5.88663
SALL4	0.228889	-1.58094	0.676832	0.502916	0.746802	-5.09584
AC106791.1	0.106528	1.55292	0.676358	0.503214	0.747124	-5.60922
RUNX2	-0.0713268	4.09672	-0.676279	0.503263	0.747124	-5.9413
HBB	0.232909	17.139	0.676269	0.503269	0.747124	-5.41031
DSTYK	0.039666	4.28604	0.676231	0.503293	0.747124	-5.95419
SOX11	0.220785	1.37434	0.67599	0.503444	0.747168	-5.57978
ZHX2	-0.0649469	4.44695	-0.675947	0.503471	0.747168	-5.96131
ZNF791	-0.034765	4.35051	-0.675915	0.503492	0.747168	-5.95702
PAN3-AS1	0.0820544	0.233992	0.675913	0.503493	0.747168	-5.37984
MRPS2	0.0754797	3.07528	0.675865	0.503523	0.747168	-5.84273
SLC9A3R2	0.129126	0.377549	0.675436	0.503792	0.747508	-5.40553
AC025917.1	-0.189238	-1.65695	-0.674878	0.504142	0.747969	-5.08437
AC117503.4	-0.183734	-1.05635	-0.674701	0.504253	0.748074	-5.16699
AATBC	-0.111921	3.33865	-0.674535	0.504358	0.748126	-5.87222
ING1	-0.0431668	4.0764	-0.67446	0.504405	0.748126	-5.94163
PLD1	-0.0682895	2.25473	-0.674408	0.504437	0.748126	-5.72357
LINC00672	0.0844661	1.95435	0.674331	0.504486	0.748126	-5.67709
SSH2	0.0807176	7.74267	0.674326	0.504489	0.748126	-5.8946
SSTR2	0.136795	0.738072	0.674164	0.50459	0.748218	-5.47004
EMILIN2	0.0805747	5.55346	0.673986	0.504702	0.748322	-5.97692
FLNA	0.0807911	9.48719	0.673887	0.504764	0.748322	-5.80872
PPP2R3C	-0.0983628	4.26459	-0.673861	0.504781	0.748322	-5.95306
FBXO41	-0.0783886	3.53716	-0.673698	0.504883	0.748415	-5.8952
MTHFD2P1	0.183077	-0.273832	0.673431	0.505051	0.748603	-5.29734
DLEU1	-0.0633789	2.10228	-0.673236	0.505174	0.748726	-5.70039
KLF2	0.0557868	8.07337	0.673142	0.505233	0.748734	-5.87943
AC092474.1	0.188072	-1.5878	0.673041	0.505296	0.748734	-5.09711
JKAMP	-0.0639584	3.76372	-0.672965	0.505344	0.748734	-5.91763
TCFL5	-0.071362	2.55964	-0.67296	0.505347	0.748734	-5.77125
AL391730.2	0.268179	-0.919401	0.672908	0.505379	0.748734	-5.19356
AL139246.2	0.224684	-1.40563	0.672747	0.505481	0.748794	-5.12154
AC011815.1	-0.110128	-0.423176	-0.672659	0.505536	0.748794	-5.26828
AL035106.1	0.123331	-0.189462	0.672653	0.50554	0.748794	-5.31041
INO80B	0.069508	3.04502	0.672413	0.505691	0.748958	-5.84082
TACSTD2	-0.360752	-1.28431	-0.672232	0.505805	0.749061	-5.13538
INTS4	-0.0442335	4.14495	-0.67202	0.505938	0.749061	-5.94775
ACY1	0.0871467	1.29884	0.672003	0.505949	0.749061	-5.5674
RPN2	-0.0599779	5.67494	-0.671927	0.505996	0.749061	-5.97571
PAK6	-0.169634	-0.795068	-0.671897	0.506016	0.749061	-5.20946
DUSP8	-0.126032	1.15588	-0.671876	0.506029	0.749061	-5.54049
TSHR	0.118953	0.194939	0.671719	0.506127	0.749061	-5.37703
REXO2	-0.0944452	2.78515	-0.67159	0.506209	0.749061	-5.80492
ZYG11A	0.123457	-0.806574	0.67157	0.506222	0.749061	-5.21078
CNN3	-0.178081	-0.40652	-0.671473	0.506282	0.749061	-5.27058
ABCC1	-0.0546683	4.65527	-0.671433	0.506308	0.749061	-5.97212
AC008750.2	-0.159691	-0.000458999	-0.671397	0.50633	0.749061	-5.34016
ZNF222	-0.0831576	0.699304	-0.671361	0.506353	0.749061	-5.4621
AL627309.5	0.140859	6.49802	0.671356	0.506356	0.749061	-5.95181
CFAP97D2	-0.329764	-1.28703	-0.671347	0.506361	0.749061	-5.13478
LINC02328	-0.0919299	0.507794	-0.671183	0.506465	0.74913	-5.42867
AC010336.1	-0.151733	-1.36116	-0.671145	0.506489	0.74913	-5.12511
NBR1	-0.0559426	6.64269	-0.670965	0.506602	0.749239	-5.94623
PMM2	0.0721975	3.37495	0.670668	0.506789	0.749456	-5.88202
COL6A1	-0.180168	0.535255	-0.670523	0.50688	0.749479	-5.43049
CDC123	0.072064	5.29574	0.670428	0.50694	0.749479	-5.98172
PTPRA	-0.0395486	5.34766	-0.670394	0.506961	0.749479	-5.98091
SDR39U1	0.0654287	4.26401	0.670341	0.506995	0.749479	-5.95708
IFIT1	0.264163	4.45508	0.670325	0.507005	0.749479	-5.96753
PPP1R13B	-0.0673796	2.64905	-0.670173	0.507101	0.749561	-5.7863
CHCHD2	-0.0805127	5.50434	-0.670106	0.507143	0.749564	-5.97945
SEC24B-AS1	-0.12163	-0.653776	-0.669776	0.507351	0.749805	-5.23323
AC105036.3	-0.243378	-1.80141	-0.669719	0.507386	0.749805	-5.0659
VMO1	-0.249554	-1.28081	-0.669344	0.507623	0.750096	-5.13712
IGF2BP3	0.129222	-0.316986	0.66922	0.507701	0.750152	-5.29103
CCL3L1	0.596095	-0.293238	0.668919	0.507891	0.750372	-5.29786
SBNO1-AS1	0.146838	-1.49285	0.668761	0.50799	0.750422	-5.11113
NFE2L3P1	-0.132843	-1.72894	-0.668708	0.508024	0.750422	-5.07746
NUBP1	0.0597248	3.56757	0.668675	0.508045	0.750422	-5.9033
EFNA1	0.16733	-1.0169	0.668368	0.508238	0.750648	-5.17964
KCNE3	0.0802707	6.01658	0.667973	0.508487	0.750957	-5.9705
AC131571.1	0.14376	-0.811042	0.667343	0.508885	0.751462	-5.21229
JMJD7-PLA2G4B	-0.0693127	4.29419	-0.667276	0.508927	0.751462	-5.95926
ARRDC3	-0.104151	6.68597	-0.667177	0.508989	0.751462	-5.9469
NUTM2D	0.0963295	1.77011	0.667094	0.509042	0.751462	-5.65126
GTF2H2C	-0.0615093	3.62678	-0.667016	0.509091	0.751462	-5.9084
FRG1-DT	-0.124315	-0.716021	-0.666979	0.509114	0.751462	-5.22403
USP30-AS1	-0.0886198	0.429221	-0.666897	0.509166	0.751462	-5.41659
PIAS4	0.0412956	3.96649	0.666874	0.509181	0.751462	-5.93953
ERI3	0.0572863	3.02304	0.666858	0.509191	0.751462	-5.84176
LDHA	0.0551904	6.32239	0.66669	0.509297	0.751497	-5.96133
HBD	0.315281	5.47945	0.666607	0.509349	0.751497	-5.98336
CCDC170	0.109629	1.60667	0.666573	0.509371	0.751497	-5.62324
LINC02175	-0.101755	0.461163	-0.666566	0.509375	0.751497	-5.42233
AL162253.2	-0.192734	-1.86864	-0.66647	0.509436	0.751527	-5.05866
CCN5	0.216623	-1.82731	0.666341	0.509517	0.751529	-5.06883
ZNF8-ERVK3-1	0.178453	-0.504518	0.66634	0.509518	0.751529	-5.26315
AL161457.2	-0.110293	0.312534	-0.666124	0.509655	0.751667	-5.3963
PODXL	0.106661	0.254096	0.666065	0.509692	0.751667	-5.38973
ZC3H4	-0.062671	5.03219	-0.665879	0.509809	0.751781	-5.98318
METTL2B	-0.047632	3.58522	-0.665773	0.509876	0.75182	-5.90592
UCP3	-0.0782174	0.828323	-0.665498	0.51005	0.752016	-5.48739
STK31	-0.167293	-1.60642	-0.665335	0.510153	0.752091	-5.0949
KIR2DL4	0.188742	-1.27025	0.665261	0.5102	0.752091	-5.14468
AC009163.7	0.146777	-1.16668	0.665217	0.510228	0.752091	-5.15948
PINK1-AS	0.0665579	2.37607	0.665163	0.510261	0.752091	-5.75089
CEBPZOS	0.045245	3.73012	0.665069	0.510321	0.752119	-5.92119
LINC00345	-0.155238	-1.2091	-0.664911	0.51042	0.752207	-5.15062
ALOX15	-0.370492	2.25367	-0.664579	0.510631	0.752458	-5.72045
SPTBN2	-0.199045	-1.79511	-0.664272	0.510825	0.752684	-5.06973
ZNF814	-0.0581674	3.88954	-0.664072	0.510951	0.752755	-5.93435
TAGAP	-0.0806937	7.83971	-0.663956	0.511024	0.752755	-5.89673
AC127070.2	-0.105845	0.203969	-0.663956	0.511025	0.752755	-5.37998
EMP1	-0.170162	-0.194867	-0.663941	0.511034	0.752755	-5.30883
TRIM24	-0.0647901	3.49621	-0.663823	0.511108	0.752781	-5.89752
AC131212.2	-0.142316	-0.768069	-0.663786	0.511132	0.752781	-5.21726
AC097532.3	0.11217	0.227343	0.663683	0.511197	0.752818	-5.38668
AC068631.1	0.12974	0.0375302	0.663481	0.511325	0.752946	-5.35528
PPCS	-0.0487709	3.8119	-0.663346	0.511411	0.753013	-5.92847
PCA3	0.173461	-1.2808	0.663219	0.511491	0.753072	-5.14403
ZNF174	-0.0541936	2.50388	-0.662761	0.511781	0.753439	-5.76946
EIPR1	-0.0533049	2.99567	-0.662598	0.511884	0.753532	-5.8397
RBM26-AS1	-0.0817944	0.245697	-0.662449	0.511978	0.753611	-5.38828
RNF113A	0.0408856	3.82707	0.662209	0.51213	0.753776	-5.93154
JARID2	-0.0641617	5.81723	-0.661882	0.512337	0.753996	-5.97925
HIST1H4H	0.15462	2.0188	0.66181	0.512383	0.753996	-5.69593
MRPL41	0.0727306	3.26511	0.661761	0.512414	0.753996	-5.87499
MIR193BHG	0.13337	0.420212	0.661676	0.512468	0.753996	-5.42201
GOT1	-0.0706502	2.10286	-0.66165	0.512484	0.753996	-5.70746
SNHG4	-0.0835557	1.33686	-0.661591	0.512522	0.753996	-5.57822
AL591848.4	0.135131	-1.57703	0.661248	0.512739	0.754256	-5.10318
RPSAP14	-0.402785	-1.74452	-0.66113	0.512814	0.754306	-5.07596
RHOC	0.0843606	4.42925	0.660916	0.51295	0.754401	-5.97154
TCF7L1	0.07099	0.824958	0.660901	0.512959	0.754401	-5.49148
APLP2	0.0549336	8.05542	0.660629	0.513131	0.754568	-5.88835
ACVR1	-0.0599362	2.62473	-0.660594	0.513153	0.754568	-5.78889
MASTL	-0.115468	1.71145	-0.660531	0.513193	0.754568	-5.64208
FAM198B-AS1	-0.12366	0.689373	-0.660437	0.513253	0.754596	-5.46523
AC019080.1	-0.0804019	0.660533	-0.660179	0.513416	0.754777	-5.46135
ARRDC2	-0.0377198	5.77227	-0.65992	0.513581	0.754959	-5.98161
RELB	0.0782615	4.86423	0.6597	0.513721	0.755081	-5.98583
AC010547.4	-0.424863	-1.67325	-0.65955	0.513815	0.755081	-5.0824
SBF2-AS1	-0.0910854	1.30342	-0.659537	0.513824	0.755081	-5.57406
AL031587.5	-0.0731809	1.36755	-0.659535	0.513825	0.755081	-5.58501
COQ10B	-0.0580497	3.75707	-0.659467	0.513868	0.755084	-5.92571
GCNT7	0.148019	-1.10677	0.659269	0.513993	0.75521	-5.17055
UCHL3	-0.104196	0.993926	-0.659133	0.51408	0.755222	-5.51958
LENG9	-0.105756	1.13326	-0.659129	0.514083	0.755222	-5.54436
KDM7A	-0.0632767	5.47217	-0.659056	0.514129	0.755231	-5.98706
FIZ1	0.0539826	2.97426	0.658686	0.514364	0.755459	-5.8404
LAMTOR5-AS1	0.0925608	0.766943	0.658676	0.51437	0.755459	-5.48286
PRORP	-0.074847	3.71278	-0.658594	0.514422	0.755459	-5.92223
AC120114.4	-0.202224	-0.233981	-0.658459	0.514508	0.755459	-5.30444
NEDD4L	0.090913	3.33911	0.658443	0.514518	0.755459	-5.8861
JAM2	0.151821	-0.813351	0.658428	0.514527	0.755459	-5.21785
GIT1	0.0514846	5.02031	0.658352	0.514576	0.755471	-5.9887
MZF1	0.0448948	3.94378	0.658053	0.514766	0.75569	-5.94368
AC023509.1	0.645173	-1.24838	0.657693	0.514994	0.755967	-5.15372
IL3RA	-0.120677	1.9729	-0.657604	0.515051	0.755991	-5.68782
SPTLC3	-0.114811	1.33015	-0.657457	0.515144	0.756053	-5.57945
C4orf33	-0.0741368	1.78695	-0.657409	0.515174	0.756053	-5.65735
SLC17A5	0.0496458	2.88222	0.657307	0.51524	0.756089	-5.82862
MAST4	-0.075803	2.5407	-0.657047	0.515404	0.75623	-5.7787
FAM210B	0.232101	7.22882	0.656999	0.515435	0.75623	-5.9298
ASB3	-0.0464835	3.1779	-0.656965	0.515457	0.75623	-5.86599
AC097382.3	-0.101536	0.647674	-0.656887	0.515506	0.756231	-5.46101
EXT2	0.063822	3.78824	0.656803	0.51556	0.756231	-5.93179
AC100827.3	-0.176326	-0.112305	-0.656772	0.515579	0.756231	-5.32942
RTL10	-0.056592	3.55274	-0.656426	0.5158	0.756413	-5.90811
CFAP58-DT	0.156503	-0.176349	0.656375	0.515832	0.756413	-5.32194
PPP3R1	-0.0524247	5.98985	-0.65632	0.515867	0.756413	-5.97846
AC093512.2	0.285652	-1.67793	0.656293	0.515884	0.756413	-5.09278
TRAV16	-0.13994	-1.2075	-0.656213	0.515934	0.756413	-5.15497
MYO1G	0.0597165	7.3868	0.656196	0.515946	0.756413	-5.9231
PYROXD2	-0.0666557	2.05519	-0.656129	0.515988	0.756416	-5.70315
AL031846.2	0.0703229	3.20746	0.655942	0.516107	0.75653	-5.87153
CMC2	-0.0748982	1.88667	-0.655381	0.516464	0.756994	-5.67558
TMEM41A	-0.0540967	2.48776	-0.655309	0.51651	0.757002	-5.7721
AC105415.1	0.134085	-1.16631	0.655087	0.516651	0.757098	-5.16486
AC006960.3	0.157621	-1.05442	0.655078	0.516656	0.757098	-5.18064
AC093323.1	-0.0672327	3.25767	-0.655005	0.516703	0.757107	-5.87666
LINC01427	-0.206135	-0.332347	-0.65481	0.516827	0.75723	-5.29276
CDK5RAP3	0.0501633	6.60581	0.654392	0.517093	0.75756	-5.95845
VPS53	-0.0623191	5.02553	-0.654303	0.517149	0.757583	-5.99057
ZNF213-AS1	0.0548632	2.89612	0.654225	0.517199	0.757597	-5.83297
RNF217	-0.105878	1.05793	-0.653997	0.517345	0.757707	-5.53326
CCDC157	0.0806801	1.29475	0.653979	0.517356	0.757707	-5.57798
EEF1DP2	0.215952	-0.50113	0.653881	0.517419	0.757733	-5.27019
SCARB1	-0.069957	2.68243	-0.653824	0.517455	0.757733	-5.80112
HIST1H2BN	0.116754	0.131037	0.653642	0.517571	0.757738	-5.37608
MTA1	-0.0475366	4.63247	-0.653617	0.517586	0.757738	-5.98299
IAH1	-0.073326	2.96364	-0.653569	0.517617	0.757738	-5.84082
BAG6	0.114637	7.41674	0.653564	0.51762	0.757738	-5.92335
AIFM3	-0.0921378	1.66475	-0.65348	0.517674	0.75775	-5.6385
C11orf54	-0.0786415	3.68635	-0.653376	0.51774	0.75775	-5.92272
YIPF5	-0.0417285	3.84495	-0.65336	0.51775	0.75775	-5.93754
REXO1	0.0366729	4.90589	0.653263	0.517812	0.757782	-5.99039
LRRC69	0.163291	3.25847	0.653049	0.517949	0.757814	-5.88071
FABP3	0.157405	-1.88892	0.65303	0.51796	0.757814	-5.06731
HCG4B	-0.313728	4.29238	-0.652981	0.517992	0.757814	-5.96418
AC008735.1	-0.166106	-1.65216	-0.652949	0.518012	0.757814	-5.09413
MAMLD1	-0.163277	-0.89017	-0.65291	0.518037	0.757814	-5.20401
OR7E94P	0.273994	-1.44303	0.652779	0.51812	0.757869	-5.12714
NFATC3	-0.0696188	5.36038	-0.652661	0.518196	0.757869	-5.9921
WRAP73	0.0431081	4.14821	0.652652	0.518201	0.757869	-5.9613
MS4A3	-0.230223	0.89464	-0.652517	0.518288	0.757869	-5.50203
NDUFS6	0.075377	3.47583	0.652512	0.51829	0.757869	-5.90447
PLEKHJ1	0.048128	4.48409	0.652421	0.518348	0.757869	-5.97908
AP000866.6	-0.141308	-1.21464	-0.652405	0.518359	0.757869	-5.15586
AC095060.1	-0.179968	-1.301	-0.652311	0.518418	0.757897	-5.14364
DAB2	0.0831358	2.4195	0.652163	0.518513	0.757938	-5.76555
AP1S3	-0.126063	1.35807	-0.65214	0.518527	0.757938	-5.58727
AC244090.1	0.125766	-1.1158	0.651884	0.518691	0.758118	-5.173
DLEU2	0.0766864	3.20603	0.651784	0.518755	0.758152	-5.8739
LGALS8	-0.0459756	5.50831	-0.651556	0.5189	0.758244	-5.9915
OR2G6	0.180157	-1.21734	0.65151	0.518929	0.758244	-5.1595
CDH24	-0.11235	-0.728889	-0.651494	0.51894	0.758244	-5.23117
TSR1	-0.0757735	3.59367	-0.651429	0.518981	0.758245	-5.91528
ZNF283	-0.105215	1.27202	-0.651045	0.519226	0.758508	-5.57304
AP000944.7	0.113632	0.272489	0.651019	0.519242	0.758508	-5.40121
AL807752.6	0.22079	1.40472	0.650765	0.519404	0.758632	-5.59945
IRF3	0.0513988	5.94661	0.650759	0.519408	0.758632	-5.98344
CHI3L1	-0.220908	6.88831	-0.650608	0.519505	0.758697	-5.94893
ZNF891	-0.0887384	2.26495	-0.650562	0.519534	0.758697	-5.74073
DHRS4	0.0817193	3.50993	0.650473	0.519591	0.758721	-5.90913
IGLV7-43	-0.304779	-1.37483	-0.649851	0.519988	0.759196	-5.13091
ATAD3A	0.0649027	3.1773	0.649836	0.519997	0.759196	-5.87173
RFPL1S	0.108377	0.366847	0.649673	0.520102	0.759199	-5.41924
ALS2CL	0.0967144	3.02921	0.649648	0.520118	0.759199	-5.85376
TTYH3	0.0786887	5.44611	0.649642	0.520121	0.759199	-5.99399
SPAG16	-0.117763	-0.176077	-0.649559	0.520174	0.759201	-5.32348
TRBV11-2	0.147937	-0.281287	0.649487	0.52022	0.759201	-5.30856
MAPKAP1	0.0341021	4.86248	0.64945	0.520244	0.759201	-5.99211
IFT81	0.0985419	0.40081	0.648989	0.520538	0.759459	-5.42536
EXOSC3	-0.0458014	3.01732	-0.648978	0.520546	0.759459	-5.85075
SFT2D1	0.0625287	4.26345	0.648966	0.520553	0.759459	-5.97061
PIK3AP1	-0.103843	6.4242	-0.648918	0.520584	0.759459	-5.96879
H1FX-AS1	0.110858	-0.208758	0.648779	0.520673	0.759503	-5.3211
P2RY14	-0.154001	2.18034	-0.648696	0.520725	0.759503	-5.72476
CHMP1B	-0.0680181	6.01392	-0.648656	0.520751	0.759503	-5.9826
AL035530.2	-0.0690062	2.70163	-0.648617	0.520776	0.759503	-5.80721
HIST1H2BH	0.118321	-0.299271	0.648395	0.520918	0.759589	-5.30552
LINC02762	0.104796	0.370712	0.648312	0.520971	0.759589	-5.42049
LINC00861	-0.0873395	6.35505	-0.648277	0.520994	0.759589	-5.97172
PTCHD1	0.192687	-1.61406	0.64827	0.520998	0.759589	-5.10481
DHRS1	0.0520682	3.62984	0.648017	0.52116	0.759765	-5.92267
CAMTA1	-0.0651245	2.57554	-0.647547	0.52146	0.760097	-5.7902
NUTM2B-AS1	-0.084693	3.87084	-0.647525	0.521474	0.760097	-5.94271
IPO9	-0.05392	4.443	-0.64747	0.521509	0.760097	-5.97963
ZNF571-AS1	-0.117114	-0.530226	-0.647115	0.521737	0.760317	-5.2651
AC211433.1	0.081853	-0.212428	0.647084	0.521756	0.760317	-5.32138
ARMC9	0.16515	-0.764099	0.647044	0.521782	0.760317	-5.2306
IFIT1B	0.244411	2.70045	0.646794	0.521942	0.760421	-5.81235
NCOR1	0.0597635	6.34175	0.646758	0.521965	0.760421	-5.97336
DDO	0.20209	-1.57	0.646741	0.521976	0.760421	-5.11248
OR8B9P	0.179083	-1.30963	0.64666	0.522028	0.760437	-5.1484
NAXE	-0.0668718	3.1628	-0.646475	0.522146	0.76055	-5.8705
MUC6	-0.222893	-0.907644	-0.646221	0.522308	0.760696	-5.20477
SRSF4	0.0386636	6.18241	0.646191	0.522327	0.760696	-5.97919
AC126544.1	-0.313023	-1.88065	-0.645948	0.522483	0.760817	-5.06813
HDC	-0.239622	2.46985	-0.645834	0.522556	0.760817	-5.7711
TRAV22	-0.137976	-0.538852	-0.645813	0.52257	0.760817	-5.26419
LONP1	-0.0582302	4.47802	-0.645797	0.52258	0.760817	-5.98209
KCNMB4	-0.11233	-0.163981	-0.645743	0.522614	0.760817	-5.32647
VPS35	-0.0397324	5.85583	-0.64564	0.52268	0.760854	-5.98876
CCNYL2	0.0896109	-0.294343	0.645525	0.522754	0.760873	-5.30764
TRBV6-5	-0.131716	0.992548	-0.645492	0.522775	0.760873	-5.52706
SPDYE2	0.0941709	2.18367	0.645385	0.522843	0.760914	-5.73271
PRPF19	-0.0733408	5.13867	-0.645221	0.522949	0.761008	-5.99705
LEPROT	0.0586428	4.85664	0.64497	0.523109	0.761164	-5.99497
AL121603.2	-0.0933569	1.14904	-0.644926	0.523138	0.761164	-5.55483
RBM14	-0.0459769	5.08531	-0.644348	0.523508	0.761644	-5.99749
ATP9B	-0.0621439	3.9968	-0.644261	0.523563	0.761665	-5.95524
AL353748.3	0.0816803	0.382249	0.644192	0.523608	0.76167	-5.42433
FP236383.4	0.178996	9.60767	0.643756	0.523887	0.761899	-5.82149
FP236383.5	0.178996	9.60767	0.643756	0.523887	0.761899	-5.82149
FP671120.6	0.178996	9.60767	0.643756	0.523887	0.761899	-5.82149
P2RY13	0.0709629	7.14919	0.643622	0.523973	0.761928	-5.94193
BAZ2A	0.0526553	6.8654	0.643598	0.523989	0.761928	-5.95448
ZSCAN22	0.0572206	1.52478	0.643436	0.524092	0.762019	-5.62367
CLEC11A	0.133756	1.05935	0.643314	0.524171	0.762073	-5.54403
IFNAR2	-0.0575217	5.68474	-0.643252	0.524211	0.762073	-5.9939
TBPL2	-0.0972941	-0.762413	-0.643188	0.524252	0.762073	-5.22948
RPS4X	-0.0968568	8.28678	-0.643078	0.524322	0.762116	-5.88819
LIMK1	0.0909612	4.82727	0.64297	0.524391	0.762126	-5.99584
TGIF2-RAB5IF	-0.376869	-0.0293282	-0.642897	0.524438	0.762126	-5.34789
LRRC7	0.221685	-1.71069	0.642876	0.524451	0.762126	-5.09512
ARSK	-0.0754152	0.686192	-0.642703	0.524562	0.762204	-5.47661
ATP6V0E2	0.0818547	3.90912	0.642644	0.5246	0.762204	-5.95089
FGFRL1	-0.0871689	2.09352	-0.642574	0.524645	0.762204	-5.71675
UGT1A1	0.150303	-1.16866	0.642539	0.524668	0.762204	-5.17103
AC006435.2	-0.113472	-0.713005	-0.642409	0.524751	0.762266	-5.23856
TMEM169	-0.0610017	0.863281	-0.642211	0.524878	0.76239	-5.50728
ANO8	-0.065186	2.73361	-0.642119	0.524937	0.762417	-5.81598
AL357054.4	-0.178762	-1.60911	-0.642025	0.524997	0.762446	-5.10594
TRIM7	0.0940476	1.13165	0.641904	0.525075	0.762499	-5.55654
OR7E122P	0.12847	0.931405	0.641757	0.525169	0.762577	-5.52292
LINC00836	0.107008	0.251742	0.641367	0.52542	0.762854	-5.40386
IGLV3-9	-0.29334	-0.862927	-0.64125	0.525495	0.762854	-5.21197
CD274	0.12094	2.67584	0.641147	0.525561	0.762854	-5.80997
LINC01546	0.160084	-1.03486	0.641147	0.525561	0.762854	-5.19175
AL022345.4	0.17836	-1.42066	0.641104	0.525589	0.762854	-5.13493
B4GALNT3	0.31008	1.10836	0.641035	0.525633	0.762854	-5.55616
NEFL	-0.181803	0.961686	-0.641015	0.525646	0.762854	-5.52497
SETD5	-0.0354396	5.56956	-0.640879	0.525733	0.762906	-5.99742
AC136475.3	0.115331	3.81673	0.64083	0.525765	0.762906	-5.94437
EFHD1	0.131381	-0.964708	0.640736	0.525825	0.762906	-5.20179
SNX17	0.0530689	6.05617	0.640698	0.52585	0.762906	-5.98664
ZNF273	-0.0729832	1.23678	-0.640641	0.525886	0.762906	-5.57307
C7orf25	0.19827	-0.79157	0.640541	0.52595	0.76294	-5.2293
AC108488.2	-0.202332	-0.709298	-0.640466	0.525998	0.762951	-5.23747
TECPR1	0.0392178	5.91228	0.640272	0.526123	0.762967	-5.99095
NECAB2	0.152793	2.05778	0.640261	0.52613	0.762967	-5.71613
ACOT1	-0.274507	-1.7314	-0.640229	0.526151	0.762967	-5.08454
AL391056.2	0.124763	1.15331	0.640194	0.526173	0.762967	-5.56255
POU5F2	0.116588	0.165936	0.640112	0.526226	0.762985	-5.39026
AC125611.3	-0.698529	-2.56154	-0.640029	0.526279	0.763003	-4.99603
SH3BGRL	-0.0599345	6.31283	-0.639909	0.526356	0.763055	-5.97852
RANGRF	-0.0675793	2.85631	-0.639844	0.526398	0.763057	-5.8343
AC008993.2	-0.206119	-0.814032	-0.639693	0.526495	0.763138	-5.22222
DGKA	0.0596222	6.57936	0.639577	0.52657	0.763159	-5.96883
BTBD18	-0.146012	-1.60976	-0.639543	0.526591	0.763159	-5.10645
CENPB	0.0660874	5.40558	0.639172	0.52683	0.763397	-6.00091
SCARNA2	-0.47148	-2.5062	-0.63907	0.526896	0.763397	-5.00155
NTMT1	0.0694405	2.558	0.63898	0.526953	0.763397	-5.79425
SNAP25-AS1	0.153669	-0.487771	0.638858	0.527032	0.763397	-5.27987
AC027097.2	-0.0623187	1.89676	-0.63884	0.527043	0.763397	-5.68756
AC107959.3	0.13169	1.50201	0.63882	0.527056	0.763397	-5.622
BRF1	-0.0513775	4.15237	-0.638794	0.527073	0.763397	-5.96928
FEZ2	-0.0545144	3.52752	-0.63878	0.527082	0.763397	-5.9168
LINC02298	0.13515	-0.59978	0.638632	0.527177	0.763475	-5.26214
AL132642.2	0.280614	-0.923898	0.638509	0.527256	0.7635	-5.21101
RAB11FIP4	0.0526397	6.25272	0.638479	0.527276	0.7635	-5.98167
ABCC13	0.253636	0.896144	0.638187	0.527463	0.763712	-5.5193
ISL2	0.126564	1.52695	0.638011	0.527577	0.763817	-5.62815
PPRC1	-0.0809635	3.48576	-0.637605	0.527838	0.764137	-5.91285
RNF187	0.12518	5.98818	0.63747	0.527925	0.764203	-5.99078
CAVIN1	0.117312	-0.339342	0.637315	0.528025	0.764289	-5.3048
AL353807.3	0.101658	-0.188822	0.637067	0.528185	0.76446	-5.33093
FUNDC1	-0.060639	1.49202	-0.63683	0.528337	0.764582	-5.62024
ADIPOQ	0.187384	-1.3312	0.63681	0.52835	0.764582	-5.15005
TPTEP2	0.065429	1.92238	0.636661	0.528446	0.764649	-5.6946
NXF1	0.0356021	6.46467	0.636578	0.528499	0.764649	-5.97514
TCTN3	-0.06049	2.96699	-0.636521	0.528536	0.764649	-5.85164
AC079322.1	0.128455	-1.1456	0.636483	0.52856	0.764649	-5.17722
TNFSF4	0.101466	1.21995	0.636117	0.528796	0.764923	-5.57523
AL078604.2	0.20125	-0.747317	0.635952	0.528902	0.764923	-5.23848
SLC25A51P4	-0.0728413	1.22274	-0.635903	0.528934	0.764923	-5.57389
AL096870.2	0.0585082	1.83709	0.635885	0.528946	0.764923	-5.68111
SENP3-EIF4A1	0.389327	-1.49254	0.635767	0.529022	0.764923	-5.12906
AC116913.1	-0.0997668	0.245753	-0.635682	0.529076	0.764923	-5.40386
TMEM254-AS1	0.144494	-0.926895	0.635682	0.529077	0.764923	-5.21097
AP1S1	0.0763766	2.68417	0.635681	0.529077	0.764923	-5.81491
TPM2	-0.0991221	2.39662	-0.635444	0.529229	0.765012	-5.76999
LINC01139	-0.13456	-1.049	-0.635408	0.529253	0.765012	-5.18876
AL031728.1	-0.0956069	0.333175	-0.635169	0.529407	0.765012	-5.41841
AL118558.3	0.113987	-0.209345	0.635152	0.529418	0.765012	-5.32824
NQO2	0.0945773	5.77737	0.635114	0.529443	0.765012	-5.99758
SNHG5	-0.122156	3.95131	-0.635109	0.529445	0.765012	-5.95675
GJC2	0.181335	-1.18619	0.635086	0.529461	0.765012	-5.1723
AL031775.1	-0.0874781	0.312722	-0.635077	0.529466	0.765012	-5.41451
ACVR2A	-0.0830318	1.74492	-0.6348	0.529645	0.765077	-5.66404
BCL2L12	-0.0460439	2.53856	-0.634788	0.529653	0.765077	-5.79224
TPMT	-0.0706745	2.87956	-0.634753	0.529675	0.765077	-5.84111
AC041005.1	0.118606	-0.108138	0.634675	0.529726	0.765077	-5.34503
AL590552.1	0.125358	-0.216289	0.634669	0.529729	0.765077	-5.32769
AC061975.1	0.147779	-0.952888	0.634626	0.529757	0.765077	-5.20713
GM2A	-0.0898032	4.98536	-0.634488	0.529846	0.765146	-6.00242
FGF11	0.140432	-0.55537	0.634344	0.529939	0.765191	-5.27113
AC097634.1	-0.105443	-0.0407551	-0.634313	0.529959	0.765191	-5.35431
XPO5	-0.0624619	3.72812	-0.63423	0.530013	0.76521	-5.93905
AC010619.2	0.154781	-0.728364	0.634101	0.530095	0.76527	-5.24262
PRRC2B	-0.0610981	6.55957	-0.633981	0.530173	0.765323	-5.97298
MOBP	0.164732	-0.531795	0.633857	0.530253	0.76538	-5.27552
SPSB3	0.0533934	5.56358	0.633782	0.530302	0.765391	-6.0023
TIMM29	-0.0572209	2.77804	-0.633607	0.530414	0.765494	-5.82743
MRPL4	0.0571006	3.45391	0.633433	0.530527	0.765598	-5.91382
SIGLEC17P	-0.129724	1.64884	-0.633196	0.530679	0.765703	-5.64852
VPS9D1-AS1	0.0922287	1.47573	0.633073	0.530759	0.765703	-5.62136
RHOB	0.101469	6.08967	0.633061	0.530767	0.765703	-5.99046
NME1	-0.115116	1.40454	-0.632929	0.530852	0.765703	-5.60723
LINC01287	-0.102285	0.119359	-0.632891	0.530877	0.765703	-5.38308
PRUNE2	0.253563	-0.0418857	0.632882	0.530882	0.765703	-5.35897
MAP3K2-DT	0.183822	0.373033	0.632875	0.530887	0.765703	-5.43077
PDZD8	-0.0789246	4.37118	-0.632717	0.530989	0.765791	-5.98504
RPL10	-0.0816077	9.39369	-0.632586	0.531073	0.7658	-5.8394
NPIPB12	0.0757081	6.18688	0.63258	0.531077	0.7658	-5.98757
RABEPK	0.0517731	3.01768	0.632466	0.531151	0.765848	-5.86242
LCA5L	-0.236664	-1.68746	-0.632286	0.531267	0.765956	-5.09967
LYVE1	0.163125	-0.481448	0.632155	0.531352	0.766019	-5.28317
TMEM107	-0.0489293	2.46737	-0.631876	0.531532	0.76622	-5.78322
POMGNT1	-0.0538289	3.46538	-0.631654	0.531675	0.766367	-5.91481
RNF146	-0.0583374	4.49518	-0.631526	0.531758	0.766426	-5.99158
TRNAU1AP	-0.0526209	2.96796	-0.631409	0.531834	0.766426	-5.85522
AC004803.1	-0.137623	-1.29068	-0.6314	0.531839	0.766426	-5.15478
POLR3C	-0.0446762	3.53316	-0.631315	0.531895	0.766447	-5.92214
ATP1A1-AS1	-0.121129	0.126894	-0.631008	0.532093	0.766545	-5.3845
AC092652.2	-0.0950798	-0.498284	-0.630923	0.532148	0.766545	-5.27932
CBL	-0.0689616	6.46957	-0.630917	0.532152	0.766545	-5.97833
BAZ1A	-0.0705132	6.65071	-0.63091	0.532156	0.766545	-5.97124
LINC01435	0.310125	-1.95451	0.630812	0.53222	0.766545	-5.06988
AP000977.1	-0.129253	0.0231458	-0.630782	0.532239	0.766545	-5.36689
AMPD2	0.0793309	7.2074	0.63059	0.532363	0.766545	-5.94734
SLC25A33	0.0643034	1.29666	0.630581	0.532369	0.766545	-5.59148
HIST2H4B	-0.142201	2.50832	-0.630516	0.532411	0.766545	-5.78816
TTPAL	0.0399943	3.88415	0.630467	0.532443	0.766545	-5.95617
AL449403.1	0.154849	-1.06036	0.630464	0.532444	0.766545	-5.19274
IMMT	-0.0503707	4.87972	-0.630448	0.532455	0.766545	-6.00362
TDRD6	0.20378	-0.733603	0.630267	0.532572	0.766587	-5.24348
DCAKD	0.0564063	2.80286	0.630261	0.532576	0.766587	-5.83471
NR2F1-AS1	0.0995703	0.941175	0.630056	0.532708	0.766587	-5.53069
HSD17B10	0.0675163	4.17309	0.630055	0.532709	0.766587	-5.97725
FNBP1L	-0.111734	0.0817836	-0.630024	0.532729	0.766587	-5.37767
ST14	-0.129955	3.67237	-0.629974	0.532761	0.766587	-5.93543
AC012645.1	-0.116513	2.86078	-0.629907	0.532805	0.766587	-5.83986
SLC23A2	-0.0678661	4.53922	-0.629851	0.532841	0.766587	-5.9942
DTX2P1	0.506868	-1.21649	0.629832	0.532853	0.766587	-5.17103
BSN	-0.0868561	-0.0212489	-0.629734	0.532916	0.766618	-5.35948
RPARP-AS1	-0.0485372	3.73515	-0.629419	0.533121	0.766853	-5.94294
SAMD9	-0.140028	5.39787	-0.62921	0.533256	0.7669	-6.00603
PLCB3	0.0594924	3.28625	0.629196	0.533264	0.7669	-5.89751
KAZN	-0.190807	2.73377	-0.629178	0.533276	0.7669	-5.82197
NHSL2	0.0657778	6.55076	0.629107	0.533322	0.766902	-5.97643
UXS1	-0.0497276	4.15009	-0.629049	0.53336	0.766902	-5.97522
AC005775.1	0.145144	-1.32682	0.628853	0.533486	0.766915	-5.15455
STON1	0.0800366	0.480164	0.62883	0.533501	0.766915	-5.44949
ELF3-AS1	0.0775458	1.74069	0.628801	0.53352	0.766915	-5.66933
AC011484.1	0.387774	-1.92868	0.62877	0.533541	0.766915	-5.07353
SHH	0.25091	-1.77711	0.628718	0.533574	0.766915	-5.09316
REX1BD	0.0587498	4.2614	0.628538	0.533691	0.766936	-5.98326
AJM1	-0.128582	1.80902	-0.62851	0.533709	0.766936	-5.67835
AGFG2	-0.0677929	3.43633	-0.628506	0.533711	0.766936	-5.91335
PPIAP46	0.127964	-0.34828	0.628399	0.533781	0.766976	-5.30772
COX14	-0.100618	1.7111	-0.628323	0.53383	0.766988	-5.66196
C1QBP	-0.0601576	4.30359	-0.628254	0.533874	0.766993	-5.98452
MPC2	0.0574483	3.67626	0.627966	0.534061	0.767188	-5.9396
TMEM116	-0.0631781	2.46848	-0.627866	0.534126	0.767188	-5.78597
KCNE4	0.163461	-0.528405	0.627854	0.534134	0.767188	-5.27908
FARS2	0.0645955	1.96415	0.627314	0.534483	0.767632	-5.70759
CTCFL	0.127703	-0.345507	0.627212	0.534549	0.767667	-5.30944
AC077690.1	0.138692	-0.613459	0.626608	0.53494	0.76817	-5.26558
ANK1	0.227896	4.30634	0.626503	0.535009	0.76821	-5.98823
DACT1	-0.232604	-0.158849	-0.626181	0.535218	0.768439	-5.33736
DNMT3B	0.137793	-1.24902	0.626129	0.535251	0.768439	-5.16532
LYRM9	-0.0923557	1.93032	-0.625689	0.535536	0.768733	-5.70093
AC093525.4	0.110607	-1.15108	0.625646	0.535564	0.768733	-5.18164
CHD8	-0.0502784	5.55786	-0.625623	0.535579	0.768733	-6.00696
FRRS1L	0.127933	0.925994	0.625483	0.53567	0.768804	-5.53109
ZNF280B	-0.115953	0.146045	-0.625305	0.535786	0.768912	-5.39254
VDAC1P8	0.0828287	0.668179	0.625211	0.535846	0.768939	-5.48515
TONSL	0.0677214	1.79792	0.624857	0.536076	0.769187	-5.68125
CRY2	-0.0440424	4.10928	-0.624819	0.536101	0.769187	-5.9752
TSR2	-0.0446552	4.28694	-0.624728	0.53616	0.769212	-5.98603
LINC01719	-0.0873261	1.18956	-0.624651	0.53621	0.769225	-5.57533
PELI3	0.0604355	2.26488	0.624413	0.536364	0.769387	-5.75783
ANKK1	0.186998	-1.09467	0.624305	0.536434	0.769429	-5.19114
FHL1	0.106055	2.79578	0.624203	0.536501	0.769465	-5.83827
AL136171.2	0.0957224	0.712243	0.624111	0.536561	0.769492	-5.49342
EMID1	0.201708	-0.265186	0.623952	0.536664	0.769581	-5.3251
AL162586.1	0.0808245	1.28977	0.623693	0.536832	0.769682	-5.59463
FANCB	-0.184932	-1.46885	-0.623604	0.53689	0.769682	-5.1328
AC006504.5	-0.0582245	2.2554	-0.623519	0.536945	0.769682	-5.75541
PLA2G7	-0.141245	1.92942	-0.62348	0.53697	0.769682	-5.70072
AC079781.5	-0.137652	2.21863	-0.623468	0.536978	0.769682	-5.74841
DENND10	0.0595352	5.16419	0.623462	0.536982	0.769682	-6.01136
CLP1	0.045025	3.24205	0.623278	0.537101	0.769761	-5.89572
AC007823.1	0.113844	-0.609199	0.623206	0.537148	0.769761	-5.26729
STK17A	-0.0474319	5.53623	-0.623188	0.53716	0.769761	-6.00878
LSM4	-0.0503886	4.22299	-0.622883	0.537358	0.769985	-5.98339
FOXJ2	0.0475144	4.65383	0.622754	0.537442	0.770046	-6.00369
ZNF121	0.0804001	5.11601	0.622612	0.537534	0.77006	-6.01188
IGLV3-10	-0.281552	-0.933242	-0.622564	0.537565	0.77006	-5.20879
SPATA1	0.101022	0.0216507	0.622549	0.537575	0.77006	-5.37482
PLEKHG4	-0.0927782	2.43355	-0.621837	0.538038	0.77058	-5.78316
AC131254.2	0.245285	0.992191	0.621741	0.5381	0.77058	-5.54617
HYKK	0.0988292	0.284719	0.621737	0.538103	0.77058	-5.42044
SLIT1	-0.128362	0.173152	-0.621702	0.538126	0.77058	-5.39627
LMOD3	0.141494	-1.09667	0.621611	0.538185	0.77058	-5.19143
AGBL5	-0.0582835	2.52387	-0.62161	0.538186	0.77058	-5.79825
AC010507.2	0.875457	0.0441123	0.621462	0.538282	0.770645	-5.37587
B4GALT6	-0.170411	-0.395956	-0.621413	0.538313	0.770645	-5.30089
FAU	-0.0904153	6.4928	-0.621249	0.53842	0.770739	-5.9833
C2orf92	-0.0709676	1.11836	-0.620918	0.538636	0.770988	-5.56412
SGSH	0.0520677	4.48335	0.620443	0.538944	0.771283	-5.9989
LINC01567	-0.187997	-1.67709	-0.620407	0.538968	0.771283	-5.10742
DDT	0.0723537	3.72574	0.620402	0.538971	0.771283	-5.94887
GPAT4	0.0390309	5.21115	0.620287	0.539046	0.771283	-6.01326
HDGF	0.124498	7.14426	0.620284	0.539048	0.771283	-5.95645
C1orf122	0.0570761	2.6933	0.620102	0.539166	0.771394	-5.8253
SUPT20H	0.0519738	5.19711	0.61999	0.539239	0.771439	-6.01349
LRP12	0.11692	0.108234	0.619654	0.539458	0.771693	-5.39093
SEMA3F-AS1	0.0635813	1.98796	0.619545	0.539529	0.771718	-5.71575
AC020916.1	0.105226	6.08409	0.61941	0.539617	0.771718	-5.99896
EIF4A3	0.0391404	5.00091	0.61939	0.53963	0.771718	-6.01269
AC090510.1	-0.12542	0.0822032	-0.619373	0.539641	0.771718	-5.38329
N4BP2L2-IT2	-0.0792875	2.19497	-0.619276	0.539704	0.771749	-5.74779
RNF169	-0.0673966	4.75488	-0.619122	0.539804	0.771834	-6.00761
AL161935.3	-0.122624	-0.41499	-0.618954	0.539914	0.771931	-5.29954
GRASP	-0.073985	1.51553	-0.618822	0.54	0.771995	-5.63419
AC005329.1	-0.219049	-1.27506	-0.61846	0.540236	0.772273	-5.16187
MMACHC	-0.0654171	1.6439	-0.618307	0.540335	0.772356	-5.65706
PEX19	-0.0344916	4.28173	-0.618201	0.540405	0.772363	-5.98976
UBE2B	0.0749212	6.14656	0.618173	0.540423	0.772363	-5.99768
MFAP3L	0.135855	1.8858	0.617951	0.540567	0.77251	-5.70012
PTTG1	0.0981448	0.629108	0.617807	0.540661	0.772586	-5.48283
ABAT	0.0873534	4.24277	0.617701	0.54073	0.772625	-5.98904
C1D	-0.0751521	2.61496	-0.617594	0.5408	0.772627	-5.81346
AC025159.1	0.0713151	1.24022	0.617571	0.540815	0.772627	-5.58984
FAM20C	-0.121531	1.90507	-0.617509	0.540855	0.772627	-5.69941
GSTP1	0.0840599	5.97569	0.616979	0.541201	0.773062	-6.00358
CELF2	0.0549832	7.66592	0.616859	0.541279	0.773095	-5.93418
DCST2	0.109056	-0.566865	0.616788	0.541326	0.773095	-5.27733
MGAT4C	0.175997	-0.45637	0.616732	0.541362	0.773095	-5.29721
SLC2A6	-0.0906788	4.08979	-0.616689	0.54139	0.773095	-5.97821
TMEM79	-0.0434282	2.56221	-0.6166	0.541448	0.773119	-5.80655
C15orf61	-0.0709841	0.545246	-0.616439	0.541553	0.773135	-5.46598
CYFIP1	-0.072303	4.30357	-0.616401	0.541578	0.773135	-5.99156
RASA4B	0.102731	3.94012	0.616346	0.541614	0.773135	-5.96955
AL355482.1	0.135275	0.369688	0.61633	0.541624	0.773135	-5.43798
TMEM9B	-0.0547155	4.44773	-0.615644	0.542072	0.773659	-5.99941
CT70	-0.160541	-1.58006	-0.615609	0.542095	0.773659	-5.1224
AC073342.2	0.12869	0.257557	0.615477	0.542181	0.773659	-5.41875
TRERF1	-0.0614173	4.86888	-0.615429	0.542212	0.773659	-6.01241
PAFAH2	-0.0481565	3.84351	-0.61542	0.542218	0.773659	-5.96099
VASN	0.158681	-1.05989	0.615335	0.542274	0.773659	-5.19982
CCNH	-0.0501612	3.19621	-0.61529	0.542303	0.773659	-5.89386
ARL16	-0.104474	3.0646	-0.615223	0.542347	0.773659	-5.87603
SAP30L	0.0415615	4.88991	0.615196	0.542365	0.773659	-6.01372
CADM1	-0.137565	3.53319	-0.615026	0.542475	0.773758	-5.93074
MLEC	-0.0454039	5.54785	-0.61496	0.542518	0.77376	-6.01358
CLEC2L	0.267406	-1.19543	0.614667	0.54271	0.773971	-5.18111
DDX12P	-0.186334	0.295359	-0.614516	0.542808	0.773971	-5.42185
AL136295.1	-0.507212	1.25113	-0.614488	0.542826	0.773971	-5.57527
PCCA	0.0597905	1.76698	0.61448	0.542832	0.773971	-5.68194
PTPRE	0.0559831	6.82423	0.614356	0.542913	0.774028	-5.97411
WNT2B	-0.0860809	0.535671	-0.614271	0.542969	0.774048	-5.4658
SMURF1	0.041336	3.95341	0.613884	0.543221	0.774297	-5.97147
SOX6	0.179299	0.209917	0.613877	0.543226	0.774297	-5.41306
ST6GALNAC4	0.183026	4.86654	0.61334	0.543577	0.774738	-6.01527
POLR3K	-0.0549535	2.43313	-0.613204	0.543665	0.774785	-5.78912
SLC4A2	0.055803	4.74463	0.613163	0.543693	0.774785	-6.01198
ZNF490	0.0575425	2.40753	0.613074	0.543751	0.774808	-5.78648
GOLGA7B	0.087257	3.13344	0.612928	0.543846	0.774836	-5.88924
SHOC1	0.112292	0.785331	0.612917	0.543853	0.774836	-5.51271
LILRA4	-0.136875	2.18606	-0.612834	0.543907	0.774855	-5.7489
IGHV3-53	-0.18315	-0.143971	-0.612765	0.543952	0.77486	-5.3456
ULK3	0.0473533	4.3876	0.612685	0.544005	0.774875	-5.99925
FAM238C	0.0985107	-0.18079	0.612373	0.544209	0.775107	-5.34454
FAM50A	0.0627933	4.59796	0.612282	0.544268	0.775111	-6.00828
AC139495.1	0.139892	1.60288	0.612242	0.544295	0.775111	-5.65439
GORASP2	-0.0466487	4.58579	-0.611994	0.544457	0.775145	-6.00712
ZRANB3	-0.0904819	0.512877	-0.611975	0.544469	0.775145	-5.46341
ZNF622	0.0421026	3.99578	0.6119	0.544519	0.775145	-5.97596
HINFP	0.0380127	3.9263	0.611894	0.544522	0.775145	-5.97063
ZBTB20-AS1	0.173956	-1.33679	0.611845	0.544555	0.775145	-5.16125
MRPS34	0.0560405	4.15916	0.611783	0.544595	0.775145	-5.98723
TRIM5	0.0827127	4.00778	0.611762	0.544609	0.775145	-5.97711
ASB13	0.0735947	2.94617	0.611662	0.544674	0.775178	-5.86571
IRGQ	-0.0400557	3.27799	-0.611573	0.544732	0.775203	-5.90594
ANKH	-0.10529	5.26129	-0.611404	0.544843	0.775301	-6.01775
AL158835.1	0.374406	-0.2091	0.611248	0.544945	0.775308	-5.34338
AC104083.1	0.129417	-1.09539	0.611188	0.544984	0.775308	-5.19607
LRCH3	-0.0346418	4.63228	-0.61116	0.545002	0.775308	-6.00929
ARHGAP19	-0.0640714	4.68151	-0.611119	0.545029	0.775308	-6.01058
AC092910.3	-0.0831433	0.961023	-0.611025	0.545091	0.775308	-5.5425
OR2A7	-0.250029	-1.53057	-0.611015	0.545097	0.775308	-5.13217
NRXN1	0.181538	-1.51679	0.61087	0.545192	0.775366	-5.136
POC1B-AS1	-0.0916548	0.613015	-0.610827	0.54522	0.775366	-5.4807
AC079250.1	0.174849	-1.425	0.61066	0.54533	0.775462	-5.14938
EGLN1	-0.0966309	6.52025	-0.610387	0.545509	0.775657	-5.98878
PYCARD-AS1	0.336985	0.221953	0.610269	0.545586	0.775709	-5.41655
AL031432.4	-0.0742194	0.64157	-0.610205	0.545628	0.775709	-5.48648
AL049646.1	0.122429	-1.30316	0.60996	0.545788	0.775774	-5.16659
URB1-AS1	-0.135785	-1.29497	-0.609939	0.545802	0.775774	-5.16587
HACD1	-0.136444	-0.674564	-0.6099	0.545827	0.775774	-5.26134
DDX50P1	-0.137484	-1.3703	-0.609881	0.54584	0.775774	-5.15433
AC016876.2	0.0786306	2.48647	0.60943	0.546136	0.776031	-5.801
ABCA3	-0.0705145	2.0593	-0.609388	0.546163	0.776031	-5.73248
AC010889.2	-0.14568	-1.03298	-0.609383	0.546166	0.776031	-5.20378
NFKBIE	-0.0730588	3.82871	-0.609321	0.546207	0.776031	-5.96269
RPS28	0.0631271	7.38661	0.609288	0.546228	0.776031	-5.95188
NKG7	0.137612	6.56226	0.609182	0.546298	0.776071	-5.988
TTC8	-0.101299	0.0510968	-0.608977	0.546433	0.776203	-5.38411
UROD	0.0704655	4.00499	0.608855	0.546512	0.776258	-5.97876
AL031595.2	0.132078	1.17158	0.608746	0.546584	0.776264	-5.58362
NUMB	0.0771651	7.39088	0.608722	0.5466	0.776264	-5.952
PXYLP1	0.0693172	2.67246	0.60859	0.546686	0.776273	-5.82926
MAP4K1	-0.0741235	5.4048	-0.608585	0.546689	0.776273	-6.01885
R3HDM2	0.0394595	5.48079	0.608222	0.546927	0.776479	-6.01887
MTND4P12	-0.576839	1.22098	-0.60815	0.546974	0.776479	-5.57657
METAP1D	-0.0881798	1.2826	-0.608138	0.546982	0.776479	-5.60021
AC068831.1	0.127907	-0.806485	0.608032	0.547052	0.776479	-5.244
C8orf49	-0.136626	-1.25877	-0.607991	0.547078	0.776479	-5.1715
THEM5	-0.116605	0.727082	-0.607962	0.547098	0.776479	-5.50291
AL139287.1	0.114594	-0.831883	0.60792	0.547126	0.776479	-5.23972
ZNF608	-0.174055	0.677023	-0.607844	0.547175	0.776479	-5.49187
NCKIPSD	0.0649292	2.60539	0.607667	0.547291	0.776479	-5.81985
MRPS16	-0.0451957	3.77121	-0.607641	0.547308	0.776479	-5.95933
FTO	-0.0574508	3.59858	-0.607623	0.54732	0.776479	-5.94318
SARDH	0.114476	0.745219	0.607603	0.547333	0.776479	-5.50845
AL110114.1	0.116315	-0.877943	0.607324	0.547516	0.77668	-5.23271
CYP2B7P	0.173579	-1.24495	0.607187	0.547606	0.776749	-5.17703
LINC01609	0.130203	0.545717	0.606933	0.547773	0.776926	-5.4745
LINC00092	-0.120767	-0.716073	-0.606514	0.548048	0.77713	-5.25522
AP005329.2	-0.185336	-1.25049	-0.606474	0.548074	0.77713	-5.17176
AC021106.1	-0.104837	0.442923	-0.606434	0.548101	0.77713	-5.45129
HEMK1	-0.0530729	4.21804	-0.606418	0.548111	0.77713	-5.99288
RIPK1	-0.0391174	5.15898	-0.606397	0.548125	0.77713	-6.02103
PDE6A	0.1459	-0.420387	0.606145	0.54829	0.777306	-5.30784
LYPD2	0.269264	-1.24543	0.605922	0.548437	0.777455	-5.17751
GNRHR2	0.10016	1.47811	0.605766	0.548539	0.777504	-5.63827
LY86	-0.0827688	3.65612	-0.605688	0.54859	0.777504	-5.94919
AC012074.1	0.108693	-0.573968	0.605625	0.548631	0.777504	-5.28289
TMEM25	0.067934	1.63526	0.605615	0.548638	0.777504	-5.66458
P4HA3-AS1	-0.1521	-1.70027	-0.605501	0.548713	0.777551	-5.11075
AMD1P4	-0.167334	-1.3946	-0.605315	0.548835	0.777658	-5.15332
POM121C	-0.0507116	5.31773	-0.60526	0.548871	0.777658	-6.02152
LINC00476	-0.0734084	1.57508	-0.605132	0.548955	0.777718	-5.65244
LDLR	-0.075981	2.74448	-0.604994	0.549046	0.777787	-5.83985
TTC1	0.0412366	4.56983	0.60481	0.549167	0.777824	-6.01158
PPP1R26-AS1	0.144814	-1.59397	0.604764	0.549197	0.777824	-5.1277
ZNF667	-0.0959564	0.512488	-0.604737	0.549215	0.777824	-5.46698
AC099343.4	0.115264	-0.689826	0.604702	0.549238	0.777824	-5.26347
RPS3	-0.0762266	8.66327	-0.604618	0.549293	0.777842	-5.89272
AC002072.1	-0.137328	-0.580258	-0.604109	0.549628	0.778199	-5.27892
AC008038.1	0.275555	1.28166	0.604077	0.549648	0.778199	-5.60733
LAGE3	-0.0638838	2.24928	-0.604045	0.549669	0.778199	-5.76502
NOTCH1	0.0688725	7.17413	0.603976	0.549715	0.778204	-5.9648
AC007216.3	-0.123153	-0.927791	-0.603557	0.549991	0.778396	-5.22387
SCIN	0.122905	1.64752	0.603481	0.55004	0.778396	-5.66879
AP001267.1	-0.0895109	2.68601	-0.603427	0.550076	0.778396	-5.8314
AL359922.2	-0.146248	-1.73287	-0.603372	0.550112	0.778396	-5.10661
MTSS2	0.134887	0.0671441	0.603332	0.550138	0.778396	-5.39349
FUNDC2	-0.122007	4.02256	-0.603324	0.550143	0.778396	-5.98131
IPO5P1	-0.0660888	1.99384	-0.603308	0.550154	0.778396	-5.72444
CCDC144CP	-0.168955	-1.29925	-0.603263	0.550184	0.778396	-5.16693
PHKG1	0.0845734	-0.0725844	0.603129	0.550272	0.778462	-5.36841
HIST2H3A	0.134505	-1.64929	0.602893	0.550427	0.778564	-5.12018
HIST2H3C	0.134505	-1.64929	0.602893	0.550427	0.778564	-5.12018
GRIN2C	0.131849	-0.589453	0.60277	0.550508	0.77857	-5.28207
TBL3	0.0627226	3.63849	0.602759	0.550515	0.77857	-5.95107
RTN4R	-0.11615	-0.0270513	-0.602637	0.550596	0.778625	-5.37247
OSBPL7	0.0635422	3.51829	0.602544	0.550656	0.778652	-5.93929
LINC01772	-0.0664254	1.50055	-0.602303	0.550816	0.778725	-5.64119
NFE2L1	0.0383274	5.37086	0.602274	0.550835	0.778725	-6.02341
NDC80	0.0989541	0.659593	0.602256	0.550846	0.778725	-5.496
PI16	0.13337	1.94038	0.602213	0.550875	0.778725	-5.71868
HES1	0.155431	0.181238	0.602084	0.55096	0.778784	-5.41276
LSM7	-0.0840745	3.28131	-0.602023	0.550999	0.778784	-5.91123
MYL12B	0.0744646	6.52952	0.601936	0.551057	0.778806	-5.99355
NONOP2	-0.108541	-0.366933	-0.601694	0.551216	0.778862	-5.31634
SNHG15	-0.0516786	2.71683	-0.601684	0.551223	0.778862	-5.83805
TEAD2	-0.18202	-0.490859	-0.601661	0.551238	0.778862	-5.29447
IFT122	0.0378974	3.05516	0.601622	0.551263	0.778862	-5.88522
ASCL2	0.088741	2.67733	0.60153	0.551324	0.778889	-5.8341
AC009948.4	0.198278	-1.19815	0.601207	0.551537	0.77913	-5.18778
AC009090.6	-0.100992	2.32969	-0.600909	0.551733	0.779319	-5.77906
CLEC4D	0.175721	2.17886	0.600699	0.551871	0.779319	-5.75915
SMPD2	0.0539296	2.49383	0.600688	0.551879	0.779319	-5.80686
TBC1D3D	-0.369641	2.34771	-0.600647	0.551905	0.779319	-5.78038
DGCR6L	0.0563614	3.54025	0.60061	0.55193	0.779319	-5.94244
FBLIM1	0.158447	-1.11359	0.600605	0.551933	0.779319	-5.19975
LINC00968	-0.147217	-1.04572	-0.600546	0.551972	0.779319	-5.20543
ERP27	0.0600726	1.5538	0.600498	0.552004	0.779319	-5.6532
SYF2	0.0464823	5.15342	0.600251	0.552167	0.779446	-6.02515
RPL13A	-0.0812851	9.14261	-0.600199	0.552201	0.779446	-5.87128
NUDT15	-0.0530769	0.927294	-0.600171	0.552219	0.779446	-5.5428
AC079329.1	0.176901	1.09422	0.6	0.552332	0.779547	-5.57487
MIF-AS1	-0.322615	-1.07748	-0.599688	0.552537	0.779667	-5.20116
AATF	0.0553022	5.26852	0.599657	0.552558	0.779667	-6.02558
NDUFA10	-0.0404293	5.04636	-0.599627	0.552578	0.779667	-6.02439
CR788268.1	-0.166428	-1.63293	-0.599609	0.55259	0.779667	-5.12251
C22orf23	0.103547	0.406813	0.599555	0.552625	0.779667	-5.45327
DELE1	-0.0302654	4.87736	-0.59941	0.552721	0.77971	-6.02236
LINC01496	0.203381	-1.25906	0.599324	0.552778	0.77971	-5.17896
EVL	-0.0588967	7.76488	-0.5993	0.552794	0.77971	-5.93984
CCDC18-AS1	-0.0732307	4.21328	-0.599255	0.552823	0.77971	-5.99655
GARNL3	-0.135177	-0.780661	-0.599026	0.552974	0.779831	-5.24977
MGST2	0.079401	2.37602	0.598956	0.55302	0.779831	-5.79035
CDK9	0.0377224	5.1299	0.598935	0.553034	0.779831	-6.02579
AL590133.2	-0.54794	-0.139892	-0.598815	0.553113	0.779883	-5.34465
WNK1	-0.0758448	6.60754	-0.598469	0.553341	0.780147	-5.99237
MRPS17	-0.0622817	1.79614	-0.598286	0.553462	0.780258	-5.69424
SOD2	-0.091916	9.99362	-0.598041	0.553624	0.780427	-5.82876
B3GAT2	0.103565	-0.144394	0.597949	0.553685	0.780454	-5.35823
GGNBP2	-0.0386706	5.6418	-0.597496	0.553983	0.780806	-6.02245
LINC02078	0.111988	0.0935707	0.597444	0.554018	0.780806	-5.3999
LCTL	0.156613	-1.41099	0.597358	0.554075	0.780827	-5.1571
Z98886.1	-0.159456	1.31578	-0.597204	0.554176	0.780838	-5.60901
SLC26A1	-0.0865558	0.764751	-0.5972	0.554179	0.780838	-5.5148
TMEM203	-0.0404382	3.85987	-0.597156	0.554208	0.780838	-5.97304
PTPN1	-0.038051	5.56294	-0.597035	0.554288	0.780892	-6.02399
TRIM66	-0.0869821	3.75404	-0.596764	0.554467	0.781029	-5.96349
POLR2A	0.066725	6.87403	0.596722	0.554495	0.781029	-5.98236
LINC02245	-0.104084	0.945719	-0.596688	0.554517	0.781029	-5.54782
FDX2	-0.0817966	0.38461	-0.596634	0.554552	0.781029	-5.44842
PRADC1	-0.0621068	1.53105	-0.596434	0.554685	0.781057	-5.64983
HACD4	-0.0613781	5.33373	-0.596426	0.55469	0.781057	-6.02656
AC005332.1	-0.107934	-0.354219	-0.596261	0.554799	0.781057	-5.32052
RAMAC	0.0502015	3.89256	0.59626	0.5548	0.781057	-5.97708
AC008533.1	-0.313334	-1.55674	-0.596241	0.554812	0.781057	-5.13192
SHF	-0.104286	-0.586576	-0.596224	0.554823	0.781057	-5.28135
ZNF609	-0.0567592	4.52807	-0.596099	0.554906	0.781115	-6.01422
WASF3	0.272492	-1.66619	0.595945	0.555008	0.7812	-5.12357
AL139339.2	0.421937	-1.85933	0.59576	0.55513	0.781236	-5.09806
OVCH1-AS1	-0.204963	-0.150531	-0.595745	0.55514	0.781236	-5.35672
SPTB	0.225517	4.08878	0.595716	0.555159	0.781236	-5.99354
LINC-ROR	0.119648	-1.33682	0.595371	0.555387	0.781498	-5.16777
EEF1GP1	0.354252	-1.58447	0.595194	0.555504	0.781603	-5.13502
PRKCQ	-0.0717645	4.09315	-0.594638	0.555872	0.782058	-5.99176
AL009179.1	-0.0832233	-0.079854	-0.594578	0.555911	0.782058	-5.36944
PIP5K1C	0.0426703	4.8181	0.594466	0.555985	0.782086	-6.02465
RHOXF1P1	-0.195304	-1.39614	-0.594387	0.556038	0.782086	-5.15593
USP30	-0.0556277	2.19102	-0.594277	0.55611	0.782086	-5.76181
EIF3D	-0.0444448	6.39263	-0.59411	0.556221	0.782086	-6.00319
AL096803.2	0.126259	0.218559	0.594098	0.556229	0.782086	-5.42399
GOLGA2P10	-0.177869	0.280604	-0.594091	0.556233	0.782086	-5.4306
ERG28	-0.0576811	2.62393	-0.594043	0.556265	0.782086	-5.82864
AC008105.1	0.0750374	1.30768	0.594042	0.556265	0.782086	-5.61384
ENTPD6	0.0514475	4.61197	0.593979	0.556307	0.782086	-6.0194
ADCY7	-0.0651516	6.55937	-0.593838	0.5564	0.782158	-5.99698
AC092139.3	0.116241	-0.189392	0.593682	0.556503	0.782244	-5.35339
CEP112	-0.120635	-1.20718	-0.593493	0.556628	0.782313	-5.18519
RAB30-DT	-0.0802692	1.84154	-0.593466	0.556646	0.782313	-5.70402
TLDC2	0.0934279	2.50866	0.593418	0.556678	0.782313	-5.81354
SLC1A6	0.0942086	0.0771459	0.593227	0.556804	0.782413	-5.39909
MTHFD1	-0.0579735	3.75479	-0.593185	0.556833	0.782413	-5.96613
KSR1	-0.0509751	5.0957	-0.592764	0.557111	0.782518	-6.02865
OXNAD1	-0.0800935	3.53096	-0.592682	0.557165	0.782518	-5.94412
FAM201A	-0.110142	-1.05711	-0.59267	0.557173	0.782518	-5.2098
FAHD2A	0.0582143	2.64518	0.592666	0.557176	0.782518	-5.83437
UBL5	0.0878998	4.5786	0.592599	0.557221	0.782518	-6.01939
H2AFZ	-0.0671031	5.72005	-0.59259	0.557226	0.782518	-6.02372
SSPN	-0.161705	0.39869	-0.592566	0.557242	0.782518	-5.45195
FBN2	-0.111344	1.22736	-0.592565	0.557243	0.782518	-5.59788
NF2	0.0453309	3.87283	0.592491	0.557292	0.782528	-5.97779
TESPA1	-0.0618132	5.20487	-0.592272	0.557437	0.782674	-6.02924
HOMER2	0.0834738	1.45982	0.592177	0.5575	0.782703	-5.64271
CHMP4B	0.0640392	6.56227	0.591967	0.557639	0.782798	-5.99805
OTUD7B	-0.069145	2.28666	-0.591948	0.557651	0.782798	-5.77873
OSER1	0.0643982	5.19665	0.591763	0.557774	0.78286	-6.03028
TOP3B	-0.0641857	3.94186	-0.591687	0.557824	0.78286	-5.98256
SLC24A4	0.0789312	5.01252	0.591679	0.557829	0.78286	-6.02942
AC103810.2	-0.262734	-1.3998	-0.591504	0.557946	0.78286	-5.15617
AC104794.3	-0.0777316	1.23397	-0.591429	0.557995	0.78286	-5.60132
AC124944.3	-0.106959	-0.0827942	-0.591376	0.55803	0.78286	-5.36865
TTC3P1	0.270193	-1.97417	0.591336	0.558057	0.78286	-5.08408
COL18A1	0.136955	6.22289	0.591308	0.558075	0.78286	-6.01106
AC090114.3	-0.167157	0.0618457	-0.591293	0.558085	0.78286	-5.39444
AC018755.4	0.361746	0.482448	0.591249	0.558115	0.78286	-5.47204
NSUN5P1	-0.0513105	5.23537	-0.591075	0.55823	0.782963	-6.03
AP001767.4	0.167104	-1.78797	0.590683	0.558489	0.783268	-5.10765
KIT	-0.121749	0.418761	-0.590604	0.558542	0.783283	-5.45687
ARIH2	-0.0311093	5.37596	-0.590505	0.558607	0.783316	-6.02988
ATP5MPL	-0.110651	2.51576	-0.590284	0.558754	0.78339	-5.81412
MIPOL1	0.103008	2.35869	0.590154	0.55884	0.78339	-5.79313
Z98884.2	0.170442	-1.84504	0.590143	0.558848	0.78339	-5.10081
HIF1AN	0.029747	5.82979	0.590127	0.558858	0.78339	-6.02305
ANKRD34C-AS1	0.11829	-0.530539	0.590109	0.55887	0.78339	-5.29752
CRCP	0.0331576	4.16354	0.589947	0.558977	0.783451	-6.00008
RNFT1-DT	-0.160725	-1.24958	-0.589917	0.558997	0.783451	-5.17945
NME2	0.0765887	4.99556	0.589794	0.559079	0.783451	-6.03034
TNFRSF10C	0.0957502	8.23406	0.589753	0.559106	0.783451	-5.92237
AC005329.3	0.183184	-0.617959	0.589714	0.559132	0.783451	-5.28447
DSP	0.521519	-1.30954	0.589646	0.559177	0.783451	-5.17562
C1orf109	-0.0561567	2.15704	-0.589601	0.559207	0.783451	-5.75841
EIF3H	-0.0510805	6.23681	-0.589535	0.55925	0.783454	-6.01132
GIMAP6	-0.0593714	6.58152	-0.589397	0.559342	0.783523	-5.99867
THEM4	0.0660863	4.11117	0.589119	0.559527	0.783672	-5.99769
AC092338.3	-0.0759167	0.368448	-0.589111	0.559532	0.783672	-5.44939
REG4	-0.226049	-1.92702	-0.588814	0.559729	0.783889	-5.08654
MAGI3	-0.100392	0.240698	-0.588602	0.559869	0.783956	-5.42759
FGGY	0.0744611	1.65528	0.588579	0.559885	0.783956	-5.67725
MROH7	0.150592	0.993844	0.588552	0.559903	0.783956	-5.56328
AL021807.1	0.144953	-1.65424	0.588323	0.560055	0.784029	-5.1279
GLYR1	0.0324029	6.03905	0.588313	0.560061	0.784029	-6.01849
C12orf10	0.06049	3.83794	0.588284	0.56008	0.784029	-5.97747
CYBRD1	-0.109222	4.49723	-0.588019	0.560256	0.784216	-6.01716
GABRR2	0.124206	1.08542	0.587875	0.560352	0.784291	-5.57811
S1PR2	0.0739968	1.70014	0.587525	0.560585	0.784502	-5.68616
MST1L	0.126659	-0.159332	0.587522	0.560586	0.784502	-5.36235
LAIR1	0.0482055	5.30904	0.587425	0.560651	0.784533	-6.03247
NUDC	0.0473967	5.0236	0.587258	0.560762	0.78463	-6.03191
C3	-0.162051	0.626801	-0.587124	0.560851	0.784638	-5.49403
ZFP69B	-0.124423	-0.947102	-0.587122	0.560852	0.784638	-5.22827
ALDH1L2	-0.174207	-1.66018	-0.587039	0.560907	0.784657	-5.12463
RBM20	0.145629	-1.35131	0.586832	0.561045	0.78479	-5.17041
AL807752.1	0.101781	-0.485659	0.586704	0.56113	0.784851	-5.30582
PSMD6	0.0332572	5.12645	0.586545	0.561235	0.784933	-6.03291
CYP2D8P	0.153699	-0.987411	0.586433	0.56131	0.784933	-5.22481
SLC2A8	-0.0727684	1.03656	-0.586426	0.561315	0.784933	-5.56875
ACIN1	0.0313953	7.25218	0.586227	0.561446	0.785059	-5.9715
PIGCP1	-0.0979969	0.255929	-0.586148	0.561499	0.785074	-5.43104
AC005839.1	0.0821273	0.564424	0.585982	0.561609	0.785169	-5.48825
MYL4	0.209835	4.2048	0.585868	0.561685	0.785216	-6.00642
NOX5	0.175095	-1.65545	0.585482	0.561942	0.785517	-5.12834
PSMF1	0.132533	6.98756	0.585186	0.562139	0.785733	-5.98403
LINC00271	-0.148791	-1.0222	-0.585097	0.562198	0.785741	-5.21712
PPID	-0.0394212	4.08877	-0.585051	0.562229	0.785741	-5.9972
C10orf95	-0.153101	-1.05595	-0.584946	0.562298	0.785779	-5.2124
ESRG	0.0986624	1.87924	0.584729	0.562442	0.785869	-5.7182
LINC00887	0.184092	-1.95959	0.584723	0.562446	0.785869	-5.08777
PKD2	-0.0846905	2.20999	-0.584626	0.562511	0.7859	-5.76978
AC008440.2	0.132413	2.83556	0.584536	0.562571	0.785926	-5.86635
AC002511.2	0.145496	-1.29522	0.58442	0.562648	0.785975	-5.17928
MICB	0.0590057	4.02447	0.584296	0.562731	0.786031	-5.9941
C18orf21	-0.0506659	2.01981	-0.584226	0.562777	0.786037	-5.73955
AC007728.3	-0.156749	-0.576231	-0.583757	0.563089	0.786195	-5.28751
AC010326.2	0.128349	-1.35918	0.583705	0.563124	0.786195	-5.17044
AC006449.6	-0.0807657	0.300907	-0.583669	0.563148	0.786195	-5.44045
ZNF391	-0.127649	-0.401948	-0.583661	0.563153	0.786195	-5.3184
AL109955.1	0.0842321	-0.0772894	0.583639	0.563168	0.786195	-5.37733
NFKB1	-0.0532522	5.96951	-0.583588	0.563202	0.786195	-6.02298
AC245297.3	0.0767318	2.71019	0.583556	0.563223	0.786195	-5.84949
ZNF26	-0.0553121	3.64259	-0.583512	0.563252	0.786195	-5.96142
ATP5MG	-0.0882478	4.38737	-0.583487	0.563269	0.786195	-6.01516
TDP1	-0.0556735	3.21979	-0.583322	0.563379	0.786272	-5.91513
GTSF1	-0.111656	0.154784	-0.583278	0.563408	0.786272	-5.41519
AC003102.1	-0.0717658	1.019	-0.583139	0.5635	0.786342	-5.56733
PRR5	0.0822622	4.71159	0.582823	0.563711	0.786577	-6.0291
AL390195.1	-0.347082	-1.92537	-0.582702	0.563791	0.786631	-5.09056
IL32	0.0984937	7.34614	0.582573	0.563877	0.786692	-5.96922
CTDSP2	0.0493696	7.8364	0.58246	0.563953	0.786738	-5.94597
HIST1H2AG	0.110299	0.546083	0.581927	0.564308	0.787165	-5.48679
AL670729.3	-0.122555	-0.027098	-0.581815	0.564382	0.787165	-5.38379
CATSPERG	-0.075648	1.29297	-0.581773	0.56441	0.787165	-5.61676
PIWIL4	-0.0924434	0.616264	-0.581747	0.564427	0.787165	-5.49653
CENPP	-0.103621	0.402253	-0.581666	0.564481	0.787182	-5.45972
CDK19	-0.0592998	4.55287	-0.581452	0.564624	0.78728	-6.02351
ZFYVE19	-0.0518213	3.49031	-0.581435	0.564636	0.78728	-5.94684
SPDYE1	0.0932975	0.615438	0.581118	0.564847	0.787392	-5.50007
DCPS	0.0379237	3.75054	0.581045	0.564896	0.787392	-5.97362
NOTCH4	0.0943685	1.12033	0.581007	0.564921	0.787392	-5.58928
ATP5MC1	0.0552013	3.0573	0.580926	0.564975	0.787392	-5.89758
ZBED6CL	0.0513302	3.34152	0.580844	0.56503	0.787392	-5.93204
SLC31A2	0.11935	5.02055	0.580795	0.565062	0.787392	-6.03596
TBCC	-0.0396496	4.42844	-0.580685	0.565135	0.787392	-6.01899
GINS2	0.122025	-0.502899	0.580666	0.565148	0.787392	-5.3065
AHSP	0.295568	3.69923	0.580558	0.56522	0.787392	-5.97135
AC093827.5	0.131805	-0.525032	0.580515	0.565249	0.787392	-5.30303
KLHDC8A	0.213509	-0.524742	0.580497	0.565261	0.787392	-5.30363
AC138951.1	-0.290411	-1.29686	-0.580497	0.565261	0.787392	-5.17786
TATDN1	-0.0799731	0.852718	-0.580492	0.565264	0.787392	-5.54003
PPP2R3A	0.0927917	-0.262067	0.580348	0.56536	0.787406	-5.34692
LINC02446	-0.141895	1.22116	-0.580297	0.565394	0.787406	-5.60285
CSPG4P12	0.101257	0.354824	0.580288	0.5654	0.787406	-5.45478
AL009031.1	0.110169	0.820612	0.580078	0.56554	0.787521	-5.5369
PIK3CG	-0.0547806	5.59162	-0.580019	0.56558	0.787521	-6.03326
NEURL1	0.104973	1.97022	0.579974	0.565609	0.787521	-5.73511
AP000919.2	0.0870087	-0.862122	0.579859	0.565686	0.787569	-5.24737
GPR176-DT	0.168238	-1.23386	0.579658	0.56582	0.787697	-5.19081
LINC00265	0.0512232	2.80932	0.579426	0.565975	0.787854	-5.86527
AC004540.2	-0.159627	-1.06898	-0.579232	0.566104	0.787975	-5.21177
GALC	-0.0522707	4.19668	-0.579023	0.566244	0.788093	-6.00741
AL121768.1	0.101113	-0.799598	0.578979	0.566273	0.788093	-5.25833
CMTM6	-0.0695978	7.52451	-0.578887	0.566335	0.78812	-5.96296
LINC02324	0.107437	0.592099	0.577874	0.567011	0.789002	-5.49745
AC124045.1	-0.143028	-1.79607	-0.577695	0.567131	0.789061	-5.10975
AC008985.1	0.157999	-1.19987	0.577685	0.567137	0.789061	-5.19749
FAM226B	-0.122847	-0.373586	-0.577446	0.567297	0.789224	-5.32663
RAD51C	0.0694706	1.43854	0.576977	0.56761	0.789601	-5.64686
CAPN8	0.16423	-1.19751	0.576681	0.567808	0.789817	-5.19836
TRAV24	-0.183761	-0.737606	-0.576476	0.567945	0.78995	-5.26802
AC092535.2	0.167398	0.343035	0.576345	0.568033	0.790012	-5.45472
EMC2	-0.0763187	2.11599	-0.576251	0.568096	0.790041	-5.75976
HSF4	0.0781424	1.2177	0.576107	0.568192	0.790116	-5.60812
MEST	-0.128791	0.63504	-0.576021	0.568249	0.790137	-5.50169
MYOF	-0.127492	2.82483	-0.575879	0.568344	0.79021	-5.86582
NSUN3	0.0420305	3.30128	0.575761	0.568423	0.790261	-5.93035
C8G	0.160143	-1.9029	0.575461	0.568623	0.790481	-5.09964
AC134407.1	0.0957076	-0.274669	0.57526	0.568758	0.790609	-5.34766
NEIL1	-0.064566	3.0048	-0.574764	0.56909	0.790895	-5.8929
SCML4	0.0575949	4.61941	0.574729	0.569113	0.790895	-6.03072
AC079336.5	0.109969	0.403314	0.574689	0.56914	0.790895	-5.46568
TCEAL3	-0.0582907	1.44883	-0.574673	0.569151	0.790895	-5.64746
PPIAL4G	0.0809573	1.61073	0.574637	0.569175	0.790895	-5.67779
STAG3	-0.0628425	3.13239	-0.574492	0.569272	0.79097	-5.90902
ZBTB22	0.035245	3.78245	0.574298	0.569402	0.791072	-5.98026
OAT	-0.0566942	4.17736	-0.574256	0.56943	0.791072	-6.00881
NRSN2	0.109334	-0.77365	0.574129	0.569515	0.791079	-5.26486
AC118344.2	-0.0778865	2.01854	-0.574123	0.569519	0.791079	-5.74453
RAB43P1	0.278266	-0.0634612	0.573812	0.569727	0.791282	-5.38698
SAYSD1	-0.0484102	2.20021	-0.573777	0.56975	0.791282	-5.77471
HSPE1-MOB4	-0.413196	-1.392	-0.573701	0.569801	0.791294	-5.16692
ARRDC3-AS1	0.0947445	-0.386131	0.573617	0.569858	0.791314	-5.32918
TXLNA	-0.0423362	4.98842	-0.57348	0.569949	0.791382	-6.03873
BABAM1	0.101867	5.21293	0.57332	0.570057	0.791472	-6.04101
PPP1R14B	0.0619595	3.10556	0.573135	0.57018	0.791585	-5.90807
NRROS	-0.0534105	4.40177	-0.573014	0.570261	0.791629	-6.02188
CRIP1	-0.0795658	5.52556	-0.572879	0.570352	0.791629	-6.03815
SCAMP3	0.0536605	4.21269	0.572717	0.57046	0.791629	-6.01312
HORMAD1	-0.183784	-0.564992	-0.572669	0.570492	0.791629	-5.2942
AC022424.1	0.111013	-0.400053	0.57263	0.570518	0.791629	-5.32757
KLC2	-0.0616676	2.78854	-0.572561	0.570564	0.791629	-5.86461
CNOT10	-0.0295277	3.86499	-0.572527	0.570588	0.791629	-5.98763
TRUB2	0.0396582	3.09944	0.572299	0.57074	0.791629	-5.9076
BOP1	-0.0611936	3.73236	-0.572253	0.570771	0.791629	-5.97579
MTFP1	0.0623887	1.92781	0.572247	0.570775	0.791629	-5.73207
MASP2	-0.0862609	0.813747	-0.572218	0.570794	0.791629	-5.53614
PPME1	0.0545959	3.15757	0.572217	0.570795	0.791629	-5.91548
MT-RNR1	0.150714	9.21201	0.572212	0.570799	0.791629	-5.88339
ZNHIT2	0.0605776	1.6569	0.572203	0.570805	0.791629	-5.68644
GTF2A2	-0.0484803	3.47572	-0.571799	0.571075	0.791901	-5.95067
SUSD3	0.0570894	3.51046	0.571784	0.571086	0.791901	-5.95555
ABI3BP	-0.173478	-1.2603	-0.571571	0.571228	0.79204	-5.18787
AL591368.1	-0.144224	-1.77669	-0.571321	0.571395	0.792213	-5.11451
AL713866.1	0.117556	-0.749869	0.571133	0.571522	0.792223	-5.27024
ANKRD6	-0.0572003	1.81035	-0.571086	0.571553	0.792223	-5.71106
CENPX	0.054762	2.48685	0.571061	0.57157	0.792223	-5.82254
AC005332.3	0.079055	-0.451365	0.571057	0.571573	0.792223	-5.31885
HEATR5A	-0.0654627	3.40259	-0.570724	0.571796	0.792342	-5.94311
CHMP1B2P	0.163122	-1.83256	0.570716	0.571801	0.792342	-5.11014
CXCL6	0.201651	-0.981638	0.570628	0.57186	0.792342	-5.23363
CDK2AP1	-0.0788665	3.47412	-0.570624	0.571863	0.792342	-5.95079
GUSBP2	-0.0758661	1.27476	-0.570614	0.57187	0.792342	-5.61922
AL359644.1	0.153305	-1.76719	0.570242	0.572119	0.792579	-5.11969
AC005833.1	-0.194659	-0.771606	-0.570232	0.572126	0.792579	-5.26329
AL157938.2	0.159308	-1.83972	0.57014	0.572188	0.792606	-5.10945
PHC1P1	-0.399176	-1.63979	-0.569915	0.572338	0.792756	-5.12643
RHOF	0.0481805	5.37886	0.569768	0.572437	0.792834	-6.04201
PCLAF	0.122106	0.269614	0.569652	0.572515	0.792838	-5.44517
PDSS2	-0.056032	1.8596	-0.569526	0.572599	0.792838	-5.72049
AC018647.2	-0.062361	1.68796	-0.569501	0.572616	0.792838	-5.6914
TIAF1	-0.0504263	2.16194	-0.569392	0.572689	0.792838	-5.77101
AF129075.3	0.0781021	-0.54003	0.569366	0.572707	0.792838	-5.30522
SEC14L1P1	0.145336	-1.07865	0.569356	0.572714	0.792838	-5.21863
CCDC34	-0.0745138	-0.138615	-0.569321	0.572738	0.792838	-5.3711
CCDC183	0.12214	-1.04826	0.569147	0.572854	0.792929	-5.22342
AC112236.3	0.207524	-0.101152	0.569067	0.572908	0.792929	-5.3823
TSPAN2	-0.109519	4.31644	-0.568983	0.572964	0.792929	-6.01928
PIDD1	0.0594385	3.3577	0.568931	0.572999	0.792929	-5.94083
WDR91	0.0390974	4.08526	0.568907	0.573015	0.792929	-6.00681
BMP8B	-0.0734564	1.37691	-0.568544	0.573259	0.793008	-5.6376
LINC01197	0.11044	-0.799302	0.56848	0.573302	0.793008	-5.26335
SNW1	0.0333971	5.05437	0.568466	0.573311	0.793008	-6.04274
RNLS	0.0767986	-0.00274933	0.568447	0.573324	0.793008	-5.39786
SPOP	-0.0313964	5.37472	-0.568421	0.573342	0.793008	-6.0424
AC018521.7	0.127438	-0.635645	0.568342	0.573395	0.793008	-5.29041
AC073896.2	0.0722281	0.856057	0.568328	0.573404	0.793008	-5.54833
PIGZ	-0.0995885	-0.831857	-0.568316	0.573412	0.793008	-5.25629
CD27-AS1	-0.0572454	2.65855	-0.568203	0.573488	0.793055	-5.8483
AP002358.1	-0.140474	-1.38114	-0.567906	0.573687	0.793238	-5.17211
ZSCAN16	-0.0465166	1.81934	-0.567879	0.573705	0.793238	-5.7149
AC120114.1	-0.0942486	-1.26887	-0.567612	0.573885	0.793401	-5.18905
AL158214.2	-0.171098	-1.94707	-0.567577	0.573908	0.793401	-5.09362
AL158163.2	0.121457	-1.13564	0.567272	0.574113	0.793567	-5.21091
HYPK	0.0474271	2.86703	0.567243	0.574133	0.793567	-5.87997
AL357079.1	0.0804314	0.454853	0.567209	0.574156	0.793567	-5.47801
ADAM29	0.182578	-1.76972	0.566766	0.574453	0.79392	-5.12047
ILRUN	0.045895	5.96063	0.566598	0.574566	0.793995	-6.03301
EPHB3	-0.127943	-0.438938	-0.566505	0.574629	0.793995	-5.3207
NARF-AS1	0.115985	-0.902035	0.566495	0.574635	0.793995	-5.24759
MPZL3	0.0859274	5.99206	0.566288	0.574775	0.794129	-6.0324
PHRF1	-0.0384653	5.10241	-0.566118	0.574889	0.794228	-6.04389
ANO7L1	0.160814	-0.716804	0.565847	0.575071	0.794421	-5.27764
ARHGEF10L	-0.0803148	3.65027	-0.565761	0.575129	0.794424	-5.97109
ZNF7	0.0331403	3.67628	0.565702	0.575169	0.794424	-5.9753
AL031595.1	-0.103267	1.26576	-0.56565	0.575204	0.794424	-5.61933
NAMPT	0.101824	9.98507	0.565591	0.575244	0.794424	-5.84716
TMEM184A	0.140189	-1.13785	0.565515	0.575294	0.794436	-5.21175
CDK18	0.0870554	0.419754	0.565437	0.575347	0.794443	-5.47318
SNURF	-0.256228	0.0950514	-0.565381	0.575384	0.794443	-5.41192
MEAK7	-0.0463969	2.31563	-0.565309	0.575433	0.794451	-5.79767
AP002762.3	0.132695	-0.970345	0.565174	0.575524	0.794518	-5.23819
AC097376.2	0.0993329	-0.115339	0.564997	0.575643	0.794528	-5.3794
AC022730.4	-0.141311	-1.07527	-0.564925	0.575692	0.794528	-5.21918
SAPCD1	0.233013	-1.98422	0.564848	0.575743	0.794528	-5.09361
KHSRP	-0.0430125	5.61253	-0.56473	0.575823	0.794528	-6.04152
AC022400.6	0.0680905	1.91086	0.564717	0.575832	0.794528	-5.73359
AL390195.2	0.109209	-0.0438753	0.564682	0.575855	0.794528	-5.39282
LINC02210	-0.0558406	2.84148	-0.564655	0.575873	0.794528	-5.87639
AC139768.1	-0.115427	-0.0580711	-0.564523	0.575962	0.794528	-5.38813
RAB39A	-0.185123	-1.50027	-0.564501	0.575976	0.794528	-5.15446
ZNF883	0.12911	-0.505063	0.564457	0.576006	0.794528	-5.3136
LRRC14	-0.049065	3.81988	-0.564362	0.57607	0.794528	-5.98809
PFDN6	0.0472632	2.98364	0.564227	0.576161	0.794528	-5.89705
AC073575.2	-0.201751	-1.67265	-0.564215	0.576169	0.794528	-5.12932
THRA	0.0413309	4.20344	0.564149	0.576214	0.794528	-6.01714
TTI1	-0.0374809	3.50722	-0.564123	0.576231	0.794528	-5.95843
ADGRB2	-0.112847	-0.437178	-0.564121	0.576232	0.794528	-5.32342
TMPRSS11BNL	0.222351	-1.69927	0.564089	0.576254	0.794528	-5.13134
RRM2	0.118537	1.60486	0.563983	0.576326	0.794545	-5.68268
FBXO31	-0.053938	3.7221	-0.563921	0.576367	0.794545	-5.9795
FTOP1	0.116852	-0.570815	0.563882	0.576394	0.794545	-5.30261
CENPUP2	0.145412	-1.3795	0.563678	0.576531	0.794581	-5.17574
IGF2R	0.0796437	8.31632	0.563614	0.576574	0.794581	-5.93291
MAPK7	0.0415027	3.30794	0.563564	0.576607	0.794581	-5.93776
LRRC8A	0.0403267	4.13284	0.563538	0.576625	0.794581	-6.01309
AC140134.1	0.151822	3.19937	0.563486	0.57666	0.794581	-5.92533
PRRT4	0.1914	-1.17342	0.56344	0.576691	0.794581	-5.20764
CAMK1D	0.0708344	6.00179	0.563324	0.576769	0.794581	-6.03371
N4BP1	0.0635469	6.37656	0.563318	0.576773	0.794581	-6.02128
GABRD	0.131976	-1.03352	0.563255	0.576815	0.794581	-5.22877
TRPM2	0.0996825	3.66209	0.563211	0.576845	0.794581	-5.97607
CD3E	0.076962	7.40423	0.563075	0.576937	0.794615	-5.97735
OR7G2	0.193341	-1.48941	0.563048	0.576955	0.794615	-5.16095
AC007038.2	-0.127158	-1.31944	-0.562462	0.57735	0.7951	-5.18111
GDA	0.109768	-0.607329	0.562158	0.577555	0.795228	-5.29815
HSPA1L	0.0493421	2.42518	0.561958	0.57769	0.795228	-5.81797
NDST2	0.0381249	4.77717	0.561838	0.577771	0.795228	-6.0421
LXN	-0.078712	1.04832	-0.561825	0.577779	0.795228	-5.58394
ALKBH5	0.0360848	5.513	0.561803	0.577794	0.795228	-6.04497
AL136295.3	0.256534	-1.98423	0.561738	0.577838	0.795228	-5.09402
LPCAT4	0.0430604	3.96341	0.56164	0.577904	0.795228	-6.0022
ARCN1	-0.040944	5.93274	-0.561542	0.57797	0.795228	-6.03633
TRMU	0.0400403	4.0242	0.561441	0.578038	0.795228	-6.00681
KANK2	0.170906	1.61911	0.56141	0.578059	0.795228	-5.68795
AL139385.1	-0.107853	-0.338363	-0.561398	0.578067	0.795228	-5.33984
SLC22A5	-0.0582988	2.3426	-0.561272	0.578152	0.795228	-5.80382
OR56A1	0.142166	-1.17135	0.561246	0.578169	0.795228	-5.20906
RRAGC	-0.0445358	4.41723	-0.561231	0.57818	0.795228	-6.02917
AC073869.1	-0.0483877	3.62627	-0.56121	0.578194	0.795228	-5.97188
LINC01943	0.0949271	-0.63751	0.561177	0.578216	0.795228	-5.29309
CREG1	0.0878646	5.13008	0.561175	0.578218	0.795228	-6.0475
AL157871.5	-0.105359	-0.54657	-0.561157	0.57823	0.795228	-5.30567
AC027702.1	-0.15131	-1.45436	-0.561082	0.57828	0.795228	-5.16415
GADL1	0.119897	-0.812403	0.560858	0.578431	0.795228	-5.26546
AL135999.1	0.0505919	3.41598	0.560835	0.578447	0.795228	-5.95161
AL391825.1	0.108929	-0.164663	0.560829	0.578451	0.795228	-5.37326
ZNF396	0.0873271	1.14537	0.560826	0.578453	0.795228	-5.6038
TRAV1-1	-0.154646	-1.29278	-0.56081	0.578463	0.795228	-5.18702
UVSSA	0.0729113	3.664	0.56057	0.578626	0.795334	-5.97752
GYPC	0.177245	8.55698	0.560529	0.578653	0.795334	-5.92257
EVA1C	-0.0579048	1.41326	-0.560506	0.578668	0.795334	-5.64866
SELENOW	0.045046	4.31364	0.560035	0.578986	0.795712	-6.02567
AP006545.3	0.118291	-1.03706	0.559776	0.579161	0.795894	-5.22853
AC004069.1	0.116384	0.0169849	0.559635	0.579256	0.795945	-5.40501
HBQ1	0.195677	3.76753	0.559504	0.579345	0.795945	-5.98858
AHCY	0.0516446	3.97295	0.559447	0.579383	0.795945	-6.00411
PLEKHM3	-0.0554013	3.42915	-0.559383	0.579427	0.795945	-5.95213
HOOK2	-0.0470216	3.09766	-0.559372	0.579434	0.795945	-5.91315
BRWD3	-0.0575017	4.74447	-0.559266	0.579505	0.795945	-6.04192
C19orf54	0.0542244	2.38102	0.559232	0.579528	0.795945	-5.81274
PDZK1IP1	0.189786	4.95982	0.559216	0.579539	0.795945	-6.04774
RP1	0.158227	-1.75927	0.559118	0.579605	0.795968	-5.12503
SNHG22	-0.178858	0.863425	-0.559065	0.579641	0.795968	-5.55058
OAF	0.0809048	3.00402	0.558913	0.579744	0.796009	-5.90289
AL157838.1	0.0991322	0.603868	0.558733	0.579865	0.796009	-5.50894
SOCS2	-0.0708391	2.20546	-0.558721	0.579873	0.796009	-5.78335
TMEM150A	0.0467535	2.18903	0.558719	0.579875	0.796009	-5.7824
NSDHL	-0.0550875	2.0904	-0.558393	0.580095	0.796009	-5.7651
AC098679.2	0.173404	-1.16079	0.558384	0.580101	0.796009	-5.21182
UBE2E3	0.0445598	3.91276	0.558277	0.580173	0.796009	-6.00024
FLT1	0.118728	0.831278	0.558272	0.580176	0.796009	-5.54985
AC096647.1	-0.213568	-1.28114	-0.558209	0.580219	0.796009	-5.18939
ZNF513	0.0412737	3.27857	0.558198	0.580226	0.796009	-5.93714
MRM2	-0.0459465	3.22119	-0.55808	0.580306	0.796009	-5.92915
FAM72A	-0.135877	-1.02143	-0.558078	0.580307	0.796009	-5.22722
PTPN7	0.0614681	5.20923	0.557999	0.580361	0.796009	-6.04924
TVP23A	0.0649082	1.00471	0.557892	0.580433	0.796009	-5.57997
LINC02177	0.167486	-1.68693	0.557839	0.580469	0.796009	-5.13556
CS	-0.0439307	5.83362	-0.557835	0.580472	0.796009	-6.04083
TMPRSS3	0.126623	-0.182164	0.557817	0.580484	0.796009	-5.37247
UBE2A	-0.0331541	4.73525	-0.557806	0.580491	0.796009	-6.04271
CCL3	0.138604	0.204553	0.557752	0.580528	0.796009	-5.43987
MLPH	0.134731	-1.68517	0.557653	0.580594	0.796009	-5.13599
ALDH16A1	-0.0572915	4.74206	-0.557622	0.580616	0.796009	-6.04285
ARFGAP3	-0.0356629	4.67072	-0.557565	0.580654	0.796009	-6.04103
SAMD8	-0.0838454	4.2508	-0.55748	0.580712	0.796009	-6.02192
LINC00402	-0.0900934	1.80836	-0.557398	0.580767	0.796009	-5.71746
DPP6	0.0965587	0.58533	0.557344	0.580804	0.796009	-5.50685
BNIP3L	0.113421	7.03252	0.557316	0.580822	0.796009	-5.99753
AC015912.3	0.139414	-0.924822	0.557195	0.580904	0.796009	-5.24781
AC015971.1	-0.159337	-1.64902	-0.557188	0.580909	0.796009	-5.13735
SUMO1	-0.0464013	4.71715	-0.557175	0.580918	0.796009	-6.04252
AGO1	0.0306243	5.27527	0.557129	0.580949	0.796009	-6.04948
MRPS24	0.0530385	2.97077	0.556951	0.581069	0.796044	-5.8993
ZNF317	-0.0406781	4.26509	-0.55691	0.581097	0.796044	-6.02385
ARHGEF39	-0.0944628	0.586292	-0.556858	0.581132	0.796044	-5.50437
AC092620.1	0.132929	0.770194	0.556839	0.581145	0.796044	-5.53896
AC008764.3	-0.334696	-2.08786	-0.556748	0.581206	0.79607	-5.08029
HBEGF	0.133351	-1.13824	0.556491	0.58138	0.79625	-5.21599
TRIM27	0.0484287	6.10618	0.556289	0.581517	0.796379	-6.03438
DUSP11	-0.0312071	3.26299	-0.556206	0.581572	0.796397	-5.9354
CTSS	-0.0656766	9.87914	-0.555918	0.581767	0.796605	-5.85803
AL360178.2	0.12485	-0.890827	0.555712	0.581907	0.796737	-5.25438
RBM3	-0.0567825	6.26341	-0.55565	0.581949	0.796737	-6.02933
AZU1	0.235564	1.43889	0.555453	0.582082	0.796855	-5.65852
NUDT4B	-0.247263	0.595233	-0.55536	0.582145	0.796855	-5.50365
AC011558.1	0.584909	-0.337019	0.555334	0.582163	0.796855	-5.34971
C1orf147	-0.105438	-0.475434	-0.555223	0.582237	0.796899	-5.32018
TRAV38-2DV8	-0.127509	-0.46105	-0.554926	0.582439	0.797028	-5.32273
AC006062.1	0.15738	-1.87677	0.554917	0.582445	0.797028	-5.11088
AC096677.1	-0.0706062	0.115307	-0.554867	0.582479	0.797028	-5.42297
AC091178.2	0.104958	-0.986146	0.554831	0.582503	0.797028	-5.23947
PKN3	-0.0942813	0.595561	-0.554739	0.582565	0.797055	-5.50739
CNTNAP3C	-0.423647	-2.91102	-0.554419	0.582782	0.797172	-4.99959
ENG	-0.070095	3.33844	-0.554368	0.582816	0.797172	-5.94463
MYO18A	-0.0553081	6.07668	-0.554367	0.582817	0.797172	-6.0361
PLEKHG2	-0.0521011	3.61973	-0.554337	0.582837	0.797172	-5.97514
HNRNPA1P49	0.151932	-1.85551	0.554298	0.582864	0.797172	-5.11378
AP002748.5	0.664916	-1.72686	0.554092	0.583003	0.797194	-5.13123
EPCAM-DT	0.132525	-0.960744	0.554087	0.583006	0.797194	-5.24387
AC079316.2	0.121215	-0.461913	0.554085	0.583008	0.797194	-5.32609
LINC00884	-0.0582802	2.26467	-0.553898	0.583134	0.797223	-5.79541
TEDC1	-0.0563389	2.76517	-0.553828	0.583182	0.797223	-5.87126
HAUS7	0.0492534	2.81767	0.553819	0.583188	0.797223	-5.88017
NUDT8	0.109051	-1.55279	0.553802	0.5832	0.797223	-5.15541
AC060766.1	0.107586	-0.734185	0.553667	0.583291	0.797253	-5.28053
AL049840.2	-0.0800554	1.71584	-0.553643	0.583307	0.797253	-5.70371
SLC25A48	0.167845	1.48118	0.5535	0.583404	0.797272	-5.66759
PPARA	-0.0484258	2.85467	-0.553451	0.583438	0.797272	-5.88426
NDUFV1	0.0498092	5.40472	0.553434	0.583449	0.797272	-6.05077
XRN2	-0.042297	6.2541	-0.553294	0.583544	0.797344	-6.03096
AC024560.3	-0.12405	-1.42788	-0.553186	0.583617	0.797359	-5.17128
IRAK4	-0.0349983	5.27782	-0.553125	0.583658	0.797359	-6.05125
AC068787.3	0.145213	-1.14431	0.553088	0.583683	0.797359	-5.21709
ACAD9	-0.0489203	3.47899	-0.552751	0.583912	0.797596	-5.96161
NBEAL1	0.0847589	3.42729	0.5527	0.583946	0.797596	-5.95747
AC004241.5	0.125748	-0.206273	0.552642	0.583985	0.797596	-5.37008
TTLL7	-0.127094	-0.519154	-0.552476	0.584098	0.797692	-5.31437
TRIM69	0.0573343	4.9188	0.552261	0.584243	0.797812	-6.05014
TMSB10	0.0709182	8.01547	0.552221	0.584271	0.797812	-5.95387
ULBP3	0.123835	-0.10519	0.552142	0.584324	0.797826	-5.38839
NME6	-0.0380254	3.87056	-0.551815	0.584546	0.798019	-5.99945
SEMA7A	-0.0702346	2.69267	-0.55179	0.584562	0.798019	-5.86116
RIOX1	-0.0487417	2.83713	-0.551728	0.584604	0.798019	-5.88245
GSG1	0.113237	-1.03627	0.551539	0.584733	0.798019	-5.23335
CHRNA7	-0.168359	-0.177652	-0.551531	0.584738	0.798019	-5.37069
RBPJ	-0.0466287	6.1856	-0.55149	0.584766	0.798019	-6.03424
HEATR3	-0.0546435	3.67872	-0.551484	0.58477	0.798019	-5.98211
NRP1	-0.0917673	0.452125	-0.551349	0.584862	0.798019	-5.4837
AC090198.1	-0.0542402	1.10532	-0.551317	0.584883	0.798019	-5.59935
TOMM6	-0.0742941	3.70997	-0.551246	0.584931	0.798019	-5.98537
TMEM45A	0.106792	3.24628	0.551161	0.584989	0.798019	-5.93804
AP003108.4	0.177087	-1.36082	0.551122	0.585016	0.798019	-5.18534
AC097467.3	0.151603	-1.79645	0.551097	0.585033	0.798019	-5.12309
SLC35E2B	-0.053462	6.31541	-0.551052	0.585063	0.798019	-6.03001
ZBED5-AS1	-0.0668483	1.47798	-0.550852	0.585199	0.798146	-5.66492
TMLHE-AS1	0.328073	-1.10583	0.550662	0.585328	0.798264	-5.2249
FANCI	-0.0656826	1.96274	-0.550569	0.585391	0.798292	-5.7482
TMEM144	0.0902804	1.25703	0.550151	0.585675	0.798618	-5.62898
CAPN15	0.0503674	5.39653	0.550089	0.585716	0.798618	-6.05265
LRRC8B	0.0720655	2.55529	0.549912	0.585837	0.798724	-5.84396
CNTLN	-0.0763417	0.738928	-0.54943	0.586164	0.798964	-5.53513
SRI	-0.0348918	4.41483	-0.549415	0.586174	0.798964	-6.03565
AC009533.1	-0.151754	0.885832	-0.549393	0.586189	0.798964	-5.55925
TSC1	-0.0330389	4.72816	-0.549386	0.586194	0.798964	-6.04711
PEX26	0.0352683	4.71995	0.549329	0.586232	0.798964	-6.04749
RNF4	0.0332056	5.67552	0.549275	0.586269	0.798964	-6.04915
TEX14	-0.147572	-1.54452	-0.549165	0.586344	0.799008	-5.15631
CR1L	0.193001	-0.569279	0.549073	0.586406	0.799035	-5.30981
RPS26	0.219766	5.60435	0.548893	0.586528	0.799122	-6.05116
SLC6A1	0.110735	-0.714288	0.548853	0.586556	0.799122	-5.28595
AC007878.1	-0.190697	-1.58433	-0.548481	0.586808	0.799386	-5.14962
PITRM1	-0.0495917	4.26799	-0.548397	0.586865	0.799386	-6.02863
CLIP1	-0.0493604	5.40767	-0.548247	0.586967	0.799386	-6.05305
TTC24	-0.126757	0.161472	-0.548209	0.586993	0.799386	-5.4318
C8orf76	-0.0540693	2.38424	-0.548197	0.587001	0.799386	-5.8175
AC027644.4	-0.522747	-1.86293	-0.548189	0.587007	0.799386	-5.10469
AC008771.1	0.145778	0.524213	0.548102	0.587065	0.799408	-5.50179
KCTD13	0.0333752	4.13971	0.547864	0.587227	0.79957	-6.0219
ZNF587	-0.0599765	4.58535	-0.547732	0.587317	0.799596	-6.04332
MRPL37	0.055965	3.59063	0.547707	0.587334	0.799596	-5.97697
FAM227B	-0.0992695	-0.569629	-0.547647	0.587375	0.799596	-5.30824
TRBV9	0.108765	0.446878	0.54746	0.587502	0.799711	-5.48717
PFDN1	-0.0477832	3.27885	-0.547262	0.587636	0.799835	-5.94208
GATA3	-0.0771475	3.73911	-0.546851	0.587915	0.799984	-5.99018
PRCD	-0.136913	-1.21855	-0.546789	0.587958	0.799984	-5.20486
AC007952.6	-0.1702	1.25489	-0.546782	0.587962	0.799984	-5.62519
RPL10P16	-0.0796713	1.5739	-0.546747	0.587986	0.799984	-5.68346
HDAC11	-0.0661824	1.79171	-0.546638	0.588061	0.799984	-5.72136
PRRC2C	0.0466047	7.0439	0.546581	0.588099	0.799984	-6.00279
RRP36	0.0325371	3.80381	0.546574	0.588104	0.799984	-5.99721
UBXN11	0.0634625	5.93735	0.546554	0.588118	0.799984	-6.04459
AF001548.3	0.16174	-1.56789	0.546535	0.588131	0.799984	-5.15691
AC087633.2	-0.292885	1.07536	-0.546409	0.588216	0.800025	-5.59452
CCDC124	0.0792279	4.47552	0.546365	0.588246	0.800025	-6.04101
AL139393.1	0.115441	-0.508237	0.546123	0.58841	0.800151	-5.32189
PRELP	0.151579	-1.41725	0.546047	0.588462	0.800151	-5.17865
VIM-AS1	-0.0531827	4.10111	-0.54604	0.588467	0.800151	-6.01947
AC009690.2	-0.0716865	0.506157	-0.545848	0.588598	0.800271	-5.49587
EPB41L5	-0.0779267	1.23953	-0.545754	0.588661	0.800295	-5.62542
AL513550.1	-0.0670026	1.06728	-0.545347	0.588939	0.800295	-5.59583
ACSF3	0.0365051	4.69447	0.545344	0.58894	0.800295	-6.0489
COX7B	-0.0846363	2.16125	-0.545338	0.588944	0.800295	-5.78328
KLHL23	-0.136501	-1.35341	-0.54532	0.588957	0.800295	-5.18534
PPIAP39	0.113675	-0.615648	0.545305	0.588967	0.800295	-5.30299
DPM3	0.0583438	2.2481	0.545201	0.589038	0.800295	-5.79893
AC138207.9	-0.102553	-1.23638	-0.5452	0.589039	0.800295	-5.2031
ANXA2	-0.06491	7.20449	-0.545185	0.589049	0.800295	-5.99627
GNB4	-0.0782567	4.63404	-0.545183	0.58905	0.800295	-6.04599
MFSD13A	0.102497	2.74141	0.545054	0.589137	0.800295	-5.87491
SWT1	0.0436425	2.19198	0.545038	0.589148	0.800295	-5.78984
NLGN2	0.10181	1.06878	0.545003	0.589172	0.800295	-5.59888
AC103702.2	-0.194144	-1.10822	-0.54484	0.589284	0.80031	-5.2212
AC138866.2	0.474757	-2.89723	0.544817	0.589299	0.80031	-5.00366
AC008119.1	-0.180183	-1.13854	-0.54473	0.589359	0.80031	-5.21733
CBY1	-0.0462325	1.931	-0.544693	0.589383	0.80031	-5.74619
VPS35L	0.0456624	4.02747	0.544631	0.589426	0.80031	-6.01626
COL26A1	0.411691	-2.20088	0.544609	0.589441	0.80031	-5.07589
HNRNPA1P54	0.100824	2.10634	0.544432	0.589561	0.800415	-5.77732
AC125494.1	-0.151907	1.39394	-0.544281	0.589664	0.800447	-5.65345
CABIN1	0.0513676	6.4411	0.544272	0.58967	0.800447	-6.02915
AC013394.1	0.0672938	1.39993	0.544	0.589855	0.80064	-5.65701
RANBP10	0.111299	5.13379	0.543902	0.589922	0.800673	-6.05699
MIR4500HG	0.100037	-0.188729	0.543807	0.589987	0.800702	-5.37709
H3F3AP6	0.162731	-0.416949	0.543644	0.590098	0.800777	-5.33807
AC002091.2	0.111184	-0.604644	0.5436	0.590128	0.800777	-5.30616
DPP9	0.0402042	5.15937	0.543536	0.590171	0.800778	-6.05684
CD244	-0.0449308	4.43991	-0.543348	0.5903	0.800794	-6.03999
FAAP100	0.0406316	4.56457	0.543338	0.590306	0.800794	-6.0458
AP000829.1	-0.130712	-0.801685	-0.54333	0.590312	0.800794	-5.27116
DNAJC17	0.0443487	2.80712	0.543065	0.590492	0.800981	-5.88435
MS4A14	-0.0904053	2.75384	-0.542883	0.590616	0.801091	-5.8749
CXorf40B	0.0392079	3.05548	0.542735	0.590717	0.801169	-5.91795
KYAT3	-0.0407673	3.57927	-0.54252	0.590864	0.801258	-5.97725
AL359510.2	0.14313	-1.48979	0.542514	0.590867	0.801258	-5.16949
UBE2E2	-0.0498028	2.10811	-0.542033	0.591195	0.801644	-5.77657
NOXRED1	0.112983	-0.917048	0.541767	0.591377	0.801813	-5.25619
DCBLD1	-0.07835	0.693326	-0.541651	0.591456	0.801813	-5.53086
AC103563.7	-0.129748	-1.03511	-0.54157	0.591511	0.801813	-5.23502
DPYSL4	-0.219754	-0.911722	-0.541557	0.591519	0.801813	-5.25243
FLYWCH2	0.0590859	2.13236	0.541535	0.591534	0.801813	-5.78272
RPS6KA2	-0.0577239	2.22079	-0.541334	0.591672	0.801941	-5.79483
VCPKMT	-0.0727886	3.26532	-0.541045	0.591869	0.80215	-5.94275
ZNF652	0.0420862	5.44769	0.54096	0.591927	0.802162	-6.05702
DUSP14	-0.0754339	0.826114	-0.540834	0.592013	0.802162	-5.55502
ZFHX2-AS1	0.0605757	2.19767	0.540799	0.592037	0.802162	-5.79319
TMEM218	-0.0460359	2.55533	-0.54078	0.59205	0.802162	-5.84755
ADSSL1	-0.0927388	-0.221232	-0.540669	0.592125	0.80218	-5.37092
ERBB3	0.141312	-0.779364	0.540635	0.592149	0.80218	-5.27944
HBM	0.206743	5.2411	0.540516	0.59223	0.802186	-6.05922
TRBV30	0.397508	-0.40282	0.540503	0.592239	0.802186	-5.34173
SEPTIN6	-0.0510399	6.89202	-0.54042	0.592295	0.802204	-6.01272
TRAPPC2L	-0.0550582	3.15502	-0.540305	0.592373	0.802218	-5.93067
BNIP3	-0.0413004	3.1449	-0.540279	0.592392	0.802218	-5.92962
RAB1A	-0.0449347	5.64286	-0.540029	0.592562	0.802391	-6.05436
STARD8	0.0587462	1.88189	0.539726	0.592769	0.802541	-5.74128
BTBD3	-0.1051	0.625551	-0.539693	0.592791	0.802541	-5.51857
ARPC3	0.0666781	7.13769	0.539678	0.592802	0.802541	-6.00222
C17orf113	-0.104311	-0.261223	-0.539572	0.592874	0.802581	-5.36441
BPGM	0.215025	4.33679	0.539306	0.593055	0.802768	-6.03932
AP006284.1	-0.110697	0.490878	-0.539091	0.593202	0.802909	-5.49566
DDOST	0.0404492	6.06652	0.53891	0.593326	0.803018	-6.04488
ADGRD2	0.136251	-1.09692	0.538662	0.593495	0.803124	-5.23052
AHSA1	-0.0375335	4.99247	-0.538508	0.5936	0.803124	-6.05784
DCTPP1	-0.0510309	2.79092	-0.53848	0.593619	0.803124	-5.88289
TTC28-AS1	-0.0449081	2.56842	-0.538449	0.593641	0.803124	-5.85085
PTPRF	0.167929	-0.535361	0.538338	0.593716	0.803124	-5.32161
SLFNL1	0.122568	-1.28546	0.538294	0.593746	0.803124	-5.20122
CDT1	0.0975247	0.109082	0.538277	0.593758	0.803124	-5.43161
LTA4H	-0.0686808	7.22117	-0.538183	0.593823	0.803124	-5.9992
MTMR11	-0.092353	2.94375	-0.538166	0.593834	0.803124	-5.90341
SMPDL3A	0.0960878	1.73666	0.538165	0.593834	0.803124	-5.71773
CSF2RB	-0.0788806	8.71704	-0.538089	0.593886	0.803137	-5.9267
MRPL36	0.0757334	1.0197	0.537895	0.594019	0.803223	-5.59273
SMIM24	0.203115	1.79325	0.53787	0.594036	0.803223	-5.72809
AL117339.5	-0.133358	-0.0912234	-0.537683	0.594164	0.803338	-5.39394
PLCL2	-0.0439899	5.39518	-0.537069	0.594584	0.803847	-6.05913
ZNF774	0.0920115	0.495095	0.536972	0.59465	0.803879	-5.50051
NOL7	-0.0355826	3.99537	-0.536835	0.594744	0.803947	-6.01708
ASIC3	0.0953998	-0.226494	0.536645	0.594873	0.803981	-5.37432
PPAN-P2RY11	0.180687	0.538202	0.536605	0.5949	0.803981	-5.50853
AL356488.3	0.10088	0.339271	0.536507	0.594967	0.803981	-5.47335
LEF1	-0.0870478	5.77181	-0.536491	0.594979	0.803981	-6.05348
DHCR24	0.0938611	2.07188	0.536483	0.594984	0.803981	-5.77574
RNF112	0.127302	-0.857059	0.536403	0.595039	0.803997	-5.26675
NMB	-0.0996099	-0.643407	-0.536182	0.59519	0.804143	-5.30001
TAF15	-0.0529268	6.49451	-0.535779	0.595466	0.804458	-6.03148
KLHL26	0.0507173	2.27442	0.535558	0.595616	0.804603	-5.80812
MSH3	-0.0500142	2.50755	-0.535416	0.595714	0.804676	-5.84319
CHRNG	0.101003	0.22869	0.53504	0.595971	0.804889	-5.4547
PRKG1-AS1	-0.0973141	2.88889	-0.534913	0.596058	0.804889	-5.89832
TMEM33	-0.0445481	5.12251	-0.534885	0.596077	0.804889	-6.06075
AC009264.1	0.111345	-1.0392	0.534731	0.596183	0.804889	-5.24006
TRIM16L	-0.0981871	0.307464	-0.534718	0.596191	0.804889	-5.46629
AC138409.1	-0.133207	0.523685	-0.534639	0.596245	0.804889	-5.50317
AL049840.6	0.157727	-1.48202	0.534596	0.596275	0.804889	-5.17423
AC073896.3	-0.129946	-1.60517	-0.534559	0.5963	0.804889	-5.15413
ERCC6L	-0.114442	-0.802143	-0.534553	0.596305	0.804889	-5.27555
RAB5A	-0.0466133	4.86538	-0.534421	0.596394	0.804889	-6.058
PEX6	0.0774172	4.46247	0.534408	0.596404	0.804889	-6.04664
TMEM99	0.0722417	1.05896	0.53439	0.596416	0.804889	-5.60201
AC005726.3	0.119596	-1.24838	0.534368	0.596431	0.804889	-5.20773
AIRE	-0.125434	0.559607	-0.534304	0.596475	0.80489	-5.51034
ZNF398	-0.0345334	3.7411	-0.534038	0.596657	0.805069	-5.99735
ZNF70	-0.0640343	1.83896	-0.533984	0.596694	0.805069	-5.73592
EMC3	0.107218	5.42336	0.533897	0.596753	0.805091	-6.06128
LINC01137	0.0782872	0.804002	0.533624	0.59694	0.805208	-5.55628
SLC25A6	0.0559393	6.74153	0.533622	0.596941	0.805208	-6.02274
AC138356.1	0.125945	-1.71536	0.533517	0.597014	0.805208	-5.14149
SLC25A51	-0.0481209	2.28919	-0.5335	0.597025	0.805208	-5.81016
GLYCTK-AS1	0.132821	-1.60454	0.533358	0.597122	0.805208	-5.15669
TRBV5-6	0.17614	-0.372758	0.533343	0.597133	0.805208	-5.35146
SIGLEC7	0.0673129	4.01468	0.533331	0.597141	0.805208	-6.02134
SPPL2B	-0.0433849	4.73589	-0.532853	0.597468	0.805532	-6.05599
HID1	0.0852279	0.56557	0.532831	0.597484	0.805532	-5.51471
TSTD1	-0.0523104	3.25958	-0.53279	0.597511	0.805532	-5.94708
ZDHHC9	-0.0757485	0.754789	-0.532548	0.597677	0.805686	-5.54616
AC239799.1	0.0891439	0.0615441	0.532498	0.597711	0.805686	-5.42628
BRD2	0.0267166	7.41448	0.532435	0.597755	0.805686	-5.9932
CACNG6	0.157209	0.053635	0.532246	0.597884	0.805802	-5.42458
AC010491.1	-0.0984375	-1.19894	-0.531702	0.598257	0.806139	-5.21409
AL109615.4	0.060998	1.64242	0.531572	0.598346	0.806139	-5.70505
DDX23	-0.0336606	6.01997	-0.531478	0.59841	0.806139	-6.04996
AC135048.1	0.14101	0.0509867	0.531474	0.598414	0.806139	-5.42566
AC010319.3	0.121974	-1.44612	0.531443	0.598435	0.806139	-5.18062
ZNF215	0.136852	-1.15611	0.531435	0.59844	0.806139	-5.22297
AC024940.2	0.24939	-1.31839	0.531424	0.598448	0.806139	-5.19984
CDC20	0.135178	-0.515524	0.531153	0.598633	0.806139	-5.3276
AL365203.2	-0.110334	0.332578	-0.531138	0.598644	0.806139	-5.47238
AL354696.2	-0.0850911	-0.407576	-0.531061	0.598697	0.806139	-5.34359
ANKDD1A	0.101877	2.05969	0.531053	0.598702	0.806139	-5.77573
MN1	0.14457	-1.81329	0.531045	0.598707	0.806139	-5.12847
TRAF2	-0.0439321	3.4776	-0.531044	0.598708	0.806139	-5.97269
LINC01135	-0.108234	-1.47605	-0.53078	0.598889	0.806139	-5.17324
PTRH1	0.0652471	1.34618	0.530759	0.598904	0.806139	-5.65372
SOX4	-0.0717593	2.66976	-0.530735	0.59892	0.806139	-5.86924
EID2B	-0.0702741	-0.111412	-0.530727	0.598926	0.806139	-5.39421
PCDH1	0.191429	0.0394672	0.530713	0.598935	0.806139	-5.42509
RNF13	-0.0717705	6.09203	-0.530677	0.59896	0.806139	-6.04816
ARHGAP27P2	0.0744674	-0.108958	0.530568	0.599034	0.806139	-5.3968
DAXX	0.0358228	5.5964	0.530561	0.599039	0.806139	-6.06041
EDN1	-0.141145	-0.985434	-0.530375	0.599167	0.806205	-5.24619
AL031772.1	0.0877136	-0.350708	0.530364	0.599175	0.806205	-5.35562
AC009041.2	0.108768	2.00727	0.530248	0.599254	0.806253	-5.76862
ARHGAP23	0.219931	-1.9775	0.529944	0.599463	0.806409	-5.10855
BORCS7-ASMT	-0.511386	-0.423208	-0.529838	0.599535	0.806409	-5.33117
AC072061.1	-0.0864387	-1.38436	-0.529833	0.599539	0.806409	-5.18793
AC109460.1	0.109905	-0.997965	0.529791	0.599568	0.806409	-5.24861
CCNI	0.053786	8.14421	0.529765	0.599586	0.806409	-5.95934
MADCAM1	0.129846	-0.0243807	0.529639	0.599672	0.806461	-5.41269
SFI1	0.0396878	5.3385	0.529583	0.599711	0.806461	-6.06384
FPR3	0.20468	-0.14896	0.529381	0.599849	0.806569	-5.39139
STMP1	0.0860766	4.86053	0.529334	0.599881	0.806569	-6.06162
VGLL3	0.1344	-1.10474	0.529278	0.59992	0.806569	-5.23276
AC007743.1	-0.155711	-0.208022	-0.529115	0.600032	0.806661	-5.37818
AC011479.4	0.497674	-1.02778	0.528981	0.600124	0.806677	-5.24619
AC092117.1	0.0838464	0.603931	0.528971	0.60013	0.806677	-5.52382
TMEM268	-0.065164	3.53071	-0.528865	0.600203	0.806702	-5.97887
AL109809.5	0.0672847	2.19069	0.528819	0.600235	0.806702	-5.79845
KNSTRN	0.0625562	1.74091	0.528694	0.600321	0.806759	-5.72325
SIRPB2	0.0610621	6.3403	0.528609	0.600379	0.806779	-6.04111
MPZL1	0.110947	5.7488	0.528364	0.600547	0.806894	-6.05888
HNRNPUL1	0.0442905	7.26157	0.528359	0.600551	0.806894	-6.00243
CISD3	0.0617634	2.70383	0.528201	0.600659	0.806982	-5.87715
AC005899.6	-0.169633	-1.59496	-0.528009	0.600791	0.807071	-5.15683
TMEM213	0.12487	-0.554727	0.527979	0.600812	0.807071	-5.32182
RND1	0.133854	-0.526067	0.527907	0.600861	0.807079	-5.32666
GYS1	0.0491941	4.233	0.527785	0.600945	0.807134	-6.03835
CCNE1	0.109945	-0.618121	0.527607	0.601067	0.80719	-5.31101
LINC00273	0.215089	-1.73837	0.527598	0.601073	0.80719	-5.14136
AC084198.2	-0.0649247	2.02053	-0.527254	0.601309	0.807449	-5.76926
FUS	-0.0293882	7.46555	-0.527136	0.601391	0.807456	-5.99354
EPB41	0.056937	7.46541	0.527122	0.601401	0.807456	-5.99353
METTL14-DT	0.101876	-0.196656	0.526949	0.60152	0.807557	-5.38375
TNFSF8	0.0501903	3.47315	0.526793	0.601627	0.807577	-5.97536
AC062022.2	0.12912	-0.772541	0.526754	0.601653	0.807577	-5.28644
AL645933.3	0.0798272	1.6735	0.526677	0.601706	0.807577	-5.71245
AC107959.2	-0.165744	-0.934428	-0.526675	0.601707	0.807577	-5.25666
PPIE	-0.059267	3.98207	-0.526361	0.601923	0.807809	-6.02128
FILIP1	0.121857	-1.43517	0.52615	0.602069	0.807853	-5.18302
LTB4R2	0.0566645	2.8315	0.526048	0.602139	0.807853	-5.89621
TPGS1	0.0586206	2.9474	0.526016	0.60216	0.807853	-5.91259
AC009133.2	-0.152698	1.15181	-0.52595	0.602206	0.807853	-5.61829
CELF2-AS1	-0.147582	0.435965	-0.525924	0.602224	0.807853	-5.4914
FN3KRP	-0.062115	3.35441	-0.525917	0.602229	0.807853	-5.96166
PA2G4	0.0775441	5.65567	0.525873	0.602259	0.807853	-6.06197
TMEM176B	0.381885	4.25751	0.525677	0.602394	0.807911	-6.04271
VOPP1	0.0457433	6.09424	0.52564	0.60242	0.807911	-6.05094
AC133552.2	0.123588	-0.813648	0.525622	0.602432	0.807911	-5.27935
AC018678.1	0.179635	-0.556099	0.525534	0.602492	0.807923	-5.32395
ANXA6	-0.0660371	7.41631	-0.52544	0.602557	0.807923	-5.99674
AC092329.4	0.0609841	1.21792	0.525396	0.602587	0.807923	-5.63427
AC069360.1	-0.0672066	0.782799	-0.525358	0.602613	0.807923	-5.5547
PLCXD1	-0.0623588	2.68664	-0.525278	0.602668	0.807938	-5.87457
Z84723.1	-0.121074	-0.920518	-0.525105	0.602787	0.80804	-5.26051
MPI	0.0500292	3.83688	0.524799	0.602998	0.808264	-6.01164
F8A3	0.235525	2.1474	0.52467	0.603086	0.808316	-5.79586
PIGX	-0.0575162	4.44415	-0.524617	0.603123	0.808316	-6.04965
AC023424.2	0.141827	-1.55095	0.524504	0.603201	0.808346	-5.16782
NDUFB6	0.0649477	3.23699	0.524459	0.603232	0.808346	-5.94999
LINC02207	0.134961	0.931778	0.523955	0.603578	0.808753	-5.58543
SERPINF1	-0.0898334	1.83821	-0.523854	0.603648	0.808788	-5.73996
SF3A1	0.0561384	6.59655	0.523676	0.603771	0.808894	-6.03382
SLC38A9	-0.033011	3.26404	-0.523562	0.603849	0.808942	-5.95278
B4GALNT2	-0.0971198	0.57274	-0.523087	0.604176	0.809268	-5.51721
IFI44	0.242359	2.85248	0.523083	0.604179	0.809268	-5.90249
SORBS1	-0.177591	-0.908387	-0.522985	0.604246	0.8093	-5.26302
LINC02367	0.0903174	-0.701102	0.52287	0.604325	0.809347	-5.29921
IZUMO4	0.0613966	1.07956	0.52266	0.60447	0.809439	-5.61095
TCOF1	-0.0604285	4.72892	-0.522646	0.60448	0.809439	-6.06095
AC022762.2	0.0620642	0.519587	0.522579	0.604526	0.809442	-5.51128
C21orf59-TCP10L	0.41152	-2.41162	0.522424	0.604633	0.809476	-5.05889
NELFA	-0.0437948	3.68524	-0.522416	0.604638	0.809476	-5.9982
GABBR1	-0.059642	4.79696	-0.52229	0.604725	0.809535	-6.06275
SLC16A13	-0.0567369	1.46046	-0.521885	0.605004	0.809794	-5.67623
TFAP4	-0.0403855	3.19019	-0.521883	0.605005	0.809794	-5.94442
ALKBH1	-0.0442905	2.28782	-0.521729	0.605112	0.809878	-5.81569
AC009554.2	-0.118741	-1.82317	-0.521362	0.605364	0.810158	-5.12894
ADAP2	0.0656664	3.20123	0.521258	0.605437	0.810197	-5.94714
CABLES2	-0.0543893	2.30442	-0.52115	0.605511	0.810238	-5.8188
AC090377.1	0.13195	-1.17946	0.521064	0.60557	0.81026	-5.22444
AC092661.1	-0.134278	-0.487072	-0.520943	0.605653	0.810313	-5.33401
RNF139-AS1	-0.0625844	0.347198	-0.520835	0.605728	0.810315	-5.4804
PRMT1	-0.0480348	4.69768	-0.520804	0.60575	0.810315	-6.06111
IL4I1	0.129323	0.291622	0.520748	0.605788	0.810315	-5.47208
OAS3	0.220799	5.18732	0.520654	0.605853	0.810315	-6.06958
RETREG1	-0.0642602	2.94421	-0.520626	0.605872	0.810315	-5.91325
FYN	-0.0510817	6.50976	-0.520352	0.606061	0.810401	-6.03885
AC245100.7	-0.0537978	2.37705	-0.520339	0.60607	0.810401	-5.83008
AL032819.2	0.117803	-1.13093	0.520325	0.60608	0.810401	-5.23177
AL391832.1	0.17746	-1.4635	0.520252	0.60613	0.810401	-5.18199
TRBV18	0.103196	0.385589	0.52015	0.6062	0.810401	-5.48907
TBC1D9B	-0.0486428	5.62641	-0.520066	0.606259	0.810401	-6.06496
SLC20A1	-0.0517327	5.58812	-0.519978	0.606319	0.810401	-6.06563
LINC00996	-0.0800562	0.200512	-0.519922	0.606357	0.810401	-5.45295
EIF3G	0.0568087	6.45665	0.519903	0.606371	0.810401	-6.04123
Z83844.2	0.11797	-1.1826	0.519827	0.606423	0.810401	-5.22245
CNIH2	0.104862	-1.23963	0.519796	0.606445	0.810401	-5.21579
TSNARE1	-0.0592653	2.52195	-0.519778	0.606457	0.810401	-5.85294
C1orf21	-0.11534	2.59651	-0.51938	0.606732	0.810711	-5.86506
ANXA3	0.116625	4.22192	0.519274	0.606805	0.810734	-6.04239
LLGL2	0.0674199	4.28493	0.519227	0.606838	0.810734	-6.04591
LDHD	-0.1386	-0.56072	-0.519166	0.606879	0.810734	-5.32059
AC010319.1	0.0761392	0.644477	0.518657	0.607231	0.811146	-5.53529
AC016745.2	0.136782	0.0390579	0.518502	0.607337	0.811203	-5.4294
HIST1H1PS1	-0.126413	-1.71067	-0.518469	0.60736	0.811203	-5.14503
LINC02027	0.108729	-0.715783	0.518163	0.607571	0.811422	-5.30014
GALNT6	-0.0644739	3.71587	-0.518106	0.607611	0.811422	-6.00309
AL137058.2	0.124839	-0.481644	0.518005	0.607681	0.811446	-5.33904
WDR83	0.0407344	2.54325	0.517953	0.607716	0.811446	-5.85872
SUSD2	-0.208511	-1.46927	-0.517891	0.60776	0.811446	-5.1801
HIF1A-AS3	-0.0700509	2.30661	-0.517327	0.608149	0.811908	-5.82009
KDM4B	0.0559686	6.68773	0.517113	0.608297	0.812018	-6.03344
LRRK2	-0.0866542	7.92275	-0.517082	0.608318	0.812018	-5.9767
AC022150.4	0.105854	0.428974	0.516965	0.608399	0.812068	-5.49886
MEI1	0.0564029	3.21396	0.516679	0.608597	0.812265	-5.9516
AC138776.1	-0.124753	-0.801566	-0.516626	0.608634	0.812265	-5.28196
ADCY9	-0.0701578	2.64831	-0.516121	0.608983	0.812653	-5.87366
PDRG1	-0.0431195	2.7681	-0.516063	0.609022	0.812653	-5.8915
CEACAM6	0.252116	0.48251	0.515958	0.609095	0.812653	-5.50803
DCTN4	-0.0412301	4.43468	-0.515953	0.609098	0.812653	-6.0539
AP003486.1	0.0571378	2.63271	0.515542	0.609383	0.812974	-5.8733
ADPRHL1	0.100856	-0.748795	0.51521	0.609612	0.813184	-5.29501
AC006145.1	0.106131	-1.01772	0.515188	0.609627	0.813184	-5.2514
ATP13A2	0.046976	4.42149	0.515048	0.609724	0.81321	-6.05461
RBM22P2	-0.150842	-1.52135	-0.515035	0.609733	0.81321	-5.17434
AC004967.2	-0.0664866	0.84571	-0.514882	0.609839	0.813226	-5.56998
KMT2D	0.0468872	6.64941	0.514838	0.609869	0.813226	-6.03616
IL18	0.0695605	1.59213	0.514829	0.609876	0.813226	-5.70431
AL590666.1	-0.110149	-1.67293	-0.514536	0.610078	0.813437	-5.15225
UQCRH	-0.0853637	3.36106	-0.514379	0.610187	0.813525	-5.96843
AL031670.1	-0.154815	-1.55424	-0.514261	0.610269	0.813576	-5.16716
CYFIP2	0.041286	7.26875	0.514181	0.610324	0.813592	-6.00929
MYCBP	-0.040056	3.80659	-0.514104	0.610377	0.813604	-6.01333
DYRK3	0.0900822	-0.0857979	0.513832	0.610566	0.813776	-5.40917
TUT1	-0.0438833	3.57691	-0.513763	0.610613	0.813776	-5.99203
NDUFC2	-0.0414776	4.35565	-0.513668	0.610679	0.813776	-6.05129
AC016773.1	0.0551171	0.0715026	0.513666	0.61068	0.813776	-5.43613
NOP53	-0.0644489	8.04224	-0.513281	0.610947	0.814073	-5.97276
AC007389.3	0.0706333	0.100341	0.513124	0.611055	0.814108	-5.441
AJAP1	-0.135959	-0.962375	-0.513118	0.61106	0.814108	-5.25984
DPH7	-0.0472599	3.39218	-0.51301	0.611135	0.814149	-5.97253
AL109809.1	0.0881686	0.208051	0.512851	0.611245	0.814192	-5.45996
PKP4	0.0594756	2.96223	0.512786	0.61129	0.814192	-5.92139
AL161725.1	0.106947	0.781709	0.512775	0.611297	0.814192	-5.56205
AL354877.1	0.122917	-0.808852	0.51267	0.61137	0.814197	-5.2861
AC021613.1	0.0921343	-1.17441	0.512643	0.611389	0.814197	-5.22838
POLRMTP1	0.433083	-1.56855	0.512288	0.611634	0.814415	-5.1712
IKZF4	-0.0537545	1.44761	-0.512235	0.611671	0.814415	-5.67861
ATXN2	-0.031846	4.27656	-0.512167	0.611718	0.814415	-6.04797
AC007278.2	0.160989	-0.813618	0.512156	0.611726	0.814415	-5.2858
AF127577.1	-0.158565	-1.46836	-0.512079	0.611779	0.814428	-5.18123
GTF3C1	-0.0407009	5.04345	-0.511835	0.611948	0.814594	-6.07208
MAGED1	-0.058282	3.43244	-0.511698	0.612043	0.814663	-5.9778
TESC	0.164463	5.5221	0.511548	0.612147	0.814743	-6.0717
AC138894.2	-0.101755	-0.812898	-0.51144	0.612222	0.814784	-5.28333
SLC35E1	0.0318625	4.78021	0.511229	0.612368	0.814921	-6.06874
AHDC1	-0.0496886	2.83369	-0.511137	0.612432	0.814948	-5.90291
AC092849.2	0.225025	-1.09582	0.510997	0.612529	0.814978	-5.24224
COX6A1	0.0595412	4.1522	0.510941	0.612568	0.814978	-6.04217
AC005224.3	-0.135232	-0.655042	-0.510897	0.612598	0.814978	-5.31002
IFNG-AS1	-0.164367	-1.58845	-0.510853	0.612629	0.814978	-5.16466
FKBP14	0.0477694	1.38968	0.510549	0.612839	0.8152	-5.6707
CCNB1	-0.0885168	0.2331	-0.510373	0.612961	0.815304	-5.46346
KLF15	0.127299	-1.40415	0.510189	0.613089	0.815358	-5.1951
TFCP2L1	-0.164126	-0.874545	-0.510189	0.613089	0.815358	-5.27355
ZBTB20	-0.0563119	3.72541	-0.510004	0.613218	0.815412	-6.00812
AC126474.1	0.145648	-1.47491	0.509917	0.613278	0.815412	-5.18526
TAF12	0.0421534	3.64653	0.509814	0.613349	0.815412	-6.00176
TDP2	0.0727758	5.62395	0.509766	0.613382	0.815412	-6.07069
AC103855.2	-0.209329	-1.99457	-0.509762	0.613385	0.815412	-5.10992
PPM1A	-0.0687832	6.24118	-0.509753	0.613391	0.815412	-6.05397
DCAF6	0.0620667	4.55074	0.509615	0.613487	0.815481	-6.06293
AC004980.1	-0.072846	1.09079	-0.509533	0.613544	0.815498	-5.61602
GPRC5B	0.20906	-1.47586	0.509258	0.613735	0.815694	-5.18423
ZNF177	0.199301	-0.748912	0.509014	0.613904	0.81584	-5.29779
XRCC3	0.0348969	3.91236	0.508974	0.613932	0.81584	-6.02568
RPS10-NUDT3	-0.102566	2.68403	-0.508602	0.61419	0.816124	-5.88213
ARHGEF17	-0.181981	-0.45714	-0.508366	0.614354	0.816285	-5.34238
INPPL1	0.0435686	6.12414	0.508116	0.614527	0.816383	-6.05886
CNDP2	-0.0455193	5.88854	-0.508	0.614607	0.816383	-6.06546
AC016168.3	-0.121712	-1.22564	-0.507995	0.614611	0.816383	-5.22091
NKAPP1	-0.0734708	-0.145618	-0.507942	0.614648	0.816383	-5.39907
LINC01733	0.173088	-1.49121	0.507888	0.614686	0.816383	-5.18297
HEXA-AS1	0.102119	-1.59737	0.507882	0.61469	0.816383	-5.16784
AL022170.1	0.0804023	-0.0674693	0.507789	0.614754	0.81641	-5.41444
BCL2L15	0.0763917	1.28177	0.507674	0.614834	0.81644	-5.6544
AC073365.1	0.145598	-1.55883	0.507631	0.614864	0.81644	-5.17366
AC139887.2	0.0760193	1.41451	0.50752	0.614941	0.816447	-5.6769
AC098818.2	-0.141717	-1.31428	-0.507498	0.614956	0.816447	-5.20562
SIRT4	0.10941	-0.871571	0.507175	0.61518	0.816686	-5.27845
GPR137B	-0.0682354	2.33557	-0.506768	0.615463	0.817003	-5.8298
SIRPA	0.0596733	7.58106	0.506573	0.615598	0.817125	-5.99836
AP000974.1	0.138911	1.70472	0.506374	0.615737	0.81718	-5.72946
KLC1	-0.0256841	5.84542	-0.506333	0.615765	0.81718	-6.06742
AC016596.1	0.143969	-1.49905	0.506314	0.615779	0.81718	-5.18244
CLEC4F	0.361119	-1.59315	0.506207	0.615853	0.81718	-5.16921
CABP7	0.131494	-1.3624	0.506199	0.615859	0.81718	-5.2017
CEBPE	0.129881	1.84245	0.506065	0.615952	0.817246	-5.75122
TNS1	0.201174	5.11154	0.50578	0.616149	0.81745	-6.07686
AC023632.2	-0.159485	-1.57361	-0.505647	0.616242	0.817496	-5.1702
NAGPA	0.0411816	3.58129	0.505604	0.616272	0.817496	-5.99753
AL161772.1	0.110803	-1.25254	0.505265	0.616508	0.817751	-5.21918
LINC00652	-0.0883025	-0.101321	-0.50504	0.616664	0.817877	-5.40742
DPPA4	-0.0927563	0.414017	-0.505002	0.61669	0.817877	-5.49917
ASPH	0.0855995	3.65785	0.504886	0.616771	0.817909	-6.00561
AC008679.1	-0.0853031	1.26159	-0.504842	0.616802	0.817909	-5.64947
TFR2	0.117897	1.46313	0.504701	0.616899	0.81798	-5.68744
AC092745.4	-0.118302	-0.735137	-0.504472	0.617059	0.818134	-5.29933
FGD2	-0.0647079	5.67716	-0.504233	0.617225	0.818296	-6.07193
COQ4	0.0371498	3.89461	0.504136	0.617293	0.818304	-6.02672
DNAJB5	-0.1165	1.03785	-0.504098	0.617319	0.818304	-5.6101
TTC31	-0.0375298	3.96275	-0.503832	0.617504	0.818431	-6.03132
SGO1	0.0716834	-0.246342	0.503761	0.617553	0.818431	-5.38489
RNF168	-0.0373155	4.39021	-0.503704	0.617593	0.818431	-6.05812
LRRC56	-0.0823067	0.658532	-0.503694	0.6176	0.818431	-5.54252
AP3B2	0.252134	0.338676	0.503646	0.617633	0.818431	-5.48927
TRAF3IP2-AS1	-0.0742789	0.543607	-0.503504	0.617732	0.818504	-5.52216
CCDC163	-0.13325	0.828792	-0.503437	0.617779	0.818507	-5.57131
CCDC92	0.0464709	4.27151	0.503316	0.617863	0.818562	-6.05294
AC245100.2	-0.0924299	0.189037	-0.502916	0.618141	0.818771	-5.4593
ASPDH	-0.105919	-0.937602	-0.502914	0.618143	0.818771	-5.26758
ZNF808	-0.0655517	2.8076	-0.5029	0.618153	0.818771	-5.90311
PAK3	-0.138296	-1.18075	-0.502767	0.618245	0.818835	-5.22941
APBB2	-0.165618	-0.579844	-0.50249	0.618438	0.819016	-5.32513
PEX5	-0.0452788	3.70476	-0.50244	0.618472	0.819016	-6.00968
AC022784.5	0.139099	-1.85339	0.502382	0.618513	0.819016	-5.13441
AC002985.1	0.147774	-1.56192	0.502194	0.618644	0.819131	-5.1745
MYRF	0.171898	-0.378512	0.502109	0.618703	0.819147	-5.36454
AC104964.4	-0.0789131	-0.1618	-0.502051	0.618744	0.819147	-5.39666
CENPBD1	-0.0420622	2.58473	-0.501939	0.618821	0.819192	-5.8715
C15orf62	-0.054307	1.23269	-0.501757	0.618948	0.819302	-5.64568
KLHL17	-0.0499739	2.44707	-0.501607	0.619053	0.819359	-5.85027
EIF4E2	0.030434	5.40382	0.501569	0.619079	0.819359	-6.07747
CACNG8	0.0990807	1.38611	0.501411	0.619189	0.819447	-5.67497
TNS2	-0.098365	-1.13165	-0.501286	0.619276	0.819504	-5.23751
AC079584.2	-0.129183	-1.30966	-0.500957	0.619506	0.81975	-5.20967
SF3B5	0.0509235	4.13744	0.500859	0.619574	0.81977	-6.04606
ZNF57	0.159116	-0.383134	0.500736	0.619659	0.81977	-5.3629
GGCX	-0.0424398	3.39233	-0.500686	0.619695	0.81977	-5.97859
TP53INP2	0.0916883	3.58766	0.500683	0.619696	0.81977	-6.00094
TUBG1P	-0.134875	-1.39035	-0.500543	0.619794	0.81984	-5.19735
KCNK13	0.115166	-0.55592	0.50031	0.619956	0.819997	-5.33397
PKNOX2	-0.231703	-1.93595	-0.500195	0.620036	0.820045	-5.12192
NUP50	-0.0553333	6.32701	-0.499992	0.620178	0.820175	-6.05582
NDUFB2	-0.0689363	2.92862	-0.499769	0.620334	0.820291	-5.92138
WASF1	-0.108761	-0.432408	-0.49974	0.620354	0.820291	-5.35068
AC093484.3	0.156985	6.24569	0.499517	0.620509	0.820361	-6.05917
AC021092.1	-0.109224	0.126208	-0.499474	0.620539	0.820361	-5.45058
ESD	-0.0450916	4.15662	-0.499443	0.620561	0.820361	-6.04691
ABCC4	-0.0713767	2.17435	-0.499412	0.620583	0.820361	-5.80813
SYNGAP1	-0.0709609	3.96392	-0.499222	0.620715	0.820437	-6.03322
AC066615.1	-0.08717	2.20135	-0.499204	0.620728	0.820437	-5.81202
AC016727.1	0.0568876	1.06228	0.499099	0.620801	0.820475	-5.61894
LINC00989	0.141756	1.91474	0.498971	0.62089	0.820535	-5.76796
TPPP	-0.0905354	0.968524	-0.498778	0.621024	0.820605	-5.59999
C16orf86	-0.0586627	1.03998	-0.49869	0.621086	0.820605	-5.6124
SPTBN5	0.113933	0.708152	0.498675	0.621096	0.820605	-5.55654
TMEM182	-0.0871887	0.194848	-0.498545	0.621187	0.820605	-5.46314
AC068338.2	-0.0818272	-0.0101287	-0.498545	0.621187	0.820605	-5.4261
AC009167.1	0.0960347	-0.69617	0.498455	0.62125	0.820605	-5.31028
AC136443.4	0.0960347	-0.69617	0.498455	0.62125	0.820605	-5.31028
MTMR6	-0.0556808	4.70475	-0.498065	0.621522	0.820906	-6.07253
TRAV9-2	-0.0739205	1.25887	-0.497977	0.621583	0.820929	-5.65175
SGMS1-AS1	0.0637995	1.94862	0.497832	0.621685	0.821005	-5.77361
FAM117A	0.0906412	5.84747	0.497716	0.621765	0.821053	-6.07195
CD8B2	0.130134	-1.30667	0.4976	0.621846	0.82106	-5.21459
SLC29A1	-0.111967	2.78279	-0.497583	0.621858	0.82106	-5.90008
MATN1-AS1	-0.0605351	0.756946	-0.497424	0.621969	0.821149	-5.56364
AL512283.2	-0.0770737	0.478297	-0.497302	0.622054	0.821203	-5.51325
FBF1	-0.0520306	2.7369	-0.497081	0.622208	0.821348	-5.896
NUTM2B	-0.135016	0.657031	-0.496605	0.622541	0.821694	-5.54491
SLC9A9	-0.0504816	2.56137	-0.496581	0.622558	0.821694	-5.87037
AC005519.1	0.0614544	0.241738	0.496259	0.622783	0.821932	-5.47374
PLXNC1	-0.0764214	7.68656	-0.496003	0.622962	0.82211	-5.9985
TAGLN2P1	0.0951168	-0.196121	0.495886	0.623043	0.82216	-5.39703
CASP5	-0.100271	1.70517	-0.495802	0.623102	0.822162	-5.72902
GOLGA8R	0.104356	0.960021	0.4957	0.623173	0.822162	-5.60314
BSND	0.095837	-0.355045	0.495694	0.623177	0.822162	-5.36891
DMAP1	-0.0344028	4.77954	-0.495436	0.623357	0.822299	-6.07599
CHTF8	0.050511	5.24091	0.49542	0.623368	0.822299	-6.08144
LINC01405	-0.141703	-1.84195	-0.495296	0.623455	0.822355	-5.13557
ANAPC2	0.0345736	4.79097	0.495138	0.623565	0.822393	-6.07691
ARMCX6	-0.031764	3.08178	-0.495118	0.623579	0.822393	-5.9442
FAM21EP	-0.120636	-1.54353	-0.495037	0.623636	0.822393	-5.17847
SEC23B	-0.0379853	4.7221	-0.495003	0.62366	0.822393	-6.07469
AC111170.3	0.055888	1.634	0.494931	0.62371	0.822402	-5.72118
DND1P1	-0.169277	-0.0723774	-0.494658	0.623901	0.822591	-5.41621
AMIGO1	-0.0711323	3.2007	-0.4946	0.623942	0.822591	-5.95852
AC124290.1	0.0895728	0.571441	0.494513	0.624002	0.822613	-5.53416
CFL1P1	-0.0772516	-0.64463	-0.494421	0.624066	0.822639	-5.31861
KCNJ14	0.0924879	0.378151	0.494265	0.624175	0.822724	-5.49991
AC005832.4	-0.322584	-0.0713333	-0.494146	0.624259	0.822759	-5.40662
ATP11A-AS1	-0.180494	-1.71172	-0.494102	0.62429	0.822759	-5.15455
HAR1A	0.087877	-0.016562	0.493868	0.624453	0.822917	-5.43012
SNHG3	-0.0394176	3.48549	-0.493693	0.624576	0.823011	-5.99229
NDUFA13	0.056759	5.02438	0.493639	0.624613	0.823011	-6.08147
ADD1	0.0471941	7.33445	0.49341	0.624773	0.823164	-6.01643
RAD52	-0.0335768	2.6236	-0.493291	0.624857	0.823216	-5.88159
KIR3DL2	-0.165195	0.542148	-0.492939	0.625103	0.823436	-5.52613
VWF	0.132063	1.52394	0.492926	0.625112	0.823436	-5.70442
IVD	-0.0392044	4.54175	-0.492579	0.625355	0.823698	-6.06993
COL4A2	-0.161346	-1.17134	-0.492346	0.625518	0.82382	-5.23315
C1orf174	-0.038938	3.66165	-0.492321	0.625536	0.82382	-6.01082
RGS12	-0.0598604	2.65011	-0.49202	0.625746	0.824039	-5.8859
DCAF4	-0.0592228	2.11135	-0.491786	0.62591	0.824118	-5.80151
SLC3A1	0.104347	-0.658189	0.491749	0.625935	0.824118	-5.32037
AC066613.1	0.0785989	0.519117	0.491682	0.625982	0.824118	-5.52537
AC020978.5	0.0790332	4.45166	0.491682	0.625982	0.824118	-6.06782
LINC01504	-0.0660616	0.977151	-0.491418	0.626167	0.824303	-5.60478
CLIC2	0.0756499	0.609417	0.491043	0.62643	0.824578	-5.54171
SDC4	0.0975394	0.315828	0.490934	0.626506	0.824578	-5.49002
MOSPD2	-0.0699482	4.98544	-0.490931	0.626508	0.824578	-6.08142
KIF22	-0.047368	4.3033	-0.490721	0.626655	0.824713	-6.05987
AC044839.1	0.0970844	-0.754444	0.490555	0.626771	0.824809	-5.30448
PDZK1	0.142766	-1.56501	0.490409	0.626874	0.824885	-5.179
NR1I3	0.094304	-1.02667	0.490312	0.626942	0.824916	-5.25908
KIF15	-0.112744	-1.42364	-0.4899	0.627231	0.825238	-5.19729
SEPTIN7-AS1	-0.0984537	-1.09347	-0.489746	0.627339	0.825322	-5.24686
MYO1C	-0.0616259	3.17903	-0.489593	0.627445	0.825405	-5.9588
PIP4P2	0.0628755	4.65886	0.489406	0.627577	0.825519	-6.07632
TRBV20-1	-0.0717874	2.74787	-0.489316	0.627639	0.825544	-5.90087
PPP1R37	0.0424252	3.62246	0.489143	0.627761	0.825645	-6.00945
TMEM191A	-0.0618083	1.41743	-0.488848	0.627968	0.825734	-5.68412
ERAP2	0.154937	5.07064	0.488732	0.628049	0.825734	-6.08468
DHX16	0.0247842	5.27601	0.488698	0.628072	0.825734	-6.08448
NDUFA8	-0.042815	2.70634	-0.488683	0.628083	0.825734	-5.89551
LINC01535	-0.0918635	-1.10654	-0.488626	0.628123	0.825734	-5.24608
MAPT	0.0988527	-0.243993	0.488479	0.628226	0.825734	-5.39286
AC069277.1	0.129761	-1.24474	0.488329	0.628331	0.825734	-5.22711
NXNL2	0.0896067	-0.628631	0.488325	0.628334	0.825734	-5.32593
RETN	0.153824	0.858987	0.488277	0.628368	0.825734	-5.58766
MSANTD1	-0.108632	-1.05488	-0.488224	0.628405	0.825734	-5.25494
LAPTM4A	0.0449357	5.49424	0.488184	0.628433	0.825734	-6.08309
GSDMA	0.120912	-0.999005	0.488172	0.628441	0.825734	-5.26609
TOMM20P2	-0.106332	-0.0986559	-0.488131	0.628471	0.825734	-5.41507
CTF1	-0.152735	-1.93304	-0.488103	0.62849	0.825734	-5.12569
PCSK7	0.0408091	6.76838	0.488076	0.628508	0.825734	-6.04431
TAS1R3	0.10479	-0.202405	0.487952	0.628596	0.825734	-5.40048
EDAR	-0.125432	0.816399	-0.487913	0.628623	0.825734	-5.57592
FLYWCH1	-0.0687077	4.86571	-0.487803	0.6287	0.825734	-6.08114
CLN5	-0.0370223	4.00484	-0.487802	0.628701	0.825734	-6.04223
UBE2I	-0.0291807	5.95215	-0.487787	0.628712	0.825734	-6.07369
AP003392.3	-0.410018	-2.15666	-0.487717	0.62876	0.82574	-5.09798
ATOH8	-0.24177	-0.0296893	-0.487557	0.628872	0.825829	-5.42209
AC025034.1	-0.128934	-1.43825	-0.487363	0.629009	0.825909	-5.19544
OR52A1	0.0874024	0.0950295	0.487175	0.629141	0.825909	-5.45126
IQCC	0.0561762	0.401976	0.487048	0.62923	0.825909	-5.50679
CAPN10	-0.0373228	4.21248	-0.487045	0.629232	0.825909	-6.05648
NAT9	-0.0423337	3.68089	-0.486944	0.629303	0.825909	-6.01502
HES4	0.175599	0.455375	0.486901	0.629333	0.825909	-5.5158
GNA12	0.109982	5.04288	0.486838	0.629377	0.825909	-6.08527
NPRL2	0.0406282	4.04467	0.486796	0.629407	0.825909	-6.04646
LCLAT1	-0.0477094	2.98408	-0.486706	0.62947	0.825909	-5.93521
FTH1P22	-0.158228	-1.40467	-0.486613	0.629535	0.825909	-5.20078
VTI1B	-0.0699184	5.32804	-0.486573	0.629563	0.825909	-6.0848
BTF3	-0.0747366	6.8783	-0.486499	0.629615	0.825909	-6.0403
LY75-CD302	-0.411598	-2.23202	-0.486469	0.629636	0.825909	-5.08792
AC016629.2	0.134248	-0.227599	0.486428	0.629665	0.825909	-5.39591
ZNF768	0.0389785	2.74384	0.486413	0.629676	0.825909	-5.90315
CACNA1I	-0.063456	3.31344	-0.486354	0.629717	0.825909	-5.97627
TAF6L	-0.0463518	2.53367	-0.486337	0.629729	0.825909	-5.87113
SMIM8	0.0460637	1.54443	0.486336	0.629729	0.825909	-5.70915
VASH1-AS1	0.068909	2.04689	0.486208	0.629819	0.825969	-5.79569
KCNIP2	-0.0979407	0.258195	-0.485831	0.630084	0.826162	-5.4795
NPIPB15	0.32561	0.349411	0.485674	0.630194	0.826162	-5.50023
ALDH4A1	0.0586315	1.4746	0.48567	0.630197	0.826162	-5.69761
NEK2	0.171315	-1.72118	0.485634	0.630222	0.826162	-5.15847
SPRY3	0.0810249	0.243722	0.485598	0.630248	0.826162	-5.47841
SLC37A2	0.0590811	4.21502	0.485577	0.630263	0.826162	-6.05833
RPL3P4	0.173809	4.03441	0.485558	0.630276	0.826162	-6.04726
AC023090.2	-0.114541	-1.53796	-0.485361	0.630414	0.826286	-5.18202
IGFBPL1	0.129072	-0.755167	0.485135	0.630572	0.82638	-5.30654
TSBP1-AS1	0.0972119	2.0921	0.485095	0.630601	0.82638	-5.80369
DNAJC25-GNG10	-0.123319	2.7984	-0.485069	0.630619	0.82638	-5.9086
TNKS1BP1	-0.0602398	1.68249	-0.484965	0.630692	0.826418	-5.73252
ECSIT	0.0853485	4.20934	0.484892	0.630743	0.826423	-6.0586
NDUFAB1	-0.0524133	2.73839	-0.484834	0.630784	0.826423	-5.90183
DGCR6	0.0516663	0.824557	0.484652	0.630912	0.826492	-5.58262
TRIM9	-0.135619	-0.298264	-0.484633	0.630925	0.826492	-5.37698
AC010970.1	0.140574	9.03081	0.4844	0.631089	0.826626	-5.93728
ZNF559-ZNF177	-0.217859	-1.52442	-0.484361	0.631116	0.826626	-5.18567
MAPRE1	-0.0298898	5.88339	-0.484108	0.631294	0.826747	-6.07725
AC027088.5	0.119769	-1.69777	0.484104	0.631297	0.826747	-5.16186
CYB5R4	0.0612285	5.82382	0.483911	0.631433	0.826867	-6.07909
USP32P2	-0.271467	0.62137	-0.483713	0.631571	0.826929	-5.54041
PCBD1	0.0620973	1.37467	0.483637	0.631625	0.826929	-5.6806
METTL26	0.0547394	3.35868	0.483601	0.63165	0.826929	-5.98422
TYMS	0.0828588	0.763498	0.48358	0.631665	0.826929	-5.57227
ARGFXP2	-0.0920032	-1.18578	-0.483528	0.631702	0.826929	-5.23565
GDPD1	0.0678408	0.947896	0.483416	0.63178	0.826947	-5.60573
PDXP	-0.084377	1.68194	-0.483287	0.631871	0.826947	-5.73214
NUDT5	0.0487023	4.85201	0.483274	0.63188	0.826947	-6.08399
SPATA24	-0.0988999	-0.922654	-0.483218	0.63192	0.826947	-5.27729
SNRPC	0.0444733	3.51221	0.483194	0.631936	0.826947	-6.00114
NAXD	-0.0342749	3.85985	-0.482998	0.632074	0.827058	-6.03318
SPDYE16	-0.0717012	2.16226	-0.482947	0.63211	0.827058	-5.81389
NSRP1P1	-0.0853211	0.292287	-0.482708	0.632278	0.827192	-5.48647
AC068898.2	0.150373	-1.72781	0.482622	0.632339	0.827192	-5.15852
AC131888.1	0.138142	-1.12379	0.482612	0.632345	0.827192	-5.24733
AL132780.5	0.110481	-0.862039	0.482261	0.632593	0.827458	-5.28927
YBX3	0.167405	8.59797	0.482113	0.632696	0.827535	-5.96007
TMEM189	0.0365235	3.75737	0.481764	0.632942	0.827799	-6.0256
ANKUB1	0.114691	-1.17979	0.481404	0.633195	0.828072	-5.23996
AP001977.1	0.0886951	0.163421	0.481341	0.63324	0.828072	-5.46676
FUCA2	-0.0488585	3.53701	-0.481058	0.633438	0.828222	-6.0034
IQCM	-0.143994	-1.71389	-0.481052	0.633443	0.828222	-5.15843
RPSAP48	-0.116021	0.471994	-0.480925	0.633532	0.828281	-5.51935
AC135050.5	0.106971	-0.928991	0.480756	0.633651	0.828313	-5.279
IGLC7	-0.23809	-1.45297	-0.480609	0.633755	0.828313	-5.19517
TNFAIP1	0.0240742	3.34517	0.480555	0.633792	0.828313	-5.98381
AC002091.1	0.0921563	-0.430032	0.480541	0.633802	0.828313	-5.36247
ATP11A	-0.0528526	5.52605	-0.480539	0.633804	0.828313	-6.08584
TPM4	0.0401642	6.98257	0.480512	0.633823	0.828313	-6.0386
NUDT6	-0.0928318	-0.0720725	-0.480278	0.633988	0.828415	-5.42214
AC000078.1	-0.151283	-1.83381	-0.480275	0.633989	0.828415	-5.14221
AP000542.2	0.0955115	0.581028	0.480065	0.634138	0.82848	-5.54205
CRNKL1	-0.0288192	4.57487	-0.480003	0.634181	0.82848	-6.07729
SLC6A9	0.208635	0.471281	0.47992	0.634239	0.82848	-5.5232
TSIX	0.076507	3.32473	0.479741	0.634365	0.82848	-5.98263
AC097636.2	0.171241	-1.52463	0.479717	0.634383	0.82848	-5.18942
AC114271.1	0.165715	2.78479	0.479635	0.63444	0.82848	-5.91378
AL583827.1	0.0878537	0.157476	0.479613	0.634456	0.82848	-5.46677
RAD23B	-0.041184	5.76918	-0.479595	0.634469	0.82848	-6.08203
AC010973.2	-0.149025	-1.4011	-0.479585	0.634475	0.82848	-5.20229
LOXL1	0.0900231	-0.968057	0.479529	0.634515	0.82848	-5.27239
PCDHGB6	-0.123073	-1.13039	-0.479471	0.634556	0.82848	-5.2474
ACSBG1	0.102552	0.264051	0.479449	0.634571	0.82848	-5.4846
AL136981.2	-0.0854954	-0.878628	-0.479107	0.634812	0.828694	-5.28689
FBXO42	0.031011	4.18711	0.479091	0.634823	0.828694	-6.05933
AP000295.1	-0.0966223	4.43413	-0.478886	0.634968	0.828803	-6.07105
TUBA1A	0.0684776	7.67902	0.478846	0.634996	0.828803	-6.00693
AC126544.2	-0.314544	-2.25178	-0.478766	0.635052	0.828818	-5.08963
KCNV1	0.134468	-1.14556	0.478608	0.635164	0.828835	-5.24588
ZNF790-AS1	-0.0683	1.13578	-0.478533	0.635217	0.828835	-5.63943
KCNK3	0.113119	-1.08102	0.478525	0.635222	0.828835	-5.25595
XPC	-0.0387373	5.47454	-0.478457	0.63527	0.828835	-6.08754
SERPINE2	0.0793871	0.447563	0.478434	0.635286	0.828835	-5.5179
WWTR1	-0.104501	-0.61972	-0.478309	0.635374	0.828887	-5.33017
CD58	-0.0632282	3.3937	-0.478167	0.635474	0.828887	-5.98899
UBE3B	-0.0267769	4.61681	-0.478151	0.635485	0.828887	-6.0797
CD2BP2-DT	0.0812824	-0.925665	0.478125	0.635504	0.828887	-5.28
CXorf38	0.0359268	5.25797	0.478016	0.635581	0.82893	-6.08964
SH2D1B	-0.114576	3.15387	-0.477579	0.635889	0.829273	-5.96051
ZNF653	0.0710315	1.96457	0.477493	0.63595	0.829295	-5.78589
NMI	0.0624033	5.39154	0.477308	0.63608	0.829407	-6.08936
PRKXP1	-0.139806	-0.961483	-0.477167	0.636179	0.829442	-5.27307
FEM1C	0.0548742	4.09003	0.476976	0.636314	0.829442	-6.05415
BTN3A2	0.0651754	7.54978	0.476942	0.636338	0.829442	-6.01403
TUBBP5	-0.227053	-0.829294	-0.476894	0.636371	0.829442	-5.29055
LINC02018	0.0629447	1.18401	0.476861	0.636395	0.829442	-5.65074
AC211486.1	0.113109	-0.790314	0.476839	0.63641	0.829442	-5.30404
PDPK2P	-0.152423	0.652071	-0.476828	0.636418	0.829442	-5.5519
AC103740.1	0.133969	-0.967665	0.476766	0.636462	0.829442	-5.27571
LAMP3	0.170073	0.262903	0.476676	0.636526	0.829467	-5.48538
FAM32A	0.034221	5.09673	0.476449	0.636685	0.829618	-6.09007
AC027644.3	-0.155246	-0.350815	-0.476317	0.636779	0.829672	-5.37265
PDK2	0.0497365	3.30326	0.476264	0.636816	0.829672	-5.98136
RNF144A	-0.064875	3.64016	-0.476079	0.636946	0.829784	-6.01591
MRPL53	0.0669433	3.03425	0.475831	0.637121	0.829867	-5.94838
AL132712.2	0.101401	-1.19206	0.475818	0.637131	0.829867	-5.24004
AAK1	-0.0389398	5.5858	-0.475777	0.637159	0.829867	-6.08726
TMEM108	0.154273	-1.78939	0.475737	0.637188	0.829867	-5.15324
HCP5	0.0491677	6.30785	0.475487	0.637364	0.830039	-6.06834
DPP4	-0.0645202	3.5913	-0.475387	0.637435	0.830043	-6.01148
EEF1AKMT1	-0.0702283	-0.251323	-0.475356	0.637456	0.830043	-5.39431
CMKLR1	-0.086865	3.42071	-0.47528	0.63751	0.830051	-5.99378
MIF4GD	0.0362085	3.64073	0.475182	0.637579	0.830051	-6.01778
TRAF6	0.0322458	3.92806	0.47512	0.637623	0.830051	-6.04295
CENPM	0.144387	-1.05112	0.475096	0.63764	0.830051	-5.26267
RARG	-0.0508356	3.5713	-0.47501	0.637701	0.830073	-6.00991
DHPS	0.0322619	4.57955	0.474737	0.637893	0.830266	-6.08044
COA8	-0.0491209	2.57601	-0.474239	0.638245	0.83064	-5.88306
LINC01220	0.0985754	-1.42769	0.474167	0.638296	0.83064	-5.20462
PLBD1-AS1	0.0713707	1.9021	0.474141	0.638314	0.83064	-5.7759
AKR1B1	-0.0468	4.32478	-0.474001	0.638413	0.830709	-6.06887
SPOCK2	-0.0594039	7.46743	-0.473889	0.638492	0.830709	-6.0194
AC004846.2	0.113068	-0.359022	0.473851	0.638519	0.830709	-5.37658
GJC1	0.103142	-0.0729982	0.473813	0.638546	0.830709	-5.42795
LRRN2	0.069926	2.32198	0.473725	0.638608	0.830733	-5.84524
SCAMP1-AS1	-0.0452533	2.02667	-0.473337	0.638882	0.830917	-5.79646
MINAR1	-0.117272	-1.36282	-0.473276	0.638925	0.830917	-5.21236
AC104024.4	0.132333	-0.946276	0.473273	0.638927	0.830917	-5.27889
STX18-AS1	-0.0526686	2.53833	-0.47315	0.639014	0.830917	-5.87819
ZNF358	0.0671347	2.08379	0.473121	0.639034	0.830917	-5.80705
TLR1	0.0595653	6.12821	0.47309	0.639056	0.830917	-6.07559
ASMTL-AS1	-0.0716089	0.244728	-0.473084	0.639061	0.830917	-5.48261
MARCKSL1	-0.0588686	5.19674	-0.47296	0.639148	0.830932	-6.09145
SSBP3	0.082651	5.17044	0.472942	0.639161	0.830932	-6.09226
AL022151.1	0.0986592	1.21556	0.472864	0.639216	0.830945	-5.65815
RACK1	0.0477294	8.85546	0.472684	0.639343	0.831053	-5.95162
AC107419.1	0.139409	-0.938104	0.472553	0.639436	0.831115	-5.28215
PIN1	0.0382993	4.49129	0.472245	0.639653	0.831306	-6.07824
SCN8A	0.116973	-0.546757	0.472176	0.639702	0.831306	-5.34713
PRKCB	0.0359767	7.64192	0.472157	0.639716	0.831306	-6.01184
CATSPERB	-0.108867	-1.1431	-0.471978	0.639842	0.831412	-5.24651
AC006486.1	-0.204839	1.31549	-0.471818	0.639955	0.831447	-5.67022
AL096711.2	-0.153149	-0.848016	-0.471814	0.639958	0.831447	-5.29361
AC026362.1	0.0759195	2.07435	0.471649	0.640075	0.831541	-5.80634
AL354707.1	0.0832213	0.0966373	0.471554	0.640142	0.831554	-5.45945
SERF2	0.0806865	7.97736	0.471509	0.640174	0.831554	-5.99582
ANKFY1	-0.0519014	5.08259	-0.471399	0.640251	0.831597	-6.09174
PRR14L	-0.033261	5.14103	-0.471151	0.640427	0.831726	-6.09229
CLBA1	0.0643723	0.186601	0.470995	0.640537	0.831726	-5.47537
AC079807.1	-0.0822441	-0.716045	-0.470945	0.640572	0.831726	-5.31563
SDHA	0.0450488	5.35977	0.47087	0.640626	0.831726	-6.09251
ZBTB34	-0.0723804	5.0946	-0.470853	0.640638	0.831726	-6.0919
CCDC96	0.0624082	0.0322428	0.470835	0.64065	0.831726	-5.44761
AC068631.2	-0.0972391	0.680741	-0.470818	0.640662	0.831726	-5.56238
SCN9A	0.10999	0.117483	0.470695	0.640749	0.831781	-5.46286
LPO	0.108242	-1.32194	0.470491	0.640893	0.831796	-5.222
CSTF1	0.0225039	3.7978	0.470459	0.640916	0.831796	-6.03435
CFAP54	-0.107568	0.853338	-0.470438	0.640931	0.831796	-5.5907
INPP5B	-0.041267	4.30393	-0.470414	0.640948	0.831796	-6.06939
APOBEC2	0.110852	-0.625545	0.470364	0.640983	0.831796	-5.33407
SLC7A14-AS1	0.050153	0.510688	0.469823	0.641366	0.832235	-5.5327
HSD17B8	-0.0754991	1.50214	-0.469639	0.641496	0.832346	-5.70733
SMIM4	-0.0716638	0.0132537	-0.469344	0.641705	0.832554	-5.44269
NUGGC	-0.0700818	1.94075	-0.469286	0.641746	0.832554	-5.78378
AC008676.1	0.0624624	0.104696	0.469145	0.641845	0.832626	-5.4606
AC005343.1	-0.127116	-2.02489	-0.468875	0.642037	0.832816	-5.12106
AC019069.1	-0.0734319	-0.27935	-0.468709	0.642154	0.832816	-5.39147
ISM1	-0.154538	-0.813057	-0.468675	0.642179	0.832816	-5.30102
GNAO1	-0.11971	0.839417	-0.468624	0.642215	0.832816	-5.59137
SMPDL3B	0.113793	-0.40524	0.468568	0.642254	0.832816	-5.37164
AC010883.3	-0.0770878	-0.582617	-0.468549	0.642268	0.832816	-5.33949
LINC02336	0.104796	-0.910793	0.468496	0.642305	0.832816	-5.28671
TNFRSF18	0.102012	1.37184	0.468394	0.642377	0.832816	-5.68847
AC087289.5	0.134031	-1.75677	0.468372	0.642393	0.832816	-5.15871
SENP3	-0.0295902	4.08166	-0.468283	0.642456	0.832839	-6.05689
MRPL38	0.0528851	3.85634	0.468215	0.642504	0.832844	-6.04065
MTMR9LP	-0.103564	-1.1612	-0.467946	0.642695	0.832979	-5.24486
GBP5	0.0925181	6.74539	0.467909	0.642721	0.832979	-6.05471
SLC16A6	-0.0553868	3.74081	-0.467845	0.642766	0.832979	-6.0293
TCF20	-0.0361668	5.22497	-0.467817	0.642786	0.832979	-6.09397
BMP8A	-0.0666508	1.80468	-0.467715	0.642858	0.833015	-5.76147
REEP6	0.0865443	-0.106398	0.467442	0.643051	0.833172	-5.42427
CACNA1C	0.137583	-1.26652	0.467359	0.64311	0.833172	-5.23264
AL391834.2	-0.0982803	-0.990203	-0.467354	0.643114	0.833172	-5.27268
CLDN4	0.164461	-1.51115	0.467041	0.643336	0.833402	-5.19604
HIST2H2BD	0.0671846	3.10311	0.466842	0.643476	0.833527	-5.96098
TRIM47	0.073783	0.857749	0.466713	0.643568	0.833587	-5.59614
PSMD1	-0.0325746	4.78418	-0.466573	0.643667	0.833658	-6.08972
SIDT2	0.0569918	5.18007	0.46651	0.643712	0.833658	-6.09508
ZNF79	0.036478	1.86111	0.466234	0.643908	0.833728	-5.77278
FPGS	0.04401	3.99826	0.466215	0.643921	0.833728	-6.05267
IGLV1-36	0.238386	-1.66482	0.466198	0.643933	0.833728	-5.17423
ROBO1	0.120157	-1.29657	0.466145	0.643971	0.833728	-5.22679
TBCD	-0.0342704	5.08617	-0.466119	0.643989	0.833728	-6.09437
ASIC1	0.171607	-1.86389	0.466009	0.644067	0.833771	-5.1462
AC010201.2	0.0968409	-0.512593	0.465739	0.644258	0.833919	-5.35425
RITA1	0.0440247	2.59886	0.4657	0.644286	0.833919	-5.89157
OR4E1	0.0981661	-0.628005	0.465659	0.644315	0.833919	-5.33542
TRAV12-1	-0.0877053	0.213283	-0.465538	0.644401	0.833943	-5.47948
PARP14	0.0930053	7.04335	0.465455	0.64446	0.833943	-6.04283
VSIG10	-0.12272	0.978298	-0.465444	0.644467	0.833943	-5.61428
NELFB	0.0348868	5.14768	0.465151	0.644675	0.834136	-6.0955
AC087289.3	-0.298468	-0.855163	-0.465108	0.644705	0.834136	-5.29004
IFT20	-0.0517153	2.5792	-0.464896	0.644856	0.83415	-5.88809
AC231981.1	-0.0955566	-1.80446	-0.464879	0.644868	0.83415	-5.15237
FAM156A	0.0564281	3.72394	0.464849	0.644889	0.83415	-6.03058
MIGA2	0.0280989	4.68769	0.464813	0.644915	0.83415	-6.08847
ZDHHC1	-0.0973238	0.00312587	-0.464778	0.64494	0.83415	-5.44203
TRBV28	0.183652	1.16316	0.464667	0.645018	0.83416	-5.65431
OBSCN-AS1	0.0932106	-0.939766	0.464641	0.645037	0.83416	-5.28274
RNF216	0.0280002	5.72185	0.464249	0.645315	0.834462	-6.09038
SKIDA1	0.140997	-1.65822	0.46376	0.645662	0.834853	-5.17557
NFIA	0.0685115	2.49266	0.46363	0.645754	0.834868	-5.87748
NR1D1	-0.0648772	2.14938	-0.463498	0.645848	0.834868	-5.82055
TACO1	-0.0339992	2.6395	-0.463414	0.645908	0.834868	-5.89754
AC116407.2	-0.121167	-0.956572	-0.463407	0.645912	0.834868	-5.27835
ORC1	0.0942307	-0.52612	0.463383	0.645929	0.834868	-5.35182
ESR1	-0.0939395	0.0578454	-0.463325	0.64597	0.834868	-5.45302
HNRNPH2	-0.0486858	6.0525	-0.463303	0.645986	0.834868	-6.08216
FNIP1	-0.0707403	5.17724	-0.46312	0.646116	0.834978	-6.0958
NANOG	0.112103	-0.545728	0.462965	0.646226	0.835017	-5.35044
AC025171.4	-0.0676921	0.4589	-0.462952	0.646235	0.835017	-5.52478
ABCD4	-0.0310856	4.1234	-0.462804	0.64634	0.835045	-6.06221
PTPRB	-0.140207	-1.76425	-0.462795	0.646347	0.835045	-5.15915
UBXN6	0.134739	8.14615	0.462618	0.646473	0.835088	-5.99149
STK36	-0.0419363	2.19966	-0.462512	0.646548	0.835088	-5.82965
ZNF697	-0.085622	1.03232	-0.462394	0.646632	0.835088	-5.62702
OR10H1	0.12766	-0.0011487	0.462351	0.646662	0.835088	-5.44669
ST7	0.0545992	1.41587	0.462196	0.646772	0.835088	-5.69765
AC007298.1	0.108626	-1.40835	0.462196	0.646772	0.835088	-5.21155
LINC01176	0.0804405	1.00591	0.462146	0.646807	0.835088	-5.6244
S100P	0.23404	3.95022	0.461879	0.646997	0.835088	-6.05242
ABCC5	0.05745	4.9336	0.461874	0.647	0.835088	-6.09527
MIR34AHG	0.098706	-1.19673	0.46186	0.647011	0.835088	-5.24389
CDC25B	-0.0575566	6.2486	-0.461805	0.64705	0.835088	-6.07651
SLC13A4	-0.0688702	1.48185	-0.461748	0.64709	0.835088	-5.70771
ZBTB16	0.095501	3.28748	0.46166	0.647153	0.835088	-5.98682
CUL3	-0.0444063	5.52534	-0.461626	0.647177	0.835088	-6.09463
AL008725.1	0.140536	-0.0835952	0.461614	0.647185	0.835088	-5.43235
AL022238.3	-0.13227	-2.1197	-0.461595	0.647199	0.835088	-5.11078
FLG-AS1	0.131075	-0.741482	0.461585	0.647206	0.835088	-5.31885
AC008264.2	-0.059967	2.8315	-0.461568	0.647218	0.835088	-5.92533
ACOX3	0.0415896	2.23045	0.461387	0.647346	0.835088	-5.83647
AL359762.3	0.0682387	2.20069	0.461298	0.64741	0.835088	-5.83147
AL512378.1	0.130977	-0.958834	0.461284	0.647419	0.835088	-5.28254
PSMC5	0.0394874	5.28642	0.461135	0.647526	0.835088	-6.09735
AC245140.2	-0.0693941	0.225062	-0.461133	0.647527	0.835088	-5.48471
AL139220.1	-0.112497	-1.72869	-0.461112	0.647542	0.835088	-5.16459
CCDC142	0.0365759	3.50194	0.461091	0.647557	0.835088	-6.01011
C4BPA	-0.234765	-0.795577	-0.461013	0.647612	0.835088	-5.30438
HID1-AS1	0.109132	-1.64084	0.460997	0.647624	0.835088	-5.17808
AC002383.1	-0.121538	-1.41117	-0.460948	0.647659	0.835088	-5.21081
ZNF19	-0.0706829	0.603915	-0.460923	0.647676	0.835088	-5.55148
CCDC86	0.0435395	2.55691	0.460429	0.648027	0.835373	-5.88767
R3HCC1L	-0.0275588	3.68174	-0.460421	0.648033	0.835373	-6.0276
AC090907.3	0.0836984	-1.25907	0.460419	0.648034	0.835373	-5.23471
ARHGEF5	-0.0850117	1.17498	-0.460241	0.648161	0.835373	-5.65537
VPS25	0.0430077	3.65413	0.460234	0.648166	0.835373	-6.026
NDUFB2-AS1	0.0847716	-0.417043	0.460163	0.648216	0.835373	-5.37338
TCEANC2	-0.029029	4.01692	-0.460101	0.64826	0.835373	-6.05605
KLHL8	-0.0515918	3.90522	-0.460058	0.648291	0.835373	-6.04694
CRTC3	-0.0495549	4.89675	-0.460047	0.648299	0.835373	-6.09473
ASTN2	0.0865196	1.0292	0.459857	0.648434	0.835486	-5.63042
CDKN2B	-0.0961622	0.561841	-0.459797	0.648477	0.835486	-5.544
CFAP74	0.103355	-0.437425	0.45969	0.648553	0.835527	-5.36946
ZNF443	-0.0845487	0.0900889	-0.459442	0.648729	0.835697	-5.45963
FLT4	-0.111718	1.09005	-0.459333	0.648806	0.835738	-5.6376
NWD1	-0.123639	-1.3456	-0.459007	0.649038	0.835972	-5.21956
MARCH3	-0.0649444	1.09852	-0.458942	0.649084	0.835972	-5.6413
PLCG1	-0.0532231	6.01612	-0.45876	0.649214	0.835972	-6.08526
FAM83F	0.0819821	0.514389	0.458729	0.649236	0.835972	-5.53902
INTS5	-0.0380238	3.73384	-0.45867	0.649278	0.835972	-6.03325
SLC25A13	-0.0436434	2.03412	-0.458637	0.649302	0.835972	-5.80363
PAQR9-AS1	0.113858	-1.01991	0.458555	0.64936	0.835972	-5.27393
MIR29B2CHG	-0.0694774	4.943	-0.458548	0.649365	0.835972	-6.09596
RAPGEF3	-0.0896677	0.931991	-0.458351	0.649505	0.835972	-5.61109
FOXL2NB	0.0929071	-0.356978	0.458345	0.649509	0.835972	-5.38494
PTPRD-AS1	0.228849	-1.13094	0.458332	0.649518	0.835972	-5.25707
CYB5D2	0.0435035	2.16351	0.458323	0.649525	0.835972	-5.82706
SLC3A2	0.0426992	4.9314	0.458195	0.649616	0.836032	-6.0968
NACC2	0.0428668	5.72472	0.458071	0.649704	0.836085	-6.09316
GEMIN6	0.0493402	2.28604	0.458011	0.649747	0.836085	-5.84728
RPS2	-0.0490972	9.38323	-0.457929	0.649805	0.836103	-5.93149
SOS2	-0.0616224	5.56256	-0.457531	0.650088	0.836234	-6.09588
MAP6D1	0.106368	-0.0990833	0.457529	0.650089	0.836234	-5.43003
C6orf89	0.0243271	5.7409	0.45749	0.650118	0.836234	-6.09301
AL590617.2	0.0948164	-0.255696	0.457482	0.650123	0.836234	-5.40294
DERL2	0.026881	4.00614	0.457471	0.650131	0.836234	-6.05704
RGL1	0.070641	1.06413	0.457353	0.650215	0.836285	-5.63628
TMED3	0.0361717	3.66567	0.457021	0.650451	0.836531	-6.02841
RNPEP	0.0717127	5.35628	0.456887	0.650546	0.836596	-6.09902
MYBPH	0.169932	0.550426	0.45674	0.650652	0.836674	-5.54647
NUTM2E	-0.307013	-1.6117	-0.456527	0.650803	0.836811	-5.17882
AC092384.1	0.0820878	0.211236	0.456456	0.650853	0.836818	-5.48469
PTCD1	0.0310726	3.00521	0.456325	0.650947	0.836824	-5.95281
PAAF1	-0.0391667	2.80747	-0.456324	0.650948	0.836824	-5.92505
EHMT2	-0.0417643	4.70502	-0.456228	0.651016	0.836847	-6.09229
NSUN7	0.0634168	2.14026	0.456081	0.65112	0.836847	-5.82384
CIT	-0.0958034	-0.540176	-0.455957	0.651209	0.836847	-5.35156
VAPB	-0.0299403	4.04762	-0.455781	0.651334	0.836847	-6.06017
HSBP1L1	0.0656257	1.38449	0.455754	0.651353	0.836847	-5.69471
C19orf48	-0.0454922	2.3951	-0.455734	0.651368	0.836847	-5.86348
AC073389.2	0.190622	-1.65893	0.455721	0.651377	0.836847	-5.17937
CCDC85B	0.0626058	4.05581	0.455702	0.651391	0.836847	-6.06171
LINC00987	0.129971	-0.301683	0.455564	0.651488	0.836847	-5.39528
ILKAP	-0.0291016	3.7689	-0.455543	0.651504	0.836847	-6.03792
ZNF561-AS1	-0.0547376	0.665873	-0.455483	0.651546	0.836847	-5.56529
EPDR1	0.112803	-1.28993	0.455438	0.651578	0.836847	-5.23295
ZNF844	0.0587519	2.81911	0.455368	0.651629	0.836847	-5.92797
FEN1	-0.0491128	2.102	-0.455232	0.651725	0.836847	-5.81609
SFSWAP	-0.0244634	5.07719	-0.455154	0.651781	0.836847	-6.0993
RABIF	0.0325464	3.42406	0.455063	0.651846	0.836847	-6.00426
ZSCAN2	-0.0531242	1.98584	-0.455055	0.651852	0.836847	-5.79731
DNAH1	0.0503739	4.89845	0.455049	0.651856	0.836847	-6.09775
SAMD9L	0.0945622	5.73681	0.455002	0.651889	0.836847	-6.09443
P2RY8	-0.0399459	5.02753	-0.45496	0.651919	0.836847	-6.09886
AC027307.2	0.0559932	1.51785	0.454822	0.652017	0.836847	-5.7188
BCLAF3	-0.0428732	3.27451	-0.4548	0.652033	0.836847	-5.98642
AL627309.1	-0.0962348	1.44855	-0.45479	0.65204	0.836847	-5.70423
RNASEH2A	0.0646924	2.24145	0.454757	0.652064	0.836847	-5.84176
DNAJC27-AS1	0.0910259	-0.0418803	0.45467	0.652126	0.836847	-5.44165
BUD13	0.0323961	3.49794	0.454628	0.652156	0.836847	-6.01247
ATP2A1	0.0739706	-0.203688	0.454544	0.652216	0.836847	-5.41273
AP001107.9	-0.0815658	-0.407156	-0.454351	0.652353	0.836847	-5.37491
MYCT1	0.121789	-0.959362	0.454346	0.652356	0.836847	-5.28331
IFIH1	-0.0991197	4.44215	-0.454336	0.652363	0.836847	-6.08265
OAZ3	0.0860023	-0.607206	0.454292	0.652395	0.836847	-5.34325
PIF1	0.0799574	-0.0909946	0.454232	0.652438	0.836847	-5.43285
MOGS	0.0321781	4.84836	0.454225	0.652443	0.836847	-6.09717
AC083899.1	-0.221219	0.567374	-0.453727	0.652797	0.837244	-5.54626
OSBPL1A	0.0762814	2.29404	0.453639	0.65286	0.837267	-5.84983
TCEA2	-0.045854	2.58826	-0.453269	0.653124	0.837543	-5.89407
AC024909.1	0.0554236	1.45873	0.453211	0.653165	0.837543	-5.70844
CENPN	-0.0623481	-0.45067	-0.453105	0.653241	0.837583	-5.36831
PPP2R5A	0.063231	6.30656	0.453027	0.653297	0.837597	-6.07861
C11orf45	-0.104612	-1.14329	-0.452807	0.653454	0.837741	-5.25211
ATG9B	0.066586	1.94375	0.452636	0.653576	0.837815	-5.79279
FUOM	-0.0658176	1.32326	-0.4526	0.653601	0.837815	-5.68332
ANLN	0.117585	-1.60356	0.452505	0.653669	0.837821	-5.18728
THRB	0.0932108	-0.875875	0.452458	0.653703	0.837821	-5.29828
CDCA5	0.0943756	-0.558609	0.452404	0.653741	0.837821	-5.35195
C9orf64	0.0351451	2.49214	0.452104	0.653955	0.837903	-5.88117
AC239868.1	-0.0819805	-0.613438	-0.45206	0.653987	0.837903	-5.33992
FOXRED2	0.0880671	0.614319	0.451957	0.65406	0.837903	-5.55804
MLLT6	-0.0446232	7.27227	-0.451952	0.654064	0.837903	-6.03843
AL137025.1	0.10311	-0.909709	0.451941	0.654071	0.837903	-5.2941
GPRIN1	0.0912045	-0.359012	0.451938	0.654073	0.837903	-5.38635
LINC02482	0.100063	-0.756508	0.451714	0.654233	0.83805	-5.3188
Z82195.3	0.10018	2.8448	0.451262	0.654556	0.838406	-5.93435
HCAR1	-0.0791155	0.103149	-0.451092	0.654678	0.838416	-5.46579
AC004847.1	-0.0630473	2.62924	-0.451025	0.654725	0.838416	-5.9013
CLIP2	0.0529261	3.26717	0.451012	0.654734	0.838416	-5.98868
AC245014.1	-0.0950331	-1.04417	-0.451	0.654743	0.838416	-5.27001
ROR1-AS1	-0.100256	0.0394366	-0.450748	0.654923	0.838588	-5.45545
PPM1G	0.0344298	5.55569	0.450166	0.655338	0.839063	-6.09966
LINC01515	0.129609	-0.844153	0.449949	0.655493	0.839204	-5.30566
NCAPH	-0.0871402	0.122477	-0.449846	0.655567	0.839241	-5.46913
AC009053.2	-0.123193	-1.87299	-0.449661	0.655699	0.839352	-5.14837
AC127024.8	0.103125	-0.626774	0.449592	0.655749	0.839358	-5.34118
IFI27L2	0.0651688	1.64148	0.449377	0.655902	0.839379	-5.74279
ZNF710-AS1	0.0481121	2.48218	0.449338	0.65593	0.839379	-5.88153
UFC1	-0.0513675	4.3957	-0.449319	0.655944	0.839379	-6.08361
LYSMD4	-0.0534356	1.99888	-0.449317	0.655945	0.839379	-5.8016
EMC6	-0.0667469	1.99279	-0.449116	0.656089	0.839506	-5.80036
OR14J1	-0.0937076	1.09761	-0.449013	0.656162	0.839543	-5.645
CSNK1E	-0.0343474	4.12008	-0.448886	0.656252	0.839601	-6.06822
TTC38	0.0689479	4.40462	0.448611	0.656449	0.839795	-6.08549
AC011603.2	-0.0967968	4.1162	-0.448389	0.656608	0.839869	-6.06761
TRAM2-AS1	0.0593254	0.387074	0.448371	0.656621	0.839869	-5.52043
PTK6	-0.0734915	0.548096	-0.448325	0.656654	0.839869	-5.54726
AC010168.2	-0.0621596	1.97816	-0.448259	0.656701	0.839869	-5.79876
JMJD8	0.0394358	4.01673	0.448135	0.65679	0.839869	-6.0622
AL392086.3	0.0613414	4.04703	0.448117	0.656803	0.839869	-6.06457
RBM33	-0.0417569	6.14602	-0.447917	0.656945	0.839869	-6.08616
MAP2K5	-0.0467473	2.7012	-0.447897	0.65696	0.839869	-5.91337
SKP1	0.0388596	6.3986	0.447893	0.656963	0.839869	-6.07747
AP000345.2	-0.1657	-1.84321	-0.447845	0.656997	0.839869	-5.15292
DKK3	0.13684	-1.41591	0.447838	0.657002	0.839869	-5.21607
RPTOR	-0.05268	3.87346	-0.447678	0.657116	0.839914	-6.05032
TAF1C	-0.037795	4.76672	-0.447595	0.657175	0.839914	-6.09774
UBE2T	-0.164654	-1.52306	-0.447548	0.657209	0.839914	-5.19837
NR4A2	0.0756363	0.0935803	0.447488	0.657252	0.839914	-5.46786
AC016582.3	0.0815591	0.0177096	0.447414	0.657305	0.839914	-5.45438
HAMP	0.0850869	-0.319869	0.447293	0.657391	0.839914	-5.3955
BMPR1A	-0.0544519	1.70278	-0.447231	0.657436	0.839914	-5.75293
LINC01260	-0.207776	-1.17	-0.447225	0.65744	0.839914	-5.25054
KIF24	0.112852	-1.32186	0.447224	0.657441	0.839914	-5.23015
DBP	0.0425108	3.91764	0.446982	0.657614	0.840077	-6.05506
EPB42	0.181646	5.39233	0.446902	0.657671	0.840085	-6.10363
MBD4	-0.0348319	4.86493	-0.446848	0.65771	0.840085	-6.1002
FAM118B	-0.0350606	2.66705	-0.446313	0.658093	0.840483	-5.90872
CNIH4	0.053115	3.68667	0.446251	0.658137	0.840483	-6.03538
KIAA1614-AS1	0.184921	-1.53408	0.446205	0.658169	0.840483	-5.19957
AC073508.3	0.0564424	0.278002	0.446133	0.658221	0.840483	-5.50098
PPT2	0.0638235	1.30018	0.446097	0.658247	0.840483	-5.68371
AL513477.1	-0.0838988	-0.429075	-0.445903	0.658386	0.840538	-5.37375
RIMS2	0.139306	-1.0581	0.445816	0.658448	0.840538	-5.27226
C8orf34-AS1	0.149182	-1.60807	0.445805	0.658456	0.840538	-5.18883
AC097717.1	0.165895	-1.71344	0.44578	0.658474	0.840538	-5.17417
AP000432.2	0.0943099	1.4415	0.445688	0.658539	0.840538	-5.7097
IL11RA	-0.0505553	4.11636	-0.445617	0.65859	0.840538	-6.06911
AP4S1	0.0360965	2.58562	0.445597	0.658604	0.840538	-5.89844
AC048382.6	-0.101358	0.119268	-0.44532	0.658803	0.840734	-5.47073
CSMD1	-0.222311	-1.42126	-0.445234	0.658865	0.840752	-5.21413
AL109811.2	-0.0523065	1.59357	-0.445175	0.658907	0.840752	-5.73383
GALNT10	0.0347826	5.27145	0.445045	0.659	0.840813	-6.10453
AC008622.2	0.18971	-1.02391	0.444892	0.659109	0.840828	-5.27772
ANKRD23	-0.0865883	0.765182	-0.444847	0.659141	0.840828	-5.58707
ENTPD2	0.190239	-0.31053	0.444762	0.659202	0.840828	-5.39909
ARRDC1-AS1	0.0347285	3.02498	0.444609	0.659312	0.840828	-5.9607
SNTN	0.145463	-0.643956	0.444576	0.659336	0.840828	-5.34122
SLFNL1-AS1	0.0694244	0.306144	0.444561	0.659346	0.840828	-5.50746
AC091825.3	-0.0723936	0.150021	-0.444545	0.659358	0.840828	-5.47713
CTSE	0.147958	-0.561603	0.444526	0.659371	0.840828	-5.35459
CLEC7A	0.0599069	7.24299	0.444427	0.659442	0.840861	-6.04306
PRKN	0.116329	-1.32745	0.444338	0.659506	0.840884	-5.23071
ADA2	0.0555954	6.93358	0.44395	0.659783	0.841159	-6.05727
KLHL12	-0.0323738	4.29221	-0.443911	0.659811	0.841159	-6.08069
NLN	-0.0613309	2.47	-0.443793	0.659896	0.84121	-5.88005
STAU1	0.0433849	5.4119	0.443463	0.660132	0.841395	-6.10439
AL606534.4	-0.114718	-0.616399	-0.443447	0.660144	0.841395	-5.34186
ORM1	0.173065	2.57048	0.4434	0.660178	0.841395	-5.89842
AC002553.1	-0.0781996	-0.680227	-0.443294	0.660253	0.841395	-5.33208
VLDLR-AS1	-0.139053	-1.46876	-0.443204	0.660318	0.841395	-5.2069
IGF1R	-0.0653085	5.51763	-0.443186	0.660331	0.841395	-6.1028
HUNK	0.0652298	-0.603408	0.443092	0.660398	0.841395	-5.34812
AC109460.3	0.0559642	1.77177	0.443007	0.660459	0.841395	-5.76757
AC018644.1	-0.100369	-0.527185	-0.442958	0.660494	0.841395	-5.35883
SEC61A1	0.0302826	6.34143	0.442935	0.660511	0.841395	-6.08174
ZSCAN16-AS1	0.0511564	1.11943	0.442899	0.660536	0.841395	-5.65341
AK1	0.115355	3.87642	0.442714	0.660669	0.841492	-6.0545
XRCC2	0.078829	0.200665	0.442667	0.660703	0.841492	-5.48908
PKP2	0.0912783	-0.537758	0.442365	0.660919	0.841702	-5.35873
MEF2C-AS1	-0.0971344	-0.742311	-0.44221	0.66103	0.841702	-5.32106
SPAG1	0.0672732	1.74083	0.442169	0.66106	0.841702	-5.76256
NTAN1	-0.0627979	3.28637	-0.442101	0.661108	0.841702	-5.99327
PIP4K2A	0.0676468	6.84505	0.442047	0.661147	0.841702	-6.06195
AL354836.1	0.0915319	-0.991812	0.442021	0.661165	0.841702	-5.2841
KLHL33	0.111475	0.631182	0.441962	0.661208	0.841702	-5.56699
TUBA3FP	0.0749705	-0.642888	0.441935	0.661228	0.841702	-5.34046
EFNA3	-0.0639256	-0.336276	-0.441731	0.661374	0.84179	-5.39201
LINC00907	-0.132679	-0.914233	-0.441711	0.661387	0.84179	-5.29416
MFN2	0.0603847	6.0697	0.441459	0.661569	0.841964	-6.09158
AC009315.1	0.103509	-0.0455807	0.4413	0.661682	0.842051	-5.44683
IYD	0.120611	-1.40578	0.440915	0.661959	0.842232	-5.22034
MSH5	-0.0451749	1.86879	-0.440914	0.661959	0.842232	-5.78406
TMEM159	0.0351217	2.5391	0.440838	0.662014	0.842232	-5.89312
TTN-AS1	0.0464471	3.21506	0.440778	0.662056	0.842232	-5.98647
PNPLA4	-0.0464974	1.18083	-0.440705	0.662109	0.842232	-5.66333
AC015921.1	0.145873	-1.94915	0.440602	0.662183	0.842232	-5.14258
ACSM2A	-0.126348	-0.966692	-0.440591	0.662191	0.842232	-5.28484
PTGES2	0.0331608	3.8281	0.44056	0.662213	0.842232	-6.05039
AC073840.1	-0.0711231	-0.20144	-0.440477	0.662272	0.842232	-5.41629
TM9SF2	-0.0357844	6.75435	-0.440468	0.662279	0.842232	-6.06647
LINC01088	-0.0808925	1.16919	-0.44041	0.66232	0.842232	-5.66119
PARK7	0.0438279	5.41401	0.44015	0.662507	0.842412	-6.1058
MYLK3	0.102412	1.21785	0.440004	0.662612	0.842488	-5.67247
AC087354.1	0.188192	-1.17017	0.439914	0.662676	0.842507	-5.25738
PAXX	-0.0527575	4.05035	-0.439814	0.662748	0.842507	-6.06723
AL353763.2	-0.0482213	2.30203	-0.439795	0.662762	0.842507	-5.85519
AC022144.1	0.0810848	-0.334451	0.439653	0.662864	0.842579	-5.39571
MEG8	0.115608	0.468306	0.439343	0.663086	0.842741	-5.53931
ZNF446	0.035804	2.47969	0.439339	0.663089	0.842741	-5.88487
EMILIN1	0.086737	-0.22121	0.439287	0.663127	0.842741	-5.41642
PLPP2	-0.093965	0.0264454	-0.439113	0.663252	0.842843	-5.45654
RPS16	0.0562974	7.6806	0.439038	0.663305	0.842853	-6.02466
GLRX5	0.147579	5.3058	0.438708	0.663542	0.843059	-6.10767
AC253572.2	-0.06833	0.682829	-0.438687	0.663557	0.843059	-5.57445
POLR2J3	0.0609954	4.40953	0.43851	0.663684	0.843125	-6.08989
AC106865.1	0.104915	0.255622	0.438488	0.6637	0.843125	-5.49977
AL591501.1	-0.0965343	0.717581	-0.437993	0.664055	0.84352	-5.5809
AC104809.2	-0.161985	1.31447	-0.437771	0.664214	0.84357	-5.68512
AC009961.1	0.0754874	0.258737	0.437758	0.664224	0.84357	-5.50064
CLCA4-AS1	0.104509	-0.932026	0.437749	0.66423	0.84357	-5.29443
PANX1	-0.0579751	1.71948	-0.437623	0.664321	0.843628	-5.75878
FUCA1	-0.0649804	3.83252	-0.437353	0.664515	0.843646	-6.05091
MFSD3	-0.0509917	1.30576	-0.437342	0.664523	0.843646	-5.68676
ZNF286B	-0.0851965	0.480734	-0.437291	0.664559	0.843646	-5.53913
PTOV1-AS1	-0.108462	-0.530803	-0.437247	0.664591	0.843646	-5.35933
NSUN4	0.0343314	3.21535	0.437186	0.664635	0.843646	-5.98806
AL034550.2	0.0852244	0.199305	0.437105	0.664693	0.843646	-5.49084
LINC01695	0.0857622	-0.737308	0.437094	0.664701	0.843646	-5.32796
AC120498.9	-0.0961	-1.09424	-0.437043	0.664737	0.843646	-5.26766
IKBKE	0.0448249	4.61421	0.437037	0.664742	0.843646	-6.09858
ATP5ME	-0.0904081	1.29305	-0.436799	0.664913	0.84376	-5.68528
AC211476.5	-0.244602	-2.28301	-0.436739	0.664956	0.84376	-5.09938
AC079414.3	-0.0833184	-0.803052	-0.436725	0.664966	0.84376	-5.31494
SYT12	0.100142	-0.715602	0.436394	0.665203	0.843962	-5.33067
ANKRD13B	0.105029	-0.470558	0.436327	0.665252	0.843962	-5.37411
PRSS30P	-0.138185	0.333193	-0.436314	0.665262	0.843962	-5.51142
AC010883.2	-0.0877862	-0.226744	-0.436148	0.665381	0.84403	-5.41254
ASCC1	-0.0255215	3.14106	-0.436114	0.665405	0.84403	-5.97842
TRIM14	0.0473737	5.48423	0.435583	0.665786	0.844402	-6.10705
DDX43	-0.147261	-0.791442	-0.43558	0.665789	0.844402	-5.31458
AC015987.1	0.090605	-1.30339	0.43534	0.665961	0.844563	-5.23619
CDH1	0.0839691	-0.22888	0.435087	0.666143	0.844736	-5.41647
RASA4DP	0.209609	-0.575789	0.435025	0.666188	0.844736	-5.35673
SHMT1	-0.0605382	2.20737	-0.434772	0.666369	0.844909	-5.84202
THRAP3	-0.0315783	6.65109	-0.43457	0.666515	0.844995	-6.07327
CLEC1A	0.0792338	0.347768	0.434552	0.666528	0.844995	-5.51758
TMEM258	0.0499017	3.34018	0.43434	0.666681	0.845132	-6.00428
GABRG2	0.130016	0.401829	0.434181	0.666795	0.845219	-5.52824
AC092490.1	0.199568	6.28089	0.43403	0.666903	0.845299	-6.08787
ABO	0.118544	0.618262	0.433928	0.666977	0.845335	-5.56778
QPCTL	0.0522478	1.64002	0.433381	0.66737	0.84575	-5.74891
TET3	-0.044121	5.08958	-0.43329	0.667436	0.84575	-6.10874
MMADHC	0.0364609	4.77409	0.433284	0.66744	0.84575	-6.10468
DUSP7	-0.0336882	4.5447	-0.433067	0.667596	0.845867	-6.09706
AC005052.2	-0.0736619	-0.890004	-0.43303	0.667623	0.845867	-5.30141
SLC27A4	0.0405705	2.87767	0.432914	0.667706	0.845915	-5.94601
NDFIP1	-0.0295672	5.66054	-0.432769	0.667811	0.84599	-6.10521
PLEKHH1	0.128837	-1.31702	0.432599	0.667933	0.846071	-5.23477
TRBV15	-0.108377	-0.533788	-0.432525	0.667986	0.846071	-5.35897
AC007780.1	0.0767414	-0.34593	0.432492	0.66801	0.846071	-5.3951
DPAGT1	-0.0411485	2.98002	-0.43235	0.668112	0.846075	-5.95883
LINC01547	-0.0597274	2.40146	-0.432318	0.668135	0.846075	-5.8737
TMEM92	-0.127261	-1.26686	-0.432299	0.668149	0.846075	-5.2405
IGHV3-73	-0.176731	-1.33147	-0.432173	0.66824	0.846132	-5.22943
RNASE2	-0.141801	2.661	-0.431902	0.668435	0.846322	-5.91259
CXorf65	0.225582	-1.76084	0.431378	0.668812	0.846721	-5.17213
AL663070.1	-0.0976941	-0.986645	-0.431338	0.668841	0.846721	-5.28514
WSB2	-0.0394618	4.54001	-0.43114	0.668984	0.84677	-6.09756
AC239799.2	0.0692544	-0.182025	0.43109	0.66902	0.84677	-5.42543
SIGLEC22P	-0.0768743	-0.310849	-0.431002	0.669083	0.84677	-5.3999
FANCC	-0.0386673	1.40618	-0.430999	0.669085	0.84677	-5.70734
SLC25A5	-0.0364919	5.82474	-0.43097	0.669106	0.84677	-6.10247
KBTBD11	0.0499047	3.58762	0.430813	0.669219	0.846855	-6.03212
AL669942.1	0.276266	-1.66272	0.430492	0.669451	0.847091	-5.18557
BASP1-AS1	0.0738648	1.38277	0.430282	0.669602	0.847216	-5.70505
LINC00278	0.191149	-0.774398	0.430155	0.669693	0.847216	-5.32488
HLA-W	-0.235751	-0.446738	-0.430107	0.669727	0.847216	-5.37516
KCNJ5	0.131713	-1.60151	0.430048	0.66977	0.847216	-5.19484
EFEMP2	0.05019	1.43462	0.429932	0.669854	0.847216	-5.71352
AC092139.1	-0.0800163	-1.61143	-0.429925	0.669859	0.847216	-5.19039
AC012063.1	0.0537616	0.745975	0.429768	0.669972	0.847216	-5.59158
AC007785.3	0.100414	-0.831564	0.429759	0.669978	0.847216	-5.31406
RELL2	0.0386218	2.65918	0.429722	0.670005	0.847216	-5.91628
MSL1	0.0535699	7.84817	0.429659	0.67005	0.847216	-6.02048
GRIK1-AS1	0.0890596	-0.549117	0.429572	0.670113	0.847216	-5.36176
MRFAP1	0.0285557	6.54409	0.429558	0.670123	0.847216	-6.07975
IGHA2	-0.191711	4.3451	-0.429459	0.670195	0.847216	-6.08787
YBX1	-0.0810895	8.65811	-0.429432	0.670214	0.847216	-5.98052
DGKD	-0.0305981	6.34394	-0.429411	0.670229	0.847216	-6.08734
BCL10	-0.0365963	4.2831	-0.429328	0.670289	0.847234	-6.08629
AP000708.1	0.0894306	-0.319213	0.429145	0.670421	0.847344	-5.40261
AC005632.6	-0.0795447	-0.841168	-0.428919	0.670584	0.847492	-5.3106
AC022706.1	0.0579408	0.553962	0.428783	0.670682	0.847559	-5.55711
RBM4	0.0245754	6.01533	0.42865	0.670778	0.847584	-6.09858
FAM21FP	-0.0958431	-1.29192	-0.42863	0.670792	0.847584	-5.23914
AC012435.2	0.0657164	1.1126	0.428448	0.670924	0.847621	-5.65801
KCTD20	-0.0307644	5.69357	-0.428428	0.670938	0.847621	-6.10641
AIMP2	-0.043727	1.67084	-0.428401	0.670957	0.847621	-5.75462
AC083799.1	-0.0797042	2.43161	-0.428162	0.67113	0.847781	-5.87914
PECAM1	0.0441247	8.52367	0.427884	0.671331	0.847977	-5.9878
AC074143.1	0.188024	-1.41993	0.427697	0.671465	0.84809	-5.22256
NRG4	-0.210932	-1.63974	-0.427463	0.671634	0.848246	-5.1885
SLC9B1	0.0774017	-1.16823	0.427179	0.671838	0.848367	-5.26036
GNPDA1	0.0374187	3.60124	0.427167	0.671847	0.848367	-6.03495
TRBV3-1	0.123849	0.573873	0.427141	0.671866	0.848367	-5.56242
RABGEF1	-0.0348025	4.10267	-0.426933	0.672017	0.848449	-6.07639
NODAL	-0.134991	-1.94641	-0.426926	0.672021	0.848449	-5.14369
AC092745.5	-0.0945517	-1.6026	-0.426657	0.672216	0.848636	-5.19243
AREL1	0.0327711	5.68909	0.426506	0.672325	0.848714	-6.10756
CD93	-0.0641972	7.22719	-0.426446	0.672368	0.848714	-6.05145
SAG	0.0870279	0.411012	0.426296	0.672476	0.848793	-5.53288
AL683842.1	0.160333	-1.36575	0.426085	0.672628	0.848928	-5.23071
AP002990.1	0.0959906	0.805324	0.425929	0.672741	0.849013	-5.6049
DACT3	0.0790915	0.222419	0.425808	0.672828	0.849066	-5.49899
AL008638.3	-0.178377	-1.08022	-0.425531	0.673028	0.849179	-5.27287
THAP7	0.0388741	3.21729	0.425527	0.673032	0.849179	-5.99302
AC004890.2	-0.0622398	1.54147	-0.425444	0.673091	0.849179	-5.73334
FGD4	0.0619964	3.89963	0.42537	0.673144	0.849179	-6.06282
GPR82	-0.0981512	0.481131	-0.425253	0.673229	0.849179	-5.54318
TXNL4A	0.0354069	4.03407	0.425211	0.673259	0.849179	-6.07316
KANSL3	-0.0294632	4.83062	-0.425182	0.67328	0.849179	-6.10888
COPS6	0.0321506	4.71311	0.425181	0.673281	0.849179	-6.10652
SPTLC2	0.0360649	5.74819	0.42511	0.673332	0.849185	-6.10691
AC040162.3	0.0571146	1.02546	0.424736	0.673602	0.849469	-5.6438
ZNF578	0.0466161	1.62783	0.424659	0.673658	0.849482	-5.75062
RPL12P38	0.0938487	-1.61905	0.424499	0.673774	0.849526	-5.19394
NPAP1	-0.0845758	-1.32252	-0.424438	0.673818	0.849526	-5.2359
SBF1	0.0239435	6.88053	0.424421	0.67383	0.849526	-6.06787
CWF19L1	-0.0236019	4.52603	-0.424254	0.67395	0.849559	-6.10018
RHAG	-0.149524	-1.45679	-0.424162	0.674017	0.849559	-5.21587
CSTF2	-0.0461529	2.2355	-0.424157	0.674021	0.849559	-5.85121
AC009487.4	0.103673	-0.618134	0.424012	0.674126	0.849559	-5.35234
DAAM2	0.226685	1.44054	0.424009	0.674128	0.849559	-5.72106
HTR7P1	-0.0611712	0.415763	-0.423989	0.674142	0.849559	-5.53217
HSDL2	0.05652	4.96856	0.423937	0.67418	0.849559	-6.11218
TRAF3IP2	0.0424578	2.99796	0.423882	0.674219	0.849559	-5.96578
AC007991.3	0.134396	-1.93498	0.423792	0.674285	0.849584	-5.14996
AL353708.3	-0.0757299	-0.457384	-0.423595	0.674427	0.849706	-5.37784
PIGR	-0.133195	-0.947144	-0.423508	0.67449	0.849723	-5.29519
ATP23	-0.0757051	1.10865	-0.42345	0.674531	0.849723	-5.65779
AC105052.1	0.331772	-2.10022	0.423384	0.674579	0.849726	-5.12815
PRPS1P2	0.117042	-0.900759	0.423122	0.674769	0.849857	-5.30484
AP000542.3	0.0968976	0.420188	0.423114	0.674774	0.849857	-5.53573
PLAAT5	-0.132511	-1.56334	-0.422619	0.675132	0.850251	-5.20038
CKB	0.0824047	0.492051	0.422407	0.675285	0.850358	-5.54821
AC104009.1	0.252915	-1.58788	0.422375	0.675308	0.850358	-5.20084
BTBD10	-0.0506056	3.70995	-0.422114	0.675497	0.850539	-6.04655
KLHL29	-0.084504	-0.288936	-0.422006	0.675575	0.850579	-5.40624
AC004687.2	0.0638841	0.666731	0.421793	0.67573	0.850658	-5.58022
WDYHV1	0.0493193	1.06874	0.421733	0.675772	0.850658	-5.6522
AF111167.2	0.0891919	-1.20623	0.421731	0.675774	0.850658	-5.25615
AC090948.3	-0.0782241	-0.598278	-0.421595	0.675872	0.850724	-5.35267
TLR3	-0.0848293	-0.225297	-0.421422	0.675997	0.850753	-5.41845
MTHFD1L	0.0500387	1.06174	0.421378	0.676029	0.850753	-5.65118
PSME3	0.0317319	5.86937	0.421374	0.676032	0.850753	-6.10564
DHX8	0.0362291	5.40932	0.421225	0.67614	0.850833	-6.11381
NCOA1	-0.0440109	6.15609	-0.42103	0.676281	0.850893	-6.09729
AC137932.1	0.0753219	1.94073	0.421003	0.6763	0.850893	-5.80615
PSMC4	0.0357678	4.90188	0.420969	0.676325	0.850893	-6.11238
RPL32	-0.0634558	7.28696	-0.420884	0.676387	0.850913	-6.05098
FBXO7	0.13935	8.25237	0.420654	0.676553	0.850942	-6.00422
AL136962.1	-0.11567	-1.2576	-0.420639	0.676564	0.850942	-5.24748
OGFOD3	-0.0379207	3.47358	-0.420624	0.676575	0.850942	-6.02324
PEA15	-0.0489856	5.06738	-0.420601	0.676592	0.850942	-6.11389
DCAF5	-0.022112	5.35981	-0.420512	0.676656	0.850953	-6.1142
AC010326.3	0.0593153	1.2743	0.420412	0.676729	0.850953	-5.68957
AC092645.1	-0.0993488	-1.60708	-0.420399	0.676738	0.850953	-5.1938
HHLA2	0.0873374	-1.12385	0.420082	0.676967	0.851185	-5.27032
MTF1	0.0381675	4.79457	0.419948	0.677064	0.851249	-6.1107
WHAMMP2	0.0534941	2.56335	0.419615	0.677306	0.851496	-5.90573
NIM1K	-0.115567	-1.7411	-0.419152	0.67764	0.851859	-5.17595
AC018629.1	0.10953	-1.23741	0.419077	0.677695	0.851871	-5.25328
AC024267.3	0.0844443	1.13979	0.418684	0.677979	0.852153	-5.66545
AL035078.1	0.130106	5.59461	0.418513	0.678103	0.852153	-6.11291
AP001442.1	0.122801	-1.62904	0.418491	0.678119	0.852153	-5.19414
MARCKS	0.0791929	6.93143	0.418487	0.678122	0.852153	-6.0681
TRAV13-2	-0.0832996	0.566003	-0.418438	0.678157	0.852153	-5.56209
TRIM16	-0.0460336	1.65175	-0.418389	0.678193	0.852153	-5.75548
AZIN2	0.0573052	1.22792	0.418238	0.678302	0.852233	-5.6825
Z94277.1	0.081012	-0.500827	0.418084	0.678414	0.852308	-5.37469
GARS-DT	0.036893	5.60186	0.418021	0.678459	0.852308	-6.11264
ERICH6-AS1	-0.0609037	0.67451	-0.417967	0.678499	0.852308	-5.58092
LTBP4	-0.0517682	4.45329	-0.417844	0.678587	0.852328	-6.09969
ACP5	0.0814987	4.1337	0.417818	0.678606	0.852328	-6.08351
CBWD6	0.069244	2.45191	0.417732	0.678669	0.85233	-5.88908
AC016821.1	-0.0835166	1.8376	-0.41769	0.678699	0.85233	-5.78794
LINC01224	-0.105388	-0.962734	-0.417549	0.678801	0.852402	-5.29443
TEC	-0.0679237	0.63326	-0.417431	0.678887	0.852451	-5.5737
AC040168.1	-0.0820545	0.523239	-0.417236	0.679028	0.852522	-5.55387
S1PR3	-0.0761757	2.77595	-0.417223	0.679038	0.852522	-5.93561
TMEM63A	-0.034969	6.16016	-0.417164	0.67908	0.852522	-6.09874
CX3CR1	-0.0732921	6.41788	-0.416962	0.679227	0.85256	-6.08971
LGALS3	0.11223	6.08558	0.4169	0.679272	0.85256	-6.10151
CRB3	-0.0992117	-1.4963	-0.416834	0.67932	0.85256	-5.21135
TEPP	0.0983055	-1.02752	0.416811	0.679336	0.85256	-5.28647
AP002360.1	-0.0790646	-0.161336	-0.416808	0.679338	0.85256	-5.43263
IRAK3	0.0711549	5.89766	0.416733	0.679393	0.852562	-6.10692
RAB38	0.09897	-1.33119	0.41668	0.679431	0.852562	-5.23922
LINC00939	-0.0979527	-0.579705	-0.416399	0.679635	0.852761	-5.3602
KPNA1	0.0292815	5.30503	0.416249	0.679744	0.852763	-6.11654
MAN1C1	0.0527849	3.38323	0.416243	0.679748	0.852763	-6.01603
RELL1	0.0701733	4.65802	0.416155	0.679812	0.852763	-6.10892
GBF1	-0.0377113	5.11017	-0.416144	0.67982	0.852763	-6.1161
Z98745.1	0.11594	-1.48165	0.415857	0.680027	0.852876	-5.21697
KDM5A	-0.0290443	5.97849	-0.41571	0.680134	0.852876	-6.10487
SELENOK	-0.0802259	3.66255	-0.415682	0.680154	0.852876	-6.04448
KRT18	0.0730822	0.468773	0.415662	0.680169	0.852876	-5.54622
SPRYD4	0.032016	2.79621	0.415628	0.680194	0.852876	-5.94124
CLUH	0.0436825	4.07682	0.415612	0.680206	0.852876	-6.08016
TUBGCP3	0.0237577	4.51388	0.41553	0.680265	0.852876	-6.10372
RUNX3	0.060339	6.79738	0.415516	0.680275	0.852876	-6.07512
CLPB	0.0364467	3.35056	0.415335	0.680406	0.8529	-6.01313
AC073130.3	-0.0746457	-0.540228	-0.415326	0.680412	0.8529	-5.36675
RAMP2-AS1	0.0778398	0.0177084	0.415267	0.680455	0.8529	-5.4671
MGST1	0.0743482	2.55924	0.415148	0.680542	0.8529	-5.90739
TRPC2	0.156417	-1.34632	0.415074	0.680595	0.8529	-5.23843
ACBD4	-0.0453501	2.8127	-0.415019	0.680635	0.8529	-5.94266
ZNF143	-0.0294458	4.04644	-0.415016	0.680638	0.8529	-6.07731
AC104564.5	0.0838663	-0.220484	0.414986	0.680659	0.8529	-5.42434
TNFRSF4	0.0757972	1.93579	0.414916	0.68071	0.8529	-5.80772
VSTM4	0.0869451	-0.704303	0.414861	0.68075	0.8529	-5.34088
ZNF517	-0.0329313	2.47454	-0.41471	0.680859	0.85294	-5.89337
INTS1	0.0282762	5.88797	0.414691	0.680873	0.85294	-6.1079
AC142472.1	-0.0569056	-0.493449	-0.414407	0.681079	0.853052	-5.37515
FARSA	-0.0387715	4.25423	-0.414403	0.681082	0.853052	-6.0909
IGHV3-66	-0.213881	-1.19416	-0.414379	0.681099	0.853052	-5.25739
CLK2	-0.0221227	4.8645	-0.41429	0.681164	0.853075	-6.11405
IL10RA	-0.043419	7.31702	-0.414151	0.681265	0.853133	-6.05233
Z93930.2	-0.099392	-1.70747	-0.414057	0.681333	0.853133	-5.18258
AC011751.1	0.120654	-1.62741	0.414038	0.681347	0.853133	-5.19524
CD109	-0.104149	-0.968014	-0.413953	0.681408	0.853153	-5.2961
AC108925.1	-0.104686	0.68662	-0.413645	0.681632	0.853356	-5.58312
CNTNAP3	-0.147032	3.60012	-0.413604	0.681662	0.853356	-6.0378
HSD17B7P2	0.103908	0.936448	0.413496	0.681741	0.853397	-5.63138
FDFT1	0.037142	5.55861	0.413378	0.681826	0.853447	-6.11523
STK17B	-0.0469883	7.15135	-0.413255	0.681915	0.853449	-6.06034
SEPTIN10	-0.0690041	0.358529	-0.413176	0.681973	0.853449	-5.5249
AC110079.1	0.0545128	2.80581	0.413172	0.681975	0.853449	-5.94406
C12orf50	-0.10967	0.0460546	-0.412972	0.68212	0.853449	-5.46945
AC106886.4	0.100985	0.292965	0.412919	0.682159	0.853449	-5.51662
TSPOAP1	-0.074738	4.05617	-0.412906	0.682168	0.853449	-6.07858
DHRS2	0.0831159	-1.70287	0.412903	0.682171	0.853449	-5.18548
AC124248.1	0.090552	-0.412057	0.412833	0.682222	0.853449	-5.39143
DDX58	0.0835763	5.17602	0.412809	0.682239	0.853449	-6.11836
LINC02388	0.0760583	-0.0463433	0.412602	0.682389	0.853581	-5.45507
PPFIA4	-0.13365	0.623581	-0.412331	0.682586	0.853769	-5.57344
MARVELD1	0.0568605	2.71649	0.412252	0.682644	0.853784	-5.93153
NECAP2	-0.0237892	6.10532	-0.412113	0.682744	0.853853	-6.10259
C1orf112	0.0427129	0.936185	0.412039	0.682798	0.853863	-5.63236
TMX2	-0.0291739	4.16352	-0.411908	0.682893	0.853925	-6.08658
MXI1	0.122721	5.94959	0.411784	0.682983	0.85398	-6.10764
AC016074.2	-0.0679009	1.43343	-0.411712	0.683035	0.853988	-5.71982
EFCAB10	0.0720937	-1.4071	0.41156	0.683146	0.854039	-5.22881
DOCK2	0.0338674	7.33344	0.41153	0.683167	0.854039	-6.05261
EXPH5	-0.085777	-0.0106994	-0.411454	0.683223	0.854052	-5.46096
MRPL44	0.0279774	3.73833	0.411255	0.683368	0.854105	-6.05433
AL162274.2	0.0846264	-1.73833	0.41119	0.683415	0.854105	-5.18059
TNFAIP8L1	-0.0367701	3.69554	-0.411138	0.683452	0.854105	-6.04981
TNFRSF10A-AS1	-0.0905815	-0.718897	-0.411134	0.683455	0.854105	-5.33799
AC087883.2	0.0966468	-0.420652	0.411039	0.683524	0.854105	-5.3916
NDRG2	-0.0524529	2.38839	-0.411017	0.68354	0.854105	-5.88069
FAM95B1	-0.166791	0.126139	-0.410818	0.683685	0.854175	-5.48574
AL391903.1	0.11986	0.138211	0.410815	0.683687	0.854175	-5.48905
AC073957.3	-0.0477244	2.59175	-0.410581	0.683857	0.854321	-5.91289
MAB21L3	0.17064	-2.19217	0.410497	0.683918	0.854321	-5.11999
SHCBP1	0.0608926	0.426089	0.41044	0.68396	0.854321	-5.54149
MFSD13B	0.115785	-2.10546	0.410361	0.684017	0.854321	-5.13172
AC008758.1	0.348428	-1.76964	0.410337	0.684035	0.854321	-5.17899
GPR27	0.071472	4.49372	0.410168	0.684157	0.854321	-6.10528
ZNF665	-0.064553	0.752542	-0.410163	0.684161	0.854321	-5.59761
CCL4L2	-0.297123	0.258173	-0.410124	0.68419	0.854321	-5.50275
ALG12	0.0265506	3.38811	0.410088	0.684215	0.854321	-6.01901
CTBS	-0.0465713	5.43277	-0.409971	0.6843	0.85437	-6.11777
NFASC	0.110153	-1.67121	0.409819	0.684411	0.854437	-5.19044
TIMM50	0.0388736	4.0498	0.409771	0.684446	0.854437	-6.08065
CCDC158	0.105294	-0.939776	0.409543	0.684611	0.854587	-5.30295
CNEP1R1	0.0452478	4.13158	0.40943	0.684694	0.854612	-6.0861
MMS19	-0.0241043	4.70786	-0.40939	0.684723	0.854612	-6.1124
CKAP2L	0.0680601	-0.582747	0.409136	0.684907	0.854776	-5.36265
AC022532.1	0.0865018	-0.952366	0.409039	0.684978	0.854776	-5.30043
VAC14	-0.0343361	4.22397	-0.40902	0.684992	0.854776	-6.0914
CNDP1	-0.0877032	-1.32871	-0.40884	0.685123	0.854876	-5.24011
CHRNB2	0.11378	-0.831333	0.408784	0.685163	0.854876	-5.32165
AC105052.3	-0.10064	3.63905	-0.408692	0.68523	0.854902	-6.04339
ADGRB1	-0.0678856	0.003601	-0.40855	0.685333	0.854904	-5.46423
AL031985.3	-0.0630726	-0.618395	-0.408539	0.685341	0.854904	-5.35459
RHOXF1-AS1	-0.0704811	-0.145635	-0.408502	0.685369	0.854904	-5.43692
LINC00654	-0.0553086	0.486738	-0.408374	0.685462	0.854963	-5.55081
PITPNM3	0.0908225	-0.975105	0.408048	0.685699	0.855201	-5.29827
TRBV6-2	0.0939114	0.963785	0.407862	0.685834	0.855313	-5.6398
C5orf64	0.105386	-0.303104	0.407673	0.685971	0.855427	-5.41262
UTP4	-0.036492	3.02416	-0.407531	0.686075	0.855499	-5.97505
AL096816.1	-0.0740129	2.2075	-0.407331	0.68622	0.855623	-5.85256
ABT1	-0.0260976	4.56455	-0.40707	0.68641	0.855803	-6.10862
ZDHHC19	0.123397	-0.6234	0.406939	0.686505	0.855865	-5.3565
AC008443.1	-0.112567	-0.228274	-0.406761	0.686635	0.85589	-5.42456
AL354714.1	-0.0818038	-0.34527	-0.406707	0.686674	0.85589	-5.40215
DOT1L	-0.0355831	4.32856	-0.406637	0.686725	0.85589	-6.09813
SCD5	0.0849712	0.513032	0.406626	0.686733	0.85589	-5.55889
ANKRD39	0.043138	1.8687	0.406597	0.686755	0.85589	-5.79861
KCNJ6	0.134299	0.920516	0.40644	0.686869	0.855952	-5.63322
NOMO1	0.0528144	4.07626	0.406402	0.686896	0.855952	-6.08375
POU5F1B	0.0861455	-0.231372	0.406152	0.687078	0.856122	-5.42518
TMPRSS9	0.142793	1.47567	0.40579	0.687342	0.856256	-5.73128
AC010300.1	0.0861684	-0.957504	0.405739	0.687379	0.856256	-5.30158
NOTCH2NLA	-0.0518385	2.87531	-0.405724	0.68739	0.856256	-5.95494
PRKCA	-0.0471743	4.09631	-0.405694	0.687412	0.856256	-6.08431
PPIAP29	0.151267	-1.08949	0.405689	0.687415	0.856256	-5.27998
LRRC61	0.0671741	2.01223	0.405488	0.687562	0.856382	-5.8236
LINC01725	0.158001	-1.05901	0.405398	0.687627	0.856406	-5.28564
MICA	-0.0651573	2.82487	-0.405055	0.687877	0.85661	-5.9482
AC099778.1	0.0557827	0.474776	0.405048	0.687882	0.85661	-5.55194
RAD51-AS1	-0.0271101	3.59534	-0.404643	0.688177	0.85692	-6.0427
TPM3P9	-0.0535343	2.48923	-0.404406	0.68835	0.856952	-5.89945
SEC16B	0.105179	-1.92704	0.404403	0.688352	0.856952	-5.1565
FAM193A	-0.0243553	4.56818	-0.404394	0.688359	0.856952	-6.10986
SERPINB10	0.122367	-0.486565	0.404274	0.688446	0.856952	-5.38184
AC107204.1	-0.0975072	1.6799	-0.404256	0.688459	0.856952	-5.76488
COL28A1	0.171914	-1.44042	0.40414	0.688543	0.856952	-5.22687
ADAMTSL3	-0.118938	0.00835839	-0.404109	0.688566	0.856952	-5.46538
LINC00467	0.051092	1.30652	0.404071	0.688594	0.856952	-5.70184
AC108134.3	0.0667636	3.8992	0.404041	0.688616	0.856952	-6.07143
AC108448.3	-0.117687	-1.04395	-0.403831	0.688768	0.857041	-5.2874
C18orf25	-0.0538794	4.42644	-0.403817	0.688779	0.857041	-6.10378
SLC2A5	-0.0827506	1.06107	-0.403622	0.688921	0.857112	-5.6559
C1orf43	0.0275362	5.64631	0.403605	0.688934	0.857112	-6.11766
PRODH	-0.0644136	-0.281429	-0.40355	0.688973	0.857112	-5.41531
NOL4L	0.0289947	5.17057	0.402691	0.6896	0.857834	-6.12212
DNHD1	0.0445009	3.70575	0.40224	0.689929	0.858179	-6.05523
AC021491.4	0.117385	-1.25672	0.402123	0.690014	0.858179	-5.25539
CPD	-0.0516872	6.32856	-0.402121	0.690015	0.858179	-6.099
PMS2P10	-0.204593	-2.1868	-0.402057	0.690062	0.858181	-5.12093
CICP19	-0.219017	-1.72741	-0.40193	0.690155	0.858238	-5.18019
SOX12	-0.0453082	2.65277	-0.401824	0.690232	0.858277	-5.92467
LRRC19	-0.102414	-1.84325	-0.401212	0.690678	0.85873	-5.16705
CDKN1C	-0.106997	3.02002	-0.401085	0.690771	0.85873	-5.97456
GOLGA6L10	-0.183862	-0.700378	-0.40108	0.690774	0.85873	-5.34246
AC092171.2	0.318565	-1.48679	0.401073	0.690779	0.85873	-5.2229
PLA2G12A	0.0419146	2.79255	0.40091	0.690898	0.85874	-5.94692
MROH1	0.030529	4.33914	0.40091	0.690899	0.85874	-6.10164
FSD2	-0.108216	-1.78585	-0.400873	0.690925	0.85874	-5.17438
AC106782.1	0.0809289	-0.0113176	0.400711	0.691044	0.858781	-5.46644
ALKBH3	-0.0413746	2.00738	-0.400642	0.691094	0.858781	-5.82348
NUDT16P1	-0.055304	1.93678	-0.400596	0.691128	0.858781	-5.81009
KARS	0.0325893	5.64018	0.400576	0.691142	0.858781	-6.11898
LAMP2	0.0438727	7.18914	0.400418	0.691257	0.858867	-6.06371
RNF144B	-0.0587289	5.0416	-0.400021	0.691547	0.859132	-6.12186
ECHS1	-0.0412982	4.0049	-0.399899	0.691636	0.859132	-6.0803
UPK3BL2	-0.0556439	3.34855	-0.399894	0.69164	0.859132	-6.01757
SIGLEC10	0.0643648	6.61054	0.399861	0.691664	0.859132	-6.08916
PRR3	-0.0285283	2.65588	-0.399811	0.691701	0.859132	-5.9264
TRMO	0.023995	3.33669	0.399625	0.691837	0.859196	-6.01734
CTIF	0.0426624	2.60103	0.399487	0.691937	0.859196	-5.91939
C1QTNF6	0.0449131	2.60494	0.399437	0.691974	0.859196	-5.9199
FZD6	-0.102913	-0.0469627	-0.399421	0.691985	0.859196	-5.45725
MAFK	0.0246611	4.90344	0.39942	0.691986	0.859196	-6.12101
FAM66C	0.0981964	-1.09494	0.399362	0.692028	0.859196	-5.28112
SMIM38	0.156688	-1.67938	0.399236	0.69212	0.859254	-5.19317
DDX11L2	0.226897	0.474048	0.398853	0.6924	0.859543	-5.55562
BTNL3	-0.544229	-0.490443	-0.398709	0.692505	0.859569	-5.36798
MRPS11	0.0322141	3.24575	0.398699	0.692512	0.859569	-6.00728
SMARCA4	-0.0364542	5.28097	-0.398512	0.692649	0.859649	-6.12336
FAM86B1	-0.0525337	0.534708	-0.398485	0.692669	0.859649	-5.56379
VANGL1	-0.0531538	0.801338	-0.398302	0.692802	0.859757	-5.61202
ADD2	-0.0533096	2.463	-0.398207	0.692872	0.859786	-5.89774
EFCAB5	-0.0943488	-0.973025	-0.398143	0.692918	0.859788	-5.29996
CCR12P	0.0791682	1.81373	0.397986	0.693033	0.859873	-5.7927
CROCCP2	-0.0582269	4.68396	-0.397773	0.693188	0.860008	-6.11592
ZNF580	0.0343724	3.87345	0.39766	0.693272	0.860054	-6.07167
CCR2	-0.0514667	5.58595	-0.397507	0.693383	0.860109	-6.12072
ME2	0.0241403	5.44865	0.397452	0.693423	0.860109	-6.12294
IFT52	-0.0429254	2.76251	-0.39741	0.693454	0.860109	-5.94279
NDRG1	-0.035532	6.09934	-0.397317	0.693522	0.860136	-6.10862
AC022150.2	0.0552044	0.29456	0.39692	0.693812	0.860438	-5.52195
MT-ND3	0.0598226	7.64097	0.39683	0.693878	0.860438	-6.04376
AL691515.1	0.0838825	-1.81152	0.396585	0.694057	0.860438	-5.17454
ZNF688	0.0334507	3.39233	0.396578	0.694062	0.860438	-6.02512
GGH	-0.0774573	-0.00618693	-0.396523	0.694102	0.860438	-5.4671
RPA2	-0.0246269	4.95045	-0.396414	0.694182	0.860438	-6.12252
MT-CO1	0.0658779	11.454	0.396377	0.694209	0.860438	-5.84378
AL354733.3	0.116174	-1.69039	0.396375	0.69421	0.860438	-5.19293
ZKSCAN3	-0.0472806	1.88579	-0.396351	0.694228	0.860438	-5.80428
INTU	0.0717413	2.05859	0.39635	0.694228	0.860438	-5.83526
CHAF1A	-0.0392845	2.76799	-0.396291	0.694271	0.860438	-5.94452
ZNF611	-0.0271595	3.27164	-0.396043	0.694453	0.860606	-6.0105
HHEX	-0.0394556	4.80006	-0.395879	0.694573	0.860679	-6.11982
AC060780.1	0.064494	4.18238	0.395785	0.694641	0.860679	-6.09519
AP000580.1	-0.0759171	-1.12626	-0.39572	0.694689	0.860679	-5.27683
ZNF483	-0.0530312	1.81758	-0.395694	0.694708	0.860679	-5.79307
SNRPA	0.0377522	4.10508	0.395586	0.694787	0.860679	-6.08991
ALDH8A1	-0.0759189	-0.264285	-0.395554	0.69481	0.860679	-5.4208
RDH16	-0.0501433	0.0532514	-0.395521	0.694834	0.860679	-5.47829
AC073332.1	-0.0640871	-0.543933	-0.395253	0.695031	0.860856	-5.37257
ZNF785	-0.0332887	3.11809	-0.395165	0.695095	0.860856	-5.99183
ST6GALNAC1	0.105757	0.246862	0.395113	0.695133	0.860856	-5.51482
SVIL-AS1	-0.0420001	1.64983	-0.395074	0.695161	0.860856	-5.76387
AC093151.8	-0.113725	-0.80659	-0.394827	0.695342	0.861009	-5.32742
ICMT	-0.0301782	3.94458	-0.394725	0.695416	0.861009	-6.0779
COL9A3	0.15606	2.12407	0.394612	0.6955	0.861009	-5.84701
PIGV	-0.024877	2.80504	-0.394602	0.695506	0.861009	-5.95007
GPX3	0.090435	1.31161	0.39459	0.695515	0.861009	-5.70645
AL161756.1	0.092379	-0.787861	0.394488	0.69559	0.861044	-5.33321
PCDHGC3	-0.114027	-1.2635	-0.394418	0.695641	0.861051	-5.25374
RAB27B	-0.0764668	1.90675	-0.394322	0.695712	0.861081	-5.80738
MTCH2	-0.0310147	3.69427	-0.394059	0.695904	0.861262	-6.05645
NOX4	0.108637	-1.57055	0.393872	0.696041	0.861374	-5.21057
PTGFRN	-0.0724245	-0.172724	-0.393721	0.696151	0.86143	-5.43795
AC024560.5	0.418135	-0.879013	0.393684	0.696178	0.86143	-5.32131
TEK	-0.189907	-1.03479	-0.393557	0.696271	0.861488	-5.28703
ZNF442	-0.115845	1.07622	-0.393268	0.696483	0.861574	-5.66014
RNF222	-0.103264	-1.49998	-0.393264	0.696485	0.861574	-5.21862
AC007656.3	0.100617	-1.57239	0.393237	0.696506	0.861574	-5.20995
TOB1-AS1	0.0677842	-0.375452	0.39321	0.696525	0.861574	-5.40467
IMPDH2	-0.0347045	4.90002	-0.393095	0.696609	0.861621	-6.12299
MKI67	-0.0926914	1.42339	-0.392925	0.696733	0.861678	-5.72386
ABCF1	-0.042178	5.0877	-0.392906	0.696748	0.861678	-6.12519
TRMT10B	-0.0275816	2.93827	-0.392704	0.696895	0.861804	-5.96935
SNRNP70	-0.0287046	7.64611	-0.39248	0.697059	0.86195	-6.04522
CEP164	-0.0265639	4.2429	-0.392353	0.697153	0.862008	-6.09914
ZNF707	0.0276352	3.10797	0.391979	0.697426	0.862237	-5.9927
THBS4	-0.0892668	-0.348502	-0.391974	0.69743	0.862237	-5.40605
PDCD6IPP2	0.0944792	-0.136524	0.391556	0.697736	0.862545	-5.44706
KDM5D	0.540744	2.8866	0.391507	0.697772	0.862545	-5.96707
AC020656.2	-0.0625044	1.12741	-0.391403	0.697848	0.862583	-5.67309
IGHV1-2	-0.136667	0.443186	-0.391321	0.697908	0.8626	-5.54699
AC138969.1	-0.0495491	4.45975	-0.391225	0.697978	0.86263	-6.11041
AL031590.1	0.127211	-1.75829	0.391128	0.69805	0.86266	-5.18354
OSER1-DT	0.0430379	3.35224	0.390934	0.698191	0.862748	-6.02253
MFGE8	-0.0555267	2.84147	-0.390905	0.698213	0.862748	-5.95615
AC109460.4	-0.256874	-0.889901	-0.390833	0.698265	0.862756	-5.31163
FAM223A	0.0601213	-1.21474	0.390691	0.69837	0.862771	-5.26481
FAM223B	0.0601213	-1.21474	0.390691	0.69837	0.862771	-5.26481
MRPS7	-0.0355191	3.40144	-0.390491	0.698516	0.862894	-6.02753
AGMAT	-0.0463864	2.27436	-0.390333	0.698632	0.862981	-5.87074
MICOS10	-0.0347471	3.91474	-0.390122	0.698786	0.863114	-6.0773
MT-ND5	0.0700023	9.39516	0.389964	0.698902	0.863122	-5.95861
AP003419.1	0.0434997	4.12195	0.389925	0.69893	0.863122	-6.09338
NFKBIA	-0.0551793	6.29236	-0.38989	0.698956	0.863122	-6.10504
FSBP	-0.0766204	0.463118	-0.389861	0.698977	0.863122	-5.55349
AP000688.2	-0.0723467	-0.772614	-0.389618	0.699156	0.863286	-5.33534
NABP2	0.0348631	2.63443	0.389411	0.699307	0.863397	-5.92818
SEPTIN9	0.0358472	8.21517	0.389328	0.699368	0.863397	-6.0185
GOLGA8IP	0.106162	-1.28814	0.389188	0.699471	0.863397	-5.25356
PLAC9	0.0805926	0.178188	0.389173	0.699482	0.863397	-5.50454
PTCD2	-0.043421	2.11742	-0.389134	0.699511	0.863397	-5.84558
SMARCC2	-0.0265664	6.09205	-0.389117	0.699523	0.863397	-6.11202
WDR31	0.0784074	-0.0586878	0.388888	0.699691	0.863437	-5.46255
CRNDE	0.0835953	-0.731834	0.388851	0.699718	0.863437	-5.34407
AC011450.1	-0.0420113	0.47041	-0.388842	0.699724	0.863437	-5.5554
PCDHB11	-0.0940463	-1.31038	-0.388807	0.69975	0.863437	-5.24873
ZNF133	-0.0277792	2.61917	-0.388725	0.69981	0.863437	-5.92541
GHET1	0.0936154	-1.36731	0.388694	0.699833	0.863437	-5.24201
OAS2	0.112128	5.632	0.388516	0.699964	0.863469	-6.12408
SARS	0.026188	5.78406	0.388499	0.699976	0.863469	-6.1207
AL157893.2	0.0569003	-0.285232	0.388465	0.700001	0.863469	-5.42192
MBD5	0.0354973	2.90812	0.388331	0.700099	0.863469	-5.96782
EIF4E3	0.0452038	5.95858	0.388281	0.700136	0.863469	-6.11643
AC135776.4	-0.191288	-0.471985	-0.388272	0.700143	0.863469	-5.38658
RANBP1	-0.036364	3.8643	-0.388218	0.700182	0.863469	-6.07386
TRAV6	-0.0844147	-0.743102	-0.388088	0.700277	0.863513	-5.34064
AGPAT4	-0.0458283	3.31266	-0.388043	0.70031	0.863513	-6.01849
AP000437.1	0.0914932	-0.975947	0.387737	0.700535	0.863699	-5.30396
MED9	-0.0296835	2.88609	-0.387711	0.700554	0.863699	-5.96405
PPP2R3B	-0.038407	2.30441	-0.387595	0.700639	0.863747	-5.87691
PPP1R3E	-0.032376	3.92206	-0.38731	0.700848	0.863837	-6.07874
AC073107.1	-0.0834841	-1.23492	-0.387288	0.700865	0.863837	-5.262
CCDC144A	0.107343	1.04381	0.387213	0.700919	0.863837	-5.65994
AC093627.4	-0.0720954	1.27921	-0.387192	0.700935	0.863837	-5.70063
PAGE2B	0.154691	-1.61294	0.387181	0.700943	0.863837	-5.20608
RN7SL718P	0.356839	-1.52463	0.386719	0.701282	0.864089	-5.2209
EYA3	-0.0253215	4.34599	-0.386617	0.701356	0.864089	-6.10693
CARMIL3	-0.0797365	0.0436538	-0.386604	0.701366	0.864089	-5.47918
SAMD10	-0.0532774	2.07696	-0.386604	0.701366	0.864089	-5.84039
CARD9	0.0485144	4.10487	0.386586	0.701379	0.864089	-6.09344
RNF115	-0.0227576	4.31739	-0.386454	0.701476	0.864152	-6.10566
DNAJA4	-0.0730946	3.72907	-0.38635	0.701552	0.864189	-6.06226
SNX24	-0.0485856	0.0977499	-0.385966	0.701834	0.864453	-5.48926
AC006538.1	0.0853656	-0.916162	0.385932	0.701859	0.864453	-5.31486
CTSG	-0.230093	-0.0427082	-0.385841	0.701926	0.864478	-5.46082
AL844908.1	0.0624271	0.607031	0.385639	0.702074	0.864577	-5.582
MGST3	-0.0471321	3.41304	-0.385569	0.702126	0.864577	-6.03052
RBM15-AS1	-0.0790445	-1.26752	-0.385543	0.702145	0.864577	-5.25726
B4GALT3	0.0440746	4.69822	0.385473	0.702196	0.864583	-6.12202
FAM228B	0.0378361	2.78979	0.385391	0.702256	0.86459	-5.95215
OR6Y1	-0.117929	-0.641679	-0.385339	0.702294	0.86459	-5.35837
PLS1	0.090759	-0.77326	0.385241	0.702366	0.864622	-5.33872
LACTB	0.0332161	4.07085	0.385112	0.702461	0.864647	-6.09143
OLFML1	0.0864338	-1.52518	0.385087	0.70248	0.864647	-5.22006
POU5F1P3	0.074807	0.556365	0.385011	0.702535	0.864658	-5.57357
TRAPPC6A	0.0412736	3.2925	0.384949	0.702581	0.864658	-6.01806
MDP1	-0.103739	0.0719235	-0.384724	0.702746	0.86472	-5.48348
STMN3	0.0416606	5.10881	0.384718	0.70275	0.86472	-6.12891
DCUN1D2	-0.026422	2.92624	-0.384659	0.702794	0.86472	-5.97062
AC099344.3	0.0892618	-1.10098	0.384629	0.702816	0.86472	-5.28493
VENTX	0.0552392	2.87626	0.384432	0.70296	0.864784	-5.96517
AC018607.1	0.086234	-0.895173	0.38438	0.702998	0.864784	-5.31798
C3orf18	-0.0447003	2.2732	-0.384315	0.703047	0.864784	-5.87328
AC022382.2	0.0598622	1.31697	0.384306	0.703053	0.864784	-5.71037
RPS6KL1	-0.0851162	0.144519	-0.384221	0.703115	0.864803	-5.4983
ARHGEF26-AS1	0.0944822	-0.729822	0.383936	0.703325	0.864933	-5.34705
GPR63	0.0745808	-0.946516	0.383895	0.703355	0.864933	-5.31015
Z99572.1	0.0629012	0.969373	0.383834	0.7034	0.864933	-5.64895
AC084816.1	-0.0960942	-1.67193	-0.383825	0.703407	0.864933	-5.19669
EIF4EP1	-0.128722	-2.07466	-0.383763	0.703452	0.864933	-5.13982
CDK20	-0.0473648	0.694393	-0.383363	0.703746	0.865003	-5.59638
WDFY2	-0.0289969	5.06091	-0.383312	0.703783	0.865003	-6.1287
SRGAP2C	0.0484931	3.5065	0.383276	0.70381	0.865003	-6.04274
MDM4	-0.0352183	6.23634	-0.383222	0.70385	0.865003	-6.10951
METTL25	-0.0423686	1.3007	-0.383214	0.703855	0.865003	-5.70641
RBM43	0.0560747	2.58361	0.383206	0.703861	0.865003	-5.92289
KATNBL1	-0.0621287	4.33928	-0.383079	0.703954	0.865003	-6.10731
PROCA1	-0.0352984	2.31624	-0.383068	0.703963	0.865003	-5.88004
AC005253.1	-0.0482319	2.27489	-0.383012	0.704004	0.865003	-5.87313
IGLV2-8	-0.131548	1.45592	-0.382978	0.704028	0.865003	-5.73154
AL158212.3	-0.0340312	2.534	-0.382972	0.704033	0.865003	-5.91399
PMS2P4	0.079092	-0.981821	0.382928	0.704065	0.865003	-5.30464
AL662899.1	0.251847	-0.176671	0.382817	0.704147	0.865047	-5.44519
VNN2	0.0949894	8.47559	0.382707	0.704228	0.86509	-6.00793
ANAPC5	-0.020791	5.81526	-0.382592	0.704313	0.865137	-6.12206
ST6GALNAC6	-0.0495546	4.5266	-0.382226	0.704581	0.86541	-6.11674
DBNDD2	0.0401322	1.883	0.381921	0.704805	0.865629	-5.80988
RGS10	0.0833163	4.50401	0.381628	0.705021	0.865781	-6.1172
ARAP1-AS2	0.0625134	0.122409	0.381627	0.705022	0.865781	-5.49631
MCM3AP	-0.0198237	5.79283	-0.381334	0.705237	0.865911	-6.12305
AC048382.5	-0.0703816	-0.398873	-0.381307	0.705257	0.865911	-5.40284
SLC27A2	0.101388	-1.14019	0.381291	0.705269	0.865911	-5.27877
BBOF1	-0.109377	2.13299	-0.38123	0.705314	0.865911	-5.85025
MPV17L	-0.0387518	3.3074	-0.380843	0.705598	0.866115	-6.02046
TPST1	0.121554	2.30713	0.380798	0.705631	0.866115	-5.8819
EIF3L	-0.0359627	7.15524	-0.38071	0.705696	0.866115	-6.07279
SLC22A16	-0.0923952	-0.381656	-0.38067	0.705726	0.866115	-5.40454
AC027796.3	-0.311296	-2.4294	-0.380648	0.705742	0.866115	-5.09853
RNF157-AS1	-0.0895265	0.709431	-0.380583	0.705789	0.866115	-5.59927
AP000253.1	0.0882033	-0.508352	0.380463	0.705877	0.866115	-5.38559
NUP98	0.0351275	6.21607	0.380458	0.705881	0.866115	-6.11136
IRGM	0.0874401	-1.24389	0.380437	0.705897	0.866115	-5.26342
KYNU	-0.0459039	3.57873	-0.380246	0.706037	0.86623	-6.05049
USP15	-0.0532581	7.11831	-0.380085	0.706156	0.866295	-6.07471
AACS	0.032502	2.90082	0.380029	0.706197	0.866295	-5.96959
AC026523.2	0.12173	0.354105	0.379961	0.706247	0.866295	-5.53932
CBX8	0.0416067	1.94106	0.379898	0.706293	0.866295	-5.82075
TCHP	-0.0223077	4.41199	-0.379826	0.706346	0.866295	-6.11277
AC145285.6	0.0804671	-1.3057	0.379797	0.706368	0.866295	-5.25325
GRWD1	-0.0384407	3.56418	-0.379647	0.706478	0.866324	-6.04901
RNFT2	0.0533952	1.18077	0.379639	0.706484	0.866324	-5.688
AC123567.2	0.103121	-1.11654	0.379336	0.706707	0.866452	-5.28267
RFX2	0.0736022	4.19084	0.379251	0.70677	0.866452	-6.10173
INMT	0.0949913	-0.149967	0.379249	0.706771	0.866452	-5.44942
UNC45A	0.0327602	4.99287	0.379192	0.706813	0.866452	-6.13002
MCTP2	0.0442013	5.69339	0.379182	0.70682	0.866452	-6.12623
NSMCE1-DT	0.0833149	-0.821396	0.379052	0.706916	0.866466	-5.33233
OR2T12	-0.0881926	-0.607641	-0.37904	0.706924	0.866466	-5.36723
GOLGA7	0.0284928	5.22734	0.378846	0.707068	0.866579	-6.13133
AC096637.2	0.0721613	-0.872482	0.378716	0.707163	0.866579	-5.32356
SEPSECS-AS1	0.0567247	2.0142	0.378694	0.70718	0.866579	-5.83385
SLC18B1	-0.0547559	2.81297	-0.37863	0.707226	0.866579	-5.95641
MAMDC4	0.0504903	1.31523	0.378527	0.707302	0.866579	-5.71287
ZNF503	-0.0911834	-0.392952	-0.378459	0.707352	0.866579	-5.40418
KDM7A-DT	0.0896979	2.96791	0.378432	0.707372	0.866579	-5.98051
DNPEP	-0.0373778	3.99724	-0.37841	0.707388	0.866579	-6.08787
NSMF	0.0437367	4.38024	0.378201	0.707542	0.866692	-6.11241
NME3	-0.0340542	3.45705	-0.378159	0.707573	0.866692	-6.03816
GIMAP8	-0.0450388	5.77382	-0.377942	0.707733	0.866701	-6.12466
AC068630.1	-0.0697136	-0.613247	-0.377935	0.707738	0.866701	-5.36549
PLXND1	0.0520309	5.2392	0.377919	0.70775	0.866701	-6.1318
GSTM3	0.11963	0.633241	0.377886	0.707774	0.866701	-5.591
AHNAK2	-0.125052	-1.50636	-0.377834	0.707812	0.866701	-5.22289
AP001505.1	0.0823717	-1.17353	0.377708	0.707905	0.866759	-5.2757
P2RY1	-0.084143	-0.515017	-0.37754	0.708029	0.866853	-5.38192
AC012441.1	0.167347	0.62432	0.377226	0.70826	0.867079	-5.58737
GPR37L1	-0.0760287	-0.766716	-0.377118	0.70834	0.86712	-5.33954
TEX41	-0.107021	-1.60656	-0.376969	0.708449	0.867197	-5.20799
PARP4	-0.0327895	6.0664	-0.376873	0.70852	0.867228	-6.1174
AC027288.3	0.0820924	0.350964	0.376699	0.708648	0.867327	-5.5404
SPIRE2	0.0776668	0.566552	0.376421	0.708853	0.867442	-5.58029
Z82243.1	0.0921928	-1.17169	0.376369	0.708892	0.867442	-5.27591
ITIH5	0.107557	-1.26888	0.376346	0.708908	0.867442	-5.26142
JAG2	0.068401	-0.667374	0.376297	0.708944	0.867442	-5.35917
SPATA20	0.0972451	3.16938	0.376244	0.708984	0.867442	-6.00714
SMARCAL1	-0.0349041	3.28724	-0.376194	0.70902	0.867442	-6.01967
AKR1C1	-0.124051	-0.838048	-0.376077	0.709107	0.86749	-5.32808
AL121772.1	0.100972	-1.50734	0.375757	0.709343	0.867674	-5.22541
ENO3	-0.0363013	2.17146	-0.375748	0.709349	0.867674	-5.85951
CSF1R	0.0469732	6.1869	0.375356	0.709638	0.867945	-6.11425
TMX4	-0.0453927	6.41049	-0.37532	0.709664	0.867945	-6.10619
AC079209.1	-0.0933054	-1.51573	-0.374997	0.709903	0.868164	-5.22146
NECAB3	-0.0386045	1.52583	-0.374951	0.709936	0.868164	-5.74955
ARL6IP4	0.0363311	5.71198	0.374744	0.710089	0.868295	-6.12746
AC024257.3	-0.0680556	2.30007	-0.374616	0.710184	0.868303	-5.8803
CPSF4	0.0242144	3.4256	0.374574	0.710214	0.868303	-6.03684
ZNF200	0.0423869	4.17149	0.37449	0.710276	0.868303	-6.10207
RDH11	0.0238074	4.50759	0.374457	0.710301	0.868303	-6.11938
LINC02694	-0.0744839	-0.321917	-0.374411	0.710335	0.868303	-5.41794
NFE2L2	-0.0350941	5.67904	-0.374296	0.710419	0.868303	-6.12802
AL356417.3	0.0898342	-0.999368	0.374293	0.710421	0.868303	-5.30457
AC026748.1	-0.120121	-1.54375	-0.374221	0.710474	0.868311	-5.21861
CCDC137	0.0246566	3.6638	0.374136	0.710537	0.868331	-6.06175
AL031708.1	0.0840106	-0.159343	0.373976	0.710655	0.868419	-5.44989
NRSN2-AS1	-0.0532879	1.09599	-0.373908	0.710705	0.868423	-5.6736
AKR7A2	0.0326547	3.65187	0.373701	0.710858	0.868553	-6.0608
UBE3D	-0.0510454	0.538105	-0.373613	0.710923	0.868576	-5.57282
CNBD2	-0.0992959	-1.48561	-0.373396	0.711083	0.868714	-5.22705
TMEM120B	0.0291725	3.45027	0.3732	0.711227	0.868788	-6.04024
AC114744.1	0.0710744	0.316844	0.373187	0.711237	0.868788	-5.53394
COX4I1	0.039261	6.49305	0.37292	0.711434	0.868929	-6.10402
ATP1A1	-0.038949	6.72444	-0.372905	0.711445	0.868929	-6.09461
BOLA3-AS1	0.0608804	-0.0529739	0.372801	0.711521	0.868938	-5.46906
KNL1	-0.0585711	0.0216053	-0.37277	0.711545	0.868938	-5.47991
NDRG3	-0.0275416	4.44759	-0.372687	0.711606	0.868955	-6.11707
ILDR2	-0.139164	-1.61566	-0.372559	0.7117	0.869013	-5.20788
P4HTM	-0.0243847	3.59219	-0.37248	0.711759	0.869028	-6.05474
TRIM22	0.0708953	7.09043	0.372324	0.711874	0.869103	-6.07883
RBSN	-0.0218203	3.95585	-0.372271	0.711913	0.869103	-6.08708
SRRT	0.0267201	5.69684	0.371912	0.712178	0.869321	-6.12877
JAZF1	0.0621126	4.93343	0.371807	0.712255	0.869321	-6.13221
HSD17B11	0.044204	6.77551	0.371733	0.71231	0.869321	-6.09292
AC022903.2	-0.0747751	-1.16448	-0.371693	0.712339	0.869321	-5.27631
TMEM187	0.0362858	1.79789	0.371685	0.712345	0.869321	-5.79893
DPCD	0.0966961	1.02855	0.371651	0.71237	0.869321	-5.66476
FGFR2	-0.1211	-0.709591	-0.371422	0.712539	0.86947	-5.35023
AC087190.2	0.111776	-1.66522	0.371187	0.712713	0.869625	-5.20203
AP001033.1	0.0576704	1.58071	0.370992	0.712857	0.869744	-5.76248
KLHL2	-0.064729	4.91886	-0.37089	0.712932	0.869779	-6.1313
ZC3H11B	0.0872431	-1.13834	0.370756	0.713031	0.869843	-5.28209
UBASH3B	0.0387375	4.06758	0.370663	0.7131	0.869848	-6.09641
LINC02614	-0.0624924	-0.0950595	-0.370624	0.713128	0.869848	-5.45885
BICD2	-0.0346507	6.05802	-0.370498	0.713221	0.869858	-6.11999
LINC00499	0.0605926	-0.371317	0.370488	0.713229	0.869858	-5.41129
OMG	0.065114	0.277464	0.370394	0.713298	0.869885	-5.52684
CACNA1F	-0.0840869	-0.368985	-0.370316	0.713356	0.869899	-5.41066
CCDC174	0.0192071	4.23408	0.370112	0.713507	0.869916	-6.10742
SLC7A7	0.0417214	6.1945	0.370052	0.713551	0.869916	-6.11593
RAB33B	-0.0559524	3.67959	-0.36996	0.713619	0.869916	-6.06331
KANSL1-AS1	0.153117	0.483772	0.36994	0.713634	0.869916	-5.56809
CACNA1H	-0.076206	0.45941	-0.369935	0.713637	0.869916	-5.55927
PABPN1	0.023004	6.36424	0.369876	0.713681	0.869916	-6.10999
AFAP1	-0.0864396	2.50776	-0.369826	0.713718	0.869916	-5.91418
FBXL12	-0.0213716	3.19857	-0.369793	0.713742	0.869916	-6.01127
HIST1H3E	0.110191	0.42596	0.369467	0.713983	0.870095	-5.55547
GUSBP9	-0.192096	-0.880368	-0.369455	0.713992	0.870095	-5.32299
TOMM40	0.0312629	3.60501	0.369405	0.714029	0.870095	-6.05765
AC012618.2	0.107283	-1.59327	0.369281	0.71412	0.870149	-5.21431
CORO1C	0.0386563	6.16111	0.368981	0.714342	0.870362	-6.11743
CATSPER2	-0.0569833	1.87091	-0.368771	0.714497	0.870495	-5.81154
XPNPEP3	0.0296512	3.04193	0.368598	0.714625	0.870566	-5.99269
ATP5IF1	-0.0275315	4.05751	-0.368566	0.714649	0.870566	-6.09624
KIF2C	0.0752	-0.374019	0.368221	0.714904	0.870662	-5.41197
STAG3L5P-PVRIG2P-PILRB	0.0359152	4.25434	0.368189	0.714927	0.870662	-6.10949
STOML1	0.0335398	2.20219	0.368115	0.714982	0.870662	-5.86823
AC115284.4	0.0816249	-0.683702	0.368075	0.715012	0.870662	-5.35956
AC131568.1	-0.0499303	1.32727	-0.368038	0.715039	0.870662	-5.7162
AL365394.1	0.243609	-0.633996	0.368019	0.715053	0.870662	-5.36945
SLC12A7	-0.0694751	5.02917	-0.368018	0.715054	0.870662	-6.13377
POC1A	0.0509671	0.282802	0.367934	0.715116	0.870681	-5.52947
AC016831.7	0.0519332	2.43688	0.367859	0.715171	0.870692	-5.90596
AL109933.5	-0.0816234	0.477111	-0.367756	0.715247	0.870714	-5.56426
PLCG2	0.0354281	6.55096	0.367708	0.715283	0.870714	-6.10364
FBXO24	0.076617	-0.957608	0.367557	0.715394	0.870793	-5.31285
BIN1	-0.0448047	5.81527	-0.367434	0.715485	0.870838	-6.12756
SGSM1	0.0675412	0.453515	0.367381	0.715525	0.870838	-5.56197
PARP6	0.0179243	4.70903	0.367111	0.715724	0.871024	-6.12887
AL354993.1	0.107937	-1.61866	0.366996	0.715809	0.871026	-5.21137
HPS6	-0.0285133	4.07473	-0.366926	0.715861	0.871026	-6.09779
STAG3L3	-0.0351827	4.27427	-0.366896	0.715883	0.871026	-6.11033
RN7SKP176	-0.154631	-1.96918	-0.366793	0.715959	0.871026	-5.15805
LINC02754	-0.0828978	-0.123665	-0.366685	0.716039	0.871026	-5.45649
LINC02217	-0.0750953	-0.793328	-0.366599	0.716103	0.871026	-5.33851
ZMIZ2	0.0290512	5.48147	0.366508	0.71617	0.871026	-6.1342
C16orf72	-0.0445466	7.20487	-0.366505	0.716172	0.871026	-6.0757
AP002840.2	0.0620616	-0.942024	0.36644	0.71622	0.871026	-5.31607
ASRGL1	0.0436094	2.51281	0.366378	0.716266	0.871026	-5.91785
CACNA1D	-0.0909354	0.298305	-0.366343	0.716292	0.871026	-5.53052
EVC2	-0.0662784	-1.05858	-0.36623	0.716375	0.871026	-5.2959
CCDC84	0.025889	4.23453	0.366175	0.716416	0.871026	-6.10892
CTU2	-0.0380702	2.02149	-0.366101	0.716471	0.871026	-5.838
AL445430.2	-0.0846341	-0.826001	-0.366086	0.716482	0.871026	-5.33415
PITHD1	0.0496534	4.58092	0.366083	0.716484	0.871026	-6.12558
FMNL2	0.0809005	0.562655	0.366038	0.716518	0.871026	-5.58096
AC063977.2	0.0950429	-1.16469	0.365847	0.716659	0.871141	-5.27978
AF274858.1	0.105123	-1.64844	0.365771	0.716715	0.871153	-5.20752
AP006621.1	0.182453	-2.16707	0.36535	0.717026	0.871442	-5.13559
FAM168A	0.0301598	5.4326	0.365323	0.717046	0.871442	-6.13515
ZNF428	-0.0481662	3.03588	-0.365255	0.717097	0.871447	-5.99203
AP001972.5	-0.319001	1.13204	-0.365052	0.717247	0.87151	-5.68372
SLC38A5	0.113944	4.84588	0.365006	0.717281	0.87151	-6.13355
AL139405.1	-0.108851	-1.9619	-0.364963	0.717313	0.87151	-5.15991
TSPY26P	-0.0444254	0.746062	-0.364902	0.717358	0.87151	-5.61252
FBXW9	0.0548387	0.413051	0.364856	0.717392	0.87151	-5.55395
POLRMT	-0.032969	4.86683	-0.364743	0.717476	0.87151	-6.13295
SSPO	-0.0536283	0.965988	-0.364702	0.717506	0.87151	-5.65332
EMG1	-0.0284097	3.5965	-0.364609	0.717574	0.87151	-6.058
TIMM9	-0.0337898	2.00993	-0.364603	0.717579	0.87151	-5.83689
GAS8	-0.0520235	1.06996	-0.364361	0.717758	0.87151	-5.6718
FAM225B	0.206248	-1.70624	0.364309	0.717797	0.87151	-5.1994
MORC2	-0.0349887	4.65976	-0.364287	0.717813	0.87151	-6.12804
FADS1	-0.0492274	2.65549	-0.364283	0.717816	0.87151	-5.9391
AC018765.1	-0.0744934	-1.43635	-0.364251	0.717839	0.87151	-5.23686
PRPF31	-0.028931	4.58135	-0.364137	0.717924	0.87151	-6.12551
KLHL34	-0.0951519	-1.13858	-0.364129	0.71793	0.87151	-5.2825
CCR3	-0.0829691	4.55517	-0.364113	0.717942	0.87151	-6.12389
CHRM3-AS2	-0.0774783	3.74262	-0.363823	0.718157	0.871714	-6.07126
CEP131	0.029079	2.70613	0.363566	0.718347	0.871888	-5.94785
AC011511.1	0.0606194	0.434295	0.363426	0.71845	0.871938	-5.55877
CCR8	-0.157358	-1.31319	-0.363385	0.718481	0.871938	-5.25399
PSMD3	0.0368125	4.94127	0.363307	0.718538	0.871951	-6.13517
AARSD1	-0.0345684	2.85607	-0.363132	0.718668	0.872016	-5.96874
RAB2B	-0.0398132	3.57015	-0.363041	0.718735	0.872016	-6.05584
AC092720.1	0.0884921	-0.942565	0.362978	0.718782	0.872016	-5.3176
METRN	-0.0438505	1.4291	-0.362964	0.718793	0.872016	-5.73632
SFXN2	-0.031627	2.25001	-0.362802	0.718912	0.872016	-5.87722
SLC38A7	0.0347273	2.57445	0.362797	0.718916	0.872016	-5.92864
AP000695.3	-0.0766415	-0.367402	-0.362759	0.718944	0.872016	-5.41302
RFTN2	0.0580914	0.434903	0.362731	0.718965	0.872016	-5.5594
ATXN1	0.0331465	5.15426	0.362552	0.719098	0.872089	-6.13719
SULT1B1	0.06057	5.83422	0.362519	0.719122	0.872089	-6.12922
AL160006.1	-0.0248155	2.28467	-0.362347	0.719249	0.872089	-5.8826
OR52B3P	0.0956752	-1.22447	0.362237	0.719331	0.872089	-5.27059
H19	0.160406	-1.0302	0.362236	0.719331	0.872089	-5.30256
TMIE	-0.076454	-1.02834	-0.362219	0.719344	0.872089	-5.30208
AC009227.1	0.100865	-1.56444	0.362209	0.719352	0.872089	-5.22075
AC099521.2	-0.120336	-0.0100746	-0.362049	0.71947	0.872176	-5.47556
MAP3K14	-0.0249144	5.02065	-0.361984	0.719518	0.872177	-6.13619
ARHGAP44	0.086225	-0.296089	0.361846	0.719621	0.872245	-5.42763
ADAMTS13	-0.0735724	-0.436122	-0.361474	0.719896	0.872522	-5.40254
AC092919.2	-0.0807887	-1.21894	-0.36133	0.720003	0.872566	-5.27132
AC246785.2	-0.0640266	-0.0700531	-0.3613	0.720025	0.872566	-5.4666
STXBP5-AS1	0.046217	0.739871	0.361143	0.720141	0.872601	-5.61452
AP005019.1	0.0687552	-0.522732	0.361081	0.720187	0.872601	-5.38856
UNC13C	0.0805362	-0.923987	0.361071	0.720195	0.872601	-5.32102
CMBL	0.134044	0.238903	0.361003	0.720245	0.872605	-5.52366
BOLA1	-0.0374698	1.4661	-0.360794	0.7204	0.872674	-5.74419
CYP2S1	-0.100174	1.34262	-0.360793	0.7204	0.872674	-5.72024
LYRM4	0.0359364	2.50416	0.360738	0.720441	0.872674	-5.91885
PTPRCAP	-0.0481758	6.62262	-0.360597	0.720546	0.872743	-6.10322
SRGAP2B	0.0426764	3.54673	0.360327	0.720746	0.872929	-6.05493
LINC01126	0.0644012	-0.307693	0.360116	0.720902	0.873031	-5.42624
CICP23	0.20478	-1.89583	0.360088	0.720923	0.873031	-5.17227
RPS4Y1	0.644946	3.07703	0.35993	0.721041	0.873116	-6.00361
RTEL1	0.0385512	2.97954	0.359867	0.721087	0.873116	-5.98805
A2M-AS1	0.0775177	-0.94264	0.359589	0.721293	0.873214	-5.31807
LINC01892	-0.126165	-1.17276	-0.35958	0.7213	0.873214	-5.277
NKIRAS1	0.0420401	0.176731	0.359489	0.721367	0.873214	-5.51399
RPL18	0.0398797	8.20306	0.359482	0.721372	0.873214	-6.02997
AC091390.4	-0.0801559	-1.04974	-0.359443	0.721401	0.873214	-5.29778
TRBV4-1	0.113335	-0.221081	0.359107	0.72165	0.873399	-5.44215
AC092746.1	0.161649	-1.99298	0.359041	0.721699	0.873399	-5.15979
CALM1	-0.0201545	7.7308	-0.359019	0.721716	0.873399	-6.05339
AC132219.2	0.0921494	-1.51614	0.358985	0.721741	0.873399	-5.22794
TNFRSF21	0.0704849	-0.236124	0.358758	0.721909	0.873546	-5.44079
UNKL	0.0346153	4.50777	0.35856	0.722056	0.873618	-6.12508
SEC61G	-0.0411433	3.05593	-0.358526	0.722081	0.873618	-5.99697
MATN2	-0.0791095	-0.771288	-0.358392	0.722181	0.873618	-5.34434
AP003084.1	0.063247	-1.05713	0.358278	0.722265	0.873618	-5.29965
KRT8	0.105684	-0.111796	0.358055	0.722431	0.873618	-5.4633
TMED9	0.0272402	5.26149	0.358046	0.722437	0.873618	-6.13883
RNASEK-C17orf49	0.283187	0.535486	0.358045	0.722438	0.873618	-5.58091
AC068282.1	-0.10569	-1.6231	-0.358028	0.722451	0.873618	-5.209
HOGA1	-0.105427	-1.38443	-0.358027	0.722451	0.873618	-5.24541
AC104964.1	-0.0956853	-1.39334	-0.357989	0.72248	0.873618	-5.24521
AC012508.1	0.0965207	-0.685914	0.357984	0.722483	0.873618	-5.36204
PNPO	-0.0297649	2.77719	-0.357783	0.722633	0.873742	-5.95937
ZDHHC4	-0.030802	2.87042	-0.357638	0.72274	0.873815	-5.97238
SLC23A1	0.0567441	-0.701097	0.357522	0.722826	0.873863	-5.35912
SCGB3A2	0.0865163	-0.38766	0.357422	0.7229	0.873896	-5.41422
UBE2D1	-0.0549331	5.73479	-0.357288	0.723	0.87396	-6.13294
NAPA-AS1	0.0696489	-0.433816	0.357086	0.72315	0.874052	-5.40551
ECHDC2	-0.0383833	4.77835	-0.357029	0.723192	0.874052	-6.13378
MRPL2	0.034106	2.87612	0.356996	0.723216	0.874052	-5.9745
S1PR5	-0.0779026	4.59973	-0.356751	0.723399	0.874178	-6.12851
MAP3K14-AS1	-0.0388209	2.15788	-0.35673	0.723414	0.874178	-5.86391
HIST3H2BB	0.0990103	-1.24418	0.356201	0.723806	0.874489	-5.26996
AC121333.1	-0.0974333	-0.632934	-0.356197	0.723809	0.874489	-5.36947
AC011446.1	-0.204163	-1.7916	-0.356194	0.723812	0.874489	-5.18368
OLR1	0.145252	-1.02555	0.355793	0.72411	0.874792	-5.30581
AC006111.2	0.0572751	-0.755645	0.355642	0.724222	0.874834	-5.35089
MRPS12	0.039646	2.75874	0.35562	0.724238	0.874834	-5.95838
AC027373.1	-0.103754	-1.88775	-0.355347	0.72444	0.875002	-5.17257
PRF1	0.0801237	6.9081	0.355282	0.724489	0.875002	-6.09305
OR4D9	0.0942436	-0.211749	0.355244	0.724517	0.875002	-5.44629
SLC45A1	-0.0951883	-1.60307	-0.354797	0.724849	0.875346	-5.21341
AC018628.1	0.0616608	0.542798	0.354653	0.724956	0.875418	-5.58205
DIAPH1	0.039975	7.22257	0.354395	0.725148	0.875572	-6.07914
ASZ1	0.078674	-1.58488	0.354309	0.725212	0.875572	-5.21899
MOK	-0.0614937	0.380046	-0.354292	0.725224	0.875572	-5.54987
RNPS1	-0.0229829	5.82121	-0.354207	0.725287	0.875592	-6.13218
ZNF574	0.0327556	3.24146	0.354124	0.725349	0.87561	-6.02312
THYN1	-0.0389452	3.04051	-0.354035	0.725415	0.875613	-5.99681
STOML2	0.0435796	4.12299	0.353995	0.725445	0.875613	-6.10656
TMC6	0.0284251	7.1538	0.353878	0.725532	0.875642	-6.0825
PRKDC	0.0464605	5.90115	0.353772	0.72561	0.875642	-6.13058
BECN1	0.0208789	5.69854	0.353753	0.725625	0.875642	-6.1352
LINC02197	0.142993	-1.09645	0.35371	0.725656	0.875642	-5.29588
AC108215.1	-0.0914472	-1.17824	-0.353528	0.725792	0.875666	-5.28008
CD33	0.044933	4.80475	0.353525	0.725794	0.875666	-6.13622
NEXN-AS1	-0.113456	-1.33415	-0.353446	0.725852	0.875666	-5.25607
LINC02495	0.0744941	-0.61226	0.353305	0.725957	0.875666	-5.37599
AC079915.1	0.107833	-1.43424	0.353265	0.725987	0.875666	-5.24203
ADM2	-0.0708202	0.332239	-0.35325	0.725998	0.875666	-5.54082
KIF19	0.123179	0.184991	0.353185	0.726046	0.875666	-5.5189
IFNGR1	-0.0515795	6.64791	-0.353179	0.726051	0.875666	-6.10479
AL049634.2	0.0968128	0.230409	0.352875	0.726277	0.875826	-5.52444
NCKAP1L	0.0242766	7.14563	0.352768	0.726356	0.875826	-6.08326
ERN1	0.0452822	5.58354	0.35275	0.726369	0.875826	-6.13767
LINC01503	0.0614592	2.2197	0.352748	0.726371	0.875826	-5.87709
TMPRSS13	-0.0469015	0.414107	-0.352582	0.726495	0.875919	-5.55669
ORC4	-0.0277746	4.51108	-0.352428	0.726609	0.876	-6.12696
SLFN12L	-0.0562258	2.91287	-0.352274	0.726724	0.876081	-5.98033
AJ239328.1	0.117528	-1.60018	0.352058	0.726884	0.876213	-5.21766
RBMS1	-0.0236532	6.16219	-0.352001	0.726926	0.876213	-6.12331
PLOD3	-0.0366752	3.75939	-0.351797	0.727078	0.876315	-6.07787
LINC01370	0.0770673	-1.72458	0.351758	0.727108	0.876315	-5.19901
TNFAIP2	0.0364141	8.91601	0.351697	0.727153	0.876315	-5.99684
TEX2	0.0269411	3.03271	0.351585	0.727236	0.876315	-5.9976
AC243829.1	0.292146	-0.43045	0.351515	0.727288	0.876315	-5.4089
CIZ1	0.0478336	5.54543	0.35147	0.727322	0.876315	-6.13872
KCP	0.0853631	-1.07128	0.351446	0.72734	0.876315	-5.30024
AC024075.3	-0.168286	-1.50887	-0.351178	0.727538	0.876362	-5.22896
MED28	-0.0289795	5.88421	-0.351138	0.727568	0.876362	-6.1317
PNMA2	-0.104786	-1.5583	-0.350966	0.727696	0.876362	-5.22282
Z95114.3	0.0746207	-0.384289	0.350959	0.727702	0.876362	-5.41674
NUP58	-0.035567	4.89252	-0.350947	0.727711	0.876362	-6.13822
DUSP10	-0.0410832	1.77457	-0.350922	0.727729	0.876362	-5.80071
TIRAP	0.0248922	3.0721	0.350913	0.727736	0.876362	-6.00262
PHF19	-0.0274817	4.38362	-0.350888	0.727754	0.876362	-6.12173
AC073349.2	-0.114954	-1.62682	-0.350583	0.727981	0.876579	-5.21195
HLA-DRB1	-0.0568007	7.55417	-0.350492	0.728049	0.876604	-6.06487
STARD7-AS1	0.0314807	1.85805	0.350368	0.728141	0.876659	-5.81628
EIF1AY	0.253841	1.66723	0.350138	0.728312	0.876809	-5.78765
AL139106.1	0.0981665	-1.80161	0.349943	0.728457	0.876926	-5.18837
FAM241B	0.0563616	-0.144499	0.349762	0.728592	0.877032	-5.45903
CEP63	0.0417071	5.35726	0.349675	0.728657	0.877054	-6.14134
AC233723.2	-0.0595242	0.00851536	-0.349406	0.728857	0.877219	-5.48537
HSPA4L	-0.082963	-0.375401	-0.349364	0.728888	0.877219	-5.41605
RNF165	0.0728246	1.1728	0.349215	0.728999	0.877297	-5.69758
ST5	-0.0655648	-0.440532	-0.349147	0.729049	0.8773	-5.40574
PFN2	-0.050194	0.470403	-0.349011	0.729151	0.877366	-5.56872
CCT5	-0.0216691	5.94785	-0.348903	0.729231	0.877378	-6.13082
IQANK1	-0.062636	-0.52447	-0.348871	0.729255	0.877378	-5.38973
GRK5	0.0241532	4.36176	0.348794	0.729312	0.877391	-6.12195
MAPK1	-0.0347501	7.17652	-0.348649	0.72942	0.877408	-6.08325
LRRC37A3	0.0649904	2.26768	0.348649	0.72942	0.877408	-5.88595
PTPN23	0.030794	4.5074	0.348478	0.729547	0.877449	-6.12864
LINC01551	0.21386	-0.196935	0.348477	0.729548	0.877449	-5.45188
CFAP157	-0.0727661	-0.480053	-0.348316	0.729668	0.877499	-5.39838
SPAG7	-0.040231	3.55626	-0.348294	0.729684	0.877499	-6.05976
ICAM2	0.032585	5.01294	0.348165	0.72978	0.877521	-6.14132
BCL2L14	0.0905246	-1.58383	0.348091	0.729835	0.877521	-5.22101
AC004584.3	0.0697288	-0.649077	0.348081	0.729843	0.877521	-5.36913
ANKHD1	-0.0247808	6.22125	-0.347972	0.729924	0.877521	-6.12268
OR8A1	0.100294	-1.51847	0.347954	0.729937	0.877521	-5.23128
AC009084.2	0.0535768	0.520052	0.347833	0.730027	0.877527	-5.57956
FRY	0.0407081	5.32998	0.347821	0.730036	0.877527	-6.14212
AC005786.3	0.0707301	0.964875	0.347569	0.730224	0.877697	-5.65951
AC016747.3	-0.0557237	-0.71141	-0.347201	0.730498	0.877953	-5.35936
AC006329.1	0.219248	-0.774879	0.347157	0.730531	0.877953	-5.35055
LINC02611	-0.0433976	0.853176	-0.347039	0.730619	0.878001	-5.63856
GNG2	-0.0344562	6.2546	-0.346976	0.730665	0.878001	-6.12188
BCAT1	-0.0823595	1.90443	-0.346891	0.730729	0.878015	-5.82486
VTI1A	0.0195492	3.89313	0.346835	0.730771	0.878015	-6.09169
DUXAP8	0.133933	-1.64692	0.346488	0.731029	0.878215	-5.21228
AP000757.1	-0.0937897	-1.38227	-0.34646	0.73105	0.878215	-5.25031
KHDC1	-0.0762937	-0.772729	-0.346364	0.731122	0.878215	-5.34939
AC018904.1	0.0544345	-0.243809	0.346258	0.731201	0.878215	-5.44201
ATP6V1D	0.0447047	3.66202	0.346236	0.731217	0.878215	-6.07191
AC139795.2	-0.0435877	2.30751	-0.346225	0.731226	0.878215	-5.89153
AC127496.7	-0.0598057	-0.0753085	-0.34617	0.731266	0.878215	-5.46942
AC027045.3	0.0910973	-1.5396	0.345888	0.731477	0.87836	-5.22791
TBC1D3L	0.385981	2.80332	0.345882	0.731481	0.87836	-5.97067
SORL1	-0.0461634	9.08707	-0.345701	0.731616	0.878412	-5.99022
STX16	0.0264736	6.80061	0.345698	0.731618	0.878412	-6.10099
AC068672.2	0.068258	0.0565223	0.345597	0.731693	0.878445	-5.49672
C10orf82	0.110323	-0.964807	0.345524	0.731748	0.878454	-5.31905
MZF1-AS1	0.0477697	0.482384	0.345447	0.731805	0.878467	-5.57272
MICE	-0.0918285	-1.77417	-0.345363	0.731868	0.878486	-5.19217
AC083798.2	0.0429558	2.60069	0.345245	0.731956	0.878535	-5.93893
KCNN3	0.0989957	-1.62398	0.345171	0.732011	0.878545	-5.21578
CHURC1	0.0692001	4.92215	0.345003	0.732136	0.878562	-6.14146
TNNT1	0.124186	0.699581	0.344924	0.732195	0.878562	-5.61197
CHCHD4	-0.0381534	1.64559	-0.344819	0.732273	0.878562	-5.78028
EFR3B	-0.0685084	0.00586369	-0.344752	0.732323	0.878562	-5.48637
PCDHA10	0.0809961	-1.27093	0.344747	0.732327	0.878562	-5.26936
CREBBP	0.0415342	6.64593	0.344621	0.732421	0.878562	-6.10786
XKR9	-0.0997589	-0.399027	-0.344598	0.732437	0.878562	-5.41405
TXNDC11	0.0239746	4.28466	0.344566	0.732461	0.878562	-6.11927
PIGB	0.0463044	3.71919	0.344559	0.732467	0.878562	-6.07734
TCAF2	-0.0371517	2.81546	-0.34452	0.732495	0.878562	-5.96934
AC008738.5	-0.28126	-2.81642	-0.344452	0.732546	0.878567	-5.06935
SVIL	0.0458514	6.03183	0.344301	0.732659	0.878645	-6.13015
MLLT11	-0.0450134	3.92672	-0.344211	0.732726	0.87867	-6.09437
CNKSR3	0.0633819	1.23746	0.344074	0.732828	0.878736	-5.71027
AC092078.3	0.0892162	-0.335228	0.343699	0.733108	0.878969	-5.42724
AC009053.3	-0.0586882	0.133076	-0.343686	0.733117	0.878969	-5.51005
WIPF1	0.0326574	8.26483	0.343527	0.733236	0.879056	-6.03235
OR2AT4	0.0760005	0.27812	0.343192	0.733486	0.879298	-5.53719
GCC1	0.0249185	4.80855	0.343081	0.733569	0.879341	-6.13976
GNAI3	-0.0319848	6.10837	-0.342536	0.733975	0.879772	-6.12824
AL355312.2	0.0879742	-0.311372	0.342064	0.734328	0.880138	-5.43134
NEFH	-0.0638808	0.306452	-0.341823	0.734507	0.880189	-5.54083
TBC1D22B	-0.048936	3.17585	-0.341816	0.734512	0.880189	-6.01822
AC021752.1	0.0776121	-0.132359	0.341746	0.734565	0.880189	-5.46343
AC087854.1	0.0455564	1.95454	0.341712	0.73459	0.880189	-5.83655
TPGS2	0.07481	4.86691	0.341674	0.734619	0.880189	-6.14184
FAT2	-0.0831846	-1.51561	-0.341543	0.734716	0.880189	-5.23068
VCP	0.0321462	6.79363	0.341502	0.734747	0.880189	-6.1027
GGT7	-0.0401156	3.10493	-0.341502	0.734747	0.880189	-6.00916
KIF9-AS1	0.0446153	0.471155	0.341077	0.735064	0.880513	-5.57239
ATN1	-0.0416328	3.47036	-0.340809	0.735264	0.880654	-6.05281
TFG	-0.0240923	4.16888	-0.340792	0.735276	0.880654	-6.11317
AC090515.2	0.0560646	-0.709203	0.340563	0.735448	0.880685	-5.36246
GOLGA1	-0.0205802	3.96308	-0.340505	0.735491	0.880685	-6.09897
AC025171.5	0.0565004	-0.0380331	0.340499	0.735496	0.880685	-5.48054
SLC25A22	-0.0289665	3.18331	-0.340473	0.735515	0.880685	-6.01947
KMT5A	-0.0247522	3.71539	-0.340442	0.735538	0.880685	-6.07768
ANP32B	0.0465326	6.48474	0.340012	0.735859	0.881013	-6.11586
CLYBL	-0.0453304	1.04877	-0.339868	0.735966	0.881085	-5.67569
CLTA	0.0250992	5.16967	0.339704	0.736089	0.881163	-6.14509
AC009093.2	-0.0664885	-0.816809	-0.339642	0.736135	0.881163	-5.34295
CA1	0.189059	3.55141	0.339347	0.736355	0.881163	-6.06433
ANAPC11	0.0329888	3.73609	0.339337	0.736363	0.881163	-6.08075
SMAD9	-0.0398581	0.496357	-0.339327	0.736371	0.881163	-5.57576
GPC2	0.0518795	1.27999	0.339324	0.736373	0.881163	-5.71806
AC008610.1	-0.072318	-1.11834	-0.339304	0.736388	0.881163	-5.29436
UTP11	-0.0320368	3.02842	-0.339276	0.736408	0.881163	-6.00034
AL391244.2	0.0359455	2.18032	0.339126	0.736521	0.881241	-5.87416
CELSR3	0.0632779	1.30375	0.338822	0.736748	0.881455	-5.72354
AC074032.1	0.0639455	-0.238493	0.338697	0.736841	0.881455	-5.44633
AMACR	0.0564026	2.17501	0.338693	0.736844	0.881455	-5.87464
MYO15B	0.0345441	6.11181	0.338634	0.736888	0.881455	-6.12957
NMUR1	-0.071508	2.85274	-0.338477	0.737005	0.881494	-5.97661
EPHB6	0.0380464	4.08544	0.338436	0.737036	0.881494	-6.10907
SPNS3	-0.0690736	2.13223	-0.3384	0.737063	0.881494	-5.86471
GRIP1	-0.0522262	-0.753221	-0.338182	0.737226	0.881563	-5.35411
BTBD7P1	0.0933127	-0.718445	0.33803	0.737339	0.881563	-5.3626
DRC3	0.034838	1.40598	0.337947	0.737401	0.881563	-5.7417
MRPL51	-0.0522097	3.26778	-0.337908	0.73743	0.881563	-6.03088
IKBKGP1	-0.0693533	2.7656	-0.337838	0.737483	0.881563	-5.96255
GNLY	0.0842563	7.42878	0.337777	0.737529	0.881563	-6.07508
PPM1N	-0.0294236	1.37661	-0.337773	0.737531	0.881563	-5.73502
CLEC12B	-0.12089	1.20316	-0.337769	0.737534	0.881563	-5.70295
PLAGL1	-0.0369909	3.80458	-0.337755	0.737545	0.881563	-6.08648
AC243732.1	-0.0933909	-1.67157	-0.337601	0.73766	0.881644	-5.20812
STK4	-0.0258771	7.40238	-0.33751	0.737728	0.881669	-6.07645
SNPH	-0.0490164	2.89037	-0.337318	0.737871	0.881784	-5.98167
AC010627.1	0.0698535	-0.90248	0.337193	0.737965	0.881792	-5.33013
AC013486.1	-0.0889243	-0.740199	-0.337182	0.737973	0.881792	-5.35645
SAFB2	-0.0173589	6.09926	-0.337043	0.738077	0.881861	-6.13038
TMCO4	-0.0346252	3.26929	-0.336901	0.738183	0.881895	-6.03115
PLEKHA7	-0.0636374	0.490452	-0.336879	0.7382	0.881895	-5.57535
MFSD11	-0.0242407	3.2101	-0.336523	0.738465	0.882155	-6.02451
ZNF486	-0.0467741	2.79425	-0.336293	0.738637	0.882255	-5.96823
AC002128.1	-0.070676	-1.26458	-0.336266	0.738657	0.882255	-5.27108
FIG4	0.0267507	3.74925	0.336222	0.738691	0.882255	-6.08284
ZEB2-AS1	0.0823884	-1.23763	0.335973	0.738876	0.882322	-5.27624
AC004846.1	0.074387	-0.849239	0.335919	0.738917	0.882322	-5.3389
LINC01891	0.108462	-1.28627	0.33588	0.738946	0.882322	-5.26879
MIATNB	0.0393347	2.70154	0.335835	0.73898	0.882322	-5.95644
PIM3	0.0380073	5.96957	0.335748	0.739045	0.882322	-6.1348
TXNDC12	0.0425981	3.73117	0.335649	0.739119	0.882322	-6.08148
LONRF3	-0.0547362	0.648764	-0.335632	0.739132	0.882322	-5.60466
VCAN	0.0465658	7.32974	0.335603	0.739153	0.882322	-6.08049
AAMP	-0.028911	5.14078	-0.335579	0.739171	0.882322	-6.14605
AC011455.6	-0.094085	-0.856699	-0.335514	0.739219	0.882323	-5.33719
AC016065.1	0.0555189	0.440149	0.335408	0.739299	0.882344	-5.56904
PES1	-0.0318669	4.40577	-0.335293	0.739385	0.882344	-6.12807
MYH7B	0.0586888	0.312933	0.33527	0.739402	0.882344	-5.5462
AC024588.1	0.0705211	-1.57507	0.335239	0.739426	0.882344	-5.22556
HLA-F-AS1	-0.0356546	1.28337	-0.33504	0.739575	0.882465	-5.71938
C1RL-AS1	0.0471458	2.51967	0.334732	0.739805	0.882628	-5.93024
FTSJ1	-0.0301884	3.45528	-0.334731	0.739806	0.882628	-6.05334
VMP1	0.0486395	8.1375	0.334544	0.739946	0.882628	-6.04163
MRPL21	-0.0385812	2.072	-0.334532	0.739954	0.882628	-5.85679
EPHA1	0.0465215	2.79983	0.334172	0.740224	0.882628	-5.97136
DIP2B	-0.0385561	5.46974	-0.334162	0.740231	0.882628	-6.14515
SUGP2	-0.0247113	5.66011	-0.33416	0.740233	0.882628	-6.14237
AC069209.2	0.063537	0.63079	0.334122	0.740261	0.882628	-5.60357
BRK1	0.0340877	5.48228	0.334116	0.740265	0.882628	-6.14539
ZNRF3	0.0598596	-0.709341	0.334094	0.740282	0.882628	-5.36501
ANKRD45	0.0781088	-1.59692	0.334071	0.7403	0.882628	-5.22282
KCTD19	0.0837049	-1.31165	0.334058	0.740309	0.882628	-5.2661
BUB1	-0.0809544	0.169216	-0.334014	0.740342	0.882628	-5.51844
ENAH	0.0872914	-0.488917	0.333929	0.740406	0.882628	-5.40372
EEFSEC	0.0378168	3.01019	0.333904	0.740424	0.882628	-6.00042
ATG101	0.0267359	3.50148	0.333847	0.740467	0.882628	-6.05923
MMP28	0.0986818	-0.376805	0.33369	0.740585	0.882686	-5.42305
HSD17B1P1	0.0562678	-0.539913	0.333656	0.74061	0.882686	-5.39293
RN7SL105P	0.0749901	-1.18799	0.333466	0.740752	0.882752	-5.28523
ZNF169	-0.0298829	2.43183	-0.333368	0.740825	0.882752	-5.91589
AP001453.1	0.11725	-1.17275	0.333342	0.740845	0.882752	-5.28913
ASB4	0.0795385	-1.65572	0.33332	0.740861	0.882752	-5.21433
AC016745.1	0.0873912	-0.497613	0.333235	0.740924	0.882752	-5.3992
GINS1	-0.0516912	-0.216413	-0.333203	0.740948	0.882752	-5.44961
AC021087.5	0.0567655	1.52984	0.333072	0.741046	0.882812	-5.76471
USE1	0.0345539	2.96694	0.332999	0.741102	0.88282	-5.99506
CYTIP	0.0280215	6.68411	0.332937	0.741148	0.88282	-6.11016
KIF20A	-0.0912296	-1.79846	-0.332831	0.741227	0.882859	-5.19179
ZNF407	-0.0263682	3.28986	-0.332437	0.741522	0.883099	-6.03511
SCAMP5	0.0859178	0.957571	0.332435	0.741523	0.883099	-5.66275
SNX32	-0.0823884	0.546423	-0.332324	0.741607	0.883142	-5.58656
SH3TC1	0.0415293	4.85833	0.332061	0.741804	0.883203	-6.14455
AC008033.3	-0.0752619	0.482048	-0.33206	0.741804	0.883203	-5.5758
LRRC37A2	0.0609762	4.59506	0.331843	0.741967	0.883203	-6.13768
FAM221A	-0.0475516	1.22853	-0.331801	0.741998	0.883203	-5.71058
DPY30	-0.0604559	1.92047	-0.331723	0.742056	0.883203	-5.83264
NHLRC4	-0.0447835	0.490348	-0.331709	0.742067	0.883203	-5.57754
DACH1	-0.0661296	0.45457	-0.331705	0.74207	0.883203	-5.56916
SPTSSB	-0.0900766	-1.07946	-0.331686	0.742084	0.883203	-5.30079
PRX	0.0502736	1.65187	0.33165	0.742111	0.883203	-5.7867
OGDH	0.0310888	6.04432	0.331624	0.742131	0.883203	-6.13394
IGLV3-1	-0.131004	1.41658	-0.331382	0.742312	0.883334	-5.74231
AC011497.2	-0.0569647	-0.0767172	-0.331242	0.742417	0.883334	-5.47415
TRAV8-1	-0.0881582	-0.537679	-0.331212	0.742439	0.883334	-5.39146
AC006064.2	-0.0606865	-0.701059	-0.331176	0.742466	0.883334	-5.36385
SETD1B	0.0314243	5.83242	0.331162	0.742477	0.883334	-6.13987
MEGF9	0.0515072	7.64153	0.330905	0.742669	0.883506	-6.06713
TANC2	0.0402856	2.96479	0.330799	0.742748	0.883513	-5.99545
ADAT1	-0.0287201	3.22439	-0.330714	0.742812	0.883513	-6.02799
DNAJC30	0.0310499	2.0485	0.330671	0.742844	0.883513	-5.85567
THEM6	0.0379451	2.62417	0.330645	0.742864	0.883513	-5.94677
AC134669.1	-0.0553469	3.40556	-0.330386	0.743058	0.883683	-6.04835
MRPL23-AS1	-0.0940385	-1.46614	-0.330281	0.743137	0.883683	-5.24184
AL671762.1	-0.371447	0.0349654	-0.330237	0.743169	0.883683	-5.49034
CD209	-0.071064	-0.628857	-0.330124	0.743254	0.883683	-5.37797
AL138756.1	-0.0342682	2.61093	-0.33012	0.743257	0.883683	-5.94448
AC022154.1	-0.0831396	-1.65814	-0.330034	0.743322	0.883683	-5.21391
TIMM44	0.0304118	3.33858	0.329968	0.743371	0.883683	-6.04244
SIGLEC8	-0.0983626	1.5373	-0.329918	0.743409	0.883683	-5.76299
MYO5B	-0.0858245	-1.02452	-0.329832	0.743473	0.883683	-5.31091
PHETA1	-0.0404516	2.4482	-0.329823	0.743479	0.883683	-5.91886
SNX3	0.0454104	5.97115	0.329354	0.743831	0.883998	-6.13685
OR6C75	0.10888	-1.09211	0.329342	0.74384	0.883998	-5.30307
IL12RB2	-0.0593098	0.656901	-0.329098	0.744023	0.884142	-5.60852
PABPC1	-0.0255139	9.78821	-0.329055	0.744055	0.884142	-5.95931
PARD6G	-0.0697898	-0.597809	-0.328805	0.744242	0.884251	-5.38406
EHHADH	0.0568493	0.106142	0.328779	0.744262	0.884251	-5.51018
AL589935.1	-0.0831847	-1.37222	-0.328725	0.744302	0.884251	-5.25518
HEPACAM	0.0825443	4.14174	0.328566	0.744421	0.884251	-6.11661
BTN3A3	0.0282061	5.62953	0.328556	0.744429	0.884251	-6.14495
MAP3K5	-0.0323364	5.57215	-0.328379	0.744562	0.884251	-6.14572
RNF126	0.0259881	4.65641	0.328374	0.744565	0.884251	-6.14068
HEMGN	0.133392	2.65339	0.32837	0.744569	0.884251	-5.95326
MT-ND4L	-0.0597431	6.62264	-0.328364	0.744573	0.884251	-6.11409
STK38	-0.0189907	7.12234	-0.328268	0.744645	0.884281	-6.09248
SHPK	-0.034205	2.14554	-0.328157	0.744728	0.88429	-5.87141
SEMA6A	0.0423796	0.846191	0.328132	0.744747	0.88429	-5.6449
RAB3IP	-0.0270423	2.59185	-0.328015	0.744835	0.884337	-5.94187
AC023355.1	-0.0898896	1.0699	-0.327787	0.745006	0.884484	-5.68353
PIH1D1	0.0278888	4.50424	0.327383	0.745308	0.884787	-6.13551
AC072026.2	0.0699852	1.91099	0.327108	0.745515	0.884976	-5.8341
U2AF1L5	-0.0421996	5.93263	-0.32697	0.745618	0.885042	-6.13844
ZBED3-AS1	0.0604203	1.48922	0.326824	0.745727	0.885116	-5.76086
SMCHD1	-0.0555635	7.99793	-0.326467	0.745996	0.885322	-6.0512
SETMAR	0.0365349	1.10328	0.326452	0.746007	0.885322	-5.69148
IGHMBP2	0.0529214	3.84801	0.326346	0.746086	0.885322	-6.09523
AC011472.2	-0.0972467	2.70288	-0.326295	0.746124	0.885322	-5.95872
SESTD1	-0.036667	3.11593	-0.326277	0.746138	0.885322	-6.01515
TLCD5	0.130136	-1.53145	0.326092	0.746277	0.885431	-5.23385
AL136164.3	0.0753817	-1.04626	0.326023	0.746329	0.885436	-5.30998
AC005520.2	-0.0713552	-0.967641	-0.325853	0.746456	0.88551	-5.3217
KLRD1	-0.0590757	5.47437	-0.325814	0.746485	0.88551	-6.14774
AC020907.3	-0.0886732	-1.66936	-0.325714	0.74656	0.885542	-5.21308
TLE4	0.0320233	5.60731	0.325645	0.746612	0.885547	-6.14629
CHKB-DT	-0.0471589	0.564288	-0.325425	0.746777	0.885687	-5.59335
AL118516.1	-0.0619255	-0.943462	-0.324944	0.747138	0.886059	-5.3262
BICRAL	-0.0381364	4.81114	-0.324845	0.747212	0.886064	-6.14529
FAM110B	-0.0643896	-0.0647682	-0.324778	0.747263	0.886064	-5.47859
ADCY2	0.0941411	-1.05877	0.324749	0.747284	0.886064	-5.30906
PLVAP	0.120472	2.2716	0.324679	0.747337	0.88607	-5.89518
PGPEP1	0.0221584	4.84613	0.324427	0.747526	0.886214	-6.14668
SYCE1L	0.0971375	-1.80983	0.324276	0.74764	0.886214	-5.19422
ENDOD1	-0.0490364	3.31507	-0.324275	0.74764	0.886214	-6.04113
HSPBP1	0.0367824	2.96568	0.324094	0.747776	0.886214	-5.99762
LINC02503	-0.0737024	2.25947	-0.32402	0.747832	0.886214	-5.89155
LINC01020	0.0772051	-1.50449	0.324008	0.747841	0.886214	-5.23962
AC009779.2	-0.0446472	0.583059	-0.323953	0.747882	0.886214	-5.59595
PLA2G4D	0.0993941	-1.29934	0.323947	0.747886	0.886214	-5.27097
GPR107	0.0194877	5.19824	0.323904	0.747919	0.886214	-6.15024
AC124303.1	0.0946834	-0.90572	0.323886	0.747932	0.886214	-5.33476
LGALS9C	0.123857	1.82167	0.323771	0.748019	0.886253	-5.8208
CCDC107	-0.0344591	3.25125	-0.323715	0.748061	0.886253	-6.03331
DNAJC1	-0.0309474	2.93643	-0.323635	0.748121	0.886268	-5.99321
ZNF668	-0.0341581	2.16241	-0.323512	0.748213	0.886321	-5.87545
PICALM	0.0349645	7.74886	0.323389	0.748305	0.88636	-6.06434
AC005858.3	-0.134919	-1.78987	-0.323317	0.74836	0.88636	-5.19629
CLEC12A	-0.132925	5.09071	-0.323279	0.748388	0.88636	-6.14893
LINC00570	-0.128155	0.300682	-0.32312	0.748507	0.886382	-5.54374
WNK2	0.10215	-1.28628	0.323109	0.748516	0.886382	-5.27237
LINC01358	0.0896031	0.199607	0.323065	0.748549	0.886382	-5.529
OR10K1	0.0642608	0.0574581	0.322772	0.748769	0.886587	-5.50367
AC073111.3	0.141255	0.264612	0.322642	0.748866	0.886591	-5.541
AC002558.3	0.0630313	-0.617157	0.32264	0.748868	0.886591	-5.38311
AC005736.1	0.087915	-1.09344	0.322491	0.74898	0.886667	-5.30447
ARHGAP21	-0.0370294	3.10816	-0.322238	0.74917	0.886775	-6.01626
FAM153B	0.0984633	0.0703412	0.322209	0.749192	0.886775	-5.50577
TSPO2	0.108078	-0.815684	0.322181	0.749213	0.886775	-5.35026
AC006213.6	-0.0679352	-0.711722	-0.322053	0.749309	0.886832	-5.36606
TMEM273	0.0616594	4.33567	0.321837	0.749471	0.886937	-6.1299
KEL	0.128965	1.1886	0.321808	0.749493	0.886937	-5.70898
AL353751.1	-0.0547344	0.192212	-0.32142	0.749784	0.887168	-5.52642
PEX14	-0.031286	2.80937	-0.321406	0.749795	0.887168	-5.97602
SNX1	0.0172727	6.42098	0.32136	0.74983	0.887168	-6.12432
INCA1	-0.0421544	0.139087	-0.321242	0.749918	0.887216	-5.5166
ZNF319	0.0240453	4.28291	0.32109	0.750032	0.887295	-6.12677
AC048380.2	0.116358	-1.91657	0.320828	0.750229	0.887429	-5.18052
SIRPB1	0.0503752	7.03028	0.320798	0.750251	0.887429	-6.09902
NAA80	-0.0369591	1.99621	-0.32075	0.750288	0.887429	-5.84898
CSNK1A1L	0.0774377	-1.78114	0.320621	0.750385	0.887487	-5.19825
RNF220	-0.0195272	5.47892	-0.320265	0.750652	0.887734	-6.14962
AC093725.2	-0.130053	-1.30236	-0.320216	0.750689	0.887734	-5.26819
KLF7	0.0318854	5.55332	0.320154	0.750736	0.887734	-6.14888
AC090971.3	-0.0754421	-1.56112	-0.319871	0.750949	0.887758	-5.22904
FAAH2	-0.0536025	-0.0668765	-0.319837	0.750974	0.887758	-5.47994
AC080079.2	-0.0759883	-1.01119	-0.319702	0.751075	0.887758	-5.31576
GEMIN7-AS1	0.0447461	0.904736	0.319638	0.751123	0.887758	-5.65795
AL035252.5	0.0646596	0.195925	0.319618	0.751139	0.887758	-5.52937
BRAT1	0.0261639	5.23556	0.319614	0.751142	0.887758	-6.15164
AC016722.2	-0.0690739	-0.598594	-0.319597	0.751154	0.887758	-5.38626
ABHD2	0.0373128	7.15234	0.319582	0.751166	0.887758	-6.09386
AGRP	0.0588912	-1.19847	0.319496	0.75123	0.887758	-5.28629
EPHA2	0.093657	-1.63788	0.319479	0.751243	0.887758	-5.22058
AC018755.5	-0.118462	-1.79163	-0.319432	0.751278	0.887758	-5.19502
STIP1	-0.0272304	5.38966	-0.319189	0.751461	0.887917	-6.15078
LINC01163	0.0722733	-1.30915	0.319078	0.751545	0.88796	-5.27007
C10orf25	-0.0775653	-1.51792	-0.319014	0.751592	0.88796	-5.23508
MELTF	0.0643261	-0.93375	0.318815	0.751742	0.888081	-5.33041
HDHD3	-0.030662	2.90198	-0.318416	0.752043	0.88838	-5.98993
CTNNAL1	0.0930706	0.880779	0.318254	0.752164	0.888468	-5.65374
GPATCH4	-0.0371329	3.18485	-0.318132	0.752256	0.888487	-6.0271
C8orf82	-0.0256318	2.69948	-0.318049	0.752318	0.888487	-5.96091
ABCB8	0.0263224	3.70427	0.318043	0.752323	0.888487	-6.08456
AC006160.1	0.078809	-0.993448	0.317897	0.752433	0.888561	-5.32087
HLA-DQB1	-0.0665983	6.04613	-0.317792	0.752512	0.888585	-6.13808
DAP3	0.0198246	4.99386	0.317742	0.752549	0.888585	-6.15099
OR2W3	0.131421	3.2737	0.317655	0.752615	0.888607	-6.03958
PLK3	0.0355054	4.12801	0.317484	0.752744	0.888703	-6.11866
RBMX2	-0.0309158	3.01564	-0.317345	0.752848	0.888708	-6.00569
HADHA	0.0247561	6.69489	0.317316	0.75287	0.888708	-6.11469
AAR2	0.0288913	3.77327	0.317212	0.752948	0.888708	-6.09117
COL27A1	-0.0573242	-0.512529	-0.317204	0.752954	0.888708	-5.4008
AL627171.1	0.062491	-0.404331	0.317161	0.752986	0.888708	-5.42127
GET4	0.0191094	4.40855	0.316915	0.753172	0.888871	-6.13451
SEPHS2	0.0201185	5.18178	0.316809	0.753251	0.888909	-6.15246
LPP-AS2	0.0480033	0.168843	0.316742	0.753302	0.888913	-5.52463
NIPSNAP1	-0.0244592	3.87566	-0.316672	0.753354	0.888918	-6.09967
AC091180.2	0.0736464	0.616704	0.316547	0.753449	0.888973	-5.60682
MT-CO3	0.0507207	9.87339	0.316315	0.753623	0.889072	-5.95873
AC090621.1	0.0822526	-1.57509	0.316246	0.753675	0.889072	-5.22933
P2RX5-TAX1BP3	-0.0404513	2.05829	-0.316233	0.753685	0.889072	-5.86076
NUTM2A	0.125659	-0.356934	0.316183	0.753723	0.889072	-5.42917
KLHL30	-0.0746324	-1.60477	-0.316065	0.753811	0.889083	-5.22483
CDC14B	0.0416372	2.3603	0.316044	0.753827	0.889083	-5.91136
DDIT3	0.0433073	2.53414	0.315546	0.754202	0.889441	-5.93793
AC068389.1	-0.130784	0.79998	-0.315512	0.754227	0.889441	-5.63755
CEP19	-0.0478524	4.20568	-0.315451	0.754273	0.889441	-6.12312
LINC00641	-0.0372284	2.54555	-0.315381	0.754326	0.889447	-5.9385
LINC02444	0.0551645	-0.351614	0.315175	0.754481	0.88947	-5.43209
PRPF3	-0.0158806	5.1435	-0.315159	0.754493	0.88947	-6.15266
XRCC6	-0.0296097	6.81979	-0.315156	0.754496	0.88947	-6.11003
ALDH2	-0.0431472	5.78591	-0.315049	0.754576	0.88947	-6.1458
AC008549.2	0.0771097	-1.39657	0.315039	0.754584	0.88947	-5.25841
HERPUD2	-0.0223604	5.15309	-0.314971	0.754635	0.889475	-6.15272
HIST2H4A	0.0622555	1.99621	0.314637	0.754886	0.889664	-5.85213
AP005482.1	-0.116506	-1.24523	-0.31463	0.754891	0.889664	-5.27969
AC005921.3	-0.0909358	-1.31893	-0.314327	0.75512	0.889878	-5.26784
KIF18A	-0.0590666	-0.659121	-0.314039	0.755337	0.890077	-5.37623
AL590399.1	0.167135	-1.68618	0.313498	0.755744	0.890417	-5.21561
IL1RL1	-0.0925307	-0.544615	-0.313457	0.755775	0.890417	-5.39675
MARF1	-0.0281047	6.79877	-0.313392	0.755824	0.890417	-6.11148
AL132989.1	-0.0672513	-1.70321	-0.313312	0.755884	0.890417	-5.21069
LPXN	-0.0275939	5.5077	-0.313296	0.755897	0.890417	-6.1514
RASGEF1A	0.0431214	2.1349	0.313276	0.755911	0.890417	-5.87545
SIRPD	0.0483366	0.670297	0.31285	0.756232	0.890581	-5.61594
GSK3B	0.0262027	5.08158	0.312839	0.75624	0.890581	-6.15334
COX5A	-0.0319784	4.02993	-0.31272	0.75633	0.890581	-6.11271
AC138393.1	-0.0319325	1.78834	-0.312705	0.756342	0.890581	-5.81601
ZFP36L1	-0.0350042	8.00526	-0.312637	0.756392	0.890581	-6.05514
AC104841.1	0.0870923	-0.99755	0.31263	0.756398	0.890581	-5.32127
SCARB2	0.0294358	4.26312	0.312615	0.75641	0.890581	-6.12834
GRK6P1	0.204396	-0.429288	0.312586	0.756431	0.890581	-5.4214
SNX19	-0.0290665	4.77494	-0.312402	0.75657	0.890688	-6.14844
GAS2L3	0.0674496	-0.66508	0.312301	0.756646	0.89072	-5.37761
RFPL3S	0.0583582	0.115674	0.312239	0.756692	0.89072	-5.51732
ATP13A4	-0.0614538	-0.304743	-0.312011	0.756864	0.890814	-5.4394
ABHD14B	-0.0323725	4.70311	-0.312006	0.756868	0.890814	-6.14674
ACSL6	-0.0463978	2.85852	-0.311803	0.757021	0.890938	-5.9862
PHACTR3	0.06699	-0.84882	0.311578	0.757191	0.891044	-5.34748
AC008147.2	0.0714673	-0.622987	0.311519	0.757235	0.891044	-5.38556
AC011511.4	0.102242	2.42972	0.31149	0.757258	0.891044	-5.92465
KIAA1958	-0.0498352	1.48658	-0.311431	0.757302	0.891044	-5.76238
KATNAL2	0.0470032	-0.429509	0.311124	0.757533	0.891261	-5.41947
ADORA3	0.0896229	1.17651	0.311006	0.757622	0.891298	-5.70836
AL080276.2	0.0833657	-0.0884903	0.310955	0.75766	0.891298	-5.48144
SLC29A2	0.0468933	1.20535	0.310682	0.757867	0.891484	-5.71454
RNF212	-0.0847201	-0.66575	-0.310604	0.757925	0.891497	-5.37494
AL357141.1	0.0537163	2.26904	0.310435	0.758052	0.891553	-5.89853
SLC16A10	-0.0471695	1.52043	-0.310414	0.758068	0.891553	-5.76881
HTN1	-0.0548221	-0.311839	-0.310291	0.758161	0.891578	-5.43901
MXD4	-0.032505	6.18732	-0.31026	0.758185	0.891578	-6.13602
AC012441.2	0.13964	-0.783795	0.310035	0.758354	0.89166	-5.36037
PRDX6	0.0731298	6.68653	0.310026	0.758361	0.89166	-6.1173
AC015799.1	-0.0549633	0.0679276	-0.309977	0.758398	0.89166	-5.50709
CES3	-0.0434536	0.821744	-0.30979	0.758539	0.89177	-5.64431
TRGV4	-0.0705661	0.49192	-0.309413	0.758823	0.892048	-5.58367
AC007342.3	0.0493982	3.12395	0.309145	0.759026	0.892122	-6.0225
AC090197.1	0.102259	-1.62242	0.309132	0.759035	0.892122	-5.22446
LIPE-AS1	-0.0681398	-1.63738	-0.309073	0.75908	0.892122	-5.22149
RPLP2	0.0367667	8.51606	0.309022	0.759118	0.892122	-6.03073
DCTN5	-0.028943	4.93948	-0.308947	0.759175	0.892122	-6.15266
TMEM176A	0.19633	3.27037	0.308924	0.759192	0.892122	-6.04285
FAM126B	0.0455546	6.14294	0.308887	0.75922	0.892122	-6.13805
CTBP1-AS	0.0427252	2.01864	0.308749	0.759324	0.892188	-5.85705
LINC00964	0.0738131	-1.22049	0.308554	0.759472	0.892305	-5.28631
CXorf21	0.0397911	3.50501	0.308377	0.759605	0.892405	-6.06736
LMNA	0.0598008	3.64101	0.308265	0.75969	0.892434	-6.08225
ELMO2	0.0227935	5.0979	0.308143	0.759781	0.892434	-6.15487
AC241377.3	-0.26495	-2.01174	-0.308129	0.759792	0.892434	-5.16519
ATPAF2	0.0293642	3.00935	0.308092	0.75982	0.892434	-6.0085
CILP	0.057107	-0.322035	0.307711	0.760107	0.892715	-5.43861
PALD1	-0.0628493	-0.615162	-0.307444	0.760309	0.892896	-5.386
TRAV20	0.0650347	0.244152	0.307148	0.760532	0.893025	-5.54142
U2AF2	-0.0179483	6.54846	-0.307126	0.760549	0.893025	-6.12374
AC135050.2	0.0861341	-0.15652	0.307109	0.760562	0.893025	-5.47018
AL355001.2	0.0491665	-0.454882	0.306862	0.760748	0.893139	-5.41601
SNX12	0.0173457	3.74266	0.306853	0.760755	0.893139	-6.09148
EPB41L3	0.0515192	3.55699	0.306716	0.760859	0.893205	-6.0737
SDHAP1	0.0296556	2.9568	0.306653	0.760906	0.893205	-6.00186
AC021683.5	-0.111676	-0.0196204	-0.306518	0.761008	0.893268	-5.49082
TRAV8-2	-0.0490564	0.352758	-0.306376	0.761115	0.893299	-5.55879
AL109936.2	0.0664142	-0.488024	0.306356	0.76113	0.893299	-5.41063
HDDC2	0.0357081	2.27562	0.306269	0.761196	0.89332	-5.90064
PET100	0.0421367	2.65688	0.306178	0.761265	0.893345	-5.95954
LINC01506	-0.0811454	0.825921	-0.306115	0.761312	0.893345	-5.64442
ELP5	-0.0229205	3.22278	-0.30603	0.761377	0.893364	-6.03548
TNK2-AS1	0.0505716	0.300473	0.305832	0.761526	0.893483	-5.5514
AC114811.2	-0.091588	-1.57492	-0.305654	0.76166	0.893585	-5.23085
TCP11L1	-0.0380947	2.23853	-0.305162	0.762032	0.893905	-5.89275
SIRPG	0.0405413	3.43081	0.305104	0.762075	0.893905	-6.06049
RIPOR1	-0.0264903	5.49211	-0.305102	0.762077	0.893905	-6.15411
SDC2	-0.10626	0.456896	-0.305033	0.762129	0.89391	-5.57716
FN1	0.0739243	-0.748931	0.304828	0.762284	0.894036	-5.36603
ANGPT2	0.0731782	-1.08219	0.304532	0.762508	0.894242	-5.31014
ARMCX1	-0.0473531	-0.272832	-0.304299	0.762683	0.894392	-5.44639
AL356968.2	-0.256733	0.54328	-0.304161	0.762788	0.894458	-5.58646
HLA-L	-0.0783662	5.07053	-0.304087	0.762844	0.894468	-6.1552
TLR6	0.0443761	5.83408	0.303891	0.762992	0.894517	-6.1484
KIAA0232	-0.0326405	5.76051	-0.30387	0.763008	0.894517	-6.14984
AC007192.2	0.117114	1.09941	0.303781	0.763075	0.894517	-5.69833
PI4KAP1	-0.106897	3.3267	-0.303721	0.76312	0.894517	-6.04714
AL109840.2	0.090575	-0.677169	0.303559	0.763243	0.894517	-5.37738
AC121757.2	-0.0558478	-0.756284	-0.303558	0.763244	0.894517	-5.36304
IGKV2-24	-0.136478	-0.482473	-0.303524	0.763269	0.894517	-5.40723
TOE1	-0.0293855	2.27595	-0.303472	0.763309	0.894517	-5.89983
NOD2	0.0574047	5.23256	0.303455	0.763322	0.894517	-6.15677
KIN	0.0217842	3.33205	0.303348	0.763403	0.894517	-6.04978
BTN2A1	0.028354	5.87265	0.303335	0.763412	0.894517	-6.14757
ACO1	0.0420564	2.76594	0.303156	0.763548	0.894619	-5.97585
PDK1	-0.0368819	3.97225	-0.302885	0.763752	0.894798	-6.11109
Z99129.4	-0.0342445	1.2108	-0.302768	0.76384	0.894798	-5.71594
ATRAID	0.0235851	4.26028	0.302736	0.763865	0.894798	-6.13117
ROCK1P1	0.172018	-0.338112	0.302701	0.763891	0.894798	-5.43938
BCAT2	-0.0321208	2.8493	-0.302599	0.763968	0.894832	-5.98718
AC008766.1	0.0826994	-1.65638	0.30249	0.76405	0.894872	-5.22212
PSMA5	-0.0240535	5.03585	-0.302284	0.764207	0.894999	-6.15587
AC135050.6	0.0291333	1.83778	0.301988	0.76443	0.895104	-5.82788
C1QTNF3-AMACR	-0.280949	-2.27414	-0.301949	0.76446	0.895104	-5.1354
U62317.1	0.0810852	-0.648564	0.301758	0.764604	0.895104	-5.38213
FZD1	-0.0480009	1.9142	-0.301758	0.764604	0.895104	-5.83962
SNCA	0.136222	6.72898	0.301691	0.764655	0.895104	-6.11802
AC147651.4	-0.0465281	0.268037	-0.301686	0.764658	0.895104	-5.54598
FECH	0.0992437	4.25871	0.301661	0.764677	0.895104	-6.13228
ZFP41	-0.0371876	2.02615	-0.301658	0.764679	0.895104	-5.85932
SGK2	-0.0781068	-1.63911	-0.301518	0.764786	0.895172	-5.22339
SAMD4A	0.0552056	1.19196	0.301306	0.764946	0.895252	-5.71479
AL157834.1	0.0658994	-0.139835	0.301242	0.764995	0.895252	-5.4729
CNNM3	0.0196949	4.8385	0.301205	0.765022	0.895252	-6.15365
HARBI1	0.0335776	1.15816	0.301056	0.765135	0.895252	-5.70855
RWDD2B	0.0380473	1.3142	0.300923	0.765235	0.895252	-5.73656
U47924.2	-0.0883379	-1.73437	-0.300923	0.765236	0.895252	-5.20707
KYAT1	0.0315062	1.95764	0.300896	0.765256	0.895252	-5.84883
AC105345.1	0.0506941	-1.03608	0.300818	0.765315	0.895252	-5.31836
SPRY2	-0.0568676	-0.604728	-0.30061	0.765473	0.895252	-5.38927
AP005131.6	-0.0631318	-0.0374983	-0.300582	0.765494	0.895252	-5.49123
PSMD7	-0.0170012	4.99193	-0.300557	0.765512	0.895252	-6.15595
AL022069.3	-0.05277	-0.474446	-0.300544	0.765522	0.895252	-5.41177
STK32C	-0.0399503	2.98696	-0.300515	0.765544	0.895252	-6.00659
RCC2-AS1	0.161386	-1.73182	0.300409	0.765624	0.895252	-5.21227
AC140125.2	0.109666	-1.45219	0.300365	0.765658	0.895252	-5.252
SLC46A1	0.0342208	2.07511	0.300306	0.765702	0.895252	-5.86877
CORO7-PAM16	0.218577	-0.898292	0.300279	0.765723	0.895252	-5.33806
SLC4A3	0.0709657	-0.854092	0.300172	0.765803	0.895252	-5.34827
CHKB-CPT1B	0.093396	1.9502	0.300141	0.765827	0.895252	-5.84801
FAM104B	0.0407477	1.09158	0.300125	0.765839	0.895252	-5.69712
ARHGAP26	0.0380818	6.85998	0.300071	0.76588	0.895252	-6.11287
UPF2	-0.0156048	5.5415	-0.300034	0.765908	0.895252	-6.155
RASAL2-AS1	0.0831994	0.0268652	0.299942	0.765977	0.895277	-5.50398
PRRC2A	0.0265219	7.25705	0.299816	0.766073	0.895332	-6.09501
AC010896.1	0.0494595	0.0383018	0.299692	0.766167	0.895339	-5.50549
YIF1A	0.0268916	3.25812	0.299682	0.766174	0.895339	-6.04215
Z99129.3	-0.0623271	-0.396658	-0.299426	0.766368	0.89551	-5.42683
AC007114.1	-0.0711382	-1.51892	-0.299091	0.766621	0.89575	-5.24113
AC093525.1	0.144775	-1.61885	0.298761	0.766871	0.895934	-5.22858
TBC1D22A-AS1	-0.077598	-1.24403	-0.298756	0.766875	0.895934	-5.28319
HERPUD1	0.0195688	5.72605	0.298661	0.766946	0.895953	-6.1523
MTG1	0.0362563	3.54518	0.298608	0.766987	0.895953	-6.07497
AC012557.1	0.073486	-1.41933	0.298068	0.767395	0.896374	-5.25844
RPL37	-0.0447944	6.89365	-0.297753	0.767634	0.896452	-6.11205
IFT22	0.0533319	1.0817	0.297668	0.767699	0.896452	-5.6962
MALINC1	0.0378912	0.959399	0.297627	0.76773	0.896452	-5.67323
ZNF333	-0.0258775	4.73197	-0.297611	0.767741	0.896452	-6.15183
TNR	0.108518	-1.62202	0.29761	0.767742	0.896452	-5.22839
CAMK1	0.0418562	3.74291	0.297547	0.76779	0.896452	-6.09402
AC025569.1	0.0693751	-0.601869	0.297536	0.767799	0.896452	-5.39307
PNMA3	-0.0810321	2.24991	-0.297292	0.767983	0.896612	-5.89701
PLBD2	0.034619	3.98719	0.297025	0.768185	0.896767	-6.1149
EVPL	-0.0928685	-0.350746	-0.296989	0.768212	0.896767	-5.43604
RAD54L2	-0.0261811	4.27591	-0.296899	0.76828	0.896791	-6.13345
AC107294.2	-0.0728372	-0.875016	-0.296724	0.768413	0.89689	-5.34523
AL590560.2	0.0589891	0.262454	0.296564	0.768534	0.896975	-5.54782
FAM50B	-0.0367378	2.01412	-0.296228	0.768789	0.897108	-5.85811
RAVER2	0.0729187	0.325412	0.296198	0.768812	0.897108	-5.55893
LINC01608	0.0676942	1.67978	0.296165	0.768836	0.897108	-5.8038
NOTCH3	-0.0710813	-1.51336	-0.296106	0.768881	0.897108	-5.2434
C19orf33	0.131586	-1.62533	0.296097	0.768888	0.897108	-5.22777
GIPR	-0.0441669	1.2964	-0.295714	0.769178	0.89739	-5.73355
S100A1	-0.0738902	-1.47335	-0.295546	0.769305	0.89743	-5.24919
ABALON	0.101897	1.28848	0.295542	0.769308	0.89743	-5.73394
AL021155.5	0.0445441	0.0156139	0.295124	0.769625	0.897744	-5.50257
AIFM2	0.0300537	1.82808	0.294919	0.76978	0.897869	-5.82868
AL513320.1	-0.0481291	0.26404	-0.294839	0.769841	0.897883	-5.54626
C20orf187	0.059768	-1.58453	0.294541	0.770067	0.898021	-5.2339
RESF1	-0.0435741	7.9947	-0.294523	0.770081	0.898021	-6.06103
MCM4	-0.0299493	2.30042	-0.294494	0.770103	0.898021	-5.9065
AL583825.1	-0.0663768	-0.723387	-0.294082	0.770415	0.898206	-5.37029
ZNF451-AS1	0.0629346	-0.972509	0.294071	0.770423	0.898206	-5.32998
YIPF6	0.0271861	3.75945	0.293993	0.770482	0.898206	-6.09701
UBB	0.08874	9.45375	0.293985	0.770488	0.898206	-5.98728
COQ2	-0.0372119	1.96152	-0.293889	0.770561	0.898206	-5.85069
WWOX	0.0371201	1.07873	0.293876	0.770571	0.898206	-5.69612
MYO3B	0.061075	-0.40369	0.293816	0.770616	0.898206	-5.42931
IGFBP7	0.0389679	2.84313	0.293723	0.770687	0.898206	-5.98977
AC109460.2	0.0320969	2.63462	0.293713	0.770694	0.898206	-5.95982
RANGAP1	0.0277307	5.16029	0.29356	0.77081	0.898217	-6.15945
NID2	-0.0828017	-1.75608	-0.293487	0.770866	0.898217	-5.2066
OR5H14	-0.0699555	-1.10984	-0.293449	0.770894	0.898217	-5.3059
AC009113.1	-0.0492411	0.609518	-0.293447	0.770896	0.898217	-5.60939
AP000787.1	-0.0558887	2.39347	-0.293196	0.771086	0.898345	-5.9216
ZNF212	0.0184047	3.28452	0.29312	0.771144	0.898345	-6.04724
HBP1	-0.0317228	6.22603	-0.293111	0.77115	0.898345	-6.1398
AL358472.4	0.077761	-1.81985	0.292789	0.771395	0.898558	-5.19902
HOXB3	-0.0599308	1.47088	-0.292715	0.77145	0.898558	-5.76541
RAB34	-0.0454048	2.73147	-0.292605	0.771534	0.898558	-5.97271
AC093162.2	0.0476862	1.27362	0.292569	0.771561	0.898558	-5.73085
LINC02772	-0.128808	-0.384787	-0.292536	0.771587	0.898558	-5.42733
AL049781.1	0.121346	-0.55947	0.29249	0.771621	0.898558	-5.40265
SCAND2P	-0.0287033	3.87547	-0.2922	0.771841	0.898682	-6.10676
EVC	-0.073524	-0.745136	-0.292188	0.77185	0.898682	-5.36779
STK33	0.03727	1.44106	0.29216	0.771872	0.898682	-5.76131
HLA-G	0.12689	1.66015	0.291983	0.772006	0.898744	-5.79834
FAM66B	-0.062996	-0.605409	-0.291962	0.772022	0.898744	-5.39268
AAAS	0.0254211	3.84622	0.291859	0.7721	0.898779	-6.10512
AC100830.2	0.0805552	-1.8367	0.291575	0.772315	0.898949	-5.19745
BRSK2	0.0858726	-1.49959	0.29154	0.772342	0.898949	-5.24834
HAGHL	-0.0387825	1.81116	-0.291453	0.772407	0.898969	-5.82535
ERO1A	-0.0248312	5.59126	-0.29127	0.772547	0.898991	-6.15673
DUS1L	0.0271247	5.31536	0.291187	0.77261	0.898991	-6.15997
UGDH-AS1	-0.0632688	1.80125	-0.29102	0.772736	0.898991	-5.82351
RPLP1	-0.037457	8.4655	-0.290964	0.772778	0.898991	-6.0386
GRHL1	0.0720274	-0.712871	0.290877	0.772844	0.898991	-5.3752
AC244669.1	-0.0539266	1.63387	-0.290834	0.772877	0.898991	-5.79452
AC087521.2	-0.0691134	-0.979243	-0.290833	0.772878	0.898991	-5.32844
SETDB1	0.013809	5.02058	0.290763	0.772931	0.898991	-6.15931
SORD	0.0341008	3.26227	0.290754	0.772938	0.898991	-6.04502
ZNF581	0.0254665	3.45504	0.290749	0.772941	0.898991	-6.06718
HAPLN3	0.0330902	4.30328	0.290731	0.772955	0.898991	-6.13705
AC009412.1	0.224599	0.995862	0.29034	0.773252	0.899147	-5.68309
CLEC18B	0.110125	-1.09927	0.290325	0.773263	0.899147	-5.30873
SCRN2	0.0283462	3.27623	0.290261	0.773312	0.899147	-6.04716
SINHCAFP3	0.0698133	6.06246	0.290069	0.773458	0.899147	-6.14618
TPD52L1	-0.0590412	-0.689129	-0.290048	0.773474	0.899147	-5.37768
MBD3	0.0298044	5.16863	0.289978	0.773526	0.899147	-6.16052
DERA	-0.0250828	2.66459	-0.28991	0.773578	0.899147	-5.96378
RNF207	0.0582996	0.408941	0.289899	0.773587	0.899147	-5.57626
PKD1P1	0.12716	2.95319	0.289797	0.773664	0.899147	-6.00613
TMEM229B	0.0314984	4.18245	0.289752	0.773698	0.899147	-6.13041
CCDC141	0.053464	0.682344	0.289747	0.773702	0.899147	-5.62545
AL805961.1	0.0669753	-1.03083	0.289646	0.773778	0.899147	-5.32138
AC105101.1	-0.09764	-1.50425	-0.289592	0.77382	0.899147	-5.24513
POLD2	-0.0312252	3.5595	-0.289501	0.773889	0.899147	-6.07807
CBWD3	-0.0380483	3.40951	-0.289437	0.773937	0.899147	-6.06139
PIGU	-0.0272862	2.00875	-0.289317	0.774029	0.899147	-5.86029
FAM106A	-0.0912148	0.5568	-0.289311	0.774033	0.899147	-5.60094
USP54	-0.0260186	1.67613	-0.289267	0.774067	0.899147	-5.80301
CRPPA	-0.0601091	-0.508943	-0.289233	0.774092	0.899147	-5.40888
S100A8	-0.0869713	6.95513	-0.28919	0.774125	0.899147	-6.11179
SUPT5H	0.023937	6.19702	0.289188	0.774126	0.899147	-6.14199
ARL17A	-0.0504079	3.42247	-0.28916	0.774148	0.899147	-6.06322
SDCBP	0.0407401	8.73215	0.28906	0.774223	0.899179	-6.02563
CCDC183-AS1	-0.0600054	-0.65663	-0.288814	0.77441	0.89934	-5.38345
AC005280.2	0.0530146	2.3012	0.28847	0.774671	0.899536	-5.9089
ASCC2	0.0835469	7.11737	0.288226	0.774857	0.899536	-6.10479
C20orf204	0.101189	-0.306779	0.288116	0.77494	0.899536	-5.44815
EWSR1	0.0129199	7.19939	0.28808	0.774967	0.899536	-6.10107
DPY19L3	0.0324233	3.53927	0.287996	0.775031	0.899536	-6.07713
MADD	-0.0248444	5.3428	-0.287986	0.775039	0.899536	-6.16046
DRICH1	-0.0739058	-0.447771	-0.287929	0.775082	0.899536	-5.42021
POMZP3	0.0483783	2.32134	0.287846	0.775145	0.899536	-5.91349
DSTNP2	-0.0329572	0.906943	-0.287802	0.775178	0.899536	-5.66547
PRNCR1	-0.0567204	0.0724625	-0.287782	0.775193	0.899536	-5.51391
PTRHD1	-0.044016	1.70281	-0.287772	0.775201	0.899536	-5.80782
YOD1	0.0480536	3.5503	0.287758	0.775212	0.899536	-6.07851
LINC00623	-0.026744	4.41142	-0.287742	0.775224	0.899536	-6.14287
GPR137C	-0.0801611	-1.18624	-0.287704	0.775253	0.899536	-5.29562
PRKY	0.249868	3.24054	0.287486	0.775419	0.899587	-6.04654
SLC35G1	-0.0427623	0.264246	-0.287462	0.775436	0.899587	-5.54873
CCDC28B	-0.0340798	1.55928	-0.287367	0.775509	0.899587	-5.78236
ALDH9A1	-0.0250308	5.14803	-0.287348	0.775523	0.899587	-6.16088
HSPA5	-0.0246881	6.78131	-0.287316	0.775547	0.899587	-6.11991
TRBC2	0.037219	7.09138	0.28719	0.775643	0.899587	-6.10627
SLC15A4	-0.0320786	5.9784	-0.287109	0.775705	0.899587	-6.14926
AC004477.1	0.0590879	-1.10052	0.287084	0.775724	0.899587	-5.31145
AC242376.2	-0.0505834	1.20818	-0.287075	0.77573	0.899587	-5.71909
MLLT3	0.089861	7.78709	0.286551	0.776128	0.899993	-6.0734
CREG2	0.0699878	-1.15306	0.286221	0.776379	0.900228	-5.30294
AC244154.1	0.039386	2.20319	0.285966	0.776573	0.900397	-5.89437
C1QL3	0.154796	-2.06132	0.285835	0.776672	0.900456	-5.168
AC093525.6	0.0529734	1.47062	0.285618	0.776837	0.900519	-5.76865
ARMC5	0.0267323	2.66967	0.285595	0.776855	0.900519	-5.96692
TMEM106C	-0.0266833	2.39594	-0.285574	0.776871	0.900519	-5.92449
NECTIN1	-0.040473	3.16242	-0.28521	0.777147	0.90074	-6.03386
ETS2	-0.0325806	5.22008	-0.285175	0.777174	0.90074	-6.16155
SCFD2	0.0292642	2.46147	0.285118	0.777217	0.90074	-5.93565
EIF4H	-0.0163335	6.98335	-0.285069	0.777255	0.90074	-6.11173
LINC02604	0.0392898	1.73004	0.284852	0.777419	0.90082	-5.81531
EIF5AL1	-0.0898255	-0.0621405	-0.284851	0.77742	0.90082	-5.49122
SRGN	-0.0512095	8.93279	-0.284687	0.777545	0.90087	-6.01674
MED12L	0.0565988	-0.611123	0.284663	0.777563	0.90087	-5.39273
NYNRIN	0.0883543	-1.8562	0.284604	0.777607	0.90087	-5.19589
ZNF34	-0.0389297	0.736237	-0.284461	0.777716	0.900926	-5.63554
KLHL13	-0.0855461	-1.85908	-0.284414	0.777752	0.900926	-5.19446
WDR26	0.0260568	6.76341	0.28426	0.777869	0.901005	-6.12155
CRKL	-0.0209722	5.66876	-0.284191	0.777922	0.90101	-6.15744
AC092701.1	0.0829828	-1.87251	0.284055	0.778025	0.901074	-5.1946
AL844892.2	0.054883	-0.480091	0.283696	0.778298	0.901238	-5.41737
APP	-0.0294875	5.07148	-0.283663	0.778323	0.901238	-6.16149
MYORG	-0.0371747	1.28298	-0.283642	0.778339	0.901238	-5.73474
AP001160.1	-0.0537181	-0.565694	-0.283615	0.77836	0.901238	-5.40133
RPP21	-0.0298522	2.29251	-0.283532	0.778422	0.901255	-5.90865
BUB1B	-0.0746164	-1.17087	-0.283417	0.77851	0.901266	-5.29915
SLITRK4	0.0473561	0.71017	0.283215	0.778663	0.901266	-5.63114
PI4KA	0.019722	6.0672	0.283214	0.778664	0.901266	-6.14786
ZZEF1	-0.0198483	6.06062	-0.283203	0.778672	0.901266	-6.14797
AC139272.2	-0.0786993	3.09621	-0.283202	0.778673	0.901266	-6.02352
FAM3B	-0.158183	-1.3894	-0.283052	0.778787	0.901288	-5.26304
ACER1	0.0622376	-1.73763	0.28303	0.778804	0.901288	-5.2139
TRAV10	0.0752526	-0.548899	0.282932	0.778879	0.901288	-5.40619
TMEM256-PLSCR3	-0.166004	-1.92533	-0.282892	0.778909	0.901288	-5.1855
LRFN3	-0.0513729	1.78095	-0.28284	0.778949	0.901288	-5.82247
GCLM	-0.0198353	3.07266	-0.282797	0.778982	0.901288	-6.02331
WFS1	-0.0399857	0.497014	-0.282691	0.779062	0.901316	-5.59184
AC007666.2	-0.0693901	-0.656043	-0.282638	0.779102	0.901316	-5.38517
RPL23AP1	0.128579	-2.23166	0.282566	0.779157	0.901324	-5.14615
AC097512.1	-0.0761052	-1.40155	-0.282433	0.779258	0.901385	-5.26177
TMEM266	0.0562792	-0.466629	0.282301	0.779359	0.901432	-5.42003
SSBP1	0.0252271	3.85347	0.282245	0.779401	0.901432	-6.10849
CFAP410	0.0294321	4.03414	0.282136	0.779484	0.901432	-6.12269
LYPD3	0.0692445	-0.732768	0.282126	0.779491	0.901432	-5.37324
TRBV2	0.0594231	0.647945	0.28186	0.779694	0.90161	-5.61977
PLEKHA5	0.042366	1.75672	0.281644	0.779858	0.901744	-5.8205
AC104596.1	-0.0799929	-1.67165	-0.281502	0.779967	0.901814	-5.22222
TEX9	-0.0519852	-0.0835041	-0.2814	0.780044	0.901847	-5.48683
TNFRSF9	-0.048077	3.02265	-0.281286	0.78013	0.901858	-6.01627
LRIG2-DT	0.0507934	-0.241574	0.281261	0.780149	0.901858	-5.46086
ACCS	0.0747669	3.0959	0.281135	0.780246	0.901913	-6.02788
AC087393.2	0.270224	-1.86542	0.280985	0.78036	0.901924	-5.19758
AC016876.1	-0.0365082	0.579052	-0.280958	0.78038	0.901924	-5.60699
CALM2	-0.0324297	7.6764	-0.280875	0.780443	0.901924	-6.08044
NPIPB6	-0.216808	-0.589109	-0.280784	0.780513	0.901924	-5.39712
RAP2C-AS1	0.0368184	-0.222334	0.280781	0.780515	0.901924	-5.4627
BAG3	-0.0411467	2.21252	-0.280699	0.780577	0.901924	-5.89575
UTP14C	-0.0375849	2.9206	-0.28063	0.78063	0.901924	-6.00339
AL683807.1	-0.0645329	-1.06821	-0.280615	0.780641	0.901924	-5.31556
RING1	0.0219054	4.13861	0.280325	0.780862	0.902084	-6.13017
TNK1	-0.034225	0.980454	-0.280306	0.780876	0.902084	-5.6807
CALHM2	-0.0370061	4.48806	-0.280133	0.781008	0.902114	-6.14838
CLEC4A	0.0422736	4.05497	0.280083	0.781046	0.902114	-6.12464
RBMS1P1	-0.0676637	-0.0396229	-0.280055	0.781067	0.902114	-5.4932
TTC28	-0.0531562	0.446173	-0.279963	0.781137	0.902114	-5.58353
LRRC41	0.0181739	4.27175	0.279843	0.781228	0.902114	-6.13837
AC007000.1	0.0735059	-1.36074	0.279836	0.781234	0.902114	-5.26984
COQ8A	-0.0311138	5.2794	-0.279827	0.78124	0.902114	-6.163
VPS37C	0.0276856	4.40808	0.27949	0.781497	0.902177	-6.14556
AC022400.1	0.0527318	0.0134225	0.279449	0.781528	0.902177	-5.50499
MYC	-0.0340541	4.98046	-0.279406	0.781561	0.902177	-6.16164
HMGB2	-0.0525181	4.85157	-0.279363	0.781594	0.902177	-6.15961
TLR9	-0.0481689	2.56406	-0.279362	0.781594	0.902177	-5.95054
DEPDC1B	-0.0864031	-1.74203	-0.279243	0.781685	0.902177	-5.21338
CECR2	-0.0631882	-1.1271	-0.279193	0.781723	0.902177	-5.30798
PLEKHA3	-0.0320811	4.1997	-0.279111	0.781786	0.902177	-6.13394
KLRC1	-0.0941686	0.404478	-0.279069	0.781818	0.902177	-5.57787
MRPL34	0.0264919	2.99819	0.279065	0.78182	0.902177	-6.01488
ZNF682	-0.0484699	0.0743831	-0.279007	0.781865	0.902177	-5.5165
CCDC12	0.0274853	4.29892	0.278995	0.781874	0.902177	-6.1402
PPFIA3	-0.0531988	-0.0867492	-0.278905	0.781942	0.9022	-5.48797
KCTD1	0.0441512	0.0649738	0.278713	0.782089	0.902227	-5.51626
AC007191.1	-0.0366601	1.06465	-0.278699	0.782099	0.902227	-5.69659
AC034187.1	-0.0585315	-1.04585	-0.278685	0.78211	0.902227	-5.32094
SGSM3	-0.0229057	5.15055	-0.278313	0.782393	0.902435	-6.1634
C20orf144	0.0669952	-1.57782	0.278294	0.782408	0.902435	-5.23749
PODXL2	0.0504814	0.57614	0.278141	0.782524	0.902435	-5.60923
ADAT3	0.0383274	0.959004	0.278012	0.782622	0.902435	-5.6783
LMNB2	-0.027834	3.8238	-0.278003	0.782629	0.902435	-6.10643
PTPN14	0.0576883	0.920281	0.277993	0.782637	0.902435	-5.67236
CCRL2	0.0368431	1.26773	0.277938	0.782679	0.902435	-5.73387
AL355347.1	-0.0484865	1.90838	-0.277864	0.782735	0.902435	-5.8458
HDAC8	-0.0218942	2.71409	-0.27776	0.782814	0.902435	-5.975
NSRP1	0.0200409	4.10928	0.277757	0.782816	0.902435	-6.12904
NXT1	-0.0287121	1.9273	-0.27775	0.782822	0.902435	-5.84938
SAPCD2	0.102002	0.482475	0.277499	0.783013	0.902469	-5.59337
HDGFL3	0.0355992	3.42825	0.277441	0.783057	0.902469	-6.06803
ANAPC7	-0.0129613	4.37663	-0.277419	0.783074	0.902469	-6.14425
AC007390.2	-0.0422722	1.01674	-0.277397	0.78309	0.902469	-5.68817
NEDD4	0.0454657	3.79918	0.277394	0.783093	0.902469	-6.10512
ACAA2	-0.022134	4.17117	-0.277135	0.78329	0.902636	-6.13263
AP002748.4	-0.0446942	-0.755006	-0.277077	0.783334	0.902636	-5.36932
CD302	-0.0319584	5.96722	-0.276978	0.78341	0.902668	-6.15238
ID2	0.0228338	4.9704	0.276632	0.783673	0.902835	-6.16276
NSUN5P2	0.0328652	3.43468	0.276586	0.783708	0.902835	-6.06913
PVT1	-0.0289769	2.9446	-0.27656	0.783728	0.902835	-6.00792
ZNF321P	-0.0408861	1.15741	-0.276534	0.783748	0.902835	-5.71306
ARMCX4	0.0304368	1.30236	0.276301	0.783925	0.902921	-5.74078
GLMP	-0.0461986	3.5381	-0.276281	0.78394	0.902921	-6.07949
CRYBB2P1	0.024387	2.57521	0.276245	0.783968	0.902921	-5.95572
VMAC	-0.0253343	2.954	-0.276019	0.78414	0.903064	-6.00922
RAB11B-AS1	0.0466239	-0.557043	0.27592	0.784216	0.90309	-5.40446
LINC00824	-0.081508	-1.02364	-0.275831	0.784284	0.90309	-5.32471
DOK6	-0.0558219	-0.596487	-0.275799	0.784308	0.90309	-5.39715
POPDC2	-0.0403597	0.378391	-0.275484	0.784547	0.903267	-5.5724
BTBD6	-0.0217044	4.09972	-0.27547	0.784559	0.903267	-6.1286
MCUR1	-0.0276783	2.58372	-0.275224	0.784746	0.903427	-5.95666
PCDHGA8	-0.0628699	-0.867435	-0.275047	0.784881	0.903512	-5.35107
AC104035.1	0.0924139	-1.00645	0.274986	0.784927	0.903512	-5.32867
AIF1	-0.0458686	5.4517	-0.274937	0.784964	0.903512	-6.16306
TMEM69	-0.0180574	2.99021	-0.274536	0.78527	0.903752	-6.01457
ZNF576	0.0184277	2.0193	0.274498	0.785299	0.903752	-5.86653
SH2B1	0.0179407	5.45879	0.274439	0.785344	0.903752	-6.16344
NCALD	-0.0377205	3.22894	-0.27441	0.785366	0.903752	-6.04547
TBC1D2B	-0.0184814	5.95995	-0.274287	0.78546	0.903804	-6.15335
AL035071.1	0.0293228	2.45037	0.274117	0.78559	0.903897	-5.93649
AC078795.1	0.046508	-0.574045	0.273833	0.785806	0.904081	-5.40286
IGLV3-12	-0.134119	-2.04936	-0.27378	0.785846	0.904081	-5.16993
AC008764.2	-0.0480576	-0.294341	-0.273562	0.786013	0.904179	-5.45061
AL589743.4	0.0634578	-0.830643	0.273541	0.786028	0.904179	-5.35848
GRM6	-0.0805242	-1.30544	-0.273386	0.786147	0.90426	-5.28045
SLC25A5-AS1	-0.0413734	-0.23806	-0.273163	0.786317	0.9044	-5.46015
SDHAF1	0.0260159	2.43157	0.273012	0.786432	0.904477	-5.93383
AP001056.2	0.0652371	-1.34615	0.272934	0.786492	0.904485	-5.2739
DHODH	0.0231978	2.48683	0.272831	0.78657	0.904485	-5.943
TXN	0.0529691	3.29168	0.272812	0.786584	0.904485	-6.05432
AL662797.1	-0.155563	-1.46772	-0.272548	0.786786	0.904661	-5.25506
XCL1	0.102963	-1.45601	0.272444	0.786866	0.904697	-5.25866
AL157895.1	-0.0497345	-1.01327	-0.272117	0.787115	0.904902	-5.32641
NIBAN1	-0.0414006	8.14656	-0.272083	0.787141	0.904902	-6.0597
HK2	-0.0395235	5.514	-0.271524	0.787567	0.905336	-6.16328
FAM78A	0.0193928	6.25014	0.2714	0.787662	0.905348	-6.14507
SFRP2	0.105623	0.310505	0.271383	0.787674	0.905348	-5.5633
AC005785.2	0.051682	-1.15538	0.271296	0.787741	0.905369	-5.30523
Z98885.3	0.0587916	-0.985507	0.271114	0.78788	0.905418	-5.33327
AC006387.1	-0.0712983	-1.32258	-0.271113	0.78788	0.905418	-5.27789
