## Supplementary material for "MULTI-OMICS TEMPORAL PROFILING OF AXIAL SPONDYLOARTHRITIS PATIENTS REVEALS AN ASSOCIATION OF THERAPEUTIC RESPONSE TO ADALIMUMAB WITH DISEASE ACTIVITY AND INNATE / ADAPTIVE IMMUNITY": SuppTable10 (part 2 of 2)

### Sheet: Transcriptomics BL (continued)
logfc: Log2 of the Fold change
DNAJC22	-0.105253	-1.55319	-0.27076	0.78815	0.905491	-5.24123
BLVRB	0.0794244	6.43557	0.270759	0.788151	0.905491	-6.13855
LARP1	-0.0269151	5.50579	-0.270718	0.788182	0.905491	-6.16366
FAM47E	-0.0378508	0.302149	-0.270695	0.788199	0.905491	-5.56007
VPS41	0.0198975	4.93282	0.27054	0.788317	0.905491	-6.16387
NPDC1	0.0662623	3.37665	0.27034	0.78847	0.905491	-6.06458
AC009560.3	-0.0844388	-1.31152	-0.270308	0.788495	0.905491	-5.27852
MRPL43	0.0244942	3.49644	0.270304	0.788498	0.905491	-6.07725
KCTD11	0.0260557	2.40533	0.27021	0.788569	0.905491	-5.93057
MECR	-0.0323657	1.39465	-0.270165	0.788604	0.905491	-5.75765
AL136982.1	0.0980664	-0.431199	0.27015	0.788615	0.905491	-5.43062
AC009812.3	0.0464841	-0.122805	0.270146	0.788618	0.905491	-5.48416
TMEM101	0.0227135	3.49533	0.270118	0.788639	0.905491	-6.07716
CNR1	-0.113444	-1.42615	-0.270103	0.788651	0.905491	-5.26011
GPSM1	-0.0503983	0.938625	-0.270037	0.788701	0.905491	-5.67449
BUD23	-0.0262995	4.31922	-0.269991	0.788737	0.905491	-6.14317
SENP2	0.0158683	4.33714	0.26995	0.788768	0.905491	-6.14451
AC011365.1	-0.0770044	-1.55012	-0.269658	0.788991	0.905562	-5.24367
SFXN4	-0.0321237	1.57334	-0.269638	0.789006	0.905562	-5.7894
RAE1	0.0165671	3.97702	0.269591	0.789042	0.905562	-6.12155
BCORP1	0.172765	0.539059	0.269533	0.789086	0.905562	-5.60707
GREM2	0.077594	-1.57778	0.269523	0.789093	0.905562	-5.24066
PMVK	0.0289002	3.26624	0.269462	0.78914	0.905562	-6.0515
PIGO	-0.0232666	3.03096	-0.269364	0.789215	0.905562	-6.0214
ERVK3-1	0.0192942	4.35589	0.269361	0.789217	0.905562	-6.14566
TSC22D1	0.0365024	3.8808	0.269257	0.789297	0.905598	-6.11421
ARL17B	-0.0579372	2.76622	-0.269168	0.789365	0.90562	-5.98459
CCDC26	0.0486169	2.09342	0.268866	0.789595	0.905829	-5.88098
AEN	-0.0280693	3.31519	-0.268695	0.789726	0.905903	-6.05668
AC243960.7	0.0699014	-1.07978	0.268655	0.789757	0.905903	-5.31839
MRPL12	0.0298834	3.03719	0.268572	0.78982	0.90592	-6.02281
PAPSS1	-0.0414927	4.63142	-0.268472	0.789896	0.905921	-6.1566
ANOS2P	0.0844092	-0.350729	0.268443	0.789918	0.905921	-5.4449
ISY1-RAB43	0.0440802	4.64179	0.268212	0.790095	0.906068	-6.15796
SGPL1	0.0176902	4.6594	0.268131	0.790156	0.906084	-6.15838
BOLA3	-0.0509094	0.128698	-0.26802	0.790242	0.906121	-5.52937
ACSM3	-0.0490848	1.57106	-0.267962	0.790286	0.906121	-5.78927
EFNB1	0.0309728	1.68347	0.267628	0.79054	0.906181	-5.81064
KIR3DL1	-0.096035	0.499459	-0.267627	0.790541	0.906181	-5.59777
SDAD1P1	-0.045068	-0.867421	-0.267591	0.790569	0.906181	-5.35291
AC105052.4	-0.0512833	1.20017	-0.267586	0.790573	0.906181	-5.72379
MFSD4B	-0.0288506	4.04068	-0.267558	0.790594	0.906181	-6.12655
LINC00674	-0.0439986	-1.00489	-0.267437	0.790687	0.906181	-5.32908
PLXDC1	0.0441122	2.68796	0.267426	0.790695	0.906181	-5.97466
WAC-AS1	0.020826	4.01221	0.267385	0.790726	0.906181	-6.12485
PPT2-EGFL8	0.0348928	0.968811	0.267167	0.790893	0.906316	-5.68299
SCUBE1	-0.0653674	-0.706026	-0.266925	0.791078	0.906385	-5.38017
CHRFAM7A	-0.151248	-1.09598	-0.266863	0.791124	0.906385	-5.31495
IFNAR1	-0.028143	6.38598	-0.266844	0.79114	0.906385	-6.14134
LINC00665	-0.0381495	1.79588	-0.266803	0.791171	0.906385	-5.82943
CCDC57	0.0199848	4.27646	0.266771	0.791195	0.906385	-6.1421
AC131649.2	-0.0395771	0.857094	-0.266688	0.791259	0.906402	-5.6616
AL390879.1	-0.0402397	0.263447	-0.266592	0.791332	0.90643	-5.55466
TMEM214	0.0222205	4.40807	0.266478	0.791419	0.906473	-6.14905
SNX33	-0.0296589	2.20178	-0.266344	0.791521	0.906473	-5.89807
GMPPB	0.0182209	3.85476	0.266319	0.79154	0.906473	-6.1128
AL603840.1	0.0424668	0.511039	0.266289	0.791563	0.906473	-5.59961
IDNK	-0.025998	1.46179	-0.266019	0.79177	0.906638	-5.77139
AC063965.2	0.0655823	-1.65452	0.265974	0.791804	0.906638	-5.22867
CMTM4	-0.0389008	1.74289	-0.265886	0.791871	0.906659	-5.81997
CASZ1	0.0229185	2.67907	0.265716	0.792001	0.906752	-5.97361
MED30	0.0274494	2.20857	0.265623	0.792072	0.906778	-5.90033
CXADR	0.0778273	-1.44235	0.265493	0.792171	0.906836	-5.26218
AC099343.2	0.0379817	0.301857	0.26531	0.792312	0.906888	-5.56129
LINC02822	-0.0806286	1.10701	-0.265295	0.792323	0.906888	-5.70831
PLAC8	0.0257292	5.32083	0.26521	0.792388	0.906888	-6.16703
DEXI	-0.0210538	3.43662	-0.265179	0.792411	0.906888	-6.07174
SIT1	-0.0303464	4.39433	-0.264373	0.793027	0.907538	-6.14833
AOC1	0.165418	-0.383986	0.264222	0.793142	0.907614	-5.44048
AC012615.3	0.0305454	2.01446	0.263968	0.793337	0.907726	-5.86822
A1BG-AS1	-0.0385836	1.67543	-0.263968	0.793337	0.907726	-5.80853
SLC39A12-AS1	-0.0510839	-0.893788	-0.263826	0.793445	0.907794	-5.34953
ARMC6	0.0240713	3.50568	0.263756	0.793499	0.9078	-6.07998
ATP7B	0.0406655	0.561816	0.263465	0.793722	0.907944	-5.60886
NPIPA1	-0.0273834	4.97996	-0.263358	0.793803	0.907944	-6.16603
GAPLINC	-0.058552	-1.61181	-0.263332	0.793823	0.907944	-5.23578
GAS6-AS1	0.0805382	1.85433	0.263281	0.793862	0.907944	-5.84238
DNAJC7	-0.0176321	5.29601	-0.263274	0.793868	0.907944	-6.16743
HDHD5	-0.021965	3.83379	-0.263072	0.794022	0.908019	-6.11118
ADAMTS7P4	-0.0721917	-0.877483	-0.263061	0.79403	0.908019	-5.3513
AC092650.1	0.052272	-0.247241	0.2628	0.79423	0.908192	-5.46332
OLFM1	-0.0781575	0.748201	-0.262629	0.79436	0.908211	-5.64289
AC015911.3	-0.0507002	1.56522	-0.262601	0.794382	0.908211	-5.78968
POMP	0.0278536	3.58419	0.262586	0.794393	0.908211	-6.08862
AL049840.5	-0.0233749	2.75768	-0.262223	0.794671	0.908473	-5.98514
LEAP2	0.0469475	-0.498644	0.261986	0.794852	0.908625	-5.41897
SLC5A2	-0.0731761	-1.1657	-0.261878	0.794935	0.908656	-5.30284
AC093110.1	0.0939657	-1.79635	0.261774	0.795014	0.908656	-5.21044
AC018797.3	-0.0675871	-0.777402	-0.261572	0.795169	0.908656	-5.36917
PLD2	0.0201778	3.36792	0.261524	0.795206	0.908656	-6.06546
RPS11	-0.0319173	8.58955	-0.261469	0.795248	0.908656	-6.04028
SUSD1	-0.0255099	3.79927	-0.261438	0.795272	0.908656	-6.10884
TTC16	-0.0509074	3.40733	-0.261436	0.795273	0.908656	-6.06917
AL031727.1	0.053063	-0.592998	0.261431	0.795277	0.908656	-5.40244
GPR162	-0.0643839	3.52342	-0.261378	0.795317	0.908656	-6.08117
FOXD2-AS1	0.0370399	0.620988	0.261286	0.795388	0.908681	-5.62191
PCOLCE	0.0372812	0.65756	0.261091	0.795537	0.908763	-5.62813
ZNF284	-0.0248476	1.663	-0.261023	0.795589	0.908763	-5.80814
SLPI	-0.0727908	2.54617	-0.261002	0.795605	0.908763	-5.95266
SLC6A20	-0.0388872	-0.150808	-0.260714	0.795825	0.908867	-5.47955
RN7SL1	0.0694602	5.82553	0.260563	0.795941	0.908867	-6.16069
TMEM53	0.0316943	0.748523	0.260556	0.795946	0.908867	-5.64445
SH3RF1	-0.0679032	-0.179301	-0.260452	0.796026	0.908867	-5.47286
RDH13	-0.0318009	2.82015	-0.260435	0.796039	0.908867	-5.99446
HIF1A	-0.0310805	6.19139	-0.260409	0.796058	0.908867	-6.14988
AL662899.2	-0.292536	-1.38214	-0.260389	0.796074	0.908867	-5.26951
ENDOG	-0.0371192	1.67755	-0.260364	0.796093	0.908867	-5.81023
AGO2	-0.0230804	5.65573	-0.260302	0.79614	0.908867	-6.16408
PROK2	0.0616434	6.66812	0.260247	0.796183	0.908867	-6.132
ANKRD18EP	-0.0445722	0.164257	-0.260058	0.796327	0.908977	-5.53594
TIMM23B	0.0282832	1.83069	0.259981	0.796387	0.908989	-5.83855
AC136604.2	0.0442709	-0.718121	0.259907	0.796443	0.908997	-5.38039
ANKRD33B	0.0349732	2.04121	0.259776	0.796543	0.909056	-5.87338
AC079174.2	-0.0403026	0.356901	-0.259191	0.796991	0.909512	-5.57202
UQCR10	0.0273387	3.31282	0.259044	0.797103	0.909518	-6.05988
NFS1	0.0173402	3.25293	0.25901	0.797129	0.909518	-6.05265
AL590822.3	-0.0668609	-1.49601	-0.258993	0.797143	0.909518	-5.25252
TRABD2A	0.0349389	4.9632	0.258795	0.797294	0.909636	-6.16739
POLE	-0.022531	4.02765	-0.258729	0.797344	0.909637	-6.12795
POC1B	-0.0261448	3.76302	-0.258594	0.797448	0.9097	-6.10619
CD5	-0.0406379	5.4761	-0.258426	0.797577	0.909791	-6.16716
AC100803.3	-0.0966447	-0.8098	-0.25813	0.797803	0.909939	-5.36128
P3H4	0.0361142	0.961716	0.258129	0.797804	0.909939	-5.68454
AC107959.4	0.0693665	1.18833	0.257685	0.798144	0.910272	-5.72591
ERP29	-0.0251542	6.18241	-0.257615	0.798197	0.910277	-6.15089
AC018761.2	0.10172	1.08065	0.257491	0.798292	0.910277	-5.7055
EBP	0.0279377	2.92012	0.257488	0.798295	0.910277	-6.01002
NCDN	-0.0251975	3.30698	-0.257352	0.798398	0.91034	-6.0589
AL133243.3	-0.0436136	-0.163515	-0.257247	0.798479	0.91035	-5.47786
PRR34-AS1	-0.0586767	-0.389454	-0.257214	0.798505	0.91035	-5.43717
CCNY	-0.0210059	6.25711	-0.257006	0.798664	0.910476	-6.14851
AC009303.4	0.042373	-0.704153	0.256706	0.798893	0.910682	-5.38354
MBNL3	-0.0645617	5.39839	-0.256627	0.798954	0.910695	-6.16833
AC012615.6	0.0350373	1.13931	0.256543	0.799019	0.910702	-5.71605
ACTR3C	-0.0464424	-0.298168	-0.256493	0.799057	0.910702	-5.45438
RBMS2	0.0341643	2.71905	0.256408	0.799122	0.91072	-5.98231
LINC00852	0.0313332	0.517063	0.256152	0.799318	0.910888	-5.60313
LINC02275	0.0550524	-0.596885	0.255933	0.799485	0.911023	-5.40252
PRTN3	-0.136834	-0.878695	-0.255822	0.79957	0.911065	-5.3519
SPDYE11	0.270639	-2.69849	0.255752	0.799624	0.91107	-5.09743
AC025171.3	0.0625872	-1.20626	0.255611	0.799732	0.911138	-5.30014
DSN1	-0.0195623	2.3749	-0.255537	0.799789	0.911147	-5.92912
GIMAP1	-0.0266721	6.12482	-0.255374	0.799913	0.91122	-6.15333
AC139795.1	-0.0587955	-0.165683	-0.255326	0.79995	0.91122	-5.47724
CEP170B	0.0575294	0.263451	0.255154	0.800082	0.911258	-5.55896
PCSK5	0.121656	3.59651	0.254991	0.800207	0.911258	-6.09316
WEE2-AS1	-0.0414148	0.131728	-0.254979	0.800216	0.911258	-5.53224
RPL32P3	-0.0197808	4.00308	-0.254965	0.800228	0.911258	-6.12687
PSMG3	-0.0256396	2.42479	-0.254913	0.800267	0.911258	-5.93698
AC084018.1	-0.0326322	1.44989	-0.254901	0.800276	0.911258	-5.77185
KNOP1	0.0260838	3.0647	0.254519	0.800569	0.911535	-6.03047
SMIM7	0.0178342	4.58237	0.254415	0.800648	0.91157	-6.15929
LINC01949	0.0462864	1.43511	0.254302	0.800735	0.911614	-5.7706
FO393401.1	-0.0351638	0.239481	-0.254046	0.800931	0.911696	-5.55217
SATL1	0.0532296	-0.763126	0.25399	0.800974	0.911696	-5.37494
TMEM231	-0.0453857	0.481287	-0.25396	0.800997	0.911696	-5.59752
NFKB2	0.0256799	6.37161	0.253953	0.801003	0.911696	-6.14523
AL512625.1	-0.105899	-1.29888	-0.253535	0.801323	0.911907	-5.28368
OR5A2	0.032706	0.381866	0.253523	0.801332	0.911907	-5.57948
ARHGEF10	-0.0282125	1.35815	-0.253521	0.801334	0.911907	-5.75563
TGOLN2	-0.0151677	7.62099	-0.253263	0.801531	0.912029	-6.09032
PAFAH1B2	-0.0160767	5.08649	-0.253206	0.801575	0.912029	-6.16972
SLC43A3	0.0284684	3.70448	0.25319	0.801588	0.912029	-6.10252
SLCO4A1	0.0657945	-1.68943	0.252627	0.802019	0.912464	-5.22592
CHD3	0.0206134	7.19478	0.252395	0.802197	0.912522	-6.11073
RPS19	0.0293158	8.00365	0.252374	0.802214	0.912522	-6.0718
AL133227.1	-0.0424363	-0.257151	-0.25237	0.802216	0.912522	-5.46157
TFB1M	0.0219067	2.22731	0.252162	0.802375	0.912645	-5.90615
TARBP2	0.0222502	2.82444	0.252102	0.802422	0.912645	-5.99805
AD000090.1	0.0761997	8.40319	0.251951	0.802538	0.91271	-6.05196
IGLV8-61	-0.105876	-0.580043	-0.251882	0.802591	0.91271	-5.4032
STXBP4	-0.0387788	1.17036	-0.251836	0.802626	0.91271	-5.7218
CKLF-CMTM1	0.0505898	1.29794	0.25167	0.802753	0.912799	-5.74436
KBTBD4	-0.0168257	3.58816	-0.251569	0.802831	0.912832	-6.09105
IGKV1D-33	-0.106472	0.415367	-0.251428	0.802939	0.912883	-5.58062
ZNF862	0.0191192	4.77923	0.251382	0.802974	0.912883	-6.16585
MFAP1	-0.0185767	4.47458	-0.251232	0.803089	0.912911	-6.1555
LINC01006	0.0313952	0.757767	0.25108	0.803206	0.912911	-5.64842
AC092902.4	0.0565591	0.922449	0.251057	0.803223	0.912911	-5.6795
AP000873.4	-0.0512983	-0.882523	-0.251024	0.803249	0.912911	-5.35318
AC006480.2	0.120289	0.773827	0.250988	0.803276	0.912911	-5.65384
WASHC2C	-0.0210278	5.76158	-0.250894	0.803348	0.912911	-6.1643
AC112484.1	-0.0446666	-1.20502	-0.250869	0.803367	0.912911	-5.30001
PYCR2	-0.0148784	5.33561	-0.250812	0.803411	0.912911	-6.17041
AC007342.6	-0.046488	-0.250089	-0.250777	0.803438	0.912911	-5.46504
PABPC4	-0.0198282	6.10418	-0.25059	0.803582	0.913019	-6.15519
MPEG1	-0.0326739	8.01094	-0.250452	0.803687	0.913041	-6.07194
TTC34	0.0380901	0.272521	0.250344	0.80377	0.913041	-5.56063
AC017083.2	-0.189679	-0.916039	-0.250336	0.803776	0.913041	-5.34683
TSPAN17	-0.0283895	4.22711	-0.25031	0.803796	0.913041	-6.14295
ASAP3	0.0421069	-0.672558	0.25022	0.803865	0.913063	-5.39092
AC091132.2	-0.0718984	-1.69705	-0.250094	0.803962	0.913118	-5.22409
ENTPD3-AS1	-0.0498564	0.018223	-0.249807	0.804182	0.913312	-5.51353
AL360181.2	-0.0349959	0.00408692	-0.249657	0.804297	0.913354	-5.51039
AP006621.3	0.0301534	1.37863	0.249632	0.804317	0.913354	-5.76141
MDGA1	-0.12098	1.75713	-0.249354	0.804529	0.91354	-5.8251
AC004522.4	0.0442232	0.0644973	0.249213	0.804638	0.913608	-5.52289
LINC01923	0.0736633	-1.61354	0.249084	0.804737	0.913618	-5.23953
ABTB2	-0.0476043	1.51652	-0.249074	0.804744	0.913618	-5.78341
CFAP70	0.0358949	0.777622	0.248945	0.804844	0.913655	-5.65212
AL022322.1	-0.0568992	-1.22571	-0.248904	0.804875	0.913655	-5.29699
LRP5L	-0.0302363	2.34823	-0.248552	0.805145	0.913817	-5.92617
AP003392.1	-0.0502262	-1.11089	-0.248519	0.805171	0.913817	-5.31586
ALMS1-IT1	-0.0561439	-1.39875	-0.248449	0.805225	0.913817	-5.2703
AC007952.2	-0.0509768	2.0419	-0.248331	0.805315	0.913817	-5.87515
BBS9	-0.0277484	1.74109	-0.248323	0.805321	0.913817	-5.82466
AC001226.2	0.0605661	-1.40715	0.248289	0.805347	0.913817	-5.27057
FAM53B	-0.0184714	6.48181	-0.248193	0.80542	0.913817	-6.14242
NEK5	0.0543535	0.0840302	0.248146	0.805457	0.913817	-5.52664
RUNDC3A	-0.0938399	4.47799	-0.248145	0.805458	0.913817	-6.15608
SEC14L6	0.0605615	-0.888617	0.248073	0.805513	0.913824	-5.35466
C1orf54	-0.0444052	-0.231954	-0.247993	0.805574	0.913838	-5.46662
AC128685.1	0.0578478	-0.570392	0.247925	0.805627	0.913842	-5.40844
SNAP23	0.023467	6.56815	0.247697	0.805802	0.913882	-6.13918
AL139317.3	-0.131012	-1.58587	-0.247574	0.805896	0.913882	-5.24234
RTN4	-0.0226438	6.56466	-0.247563	0.805904	0.913882	-6.13932
GPS2P1	-0.255828	-1.28783	-0.247497	0.805955	0.913882	-5.28608
ZACN	0.184591	-0.19897	0.247493	0.805958	0.913882	-5.47917
RASSF7	-0.0273038	3.59021	-0.24739	0.806037	0.913882	-6.09218
DNAJC3	-0.0308856	5.58998	-0.247382	0.806043	0.913882	-6.16838
FAM104A	0.0464309	5.17139	0.24737	0.806053	0.913882	-6.17196
GZMH	-0.0777542	4.62739	-0.247228	0.806161	0.913906	-6.16208
PXMP2	0.0377113	-0.021357	0.247141	0.806228	0.913906	-5.50688
ADAM32	-0.058909	1.60475	-0.247123	0.806242	0.913906	-5.80053
MFSD4A	-0.0381661	0.138119	-0.247072	0.806281	0.913906	-5.53482
LINC00910	-0.0223732	2.60803	-0.247024	0.806318	0.913906	-5.96714
LINC02268	0.0450208	0.0660678	0.246822	0.806473	0.913972	-5.52347
AC011476.3	0.0584493	-0.57207	0.246767	0.806515	0.913972	-5.40932
KCNRG	0.0492331	-0.383166	0.246757	0.806523	0.913972	-5.44235
AC092155.1	-0.0540984	-1.38385	-0.246618	0.80663	0.914014	-5.27225
ADGRF1	-0.0611606	-0.254419	-0.246581	0.806658	0.914014	-5.46525
THBS1	-0.0853284	3.07061	-0.246404	0.806794	0.914031	-6.0327
AL354809.1	0.0513976	-0.347042	0.246397	0.806799	0.914031	-5.44965
AC139491.5	0.0531461	0.283496	0.246277	0.806892	0.914031	-5.56332
ROBO3	0.0515634	1.32998	0.24612	0.807012	0.914031	-5.75306
BMPR1B	0.0383677	1.79989	0.246054	0.807063	0.914031	-5.83644
AC135507.1	0.057455	-0.782488	0.245983	0.807118	0.914031	-5.37121
RPL18A	0.0324193	8.44532	0.24596	0.807135	0.914031	-6.05132
AC004982.2	0.0520316	-1.07492	0.245957	0.807138	0.914031	-5.32349
PI4K2A	0.0222177	3.50964	0.245854	0.807217	0.914031	-6.08491
AC073130.1	0.0724507	-1.43484	0.245847	0.807222	0.914031	-5.26662
AC016586.1	0.0578845	-1.87781	0.245834	0.807232	0.914031	-5.20035
IFRD2	-0.0276589	3.45839	-0.245797	0.80726	0.914031	-6.079
AKR1B15	0.0430113	-0.862676	0.245382	0.807579	0.914318	-5.35946
AL645728.1	0.0508757	-0.297494	0.245339	0.807612	0.914318	-5.45767
AL845472.1	-0.0664865	-0.516553	-0.245252	0.807679	0.914338	-5.41775
LINC02325	-0.0407368	0.476117	-0.24487	0.807972	0.914616	-5.59651
MPV17	0.0186727	3.86878	0.244681	0.808118	0.914634	-6.1193
AC027279.1	0.0688696	-0.778479	0.24468	0.808119	0.914634	-5.37362
PCYT2	-0.0227295	3.34573	-0.244658	0.808136	0.914634	-6.06658
RNF145	-0.0193138	5.80845	-0.244591	0.808187	0.914637	-6.16478
AC106882.1	-0.0732311	-1.27998	-0.244397	0.808336	0.91475	-5.28846
PUDP	0.0296407	2.62718	0.244193	0.808493	0.914872	-5.97095
AC010132.3	-0.0269831	2.95389	-0.244001	0.80864	0.914983	-6.01692
PXMP4	-0.0202881	2.96454	-0.243875	0.808737	0.915002	-6.01902
AC010422.4	-0.107071	-1.78452	-0.243762	0.808824	0.915002	-5.2123
CHID1	0.0313601	3.6865	0.243743	0.808838	0.915002	-6.10343
AP000692.1	-0.0708178	-0.777322	-0.243725	0.808852	0.915002	-5.37075
KCNJ2-AS1	0.0502729	0.449292	0.243411	0.809093	0.91509	-5.59263
ITSN1	-0.0296415	2.09512	-0.243355	0.809137	0.91509	-5.8865
EXOSC5	-0.0275087	2.91558	-0.243347	0.809143	0.91509	-6.0119
CPS1	0.0643142	-1.59821	0.243282	0.809193	0.91509	-5.24224
AL162311.3	0.0509994	-0.567657	0.24324	0.809225	0.91509	-5.4109
MERTK	-0.0464334	0.575485	-0.243207	0.80925	0.91509	-5.61519
TCF7	-0.0361367	7.28076	-0.243086	0.809344	0.91509	-6.10899
TTF1	-0.0181414	4.07027	-0.243021	0.809393	0.91509	-6.13487
GINS4	0.0334765	0.945419	0.243012	0.8094	0.91509	-5.6845
AC015712.2	-0.0557015	-0.535652	-0.242889	0.809494	0.91509	-5.41428
RIPOR2	0.0294999	9.19429	0.242865	0.809513	0.91509	-6.014
NETO1	-0.115117	-1.77878	-0.242836	0.809535	0.91509	-5.21157
FAM47E-STBD1	0.11192	-0.298832	0.242743	0.809607	0.91509	-5.45756
AMBRA1	0.0201284	4.11493	0.242732	0.809616	0.91509	-6.13823
SMG6	0.0264278	3.97102	0.242636	0.809689	0.915117	-6.12801
HSD11B1L	-0.0341969	-0.0179527	-0.242441	0.809839	0.915232	-5.50783
GK-AS1	0.0477925	0.232994	0.242349	0.80991	0.915257	-5.55338
CIRBP	0.0164069	7.6648	0.242273	0.809968	0.915267	-6.09085
COPA	-0.0184918	6.38001	-0.242172	0.810046	0.915276	-6.14773
EIF3FP3	-0.0239245	3.82336	-0.242135	0.810074	0.915276	-6.11546
PRKRIP1	-0.0152416	4.28659	-0.24191	0.810247	0.915391	-6.14858
AC105020.5	0.0657268	-1.70319	0.241875	0.810274	0.915391	-5.22683
AVPI1	-0.0545535	-0.70432	-0.241656	0.810443	0.915519	-5.38649
ZNF557	-0.016501	2.69034	-0.241601	0.810485	0.915519	-5.98047
AC104118.1	-0.0440189	-0.238805	-0.241387	0.81065	0.91565	-5.46806
TSKU	0.0697568	-1.3233	0.241267	0.810742	0.915698	-5.28531
ZCCHC17	-0.0285709	2.89271	-0.240966	0.810973	0.915904	-6.00981
FLAD1	0.0204001	3.75097	0.240752	0.811138	0.916035	-6.11005
DCANP1	0.13708	-1.75426	0.240446	0.811373	0.916217	-5.21904
C4orf19	0.0527411	0.0566564	0.240415	0.811397	0.916217	-5.52369
AL132780.4	-0.145445	-1.72601	-0.240302	0.811484	0.916259	-5.22005
SMIM26	-0.030138	2.28931	-0.240198	0.811563	0.916288	-5.91882
AP3D1	0.017204	6.03102	0.240141	0.811607	0.916288	-6.16002
IDH1	-0.0243273	4.34677	-0.239928	0.811771	0.916418	-6.15204
AL033397.1	0.0474326	-0.907646	0.239626	0.812004	0.916625	-5.35327
GSPT1	-0.0700151	6.92021	-0.239503	0.812098	0.916676	-6.12622
LYPLAL1-AS1	0.0575211	-0.781233	0.239215	0.81232	0.916871	-5.37429
FP236241.1	0.0970229	-1.99457	0.239091	0.812416	0.916924	-5.18533
TRAV3	0.0551342	0.071754	0.238877	0.81258	0.917017	-5.52475
BAIAP3	-0.05396	3.60676	-0.238776	0.812657	0.917017	-6.09612
RHD	0.0456539	2.96436	0.238659	0.812748	0.917017	-6.02105
GPR85	-0.0678662	-0.918681	-0.23865	0.812755	0.917017	-5.34949
SLX1A	-0.0445925	4.1542	-0.238621	0.812777	0.917017	-6.14113
PSMC1	0.0210306	4.9503	0.238554	0.812828	0.917017	-6.17212
LRRC57	0.0180801	3.94416	0.238472	0.812892	0.917017	-6.12684
ZBTB8OS	-0.0223699	2.41594	-0.238452	0.812907	0.917017	-5.93949
FXYD2	0.0636495	-1.15613	0.238409	0.81294	0.917017	-5.31106
AC022497.1	0.027934	0.838472	0.238291	0.813031	0.917064	-5.66603
CELP	0.0695469	-1.15158	0.237582	0.813576	0.917624	-5.31357
DTL	0.0610278	-1.31301	0.237472	0.813661	0.917624	-5.28667
NSMCE1	0.021254	3.92665	0.237454	0.813675	0.917624	-6.12575
JAGN1	0.0178071	3.40777	0.23727	0.813816	0.917729	-6.07565
ATP6V1E1	0.0240075	5.35969	0.237012	0.814015	0.917848	-6.17377
RUBCN	0.0205334	5.21156	0.237005	0.81402	0.917848	-6.17425
ZMAT2	0.0384108	5.26022	0.236933	0.814076	0.917856	-6.1744
CIDECP1	0.0203255	2.44426	0.236868	0.814126	0.917856	-5.94477
ATG10	0.0364084	0.806815	0.236705	0.814252	0.917861	-5.66118
CDH7	-0.0759957	-1.02309	-0.2367	0.814255	0.917861	-5.33361
WASH3P	0.0258531	5.06306	0.236644	0.814299	0.917861	-6.17385
MRPS6	-0.0187865	3.88462	-0.236607	0.814327	0.917861	-6.12201
AC008875.1	0.0472223	-0.789643	0.235958	0.814827	0.91837	-5.37395
ABL2	-0.0173198	3.29059	-0.235713	0.815016	0.918476	-6.06238
AC093151.6	0.0568315	-1.71188	0.235645	0.815067	0.918476	-5.22705
AC093788.1	-0.0491916	-1.22903	-0.235643	0.815069	0.918476	-5.29917
PPP1R3F	-0.0283465	1.96348	-0.235515	0.815168	0.918523	-5.86545
IFIT5	0.0586493	4.17954	0.235462	0.815209	0.918523	-6.14412
SRPK2	-0.0217696	5.8278	-0.235352	0.815293	0.918528	-6.16651
MFSD1	0.0252187	5.44134	0.235328	0.815312	0.918528	-6.17348
KRT8P12	-0.0288769	1.42012	-0.235178	0.815427	0.918603	-5.771
TRIM34	0.0201504	3.74003	0.234993	0.81557	0.918677	-6.11003
IKBIP	0.0367475	4.41177	0.234925	0.815622	0.918677	-6.15696
DHX32	-0.0305118	2.29742	-0.234901	0.815641	0.918677	-5.92151
EPHX1	-0.0217539	2.09198	-0.234156	0.816214	0.919268	-5.88823
ANKRD16	0.0304971	0.903748	0.233985	0.816346	0.91936	-5.67875
LINC02785	-0.0603248	-1.16668	-0.233724	0.816547	0.919532	-5.30888
AC108718.1	0.0702291	-1.89588	0.233442	0.816764	0.91965	-5.19843
MTND1P23	0.0587781	3.78176	0.233435	0.81677	0.91965	-6.11492
AC137932.3	0.0302157	1.3516	0.233396	0.8168	0.91965	-5.75966
LINC02580	-0.0447194	0.065212	-0.233299	0.816875	0.919655	-5.52453
EHD4	0.0209353	3.93848	0.233246	0.816916	0.919655	-6.12766
ACKR2	0.0517064	-0.375855	0.233098	0.817029	0.919655	-5.44716
ANKS3	0.0224265	2.70763	0.233046	0.81707	0.919655	-5.98584
ZNF890P	-0.165348	-1.77588	-0.233033	0.817079	0.919655	-5.2159
ATAD3B	0.0246048	3.81161	0.233007	0.8171	0.919655	-6.11737
IL18BP	-0.0224721	3.02671	-0.232928	0.817161	0.919669	-6.02956
DEFA3	0.178325	3.80664	0.232846	0.817224	0.919684	-6.11749
COPB2	-0.0134227	5.74457	-0.23217	0.817745	0.920215	-6.16916
NICN1	-0.0249736	2.41902	-0.231841	0.817998	0.920444	-5.9414
AP000446.1	-0.0320764	0.838293	-0.231762	0.818059	0.920458	-5.66635
AC133065.3	-0.250766	-2.82496	-0.23125	0.818453	0.920826	-5.09026
MXRA8	-0.0380536	0.95392	-0.231092	0.818575	0.920826	-5.68703
DANCR	-0.0242717	2.47062	-0.231071	0.818591	0.920826	-5.94943
LINC01266	0.0774218	-2.02592	0.231039	0.818616	0.920826	-5.18358
ABCB9	0.0351505	0.974506	0.231018	0.818632	0.920826	-5.6917
SLC7A8	0.08623	0.092099	0.230889	0.818732	0.920855	-5.53152
AC120053.1	0.0484218	-0.669984	0.230795	0.818804	0.920855	-5.39472
AC007969.1	0.0699595	-1.50277	0.230792	0.818806	0.920855	-5.25814
AF305872.2	0.0697602	-0.493962	0.230668	0.818902	0.920883	-5.42482
AC004943.2	-0.0800701	2.31933	-0.230632	0.81893	0.920883	-5.92608
CKLF	0.0398848	4.63314	0.230566	0.818981	0.920885	-6.16686
AMT	0.0299674	2.03717	0.230124	0.819321	0.921213	-5.88097
AL137009.1	-0.047959	-1.13226	-0.229999	0.819418	0.921266	-5.31611
ROGDI	0.0354717	4.52572	0.229848	0.819534	0.921341	-6.16318
LGR6	0.0555057	1.87612	0.229781	0.819586	0.921344	-5.85406
JOSD1	0.0138784	4.61864	0.229513	0.819793	0.92151	-6.16651
ZNF385C	0.0565519	-1.33222	0.229462	0.819832	0.92151	-5.28606
NETO2	-0.0255101	1.45076	-0.229309	0.81995	0.921553	-5.77764
PRR29-AS1	0.0529808	-1.25329	0.229284	0.819969	0.921553	-5.29835
NRP2	-0.0533119	-1.13497	-0.229105	0.820107	0.921645	-5.31693
ENOSF1	-0.0282206	3.51468	-0.22905	0.82015	0.921645	-6.08875
AC112702.1	-0.0456233	0.717768	-0.228897	0.820268	0.921722	-5.64349
PDE6D	-0.0134293	2.80544	-0.228771	0.820365	0.921776	-6.00016
ZNF48	0.0233694	2.21223	0.228378	0.820668	0.922004	-5.90959
AC090948.1	-0.0452199	-0.112384	-0.228304	0.820725	0.922004	-5.49319
RPL23AP82	-0.0227458	2.14509	-0.228272	0.82075	0.922004	-5.89854
AC007922.4	-0.0398946	0.450454	-0.228252	0.820765	0.922004	-5.59675
PGAP3	-0.0221469	3.70823	-0.228118	0.820868	0.922054	-6.10847
APBB1	0.0285002	4.33763	0.227956	0.820993	0.922054	-6.15486
TRIM28	0.0205112	6.50256	0.227797	0.821116	0.922054	-6.14643
AFMID	0.0237157	1.56394	0.227752	0.821151	0.922054	-5.79866
ADPGK	0.0163358	6.25209	0.227738	0.821162	0.922054	-6.15571
NACA	-0.023955	7.72387	-0.227654	0.821226	0.922054	-6.09136
DYNLL1	-0.0255979	4.69067	-0.227651	0.821228	0.922054	-6.16887
CARD8	-0.0269799	7.03865	-0.22762	0.821253	0.922054	-6.12368
UBE2D2	-0.0106746	5.58922	-0.227588	0.821277	0.922054	-6.1731
SATB2	-0.0657843	-1.17754	-0.227555	0.821303	0.922054	-5.30923
AC096921.2	0.0356673	0.382409	0.227465	0.821372	0.922066	-5.58463
SLC7A14	0.069252	-0.812651	0.227413	0.821412	0.922066	-5.37189
AC103874.1	-0.0626831	-1.70853	-0.227245	0.821542	0.922156	-5.22761
PRMT7	-0.021522	3.77728	-0.227077	0.821671	0.922246	-6.11488
PIK3R2	0.041135	3.50329	0.226993	0.821736	0.922263	-6.08917
AC113143.3	0.057202	-1.19089	0.226853	0.821845	0.92233	-5.30786
WDR78	-0.0595105	0.0659289	-0.226648	0.822002	0.922418	-5.52617
LETMD1	-0.0152621	4.52817	-0.226623	0.822022	0.922418	-6.16358
HDX	-0.0556245	-0.858468	-0.226487	0.822127	0.92248	-5.36369
IGHG2	-0.0883747	4.60027	-0.226324	0.822252	0.922502	-6.16537
AC126323.6	-0.0461322	-1.29193	-0.226282	0.822285	0.922502	-5.29089
AC008537.3	0.0287221	1.18583	0.22627	0.822294	0.922502	-5.73156
FOXM1	0.0293583	1.36058	0.226056	0.822459	0.922632	-5.76319
DNASE1L3	-0.0627911	-0.544085	-0.225848	0.82262	0.922756	-5.41609
DTX3	0.0294771	2.79975	0.225393	0.822971	0.923093	-6.00093
SUSD6	-0.0243658	6.94509	-0.225286	0.823054	0.923093	-6.12839
ITGA3	-0.0320778	1.33962	-0.225267	0.823068	0.923093	-5.75896
FMN1	0.0966942	0.851488	0.224954	0.82331	0.923292	-5.67063
NIBAN2	0.0315741	4.61258	0.22485	0.82339	0.923292	-6.16739
THTPA	-0.0261459	2.21152	-0.2248	0.823429	0.923292	-5.90963
MARCH5	0.0204804	3.85397	0.224776	0.823447	0.923292	-6.12235
VPS52	0.0167052	4.2883	0.224717	0.823493	0.923292	-6.15292
RPL38	0.0238156	6.79917	0.224124	0.82395	0.923735	-6.13502
AL354813.1	0.0530796	-1.39868	0.224044	0.824013	0.923735	-5.27654
LINC01970	0.0528555	-1.62174	0.223946	0.824088	0.923735	-5.24127
LINC00863	0.0256295	2.20272	0.223899	0.824124	0.923735	-5.90929
SYNGR1	0.0331028	2.30788	0.223885	0.824135	0.923735	-5.92651
TTC25	-0.0791514	0.143551	-0.223722	0.824261	0.923821	-5.54128
TUFM	0.0263324	5.78008	0.223652	0.824315	0.923826	-6.17041
PYM1	-0.0216517	3.1729	-0.223523	0.824414	0.923828	-6.05076
DBH	0.0556674	-1.05336	0.223491	0.82444	0.923828	-5.33151
PLAT	-0.0449739	-1.52603	-0.223458	0.824465	0.923828	-5.25515
UNC13B	-0.053108	-0.856181	-0.22332	0.824572	0.923859	-5.36375
SURF2	-0.0233774	2.06155	-0.223294	0.824592	0.923859	-5.88504
AC092159.2	-0.0628449	-1.15035	-0.22287	0.824919	0.924171	-5.31456
AC020915.2	-0.0363599	0.492112	-0.222795	0.824977	0.924178	-5.60476
PDIA4	-0.0244414	4.96512	-0.222733	0.825025	0.924178	-6.17559
AL357143.1	0.0446821	0.27296	0.222468	0.825229	0.924352	-5.56559
UXT	0.0216742	4.05562	0.222392	0.825289	0.924363	-6.13892
PART1	0.0656816	-1.11171	0.222272	0.825381	0.924398	-5.32212
BHMT2	0.0591631	-1.50811	0.222222	0.825419	0.924398	-5.25978
NAV3	0.0654919	-0.582072	0.222035	0.825564	0.924446	-5.41285
TLNRD1	-0.0161396	4.60241	-0.222019	0.825577	0.924446	-6.16726
AC026471.1	0.0362999	1.69102	0.221976	0.82561	0.924446	-5.823
SPATA5L1	0.0216555	2.58624	0.221839	0.825716	0.924509	-5.9695
TXLNGY	0.32573	1.39425	0.221664	0.825851	0.924564	-5.7744
B4GALT1	0.0156994	6.34238	0.221646	0.825864	0.924564	-6.15385
RPL36A-HNRNPH2	0.0441165	0.919791	0.22149	0.825985	0.924644	-5.68449
NPIPB3	-0.0365564	6.13254	-0.221341	0.8261	0.924712	-6.16104
ZNF826P	0.0446661	0.131384	0.221284	0.826144	0.924712	-5.53911
MYADM	0.0399029	7.57059	0.221136	0.826258	0.924784	-6.10019
LTB	0.0246591	7.63352	0.220908	0.826434	0.924925	-6.0972
POLH	-0.0167601	2.82165	-0.220788	0.826527	0.924974	-6.00416
AC087741.3	0.037482	-0.386811	0.220502	0.826748	0.925134	-5.44689
AC107223.1	0.0482537	-0.619854	0.220475	0.826769	0.925134	-5.40569
SEC61B	0.0177408	4.27639	0.220311	0.826896	0.925221	-6.15319
SEC24C	-0.0129227	6.16159	-0.220053	0.827096	0.92535	-6.16043
ATP10A	0.0240971	3.4684	0.220033	0.827111	0.92535	-6.08647
ZNF324	0.0155994	3.05585	0.219879	0.82723	0.925428	-6.03685
AC000367.1	0.0677048	-1.76987	0.219766	0.827317	0.925435	-5.22038
KCTD17	-0.0229641	2.83145	-0.219743	0.827335	0.925435	-6.00557
IDS	-0.0241785	7.49146	-0.219552	0.827483	0.925513	-6.10435
ZNF804A	0.0415405	0.141787	0.219518	0.827509	0.925513	-5.54209
ARMC10	-0.0195678	3.58291	-0.219438	0.82757	0.925513	-6.09804
AC010442.1	0.0274672	2.1491	0.219396	0.827603	0.925513	-5.90143
BATF	0.0268091	2.6323	0.219147	0.827796	0.925583	-5.97752
USP39	0.0117293	4.5265	0.2191	0.827832	0.925583	-6.16539
SARS2	0.0306421	2.3938	0.219098	0.827834	0.925583	-5.9414
QPRT	0.0294879	1.11795	0.219058	0.827864	0.925583	-5.72061
AC096644.3	-0.0679375	-1.27141	-0.218982	0.827923	0.925594	-5.2948
CDC42	-0.0150692	7.75466	-0.218595	0.828222	0.925873	-6.09183
AC107884.1	0.0408417	1.56867	0.218525	0.828277	0.925878	-5.80109
GMEB1	-0.0131426	4.02555	-0.218304	0.828447	0.926004	-6.13728
IL27RA	0.019337	5.59711	0.218204	0.828525	0.926004	-6.17516
SPATS2	0.0211122	1.74385	0.218186	0.828538	0.926004	-5.83235
CDYL2	-0.0285317	1.87579	-0.218071	0.828627	0.926048	-5.85405
DEFA1B	-0.179204	5.60187	-0.217957	0.828715	0.926092	-6.1742
TMEM131L	-0.0153197	5.53648	-0.217867	0.828785	0.926114	-6.17603
AL355388.2	0.0227823	1.07898	0.217702	0.828913	0.926174	-5.71382
NAGLU	0.0204655	3.30093	0.21767	0.828938	0.926174	-6.06799
NRL	0.0417389	-0.304714	0.217254	0.829259	0.926478	-5.46136
PFKM	0.0250893	2.54609	0.217074	0.829398	0.926531	-5.96507
GCA	0.0374888	8.06151	0.217063	0.829406	0.926531	-6.077
TMEM9B-AS1	-0.0318908	1.58955	-0.216976	0.829474	0.926531	-5.80476
PIGC	-0.0325719	3.86943	-0.216936	0.829505	0.926531	-6.12527
LMTK2	0.0240616	4.47697	0.216855	0.829568	0.926545	-6.16384
SPPL2A	-0.0164026	4.90833	-0.216681	0.829702	0.926616	-6.17616
DAB1	-0.0568534	-1.60031	-0.216628	0.829743	0.926616	-5.24638
FOXD2	-0.0391426	-0.585454	-0.216563	0.829793	0.926616	-5.41161
AC060766.7	-0.0404604	0.3031	-0.216517	0.829829	0.926616	-5.56983
COMMD1	-0.0233297	2.00139	-0.21632	0.829981	0.926712	-5.87674
ZC3H12A	0.0162351	4.10658	0.216278	0.830014	0.926712	-6.14347
TRBV27	0.0414168	0.342835	0.216129	0.830129	0.926785	-5.57909
ST6GALNAC3	-0.0441625	0.450649	-0.215724	0.830442	0.926928	-5.5984
LINC01184	-0.0211464	2.40013	-0.21571	0.830453	0.926928	-5.94223
ACTG1P17	0.0508714	-0.989565	0.215644	0.830504	0.926928	-5.34363
PCCA-DT	-0.0344605	-0.211722	-0.2156	0.830538	0.926928	-5.47838
UHRF1BP1L	0.0292495	4.11876	0.215587	0.830548	0.926928	-6.14454
YWHAQP5	0.0502024	-1.16889	0.215561	0.830568	0.926928	-5.31379
KIF28P	0.0662107	-0.686163	0.215459	0.830647	0.926928	-5.3933
CYP2E1	-0.0621543	-1.43299	-0.215362	0.830722	0.926928	-5.27143
AC025171.1	0.0167034	2.26548	0.215323	0.830753	0.926928	-5.92084
AC040160.1	-0.0468354	-1.53034	-0.215322	0.830753	0.926928	-5.25642
KLF5	-0.0421264	1.33337	-0.215069	0.830949	0.927003	-5.75796
TENT5C	0.0740449	5.15395	0.215064	0.830953	0.927003	-6.17946
RALGPS1	0.0193465	2.43037	0.214998	0.831004	0.927003	-5.94719
PAGR1	-0.0111653	3.9019	-0.214979	0.831019	0.927003	-6.12836
LINC00882	0.0468366	0.632051	0.214903	0.831077	0.927013	-5.63329
AC046185.3	-0.0150544	3.65448	-0.214759	0.831189	0.927055	-6.10618
TMEM86A	-0.0290907	0.539193	-0.214718	0.831221	0.927055	-5.61534
SNTA1	-0.0289554	1.36492	-0.21466	0.831265	0.927055	-5.76513
GIMAP4	0.0152581	7.71301	0.214542	0.831357	0.927055	-6.0947
LCN12	0.0568339	-1.32464	0.214454	0.831425	0.927055	-5.28986
AC011346.1	0.0427349	3.57803	0.214423	0.831449	0.927055	-6.09948
CD34	-0.0646815	-1.01469	-0.214328	0.831523	0.927055	-5.33745
LINC02648	-0.0710038	-1.45879	-0.214196	0.831624	0.927055	-5.26752
AL136419.3	0.0321382	2.25947	0.214185	0.831633	0.927055	-5.92064
CEMIP	-0.0391285	-0.471693	-0.214047	0.83174	0.927055	-5.43202
CSRP2	-0.0488908	-0.988965	-0.214046	0.83174	0.927055	-5.34324
CCDC22	0.0222363	4.12291	0.214044	0.831743	0.927055	-6.14516
ADGRG1	-0.050243	5.29705	-0.213948	0.831816	0.927055	-6.1789
RAB11FIP5	-0.0400319	2.51509	-0.213941	0.831822	0.927055	-5.96019
CITED2	0.0164265	4.91101	0.213893	0.831859	0.927055	-6.17701
AC092718.4	0.0530692	-1.59354	0.213786	0.831942	0.927092	-5.24753
FER1L4	-0.0460838	-1.49512	-0.213704	0.832005	0.927107	-5.26153
SVIL2P	0.057693	-0.376068	0.21358	0.832102	0.927159	-5.44863
CRTAP	-0.0202583	5.83686	-0.213397	0.832243	0.927252	-6.17113
ITPK1-AS1	0.04734	-0.835127	0.213343	0.832284	0.927252	-5.36918
TBC1D8B	-0.0428575	1.38995	-0.213146	0.832437	0.927367	-5.76978
FDPSP7	0.112559	-2.20548	0.213045	0.832515	0.927396	-5.16131
POLD1	-0.0188547	3.48962	-0.212985	0.832562	0.927396	-6.0898
CENPI	0.0626244	-1.6323	0.212883	0.832641	0.927428	-5.24323
AC138894.1	-0.0605701	-0.419686	-0.212805	0.832701	0.92744	-5.44109
POLA2	0.0178417	2.84456	0.212725	0.832763	0.927442	-6.00967
IRAK1BP1	-0.029528	0.540442	-0.212675	0.832802	0.927442	-5.6157
FBXW2	-0.0127305	5.51714	-0.212358	0.833047	0.92766	-6.17747
RMDN2	-0.0304499	0.595179	-0.212058	0.833279	0.927786	-5.62612
AL590652.1	-0.0631723	-1.27262	-0.212009	0.833317	0.927786	-5.2949
AC027601.6	0.0516219	-0.869254	0.211896	0.833404	0.927786	-5.36428
FP565260.3	-0.154542	-0.814641	-0.211875	0.833421	0.927786	-5.3706
CISD2	-0.0432602	2.75054	-0.211822	0.833462	0.927786	-5.99566
Z97192.3	-0.0392513	-0.57795	-0.211765	0.833506	0.927786	-5.41333
MSN	0.0235812	9.3869	0.211763	0.833508	0.927786	-6.01093
DIPK1B	0.0410301	1.11557	0.21158	0.83365	0.927888	-5.72176
AIM2	0.0439516	2.19787	0.211435	0.833762	0.927958	-5.91058
Z84485.1	0.0468705	-0.969073	0.211268	0.833891	0.928036	-5.3475
SPOUT1	-0.0167739	4.17348	-0.211211	0.833935	0.928036	-6.1487
AL589794.2	0.0507506	-1.53502	0.211152	0.833981	0.928036	-5.25689
TCTEX1D2	-0.0423475	-1.19463	-0.211061	0.834051	0.928045	-5.30968
AC008964.1	-0.0713553	-1.57892	-0.211014	0.834088	0.928045	-5.24851
RPUSD2	-0.0229191	2.09033	-0.210856	0.83421	0.928125	-5.89243
TMEM43	-0.0207026	6.2956	-0.210651	0.834369	0.928246	-6.15783
AC006027.1	0.0399376	0.896288	0.210534	0.83446	0.928292	-5.68149
FAM222B	-0.0209586	2.79156	-0.21046	0.834517	0.928301	-6.0022
CCDC180	-0.0276242	1.76332	-0.210344	0.834607	0.928333	-5.83746
AC023787.3	-0.0775158	-1.6545	-0.210294	0.834645	0.928333	-5.23703
AC015688.6	0.0388419	0.802442	0.210148	0.834758	0.928335	-5.66483
Z83844.3	0.157571	1.3491	0.210135	0.834768	0.928335	-5.76282
ADTRP	0.036667	1.20515	0.210086	0.834806	0.928335	-5.73843
AC092068.3	0.0522577	-1.71056	0.210035	0.834845	0.928335	-5.23084
PATL2	0.025224	3.37306	0.209965	0.8349	0.92834	-6.07836
AC023282.1	-0.0387687	0.248932	-0.209867	0.834976	0.92837	-5.56314
AP1B1	0.0214994	5.71053	0.209678	0.835122	0.928477	-6.17489
LGMN	0.0321372	1.36163	0.209305	0.835412	0.928743	-5.76693
MIXL1	-0.0598376	-1.13772	-0.209158	0.835525	0.928814	-5.31787
C12orf43	-0.0172186	2.92053	-0.20897	0.835671	0.928814	-6.02081
ARHGEF37	0.0723969	-0.755349	0.20897	0.835671	0.928814	-5.38439
AC009961.4	-0.0383932	0.392461	-0.20893	0.835702	0.928814	-5.58705
SMIM11B	0.0443521	1.25236	0.208901	0.835724	0.928814	-5.74661
AL449212.1	-0.0312009	-0.133689	-0.208588	0.835967	0.92894	-5.49383
AC138207.4	0.0364158	0.393184	0.20855	0.835996	0.92894	-5.5898
PSMD2	0.019103	6.045	0.208547	0.835999	0.92894	-6.16659
AL928711.1	0.0534524	-0.452486	0.208499	0.836036	0.92894	-5.43592
MCPH1-AS1	0.0240879	1.37926	0.208275	0.836209	0.929077	-5.77026
AP003108.3	-0.0968501	-1.13804	-0.208204	0.836264	0.929083	-5.31938
TMCC1	0.030347	4.76391	0.207955	0.836457	0.929175	-6.17535
SHISA2	-0.0594509	-1.98789	-0.207905	0.836496	0.929175	-5.19037
AC114490.1	0.0391483	0.303738	0.207875	0.836519	0.929175	-5.57401
CDHR1	-0.0639282	-0.0115745	-0.207769	0.836601	0.929175	-5.51595
CSKMT	-0.0194092	0.959066	-0.207744	0.83662	0.929175	-5.69317
RRP12	0.0336217	5.8539	0.207712	0.836645	0.929175	-6.1721
PAN3	0.0272286	5.76615	0.207625	0.836713	0.929195	-6.17413
KMT5C	0.0201694	2.76979	0.207429	0.836865	0.929308	-6.00031
AGPAT3	0.0232212	5.4416	0.207248	0.837005	0.929409	-6.17959
PELI2	0.0250589	4.66877	0.207048	0.83716	0.929526	-6.1729
AC233300.1	-0.0621429	-0.992398	-0.206924	0.837256	0.929577	-5.34226
SPDYE9P	-0.144926	-1.49365	-0.206617	0.837494	0.929786	-5.26131
GIMAP5	-0.0197334	6.30852	-0.206466	0.837611	0.929819	-6.15821
UQCR11	0.0341144	4.3458	0.206411	0.837653	0.929819	-6.16011
UGGT2	0.040455	0.169647	0.206379	0.837678	0.929819	-5.55043
HNRNPA1P48	-0.0299263	1.60912	-0.206321	0.837723	0.929819	-5.81059
HADHB	0.0124691	5.54449	0.206207	0.837812	0.929863	-6.17846
TMEM223	-0.0211447	2.30099	-0.205956	0.838006	0.929931	-5.92784
TBC1D14	0.0246059	6.59484	0.20594	0.838019	0.929931	-6.14741
VPS33A	-0.0118056	4.52227	-0.205935	0.838023	0.929931	-6.16777
CRIP2	0.046739	2.59007	0.205812	0.838118	0.929981	-5.97409
AC023055.1	0.0449695	1.55264	0.205685	0.838217	0.930036	-5.80192
APC2	0.0216698	1.42406	0.205595	0.838287	0.930058	-5.77816
SRD5A3	0.0415927	1.7256	0.205363	0.838466	0.930202	-5.83171
RPL29	0.0251482	7.7078	0.205087	0.83868	0.930363	-6.0969
UFSP1	0.0387909	-1.13422	0.205048	0.83871	0.930363	-5.32062
ZNF354A	0.0446045	2.8109	0.204876	0.838844	0.930368	-6.00657
SEMA6C	-0.028417	1.06269	-0.204853	0.838862	0.930368	-5.71241
NEXN	0.0333327	1.66548	0.204849	0.838865	0.930368	-5.82188
UBR2	0.0217517	6.70174	0.204718	0.838966	0.930417	-6.14326
AC243967.3	0.0609482	-1.39837	0.204609	0.839051	0.930417	-5.27925
PSMC3	0.0210722	4.68782	0.2046	0.839058	0.930417	-6.17402
ZBTB46	-0.0204065	1.3863	-0.204491	0.839142	0.930455	-5.77125
BVES	-0.0598744	-1.60482	-0.204265	0.839318	0.930594	-5.24609
SRRM5	0.0437221	-1.50844	0.20412	0.83943	0.930663	-5.26227
FAM153A	0.050754	2.36546	0.203903	0.839598	0.930699	-5.93918
ADAMTS1	-0.0561163	0.326939	-0.203883	0.839614	0.930699	-5.57792
LSP1P4	-0.0533204	-1.10124	-0.20387	0.839624	0.930699	-5.32739
TOP1MT	-0.0219712	3.06386	-0.203716	0.839743	0.930699	-6.04073
AC012181.2	-0.0489976	-1.46498	-0.203708	0.839749	0.930699	-5.26812
AC104958.2	-0.0315902	-0.533079	-0.203694	0.839761	0.930699	-5.42349
PLA2G4B	0.0269528	3.11152	0.203337	0.840038	0.930918	-6.0479
STRADB	0.0744989	6.83759	0.203248	0.840106	0.930918	-6.13776
NUDT1	-0.0274562	2.42937	-0.203246	0.840108	0.930918	-5.94935
FBXL16	-0.0265362	2.77973	-0.203014	0.840287	0.931062	-6.00199
CLDND2	0.0495447	1.44447	0.202907	0.84037	0.931099	-5.78344
XPNPEP1	0.0131375	4.29652	0.20271	0.840523	0.931203	-6.158
AC060234.2	0.0349016	-0.62284	0.202651	0.84057	0.931203	-5.40791
LINC00174	0.0229532	3.3408	0.202541	0.840655	0.931203	-6.07583
LGALS4	0.0363608	-0.688054	0.202496	0.840689	0.931203	-5.39671
NT5DC3	0.0304713	1.8706	0.202418	0.84075	0.931203	-5.85722
TERF2IP	-0.0175591	5.81823	-0.20233	0.840818	0.931203	-6.17386
AL161734.2	0.0425508	-0.213868	0.202315	0.84083	0.931203	-5.48149
ANTKMT	-0.0223496	2.49845	-0.202272	0.840863	0.931203	-5.95982
SORBS3	0.0280602	3.74432	0.20206	0.841028	0.93133	-6.11771
CCR10	-0.0534378	0.111176	-0.201823	0.841212	0.931439	-5.53931
AC119673.2	0.0524858	0.862827	0.201805	0.841226	0.931439	-5.6793
TRBV12-4	0.0682448	0.350128	0.201425	0.841521	0.931472	-5.58249
HIST4H4	0.0428764	-0.22235	0.201415	0.841528	0.931472	-5.47904
CEP295NL	0.0505915	-0.968656	0.201381	0.841555	0.931472	-5.34947
XKRX	0.0823079	-1.44078	0.201333	0.841592	0.931472	-5.27287
AC245060.4	0.0347052	1.2028	0.201289	0.841626	0.931472	-5.7383
AL138831.3	0.0346436	-0.595257	0.201119	0.841758	0.931472	-5.41207
RGCC	-0.0307779	3.71598	-0.201105	0.841769	0.931472	-6.11475
ARID1A	-0.0165787	6.40331	-0.201081	0.841787	0.931472	-6.15582
AL512306.3	0.0538358	-1.69317	0.201065	0.8418	0.931472	-5.2344
AF064858.1	-0.0428068	-0.724164	-0.200962	0.84188	0.931472	-5.38929
ATF7	0.0157518	4.11843	0.200887	0.841938	0.931472	-6.1475
CDADC1	0.0209617	1.70595	0.200838	0.841976	0.931472	-5.82947
RPL36AL	0.0314291	5.32686	0.200635	0.842134	0.931472	-6.18186
TMC5	0.0455372	0.994113	0.200554	0.842196	0.931472	-5.70217
ADCK2	0.0196425	3.27953	0.200552	0.842198	0.931472	-6.06899
AC112191.1	0.0712828	-1.93692	0.20055	0.8422	0.931472	-5.19943
YJEFN3	0.0250068	1.3906	0.200527	0.842217	0.931472	-5.77377
MMP15	-0.0547215	-1.74846	-0.200516	0.842226	0.931472	-5.22562
AL645608.4	0.0624768	-1.94347	0.200476	0.842257	0.931472	-5.19867
AC007682.1	0.0430267	-0.620465	0.20045	0.842277	0.931472	-5.40874
AC073073.2	-0.0323713	-0.600786	-0.200221	0.842455	0.931472	-5.41151
UBASH3A	-0.0272393	3.92047	-0.200188	0.842481	0.931472	-6.13269
GPC1	-0.0414571	-1.16094	-0.200186	0.842482	0.931472	-5.31659
DNAH7	-0.0514772	-1.63988	-0.200169	0.842495	0.931472	-5.24182
OLMALINC	0.037894	4.23228	0.20016	0.842502	0.931472	-6.15527
ORMDL3	0.0245764	5.55549	0.199865	0.842731	0.931618	-6.17964
XIAP	-0.0123781	5.0961	-0.199862	0.842733	0.931618	-6.18171
PTP4A1	0.0301687	4.52226	0.199725	0.84284	0.931625	-6.16926
AC091982.3	-0.0484944	-1.74523	-0.199658	0.842892	0.931625	-5.22657
AL512625.3	0.0428358	-0.463222	0.199579	0.842953	0.931625	-5.43576
IL15	0.0279541	1.69867	0.199536	0.842986	0.931625	-5.82831
DNAJB1	0.0151131	5.5818	0.199512	0.843005	0.931625	-6.17924
TBRG4	-0.014499	4.43178	-0.199468	0.843039	0.931625	-6.16511
AF111167.1	0.0384487	-1.25956	0.199276	0.843188	0.931705	-5.30162
DDB1	-0.0247988	6.07685	-0.199219	0.843232	0.931705	-6.1674
PDE9A	0.0498969	0.570352	0.199182	0.843261	0.931705	-5.62372
C1S	0.0473722	-1.34825	0.199074	0.843345	0.931743	-5.28719
OR2H2	0.0401499	-1.28747	0.198897	0.843483	0.93184	-5.2965
RGPD2	-0.119569	1.53517	-0.198772	0.843579	0.931892	-5.79972
SLC22A23	-0.0246826	2.65162	-0.198602	0.843711	0.931907	-5.98368
BID	0.0230075	5.97611	0.19859	0.843721	0.931907	-6.17063
AC005842.1	0.0447322	-0.127299	0.198475	0.84381	0.931907	-5.49824
CLEC5A	-0.0486697	1.60681	-0.198469	0.843815	0.931907	-5.8102
LINC00869	-0.0198119	4.01569	-0.198345	0.843911	0.931907	-6.14049
RPS10P7	0.0224792	1.21794	0.198227	0.844003	0.931907	-5.74281
NPHP4	0.0197458	2.58316	0.198213	0.844013	0.931907	-5.97447
MIR22HG	0.0242321	2.39467	0.19819	0.844032	0.931907	-5.94517
CNN2P9	0.0409057	-1.07246	0.198176	0.844042	0.931907	-5.3329
AC124016.2	0.0302926	-0.559657	0.197805	0.84433	0.932061	-5.41974
AC024361.1	-0.0497522	-1.37939	-0.197576	0.844509	0.932061	-5.2827
HMGA2-AS1	0.0456836	-1.28466	0.197562	0.844519	0.932061	-5.29832
AL008727.1	-0.0411853	-0.878455	-0.197538	0.844538	0.932061	-5.36362
PRSS33	0.071882	2.1786	0.19753	0.844544	0.932061	-5.90892
AL162274.1	0.0308997	-1.46472	0.197508	0.844561	0.932061	-5.2698
ESRP2	0.0456008	-0.474131	0.197506	0.844562	0.932061	-5.43605
DOCK7	-0.0278586	3.54248	-0.197482	0.844581	0.932061	-6.09876
HAUS5	-0.0187772	2.83408	-0.197215	0.844789	0.932236	-6.01104
PRPSAP1	-0.0149833	3.58348	-0.197003	0.844953	0.932265	-6.10274
AC074194.1	0.0599402	0.488234	0.196994	0.84496	0.932265	-5.61085
TEN1-CDK3	0.0246674	2.31416	0.196988	0.844965	0.932265	-5.9322
MACROD1	0.0301333	-0.104533	0.196798	0.845112	0.932335	-5.50118
MAP3K12	0.0157725	3.50095	0.196746	0.845153	0.932335	-6.09469
AC025678.3	0.0615699	-0.14457	0.196713	0.845178	0.932335	-5.49431
ACVRL1	0.0451909	-0.128979	0.196527	0.845323	0.932379	-5.49768
LINC00299	-0.0300883	1.55905	-0.196508	0.845338	0.932379	-5.80389
FAM49B	0.0199743	7.10258	0.196469	0.845368	0.932379	-6.12727
ARHGAP15	0.021861	5.61878	0.19637	0.845445	0.932409	-6.17926
LINC01748	-0.0467373	-0.82175	-0.196018	0.845718	0.932653	-5.37415
AC005632.3	0.0351605	1.46519	0.195957	0.845766	0.932653	-5.78708
SCIMP	0.0140076	5.17705	0.195732	0.84594	0.932741	-6.18299
AP000892.4	0.0250698	3.00875	0.195712	0.845956	0.932741	-6.03578
TFDP1	0.0333011	4.90793	0.195618	0.846029	0.932741	-6.18083
UBBP4	-0.0476942	0.527611	-0.1955	0.846121	0.932741	-5.61588
SRD5A1	-0.0203096	3.07259	-0.195484	0.846133	0.932741	-6.0435
AL031778.1	0.0473519	-1.45808	0.195468	0.846145	0.932741	-5.27063
TTC39A	-0.0416604	-0.411674	-0.195329	0.846253	0.932754	-5.44622
TDRD7	0.0271846	3.97253	0.195244	0.84632	0.932754	-6.13799
AL163636.2	-0.134674	-0.905588	-0.195232	0.846329	0.932754	-5.35941
ITPRIPL2	0.0213604	3.27086	0.195122	0.846414	0.932754	-6.0688
PEPD	0.0174077	4.54272	0.195114	0.84642	0.932754	-6.17092
SERINC3	-0.0163945	6.41207	-0.195068	0.846456	0.932754	-6.15666
AC010864.1	0.044031	-1.25681	0.194818	0.846651	0.932903	-5.30406
CD3EAP	0.0305575	1.07473	0.194765	0.846691	0.932903	-5.71775
TSSK6	-0.0222036	0.374038	-0.194553	0.846856	0.933022	-5.58843
REPIN1	-0.0127929	5.57518	-0.194498	0.846899	0.933022	-6.18019
FAM160B2	0.0150826	4.64508	0.194387	0.846985	0.933025	-6.17472
AL121581.2	0.112128	-0.147084	0.194281	0.847068	0.933025	-5.48947
ZNF777	-0.0212812	2.93852	-0.19423	0.847107	0.933025	-6.02591
TMEM183A	0.0205552	4.99266	0.1942	0.847131	0.933025	-6.18218
AL020996.1	0.0482076	-1.21303	0.194173	0.847152	0.933025	-5.30965
SPICE1	0.0269238	1.17107	0.194037	0.847257	0.93305	-5.73569
FKBP7	0.0649236	-1.86345	0.194009	0.847279	0.93305	-5.21057
CELF6	0.0681973	-0.0248103	0.193951	0.847324	0.93305	-5.51636
OR2M3	0.0463106	2.22901	0.193867	0.847389	0.933067	-5.9201
TICAM2	-0.0767602	2.06443	-0.193802	0.84744	0.933067	-5.8885
COQ6	-0.0119313	2.6979	-0.193609	0.84759	0.933177	-5.99192
TCF19	-0.0207566	2.14683	-0.193276	0.847849	0.933349	-5.90523
POLM	0.0132922	4.39687	0.193272	0.847852	0.933349	-6.16493
TTTY10	0.0577745	2.1697	0.193176	0.847927	0.933349	-5.91084
HAGH	0.0582456	6.21547	0.193151	0.847945	0.933349	-6.16422
TRIM73	0.0205093	1.95693	0.192967	0.848089	0.933412	-5.87423
LZTS3	0.0311552	0.405146	0.19295	0.848102	0.933412	-5.59468
ABHD17C	-0.0386742	-0.0482258	-0.192849	0.848181	0.933423	-5.5121
LMNB1	0.0240812	5.3989	0.192808	0.848212	0.933423	-6.18282
AC092445.1	-0.0427572	3.15816	-0.192545	0.848417	0.933593	-6.05541
SSBP3-AS1	-0.0333643	0.28219	-0.192478	0.848469	0.933596	-5.57184
SPDYE3	-0.0194678	1.32727	-0.19235	0.848568	0.933627	-5.76292
C5orf17	-0.0791653	-1.41541	-0.192313	0.848598	0.933627	-5.2767
TSPAN5	0.0523389	4.69878	0.192243	0.848651	0.933631	-6.17712
KIZ	0.0128415	3.48587	0.191987	0.84885	0.933671	-6.09382
AL354798.1	-0.0242219	1.83563	-0.191983	0.848853	0.933671	-5.85254
AC090948.2	0.0698855	-1.58931	0.191967	0.848866	0.933671	-5.25213
AC006115.2	0.0362524	1.32298	0.19194	0.848887	0.933671	-5.76345
CCPG1	-0.0257935	6.59719	-0.191446	0.849271	0.934038	-6.15011
AC010889.1	0.176139	-1.4229	0.191361	0.849337	0.934056	-5.27929
LHX4	0.0374082	0.684182	0.190937	0.849667	0.934364	-5.64745
HMGA1P4	-0.0473286	-1.82059	-0.190623	0.849911	0.934577	-5.21724
PRC1-AS1	0.0502577	-1.45611	0.190548	0.849969	0.934586	-5.27242
Z98949.3	0.0364696	-0.472297	0.190452	0.850044	0.934613	-5.4366
AL121929.2	0.0436369	-0.746319	0.190216	0.850228	0.934745	-5.39033
PIAS1	-0.0166744	5.98482	-0.190169	0.850264	0.934745	-6.17188
YWHAE	0.0110714	6.04311	0.189968	0.85042	0.934798	-6.17027
PTRH2	-0.0205088	2.11857	-0.189906	0.850469	0.934798	-5.90112
AC019322.4	-0.044646	2.16424	-0.189866	0.8505	0.934798	-5.90928
ZNF684	0.0298185	0.470857	0.189851	0.850512	0.934798	-5.60802
PTPRJ	-0.0189452	7.30386	-0.189649	0.850669	0.934915	-6.11924
BDNF-AS	0.0321118	-0.0983146	0.189422	0.850846	0.935054	-5.50436
TMEM212	0.0402082	0.819083	0.189248	0.850981	0.935129	-5.67288
AC092279.1	0.0308213	3.36915	0.189198	0.851019	0.935129	-6.08141
SF3A3	-0.0175132	5.15467	-0.189141	0.851063	0.935129	-6.18398
RBM5	-0.0132344	7.35255	-0.188992	0.851179	0.935192	-6.11707
DSG3	0.0587903	-1.20913	0.188863	0.85128	0.935192	-5.31176
TRBV6-1	-0.0500501	0.205423	-0.188856	0.851286	0.935192	-5.55636
BDH1	-0.0198063	2.82142	-0.188805	0.851325	0.935192	-6.01041
KIF9	0.0297115	-0.214889	0.188734	0.851381	0.935192	-5.48345
TMPPE	0.030568	0.812264	0.188681	0.851421	0.935192	-5.67094
FAM13A	0.0202511	3.52263	0.188494	0.851567	0.93523	-6.09825
TAT	-0.10132	-1.73072	-0.188489	0.851571	0.93523	-5.22934
AP003175.1	0.0471655	-0.253168	0.188401	0.851639	0.93523	-5.47659
STAG3L1	-0.0253625	1.95634	-0.18838	0.851655	0.93523	-5.87332
RTCA-AS1	-0.0247643	3.06168	-0.188068	0.851899	0.935416	-6.04387
SNTB2	0.015377	3.76627	0.188033	0.851925	0.935416	-6.1224
AC012485.3	-0.0489249	-0.91544	-0.187723	0.852167	0.935626	-5.35994
TRBV12-3	-0.0443311	0.781556	-0.187609	0.852255	0.935669	-5.66401
AC048341.1	-0.0172527	1.31923	-0.187485	0.852352	0.935719	-5.76222
KDM8	-0.0233725	1.70602	-0.187327	0.852475	0.935799	-5.83103
AC011472.1	0.0586914	-1.57247	0.187107	0.852646	0.935933	-5.25485
CCDC169	0.0603453	-0.904504	0.186983	0.852742	0.935983	-5.36326
ATP6AP1L	0.0430199	-0.212556	0.186478	0.853136	0.936316	-5.48507
AC009041.1	-0.0414088	-0.59926	-0.186408	0.85319	0.936316	-5.4141
FBXL6	0.0160386	3.30963	0.1864	0.853196	0.936316	-6.07512
AL645924.2	-0.049718	-1.06748	-0.186141	0.853398	0.936452	-5.33365
QARS	0.0146948	6.08719	0.186101	0.853429	0.936452	-6.16966
SLC9A3-AS1	-0.0429662	1.40339	-0.186049	0.85347	0.936452	-5.77757
RGPD8	-0.0606005	2.39159	-0.185666	0.853768	0.936723	-5.94447
RFT1	-0.0111252	3.20871	-0.185504	0.853894	0.936787	-6.06265
TMOD1	0.0696116	3.98839	0.185463	0.853926	0.936787	-6.14202
LCK	-0.0199155	6.74714	-0.184935	0.854336	0.937182	-6.1451
ATAD3C	-0.0368938	0.796355	-0.184599	0.854598	0.937327	-5.66761
AC245128.3	-0.172501	-1.53917	-0.184597	0.8546	0.937327	-5.25901
AC013643.3	-0.0436289	-1.56236	-0.184573	0.854619	0.937327	-5.25645
UBE2O	-0.0409431	4.73545	-0.18449	0.854683	0.937343	-6.17888
RASSF4	0.0236802	5.4085	0.184396	0.854756	0.937368	-6.18429
KAT2B	-0.0253078	5.32647	-0.184038	0.855035	0.937618	-6.18475
LRRC42	-0.014604	1.90177	-0.183966	0.855091	0.937619	-5.8659
AC087294.1	-0.0338041	-1.09558	-0.183867	0.855168	0.937619	-5.32963
LINC-PINT	0.016887	2.76646	0.183827	0.855199	0.937619	-6.00365
TRIM58	0.0800732	6.79324	0.183749	0.85526	0.937619	-6.14338
MRPL49	-0.00996583	4.30103	-0.183716	0.855286	0.937619	-6.1616
DENND2D	0.017155	6.2155	0.183479	0.85547	0.937765	-6.16593
LSR	-0.0266226	2.76018	-0.183212	0.855678	0.937887	-6.00273
GPT2	-0.0346029	0.640182	-0.183045	0.855808	0.937887	-5.63947
DLX6-AS1	0.0336537	0.466126	0.182998	0.855845	0.937887	-5.60806
AC241585.2	-0.0190812	2.40184	-0.182982	0.855857	0.937887	-5.94836
ITPKB	-0.0127133	6.42003	-0.182958	0.855876	0.937887	-6.15862
ARSD	0.0203141	3.63007	0.18295	0.855882	0.937887	-6.11046
ARF4	0.0116303	5.06955	0.182809	0.855992	0.937952	-6.18493
TOGARAM2	0.0271357	2.33475	0.182713	0.856067	0.937979	-5.93923
RPL14P1	0.0401151	-0.878936	0.182285	0.8564	0.9381	-5.36749
CACUL1	0.0171199	5.51938	0.182278	0.856405	0.9381	-6.18343
ITFG1	-0.0116384	3.81832	-0.182206	0.856461	0.9381	-6.12774
FIS1	0.0376174	5.25961	0.182194	0.856471	0.9381	-6.18573
TRBV5-1	-0.0308657	1.8562	-0.182177	0.856484	0.9381	-5.85733
UCKL1-AS1	-0.0292281	0.280267	-0.182017	0.856609	0.9381	-5.57348
MCM6	-0.0175218	3.38999	-0.181972	0.856643	0.9381	-6.08468
CLEC1B	-0.0378079	1.2353	-0.181953	0.856659	0.9381	-5.74826
C4BPB	0.0542362	-1.7026	0.181934	0.856673	0.9381	-5.23622
AL391840.1	-0.055195	-1.47294	-0.181927	0.856679	0.9381	-5.26918
LINC01301	-0.0579805	-1.5905	-0.181705	0.856852	0.938235	-5.25155
XPO7	0.0201874	5.09176	0.181557	0.856967	0.938306	-6.18539
AC103955.1	0.0398076	0.301732	0.181472	0.857033	0.938317	-5.5781
PRKCQ-AS1	-0.021352	3.67647	-0.181415	0.857078	0.938317	-6.11485
HAX1	0.0165122	4.21208	0.181347	0.857131	0.93832	-6.15728
KRT73-AS1	-0.0430043	0.12274	-0.181269	0.857191	0.938331	-5.54444
AGO4	0.0188276	6.72602	0.181149	0.857285	0.938379	-6.1467
RN7SL353P	0.0532261	-1.84887	0.180842	0.857524	0.938585	-5.21498
ZNF350-AS1	-0.0311565	-0.0120885	-0.180753	0.857593	0.938606	-5.52054
LINC00707	-0.0497795	-1.40314	-0.180667	0.85766	0.938625	-5.28139
MINCR	-0.0271016	-0.17484	-0.180468	0.857816	0.938626	-5.49101
MICOS13	-0.0209681	2.42734	-0.18035	0.857908	0.938626	-5.95299
IBA57	-0.0155358	3.0229	-0.180338	0.857917	0.938626	-6.04003
SEMA4G	-0.0233769	0.541351	-0.180185	0.858036	0.938626	-5.62194
TRBC1	0.0282574	6.37245	0.180132	0.858078	0.938626	-6.16095
CD2	-0.0231712	5.90469	-0.180026	0.85816	0.938626	-6.17591
PNPT1	-0.0261069	3.05098	-0.179972	0.858202	0.938626	-6.04337
CDHR2	0.0348344	-1.28586	0.179966	0.858207	0.938626	-5.29969
GPSM2	-0.0191507	2.66108	-0.179955	0.858215	0.938626	-5.98864
PECR	-0.0136036	2.24947	-0.179919	0.858243	0.938626	-5.92457
MARCO	0.0304924	2.91091	0.179903	0.858256	0.938626	-6.02486
AL591543.1	0.0397648	-0.330394	0.179892	0.858264	0.938626	-5.46378
SKAP2	-0.0264182	6.50182	-0.179624	0.858473	0.938752	-6.15606
ZNF429	0.042436	3.32598	0.179615	0.85848	0.938752	-6.07767
NAALADL1	-0.0210427	1.84371	-0.179496	0.858573	0.938799	-5.85623
ACBD6	0.0123728	3.62474	0.17926	0.858756	0.93891	-6.11048
ZNF101	-0.0138879	4.94915	-0.179237	0.858775	0.93891	-6.18407
CCDC126	-0.0277512	2.39099	-0.179056	0.858916	0.939009	-5.94696
RPL37A	-0.0213905	7.72933	-0.178942	0.859005	0.939051	-6.10078
RASSF3	-0.0223615	7.36638	-0.178735	0.859166	0.939158	-6.11826
ACD	0.0147223	3.56627	0.178579	0.859288	0.939158	-6.10461
AC068385.1	0.137139	-2.4203	0.178562	0.859301	0.939158	-5.13973
GLDC	-0.0610718	-0.756146	-0.178558	0.859304	0.939158	-5.38613
AC008739.5	-0.0374775	-0.799602	-0.178362	0.859457	0.939226	-5.37976
NDUFA6-DT	-0.0198447	1.82776	-0.17835	0.859466	0.939226	-5.85383
DDIAS	0.0314175	1.17809	0.178268	0.85953	0.939241	-5.73789
NAP1L5	-0.0353041	-0.635513	-0.177888	0.859826	0.939509	-5.40873
AC108052.1	0.0678608	-1.70564	0.17756	0.860082	0.939734	-5.23681
UQCC3	-0.0168215	1.74208	-0.177412	0.860197	0.939805	-5.83926
HKDC1	-0.0345478	1.46642	-0.177325	0.860265	0.939824	-5.79072
REELD1	-0.048675	-0.28669	-0.177175	0.860382	0.939885	-5.47006
AP004609.3	-0.0281791	-0.394077	-0.177121	0.860424	0.939885	-5.45123
FBXL2	-0.0303422	-0.1308	-0.177049	0.86048	0.939885	-5.49908
GALR1	0.0557	-1.5584	0.176995	0.860522	0.939885	-5.25902
S100A12	0.0591178	5.59742	0.176806	0.86067	0.939992	-6.18336
TGIF2	0.0138254	3.97286	0.176708	0.860746	0.940006	-6.14149
CTC1	0.0101842	5.79654	0.17666	0.860783	0.940006	-6.17924
FBXW4	-0.0234309	4.52393	-0.176583	0.860844	0.940017	-6.17333
FRS3	-0.0193222	0.808255	-0.176157	0.861176	0.940324	-5.67145
LSM2	-0.0161237	2.81299	-0.175758	0.861487	0.940609	-6.01171
HGSNAT	0.0107054	5.01191	0.175624	0.861591	0.940668	-6.18566
CICP16	-0.0636013	-1.87488	-0.175341	0.861812	0.940854	-5.21085
TAB1	-0.0148857	4.30412	-0.175274	0.861864	0.940856	-6.16314
C22orf15	-0.0515789	-1.88638	-0.175156	0.861957	0.940902	-5.2096
TMEM39B	0.0139776	2.97415	0.174933	0.86213	0.941003	-6.03475
RPL19	0.0216224	8.35166	0.174811	0.862225	0.941003	-6.07062
FAM120B	0.0140214	4.47238	0.174803	0.862231	0.941003	-6.17171
AL158163.1	0.0280781	0.449003	0.174632	0.862365	0.941003	-5.60497
AC005288.1	-0.0357733	0.115235	-0.174572	0.862412	0.941003	-5.54434
DRG2	0.0130375	4.24697	0.174556	0.862424	0.941003	-6.16046
IL13RA1	-0.0252738	6.64355	-0.17455	0.862429	0.941003	-6.15126
FAM215B	0.0295912	2.10511	0.174521	0.862452	0.941003	-5.90214
AC008982.1	-0.173675	0.580321	-0.174196	0.862705	0.941224	-5.6167
LMCD1	-0.048629	-1.58045	-0.174072	0.862802	0.94126	-5.25454
PRELID3A	-0.0419354	-1.12852	-0.174025	0.862838	0.94126	-5.32525
LINC02021	-0.0393397	-0.578176	-0.173866	0.862962	0.94134	-5.41968
ITIH1	0.0444718	-1.57428	0.173697	0.863094	0.941358	-5.25623
SUMO1P1	0.052593	-2.00724	0.173681	0.863107	0.941358	-5.1932
TRAV12-2	-0.0325182	1.06562	-0.173651	0.86313	0.941358	-5.71913
NUAK1	0.0659671	-1.4502	0.173453	0.863285	0.941389	-5.27688
AC026954.3	0.0801272	-2.13487	0.173441	0.863294	0.941389	-5.17654
C8orf37	-0.0323769	-0.117254	-0.173422	0.863309	0.941389	-5.50244
GSTZ1	0.0201004	1.48522	0.173298	0.863406	0.941439	-5.79554
LCMT1	0.0155866	2.97502	0.173014	0.863627	0.941528	-6.03497
PLEKHA6	0.0419083	-1.39107	0.172965	0.863665	0.941528	-5.28438
LINC02582	0.0376224	-0.748561	0.172937	0.863687	0.941528	-5.39077
LUNAR1	0.0426804	0.350521	0.172935	0.863688	0.941528	-5.58816
OR10AH1P	0.0720764	-0.17281	0.172849	0.863756	0.941546	-5.49487
VEGFA	-0.0222818	2.92017	-0.17255	0.863989	0.941673	-6.02651
ZFYVE21	0.011764	3.32902	0.172535	0.864	0.941673	-6.07968
AC007066.2	-0.0209852	0.530089	-0.172506	0.864023	0.941673	-5.62079
AC012291.3	-0.0283106	0.435268	-0.172436	0.864078	0.941678	-5.60293
LMO2	0.0205137	5.30773	0.172253	0.864221	0.941736	-6.18711
HYOU1	-0.0217994	4.6202	-0.172181	0.864277	0.941736	-6.17756
DNAJC6	-0.0443727	-0.630582	-0.172158	0.864295	0.941736	-5.41078
LRRC37B	0.0142039	3.15552	0.172109	0.864333	0.941736	-6.05837
SPX	-0.0753174	-0.336764	-0.17161	0.864722	0.942105	-5.4609
MANBA	0.0126959	5.16113	0.17122	0.865027	0.942382	-6.18736
ACOT13	0.0139446	2.88389	0.171114	0.86511	0.942417	-6.02268
STIL	0.0319483	-0.22338	0.170939	0.865246	0.942511	-5.48485
AC244197.3	0.0542322	2.59989	0.170845	0.86532	0.942536	-5.98332
ZNF208	-0.0519226	-1.46462	-0.170721	0.865416	0.942587	-5.27318
CAND2	0.0400947	-0.627877	0.170588	0.86552	0.942645	-5.41333
TMEM164	0.0325143	6.40443	0.170333	0.865719	0.942806	-6.16145
AC020907.5	-0.0421751	-1.59291	-0.170154	0.865859	0.942904	-5.25393
CDK4	-0.0175576	3.71012	-0.169935	0.86603	0.943035	-6.11978
AC005534.1	-0.0479869	-1.4011	-0.169813	0.866125	0.943046	-5.283
WAKMAR2	-0.0210918	1.13823	-0.169738	0.866183	0.943046	-5.73322
AC107959.5	0.0429951	0.943488	0.169669	0.866237	0.943046	-5.69808
SERPINF2	0.0426088	-0.105003	0.169567	0.866317	0.943046	-5.5048
AC109466.1	-0.0336382	1.96026	-0.169565	0.866318	0.943046	-5.87839
POLL	0.0364204	5.05726	0.169533	0.866343	0.943046	-6.18738
GBP4	0.028499	5.32978	0.169465	0.866397	0.94305	-6.18751
CD6	-0.0222799	6.27571	-0.169305	0.866522	0.943107	-6.16625
SEC62	-0.0235331	6.07156	-0.169196	0.866607	0.943107	-6.173
PTGR2	-0.0250509	1.40228	-0.169056	0.866716	0.943107	-5.78016
EEF2	0.0161734	10.1747	0.169028	0.866738	0.943107	-5.97705
EML2	-0.0134337	4.34989	-0.169017	0.866746	0.943107	-6.16668
MED17	-0.00984764	4.24192	-0.168945	0.866803	0.943107	-6.1608
AP000477.1	0.0314065	-1.08768	0.168945	0.866803	0.943107	-5.33342
PEG13	-0.0243287	0.686076	-0.168858	0.86687	0.943126	-5.64943
PBXIP1	0.0192982	7.83462	0.168783	0.866929	0.943135	-6.09733
AC012368.1	0.0204757	5.28833	0.168493	0.867155	0.943326	-6.18786
PHF8	-0.0120011	4.80587	-0.167897	0.867621	0.943777	-6.18348
MYLK-AS1	-0.027845	-0.667158	-0.167703	0.867773	0.943867	-5.40533
AC040970.1	0.0347012	1.55192	0.167608	0.867847	0.943867	-5.80697
DEFA4	0.0939891	1.02249	0.167597	0.867855	0.943867	-5.7123
NEURL4	0.0108767	4.39488	0.167246	0.868129	0.944094	-6.16946
AC013264.1	-0.0591135	-1.58745	-0.167172	0.868187	0.944094	-5.25638
AC011477.2	-0.0235313	1.08518	-0.167097	0.868246	0.944094	-5.7245
TMEM252	-0.0418442	0.0905852	-0.166997	0.868324	0.944094	-5.53916
COQ7	0.013754	2.19588	0.166935	0.868372	0.944094	-5.91871
GABRG3	0.0449458	-1.23762	0.166789	0.868486	0.944094	-5.31082
OR5BA1P	0.0349178	-0.702079	0.166656	0.86859	0.944094	-5.39957
LRRC45	-0.0180686	3.08184	-0.166619	0.868619	0.944094	-6.04977
TTYH2	0.0188669	3.8909	0.16657	0.868657	0.944094	-6.1368
HERC2P8	-0.0567239	-0.761166	-0.166541	0.86868	0.944094	-5.38916
AL360169.3	0.0280966	0.0796454	0.166537	0.868683	0.944094	-5.53939
AP005262.2	0.0450365	-0.949593	0.16631	0.868861	0.944094	-5.35748
KRBA1	-0.0153002	2.30356	-0.166296	0.868871	0.944094	-5.93545
LINC00877	-0.0222225	3.52968	-0.166237	0.868917	0.944094	-6.1021
SRSF12	-0.0414333	-1.27744	-0.166217	0.868933	0.944094	-5.30238
ZKSCAN4	-0.0108806	2.70397	-0.166204	0.868943	0.944094	-5.99717
AC004158.1	0.0289591	-0.297108	0.166202	0.868945	0.944094	-5.47075
NDUFB7	0.0202896	3.67965	0.166097	0.869027	0.944094	-6.11819
DOCK5	0.0220128	6.97453	0.16593	0.869157	0.944094	-6.13848
METTL21A	-0.0140567	3.89165	-0.165924	0.869162	0.944094	-6.13666
EXD3	-0.020949	2.06451	-0.165788	0.869268	0.944094	-5.89664
UHRF1	0.0159649	2.69155	0.165776	0.869277	0.944094	-5.99614
AC010653.2	-0.0838104	-0.889389	-0.165732	0.869311	0.944094	-5.36494
AC107871.1	-0.0296176	1.26366	-0.165727	0.869316	0.944094	-5.7549
SNHG27	-0.0647592	-1.81561	-0.165713	0.869327	0.944094	-5.22068
EDC4	0.0116693	5.33067	0.165625	0.869395	0.944114	-6.18806
GLB1L3	-0.0218657	0.77522	-0.165513	0.869483	0.944154	-5.66766
RPL39L	0.0457523	-0.973781	0.165426	0.869551	0.944173	-5.3533
POU2F2	-0.0185355	6.59216	-0.165147	0.869769	0.944321	-6.15492
BRAP	0.0109367	4.07298	0.165122	0.869788	0.944321	-6.15085
AC132938.5	0.0243318	1.23947	0.165016	0.869871	0.944356	-5.75216
SCLT1	-0.017123	4.13129	-0.164674	0.870138	0.94441	-6.15447
AMN1	-0.0264123	2.37073	-0.164648	0.870159	0.94441	-5.94573
HARS2	-0.00905357	4.60386	-0.164627	0.870175	0.94441	-6.17835
MYLK4	-0.0307231	-0.329643	-0.164613	0.870186	0.94441	-5.46512
AL121985.1	-0.0213912	1.03587	-0.164569	0.87022	0.94441	-5.71454
SPINDOC	0.0144284	2.1071	0.164565	0.870224	0.94441	-5.90397
CHRM5	0.0270904	-0.767146	0.164282	0.870445	0.944595	-5.38797
IFRD1	-0.0262499	5.3172	-0.164128	0.870565	0.944656	-6.18817
TDRKH-AS1	-0.0545745	-1.56944	-0.164058	0.870619	0.944656	-5.25812
CEACAM19	-0.0310859	0.957324	-0.164016	0.870653	0.944656	-5.70033
NCBP3	-0.00809561	4.83607	-0.163921	0.870727	0.944682	-6.18481
ZSCAN31	-0.0367238	-1.70526	-0.163786	0.870832	0.944741	-5.23728
BRD3	0.0122185	4.86639	0.16367	0.870923	0.944753	-6.18563
DVL1	-0.0113564	3.9304	-0.163643	0.870944	0.944753	-6.14014
AL161421.1	0.0376992	-1.35815	0.163531	0.871031	0.944788	-5.29136
AC007998.4	-0.0297166	0.872319	-0.163416	0.871122	0.944788	-5.68481
TUBG2	0.0212962	1.49368	0.163256	0.871247	0.944788	-5.7979
AC234582.1	-0.0559613	-1.39073	-0.163197	0.871292	0.944788	-5.28496
SH2D3A	0.0134876	3.4797	0.163177	0.871308	0.944788	-6.0981
AC005829.2	-0.201221	-1.83701	-0.163143	0.871334	0.944788	-5.21883
OXLD1	-0.0154918	3.59128	-0.163076	0.871387	0.944788	-6.1095
SIGLEC15	-0.0275665	0.617702	-0.163068	0.871393	0.944788	-5.6382
CCDC58	-0.0278675	0.959968	-0.162976	0.871465	0.944788	-5.70138
RASA4	-0.0190394	5.45068	-0.162954	0.871482	0.944788	-6.18738
AC022007.1	-0.0167113	1.16909	-0.162862	0.871554	0.944811	-5.73938
OR7E126P	-0.0390649	-0.309643	-0.162642	0.871726	0.944943	-5.46929
RPL8	0.0184969	8.63459	0.162553	0.871795	0.944963	-6.05838
C9orf106	-0.0322989	0.194093	-0.162415	0.871904	0.944973	-5.5596
L2HGDH	-0.022475	1.5234	-0.162412	0.871906	0.944973	-5.80284
MATK	-0.0262864	4.86842	-0.162315	0.871982	0.945001	-6.18563
STAMBP	-0.0094941	3.99005	-0.162185	0.872084	0.945056	-6.14507
AKAP17A	0.0106081	5.29909	0.162044	0.872194	0.945121	-6.18878
ANKLE2	-0.00731986	5.37207	-0.161894	0.872311	0.945142	-6.18828
EMBP1	-0.0269878	0.651918	-0.16189	0.872314	0.945142	-5.64445
AL450426.1	0.0504908	-1.64426	0.161375	0.872716	0.945504	-5.24742
LINC00685	-0.0295624	0.756127	-0.161332	0.87275	0.945504	-5.66402
IGHV3-72	-0.0854964	-1.53147	-0.161266	0.872801	0.945505	-5.26385
C11orf1	0.0245727	1.23075	0.161009	0.873003	0.945666	-5.75183
USP21	0.0113294	3.96503	0.160935	0.873061	0.945666	-6.14363
AC112253.1	0.0698342	-1.74537	0.160882	0.873102	0.945666	-5.23226
ATP6V1H	-0.0134468	3.7318	-0.160457	0.873435	0.945972	-6.12343
DDX28	0.00929614	3.08078	0.160234	0.873609	0.946057	-6.05082
SEC14L2	-0.0413587	-0.186514	-0.160051	0.873752	0.946057	-5.49217
YARS	0.0136037	4.92522	0.159954	0.873827	0.946057	-6.18717
GK	0.0225467	5.83313	0.159938	0.87384	0.946057	-6.18122
TRAV23DV6	0.0386222	0.275245	0.15987	0.873893	0.946057	-5.57598
AC007546.3	-0.0250599	0.694578	-0.159738	0.873996	0.946057	-5.65325
COL5A2	-0.0444347	-1.89782	-0.159659	0.874058	0.946057	-5.20922
AC009084.3	-0.0794802	-0.586765	-0.159635	0.874077	0.946057	-5.4204
AURKA	-0.0262138	0.060814	-0.159589	0.874113	0.946057	-5.53731
C17orf77	0.0353894	-0.998276	0.159544	0.874148	0.946057	-5.34943
GAS7	-0.0161777	6.26363	-0.159528	0.87416	0.946057	-6.16826
ZFHX3	0.017479	2.80498	0.159514	0.874171	0.946057	-6.01373
SFTPB	-0.0341963	-1.31196	-0.159497	0.874185	0.946057	-5.2986
CCDC200	-0.0163285	1.76831	-0.159396	0.874264	0.946057	-5.84612
PYCR1	-0.0452637	-1.62184	-0.159358	0.874294	0.946057	-5.25
PITPNM2	0.0203279	3.57404	0.15932	0.874323	0.946057	-6.10888
ZNRF2P1	0.0365889	-0.920331	0.158965	0.874601	0.946254	-5.36292
NHP2	0.0157923	3.90375	0.158958	0.874606	0.946254	-6.13901
NDUFA2	0.0215482	3.67968	0.158825	0.87471	0.946311	-6.11956
SIK1B	-0.0849317	1.23622	-0.158697	0.874811	0.946319	-5.75224
SOX2-OT	0.0285291	0.94714	0.158687	0.874818	0.946319	-5.69993
ELOC	-0.0146421	2.85699	-0.158559	0.874919	0.946373	-6.02101
CICP14	-0.0252272	3.05511	-0.158363	0.875072	0.946483	-6.04767
OR5M2P	0.0333888	-1.14605	0.158288	0.875131	0.946492	-5.32594
PRXL2A	-0.0176759	1.52658	-0.158072	0.875299	0.94662	-5.80371
OR5AS1	-0.0301235	1.59616	-0.157852	0.875471	0.94667	-5.81724
AL357033.3	0.0284402	-0.617268	0.157812	0.875502	0.94667	-5.41478
VASH1	0.0298727	3.89108	0.157773	0.875533	0.94667	-6.1387
THSD8	-0.117973	-2.13048	-0.157563	0.875698	0.94667	-5.1761
AP4B1-AS1	-0.020558	0.359272	-0.157453	0.875784	0.94667	-5.59158
AUXG01000058.1	-0.0321029	-0.563787	-0.157429	0.875802	0.94667	-5.42487
TXNIP	-0.0168133	10.807	-0.157423	0.875807	0.94667	-5.94388
MSS51	-0.0179905	1.051	-0.157331	0.875879	0.94667	-5.71865
LHPP	-0.0214545	3.65703	-0.157214	0.875971	0.94667	-6.11679
LRRC28	0.012818	2.63614	0.157204	0.875978	0.94667	-5.98939
OR10G3	0.035208	-0.744764	0.157203	0.875979	0.94667	-5.39438
THSD1	-0.0435766	-1.68272	-0.157173	0.876002	0.94667	-5.24149
LINC00115	0.0363944	-0.70667	0.157171	0.876004	0.94667	-5.40021
AF117829.1	-0.0293328	2.48055	-0.156913	0.876206	0.946832	-5.96521
VILL	-0.013823	3.81688	-0.15685	0.876255	0.946832	-6.13185
AL109628.2	-0.0347749	0.969444	-0.15663	0.876427	0.946834	-5.70263
POLQ	-0.0390115	-1.22527	-0.156605	0.876447	0.946834	-5.31262
VDAC3	-0.0121066	4.61406	-0.156595	0.876455	0.946834	-6.18
RBM25	0.0116765	6.62142	0.156518	0.876515	0.946834	-6.15511
AC068831.7	0.0234708	1.51642	0.156513	0.876519	0.946834	-5.80318
ME1	-0.0400594	-0.525175	-0.156459	0.876561	0.946834	-5.43265
AC022415.1	0.0326398	-1.52833	0.156375	0.876627	0.94685	-5.26598
NOB1	0.0158734	3.84308	0.156276	0.876704	0.946879	-6.13446
RPL13P5	0.0163525	1.07263	0.156136	0.876814	0.946943	-5.72312
COMTD1	0.0193812	1.72395	0.156002	0.876919	0.947001	-5.84013
DUSP2	0.0273458	2.57952	0.155683	0.877168	0.947193	-5.98184
PNO1	-0.0118195	2.22733	-0.155637	0.877204	0.947193	-5.92512
DNAH3	0.045635	-1.52694	0.155543	0.877277	0.947193	-5.26562
C7orf50	0.0160525	3.74124	0.155516	0.877299	0.947193	-6.12557
TLR8	0.0201583	6.47615	0.155449	0.877352	0.947195	-6.16109
AL450998.3	-0.026463	-0.588507	-0.155334	0.877441	0.947237	-5.4208
SYT14	0.0391261	-0.766222	0.155161	0.877577	0.947329	-5.39053
AC113370.1	-0.0459187	-1.4804	-0.155074	0.877644	0.947347	-5.27292
AP000873.2	0.0197346	0.751594	0.154968	0.877728	0.94736	-5.66443
CELSR2	-0.0264166	0.621295	-0.15493	0.877757	0.94736	-5.64008
MRPS18B	-0.0112057	3.78249	-0.154625	0.877996	0.947562	-6.12916
AC026471.6	-0.0452179	-1.53422	-0.15454	0.878062	0.947579	-5.2645
AC092718.2	0.0275737	-0.306133	0.154317	0.878237	0.947713	-5.47269
ILF3-DT	-0.0137452	3.56386	-0.154129	0.878384	0.947791	-6.1081
TMEM161A	0.0155908	2.33018	0.154065	0.878434	0.947791	-5.94247
AL031123.2	-0.0316846	-0.496513	-0.154024	0.878466	0.947791	-5.43717
PRSS57	-0.0453803	-0.109047	-0.153937	0.878535	0.947791	-5.50599
TXNL1	0.0098343	4.29491	0.153881	0.878578	0.947791	-6.16641
MARCH6	0.0453566	10.4111	0.153804	0.878639	0.947791	-5.96645
KIF27	0.0234938	3.10373	0.153757	0.878676	0.947791	-6.05497
CSMD3	0.0469992	-1.09233	0.153694	0.878725	0.947791	-5.33479
PDZD4	0.0319984	4.28937	0.153642	0.878766	0.947791	-6.16661
UTY	0.214667	1.46059	0.153497	0.878879	0.947858	-5.79757
MZT2A	-0.020604	3.74995	-0.153347	0.878997	0.947931	-6.12617
CAPN3	0.0133244	2.84322	0.153262	0.879063	0.947948	-6.02007
HEATR9	0.0435891	-0.871217	0.153136	0.879161	0.947954	-5.37291
LINC01446	0.0395118	-1.28025	0.152985	0.879279	0.947954	-5.30595
GPRC5A	-0.0485684	0.085953	-0.152966	0.879294	0.947954	-5.54259
TMEM191B	-0.0738904	-0.445022	-0.152947	0.87931	0.947954	-5.4461
TESK2	-0.0140655	3.10919	-0.152915	0.879334	0.947954	-6.05489
COMMD5	0.00975653	3.47108	0.152741	0.87947	0.947954	-6.09879
LCMT1-AS1	0.0325908	-1.05243	0.152733	0.879477	0.947954	-5.34191
WDPCP	-0.0167886	2.19229	-0.152727	0.879481	0.947954	-5.92017
AC009107.2	-0.0308412	1.0761	-0.152551	0.879619	0.947954	-5.72467
AC007262.2	0.0240721	1.27965	0.152545	0.879624	0.947954	-5.76171
AL356750.1	0.0278195	-0.764354	0.152542	0.879627	0.947954	-5.39039
CRK	-0.014074	4.73361	-0.152355	0.879773	0.948007	-6.1841
CRTC1	0.0128307	4.13859	0.152349	0.879778	0.948007	-6.15734
MSTO1	-0.0131172	3.21228	-0.152264	0.879844	0.948024	-6.06875
AC034193.1	0.00904359	3.40427	0.152184	0.879906	0.948036	-6.09145
PACS2	0.0104723	4.59933	0.152035	0.880023	0.948108	-6.18034
CAVIN2	-0.0379094	4.5174	-0.151775	0.880227	0.948239	-6.17693
GANAB	-0.0137827	6.39929	-0.151635	0.880337	0.948239	-6.16455
PTPRS	0.022612	1.65898	0.151624	0.880345	0.948239	-5.82854
FOXP3	-0.0286413	2.11033	-0.151579	0.88038	0.948239	-5.90681
AC134312.5	0.040424	-1.17538	0.151556	0.880398	0.948239	-5.32278
LYZ	-0.028397	10.8576	-0.151377	0.880538	0.948324	-5.94193
Z73420.1	-0.03553	-1.56927	-0.151282	0.880613	0.948324	-5.25954
BRD8	-0.0104003	5.06556	-0.15126	0.88063	0.948324	-6.18993
C11orf21	-0.0144016	6.19275	-0.151076	0.880775	0.948371	-6.17199
CBX1	-0.0113258	5.0924	-0.151026	0.880813	0.948371	-6.19014
PGF	0.0296979	-1.23531	0.15101	0.880826	0.948371	-5.3123
AKR1A1	0.0136953	4.52072	0.150901	0.880912	0.948409	-6.17755
LYNX1	0.0394102	0.558781	0.15078	0.881006	0.948456	-5.63047
AC005480.1	0.0297293	0.116195	0.150168	0.881485	0.948775	-5.54894
HASPIN	0.0375544	-1.63833	0.150137	0.881509	0.948775	-5.24903
PIP5K1B	-0.019835	2.80977	-0.150122	0.881521	0.948775	-6.01547
AC004893.3	0.0329063	-1.51752	0.150119	0.881524	0.948775	-5.26831
AC090946.1	-0.0359156	-0.452784	-0.150077	0.881557	0.948775	-5.44584
CDAN1	0.0110106	3.075	0.149853	0.881732	0.948909	-6.05192
AL050309.1	0.027546	1.14706	0.149743	0.881818	0.948912	-5.73807
HINT2	-0.0153387	1.86892	-0.14972	0.881836	0.948912	-5.86545
CC2D1B	0.00817155	4.83308	0.149192	0.88225	0.949303	-6.18715
AL118506.1	-0.013354	2.9277	-0.14898	0.882416	0.949426	-6.03203
AC141586.4	-0.116791	-2.68178	-0.14888	0.882494	0.949456	-5.11387
LRP8	-0.0155868	2.1322	-0.148729	0.882612	0.949528	-5.91055
FAR2	0.0207143	3.78382	0.148627	0.882692	0.94956	-6.13025
MPV17L2	0.0154719	1.46012	0.148261	0.882979	0.949764	-5.79434
CCHCR1	-0.0175855	2.76744	-0.148255	0.882984	0.949764	-6.00888
AC024651.3	0.0314242	-0.876875	0.148069	0.883129	0.949819	-5.3725
NAMPTP1	-0.072498	6.16562	-0.14806	0.883136	0.949819	-6.17324
Z94721.1	-0.0301242	-1.31822	-0.147916	0.883249	0.949871	-5.2987
LINC00189	0.049943	-0.681722	0.147868	0.883287	0.949871	-5.40588
SPDYE10P	0.15195	-0.555573	0.147736	0.88339	0.94991	-5.43084
SAMMSON	0.0510447	-0.414313	0.147693	0.883424	0.94991	-5.45432
NBL1	-0.0331692	1.22321	-0.14751	0.883567	0.949917	-5.75041
CYTH1	-0.00960047	8.00979	-0.147499	0.883576	0.949917	-6.09199
HNRNPK	0.0112246	8.46027	0.147458	0.883608	0.949917	-6.06946
USP32	-0.0150882	6.27869	-0.147424	0.883635	0.949917	-6.16958
GALNT3	0.0232252	3.64483	0.147238	0.883781	0.95002	-6.11725
UBE2R2-AS1	0.040518	-1.32869	0.147128	0.883867	0.950058	-5.29772
TSPAN15	-0.0348076	-0.0833154	-0.146965	0.883995	0.95014	-5.51199
TRBV24-1	-0.0550158	-0.529775	-0.14667	0.884225	0.950334	-5.43095
AC005332.6	0.00840099	3.88565	0.146517	0.884345	0.950358	-6.13951
AC068587.4	-0.0210521	3.19505	-0.146512	0.884349	0.950358	-6.06773
AC092053.3	-0.0358382	-1.63891	-0.146334	0.884488	0.950387	-5.24908
AL589935.3	0.0345012	-0.264732	0.14631	0.884508	0.950387	-5.4802
AC239800.2	0.0213441	0.791152	0.146283	0.884529	0.950387	-5.67324
AC146944.2	0.0319216	2.88969	0.145915	0.884817	0.950642	-6.02647
AC073657.1	0.0295538	0.231848	0.145717	0.884972	0.950754	-5.57125
MMAB	-0.0179858	2.02843	-0.145468	0.885168	0.950909	-5.89387
PSMB8-AS1	0.00945401	5.69559	0.145215	0.885366	0.950912	-6.18643
RBMS3	0.0550466	-0.851813	0.145196	0.885381	0.950912	-5.37672
KLHDC4	0.0133128	4.79503	0.145173	0.885399	0.950912	-6.18697
AC068473.5	-0.0218982	0.50668	-0.145155	0.885412	0.950912	-5.62057
AC073264.3	0.0950377	1.06166	0.14514	0.885424	0.950912	-5.72055
AC051619.5	0.0495557	-1.87165	0.144977	0.885552	0.950994	-5.21692
KIR2DL3	0.0473458	0.360343	0.144849	0.885652	0.951047	-5.59665
MORN3	-0.0191556	2.26526	-0.144783	0.885705	0.951049	-5.93273
AAMDC	-0.0246751	0.483839	-0.144634	0.885821	0.951081	-5.61638
AC046134.2	-0.0299065	-0.810576	-0.144561	0.885878	0.951081	-5.38326
BORCS5	-0.0128041	2.32798	-0.144549	0.885888	0.951081	-5.94265
ARNT	-0.00979636	5.01831	-0.144482	0.88594	0.951083	-6.19049
WDR46	-0.013163	4.29921	-0.144169	0.886186	0.951292	-6.16788
FAM110C	0.0504024	-1.48986	0.144074	0.88626	0.951317	-5.27307
AC010878.1	0.0536137	-1.29481	0.143918	0.886382	0.95134	-5.30201
CD247	-0.0190567	6.45415	-0.143916	0.886384	0.95134	-6.16358
AC007342.2	-0.0412332	-1.4301	-0.14379	0.886483	0.951392	-5.28018
DNMBP-AS1	-0.0365633	-1.33356	-0.143493	0.886716	0.951587	-5.29597
PC	0.0229639	1.18662	0.143114	0.887012	0.951819	-5.74644
NPIPA5	-0.0720769	1.45844	-0.143034	0.887075	0.951819	-5.79383
PLA2G4A	-0.0255223	1.26321	-0.143022	0.887085	0.951819	-5.75911
AP001372.3	-0.0688539	1.0935	-0.142856	0.887214	0.95185	-5.72574
NEUROD1	0.0318629	1.56381	0.142788	0.887268	0.95185	-5.81362
PFAS	-0.014033	2.92419	-0.142767	0.887285	0.95185	-6.0325
GPM6A	0.0446729	4.36072	0.142726	0.887317	0.95185	-6.17189
MT-RNR2	-0.0283422	10.8793	-0.142544	0.887459	0.951948	-5.94195
ZCWPW1	0.00956607	2.49412	0.142477	0.887512	0.95195	-5.96954
H2AFVP1	-0.0463697	-1.25058	-0.1424	0.887572	0.95196	-5.30964
AC018665.1	0.0179392	1.67991	0.142313	0.88764	0.951978	-5.83411
PRR34	0.0227861	-0.406445	0.142027	0.887864	0.952078	-5.45478
CRYBG2	-0.0248542	0.0572425	-0.141924	0.887946	0.952078	-5.5391
GLG1	0.0125769	6.17616	0.141825	0.888023	0.952078	-6.17392
SPTA1	0.0506801	-0.153975	0.141721	0.888105	0.952078	-5.50133
LSAMP	0.0384665	-1.19991	0.141674	0.888141	0.952078	-5.31999
TM4SF19	-0.0420943	-0.405173	-0.141661	0.888152	0.952078	-5.45593
POLR1D	-0.0209432	5.5503	-0.141585	0.888211	0.952078	-6.18935
STAR	-0.0309349	-0.835736	-0.141579	0.888216	0.952078	-5.37912
ATP5F1A	0.0098773	7.00365	0.141478	0.888295	0.952078	-6.14086
TRIB3	-0.0211262	2.22943	-0.141393	0.888362	0.952078	-5.92696
IL2RB	-0.023081	6.01132	-0.141361	0.888387	0.952078	-6.17905
AP4M1	-0.0120231	2.50002	-0.141262	0.888465	0.952078	-5.97069
AC009139.2	-0.102428	-2.60755	-0.141252	0.888473	0.952078	-5.12221
BCL7C	-0.0145803	3.47454	-0.141199	0.888514	0.952078	-6.10028
RCE1	-0.0109733	2.9218	-0.141199	0.888514	0.952078	-6.03224
CHD7	0.0126807	4.69275	0.141138	0.888562	0.952078	-6.18488
RGS16	0.0312501	-0.866559	0.141084	0.888604	0.952078	-5.37491
AC025423.4	-0.038602	1.46075	-0.141025	0.888651	0.952078	-5.79298
CHTF18	0.0143165	2.81733	0.140589	0.888992	0.952353	-6.01796
CUL9	-0.00925097	4.59923	-0.140519	0.889048	0.952353	-6.18181
AC010148.1	0.0394514	-1.8235	0.140502	0.889061	0.952353	-5.22284
TP53TG5	-0.0347272	-1.1351	-0.140438	0.889111	0.952353	-5.32952
LINC02285	-0.0405085	-1.49248	-0.140278	0.889236	0.952433	-5.27214
TRADD	0.0105686	4.98909	0.139865	0.88956	0.952698	-6.19095
SCHIP1	0.0411844	-1.65389	0.139832	0.889586	0.952698	-5.24861
STK3	0.0128053	2.33539	0.139767	0.889637	0.952698	-5.9446
EMCN	0.0326838	-1.24175	0.13967	0.889713	0.952725	-5.31291
BAG1	0.0401159	7.06444	0.139513	0.889836	0.952798	-6.13839
LINC01694	-0.0245464	0.272036	-0.139425	0.889906	0.952798	-5.57884
ACTR3B	-0.0146674	1.65911	-0.139388	0.889934	0.952798	-5.83082
AC087392.3	0.0341034	-1.09995	0.139248	0.890044	0.952861	-5.33596
MCU	-0.0108273	3.35324	-0.139094	0.890165	0.952936	-6.08715
BTD	0.0098616	2.99373	0.138989	0.890247	0.952968	-6.04265
PDGFRB	-0.0357533	0.948873	-0.138926	0.890297	0.952968	-5.70376
TBX21	-0.0276854	4.96238	-0.138815	0.890384	0.952978	-6.19061
NAALADL2	0.0702221	-0.922734	0.138784	0.890408	0.952978	-5.36692
APOBEC3H	-0.0337446	0.0727425	-0.138602	0.890551	0.952992	-5.54181
AL162377.3	-0.0344151	2.16668	-0.138552	0.89059	0.952992	-5.91748
NCKAP1	0.0157338	1.2071	0.138543	0.890598	0.952992	-5.75022
PER3	0.0294958	1.01107	0.138507	0.890626	0.952992	-5.71445
TRAV25	0.02753	-0.143874	0.138328	0.890766	0.953066	-5.50291
C21orf62-AS1	-0.0164354	1.75253	-0.138289	0.890797	0.953066	-5.84699
SORD2P	-0.0281121	1.34985	-0.137906	0.891097	0.953333	-5.77436
AC109449.1	0.0316299	-0.584679	0.137803	0.891178	0.953365	-5.42313
AC092117.2	0.0219708	-0.228608	0.137605	0.891333	0.953443	-5.48812
SYDE2	-0.022508	-1.0946	-0.13758	0.891353	0.953443	-5.3355
HRAS	0.0142965	2.34945	0.137502	0.891414	0.953454	-5.94751
TMEM204	-0.0183607	3.98911	-0.13718	0.891667	0.953645	-6.14843
DGKQ	0.018472	4.79469	0.137144	0.891695	0.953645	-6.18813
MYO7B	-0.0275484	3.10311	-0.136955	0.891843	0.95367	-6.05697
CACNA1C-AS2	-0.0224662	-0.596856	-0.136934	0.89186	0.95367	-5.42164
MCM5	0.0120733	4.86577	0.136919	0.891872	0.95367	-6.18956
CYP46A1	-0.0266968	0.540954	-0.136829	0.891942	0.953691	-5.62765
AL356432.3	-0.0456676	3.40272	-0.136496	0.892203	0.953916	-6.09381
CPA5	0.104643	-1.90553	0.136424	0.89226	0.953922	-5.21133
AC100835.2	0.0679895	-0.521846	0.136196	0.892438	0.954044	-5.4352
CLPTM1L	-0.00837297	5.17473	-0.136148	0.892476	0.954044	-6.1926
RRP9	-0.0150567	2.58981	-0.135976	0.892611	0.954091	-5.98463
LINC01304	-0.0403456	4.34736	-0.135962	0.892622	0.954091	-6.17128
HFE	-0.0105643	2.45663	-0.135833	0.892724	0.954095	-5.96413
NUSAP1	0.0331627	0.890918	0.135827	0.892728	0.954095	-5.69233
SIK3	0.0119403	5.424	0.135433	0.893038	0.954364	-6.19183
CDC42EP3	-0.0154069	6.46392	-0.135377	0.893082	0.954364	-6.1644
AC124944.2	-0.0140954	1.32867	-0.135215	0.893209	0.954445	-5.77222
CHERP	-0.0113475	4.7273	-0.134926	0.893435	0.954628	-6.18648
NOP56	0.0113182	5.34362	0.134815	0.893522	0.954628	-6.19254
CEP97	-0.0145282	2.5171	-0.134776	0.893553	0.954628	-5.97402
LANCL2	-0.0131006	2.04195	-0.134736	0.893584	0.954628	-5.89735
BRF2	-0.00991967	2.62078	-0.134529	0.893747	0.954632	-5.98944
CARD16	0.0208351	3.44517	0.134511	0.893761	0.954632	-6.0987
AC027329.1	0.0265511	-0.16986	0.134416	0.893836	0.954632	-5.4983
AC129510.1	-0.0298459	-0.856484	-0.134378	0.893865	0.954632	-5.37576
LINC02547	0.0359226	-0.916695	0.134355	0.893884	0.954632	-5.36489
TOMM22	0.011123	4.13752	0.134336	0.893899	0.954632	-6.15972
PDGFB	-0.0301318	1.18408	-0.134276	0.893946	0.954632	-5.74534
AL353795.3	0.0261161	-0.205835	0.134178	0.894023	0.954637	-5.49262
AL512343.2	0.0375381	-1.44434	0.134075	0.894103	0.954637	-5.27994
ZNF691	0.0104747	2.16998	0.134049	0.894124	0.954637	-5.91892
CDNF	-0.0320584	-1.35343	-0.134008	0.894156	0.954637	-5.2945
STX1A	0.0192618	0.577152	0.13383	0.894295	0.954637	-5.63535
AC005674.2	-0.0182184	3.49218	-0.133821	0.894303	0.954637	-6.10299
GCSH	0.021438	0.086308	0.133774	0.89434	0.954637	-5.54549
CPPED1	-0.0213784	8.0319	-0.133547	0.894518	0.954637	-6.09281
PCBP4	-0.015504	2.42616	-0.133525	0.894535	0.954637	-5.96
WASH7P	-0.133377	-2.19932	-0.133523	0.894536	0.954637	-5.17037
ASH1L-AS1	-0.0223525	-0.362985	-0.133522	0.894537	0.954637	-5.46362
AC010969.2	-0.0188809	0.460731	-0.133489	0.894563	0.954637	-5.61405
ZDHHC11	0.0268798	-0.0787705	0.133295	0.894715	0.954661	-5.51593
TMEM201	0.0195229	1.21226	0.133282	0.894726	0.954661	-5.75149
LINC00958	0.0365077	-0.272526	0.133265	0.894739	0.954661	-5.48043
AC009237.14	0.0528141	-1.92813	0.133083	0.894882	0.954712	-5.21062
HPSE	0.0206143	4.8466	0.133074	0.894889	0.954712	-6.18974
TSPAN7	0.0471592	0.913106	0.132969	0.894971	0.954745	-5.69843
ATXN7	-0.0171777	4.80208	-0.132774	0.895125	0.954855	-6.18852
TLCD3A	-0.0294858	-0.954611	-0.132642	0.895229	0.954859	-5.36068
COG8	-0.0104911	3.82576	-0.132638	0.895232	0.954859	-6.1361
SMYD3	0.0134994	1.41209	0.132339	0.895466	0.954972	-5.78797
PROCR	-0.0197712	-0.554679	-0.132311	0.895488	0.954972	-5.42894
AK5	0.0238723	1.68433	0.13221	0.895567	0.954972	-5.83628
LINC01422	0.0171437	1.56914	0.132134	0.895627	0.954972	-5.81561
TENT5A	-0.0170042	4.13792	-0.132088	0.895663	0.954972	-6.15953
TMBIM4	-0.0137769	5.50445	-0.132075	0.895673	0.954972	-6.19127
SAE1	-0.00951995	4.57012	-0.132029	0.89571	0.954972	-6.18184
AC015802.3	-0.0268376	-0.671479	-0.131972	0.895754	0.954972	-5.40842
CCDC84-DT	-0.032029	-1.04166	-0.13191	0.895803	0.954972	-5.34535
RGP1	-0.00790822	4.43539	-0.131853	0.895848	0.954972	-6.1764
IDUA	0.0146291	3.02089	0.131546	0.896089	0.95517	-6.04748
ROMO1	0.016389	1.83233	0.131486	0.896136	0.95517	-5.86189
FBXO9	-0.0224158	5.5831	-0.131231	0.896337	0.955235	-6.19023
AC140121.1	0.0379886	-1.71198	0.131211	0.896352	0.955235	-5.23984
LRRC23	0.0193771	0.732536	0.13113	0.896416	0.955235	-5.66365
GNGT2	-0.0159775	1.15579	-0.131102	0.896438	0.955235	-5.74109
HDDC3	0.0133361	1.80318	0.131063	0.896468	0.955235	-5.85727
NAA38	-0.0208929	2.64163	-0.130947	0.896559	0.955235	-5.99327
SNX6	-0.0106645	5.57054	-0.130902	0.896594	0.955235	-6.19048
C20orf203	-0.0426815	-1.8628	-0.130888	0.896606	0.955235	-5.21864
AL360020.1	-0.0274949	4.82597	-0.130513	0.896901	0.955489	-6.18937
AL159163.1	0.0534478	-1.77983	0.130454	0.896947	0.955489	-5.23016
NAV1	-0.0174136	1.64948	-0.13038	0.897005	0.955496	-5.82997
EIF2B4	-0.0095892	3.78329	-0.130221	0.897129	0.955542	-6.13267
CDK3	-0.0222541	1.37021	-0.130135	0.897197	0.955542	-5.78092
TRBV6-6	0.0279877	-0.233875	0.13013	0.897201	0.955542	-5.48638
DOLPP1	0.0106941	2.25385	0.129941	0.897349	0.955645	-5.93289
IL1B	-0.0202717	5.01953	-0.129799	0.897461	0.955709	-6.19236
LINC00339	0.0150515	2.87964	0.129605	0.897613	0.955763	-6.02826
SCD	-0.0252099	1.30107	-0.129552	0.897655	0.955763	-5.76694
NXPE3	0.0112577	4.54305	0.129541	0.897664	0.955763	-6.18136
NUDT3	-0.0102158	5.73486	-0.129471	0.897719	0.955767	-6.18768
PLEKHH2	-0.0325613	-0.548841	-0.129341	0.897821	0.955821	-5.43125
AL133243.4	0.0360779	-0.722531	0.128949	0.898129	0.956094	-5.40206
ADAMTS7P1	0.0354359	-0.0338186	0.128865	0.898194	0.956109	-5.52348
ZNF629	-0.0180209	1.96381	-0.128758	0.898279	0.956118	-5.8843
CD8B	0.0250596	4.71149	0.128687	0.898334	0.956118	-6.18715
AC064805.2	-0.0282562	-0.472498	-0.128659	0.898356	0.956118	-5.44247
CRELD1	-0.0101904	3.17211	-0.128537	0.898452	0.956166	-6.06704
ANKRD20A7P	-0.0401243	-0.937786	-0.128393	0.898565	0.956186	-5.36468
FAHD2B	-0.0135509	1.34616	-0.128358	0.898593	0.956186	-5.77583
AC021148.2	-0.0292442	-0.92023	-0.128316	0.898626	0.956186	-5.36602
NTRK1	-0.0417055	-1.08648	-0.128253	0.898675	0.956186	-5.33815
BYSL	0.0162664	1.63365	0.127931	0.898928	0.956303	-5.82777
CUBN	0.0204625	1.72218	0.127892	0.898959	0.956303	-5.84328
ADNP-AS1	0.0235531	-1.09421	0.127886	0.898964	0.956303	-5.33749
AC093525.10	0.0709488	-0.261392	0.127852	0.89899	0.956303	-5.48266
AC027020.2	-0.0216021	2.36752	-0.127665	0.899137	0.956368	-5.95118
CACNB1	-0.0149998	2.09998	-0.127644	0.899154	0.956368	-5.90788
AC007610.4	-0.0339825	-1.42228	-0.127436	0.899317	0.956487	-5.28465
CD248	-0.0423103	1.06815	-0.127336	0.899396	0.956517	-5.72439
CENPBD1P1	0.00874331	4.26176	0.127247	0.899466	0.956537	-6.16824
AL929091.1	-0.0243281	-0.679263	-0.127176	0.899522	0.956542	-5.40773
KDM5B	0.0111374	4.71808	0.126933	0.899712	0.95669	-6.18742
AC139491.7	0.0427304	0.801533	0.126584	0.899987	0.956927	-5.67849
AC026150.1	-0.0366499	-1.09732	-0.126509	0.900045	0.956935	-5.33586
FMC1	0.0149304	0.903094	0.126272	0.900232	0.957079	-5.69571
HIPK2	0.0139151	4.29706	0.126016	0.900433	0.957238	-6.17051
PCGF5	0.025602	6.18402	0.125833	0.900576	0.957336	-6.1758
AC010618.3	0.0187612	0.950357	0.125758	0.900636	0.957345	-5.70465
THAP3	0.0104524	2.64583	0.125621	0.900743	0.957405	-5.99492
AC003002.2	0.0589351	-2.07492	0.125512	0.900829	0.957441	-5.19016
ERFL	-0.0194001	0.596324	-0.12541	0.900909	0.957472	-5.63899
AL031602.2	-0.0279587	-1.25781	-0.125316	0.900983	0.957488	-5.30957
MAPK8IP1P2	0.179546	-1.33544	0.12526	0.901027	0.957488	-5.30201
OR2V2	0.0412195	-1.26753	0.125187	0.901085	0.957488	-5.31058
ERVK-28	-0.0376456	-1.2965	-0.125131	0.901129	0.957488	-5.30406
PPEF2	-0.0320118	-1.64183	-0.12502	0.901216	0.957515	-5.25183
SMCR5	-0.0362664	-1.58464	-0.124957	0.901266	0.957515	-5.25884
ANKRD34A	-0.0186518	0.191816	-0.124872	0.901332	0.957515	-5.56572
POLR2F	0.0117275	3.312	0.124762	0.901419	0.957515	-6.08466
AL021877.2	-0.0336466	-1.16305	-0.124597	0.901548	0.957515	-5.32564
FGF7P3	-0.0663872	-1.35576	-0.12446	0.901656	0.957515	-5.29564
GTPBP6	0.0122586	3.85245	0.124454	0.90166	0.957515	-6.13957
AC022400.4	0.0348261	-0.622784	0.124414	0.901692	0.957515	-5.42071
TRAV26-2	-0.0462953	-1.29794	-0.124404	0.9017	0.957515	-5.3054
PIGBOS1	0.0136515	1.57597	0.124388	0.901712	0.957515	-5.81792
SEMA6A-AS1	-0.02758	-1.02571	-0.12438	0.901718	0.957515	-5.34939
MDM2	0.0161318	5.56071	0.124259	0.901814	0.95753	-6.19158
VAMP8	-0.0167638	4.75163	-0.124189	0.901869	0.95753	-6.18848
DRAIC	0.0221811	0.957607	0.124154	0.901897	0.95753	-5.70662
AL031283.1	0.020718	0.890776	0.124102	0.901937	0.95753	-5.69406
GATA2-AS1	-0.0455956	-1.84614	-0.123848	0.902137	0.957688	-5.22088
AL135905.2	-0.0400554	2.24111	-0.123741	0.902221	0.957688	-5.92942
ING4	0.00940478	4.1095	0.123662	0.902283	0.957688	-6.15919
BCL9	0.0148136	2.53853	0.123623	0.902314	0.957688	-5.97908
KIFC2	0.0137163	3.88618	0.123586	0.902343	0.957688	-6.14261
LINC00888	-0.0219751	-0.345761	-0.123517	0.902397	0.957692	-5.46757
FEZ1	-0.0231608	0.964098	-0.12342	0.902473	0.957718	-5.70666
MAP3K20	0.0139776	3.31723	0.123218	0.902632	0.957815	-6.08529
PXK	0.0133996	4.79071	0.123173	0.902667	0.957815	-6.18975
POTEM	0.0364583	-1.31871	0.123071	0.902748	0.957847	-5.30264
EXOC6B	-0.0152288	1.85101	-0.122944	0.902847	0.957898	-5.86564
AC016727.3	0.0443388	-1.5432	0.122794	0.902965	0.957968	-5.26623
SPCS2P4	0.0753838	-1.83195	0.122647	0.903081	0.958037	-5.22347
TRAV4	0.0245195	-0.050798	0.122468	0.903222	0.958132	-5.52266
PPP2R2A	-0.00716753	4.76135	-0.122232	0.903407	0.958274	-6.18898
SCOC-AS1	0.0256824	-1.1393	0.122002	0.903588	0.958411	-5.33076
CAHM	0.027799	-1.0007	0.121904	0.903665	0.958436	-5.35362
HDAC4	0.0118182	5.07514	0.121842	0.903714	0.958436	-6.19409
KCNMB3	0.0216362	-0.195213	0.121705	0.903822	0.95844	-5.49602
ST3GAL6	0.0174126	3.03679	0.121671	0.903849	0.95844	-6.05032
PRKAB1	0.00695853	4.09692	0.121642	0.903872	0.95844	-6.15863
FLT1P1	-0.0357472	0.0132202	-0.121352	0.904099	0.958599	-5.53187
MPO	0.0428719	2.02917	0.121321	0.904124	0.958599	-5.89634
TNPO2	-0.00743336	4.55802	-0.121109	0.90429	0.95868	-6.1828
VPS13B-DT	-0.0212762	-0.512791	-0.121076	0.904316	0.95868	-5.4371
TGFBI	-0.0165772	6.28049	-0.121028	0.904354	0.95868	-6.17298
ZC3HC1	0.0119368	2.14992	0.12093	0.904431	0.958695	-5.91707
CA13	-0.0148053	0.495483	-0.120809	0.904526	0.958695	-5.62127
MYL6	0.0240009	7.40737	0.120794	0.904538	0.958695	-6.12482
AC108471.2	-0.0254042	-0.0125498	-0.120706	0.904607	0.958695	-5.52823
CD27	0.0174877	4.92705	0.120684	0.904625	0.958695	-6.1926
HMGB1P3	0.0246004	-0.124639	0.120538	0.90474	0.958762	-5.50823
LINC02084	0.0256408	0.624014	0.120294	0.904931	0.958911	-5.6458
COPZ1	0.00970308	5.38859	0.120075	0.905103	0.959012	-6.19407
AC092279.2	0.0183299	0.745459	0.120042	0.905129	0.959012	-5.66834
HSD17B7	-0.00954925	2.5556	-0.119663	0.905427	0.959126	-5.98174
ENDOV	0.0104548	2.00791	0.119603	0.905475	0.959126	-5.89312
MED12	0.0116188	5.13561	0.11957	0.905501	0.959126	-6.19469
CHRNB1	0.00996535	2.04045	0.119434	0.905608	0.959126	-5.89917
PHYH	-0.0121799	1.29589	-0.119315	0.905701	0.959126	-5.768
AC113383.1	0.0388894	-1.06995	0.119298	0.905714	0.959126	-5.34326
ZNF763	0.0136639	1.82973	0.119279	0.905729	0.959126	-5.8626
RPS15P5	-0.0285631	-1.06727	-0.119271	0.905736	0.959126	-5.34327
DLGAP5	-0.0329686	-1.16653	-0.119229	0.905768	0.959126	-5.32614
ST3GAL1	0.00966509	6.4838	0.119165	0.905819	0.959126	-6.16568
USP35	-0.0112939	2.32381	-0.11912	0.905855	0.959126	-5.94502
SUMF2	0.0090759	5.2667	0.119027	0.905928	0.959126	-6.19488
MT-ATP8	-0.0251274	2.89157	-0.119008	0.905942	0.959126	-6.03065
TNS4	0.0295055	-1.59913	0.118926	0.906007	0.959126	-5.25864
WDR88	0.0215543	-1.32504	0.118877	0.906046	0.959126	-5.30086
LRRC27	-0.01416	1.85878	-0.118765	0.906133	0.959126	-5.86759
PLIN2	0.0100472	4.10241	0.118724	0.906166	0.959126	-6.15932
MYO15A	0.0178658	0.229689	0.118645	0.906228	0.959126	-5.57331
RBFADN	0.0223661	-0.0437465	0.118603	0.906261	0.959126	-5.52411
AC137561.1	-0.0221482	-0.0178897	-0.118585	0.906275	0.959126	-5.52695
AC131392.1	0.0571061	-0.918028	0.118511	0.906334	0.959126	-5.36803
PLA2G4C	0.0322759	0.751166	0.118468	0.906367	0.959126	-5.66866
EPHX2	0.017683	3.06886	0.118405	0.906417	0.959126	-6.05469
PRC1	-0.0298919	-0.179262	-0.118317	0.906486	0.959144	-5.49808
RIT1	-0.0118419	5.14323	-0.117805	0.906889	0.959516	-6.19478
SLCO4C1	0.0168653	3.48191	0.117666	0.906998	0.95954	-6.1045
GINS3	-0.015527	0.251896	-0.117638	0.90702	0.95954	-5.57775
AC004865.2	-0.0160742	0.646479	-0.117564	0.907078	0.95954	-5.64918
NCAM1	-0.0183503	2.3017	-0.117515	0.907117	0.95954	-5.9424
CDK14	0.0168225	3.10782	0.117361	0.907238	0.959591	-6.05977
FAM160A1	-0.0319459	-0.383631	-0.117324	0.907267	0.959591	-5.46042
CD1E	-0.0399345	-1.31567	-0.117144	0.907409	0.959646	-5.3026
COP1	0.0138667	5.58566	0.117127	0.907422	0.959646	-6.19204
CCR7	0.0182181	6.3625	0.11672	0.907742	0.959831	-6.17057
AC025287.3	-0.0209675	-0.745411	-0.11672	0.907742	0.959831	-5.39673
AC106782.5	0.0368906	-1.53758	0.116684	0.90777	0.959831	-5.26831
AL590560.3	0.0258839	1.07839	0.116644	0.907802	0.959831	-5.7278
TMEM132A	0.0367012	-1.52946	0.116568	0.907862	0.959839	-5.2697
CASS4	0.016068	5.10807	0.116486	0.907926	0.959853	-6.19493
HERC2P5	0.0460161	-1.03935	0.11626	0.908104	0.959896	-5.34881
VSIG4	0.0259576	0.0113482	0.116235	0.908124	0.959896	-5.53365
CDC26	-0.0110174	3.09347	-0.1162	0.908152	0.959896	-6.05851
ZNF595	-0.0198168	1.16179	-0.116171	0.908174	0.959896	-5.74315
NUDT4	-0.0149345	5.1056	-0.116108	0.908224	0.959896	-6.19486
RNASEH2C	0.0103452	4.46905	0.116024	0.90829	0.959912	-6.17999
LINC01727	0.0205443	-0.771484	0.115364	0.908809	0.96037	-5.3938
MRPL20	-0.00950299	4.09652	-0.115309	0.908852	0.96037	-6.15919
AC008149.2	-0.021241	-0.221881	-0.115278	0.908877	0.96037	-5.49144
CCR1	-0.0214177	6.16224	-0.115123	0.908999	0.960409	-6.17773
VWCE	0.0433511	2.82459	0.115097	0.90902	0.960409	-6.02237
CCDC80	0.0189272	0.161381	0.115035	0.909068	0.960409	-5.56158
HSPA12A	0.0229354	0.247723	0.114812	0.909244	0.96054	-5.57777
PAX8	0.0755891	-1.16577	0.114726	0.909312	0.960557	-5.3238
ARL3	0.0108597	2.27804	0.114612	0.909401	0.960597	-5.93854
ENC1	0.0249499	3.13353	0.114006	0.909878	0.961022	-6.06411
CUZD1	-0.0408533	-1.26305	-0.113971	0.909906	0.961022	-5.30976
LENG8-AS1	0.0165331	0.651035	0.113842	0.910007	0.961074	-5.65094
GATAD2B	-0.00791287	5.56181	-0.113637	0.910168	0.96119	-6.19271
PDK3	0.0111861	5.37839	0.113517	0.910262	0.961236	-6.1949
LINC01776	-0.0408658	-1.61841	-0.113262	0.910464	0.96135	-5.2548
TRMT2A	0.00987662	4.42665	0.113249	0.910474	0.96135	-6.17843
SP2-AS1	0.0292105	-1.70685	0.112999	0.91067	0.961471	-5.24257
RFPL2	-0.0417593	-1.40044	-0.112972	0.910692	0.961471	-5.28888
TRIM33	-0.00682835	5.34219	-0.112663	0.910935	0.961631	-6.19516
ADORA2A-AS1	0.0160117	-0.0200018	0.11263	0.910961	0.961631	-5.52765
PLXNB2	0.0169013	6.08118	0.112526	0.911043	0.961631	-6.18068
SLC2A4RG	0.0118148	4.70772	0.112508	0.911057	0.961631	-6.18886
NOS1	0.0272266	-0.546857	0.112453	0.9111	0.961631	-5.43385
SAMSN1	0.0179963	3.82819	0.112263	0.91125	0.961734	-6.13905
ZNF674	-0.0114828	2.18294	-0.112072	0.9114	0.961839	-5.92267
AC006435.1	0.0619917	-0.798621	0.11187	0.911559	0.961953	-5.38902
RSBN1L	0.00681308	5.61138	0.111737	0.911664	0.962008	-6.19219
ZNF575	-0.0215956	0.633575	-0.111555	0.911807	0.962029	-5.64801
DYNLL2	-0.00937446	5.90551	-0.111499	0.911852	0.962029	-6.18578
ANGPT1	-0.0261522	0.731885	-0.111468	0.911875	0.962029	-5.66535
AL731563.3	-0.0136402	0.732342	-0.111417	0.911916	0.962029	-5.66613
DNAJC3-DT	0.0175805	1.43321	0.111386	0.91194	0.962029	-5.79348
PTGDS	0.02728	3.21834	0.111088	0.912175	0.962222	-6.07571
EFTUD2	-0.0102007	5.35462	-0.110993	0.91225	0.962242	-6.19525
SOX13	-0.0193108	2.07472	-0.110825	0.912381	0.962242	-5.90626
AC020909.3	-0.0145958	1.50198	-0.110737	0.912451	0.962242	-5.80553
RNF103-CHMP3	0.0850093	-1.58844	0.110734	0.912453	0.962242	-5.2613
SMAGP	-0.010187	1.48195	-0.11073	0.912456	0.962242	-5.80217
ZAP70	0.0127266	6.93689	0.110671	0.912503	0.962242	-6.14766
AC116535.1	0.0202096	-0.244659	0.110559	0.912591	0.962268	-5.48678
CCNE2	0.0202271	-0.124518	0.110509	0.91263	0.962268	-5.50931
ACO2	0.0119629	5.06086	0.110244	0.912839	0.962365	-6.19538
HOXB-AS1	-0.0264853	0.384441	-0.110209	0.912867	0.962365	-5.60264
TMEM147-AS1	-0.0101201	2.60158	-0.110196	0.912877	0.962365	-5.98967
KLKB1	0.0265815	-0.81729	0.109995	0.913035	0.962404	-5.38684
ABCG2	0.0331006	-0.369277	0.10999	0.913039	0.962404	-5.46571
BRD3OS	-0.00913659	2.68072	-0.109953	0.913068	0.962404	-6.00162
MAP2K4	0.0122022	4.84233	0.109874	0.913131	0.962415	-6.19238
PODN	-0.0351394	-0.737854	-0.109716	0.913255	0.962492	-5.40049
CPSF7	0.00874301	6.11914	0.109644	0.913311	0.962497	-6.17977
SPAG8	0.020809	-0.965823	0.109546	0.913389	0.962524	-5.36044
CD4	-0.0130615	7.07344	-0.109368	0.913529	0.962618	-6.14166
SHISA9	0.0271992	0.211266	0.109239	0.913631	0.962621	-5.57179
AC004076.2	0.019515	-0.333722	0.109217	0.913648	0.962621	-5.47171
ADGRE2	0.0175774	6.87531	0.109098	0.913741	0.962621	-6.15055
TMEM191C	0.0184029	0.76459	0.10904	0.913787	0.962621	-5.67258
GYPA	0.034348	-0.800406	0.108946	0.913861	0.962621	-5.3896
PIANP	0.0208372	-1.05373	0.108919	0.913882	0.962621	-5.34596
MPZL2	0.0178516	2.5197	0.108859	0.91393	0.962621	-5.97643
Z82217.1	-0.0206583	0.69649	-0.10884	0.913944	0.962621	-5.65991
DDX19B	-0.00996818	3.70154	-0.108713	0.914044	0.962673	-6.12761
ISY1	0.00833444	4.29721	0.108404	0.914288	0.962874	-6.17241
FAHD2CP	-0.0204127	0.353419	-0.108247	0.914412	0.962932	-5.5963
AL008582.1	-0.0264107	-1.78703	-0.108149	0.914489	0.962932	-5.23001
AC107375.1	0.0099767	1.81766	0.108139	0.914496	0.962932	-5.86224
ABCF3	-0.00724582	4.70787	-0.107928	0.914663	0.963047	-6.18926
FAM66D	-0.0226371	-0.825961	-0.10779	0.914771	0.963047	-5.38456
TSPAN6	-0.0267278	-1.36021	-0.107786	0.914775	0.963047	-5.29546
TTLL7-IT1	-0.0371341	-1.71051	-0.107689	0.914851	0.963047	-5.2418
CRACR2A	0.00732192	3.0088	0.107673	0.914864	0.963047	-6.04858
AC027682.7	0.013794	0.394031	0.107518	0.914985	0.963121	-5.60413
Z95331.1	-0.0163612	1.70169	-0.10716	0.915268	0.963325	-5.84238
LEF1-AS1	-0.0212099	0.214168	-0.107141	0.915283	0.963325	-5.57028
USP42	0.00916831	3.20815	0.106994	0.915398	0.963393	-6.07392
ZFYVE28	0.0143117	3.14211	0.106917	0.915459	0.963403	-6.06612
PGM5P2	0.0306414	-1.21399	0.106481	0.915803	0.96371	-5.3195
TMEM35B	0.0097248	3.17316	0.106328	0.915923	0.963782	-6.06971
AL137139.2	0.0210099	-1.06207	0.106056	0.916138	0.963852	-5.3451
SOWAHC	0.0192152	0.24724	0.106012	0.916172	0.963852	-5.57773
TAFA2	-0.0236251	0.81366	-0.105952	0.916219	0.963852	-5.67954
APOBEC3C	0.0136386	6.03549	0.105918	0.916246	0.963852	-6.18276
CFAP20	-0.00812965	2.76751	-0.105818	0.916324	0.963852	-6.01443
UQCRFS1	0.00831565	4.209	0.105779	0.916355	0.963852	-6.16757
EMC4	-0.00764593	4.00478	-0.105758	0.916372	0.963852	-6.15372
AC011476.2	-0.0382259	-0.339758	-0.10572	0.916402	0.963852	-5.46939
MORN4	-0.0322649	-0.902085	-0.105574	0.916517	0.963919	-5.37243
ZNF233	0.0186269	-0.568853	0.105443	0.91662	0.963952	-5.42944
AC008883.3	0.0289014	0.36591	0.105403	0.916652	0.963952	-5.60069
AL590807.1	-0.0196958	2.89667	-0.105246	0.916775	0.964028	-6.03314
PGM5	0.0407542	1.17543	0.105058	0.916923	0.9641	-5.74916
CNTNAP3B	0.0395622	3.42755	0.105027	0.916948	0.9641	-6.10037
AC110285.6	-0.0265862	-1.51258	-0.104952	0.917007	0.964108	-5.27187
SLC35G2	0.0259764	-1.34227	0.104729	0.917183	0.964175	-5.30058
CALHM6	0.0282715	2.01134	0.104626	0.917264	0.964175	-5.89523
FDXR	0.013029	1.53321	0.104604	0.917281	0.964175	-5.81242
MMP14	0.0211712	0.746366	0.10458	0.9173	0.964175	-5.66964
IGSF8	-0.0105299	4.05583	-0.104544	0.917329	0.964175	-6.15742
AC009090.5	0.0229497	-0.778596	0.104259	0.917553	0.964357	-5.39201
MBP	0.0112286	7.61176	0.104101	0.917678	0.964434	-6.11684
TMEM129	0.00749135	4.27179	0.103985	0.917769	0.964475	-6.17136
GAB3	-0.00695897	4.96668	-0.10391	0.917828	0.964483	-6.1949
AC108721.2	-0.0453932	-0.759355	-0.103764	0.917943	0.964519	-5.39622
YDJC	-0.00874164	3.37684	-0.103736	0.917965	0.964519	-6.09421
PDLIM1	0.0210355	3.96865	0.103607	0.918067	0.964571	-6.15162
KDM5C	0.00829182	6.21893	0.10345	0.918191	0.964647	-6.17711
SLC2A1	-0.0158338	4.44075	-0.103272	0.918331	0.964704	-6.18002
USP5	-0.0101369	4.7823	-0.103192	0.918394	0.964704	-6.19162
RAB11A	-0.0076994	5.29928	-0.103185	0.918399	0.964704	-6.19639
FAM131B	0.0226981	0.188262	0.103045	0.918509	0.964711	-5.56878
USP32P3	0.0234004	1.67363	0.10298	0.918561	0.964711	-5.83771
RNASE3	-0.0478813	0.0456157	-0.10292	0.918608	0.964711	-5.5395
AJUBA	0.0204544	-0.756659	0.102914	0.918613	0.964711	-5.39807
SYCP3	0.0161874	-0.498578	0.102712	0.918772	0.964824	-5.44243
S100A10	0.0128875	6.27304	0.102642	0.918827	0.964828	-6.17533
CALM2P2	-0.0410712	-1.81397	-0.102528	0.918917	0.964868	-5.22856
RCSD1	-0.00861168	7.10653	-0.102258	0.91913	0.964905	-6.1409
TMEM134	-0.00725854	3.32041	-0.102168	0.9192	0.964905	-6.08802
LINC01684	0.0226843	0.469467	0.102164	0.919204	0.964905	-5.61972
CTNNBL1	-0.00968414	4.4123	-0.10216	0.919207	0.964905	-6.17879
ZNF8	0.00790368	3.27005	0.102156	0.91921	0.964905	-6.0823
LPCAT1	-0.00827118	6.8339	-0.102088	0.919264	0.964907	-6.15306
RASL11A	0.0173046	0.706548	0.101763	0.91952	0.965122	-5.66188
OR11G2	0.0266739	-0.230554	0.10162	0.919632	0.965185	-5.49069
SAFB	0.00666097	6.58194	0.101419	0.91979	0.965297	-6.16371
CFAP58	0.0178199	0.4338	0.101273	0.919906	0.965319	-5.61137
ZFYVE26	-0.00937504	4.41166	-0.101178	0.919981	0.965319	-6.17881
SCPEP1	0.00928191	5.85143	0.101166	0.91999	0.965319	-6.18829
AP002748.6	0.027585	-1.88786	0.10113	0.920018	0.965319	-5.21819
LINC02548	0.0148699	-0.288585	0.101018	0.920107	0.965358	-5.48047
AC123595.2	-0.0280937	-0.854553	-0.100842	0.920246	0.965449	-5.37856
BEX5	-0.0233125	-0.695929	-0.100577	0.920454	0.96554	-5.40808
GSDMB	0.013253	4.50889	0.10054	0.920484	0.96554	-6.18322
RPL13	-0.013186	9.10921	-0.100536	0.920487	0.96554	-6.04214
RAB11FIP1P1	-0.0184807	0.1708	-0.100359	0.920626	0.965632	-5.56454
LYG1	-0.0197221	-0.499717	-0.100248	0.920714	0.965669	-5.44215
PINLYP	-0.0122712	0.686856	-0.100007	0.920904	0.965814	-5.65903
LINC02805	0.026522	-1.23333	0.0995037	0.9213	0.965917	-5.31704
USP9Y	0.0657709	2.60141	0.0994566	0.921337	0.965917	-5.99307
CERK	-0.00567601	6.29637	-0.0994371	0.921353	0.965917	-6.17479
DUSP22	0.0071004	5.42352	0.0994219	0.921365	0.965917	-6.19598
TMEM71	0.0130673	6.06246	0.0993944	0.921386	0.965917	-6.18262
MYBL2	-0.0387199	1.48715	-0.0993586	0.921415	0.965917	-5.8046
AC096992.2	-0.0175528	-0.172797	-0.0993306	0.921437	0.965917	-5.5006
SBK1	0.0124286	4.00107	0.0992972	0.921463	0.965917	-6.15442
HGF	0.016117	1.47927	0.0992926	0.921467	0.965917	-5.80223
AC015726.1	-0.0139928	-0.340914	-0.0991795	0.921556	0.965956	-5.46958
CHRNA5	-0.0240695	-1.04285	-0.0987724	0.921877	0.966214	-5.34801
LMF1	-0.0116998	2.50689	-0.0987369	0.921905	0.966214	-5.97641
EEF1D	0.00913043	7.53461	0.0983608	0.922201	0.96647	-6.12114
ALG14	-0.0149906	1.25944	-0.098125	0.922387	0.966611	-5.76353
RPIA	-0.0186349	4.22312	-0.0979933	0.922491	0.966634	-6.16906
EIF3I	0.0091145	5.01732	0.0979219	0.922547	0.966634	-6.19619
RBP5	-0.021635	0.74751	-0.0979004	0.922564	0.966634	-5.6697
AC025165.5	0.0219065	-1.58208	0.0977733	0.922664	0.966685	-5.26328
DNAJB13	-0.0154271	0.0721903	-0.0975494	0.922841	0.966787	-5.54574
PIK3CD-AS2	-0.0236636	-0.931178	-0.0975126	0.92287	0.966787	-5.36669
APOL3	-0.0115617	5.80431	-0.0974529	0.922917	0.966787	-6.1897
RNASE4	0.0271894	0.647242	0.0970863	0.923206	0.967035	-5.65248
AC138627.1	-0.0265882	-1.54282	-0.0968499	0.923392	0.967123	-5.26874
MCL1	0.0120786	9.61058	0.0967766	0.92345	0.967123	-6.01644
PLEKHF1	0.0135728	3.52276	0.0966583	0.923544	0.967123	-6.11128
SNRPD1	-0.0126083	2.17826	-0.0966078	0.923583	0.967123	-5.9248
BRCA2	0.0140199	0.761617	0.0965882	0.923599	0.967123	-5.67262
AC008026.3	-0.019582	-0.909064	-0.0965281	0.923646	0.967123	-5.37078
ANXA7	-0.00713238	5.86385	-0.0965201	0.923652	0.967123	-6.18839
SRRD	-0.0160411	3.69847	-0.0960986	0.923985	0.967417	-6.12876
DDX39A	-0.00645446	4.92625	-0.0959227	0.924124	0.967508	-6.1951
C20orf96	-0.014572	0.509222	-0.095785	0.924232	0.967568	-5.62626
IDI2-AS1	-0.0185908	-0.297755	-0.0955402	0.924425	0.967711	-5.47816
MICAL2	-0.0158956	6.71013	-0.0954801	0.924473	0.967711	-6.15899
RIPK2	-0.00740719	3.37455	-0.0953412	0.924582	0.967743	-6.09456
HIRIP3	0.010203	3.42431	0.0953099	0.924607	0.967743	-6.10067
MFSD14B	0.0121752	5.54307	0.0951306	0.924748	0.967768	-6.19498
MPHOSPH8	-0.00583533	6.40808	-0.0951096	0.924765	0.967768	-6.17109
FLI1	-0.00878073	6.85777	-0.0950225	0.924833	0.967768	-6.15271
TMEM186	0.00877432	2.17075	0.0949968	0.924854	0.967768	-5.92313
HIST1H4J	-0.0467047	-1.60299	-0.0949513	0.92489	0.967768	-5.2579
NFRKB	0.00756332	4.27712	0.0948744	0.92495	0.967777	-6.17262
AL669830.1	-0.0626337	-0.565049	-0.0947601	0.92504	0.967817	-5.43326
SLC29A3	0.0103937	2.1149	0.0945504	0.925206	0.967874	-5.91415
AL445685.3	-0.0087602	4.33257	-0.0945199	0.92523	0.967874	-6.1755
NME7	-0.0101901	0.844346	-0.0944943	0.92525	0.967874	-5.68832
AC010642.2	-0.00732385	3.1373	-0.0941432	0.925527	0.96804	-6.06604
HHLA1	0.0190695	0.385055	0.094133	0.925535	0.96804	-5.60503
AC099398.1	0.0223849	-1.1959	0.09401	0.925632	0.96804	-5.32482
AC016924.1	-0.0223722	-1.1443	-0.0938778	0.925736	0.96804	-5.33115
AC015911.10	-0.0229003	0.291607	-0.0938193	0.925782	0.96804	-5.58699
AC096667.1	-0.0130942	2.69619	-0.0937132	0.925866	0.96804	-6.00495
AC093330.3	-0.0194709	-1.28412	-0.0936961	0.925879	0.96804	-5.30946
RPGRIP1L	0.0162986	0.456842	0.0936814	0.925891	0.96804	-5.61847
PPP1R3D	-0.0101788	4.33188	-0.0936595	0.925908	0.96804	-6.17535
AC008760.1	0.0134304	-0.880695	0.0936181	0.925941	0.96804	-5.37634
AL139260.1	-0.0229383	-1.70657	-0.0935706	0.925978	0.96804	-5.24452
LINC01087	0.0345205	-1.80795	0.0934023	0.926111	0.968109	-5.22967
ZNF598	0.00730177	4.31779	0.0933136	0.926181	0.968109	-6.17496
AL355377.4	-0.0133969	-0.276068	-0.0932891	0.9262	0.968109	-5.48341
LINC01521	0.0123002	0.490688	0.0932239	0.926252	0.968109	-5.62374
ESPN	-0.0392447	2.92977	-0.0928955	0.926511	0.968241	-6.0394
FAM86EP	0.0130767	0.268199	0.0928716	0.92653	0.968241	-5.58307
NPTXR	0.016891	1.83364	0.0928314	0.926561	0.968241	-5.86722
FRG1	-0.00928156	3.49883	-0.0928017	0.926585	0.968241	-6.1087
AC020978.9	0.0136635	1.06086	0.0924048	0.926898	0.968449	-5.72771
USP32P1	0.0638746	1.44024	0.092344	0.926946	0.968449	-5.79369
ITGA9	-0.0315418	-1.31161	-0.0923338	0.926954	0.968449	-5.3061
AC068547.1	-0.042412	-0.237332	-0.0922861	0.926992	0.968449	-5.48981
LINC02361	-0.0164564	1.41677	-0.0921409	0.927106	0.968515	-5.79182
SNRNP25	-0.0132421	2.08925	-0.091958	0.92725	0.968571	-5.90974
LOXL1-AS1	0.0112401	1.45211	0.0919415	0.927263	0.968571	-5.79912
LPIN2	-0.00961685	6.45969	-0.0914482	0.927653	0.968878	-6.16947
AL645929.1	-0.0770388	1.47373	-0.0913968	0.927693	0.968878	-5.79634
HCCS	0.00739854	3.10382	0.091372	0.927713	0.968878	-6.06229
MARVELD3	-0.019419	-0.596093	-0.0911701	0.927872	0.96899	-5.42622
KIAA1522	0.0119704	0.70706	0.0909131	0.928075	0.969144	-5.66335
GTF3C2	0.00587851	4.76921	0.0907828	0.928177	0.969144	-6.19262
RNF114	0.0052155	5.30987	0.0907337	0.928216	0.969144	-6.1976
S100A13	-0.0157985	0.15759	-0.09072	0.928227	0.969144	-5.56265
YEATS2-AS1	-0.0209963	-0.524202	-0.0905884	0.928331	0.969196	-5.43746
OR5A1	0.0236915	-0.297585	0.0905257	0.92838	0.969196	-5.48076
NIPAL1	0.0235399	-1.33705	0.0904572	0.928434	0.969198	-5.30134
OR1D2	-0.0251531	-0.773206	-0.0900998	0.928716	0.969438	-5.39624
TMEM147	0.00905371	3.1215	0.0899958	0.928798	0.96947	-6.06467
EIF2B2	-0.00664088	3.16353	-0.0899241	0.928855	0.969474	-6.07011
USP3-AS1	-0.0142842	1.60435	-0.0896306	0.929087	0.969644	-5.8253
AC100810.1	-0.0229954	3.60761	-0.0893325	0.929322	0.969644	-6.12041
AL355581.1	-0.0200457	-0.495995	-0.089327	0.929326	0.969644	-5.444
AC078880.4	-0.0183341	0.260988	-0.0892568	0.929381	0.969644	-5.58104
NKAP	0.00787281	3.89287	0.0892422	0.929393	0.969644	-6.14687
COX17	-0.0104001	1.49442	-0.0891413	0.929473	0.969644	-5.8066
LINC01672	0.0221556	-1.46724	0.0891404	0.929473	0.969644	-5.2815
DET1	-0.00852278	1.94447	-0.089139	0.929474	0.969644	-5.88586
ECRG4	-0.0211135	-1.80962	-0.0891259	0.929485	0.969644	-5.22938
LPAR4	-0.0226646	2.2105	-0.08897	0.929608	0.969719	-5.93078
ODC1	-0.0146516	5.28554	-0.0889023	0.929661	0.96972	-6.19784
WDR25	0.00930481	1.80274	0.0886915	0.929827	0.96977	-5.8611
LIN7A	-0.0142739	4.46978	-0.0885364	0.92995	0.96977	-6.18238
RTKN	0.0177198	-0.880382	0.0885283	0.929956	0.96977	-5.37641
BOD1L1	0.0088423	7.1623	0.0884342	0.93003	0.96977	-6.13963
Z94721.3	-0.0232015	1.71382	-0.0884276	0.930036	0.96977	-5.84494
AC008758.4	-0.0202609	-0.919305	-0.0884265	0.930037	0.96977	-5.37041
AL360270.2	-0.0212758	1.91606	-0.0883712	0.93008	0.96977	-5.88095
LIPN	0.0263908	1.20739	0.0883129	0.930126	0.96977	-5.75596
NPIPA3	-0.0661425	-2.02274	-0.0882495	0.930176	0.96977	-5.19915
TMEM185B	-0.00782936	4.42066	-0.0880871	0.930304	0.969797	-6.1804
RPL11P3	-0.0205685	-0.36518	-0.0880861	0.930305	0.969797	-5.46651
MAML1	-0.00679784	5.64205	-0.0877653	0.930558	0.969948	-6.19397
ZNF137P	-0.0144605	0.94899	-0.0877277	0.930588	0.969948	-5.70778
WHRN	0.0154491	1.24583	0.0877047	0.930606	0.969948	-5.76232
ZNF641	0.0123832	5.6362	0.0875711	0.930712	0.970004	-6.19418
BCDIN3D	-0.00939587	2.81221	-0.0874346	0.930819	0.970062	-6.02318
BX890604.2	-0.0214852	2.99941	-0.0871987	0.931005	0.970197	-6.04788
OLFM4	0.0588077	0.250066	0.0871385	0.931053	0.970197	-5.58079
AC114956.2	-0.0194969	-0.793227	-0.0867925	0.931326	0.970428	-5.39159
GRIN3A	-0.0150462	-0.0999788	-0.0865949	0.931482	0.970489	-5.51531
AC130456.3	-0.029681	2.99816	-0.0865867	0.931489	0.970489	-6.04853
GBE1	-0.00907009	3.30468	-0.0863998	0.931636	0.970569	-6.08744
GPR83	0.0208547	-0.95899	0.0862793	0.931731	0.970569	-5.36408
UBR5-AS1	0.0143486	3.57025	0.0862263	0.931773	0.970569	-6.11651
ZNF410	0.00501775	4.1568	0.086118	0.931858	0.970569	-6.16621
NAGA	0.00982431	5.18813	0.0861078	0.931866	0.970569	-6.19821
PCED1B-AS1	0.00992132	5.33669	0.0860944	0.931877	0.970569	-6.19787
ADGRA2	-0.0208481	1.35854	-0.0859843	0.931964	0.970595	-5.78162
FOXN3-AS1	0.0155578	-0.855299	0.0859313	0.932006	0.970595	-5.38105
ADAM9	0.0105211	3.05743	0.0857065	0.932183	0.970725	-6.05669
ALOX15P1	-0.0147781	1.01368	-0.0854599	0.932378	0.970822	-5.71988
CLEC18C	0.061818	-0.321133	0.0854571	0.93238	0.970822	-5.4713
PARVA	-0.0207076	-0.742274	-0.0852094	0.932575	0.970829	-5.40196
NPTN	0.00796606	5.48029	0.0851129	0.932652	0.970829	-6.19671
AC018529.1	-0.0193887	-1.69535	-0.0851032	0.932659	0.970829	-5.24486
AC021054.1	0.0096778	3.29344	0.0850971	0.932664	0.970829	-6.08644
MTHFR	-0.00713603	4.93192	-0.085091	0.932669	0.970829	-6.19616
SEC22B4P	-0.006945	2.35284	-0.0850541	0.932698	0.970829	-5.95314
AL353796.1	-0.012563	0.020193	-0.0847222	0.93296	0.971048	-5.53779
PGAM5	-0.00533861	3.51885	-0.0845592	0.933089	0.971127	-6.1116
LINC00470	0.0234624	-1.56896	0.0843095	0.933286	0.971192	-5.26643
PRPF4	-0.00529783	3.78893	-0.084292	0.9333	0.971192	-6.13806
COG7	-0.0066338	2.84527	-0.0841989	0.933373	0.971192	-6.02777
CREB5	0.0144766	6.62933	0.08416	0.933404	0.971192	-6.16336
BRPF3	0.00640097	4.63128	0.0841212	0.933435	0.971192	-6.18929
AC114546.3	-0.0147209	1.91869	-0.0839567	0.933564	0.971192	-5.88044
AL133367.1	-0.0100151	0.954291	-0.0839129	0.933599	0.971192	-5.70935
SYNPO2	0.0224159	-0.568671	0.083908	0.933603	0.971192	-5.43169
RRP1	-0.00858166	3.14846	-0.0838879	0.933619	0.971192	-6.06871
DNAJB6	-0.00785098	6.24327	-0.0837268	0.933746	0.971238	-6.17807
SHB	-0.0199876	-1.08188	-0.0837005	0.933767	0.971238	-5.34394
LINC02384	-0.0192625	1.86038	-0.0834865	0.933936	0.971264	-5.87162
SMUG1	-0.00653822	2.85742	-0.0834735	0.933946	0.971264	-6.02972
AC099343.3	0.00833433	2.08235	0.0834711	0.933948	0.971264	-5.90934
AC092171.1	0.0212644	-1.52306	0.0833862	0.934015	0.97128	-5.27169
AC245884.8	0.0195717	-0.418419	0.0829912	0.934327	0.97155	-5.45827
GID4	-0.0128506	3.4138	-0.0826199	0.93462	0.971791	-6.10068
MCMBP	-0.00679222	5.56844	-0.0825418	0.934681	0.971791	-6.19563
MZT2B	-0.0129926	4.06712	-0.0824228	0.934775	0.971791	-6.16041
NDUFV2	-0.00774139	3.66375	-0.0824139	0.934782	0.971791	-6.12657
PEX10	-0.00805467	1.87826	-0.0823682	0.934818	0.971791	-5.87458
PCED1B	-0.0103374	4.85552	-0.0822067	0.934946	0.971827	-6.19509
RPS5	0.0121175	7.36009	0.0821456	0.934994	0.971827	-6.13091
LINC01936	-0.0193566	-1.00746	-0.0821269	0.935009	0.971827	-5.35595
AL080317.2	0.00991127	0.855278	0.0820371	0.93508	0.971847	-5.69166
CASC15	0.0152286	0.839961	0.0818006	0.935266	0.97197	-5.68875
COG4	0.00446716	4.88949	0.0817429	0.935312	0.97197	-6.19587
SLC4A8	0.00769612	1.94088	0.0816345	0.935398	0.97197	-5.88566
C3orf35	0.0135205	-0.042514	0.0816236	0.935406	0.97197	-5.52669
RMND1	0.0075233	1.88423	0.0811264	0.935799	0.972323	-5.87598
NAAA	-0.0100428	5.31294	-0.080672	0.936158	0.972642	-6.19835
ZNF713	0.012672	0.901697	0.080438	0.936342	0.972764	-5.70035
NQO1	-0.0137528	-0.217515	-0.0803919	0.936379	0.972764	-5.49519
APOBEC3G	0.00760167	5.23744	0.0803159	0.936439	0.972772	-6.19873
LINC02301	0.0410033	-1.57426	0.0801395	0.936578	0.972863	-5.26467
DECR1	-0.00603295	5.34009	-0.0800243	0.936669	0.972903	-6.19829
TEX264	0.00688823	4.44384	0.0797813	0.936861	0.972992	-6.18237
DGKG	0.0103263	2.40628	0.0797456	0.936889	0.972992	-5.96247
SMG1P4	-0.029287	0.617864	-0.0797186	0.936911	0.972992	-5.64919
NOTCH2NLB	-0.0398133	0.214237	-0.0794813	0.937098	0.973075	-5.57368
WRAP53	0.00679978	2.72729	0.079457	0.937117	0.973075	-6.01165
CDKL3	-0.0140606	-0.54527	-0.0794117	0.937153	0.973075	-5.43607
TCF23	-0.0269046	-1.54018	-0.0793529	0.937199	0.973075	-5.26993
KRT18P5	0.0145792	-0.85249	0.0792373	0.937291	0.973116	-5.38208
NUDT19	0.00577241	2.46852	0.0790698	0.937423	0.973199	-5.97247
PLEKHB2	-0.00504922	6.14814	-0.0787531	0.937673	0.973405	-6.18168
AC018557.1	0.0152459	1.38115	0.0786131	0.937784	0.973465	-5.7867
AUNIP	0.0183635	-1.64229	0.0782999	0.938031	0.973634	-5.25436
AP000813.1	0.014551	-0.84114	0.078275	0.938051	0.973634	-5.38461
AL078602.1	0.0212337	-1.79047	0.078154	0.938146	0.973634	-5.23274
RASSF1	-0.00665504	6.10413	-0.0781433	0.938155	0.973634	-6.18313
TRIM10	0.0264007	1.61135	0.078024	0.938249	0.973678	-5.82837
FSD1	0.0176786	-0.0347833	0.07791	0.938339	0.973717	-5.52863
WLS	0.0193844	5.10012	0.0777018	0.938503	0.973834	-6.19869
TUBGCP6	0.00576114	6.01795	0.0769201	0.939121	0.974305	-6.18586
CLEC16A	0.00587807	4.1049	0.0768905	0.939144	0.974305	-6.16354
AL121832.3	0.0092528	0.0384121	0.076872	0.939159	0.974305	-5.54206
AC109517.1	-0.0178287	-1.44674	-0.0768629	0.939166	0.974305	-5.28427
CHMP1B-AS1	0.0136875	1.71259	0.0766874	0.939304	0.974375	-5.8454
FBXO36	-0.017619	-1.34639	-0.0765933	0.939379	0.974375	-5.30089
CORO2A	0.00872185	3.24355	0.0765173	0.939439	0.974375	-6.0815
ZNF320	0.0270821	0.912142	0.0764415	0.939499	0.974375	-5.70203
NCK1-DT	-0.00937381	1.09869	-0.0764335	0.939505	0.974375	-5.73567
AKR7L	0.0205215	-1.66321	0.0762657	0.939638	0.974375	-5.25259
AC009120.3	0.0167128	-1.41804	0.076263	0.93964	0.974375	-5.28932
FAM8A1	0.0133028	6.15679	0.0762496	0.93965	0.974375	-6.18163
NFIA-AS2	-0.0152831	0.13001	-0.0760525	0.939806	0.974391	-5.55804
CCDC146	-0.00912774	2.66123	-0.0760183	0.939833	0.974391	-6.00152
FASN	-0.0100835	3.88596	-0.075968	0.939873	0.974391	-6.14699
AC087457.1	0.0193735	-1.52409	0.075941	0.939894	0.974391	-5.27439
POLR3G	-0.0110995	-0.601474	-0.0758997	0.939927	0.974391	-5.42627
SCNN1D	-0.0119025	0.903046	-0.0757848	0.940017	0.97442	-5.70084
SH3GL1P1	0.0105112	0.504458	0.0756921	0.940091	0.97442	-5.62731
MAGED2	-0.005799	4.81868	-0.0756667	0.940111	0.97442	-6.1949
MED19	0.00674944	2.01559	0.0755687	0.940188	0.974446	-5.89894
SOX7	0.0205738	-1.57326	0.0754206	0.940305	0.974513	-5.26677
LINC01268	0.0198495	-1.78819	0.0752437	0.940445	0.97456	-5.23397
AL449283.1	0.0191495	-1.2284	0.0751772	0.940497	0.97456	-5.32123
H1FX	-0.00892492	6.23653	-0.075117	0.940545	0.97456	-6.17896
LINC02218	0.0198643	0.659094	0.0750992	0.940559	0.97456	-5.65344
ILVBL	-0.00749439	3.39547	-0.0750183	0.940623	0.974572	-6.0987
ATP1A4	-0.0233138	-1.14817	-0.0749015	0.940715	0.974598	-5.33304
LRMP	-0.00921184	5.9941	-0.0748484	0.940757	0.974598	-6.18669
ZSWIM3	-0.00699014	1.79281	-0.0747578	0.940829	0.974598	-5.85988
FBXO2	0.0137183	0.623601	0.0746881	0.940884	0.974598	-5.64844
XBP1	-0.00691534	5.82327	-0.0746574	0.940908	0.974598	-6.1912
ATXN2L	-0.00574586	5.93702	-0.0744889	0.941041	0.974669	-6.18833
GIMAP1-GIMAP5	0.00884431	5.52406	0.0744377	0.941082	0.974669	-6.19697
SMG9	-0.00659834	3.8276	-0.0739779	0.941445	0.974992	-6.14219
NPM3	-0.0126996	1.18036	-0.0738406	0.941553	0.97505	-5.75036
MYO7A	0.0137432	0.755176	0.0737492	0.941626	0.975071	-5.6748
SLC22A15	-0.0107608	3.35496	-0.0736116	0.941734	0.975129	-6.09405
RNF182	0.0594539	-1.24941	0.0733882	0.941911	0.975245	-5.31885
RALY-AS1	0.00975617	1.1681	0.0732944	0.941985	0.975245	-5.74915
PYGO2	-0.00471754	5.10662	-0.0731582	0.942092	0.975245	-6.19889
PI4KAP2	-0.0087941	3.64177	-0.0730241	0.942198	0.975245	-6.12486
DNM3	-0.0145659	0.478807	-0.072991	0.942225	0.975245	-5.62204
SLX4	0.00622368	3.09145	0.0729593	0.94225	0.975245	-6.06249
AC022415.2	0.0324689	-0.756597	0.072943	0.942262	0.975245	-5.39924
TRMT1	-0.00649849	4.32482	-0.0728743	0.942317	0.975245	-6.17691
LRRFIP1P1	-0.0170381	-0.361988	-0.0727777	0.942393	0.975245	-5.46836
PPM1D	0.00703984	3.81592	0.072755	0.942411	0.975245	-6.14124
CXCL8	-0.0292139	1.47955	-0.0727436	0.94242	0.975245	-5.80181
ZRANB1	0.00692662	4.43731	0.0726166	0.94252	0.975295	-6.18268
COL9A2	0.0143124	3.04041	0.0720731	0.94295	0.975644	-6.05626
UBAP2L	0.0055889	5.76257	0.0720296	0.942984	0.975644	-6.19283
RTP5	-0.0250744	-1.13852	-0.0719909	0.943015	0.975644	-5.33536
AC246787.1	-0.0222192	-1.69688	-0.0719253	0.943067	0.975644	-5.2474
AP000347.1	-0.00704274	3.95855	-0.0718134	0.943155	0.975681	-6.15304
AD000671.3	-0.0197804	-1.72635	-0.0714463	0.943445	0.975864	-5.24254
CCDC78	0.0117988	0.845793	0.0713334	0.943534	0.975864	-5.69062
MBD1	0.00318444	5.35274	0.0713162	0.943548	0.975864	-6.19889
RUSC1-AS1	0.0082371	1.89961	0.0712552	0.943596	0.975864	-5.87956
CBLN3	-0.0168832	0.378358	-0.0712419	0.943607	0.975864	-5.60299
AC233968.1	0.0366382	0.984099	0.0711171	0.943705	0.975864	-5.71526
LINC00562	-0.0179068	-1.46632	-0.0710406	0.943766	0.975864	-5.28216
AC019197.1	0.0135643	-0.640624	0.0709955	0.943801	0.975864	-5.41933
HBZ	-0.0407942	-0.340709	-0.0709954	0.943801	0.975864	-5.47173
B3GNT5	0.0143316	2.88005	0.0709067	0.943872	0.975882	-6.03254
AC107959.1	0.0070201	2.03707	0.070668	0.94406	0.976023	-5.90283
AL355877.1	-0.01428	-1.59913	-0.070565	0.944142	0.976053	-5.26195
DMD	-0.0310122	-1.43881	-0.0703571	0.944306	0.976169	-5.28656
AC024075.2	-0.00561662	2.54768	-0.0702669	0.944377	0.976189	-5.98515
C5orf58	0.0116075	0.245586	0.0699939	0.944593	0.976358	-5.57965
GINM1	0.00536245	3.7524	0.069377	0.94508	0.976785	-6.13584
DNAH6	0.0216352	-0.962619	0.0693393	0.94511	0.976785	-5.36265
HSBP1	0.00627858	4.13684	0.0691893	0.945229	0.976853	-6.16612
PRELID2	0.0193564	-1.73192	0.0690784	0.945316	0.97689	-5.24257
NOC2L	-0.00652119	4.83006	-0.0688765	0.945476	0.976945	-6.19561
ZNF579	-0.00789523	1.79385	-0.0688665	0.945484	0.976945	-5.86094
TRAV5	0.0129394	-0.438339	0.068812	0.945527	0.976945	-5.45534
SLC43A1	0.00902289	2.28091	0.0685489	0.945735	0.977084	-5.94336
CA3-AS1	0.0250577	-0.561852	0.068468	0.945799	0.977084	-5.43275
TRAPPC12-AS1	0.0189991	-1.07008	0.0684438	0.945818	0.977084	-5.34633
AC012358.1	-0.017185	-1.62259	-0.0683765	0.945871	0.977085	-5.2584
LIPT2	-0.0138305	-0.473915	-0.0682638	0.94596	0.977107	-5.44913
RAB3B	0.0179904	-0.163486	0.068156	0.946045	0.977107	-5.50666
LINC01476	-0.0146953	-0.753085	-0.0681513	0.946049	0.977107	-5.40056
TMEM200A	-0.0170016	-1.06535	-0.067826	0.946306	0.977276	-5.34621
ATP5MC3	-0.00637626	4.69338	-0.0678111	0.946318	0.977276	-6.19231
CTSK	0.00959628	2.06246	0.0676279	0.946463	0.977344	-5.907
SLIRP	0.0093585	0.483666	0.0675719	0.946507	0.977344	-5.62422
RPL14	-0.00728565	8.04628	-0.0674585	0.946597	0.977344	-6.09859
GRAMD4P3	0.025172	-1.18843	0.0674506	0.946603	0.977344	-5.32737
POLR2J2	0.0090336	2.85955	0.0673972	0.946645	0.977344	-6.03099
AC004466.1	0.0175719	-0.169992	0.0672675	0.946748	0.977396	-5.5042
APOO	0.00971116	0.274048	0.0671959	0.946804	0.9774	-5.58581
AP004608.1	-0.021056	-1.60582	-0.0669923	0.946965	0.977509	-5.26193
MYH9	0.00836028	9.77018	0.066918	0.947024	0.977509	-6.01039
SMAD2	0.00329237	5.44096	0.0667759	0.947136	0.977509	-6.19848
AC022137.3	-0.0145701	-0.336504	-0.0667421	0.947163	0.977509	-5.47461
MRPS5	-0.00456004	4.41676	-0.0667324	0.947171	0.977509	-6.18196
P2RY12	-0.0190788	-0.0820514	-0.066591	0.947282	0.97757	-5.51767
RUSC2	-0.00790531	2.02585	-0.0664574	0.947388	0.977625	-5.90034
ZNF385D	-0.0288423	-1.35064	-0.066296	0.947516	0.977703	-5.30044
HCAR3	0.0102255	6.02118	0.0661904	0.947599	0.977735	-6.18657
XPNPEP2	0.0143699	-0.494198	0.0658022	0.947906	0.977997	-5.44667
OR4F17	-0.0144151	1.02257	-0.0654356	0.948196	0.978182	-5.72358
BAALC-AS1	0.0151777	-1.24177	0.0653521	0.948262	0.978182	-5.31965
ATG3	-0.00690789	5.18468	-0.0653396	0.948272	0.978182	-6.19964
SLC35C1	0.0052617	3.70363	0.0652392	0.948351	0.978182	-6.13161
LEXM	-0.0163414	-1.35215	-0.0648982	0.948621	0.978182	-5.30094
POP4	0.00490954	3.4825	0.0648175	0.948684	0.978182	-6.10954
ATP6V1C1	0.00524574	4.68386	0.0647816	0.948713	0.978182	-6.1923
AL359183.1	-0.0108205	-0.00824153	-0.0647506	0.948737	0.978182	-5.53354
AL390719.3	0.0159362	-1.5557	0.0646782	0.948794	0.978182	-5.26837
AP003774.2	0.0160581	-0.921962	0.064634	0.948829	0.978182	-5.37136
SNAP47	-0.0049514	3.11749	-0.0646117	0.948847	0.978182	-6.06613
MCTP1	0.00851404	4.06762	0.0645967	0.948859	0.978182	-6.16159
AC093525.9	0.0118902	0.151058	0.0645625	0.948886	0.978182	-5.56311
DHDDS	-0.00398769	3.5875	-0.0645298	0.948912	0.978182	-6.12013
ACP6	-0.00628704	2.64692	-0.0645159	0.948923	0.978182	-6.0004
IRF5	0.00798998	4.87459	0.0643865	0.949025	0.978182	-6.19684
AL606760.3	0.0162125	-0.716999	0.0643666	0.949041	0.978182	-5.40723
AL513365.2	0.0137195	-0.905589	0.0643161	0.949081	0.978182	-5.37373
AC093503.3	0.0149953	-0.767977	0.0642288	0.94915	0.978182	-5.39818
ANKHD1-EIF4EBP3	-0.00674888	4.76206	-0.0642147	0.949161	0.978182	-6.19429
DPH1	-0.00676814	3.40611	-0.0641466	0.949215	0.978182	-6.10094
AC007192.1	0.0195146	2.14557	0.0640467	0.949294	0.978182	-5.91978
AC141586.1	0.00814455	1.67548	0.0638987	0.949411	0.978182	-5.8407
JMJD4	-0.00672753	2.59753	-0.0638976	0.949412	0.978182	-5.99269
ERAL1	0.00575152	3.25197	0.0638258	0.949468	0.978182	-6.08304
ZNF554	-0.00524025	2.3748	-0.0637958	0.949492	0.978182	-5.95852
PPARD	-0.00438642	4.5648	-0.0637332	0.949542	0.978182	-6.18833
OTUD7A	0.0110011	0.781779	0.0636577	0.949601	0.978182	-5.67915
MIR202HG	0.0179006	-1.57148	0.0636561	0.949603	0.978182	-5.26675
RRP7BP	-0.00630557	3.32089	-0.063466	0.949753	0.978283	-6.09078
LINC00702	0.0192845	-0.905732	0.0632511	0.949923	0.978355	-5.37502
AC007342.7	-0.00932238	0.769569	-0.063179	0.94998	0.978355	-5.67616
AC008764.8	0.00825285	1.01198	0.0631233	0.950024	0.978355	-5.72073
ZRSR2	0.00751332	3.9041	0.0631121	0.950033	0.978355	-6.14943
HAUS1P1	0.0145191	-1.31538	0.0627169	0.950345	0.978527	-5.30695
CELF2-DT	0.0121461	-0.0254539	0.0626314	0.950413	0.978527	-5.53171
SERPINB8	0.00676078	3.88852	0.0626049	0.950434	0.978527	-6.14828
FAM200B	-0.00657535	3.41726	-0.0625993	0.950438	0.978527	-6.10194
SULT1A2	-0.0215205	0.633855	-0.0625342	0.95049	0.978527	-5.65083
AL683813.1	-0.00877648	0.600177	-0.0625038	0.950514	0.978527	-5.64586
TRPV2	0.00504734	5.05396	0.0622798	0.950691	0.978598	-6.19933
ADGRL1	0.00645358	3.73483	0.0622433	0.95072	0.978598	-6.13481
ACER3	0.00685611	3.91595	0.0622179	0.95074	0.978598	-6.15036
TNFRSF25	0.00671913	5.29178	0.0619451	0.950955	0.978715	-6.19984
AC091057.1	0.00928716	0.79075	0.061941	0.950959	0.978715	-5.68124
SNRPF	-0.00818425	2.2049	-0.0615876	0.951238	0.978949	-5.93111
AC024610.2	-0.0109067	-0.117054	-0.0612726	0.951487	0.979152	-5.51461
RPL23A	0.00675486	8.52895	0.0611606	0.951576	0.979189	-6.07478
KANK3	0.010382	0.531139	0.060989	0.951711	0.979221	-5.63401
AP001062.3	0.0357633	-1.64508	0.0609244	0.951762	0.979221	-5.25685
PHB2	0.00492028	5.63785	0.0609224	0.951764	0.979221	-6.19605
VDAC2	-0.00410084	4.77995	-0.0608168	0.951848	0.979253	-6.19503
AC245060.6	0.00898485	2.9341	0.0606081	0.952013	0.979369	-6.04213
AC004461.2	0.0223454	-0.659962	0.0604111	0.952168	0.979412	-5.4157
CD38	0.0100732	3.17287	0.0603453	0.95222	0.979412	-6.0733
AC017083.1	-0.00998772	-1.71742	-0.0603292	0.952233	0.979412	-5.24447
COL17A1	0.0307488	-1.41032	0.0602903	0.952264	0.979412	-5.29236
SYCE2	-0.012616	-1.68514	-0.0600681	0.95244	0.979453	-5.24954
RYBP	-0.0065545	5.32986	-0.0600628	0.952444	0.979453	-6.19973
COL24A1	-0.0150145	-1.6052	-0.0600032	0.952491	0.979453	-5.26208
TMEM141	-0.00663101	2.73803	-0.0599743	0.952514	0.979453	-6.01411
SERF1B	-0.0192913	1.71359	-0.0597525	0.952689	0.979579	-5.84769
AC087477.2	0.0151505	-1.41592	0.0595914	0.952817	0.979656	-5.29018
AC026150.2	-0.0256872	-1.22288	-0.0594725	0.952911	0.979674	-5.31956
KL	0.0193697	-1.63501	0.0594379	0.952938	0.979674	-5.25769
TNRC6B	0.00382129	5.88996	0.0593135	0.953036	0.979721	-6.19061
AC034111.2	0.0207136	-1.57266	0.0591126	0.953195	0.97983	-5.26699
LINC02605	-0.0151766	-0.354163	-0.0589535	0.953321	0.979881	-5.47195
F2RL2	0.013451	-1.717	0.0589171	0.95335	0.979881	-5.24539
ZNF843	0.0136632	-0.955492	0.058766	0.953469	0.97995	-5.36588
SPAG5	-0.0079291	0.7379	-0.058666	0.953548	0.979978	-5.6708
LINC02055	0.011428	-0.970253	0.0584671	0.953706	0.980085	-5.36297
ARHGAP8	-0.0150085	-0.772802	-0.058162	0.953947	0.980239	-5.39673
SEPTIN1	-0.00636962	6.27813	-0.0581246	0.953977	0.980239	-6.17863
CDON	-0.013654	-0.772901	-0.0580586	0.954029	0.980239	-5.3981
CD8A	-0.0139671	5.89266	-0.0579499	0.954115	0.980239	-6.19057
TOR1AIP1	0.0046048	5.90637	0.0579114	0.954145	0.980239	-6.19028
COPS3	-0.00594306	4.39586	-0.0577699	0.954257	0.980239	-6.18164
AC009404.1	-0.0371687	7.48995	-0.0577205	0.954296	0.980239	-6.12642
RPL12P27	-0.0165963	-1.50572	-0.0576477	0.954354	0.980239	-5.27526
AP000229.1	0.0118092	-0.403836	0.0576417	0.954358	0.980239	-5.46252
ADGRF3	-0.0137803	-1.3327	-0.0575746	0.954412	0.980239	-5.30397
C3orf33	0.00992853	-0.798596	0.0574339	0.954523	0.980239	-5.39274
RRN3P3	-0.00506468	2.56745	-0.0572718	0.954651	0.980239	-5.98928
MFSD14C	0.00386236	4.77873	0.0571754	0.954727	0.980239	-6.19527
HARS	0.00314589	4.70064	0.0571342	0.95476	0.980239	-6.19326
TRBV5-4	-0.010197	0.639756	-0.0571058	0.954782	0.980239	-5.65204
RNF26	-0.00618872	3.3676	-0.0570752	0.954807	0.980239	-6.09704
TMEM154	0.00787652	7.54098	0.0570618	0.954817	0.980239	-6.12398
AK4	0.0127839	-0.27112	0.0570354	0.954838	0.980239	-5.4866
PCCB	-0.00531243	2.93169	-0.0569936	0.954871	0.980239	-6.04184
FTCDNL1	-0.0133106	-1.59267	-0.0569514	0.954905	0.980239	-5.26308
SPR	-0.0129351	-0.548301	-0.0567746	0.955044	0.98024	-5.43528
TFPI	0.0075461	1.92268	0.0567496	0.955064	0.98024	-5.88405
SLC9A7P1	0.0111141	0.878918	0.0567478	0.955066	0.98024	-5.69736
PHLDB3	0.00730327	1.87172	0.0566853	0.955115	0.98024	-5.87541
ARHGEF12	0.0133841	3.91178	0.0565802	0.955198	0.980271	-6.15108
LINC02809	-0.012835	-1.61577	-0.0564371	0.955311	0.980281	-5.25964
AP003071.5	-0.0119673	0.850677	-0.0562968	0.955422	0.980281	-5.6915
AP000346.2	0.00763912	1.51303	0.0561411	0.955545	0.980281	-5.81245
MTA2	-0.00477399	6.06064	-0.0561275	0.955556	0.980281	-6.18594
OLFML2A	-0.0126634	-0.871273	-0.0560683	0.955603	0.980281	-5.38016
CU633967.1	0.0181105	-1.03803	0.0560634	0.955607	0.980281	-5.35282
PDE8B	-0.0108972	-0.308642	-0.0558416	0.955782	0.980281	-5.4796
SMDT1	0.00791386	3.76592	0.0558155	0.955803	0.980281	-6.13802
DCAF10	0.00368478	4.25493	0.0557981	0.955817	0.980281	-6.17429
TSPEAR-AS2	0.018455	-1.48416	0.0557902	0.955823	0.980281	-5.27942
INKA2-AS1	-0.0261082	-1.58155	-0.055701	0.955894	0.980281	-5.2634
RMDN3	-0.00498912	3.4101	-0.0556828	0.955908	0.980281	-6.10193
LINC02723	-0.0102196	0.320121	-0.0556419	0.95594	0.980281	-5.59461
DTNBP1	-0.00462675	3.37801	-0.0556403	0.955942	0.980281	-6.09797
TAFA1	0.016131	-1.49231	0.0550821	0.956383	0.98061	-5.27912
SLC14A1	0.0167846	3.6712	0.0550418	0.956415	0.98061	-6.12984
AC005614.1	0.0207568	-1.63178	0.0550354	0.95642	0.98061	-5.25651
SPSB1	-0.00894292	0.64027	-0.0545202	0.956828	0.980974	-5.65339
AC053545.1	-0.0248746	-1.17723	-0.0541443	0.957125	0.98111	-5.32947
TMSB4XP4	0.0135539	-1.07708	0.0541272	0.957138	0.98111	-5.34414
GHITM	-0.00461144	6.4448	-0.0540894	0.957168	0.98111	-6.17271
CYSLTR1	-0.00635056	3.77723	-0.0540868	0.95717	0.98111	-6.13879
AC007387.2	-0.016512	-1.19206	-0.0538881	0.957328	0.981188	-5.32596
COX19	-0.00338293	4.28666	-0.0538207	0.957381	0.981188	-6.17611
USP6	0.0072045	0.143728	0.0537919	0.957404	0.981188	-5.56226
TANC1	0.0126992	-1.55596	0.0536037	0.957553	0.981287	-5.26988
EEF1A2	0.0154059	-1.54185	0.0532596	0.957825	0.981512	-5.27256
AC068616.3	-0.0146945	-1.93837	-0.053048	0.957992	0.981618	-5.21165
DDX60	-0.0147095	4.06913	-0.0529954	0.958034	0.981618	-6.16201
C22orf34	0.00644842	1.8293	0.0528603	0.958141	0.981631	-5.86846
C17orf107	0.00851758	-0.65264	0.0528471	0.958151	0.981631	-5.41852
ANXA5	0.00642559	6.62049	0.0527498	0.958228	0.981646	-6.16583
AC010623.1	0.0104926	-0.252863	0.0526382	0.958316	0.981646	-5.48877
NCOR2	-0.00531413	5.6887	-0.0525739	0.958367	0.981646	-6.19554
GYPB	0.0260031	0.699598	0.0525633	0.958376	0.981646	-5.66498
LINC01285	-0.00916848	0.108934	-0.0522274	0.958641	0.981864	-5.55609
CERS6-AS1	-0.00951844	1.48877	-0.0521169	0.958729	0.981899	-5.80723
CYP1B1	-0.00968212	4.09083	-0.0520517	0.95878	0.981899	-6.16388
CCDC32	-0.00474919	3.46955	-0.0519562	0.958856	0.981922	-6.1084
NBDY	0.00478297	2.65547	0.0517269	0.959037	0.981962	-6.00277
PDZD2	-0.00849742	-0.0013813	-0.0517133	0.959048	0.981962	-5.53588
SLFN12	-0.00776701	2.22431	-0.0517084	0.959052	0.981962	-5.93422
SVBP	-0.00837464	2.59072	-0.0515954	0.959141	0.981999	-5.9932
ZNF426	-0.00473959	3.14723	-0.0515014	0.959216	0.982022	-6.07086
ZNF433-AS1	-0.00637335	1.33711	-0.0513997	0.959296	0.98205	-5.78061
METTL1	0.00716598	0.450925	0.0511888	0.959463	0.982072	-5.61905
NME9	-0.0120261	-1.03732	-0.0511606	0.959485	0.982072	-5.35229
AP000254.2	-0.0110805	-1.36545	-0.051133	0.959507	0.982072	-5.29897
ZNF726	0.0092038	-0.492848	0.0510658	0.95956	0.982072	-5.44657
LGALS2	0.0177219	2.90998	0.0510412	0.95958	0.982072	-6.03768
SUMO3	0.00451948	4.77047	0.0509142	0.95968	0.982121	-6.19539
ANKMY1	0.00369111	3.39007	0.0507833	0.959784	0.982143	-6.09999
AL691432.4	-0.00995898	-0.444151	-0.0507539	0.959807	0.982143	-5.45671
SLC26A4	0.0126491	-1.5733	0.0506176	0.959915	0.9822	-5.2677
BZW1P2	-0.0073786	1.83614	-0.0504531	0.960045	0.982279	-5.86963
PFKL	0.00449403	6.42109	0.0502774	0.960184	0.982367	-6.17382
DDTL	-0.0054994	1.4139	-0.0501005	0.960324	0.982457	-5.79476
CYP7B1	0.0129352	-0.87763	0.0499738	0.960424	0.982506	-5.37865
AC133919.3	0.0269399	-1.37711	0.0496558	0.960676	0.982709	-5.29749
AC092634.7	-0.0100045	-1.07824	-0.0494381	0.960848	0.982832	-5.34605
RMC1	0.00357178	4.30058	0.0491965	0.96104	0.98294	-6.17714
TTC22	-0.00467266	3.02168	-0.0491521	0.961075	0.98294	-6.05471
FBXL15	0.00510783	3.37483	0.0491054	0.961112	0.98294	-6.09822
RNF11	0.009388	5.22035	0.0489029	0.961272	0.98295	-6.20079
SNHG11	-0.00432387	1.55617	-0.0488216	0.961336	0.98295	-5.82037
AC012213.5	0.0332121	-0.187969	0.0488195	0.961338	0.98295	-5.5049
AC098614.3	-0.0109667	-1.31925	-0.0487727	0.961375	0.98295	-5.30625
TMEM236	0.0103916	-0.464212	0.0487565	0.961388	0.98295	-5.45163
AL353743.2	0.0108145	-0.141185	0.0486934	0.961438	0.98295	-5.51022
MRM1	-0.0055272	1.83574	-0.0485857	0.961523	0.982978	-5.86898
NMNAT3	-0.00818632	3.58881	-0.0485262	0.96157	0.982978	-6.12158
AL139246.3	0.011467	-1.50394	0.048403	0.961667	0.983023	-5.2773
CCDC144NL-AS1	0.0143899	-0.238134	0.0482189	0.961813	0.983023	-5.49432
ING2	0.0046071	1.34076	0.0482109	0.961819	0.983023	-5.78207
CD101	-0.00821642	3.09805	-0.0482021	0.961826	0.983023	-6.06418
DGUOK-AS1	-0.00903633	-1.2601	-0.0481052	0.961903	0.983023	-5.31607
AC090643.1	0.0155095	-1.67044	0.0480716	0.96193	0.983023	-5.25242
ACPP	0.00777905	3.35983	0.0476673	0.96225	0.9832	-6.09634
CHDH	0.0106753	0.293164	0.0476536	0.96226	0.9832	-5.59066
SLC35D2	-0.00371954	3.09969	-0.0476536	0.96226	0.9832	-6.06485
MRPL33	0.00611766	2.34183	0.0474992	0.962383	0.983271	-5.95445
AC008403.3	-0.0104505	-1.07834	-0.0473402	0.962508	0.983278	-5.34571
AKAP13	-0.00374624	7.34085	-0.0472623	0.96257	0.983278	-6.13404
EFCAB6-AS1	0.0071927	0.9189	0.0472277	0.962597	0.983278	-5.70504
PCDHA9	-0.0161508	-1.69981	-0.0472244	0.9626	0.983278	-5.24748
DDX19A	0.0033444	4.06507	0.0470948	0.962703	0.983329	-6.16264
AMD1	-0.00435011	6.01214	-0.0469572	0.962812	0.983341	-6.18785
MRPL20-AS1	0.0026926	3.63774	0.0469293	0.962834	0.983341	-6.12619
ZNF433	0.00822216	-0.579339	0.0468805	0.962872	0.983341	-5.43112
DDX11L1	-0.0438144	-2.47694	-0.0467224	0.962997	0.983391	-5.1431
ACAD8	0.00352835	3.91756	0.0466759	0.963034	0.983391	-6.1514
LAMB3	-0.0132259	-1.38998	-0.0465211	0.963157	0.983391	-5.29627
SERGEF	-0.00476228	2.34956	-0.0465055	0.963169	0.983391	-5.95552
HMGCL	0.00327731	3.96523	0.0464866	0.963184	0.983391	-6.15511
AL450992.2	0.0126539	-0.952227	0.0463413	0.963299	0.98343	-5.36761
AL022476.1	-0.0223968	-1.8887	-0.0463044	0.963328	0.98343	-5.2209
RIOK3	0.00862389	5.70599	0.0461234	0.963471	0.983432	-6.19559
SMARCD1	0.00369791	4.84516	0.0461119	0.963481	0.983432	-6.19732
RPS9	0.00553791	8.26806	0.0461027	0.963488	0.983432	-6.0887
STMND1	-0.0106764	-1.23229	-0.0459596	0.963601	0.983488	-5.32034
NR2F6	-0.00617578	1.03933	-0.0459009	0.963647	0.983488	-5.7265
PAQR6	-0.0106923	2.15858	-0.0458051	0.963723	0.983511	-5.92463
AL118508.3	0.0105802	0.80915	0.0457122	0.963797	0.983533	-5.68329
TM7SF2	-0.00613025	1.71014	-0.0455962	0.963889	0.983573	-5.84701
MMD	-0.0101427	3.72265	-0.0453972	0.964046	0.983662	-6.13444
AC019205.1	0.00589771	1.0079	0.0453006	0.964123	0.983662	-5.72175
G6PC	0.0108914	-1.43141	0.0452855	0.964135	0.983662	-5.28902
MAP3K15	-0.0154518	-0.674402	-0.0450969	0.964284	0.983717	-5.41457
PSMG3-AS1	0.00568801	1.64902	0.045085	0.964293	0.983717	-5.83664
AGBL3	-0.00993735	-1.01779	-0.0450185	0.964346	0.983717	-5.3566
AC009283.1	0.00500169	1.00135	0.0445897	0.964685	0.983917	-5.72062
PKD2L2	-0.0116321	-1.61428	-0.0445798	0.964693	0.983917	-5.26083
GBP3	0.00969134	3.7439	0.0445709	0.9647	0.983917	-6.13651
LINC02701	0.00978678	-0.97773	0.044243	0.96496	0.984128	-5.36244
SNHG31	-0.0140895	-0.513869	-0.0441648	0.965022	0.984138	-5.44414
CD320	0.00637542	3.3181	0.0438871	0.965241	0.984308	-6.09246
SLC25A23	0.0059444	2.67099	0.0432823	0.96572	0.984742	-6.0052
AC091132.4	-0.0130862	-0.489775	-0.0430006	0.965943	0.984916	-5.44809
AC002350.2	0.00459672	0.86379	0.0429043	0.966019	0.98494	-5.69489
MRC1	0.0146533	-1.35795	0.042677	0.966199	0.985064	-5.30103
PPARGC1B	-0.005215	2.11666	-0.0426091	0.966253	0.985064	-5.91701
CHURC1-FNTB	-0.0358084	-2.86369	-0.0425332	0.966313	0.985064	-5.10229
LYN	0.00558775	8.57784	0.0424841	0.966352	0.985064	-6.07324
UBE2D3	0.00356938	7.70243	0.0423093	0.96649	0.985111	-6.11687
ZC3H18	-0.00338879	5.34062	-0.0422384	0.966546	0.985111	-6.20057
RETREG3	0.00248015	5.54643	0.0422267	0.966556	0.985111	-6.19848
VPS16	0.00244336	5.005	0.0419855	0.966746	0.985127	-6.19987
PGAM1P8	0.00714692	0.566276	0.0419265	0.966793	0.985127	-5.64052
MPLKIP	-0.003278	3.21209	-0.0419007	0.966814	0.985127	-6.0792
SLC13A5	0.0127975	-1.01825	0.0418735	0.966835	0.985127	-5.35758
AP2B1	-0.00361979	6.3368	-0.0418629	0.966843	0.985127	-6.17734
GIPC3	0.0110901	0.38165	0.0418064	0.966888	0.985127	-5.6069
CEP89	-0.00292075	3.19899	-0.0415872	0.967062	0.98525	-6.07775
CSTF3-DT	-0.0090506	-1.15458	-0.0409751	0.967546	0.98569	-5.3331
MBD2	0.00270214	5.70526	0.0408103	0.967677	0.98577	-6.19579
ESCO2	0.0103757	-0.925136	0.0406609	0.967795	0.985798	-5.37119
AL078459.1	-0.00803139	1.04246	-0.040642	0.96781	0.985798	-5.72831
AC097662.1	0.00682284	0.529118	0.04042	0.967986	0.985923	-5.63363
ZNF773	-0.00372208	2.37617	-0.040261	0.968112	0.98596	-5.96037
TMEM59	-0.00367839	6.12638	-0.0402412	0.968127	0.98596	-6.18464
TRPV1	0.00371453	1.70792	0.0396619	0.968586	0.986373	-5.84759
ZNF281	-0.00485113	4.65287	-0.0395641	0.968663	0.98638	-6.19252
CIAPIN1	0.00272867	3.73393	0.0395195	0.968698	0.98638	-6.13577
NALT1	-0.00818523	-0.391168	-0.039389	0.968802	0.98638	-5.46428
IER5L	0.0053439	2.69296	0.039386	0.968804	0.98638	-6.00893
TLCD4	0.0127105	0.304893	0.0391413	0.968998	0.98648	-5.59347
FUT2	-0.00789546	0.345488	-0.0391113	0.969022	0.98648	-5.6001
FARP1	0.00587618	1.41629	0.0390588	0.969063	0.98648	-5.79571
AC008438.1	0.00849433	-1.80368	0.0389851	0.969122	0.98648	-5.23173
TPCN1	-0.00372082	4.77931	-0.0389288	0.969166	0.98648	-6.19604
PUS3	0.0034867	1.95886	0.0388493	0.969229	0.986483	-5.89142
PAQR7	0.00386481	3.1058	0.0387918	0.969275	0.986483	-6.06573
SLC1A3	0.0115037	-1.43393	0.0386296	0.969403	0.98656	-5.28873
AC135983.3	-0.034904	-1.56895	-0.0385606	0.969458	0.986562	-5.26742
LINC02447	0.00905437	-0.760253	0.0382524	0.969702	0.986756	-5.40103
TMSB4Y	0.0311734	-2.32968	0.0381719	0.969765	0.986768	-5.16136
AC017035.1	0.00818361	-1.03569	0.0380998	0.969822	0.986771	-5.35369
ARPC5	0.0039392	8.15774	0.0379774	0.969919	0.986771	-6.09454
FAM182A	-0.00987615	-0.735909	-0.0378164	0.970047	0.986771	-5.40411
AF165147.1	-0.00749256	-0.456145	-0.0377656	0.970087	0.986771	-5.4543
MRPL14	0.00495555	2.06644	0.0377158	0.970126	0.986771	-5.90917
FO681492.1	0.0311158	-3.25605	0.0376502	0.970178	0.986771	-5.07105
FBN1	0.0124712	-1.4132	0.0376484	0.97018	0.986771	-5.29151
MB21D2	-0.00669838	0.2518	-0.0376336	0.970191	0.986771	-5.5833
AL355312.6	-0.0065969	-0.153158	-0.0374001	0.970376	0.986906	-5.50878
DHCR7	-0.00512109	1.61973	-0.0372331	0.970509	0.986986	-5.83213
RPPH1	0.0191658	-1.17216	0.0370552	0.970649	0.987048	-5.33066
SUDS3	-0.00207152	4.9062	-0.0369656	0.97072	0.987048	-6.19873
AL162274.3	0.00921882	-1.02941	0.036957	0.970727	0.987048	-5.35528
AL360181.3	0.00548726	1.04812	0.0368072	0.970846	0.987094	-5.72912
ATP5F1E	0.00713856	5.25301	0.0366798	0.970947	0.987094	-6.20128
TPRA1	-0.00244296	3.57268	-0.0366768	0.970949	0.987094	-6.12013
UBE2Q1	0.00202092	5.32168	0.0366168	0.970996	0.987094	-6.20094
DOCK3	-0.00605853	0.133174	-0.0365661	0.971037	0.987094	-5.5611
AL035251.1	-0.00860349	-0.90644	-0.0364728	0.97111	0.987115	-5.37575
OR9H1P	0.00648631	0.487042	0.0363931	0.971174	0.987126	-5.62626
ST8SIA1	0.00632582	1.69184	0.0361312	0.971381	0.987283	-5.84587
HNF1A-AS1	-0.00819534	-0.624909	-0.0360041	0.971482	0.987296	-5.424
B3GALT6	-0.00295992	3.41498	-0.0359813	0.9715	0.987296	-6.10319
TMEM138	-0.00294465	3.36728	-0.0358397	0.971612	0.987354	-6.09787
PTEN	-0.00437235	7.53593	-0.0356284	0.971779	0.987354	-6.1252
TIPIN	0.00512452	0.0582779	0.0356249	0.971782	0.987354	-5.54792
LINC01303	0.0137825	-0.707881	0.035624	0.971782	0.987354	-5.40821
ZNF511	0.00320103	2.82139	0.0355508	0.97184	0.987354	-6.02762
MEF2B	0.00836462	1.3408	0.0354695	0.971905	0.987354	-5.78291
TUT7	-0.00435512	6.06228	-0.0353357	0.972011	0.987354	-6.18685
NEXMIF	0.010287	-1.77765	0.0353012	0.972038	0.987354	-5.23728
PAK4	0.00264539	2.405	0.035296	0.972042	0.987354	-5.96502
AC011498.6	-0.0102088	-0.961774	-0.0352424	0.972085	0.987354	-5.36678
RIN2	0.00532603	2.95767	0.0351113	0.972188	0.987405	-6.0461
ACSM1	-0.0130233	-1.64692	-0.0349766	0.972295	0.987445	-5.25505
MCRIP2	0.00381863	2.75209	0.0349289	0.972333	0.987445	-6.0175
AC007278.1	-0.015012	1.29828	-0.0348416	0.972402	0.987461	-5.77599
AC012349.1	0.00705093	0.984659	0.034698	0.972516	0.987523	-5.71831
POLN	-0.00687114	-0.507621	-0.0346138	0.972582	0.987537	-5.44433
AL133330.1	-0.00989152	-1.80613	-0.0345345	0.972645	0.987547	-5.23208
AC096582.2	0.00818468	-1.72777	0.034346	0.972794	0.987645	-5.24465
TMEM248	0.00196917	5.68084	0.0342067	0.972905	0.987652	-6.19651
PHTF1	-0.00378441	3.05886	-0.0342042	0.972907	0.987652	-6.05969
LYSMD2	-0.00376663	4.24024	-0.0338064	0.973222	0.987918	-6.17403
CNPY4	0.00307794	2.84206	0.0336709	0.973329	0.987973	-6.03041
ADGRA3	-0.00669807	-0.000659582	-0.033323	0.973604	0.988131	-5.53638
ZMYND8	0.00255283	4.39977	0.0333109	0.973614	0.988131	-6.1828
EDC3	-0.00236056	3.99304	-0.0332741	0.973643	0.988131	-6.1578
AS3MT	-0.0350253	-2.3636	-0.0331693	0.973726	0.988161	-5.15681
ZNF500	-0.00269411	3.04332	-0.0330411	0.973828	0.988211	-6.0581
AL662884.5	-0.0107602	-1.04361	-0.0329	0.973939	0.988257	-5.35174
AL109627.1	0.00333371	1.27884	0.0328502	0.973979	0.988257	-5.77135
GNL3L	-0.00267441	5.21053	-0.0327767	0.974037	0.988262	-6.20129
PACSIN1	0.00601818	1.03866	0.0322841	0.974427	0.988604	-5.72676
DEC1	0.00873296	-1.18299	0.0317518	0.974849	0.988978	-5.32792
STPG1	-0.00378957	1.37205	-0.0316766	0.974908	0.988985	-5.78771
NDUFAF1	0.00294512	2.95327	0.0313863	0.975138	0.989136	-6.0459
IGSF9B	-0.00546651	2.82618	-0.031355	0.975163	0.989136	-6.02863
UBAC2-AS1	0.00511094	-0.318358	0.0312776	0.975224	0.989144	-5.47887
HOMER1	0.00688574	-1.29534	0.0311016	0.975363	0.989199	-5.31092
AC026471.4	0.00548235	-0.641921	0.0310176	0.97543	0.989199	-5.42139
ZDHHC16	-0.00248711	2.91332	-0.0310091	0.975437	0.989199	-6.04041
GPNMB	-0.00695708	-0.999404	-0.0307952	0.975606	0.989317	-5.36004
CORIN	-0.00844283	-0.720635	-0.0306596	0.975713	0.989372	-5.40766
AL691447.2	-0.00414104	1.14675	-0.0303118	0.975989	0.989389	-5.74704
ZNF497	-0.00966519	-0.805808	-0.0303105	0.97599	0.989389	-5.39175
ERMN	-0.00400743	1.74258	-0.0302784	0.976015	0.989389	-5.85434
PNP	-0.00456936	4.96639	-0.0302673	0.976024	0.989389	-6.19985
MAPK8IP3	0.00227489	6.38872	0.0302407	0.976045	0.989389	-6.17583
RUBCNL	-0.00409912	5.19407	-0.0301733	0.976099	0.989389	-6.20136
AL356481.1	0.00360459	0.427576	0.0301714	0.9761	0.989389	-5.61539
UBQLNL	-0.00845329	-1.29956	-0.029847	0.976357	0.989595	-5.3098
PRMT5	0.00273783	4.0589	0.0297235	0.976455	0.989607	-6.16256
SCN3B	0.00920077	-1.32511	0.0296381	0.976522	0.989607	-5.30743
AKR1E2	-0.0114986	-1.74282	-0.0295169	0.976618	0.989607	-5.24346
RPS28P7	0.00812324	1.27461	0.029467	0.976658	0.989607	-5.77015
SCAPER	-0.00272846	2.94453	-0.0294576	0.976665	0.989607	-6.04448
AC009053.1	-0.00309734	2.14007	-0.0294314	0.976686	0.989607	-5.92174
TRMT61A	0.00270492	2.51899	0.0290481	0.97699	0.989861	-5.98269
AC002996.1	-0.027073	-1.2881	-0.0289739	0.977048	0.989867	-5.31256
SLX1A-SULT1A3	0.00323568	3.94108	0.0286875	0.977275	0.990043	-6.15396
MMEL1	0.0105485	-1.66898	0.0285026	0.977422	0.990099	-5.25433
STARD3NL	-0.00400835	3.29594	-0.0284841	0.977436	0.990099	-6.08944
PMFBP1	0.00698619	-1.39567	0.0283417	0.977549	0.990113	-5.29406
AC025442.2	0.00522956	-1.61721	0.028332	0.977557	0.990113	-5.26017
AC009228.1	0.00619331	-1.32323	0.0282447	0.977626	0.99013	-5.30583
BTN2A3P	0.00411466	0.933015	0.0280154	0.977807	0.99026	-5.70806
TPH2	0.0055611	-0.418485	0.0279019	0.977897	0.990297	-5.46112
RHPN1-AS1	0.0071983	-1.67619	0.0277357	0.978029	0.990377	-5.25246
AL162493.1	0.0048652	-0.271516	0.0276361	0.978108	0.990403	-5.48733
AC011379.2	0.00454653	0.468842	0.0274254	0.978275	0.990454	-5.62333
IL4R	0.00314349	7.22703	0.0273923	0.978301	0.990454	-6.1401
AC010422.3	0.0086264	0.577135	0.0273719	0.978317	0.990454	-5.6437
TRDV2	-0.0160867	-0.972595	-0.0272703	0.978397	0.990482	-5.36473
AC007485.2	-0.00326809	0.961248	-0.0268113	0.978761	0.990786	-5.7127
ISCA1	0.00453467	3.72777	0.0266973	0.978851	0.990786	-6.13597
ZNF771	0.0033899	-0.0234715	0.0266904	0.978857	0.990786	-5.53263
LAMB2	-0.00563594	0.301203	-0.0264372	0.979057	0.990886	-5.59226
CD160	-0.00551506	2.1052	-0.0263696	0.979111	0.990886	-5.91543
AC000123.2	-0.00725278	-1.4553	-0.0263637	0.979115	0.990886	-5.28462
GLS2	-0.00783686	-1.13049	-0.0262615	0.979196	0.990915	-5.33836
PCDH12	0.00315809	0.837276	0.0261473	0.979287	0.990925	-5.6907
PLCD3	-0.00313562	1.06283	-0.0261145	0.979313	0.990925	-5.73135
MFSD6L	0.00595674	-0.348006	0.025834	0.979535	0.991056	-5.47185
CTNNA1	0.00363842	5.778	0.0258114	0.979553	0.991056	-6.1947
AP005901.5	0.00647725	1.62041	0.0257504	0.979601	0.991056	-5.83331
AL139407.1	-0.00736871	-0.743517	-0.0255491	0.979761	0.991164	-5.40169
UBAP2	0.00240917	3.22103	0.0254046	0.979875	0.991165	-6.081
TMEM8B	-0.0024542	2.35029	-0.0253811	0.979894	0.991165	-5.9566
FAN1	-0.0023262	4.07565	-0.0253015	0.979957	0.991165	-6.16398
TMEM50A	-0.00212731	6.16034	-0.0252182	0.980023	0.991165	-6.18402
DPP3	0.00285434	3.54501	0.0252127	0.980027	0.991165	-6.11782
CTBP1	-0.00133971	6.56346	-0.0249632	0.980225	0.991311	-6.1692
AC015911.7	0.00422599	3.10866	0.0247271	0.980412	0.991447	-6.06676
RAB2A	-0.00212877	5.12264	-0.0246317	0.980487	0.991469	-6.20131
AC068790.9	0.00554249	-1.97192	0.0244675	0.980617	0.991547	-5.20841
SIGLEC14	-0.019986	5.30783	-0.0242523	0.980788	0.991617	-6.20129
GTF2IRD1	-0.00822821	-0.802956	-0.0241817	0.980844	0.991617	-5.39432
ZNF90	0.00466405	0.353441	0.02418	0.980845	0.991617	-5.60237
FCRL6	0.00603632	3.87635	0.0239713	0.98101	0.99173	-6.14927
AC104581.4	0.0031617	1.21202	0.0237059	0.98122	0.991889	-5.75969
AL133410.1	-0.00289453	0.157044	-0.0234293	0.98144	0.991986	-5.56535
LINC00670	-0.00564859	-0.340259	-0.0233344	0.981515	0.991986	-5.47477
PLD6	0.00262038	1.71262	0.0233185	0.981527	0.991986	-5.84923
HCAR2	0.00363388	5.86096	0.0233169	0.981529	0.991986	-6.19283
TEF	0.00293399	2.50535	0.0231484	0.981662	0.991994	-5.98101
PIK3IP1	-0.00224604	6.54015	-0.0231451	0.981665	0.991994	-6.17018
TLE5	-0.0025478	8.00521	-0.0231051	0.981696	0.991994	-6.10259
ST7L	-0.00215989	1.58635	-0.0227542	0.981974	0.992202	-5.82687
IL19	-0.00582398	-0.880423	-0.0226852	0.982029	0.992202	-5.37943
CEP41	-0.00267987	1.92381	-0.0226188	0.982081	0.992202	-5.88574
C13orf46	-0.00595915	-0.558784	-0.0225778	0.982114	0.992202	-5.43692
SLC26A4-AS1	0.00481213	1.35364	0.0224329	0.982229	0.992264	-5.78539
GLRA3	0.00488543	-1.27639	0.02229	0.982342	0.992304	-5.3127
GRM2	-0.00383019	-0.325755	-0.0222486	0.982375	0.992304	-5.47803
CYP4F12	0.00462498	0.845523	0.0219351	0.982623	0.992454	-5.69173
SLC38A10	0.00200328	6.14328	0.0218984	0.982652	0.992454	-6.18467
L3MBTL4-AS1	0.00534308	0.0630545	0.0218447	0.982695	0.992454	-5.54873
WHAMMP3	0.00281809	2.27498	0.0217735	0.982751	0.992454	-5.94462
PELP1	0.00240137	4.33936	0.0216502	0.982849	0.992454	-6.18017
A2M	-0.00661125	-1.19164	-0.0216236	0.98287	0.992454	-5.32827
AC018521.5	0.00350012	0.79073	0.0215914	0.982895	0.992454	-5.68268
LINC01206	-0.0101492	0.467205	-0.0214084	0.98304	0.992534	-5.6233
TXNRD2	0.00215364	3.97774	0.0212476	0.983168	0.992534	-6.15702
COA1	0.00234296	4.13271	0.021245	0.98317	0.992534	-6.16795
WNT4	0.00451644	-1.18154	0.0211794	0.983222	0.992534	-5.32943
ADAMTS17	0.00391855	-0.0303014	0.0211569	0.983239	0.992534	-5.53123
CCT6P3	-0.00219644	2.98177	-0.0209243	0.983424	0.992666	-6.04984
ZNF512B	0.00234018	3.27463	0.0208184	0.983508	0.992697	-6.08751
ZNF99	0.00603781	-1.23804	0.0202844	0.983931	0.993071	-5.32067
AC087473.1	-0.00397143	2.91338	-0.0201872	0.984008	0.993095	-6.04099
ABCA1	-0.00537225	4.16818	-0.0199653	0.984183	0.993191	-6.16986
WDFY3	0.0030941	5.39949	0.0199321	0.98421	0.993191	-6.20085
AC005280.3	-0.00548479	0.880628	-0.0193546	0.984667	0.993599	-5.69579
EFNA2	-0.00356436	0.190388	-0.0191945	0.984794	0.993674	-5.57223
AP002490.1	-0.00301811	1.28052	-0.0190603	0.9849	0.993727	-5.77113
KDM3B	0.00144867	6.33839	0.0188488	0.985068	0.993794	-6.17798
SPDYE6	-0.00333078	2.09403	-0.0188419	0.985073	0.993794	-5.91361
CR381653.1	-0.00550268	-1.67864	-0.0185862	0.985276	0.993945	-5.25182
AC106795.2	-0.00379028	0.919264	-0.0183227	0.985484	0.994087	-5.70661
CPNE7	0.00535415	-1.75791	0.0182207	0.985565	0.994087	-5.24004
MRPL57	-0.00184008	2.50232	-0.0181577	0.985615	0.994087	-5.98028
FAM207A	-0.00172636	2.26558	-0.018139	0.98563	0.994087	-5.94278
NPEPPS	-0.00149419	6.43098	-0.0180119	0.985731	0.994087	-6.17453
KRT10	0.00161532	3.02195	0.0179919	0.985746	0.994087	-6.05543
HSPA1B	0.00215025	4.4664	0.0179385	0.985789	0.994087	-6.18624
ACACB	-0.00198185	3.12277	-0.0176144	0.986045	0.994252	-6.06865
THAP7-AS1	-0.00495484	-0.339879	-0.0174341	0.986188	0.994252	-5.47654
AFDN	-0.00354539	2.47388	-0.0174217	0.986198	0.994252	-5.97596
FP325332.1	0.00448249	-1.05948	0.0173378	0.986265	0.994252	-5.35
IQCK	-0.00427301	-1.3532	-0.0172904	0.986302	0.994252	-5.30249
GOLGA6L1	-0.00909928	-0.287876	-0.0171014	0.986452	0.994252	-5.48425
TACC1	-0.00125902	6.26459	-0.0169994	0.986533	0.994252	-6.18065
ZNF703	0.00292296	2.31035	0.0169949	0.986536	0.994252	-5.94974
LZTS1	0.00613988	-1.16543	0.0168804	0.986627	0.994252	-5.33278
AC012358.2	-0.00348625	-1.39995	-0.0168522	0.986649	0.994252	-5.29359
CRYZL2P	0.00207343	1.16346	0.0168353	0.986663	0.994252	-5.75038
AC092802.1	0.00296514	1.51996	0.0167842	0.986703	0.994252	-5.8151
LINC01278	-0.00165753	3.18379	-0.016758	0.986724	0.994252	-6.07673
MYO1A	0.00443493	-1.75432	0.0167483	0.986732	0.994252	-5.2398
AC002331.1	0.00379741	-1.55352	0.0167249	0.98675	0.994252	-5.27118
DSC1	-0.00539523	-0.737569	-0.0165791	0.986866	0.994288	-5.40454
NUP85	-0.00160365	4.21512	-0.0165452	0.986892	0.994288	-6.17322
TRAC	-0.00245804	7.13498	-0.0163961	0.987011	0.994353	-6.1446
MAPKBP1	-0.0013379	3.38775	-0.0160797	0.987261	0.994552	-6.10071
KCNG4	0.00393512	-1.2718	0.0159411	0.987371	0.994609	-5.31484
PCDHA4	0.00264014	0.917124	0.015417	0.987786	0.994918	-5.70553
AC007342.9	0.00285809	1.72469	0.0153895	0.987808	0.994918	-5.85079
KANSL1	0.00112803	5.73826	0.0153528	0.987837	0.994918	-6.19579
AC131392.2	0.00878746	-0.842417	0.0152191	0.987943	0.994928	-5.38145
AC011899.2	0.00245811	0.285514	0.0151907	0.987965	0.994928	-5.58863
GGPS1	-0.000951806	3.40007	-0.0150371	0.988087	0.994928	-6.10217
NPIPP1	-0.00252476	1.78072	-0.0150227	0.988098	0.994928	-5.861
PTGDR2	0.00301677	3.17772	0.0149715	0.988139	0.994928	-6.07524
IDO1	0.00436951	1.42491	0.0148314	0.98825	0.994928	-5.79562
CTSH	0.00192847	5.98627	0.0148042	0.988272	0.994928	-6.18959
CEMIP2	0.00124117	5.48415	0.0147857	0.988286	0.994928	-6.20008
SUN2	-0.00102893	8.35605	-0.0147347	0.988327	0.994928	-6.08522
CTSL	0.0035165	1.94302	0.0144893	0.988521	0.995028	-5.88904
RPL7A	0.00153371	8.80586	0.0144748	0.988533	0.995028	-6.06247
AP002495.1	0.0022189	-0.00710844	0.0140412	0.988876	0.99532	-5.53609
PAPSS2	0.00169888	1.45606	0.0139137	0.988977	0.995328	-5.80312
ITGB2-AS1	-0.00225023	5.88046	-0.0138975	0.98899	0.995328	-6.19245
GLB1L2	-0.0040399	0.31146	-0.0137351	0.989118	0.995404	-5.59606
ADM5	-0.00453706	-1.65455	-0.0135675	0.989251	0.995484	-5.25463
ARHGEF34P	-0.00680587	-0.277901	-0.0133206	0.989447	0.995627	-5.48444
AC100786.1	0.00250072	0.47105	0.0130531	0.989659	0.995769	-5.62364
DDX3Y	-0.0198714	2.25363	-0.0130078	0.989695	0.995769	-5.94275
STAG3L2	0.00120304	3.50588	0.0126176	0.990004	0.995844	-6.11391
ANKRD24	-0.00242597	-0.595335	-0.012615	0.990006	0.995844	-5.42974
DNM1P41	-0.00707687	-1.50191	-0.0125175	0.990083	0.995844	-5.27889
MME-AS1	0.00610314	-2.04455	0.0125085	0.99009	0.995844	-5.1969
PNRC1	0.0012974	7.57253	0.0124726	0.990119	0.995844	-6.12397
HLA-J	0.00640601	6.38329	0.0124615	0.990127	0.995844	-6.17643
AC008966.1	0.00177957	0.527735	0.0124434	0.990142	0.995844	-5.63421
AL355999.1	-0.00281506	-1.00056	-0.0122153	0.990322	0.995852	-5.35931
RAB11FIP1	0.00186972	7.49742	0.0122054	0.99033	0.995852	-6.1276
AL356235.1	-0.00225136	0.0639277	-0.0121573	0.990368	0.995852	-5.54906
CCDC24	-0.00204691	0.632086	-0.0120746	0.990434	0.995852	-5.65407
INTS12	-0.000876265	2.35833	-0.0120011	0.990492	0.995852	-5.95791
TRIM46	0.00171319	1.44366	0.0119982	0.990494	0.995852	-5.80171
AC026362.2	-0.0023848	-0.368872	-0.0119164	0.990559	0.995852	-5.47
AC092171.4	0.00339939	-1.61835	0.0118631	0.990602	0.995852	-5.25946
C8orf34	0.00268943	-1.42798	0.0118278	0.990629	0.995852	-5.29029
NPTN-IT1	-0.00318939	-0.356789	-0.0116582	0.990764	0.995933	-5.47152
ARHGAP33	-0.00143567	1.83961	-0.0115903	0.990818	0.995934	-5.87133
SKI	-0.00107372	5.89433	-0.0111845	0.991139	0.996203	-6.19216
DDN-AS1	0.00247707	-1.85446	0.0111059	0.991201	0.996205	-5.22536
MT1E	0.00404863	-1.27154	0.0110472	0.991248	0.996205	-5.31439
MYL6B	-0.00192841	0.731043	-0.0108984	0.991366	0.99627	-5.6717
FUT1	-0.00270443	-1.23175	-0.0107909	0.991451	0.996302	-5.32209
ZFAS1	-0.00150935	3.74517	-0.0106003	0.991602	0.996401	-6.13751
APOLD1	-0.00218892	0.390385	-0.0104538	0.991718	0.996408	-5.60838
SLC31A1	-0.00112241	3.91393	-0.010326	0.991819	0.996408	-6.15223
CCAR2	0.000705937	5.87701	0.0102899	0.991848	0.996408	-6.19262
LBX2-AS1	-0.00171578	0.316485	-0.0102521	0.991878	0.996408	-5.59642
DFFA	-0.000688614	4.24788	-0.010118	0.991984	0.996408	-6.17537
AC008894.3	0.00171125	-0.396035	0.00994597	0.99212	0.996408	-5.46534
PLPP3	-0.00207564	-0.328338	-0.00986711	0.992183	0.996408	-5.47706
NDUFA1	0.00194319	2.18573	0.00986553	0.992184	0.996408	-5.93037
CPEB4	0.00134507	4.76234	0.00981453	0.992224	0.996408	-6.19636
CASC19	0.00192988	0.468969	0.00978366	0.992249	0.996408	-5.62377
QTRT1	-0.000864861	3.16409	-0.00976395	0.992264	0.996408	-6.07401
ZNF589	0.00111246	4.2162	0.0097354	0.992287	0.996408	-6.17338
LINC00243	0.00135321	1.58321	0.00967321	0.992336	0.996408	-5.82615
NCOA6	0.00101058	4.66019	0.00964924	0.992355	0.996408	-6.19362
CHCHD10	-0.00101714	3.67239	-0.00914888	0.992752	0.996726	-6.13061
MON1A	-0.000802047	2.05744	-0.00911382	0.99278	0.996726	-5.90866
SMG5	-0.000871406	6.17041	-0.00891443	0.992938	0.996799	-6.18396
TRBV25-1	0.00279317	-0.908581	0.00888801	0.992958	0.996799	-5.37439
AC016027.1	-0.00190419	-1.30437	-0.00864752	0.993149	0.996922	-5.30972
AL031709.1	0.0035468	-1.79742	0.00859883	0.993188	0.996922	-5.23283
NKPD1	0.00170648	-1.64278	0.00843443	0.993318	0.996999	-5.25724
SMG1P3	-0.00133567	2.9603	-0.00811379	0.993572	0.9972	-6.04781
IRF2BP1	-0.000797797	3.71416	-0.00801001	0.993654	0.997229	-6.13481
TTLL1	0.0010254	1.2168	0.00786031	0.993773	0.997295	-5.75984
EIF3B	-0.000998751	5.99802	-0.00761675	0.993966	0.997435	-6.18932
GABRB3	-0.00239694	-1.23035	-0.00745579	0.994093	0.997509	-5.32237
LAG3	-0.00204428	1.52152	-0.00700767	0.994448	0.997812	-5.81505
DDX39B	0.000399199	7.97043	0.00693216	0.994508	0.997818	-6.10455
CRLF1	0.00111031	0.0505526	0.00668974	0.9947	0.997826	-5.54618
DRAM1	-0.000707195	3.42153	-0.00667954	0.994708	0.997826	-6.10437
C10orf67	0.00215187	-1.7724	0.00658655	0.994782	0.997826	-5.23661
ANOS1	-0.00283098	-1.66379	-0.00653413	0.994823	0.997826	-5.25514
L3MBTL2	0.000584989	4.26753	0.00652431	0.994831	0.997826	-6.17649
SURF6	0.000400223	4.591	0.00647888	0.994867	0.997826	-6.19128
ZFY	-0.00822119	-0.002463	-0.00638138	0.994944	0.997826	-5.53828
CIAO3	-0.000592079	3.58725	-0.00626983	0.995033	0.997826	-6.12226
RPS6KA5	0.000579294	5.02301	0.00622395	0.995069	0.997826	-6.20089
SCN2A	0.00131124	-0.787484	0.00620789	0.995082	0.997826	-5.39669
DOC2B	-0.00200747	-0.823719	-0.00618068	0.995103	0.997826	-5.39032
RBMS3-AS3	-0.0017858	-0.621282	-0.00608266	0.995181	0.997851	-5.42591
EXOC6	-0.000555783	3.86977	-0.00546722	0.995669	0.998192	-6.1483
GLIPR1L2	-0.00112279	-0.645834	-0.00546409	0.995671	0.998192	-5.42059
NOXA1	0.00094378	1.29771	0.00522556	0.99586	0.998192	-5.77462
NECTIN2	0.00252369	2.19208	0.0052243	0.995861	0.998192	-5.92979
ZNF724	-0.00132822	-1.64169	-0.00521547	0.995868	0.998192	-5.25756
SULT1A3	0.00125756	3.70027	0.00521069	0.995872	0.998192	-6.13296
B3GNT3	0.00217905	-2.12693	0.00511817	0.995945	0.998192	-5.18737
LMO4	-0.000269813	3.97194	-0.00511399	0.995948	0.998192	-6.15666
SLC25A25-AS1	0.000426634	3.67265	0.00495385	0.996075	0.998265	-6.13076
TIGD1	-0.000592379	1.97034	-0.00461979	0.99634	0.998412	-5.89391
FZD2	-0.000779563	1.82368	-0.00461518	0.996344	0.998412	-5.86846
MIA2	-0.000279522	4.52166	-0.0045665	0.996382	0.998412	-6.18868
PPP1R26	0.000468334	1.59151	0.00447241	0.996457	0.998415	-5.82724
LPP	-0.000372482	5.14082	-0.00426388	0.996622	0.998415	-6.20169
ZNF106	0.000328001	6.26901	0.00422741	0.996651	0.998415	-6.18063
HRG	-0.00123089	-1.87104	-0.00412014	0.996736	0.998415	-5.22383
AL161785.1	-0.000633161	2.29345	-0.00411372	0.996741	0.998415	-5.94712
AL121845.2	0.0011011	1.63377	0.00409707	0.996754	0.998415	-5.83464
SMAP1	0.00029063	4.09357	0.00403141	0.996806	0.998415	-6.16556
AC080013.1	0.00068115	-1.60315	0.00395799	0.996864	0.998415	-5.26306
TTC23	-0.00103094	-1.49846	-0.00395631	0.996866	0.998415	-5.27923
LMO7-AS1	0.000738139	-1.31793	0.00384739	0.996952	0.998448	-5.30674
NPIPA2	0.0024398	-1.00303	0.00359289	0.997153	0.998579	-5.35598
ETFDH	0.000311268	2.55566	0.003547	0.99719	0.998579	-5.98891
FAM83D	-0.000713789	-1.09982	-0.0033686	0.997331	0.998667	-5.34292
LDHAP4	0.00167037	-0.191505	0.00318825	0.997474	0.998706	-5.50181
SLC12A6	0.000363153	6.93662	0.00318529	0.997476	0.998706	-6.15369
ABHD1	0.000504406	-0.159315	0.00299131	0.99763	0.99876	-5.50898
ZNF492	0.000872381	-1.22761	0.00298235	0.997637	0.99876	-5.32195
PLEKHH3	0.000515348	-0.696792	0.00288007	0.997718	0.998762	-5.41211
PADI2	0.000610504	7.08881	0.00268299	0.997874	0.998762	-6.14684
IER3	-0.00049448	3.35332	-0.00263472	0.997913	0.998762	-6.0966
ARHGAP6	-0.000656435	0.32291	-0.00252448	0.998	0.998762	-5.59611
ALG3	0.000263658	3.18284	0.00248564	0.998031	0.998762	-6.07646
TRAV35	-0.000811231	-1.05007	-0.0024647	0.998047	0.998762	-5.3521
AC092718.8	0.000432459	-0.046857	0.0023548	0.998134	0.998762	-5.52774
AC138649.2	0.000791502	-1.7697	0.00235431	0.998135	0.998762	-5.23702
EFCAB2	0.000285558	1.85995	0.00232101	0.998161	0.998762	-5.8744
AP003783.1	-0.000591014	-1.41088	-0.0023041	0.998175	0.998762	-5.29358
LIAS	-0.000297986	3.03853	-0.0021281	0.998314	0.998808	-6.05823
RNF44	0.000187488	6.78859	0.00211216	0.998327	0.998808	-6.16015
AC091607.2	0.000439249	-1.18286	0.0018448	0.998538	0.998966	-5.32981
SPATA33	-0.000167386	1.03883	-0.00167403	0.998674	0.999048	-5.72839
TRMT112	-0.000102795	4.8542	-0.00132323	0.998952	0.99923	-6.19851
KDM2A	9.92137e-05	7.01842	0.00130927	0.998963	0.99923	-6.15003
LIG3	-7.99555e-05	3.86263	-0.00123299	0.999023	0.999237	-6.14801
AC010401.1	-0.000227867	-1.28681	-0.000947916	0.999249	0.999409	-5.31319
RUSC1	-6.85522e-05	2.72778	-0.000759938	0.999398	0.999505	-6.01453
MS4A6A	9.35251e-05	5.76064	0.000684309	0.999458	0.999511	-6.1954
VAT1	-5.31435e-05	4.31894	-0.000556119	0.999559	0.999559	-6.17929
