## Supplementary material for "MULTI-OMICS TEMPORAL PROFILING OF AXIAL SPONDYLOARTHRITIS PATIENTS REVEALS AN ASSOCIATION OF THERAPEUTIC RESPONSE TO ADALIMUMAB WITH DISEASE ACTIVITY AND INNATE / ADAPTIVE IMMUNITY": SuppTable11 (part 1 of 3)

### Sheet: Sheet1
	BL-Res-043	BL-Res-054	BL-Res-066	BL-Res-069	BL-Res-001	BL-Res-018	BL-Res-025	BL-Res-028	BL-Res-032	BL-Res-033	BL-Res-042	BL-Res-002	BL-Res-004	BL-Res-005	BL-Res-016	BL-Res-017	BL-NonRes-062	BL-NonRes-006	BL-NonRes-020	BL-NonRes-039	BL-NonRes-041	BL-NonRes-046	BL-NonRes-052	BL-NonRes-059	BL-NonRes-067	BL-NonRes-023	BL-NonRes-024	BL-NonRes-035	BL-NonRes-038	BL-NonRes-056	BL-NonRes-009	BL-NonRes-019	BL-NonRes-010	T4-Res-002	T4-Res-066	T4-Res-016	T4-Res-017	T4-Res-042	T4-Res-001	T4-Res-004	T4-Res-018	T4-Res-032	T4-Res-033	T4-Res-054	T4-Res-069	T4-Res-007	T4-Res-025	T4-Res-027	T4-Res-028	T4-Res-043	T4-Res-005	T4-NonRes-024	T4-NonRes-035	T4-NonRes-067	T4-NonRes-019	T4-NonRes-056	T4-NonRes-062	T4-NonRes-006	T4-NonRes-020	T4-NonRes-046	T4-NonRes-009	T4-NonRes-038	T4-NonRes-059	T4-NonRes-010	T4-NonRes-023	T4-NonRes-039	T4-NonRes-041	T4-NonRes-052
ENSG00000000003.15	13.1632088519848	10.1934780360021	4.6263651992936	7.61036384985703	20.7182791921272	18.8448491142572	13.3390695874063	7.1340562117519	18.1443881055329	1.31724749260177	15.7739924263561	2.08725076166178	20.8475211057706	17.1236091353333	19.5172463813018	2.6533107182345	22.0600218703741	3.51519449810174	16.9529529725772	8.29603624608655	15.619644353163	9.20476477548708	27.3760156261309	9.30041365332342	10.472952105172	9.39213508178525	13.7807345510749	32.7049076612986	30.5656832409528	10.6520761322349	15.1048814899224	8.35720909172233	25.5454685712881	23.6871385504473	5.18339220068045	19.970301299593	16.549346068092	17.2262978758471	19.123428611424	15.4898501879354	32.9803888484954	64.2855692678102	10.5585164930215	13.3701618252132	14.2193666027411	14.3694269799689	9.09055156881258	1.09251253089417	5.01805608854571	12.9456717274557	12.1844971176479	17.5034644654171	43.8239169692096	26.1924481001759	2.45898972898835	18.3056371038425	23.853295261686	18.2487357697454	15.8759590707918	34.5272282697253	75.7222495137077	22.7152155540836	22.8914840430813	12.8741348275357	6.07537986938338	12.7607020923624	1.51660508821039	20.6195193636499
ENSG00000000005.6	0	0	0	0	0	0	0	0	0	0	0	0	1	1	0	0	0	0	0	0	0	0	0	0	0	0	0	0	0	0	0	0	0	0	0	0	0	0	0	0	0	1	0	0	0	0	0	0	0	0	0	0	0	0	0	0	0	0	0	0	0	0	0	0	0	0	0	0
ENSG00000000419.12	220	96	179	122	273	162	118	162	303	66	215	93	81	83	236	101	509	184	348	98	198	355	298	100	80	248	420	415	565	220	296	76	385	537	327	340	323	814	971	151	404	384	89	159	257	83	216	92	190	635	292	229	640	327	73	260	477	307	301	526	399.127868202632	134	308	256	364	113	275	211
ENSG00000000457.14	475.795200147769	335.785459925968	453.686224585021	500.999773308367	718.778550847478	885.628885578157	341.440037940746	520.050478822256	740.875790062759	263.078070970001	588.064695424476	240.574853561364	366.337957044785	318.433372245479	689.67194008528	237.157723439095	704.53038475968	490.386222718271	609.625137458636	351.66199976504	399.530709947339	551.392618429715	646.677000434385	475.958175736998	296.497355100415	431.182998331361	984.699553747363	1060.82802596476	706.504171159571	656.825720579138	893.415833200784	330.913455527953	1040.15135910775	820.485791678212	616.736365616914	954.119953747364	592.476969671729	917.115525268207	972.402938588359	710.199812640716	1182.81806804284	814.683607962852	291.673820986761	488.230017655589	866.608545034908	362.129405031115	419.091473652817	379.434245974469	420.84455291938	611.067839033925	863.973153144466	778.565228274695	1097.45675534068	536.017449660765	318.61772306859	755.175706129346	837.146884479657	788.64061807947	748.794980024933	894.089446256212	1012.96232441801	485.182832340149	686.773735057845	556.06735840224	1343.8192148218	667.989373576833	454.278846982936	578.688210315899
ENSG00000000460.17	64.4561537195903	52.0774347623779	50.6368459348757	56.7392901108679	82.7053376912617	78.654505272498	38.8236666198334	77.1871811665521	76.2701408811076	27.0056631785356	50.5972706974724	22.8537748928033	30.0272024944506	45.7913479196922	78.5514589178348	38.1844568793012	95.444905253019	48.073216438601	80.406731687793	38.011557749404	67.6553679692727	76.628592838621	66.4203356707477	73.3733684740602	27.6124501074057	45.736816631763	119.135899326292	116.757308197955	58.872220989267	65.746601910935	86.8788295684503	37.4376519002157	111.983077280943	66.7600714835255	59.6070257061451	105.375430357633	78.6669430426738	130.080060959358	120.827448378041	55.2126047195285	119.187559375627	113.280333074776	23.6420218391331	58.7187824185744	76.5241852070814	32.7410610200231	51.0395045540763	32.9661994564383	54.0500025955846	77.1971860323358	73.0182385804475	154.455764539976	134.516230057198	61.3561941303495	45.3477867835056	78.9145343628179	147.988430394461	101.203725061863	104.487140316043	190.583520230393	123.029331337485	29.9809145348588	96.1869901973221	41.7032350262651	165.427751437448	58.37488811809	46.0146158408812	67.9203951561931
ENSG00000000938.13	13515	8705	12706	13515	19219	21512	12184	11246	21946	6131	20072	3730	11227	9042	10959	7298	15844	12432	13069	10066	15228	21332	13468	11660	6244	10744	20826	21090	12865	16309	19846	10307	21322	10187	11943	14721	11312	28400	15349	18353	22590	21492	3482	12230	17010	11534	7340	7696	6686	6860	25769	16927	19109	10434	11240	17000	10041	15792	15879	12917	16878	11028	18869	9492	41444	11922	10377	12077
ENSG00000000971.15	85	43.2363643842061	31	47	84	28.2682368334969	11	50.340644739083	26	52	69	67	41	26	54.4510752778107	35.050898164689	42	45	151	68.0111723953231	41.3347651431791	68	54.0631258510636	53	23.8668146503885	32	151.968806757786	136	72.128865094939	63.027825677444	158.622212141961	45	141	335.521650006753	16.0149165149838	109.030143961878	121	194	299.187087356819	95.5464919313967	135	45.1510240995797	59.399793947627	58.4475162964203	126.924497198467	7	44	82	58	151	107	113	197	43	55	83	125.191121550485	95	187	88.0077849972086	196.789038789994	34.0149171303088	58	95	128	61	51	66.8140512469477
ENSG00000001036.14	381.396639628978	192.259073747086	263.454590432253	354.548516078538	596.850004600561	593.343026531291	278.311747303288	353.725147140898	537.679341806725	183.921178367419	611.551184157186	159.839672592813	251.023593638116	89.4114833169887	330.894230036252	201.098986221584	452.315198102742	215.529585009311	550.183829054487	243.044549189267	263.229506980714	604.743278471587	391.912579873909	404.911127384198	185.072629688511	353.75841067929	701.824361612809	715.43521751862	512.373143423058	429.633094595593	847.946406164392	270.372522446473	763.509496347155	617.17213820175	321.948214424667	546.250871131878	347.322905708421	1028.84585710333	766.127665722245	575.002504516326	542.191753059933	648.932445926542	225.841063716022	353.809389931712	534.332213182706	391.045254554718	360.125413519938	349.741735678273	268.759210263744	401.72241164488	508.102226075369	409.055109495988	644.883740062277	385.286051791495	322.526884081784	531.191931860726	482.662967115991	408.717263487858	690.820031472383	503.064668429575	798.844604773516	423.85918387844	507.827832774677	331.17033351191	1281.60605730559	302.072047848148	279.280638105008	313.422941769187
ENSG00000001084.13	253.869779445792	196.437231839746	260.395480968388	283.460704485395	445.265209570133	536.252039409368	176.998180531448	390.501008309552	412.616440093196	203.267515988837	278.231377609911	181.012458677523	78.1126144095445	62.5911590455364	274.976498329207	306.107370981213	374.63213686872	286.440927153625	470.080305203601	300.975475356792	297.765276460364	402.326539469953	408.618584793424	402.792377049143	146.273261125967	281.24636867644	549.081945842545	748.502915033248	446.049778213255	398.139653564803	624.281926548015	196.181004329619	755.350929481498	625.067984639234	312.241346210598	628.071963835692	463.354156396311	602.254918753361	718.316992917557	313.769067025385	714.197274745008	546.487591177662	204.330604295653	316.209991247267	601.281784646457	160.897741205426	197.059667507706	180.529991218698	275.335936799886	307.590643008	434.734819940721	575.178167346888	766.46183465405	369.838010660909	261.724013497387	459.431114870766	550.944374469666	469.406448196444	718.096771229409	667.55505472027	623.089715396428	214.930421646485	411.778144236589	355.779258898169	995.709084821998	432.947370384967	291.434769441166	295.066995615014
ENSG00000001167.14	621.888118592518	513	623	656	830.71236708162	1446.55997967314	412.182338403578	670	1022.73396746545	301.983134653458	839.756186088689	249	212	324	518.832277841537	287.947300095004	795.45022142743	616.862109930922	856.847736685946	474.751762866223	747.935020383214	738.927647196181	868.387298017337	635	395	446.953668711808	1432.87473723957	1214	782.722255542309	844	1339.85079792422	426.927796762374	1444.40391454739	825	642.688821850321	1064.90372593977	673.866166956218	1098.74714896599	920.768477064206	635	1642.91166891744	1117.75412415852	168.883131594967	697	1108.7764435323	404	558.674623755896	347	515.844811200529	510	989.708568185553	1172.8683880062	1417.71426445607	653.780067534092	502.002334814454	961.664882079561	860.862564796829	884.836440912658	1033.65129725858	1316.90301822885	1163.98619635918	398	1085.85678011634	598.578020732169	2020.68945071624	529	550.88122282674	539.895447684507
ENSG00000001460.18	61.6521082685897	67.7921045991124	58.9726030853436	55.4803925185501	77.544500937769	121.732409327175	51.7724063301358	82.1634108623721	111.440603419916	43.4147060105751	78.3880293058151	32.3761093902569	102.194369621707	53.0258954697781	143.848426824778	29.1619321788996	87.6310609923876	75.5289206672732	82.0818953542933	61.9377813094034	73.8999089278559	90.7183994273767	123.015240488193	99.8621555171366	55.162484512571	53.5453645215708	147.161862593734	129.587411584267	124.125299539526	87.3943800740138	112.793921221286	87.1560467330027	147.429692390628	79.3078813996788	79.8816182676064	133.206576602748	86.9284776911041	104.769130454967	144.313166412239	123.4106586064	145.994295296479	233.106811088315	109.851187097268	75.4856183269568	153.332707265486	49.7191994513667	76.3032220288041	50.42895907993	34.3469384475813	74.6904906829479	76.2975118346985	118.972844820954	117.844013158504	63.9764248056687	55.6078736741421	79.8200234838017	134.023169968589	84.2488381012641	108.254898419771	164.369735121294	256.332310846464	119.414169694756	87.3583882712053	84.0876147434756	237.757592887234	75.9987803959246	56.3476226966206	125.519054141336
ENSG00000001461.17	832.25903612365	456.749936546751	777.840122528752	761.48245067536	681.256015781093	1337.99507351122	618.293475588863	793.349208310724	970.668701859831	396.171624904896	630.617013893384	342.399551356535	386.236628492636	207.209263827008	944.899241281298	366.886152814662	1038.47178954547	752.37415780001	865.770691980376	548.529204731118	488.040470384907	652.990067440135	1056.39404212492	1022.15021365122	462.208122470443	453.242834399504	1379.98053934831	1716.46221601532	1111.18337571663	831.532973050583	1629.23505751736	493.083535607611	1898.09028147419	1135.76435006598	758.774901966841	1380.00223273617	881.262815475413	1078.18828329975	1512.36833068235	1072.88397343105	2104.39517108204	1403.82637446442	479.478937622542	861.820188303875	1878.1558097805	548.225021622214	780.529695167925	542.112902599721	785.927658237213	861.637891892773	768.141739948415	1220.18249791025	1702.45062812308	819.057841616917	545.298516125535	1018.5649225787	1380.08831761319	1119.31263558324	1173.74603421233	1105.01255310986	1748.59805038907	596.942932175752	1010.75797174836	1005.57674881698	1784.40014241381	876.191262734095	631.785881971115	895.115628795456
ENSG00000001497.16	455	276	349	469	456	701	351	537	628	237	466	291	339	118	613	274	575	410	439	427	304	633	727	749	310	309	886	857	700	575	962	363	1108	754	539	906	612	832	798	974	936	1020	287	792	1217	462	369	442	495	454	636	654	810	442	387	577	779	657	751	1035	1167	440	692	719	1212	509	370	641
ENSG00000001561.7	112	80	129	144	193	273	69	210	215	60	129	111	19	11	78	36	233	208	461	105	179	112	252	206	51	196	259	438	295	357	385	92	458	503	109	219	254	306	537	86	384	236	77	156	241	59	147	67	218	230	186	306	576	207	127	305	661	319	358	275	439	87	221	193	577	196	243	195
ENSG00000001617.12	1	0	2	0	0	1	0	1	1	0	2	0	0	3	0	2	0	0	0	0	1	0	2	0	0	0	0	3	11	0	0	2	1	1	2	0	0	0	2	0	3	4	2	0	0	0	0	0	0	1	2	0	0	1	0	0	0	0	0	1	1.00302209373026	8	1	0	2	0	0	8
ENSG00000001626.15	5	6	4	2	4	8.88737947298724	3	3	3.86622298093705	3	6	7.95434999248234	9	3	19	4	1	1	2	3	5	2	10.8000298324545	5	1	5	11	7	6	0	3	8	5	1	3	4	3	2	1	8	4	40	11	9	3	7	0	13	0	4	4	3	0	1	5	0	2	0	2	5.71623358538991	18	12	6	6	16	8	3	7
ENSG00000001629.10	332	191.693478734666	286	432.539373082503	500	701.747621096594	217	560	610.67193613215	173	369	169	79	94.4628308369704	351	124	534	461	704	249	326	473	574	407	202	323	716	1018	631	622	877	151	1158	700	393	800	487	809	1045	310	1262	801	138	449	846	157	333	123	472	439	522	853	1283	481	252	607	856	717	724	1121	810	243	578	576	1252	414	363	379
ENSG00000001630.17	149.289208100944	89.6121915964657	106.493501150856	146.882560062123	172.772003295102	228.879032606506	83.2094797642978	164.268576132746	203.725276137468	63.3381840091681	142.500833657764	77.2666124964726	109.295616224731	48.9061608914366	162.393573703964	71.6239948591298	154.358205002283	153.660428858764	298.471311431479	124.390370725033	110.789304342484	193.605303617409	197.246169456737	215.602754295817	84.6100510603166	110.153617987808	215.075528187819	378.570543493196	172.814766840231	137.818427034595	388.529080725335	107.270693528957	294.106084370389	268.444360768764	103.231882127394	246.21684933121	185.950910286904	242.756445464725	239.318232590869	296.478779527275	258.711968038401	298.715806497315	63.8374052556571	181.07804679112	290.681331001808	95.7497077299266	110.46915239538	119.939055341371	143.262541940331	145.48146095313	245.529579292401	206.464638749442	285.322751147445	136.141332343343	110.943999721095	225.435415324797	233.294556079066	197.44524262631	350.422745282724	267.059226173293	438.962161455456	91.4242084296733	234.448461655853	117.975901875153	549.213840938348	157.539829600342	125.406233071304	230.22176498092
ENSG00000001631.15	330.32430311248	211.850668618925	368.730889104426	406.153175167002	420.578902510365	671.253600317843	222.99130201299	459.368504108053	535.670278850096	180.234986970197	383.59285992552	178.399534053477	124.142104596748	94.8725144570885	403.399383755967	129.079768006335	563.931299385853	407.176774569781	604.440569723637	268.770114653699	345.632883057764	432.323353282584	514.974229788311	452.010381781297	204.133984607825	370.925326840859	726.741679189614	793.250599225793	614.719478647545	573.162466036446	808.17964270881	203.54867039413	1032.5912914627	700.205919412689	318.650101078899	711.970767987344	398.227090450074	658.403115347128	1006.90035392166	409.180345488667	860.208709553598	629.304800298368	170.626730491711	466.059646463187	741.528661830755	157.523187559837	361.911409253625	182.16013814621	395.764518501546	433.410871033966	452.571952321678	803.504935166932	1097.9010333007	481.16125396437	249.813655849666	546.47824161731	919.377244958442	596.294140326132	660.481686323093	1020.70311476742	838.981391413236	256.018978291683	590.541517791478	482.476859005733	1207.59693721716	344.766161453111	405.385513423928	432.007961418544
ENSG00000002016.18	182	130.992476614874	178.869701706597	181.652928299084	269.488495943798	258.637289965661	170.039872592805	197.561772726904	278.926021330099	88.5921881750574	186.435355015777	68.7885610522997	161.882585468891	83.866114326972	207.389350001456	101.705527404727	274.602161304245	136.001673699884	229.638495739774	146.040299163185	144.274076428174	202.284170848248	250.477422799947	256.695486640101	115.811214176073	139.11169079842	395.389714590028	381.659013011887	223.723731948066	250.654324591622	332.038300978036	141.993581806634	467.308537513182	226.29478627026	253.182881844108	325.309598926389	231.596652570007	285.952312557318	470.132034762572	302.47592783957	548.738307282838	391.006392770819	81.2146058433448	198.328940190606	364.651779558059	133.895763395632	192.916591095821	47	169.214685377793	221	214.335150859692	343.914503484298	359.443996677652	230.416415905933	133.244837214144	225.719433160081	392.739515038096	250.868991875783	314.844611381679	426.056230111385	375.242399073799	192.982596622782	226.470088377645	243.256519554711	518.912555848947	205.99915020056	146.58376588327	193.412580849715
ENSG00000002079.14	0	3	1	0	0	1	1	0	0	0	0	0	0	3	4	0	1	0	1	0	0	0	1	1	0	0	0	0	5	3.68367777008774	0	3	4	0	0	2	1.06787172273667	1	0	0	0	18.0670901950171	1	0	1	0	0	0	0	0	0	0	2	0	1	0	0	0	0	0	13	0	1	0	1.02494112487256	0	2	0
ENSG00000002330.13	281.331552217953	148.665736438683	185.853729742524	241.487260036032	403.39994733165	366.510796499867	265.349778199581	229.452566691319	394.33135530166	133.152628359284	350.137856825269	114.071429143452	350.205967534391	133.33118453073	363.284911800715	118.315597847366	379.415999359069	169.616495874708	267.079881021506	158.644508157677	255.276085057354	297.356235141187	329.707033991672	183.079850957577	182	196	474.107849708764	392.907487638044	337.514198661828	311.980770984902	413.220218587928	232.604150063368	397.573217550205	356	242	413.233442987325	260.229002261723	518.18866180668	509.265489415501	463.413197436904	424.157516718627	377.701734571828	167.979566461543	337.474813518227	371.036985067445	246	71.604372748396	166	137.193577574123	284.679115695941	446.690207435131	359.851898150465	420.334354493718	285.091045225255	202.060441212732	323.234419868813	278.158911653228	262.374904963471	347.640145747763	358.518890323744	533.298127919286	328.383371100253	370.043326851288	299.454998505548	694.656628988806	263.257856349075	225	276.903058281395
ENSG00000002549.12	739	530.946575121139	762	771.98904567823	2211.62760452252	2587.97519859417	1339.91102867499	3115.97412628835	1479	639.991556143542	1365.96960724627	405.971739727795	626	224	1179	701	973.97186619052	566.990166801043	1187.96902229147	657	529	1610.96137983819	815.973613105179	1506	1011.98490682388	622.989605339833	1540.97498510201	2455.94597665722	1819	1025.97408014018	1903.97111916254	556	2507.98648320304	1670	1039	1496.97447663898	1178	2725.98958867856	2483.96918805547	2279.97068113518	1251	2847.95919401695	603	1152	1458.96003898819	1036	1598.98839691717	1062	686.98981188727	665	930.952571699946	1189.9968267197	2303.99669228141	1098.98679933272	768.974995749058	1740	1513	1101	1709.98039811788	1616.99175550537	1625.93975279183	2503.96236330117	1151.9916725207	1697.90680407373	2982.99171324109	1139.97785241074	798	787
ENSG00000002586.20	1490.5	721.002665761712	1035.5	1585	1770	1707.44262052407	1690.50109164318	1275	1715.38884378378	1047.5	1644.5	891	1724.007362929	481	1675	879	1369	978.505853185464	1795.5	1089	1193	1079	1590.76690788723	1790	837.5	945	2406	1953.50155374173	1724	1497.84717551928	2783.5	1268.5	2602.00313442192	2362.5	1273.5	2023	1902.5	3082	2308	2687	2127.5	2114.85946726848	1066.0148894459	1485.5	3054	1546	850.5	977.89240434226	1234	1295.5	1756	2043	1807.5	1298	1220.5	1749.78253807955	1949.5	1425.5	2123	1369.5	2982.02383714806	1582.05220279739	1725.5	1390	3262.5	1857	1181	1780
ENSG00000002586.20_PAR_Y	1490.5	721.002665761712	1035.5	1585	1770	1707.44262052407	1690.50109164318	1275	1715.38884378378	1047.5	1644.5	891	1724.007362929	481	1675	879	1369	978.505853185464	1795.5	1089	1193	1079	1590.76690788723	1790	837.5	945	2406	1953.50155374173	1724	1497.84717551928	2783.5	1268.5	2602.00313442192	2362.5	1273.5	2023	1902.5	3082	2308	2687	2127.5	2114.85946726848	1066.0148894459	1485.5	3054	1546	850.5	977.89240434226	1234	1295.5	1756	2043	1807.5	1298	1220.5	1749.78253807955	1949.5	1425.5	2123	1369.5	2982.02383714806	1582.05220279739	1725.5	1390	3262.5	1857	1181	1780
ENSG00000002587.10	30.3205445310221	7.19569176793404	17.4898295832779	42.1797211786725	18.4335286711461	31.5170822488126	33.453754796107	18.0433782371697	37.4645365193009	15.0901473173274	12.819545060876	8.00165284039825	15.0013711627622	7.55978791430915	23.681116784284	6.56452826113263	66.9962896381564	23.317928546238	45.7130345729717	14.4560385272394	13.9620797775593	37.6677226528631	41.1139988954068	42.093979705332	17.511869399321	14.0406974864545	48.3049936317025	29.5423005260498	67.8537639472159	48.2924899665535	46.8899174363943	19.5215805527155	94.3405514032447	43.5032904671518	9.04400595893645	46.7281843526391	14.0345605786942	17.032076942303	65.1343218843982	73.384341691687	47.374845254629	70.8754682790707	17.6263293895203	33.6121253943664	99.3154593186401	31.2501443905374	63.336403360768	13.4106470352899	25.0317425033426	58.4951592308667	28.5407415924691	48.2561411161652	63.7893883234547	36.3655626467668	21.1234005754019	30.3191864185786	69.3636514742714	42.8523345883069	97.6153390963069	150.557191611037	93.8974401345961	74.9070434160927	58.8724021510505	77.4015672623763	73.1304893252965	36.978971836939	26.1932564700704	33.6018138115017
ENSG00000002726.20	224	36	17.0008667423164	7.00012791894141	76	14	1	70.0751749644519	19.0007937531639	79	76	3	60.0005767917173	17.1121705437047	6.00011687152581	7	133.223150994299	14	88	28.000000303539	8.00413124888708	4	12.0593262874934	4	5	10	129	86.0502837530858	77	9.0003502134794	201	109.002533098037	5.10463684610004	5.00003085586595	7	31	4.00025302257364	46	15.0003953037643	67.0004369815667	2	42.1882138136126	38	30	9.00138606270158	19	8	23	44	57	44	130	55.0449325289768	5.00202257269622	109	77	4.00001204626816	33	73	15.0137940355157	154.073705068526	107.004000084364	101	24	89	73	0	14.0009067572144
ENSG00000002745.13	6	1	7	15	25	5	3	14	5	8	8	4	2	2	7	5	47	16	11	9	15	12	21	18	6	19	13	12	16	31	26	10	38	59	5	14	13	34	87	11	11	21	13	34	31	7	22	20	11	16	27	21	27	14	10	19	50	29	32	36	54	25	21	24	93	25	29	16
ENSG00000002746.15	5.28940866603555	10.4615511092683	3.07986191383638	7.01410542058166	3.01056346165046	7.63675729090717	1.18872829167804	5.03498041340377	5.13772847036213	2.01596988195531	2.68802235871145	2.51521094207525	16.8452617319987	14.5488696723893	9.46178522349178	4.91379319348889	3.06704125340904	2.06105853494184	1.00868140928021	3.88405218084104	6.92126662271723	1.99300562207755	14.6624114659185	4.96963586934685	2.12665304058723	0	1.01068346992307	8.10134801564643	13.6845147811999	5.07360088097118	3.03003914698608	16.6376905829452	5.11768023886184	0	4.08090199556136	3.78901026867389	1.02139281483155	6.46415673894751	9.39769036837841	17.2547217220799	2.00265710403789	47.252280047927	10.1976827163864	6.17103520474473	6.65116955016114	7.82910232989933	4.00220716332468	5.20088502037869	2.01714962284492	3.27537191454322	5.16493558340252	11.1948207539894	2.04389910754441	7.05455779997642	8.09459809092872	9.09124383938491	2.03277814025978	4.42826000367568	4.05913739628099	3.04121231282881	55.410844467915	14.9622573780538	7.69120929294814	1.02419337401567	15.7271594009949	2.04803016002508	8.77242331444217	13.1203163281083
ENSG00000002822.15	559	321.916772382955	421	613.831939336386	660	1107.19326573842	572	573.136281149042	687.078295446627	337.244583625211	568	285	640.062797732465	185.974144747685	972.22694030353	327.730209620892	737	450.93200839254	614.182876805302	386.271192741476	740.758660212177	715.477279382134	772.234522802296	819.923025144588	414.643073876865	553	1142.91123257226	1195.46498234062	930	759.51020929125	1291.58648971514	624.319272079821	1533.23949597425	743.767373780662	655.594777286703	1115.56363294947	725.300306062494	860.785193642697	878.667975131164	1262.34127453389	1424	1068.4383309401	417	939	1490.9399578451	913.047085179327	464	669	609	496	942.358714968116	979	1094	577	667.164322014301	754.763446683001	852.504888434984	623.65599917031	944.994744538901	1022.97615760154	1728.04050946743	873.159038941492	919.827680962403	896.205302188168	2137.27940088106	855.57364879284	785.940124094882	820.458568859987
ENSG00000002834.18	12177.340219309	7428.76262218768	10389.6467021151	12379.1058128015	12626.4775333857	16986.7105195847	10089.4779326306	9403.85903205884	17729.5265439173	7176.0356196523	17897.461707228	3003.7889176413	9788.02840546987	8939.07224361012	10359.399202009	5929.22913229547	12705.0204545808	9177.51731421169	9123.6779791587	9597.632743766	11473.9423826247	12043.7501429538	12624.2715316103	11790.7364378819	7110.04165484813	7292.61824067733	18029.6673182262	17178.5198945743	10054.2072012348	12661.3963882043	19076.8836395868	9541.17711748211	16728.6414783721	7850.77267386823	9917.13389923707	14872.2653827869	9318.10220351814	20626.3412217082	9963.66859218931	16722.3955426679	19485.7180140958	18144.5174638408	3106.87456131579	11799.4747868991	18045.6963511359	10819.5317954259	5599.89284804003	7890.52048959048	7375.50321587096	5974.35585825902	21316.2031107936	14539.0404852928	16047.200913868	8493.49521233379	9950.52699207151	14024.4220824015	8765.83921152876	11097.414547394	11741.5170703569	11523.6552231433	17070.9790638749	9152.2284248498	19136.1935485275	8096.10026642301	34718.6379448857	12814.7317252133	7272.26719276771	11058.2942536429
ENSG00000002919.14	1538.25117789853	715.407006867108	949.010638949213	1637.62089365841	1943.39516626594	2295.47507288331	1278.3011300925	1093.56008070156	2468.76611754306	788.004720231763	2078.74424396095	332	1169.7169573581	1182	1139.74154889265	638	1942.80486891579	979.496906015548	1157.00000000648	931.729280251418	1428.43369108646	1515.95014040168	1442.20979446879	1259.14375112512	910.802795606094	1040.00727431982	2570.60696947442	1993.22577128751	1259	1681.9382829465	2267.56326113679	999.471137478146	1836.82117401953	890	1339.3155862933	1571.36052057993	1105.8761839006	2824.80946317276	1755.00296101576	1946.06744171557	2059.02609698592	2169.52379227484	405.134951341643	1138.00075280251	2205.34901617525	1208.41242348756	644.406751635912	811	861	920.241366793484	2139.96675207105	1969.76674557342	2035.20248914082	1378	1108	1751.87598785399	1330.0044537764	1405.94431033029	1395.16653748673	1433.38158521897	2008.19024061509	1113.18484371547	2637.73676990332	1003.00001716285	3816.03555428909	1011.82631695306	848.019050730564	1409.25876242066
ENSG00000002933.9	1588	415	114	160	1430	30	48	1324	221	711	1144	23	1075	157	242	146	962	48	1844	570	74	371	54	349	73	762	1299	1105	525	163	1433	456	33	16	149	201	123	1759	1063	1187	29	244	543	107	200	56	6	482	665	940	657	993	747	96	513	810	230	86	1540	174	1121	795	1048	20	2294	654	63	62
ENSG00000003056.8	3486.00923430985	1552.52965216679	2206.36636829164	2904.80003499986	3646.93531567037	4134.67283028407	2405.73248562938	3211.96287774473	4192.35380512271	1520.75596639811	3579.57838682509	1343.72328416349	1946.30165921337	922.401517216185	3135.86432355445	1462.05368449586	3686.76826728822	2480.57174934698	4016.85520351898	2197.0064196015	2099.54080383648	3899.95090314029	3945.14843852428	3743.28310886803	1794.13525822081	2276.91236044483	5046.40061985756	6277.14010132991	4280.50386596383	3863.21631323734	6264.0839006981	1990.21803718674	5939.7031359446	4662.07088767094	2790.74571553395	4846.23630268932	3556.46833116042	6549.06386711739	6170.49572895402	4580.66113950174	5357.22824692233	5418.66718790244	1494.20773555473	3554.15045868619	6110.93623495077	2580.77214020054	2373.06457175393	1721.46728371125	2561.42521964372	3603.37272267825	4151.97609056692	4241.80613303912	6582.58820804047	3356.21755064494	1916.87340774983	4095.51999073338	4730.05498107841	4017.85988838516	5167.97588902979	5067.84145376927	7054.46742692935	2719.95351628527	4177.89976236937	3644.28914182238	7854.31396211185	3090.65086506019	2561.85345299283	3548.16681481633
ENSG00000003096.14	15	3	15	12	2	28	1	15	13	4	7	5	4	5	8	3.03426107275869	3	6	10	3	7	16	18	9	3	9	9	23	22	15	24	6	15	15	14	16	7	6	20	4	18	17	1	8	16	4	0	0	14	11	3	16	34	6.02348875043997	9	18	8	15	10	26	31	5	5	5	14	0	10	15
ENSG00000003137.8	0	1	82	0	0	0	0	0	0	0	124	0	38	2	0	0	0	0	0	82	1	40	160	0	24	42	0	0	2	1	71	0	0	0	37	0	0	116	0	47	0	12	0	0	0	0	0	95	0	0	0	2	0	32	0	0	0	0	0	48	90	0	0	1	156	55	0	128
ENSG00000003147.19	70.4631370600789	62.9602440563825	58.7373882219543	85.3063797434985	92	110.103571665322	43.0913541551573	59.715870071635	130.233289353521	25.8229974654819	81.2198443078062	15.006700962647	62.5254747976667	64.6303984508032	72.7349846768243	46.3020905589116	100.37956681583	48.1520717762747	57.8715681648749	31.6408393449007	60.6437789386641	80.5572049413344	96.2686179168208	56.9230313668543	60.6203401921561	70.2255710886762	163.308960643247	140.095626398082	77.6786638841908	78.2942124614812	106.259577477589	55.2688112922419	119.392594082458	55.4973935831748	75.4275237696397	69.7999898076917	51.5098323575373	131.960795016054	83.7707939682784	118.10593800949	127.343710235223	160.177479124182	49.7861883817172	76.2773963492565	92.6269487122157	86.4348143958082	30.3940320262404	114.88569212484	39.9895804011097	93.0719062367608	83.6138690757709	55.1671954916132	132.357053305691	74.1950706014836	57.9407284032343	108.276831746837	66.2155268573403	73.1439207764021	60.9749707999515	86.5373399332872	151.207010298595	60.6894142845819	80.4306743000775	60.019979361517	221.65159701805	53.014076225259	59.8185618920887	82.0873038881058
ENSG00000003249.13	70	22.0024312484514	44.5764097490934	71.0046461047692	30	85	68	95.0025245185448	75.0051996589609	28	24.0002406568754	23	29.2480124129665	15.2008340189251	42.352973846377	16.0016737695914	105.706579585408	36.0867732549996	54.0175428377146	34.3627875055942	27.3769121484232	29.0004050284717	87.8097811969422	92.1318116140729	64.5059941377757	22.0005067572831	122.000523586935	42.3943534706125	142	122	138.005015502885	109.770160742411	218.305017900635	79.0015591088473	43.3450528655737	86	58.0005885470528	64.0033116498344	62.0120523595118	106.355107852102	119.015026258703	140.063938142339	48.019100977799	135.305804784039	245.004582438662	74.0066429917849	102	47	140.302803065708	107.002114675007	39.2934667606004	78.0045548814558	96.0052561591416	88.0105762917328	115.00511546075	70	162.025151707142	64	101.00177718624	28.0025621757165	343.748771950505	132.294530616826	108.002296632844	193	130.00137352484	33	24	38.0859211928742
ENSG00000003393.15	241.108459491056	151.049912404937	208.633060392288	229.153372594404	261.379231980524	412.154647224991	157.019180028158	243.856479022499	231.621226701593	112.284322956126	266.905390902788	91.3935712750511	96.4281645020226	69.6874433913336	211.284603505963	80.4298977793739	326.497363129758	211.465584055972	248.372286098949	192.778024436198	188.807101358094	214.370252674149	290.397567413539	228.068605798664	119.834806376844	183.04203773361	504.120439173334	551.659327833136	318.504329294411	266.809815458356	439.692780849667	149.391877662992	464.13791385612	297.40272191034	196.899959085052	433.380506874558	257.13464683126	456.742529765473	319.018270224587	265.936728416389	644.279515516589	396.495593951901	91.87388855548	246.698258450861	364.296994174956	154.850920862975	161.365162402854	85.2326707227841	238.850222733409	248.423015005312	241.353493836632	457.412935667285	731.999908594948	187.673163283552	159.066582519241	326.913661620164	338.710271643554	302.118984723045	334.379778129389	393.855016832723	515.292058130939	142.669272909954	336.253567206842	245.866298797027	621.481137512545	221.025641588378	181.825054205189	272.700965352053
ENSG00000003400.14	1199.22854444807	736.231973159903	956.209662599467	946.359692239964	1244.9341410895	2075.51934365061	986.967400986143	1513.17714568324	1626.7375351475	566.696498545081	1386.24033687568	398.925159077323	613.134216438603	568.820152006181	1121.14206616912	416.029369628729	1601.31532813409	816.699653046626	1428.26480312239	772.693942495292	725.520616653647	993.521114893395	1172.54360110321	1220.66205649828	545.467104460639	721.178347678479	1749.11067762269	2257.19409030118	1316.82291813824	1433.05403421448	2111.73800716769	673.336637928792	2270.16937270198	1213.7636105884	1106.46573774239	1843.52920389567	1052.87632694355	2217.28095355748	1740.97861324233	1400.42623184877	2332.83805350403	1987.56676967631	476.620452991958	1175.15080085852	1716.31983203349	860.862061094289	917.209986830097	566.551801793222	858.779705466786	1133.84763647447	1836.22821132856	1404.048165026	2274.43452247312	1104.44566850556	697.289810118792	1733.35580965048	1601.17469058905	1160.51787482316	1928.91419445814	1326.93155120586	1813.48579149637	790.774141305621	1540.49559651	1174.83231611648	2703.5098791096	854.701840029711	961.60901024084	1075.19831436962
ENSG00000003402.20	13164.2704346851	7951.37184925628	12757.770201835	14100.5116029611	17709.3384312771	23482.4225917629	10227.2135768147	12259.3628910137	22372.7723462756	6055.93599954508	21104.0500009594	3004.68040969933	7494.71635576283	11738.7381235327	13137.4219249764	5017.46675167196	20190.3167093714	11656.9348963084	13829.2660786954	9740.22022015542	15515.4242237044	10716.9149774838	13524.9689241468	10593.9884871607	6755.48385229915	10243.9404464488	27418.561249374	26791.6941015596	13503.2849229811	16020.4739030324	18205.779221618	7825.13250034931	21330.1766253648	7979.87346330787	12465.8582642231	18719.2025770738	8677.05296932717	24276.1568874306	15906.2165348256	10928.6636035744	30001.3452096447	21581.267515156	2879.62287014527	13012.701682101	16124.6546043156	8649.1679522651	6825.43358866269	6012.35001934428	7662.18307812557	6712.88023534796	26733.6649888	20845.2644925837	24278.803152331	10576.7795154696	8851.52278850481	15060.9972403411	11207.3722169669	14293.4794181255	12775.9535073444	10656.4945967348	15868.5801175087	8199.1233096143	20872.1308689964	8544.19457553829	37225.8469631147	11259.943010796	9469.47176521848	11455.2719022379
ENSG00000003436.16	82.4733231100223	96.2940147417876	97.9958574436176	82.1060996606286	173.669582276077	261.204996685811	77.8084449460142	150.374757965678	165.499421490773	51.8307840835622	121.141447177208	40.7285015754068	70.4452589244812	170.395396560981	140.413594875738	32.6840949817811	171.488109118371	95.2551404580048	145.135115400577	71.6938072771967	115.059531226239	163.589743339523	157.19387644888	109.890716464941	52.2158486754358	79.1833426090986	183.512398571241	225.883809628746	138.449935646755	185.769245652245	177.528494309236	118.568949551144	291.794428936022	159.366031502589	103.887162505659	219.558423745871	110.508943869023	167.483918509331	263.63590730833	96.3627032674926	401.060759746122	529.751945736186	82.2016282832732	129.507299048529	156.662019009435	51.3085722404989	117.514440293056	53.3297588242256	100.370115601669	95.0218006705562	176.897227115523	268.33924656455	220.48313510394	112.373023276335	57.7802200454623	151.441239179655	269.720854208455	146.821614668727	152.703437792399	520.939052309369	427.062006796998	110.080256226969	94.1607098832796	115.112269691464	349.900140315025	130.46791689431	97.7461951486955	158.249832597333
ENSG00000003509.16	180.195429769221	110.310449739862	140.08564318794	129.12214028251	239.860016091032	207.619408248455	114.610129239378	141.534716917803	276.307719452699	56.9779076347684	174.67169972777	59.6873359913322	69.2558527400815	75.8931324813342	215.021249876454	58.1399006524957	297.236925718213	132.912980900914	247.459090189429	101.923277415962	168.202931981409	220.395669339634	231.636763166984	166.941115859809	90.8154451251634	164.809949658541	411.543193274228	393.928913059639	303.13486163733	208.477178619374	260.274804149443	103.968674992674	401.528793383808	346.08216169081	192.388038102041	290.653850542636	190.953824745164	461.434803181309	567.369915432781	132.95795871993	465.807336154928	281.201909435031	65.5988435581566	196.169215416378	281.937744938713	90.5280667992646	162.45287993679	67.3892161394886	202.329818194602	226.674558317112	212.124256473449	286.813537636646	376.580630180782	177.311465868813	65.2699958971376	199.767939546707	390.717674437134	201.298426897991	258.757484095732	425.60237362583	325.283775283862	107.170896966077	188.855062808813	319.495424430289	449.654483025553	125.462956701899	179.042012673225	139.851325491455
ENSG00000003756.17	5940.32227752552	3109.82853786337	4834.92731314926	5048.06141308529	6714.55453591714	8696.88390342199	3904.35526482199	5041.8155476161	8740.77086385869	2272.77384353627	7400.35272027287	1726.82421003047	2814.29821233832	3097.28110411554	5179.0325075599	1868.27404443943	7996.19147930757	4155.31156994524	6064.99839918381	3797.62037758779	4724.34142939513	5242.97390509087	5579.67365519474	5163.2385053815	3137.48468433534	4472.77450952054	11087.0444346207	10826.4518079773	6641.24507368574	6962.95683812468	8388.51774742685	2756.04424853655	11089.7723831318	5347.52122764291	5222.82353743297	8414.80064229178	4894.83481532028	10783.1777495377	9761.80099785788	5770.04327409657	12331.1060106646	8375.07218389278	1428.61262219682	5965.0799089665	8081.05900879948	3481.23498138301	4120.79599711628	2892.93552423571	3735.51188617393	4906.86404082018	8006.21933785759	7942.6065981841	10966.5320064502	5226.020560575	3206.54071762238	6285.48160710674	8005.17126029105	6551.5664948702	6592.7234078789	8802.07869413565	7817.99474845931	3521.89000188052	7415.49568628721	5771.83052872206	13309.1871340245	4767.12641704571	4241.89492882533	4465.42532150563
ENSG00000003987.14	22.650709778958	15.0324876622977	21.2413468369383	21.8951503781209	28.2880467647442	42.4976386613539	24.8350812944844	30.7867724936436	52.9911704025805	7.65721215118467	48.873501022508	8.40964799855241	11.7671335837228	11.6706205472893	33.1064267097126	9.07184635424071	68.448037862374	18.0208435382686	36.3327394958068	18.3979090275589	25.4734022964633	31.7949782393018	51.3157279752426	24.1201901394979	22.6391682329754	22.7181227938486	57.1562073519525	64.8824160597123	41.5061459990652	46.6471895522258	72.7803987578215	22.8399254677034	42.7836820091134	57.2646734114619	28.2943390213093	53.269348480458	29.6097291160621	71.0406522191165	97.6214120914819	21.1233671197733	73.7467571020606	51.7107625851556	9.78326865850418	23.2898732513492	44.3535738681892	15.4832265109911	21.2236117749012	5.4711850756686	16.0456044591376	42.2932498028057	39.6342998360716	54.9261370718706	78.3484706800954	38.5842116240337	20.1692991350414	42.3154206781307	85.7684092523915	45.9790400540789	61.0301136744967	69.7629707265205	73.258254810711	13.7667209814352	32.6509286453314	27.756328253032	102.103120089092	31.2554342844326	56.4326130744312	16.6694657946879
ENSG00000003989.17	4	6.0009385515559	1.00000639290327	1	2.00001056113149	2.00001355997024	1	2	0	0	1	0	7.00209829135239	14.0002115961856	1	0	1.00000257967068	2	0	2	0	1.00011194007165	4.00923273424419	2.00001920354969	1	4.00001611829924	16.0000644185943	9.04138972822372	4.0000398163789	2	2.00014798158349	5.00096696221312	2	1	0	1.00000689965719	0	0	3.00000958952468	4	2.00012565722147	21.0001725317433	7	1	5	7	0	1	1.00000830783193	0	7	1.00000298438565	0	0	1	0	1	1	1	0	18	3.0000214110917	1	0	2	0	0	2
ENSG00000004059.11	2797.93181452407	1329.94063143553	1873.8622564162	2305.67076974409	4025.81043357014	3160.33313426497	2955.91638729598	1827.17283822962	4170.78074517618	1517.92563140274	3601.83817793527	873	3004.11392852169	1635.97834458835	2794.70480624248	1402.70946922161	3479.45780891831	1780.73434036462	2633.96099488314	1627.74253534483	2356.56737658666	3272.83223602611	2692.43680532191	2195.72676016806	1615.92889459336	2093.59028816697	4387.52411171209	3306.15058456285	2829.15781527549	2733.96547720141	4436.58477038423	2079.97219723796	3864.58450778262	2550.90900894524	2546	3281.45270890489	2301.97223606843	5809.70889102907	3879.92459029607	4564.8629799448	3491.59182426866	3707.5242952052	1142.80810683947	2238.99309213902	3214.871700783	2558.91702751561	1658.51578233161	1794	1451.99994669482	2224.62297020398	4505.9596947202	3500	3734.74687366652	2476.66625297957	2297.86234468335	2805.91778420573	2445.81240586435	2517.9785276543	2929.93771864501	2818.72562502625	4391.51220068644	3073	3855.94479734498	2176.89525475082	7232.82254507532	2442	1896	2596.05603027281
ENSG00000004139.14	466.663289575546	285.339531939086	320.043048207758	340.274926532294	493.461243251599	704.192769878065	333.430686523305	515.387102580475	702.161150340838	256.531323584501	340.418563622181	291.899682682835	222.145325407579	98.4357364282966	538.679596232888	169.028925561186	521.283971740805	346.879321429577	482.561787894483	358.001683643431	266.705520793991	350.516072372397	599.18380431621	605.430270133765	282.648024215971	314.62424611081	980.019815815589	743.764423429981	644.422420495876	596.201030186036	858.667375329143	247.498275082033	1163.08641936236	731.688153719536	466.095261934925	777.669644096165	621.377075348021	754.594790285982	1291.56235061948	598.209272616302	1141.80600137324	814.869508189889	162.635067380697	608.474126849388	970.631624998055	222.35027245443	393.934668599045	350.990531719667	481.198604861153	652.326798953955	601.66957533639	708.782441095065	844.32949933212	463.263285675924	282.608649327288	643.634966335307	857.611126355815	607.836041414805	652.728677972279	753.151110233615	909.634073104135	284.597720988369	653.778672505207	568.547423613616	1001.66195806597	368.802184139484	488.199645632196	402.728109674835
ENSG00000004142.12	760.64632899327	528.789799716655	722.817835646724	820.205946841064	997.224001485882	1142.93855565367	758.649911044366	801.396441116056	1162.46758587105	487.647655657704	892.456795082963	419.907465855329	771.007421659943	381.455457828844	1025.55124564958	552.427512045924	927.922640206244	572.008108427182	807.61162044725	640.559376200569	667.620997468123	1038.63492561586	923.015939176574	902.94984765304	598.70715147514	572.744413964374	1359.77606366989	1338.4031131886	954.542843806362	831.229112121395	1533.73575740751	711.482979829439	1416.73870129921	951.960129053245	757.324016684624	1212.9117428909	922.868039968277	1664.09205292821	1148.26540408832	1471.02806462679	1369.2092666744	1393.95006074777	454.804950411922	924.236932667775	1593.19039326777	768.272291290257	596.821083656497	554.518948935697	746.266512653354	711.85920336432	1264.22366426821	1031.84074231583	1165.6981306323	763.077105103008	710.979766451111	988.891603414293	907.201367762634	899.458910289591	1208.46269953881	1179.60146515718	1646.33856453858	879.997939141061	1148.20052576539	766.428890896559	2211.0015280131	1035.2474788268	563.234982792673	943.494555749825
ENSG00000004399.12	1155	828	821	1130	1652	1688	827	1161	1553	848	1926	757	1248	250	1255	580	1038	734	1366	938	723	1810	1780	2072	594	852	1930	2169	1127	1425	3120	934	2504	1934	879	1343	1086	2577	1355	1781	1637	2126	409	1657	1837	1482	675	933	1069	606	1322	1462	1871	887	1270	1425	1373	1008	1684	2192	2600	944	1442	1017	4167	1608	968	1357
ENSG00000004455.17	1553.23405039662	899.902081306408	1092.47166123637	1458.94303497724	1873.66311855395	2077.38129930359	1248.77149304348	1425.12055949758	2231.07735691373	698.469650812857	1487.84585100778	612.00614386277	1008.81573981672	429.541406423592	1586.22744695532	722	2054.40352477294	1200	1993.79466747985	962.359499373723	1123.85845084697	2173.87550627214	1952.06202240353	1621.12242123177	840	1148.09850547641	2712.79445160507	2916.38247751333	1873.02174921743	1855.93337075863	2942.71400200609	969	3106.98542372638	2243	1457.55972462389	2587.8953598386	1654.19623271442	3081.77661744659	3130.67003416589	2008.93687787393	2899.36176968074	2611.76306107586	626	1639.42366285286	2676.59357941886	1323.46043751859	1183.72389232238	1028.8210535104	1314.12058232312	1671.91363062392	2030.26490112713	2176.11791109982	2744.05085467575	1658.81940939965	900.762242413194	2065.58889727665	2411.69867950237	1916.03724387282	2343.18194112847	2932.37559500119	3056.09405420305	1263.32705423509	2026.17807205609	1535.99297090235	3810.05350788823	1295	1171	1621.90415475588
ENSG00000004468.13	195.602141594085	227.092009421179	320.510241362145	208.597569830563	286.364153778171	545.707526176004	360.270888087016	723	517.512579309603	156.743280465351	241.427622626216	113	105.251667503852	94.1578953965793	367.650939221954	83.6356917051489	408.191699598943	222.205354091651	415.226067523919	180.421679008389	174.649943846652	567.845191891492	258.355895815562	304.792195370278	131.353692874165	193.329837128015	368.83143191101	677.173714819744	522.583831170006	478.62599747939	365.244916792223	193.090407850901	704.3333318837	349.348334911195	197.691174717575	538.6969725421	159.785355627215	511.32278118834	415.768700403066	240.320076233996	827.414475540184	1149.43140931496	116.732154379722	444.234775470868	372.444583289624	122.971014708044	319	140.841089375805	352	283.006278269324	418.706888775456	464.042008408948	686.06278137054	257.443560658483	179.254748229266	427.143776741142	506.188420310709	373.055158574762	569.849614137145	1808.77374128895	424.001482072178	285.134282060145	428.99990565831	368.214326117372	796.823403972949	397.139654123861	187.214461806666	260.514487930874
ENSG00000004478.8	807.873068393724	340.288307890597	641.211109196724	658.488714144281	561.656183595048	851.217094486324	474.966032823291	586.270721317193	749.937585003697	322.790358032029	728.399269282197	221.683844081714	525.0164115203	128.024343469568	820.322319041877	399.565610841294	704.746445586381	538.712963755242	590.084848728704	617.221019790993	460.442748138544	855.548508880461	839.693779704027	971.520194847753	433.892478149314	423.114312844218	1169.52588137015	1234.63783885941	747.733365735139	716.603999882415	1187.87379718945	383.463295991075	1277.41095187331	679	635.515319298299	1090.5544301928	736.774629138072	1251.00957004313	1002.43230032842	984.279632881283	1469.34334984052	1359.72527770649	360.22350177443	762.186576608608	1531.02867967007	638.173420664002	525.049148770872	464.845328866478	599.970708861873	678.886204508779	880.548031003521	867.353542595208	1160.79901514764	547.534212785939	385.531779805441	835.517494020689	995.209638969126	749.872598422594	1025.6559389861	1316.51561300602	1439.39068476702	695.933219642518	935.992197686429	781.463453921989	1795.01341940267	913.668682760562	490.830304242026	750.460191759274
ENSG00000004487.16	716	455	550	681	693	1111	493	762	905	338	667	345	473	171	656	300	809	581	745	551	503	983	1107	1059	435	435	1093	1359	888	807	1440	529	1539	993	660	1271	772	1263	1124	1159	1605	1426	278	844	1619	610	502	598	761	649	826	1179	1281	604	502	979	1080	891	1116	1817	1750	565	1084	816	1766	624	597	946
ENSG00000004534.15	2664.30373985008	1203.87556964249	1714.7175972822	2266.89138200057	2153.22362250861	2687.05987536452	1679.47594419777	2184.88244366034	2665.0088635397	1138.72952111496	2016.63667095882	1076.12183816504	2001.93817053026	980.58004584524	2521.286127947	1022.22014152506	3134.24588576389	1821.9941743117	2101.30790968924	1858.55285874512	1926.92677649847	2857.75721720946	2772.57101931737	2793.47991616647	1108.92341774122	1860.58147429873	4104.04630260998	3990.28540450903	3458.33753446825	2798.63782421029	4554.70790393281	1387.56293245516	4467.40657023562	2852.24771757399	1859.07599471627	3622.10519056409	2306.03795054265	3715.18182170103	3633.64574135895	4087.40476459231	5246.80856484558	3949.56363711311	990.820957422676	3390.96242616098	4919.34200601035	1903.65291692477	1820.72529754836	1471.45458818706	2121.87131551408	2594.86538018798	2847.30443236725	3070.2051489599	4231.01989890413	1675.02764819186	1445.91023675802	2679.06219804456	3257.46199005616	2970.67823047453	3302.18165572647	5856.5317403464	5263.00567501297	2002.91665921213	3330.3403882458	2908.27065663032	6349.39623663016	2442.84906636612	2282.00988993267	2334.46041666199
ENSG00000004660.15	717.262956142264	357.013901710648	744.285639573538	616.11693192976	756.581996957768	1016.88985820779	493.067792153146	338.047199044611	1074.17643820813	288.12279858703	1074.41272458159	186.030194507807	644.537319453728	674.11026845259	788.209448408728	308	1008.3105113431	387.486114076298	529.055347231048	350.079920456617	647.315948672212	616.039444049884	384.60106451541	370.998074239597	270.043363246125	469.126096190749	691.295999763613	787.066852231927	641.588155487253	726.127626850004	662.243561231065	467.671317611149	979.047537832552	348.03226618166	767.013709642738	1119.27468349968	524.007536049485	1300.3147896793	570.077202329286	781.716026488304	1412.08749289516	749.892865764341	172.237904075329	671.185829137208	783.013261170615	772.156244257466	270.093191071432	341.029527551253	325	443	1221.0564070889	648.099754711606	730.194813572444	517.251621362787	537.014043470462	750.056736544714	443.142154411957	566.451640855282	639.149473692441	632.440077215411	725.574488589323	425.156464632183	1092.09051269479	466.232479685912	1532.23268076919	465.012571287999	360.013125017876	623.177031040109
ENSG00000004700.16	620.978809818132	204.494614758418	417.379290082033	558.94247877526	698.5626560516	866.797581859509	321.793647638107	711.029026422508	860.153766141009	239.058939004439	561.438443036621	298.488996195795	174.088162652331	116.458348830316	462.460687115853	217.658892252323	930.851061398563	645.937864536728	1239.73395373079	329.588202822385	499.275443479308	651.14738604415	747.700635033714	554.599728742271	283.209372880729	512.190521574163	1182.01835726412	1523.41859768253	1107.89162214572	824.263587480909	1106.85308014571	253.363454319454	1676.76317649813	1468.88218414148	566.659129897987	1113.35550209863	848.101629265763	1503.50825246697	1861.10597852082	432.478608993234	1532.93441680923	1076.79888347207	253.664983727512	533.608858186062	973.225721108095	277.767889793567	673.457980544468	271.745517763055	543.428984836283	960.251553979024	686.561550085781	926.68338995421	1861.31598803755	759.833369524225	275.098413919789	895.246708245261	1467.29709611741	1078.73516576482	1166.62218545756	1513.82457974207	1216.39672030168	409.53765939045	826.721378725006	742.878537410726	1640.7731972564	460.686622602043	640.092695671385	542.507592177622
ENSG00000004766.17	231.40793069461	130.434524369519	181.646062215288	168.236621732088	296.651957173371	364.649740327361	111.051005357153	220.260262447931	304.776161260101	69.3052925577747	268.264339948657	106.859032936942	102.6299202657	64.12535314938	222.450845654209	91.3958882476077	355.76063473409	221.616601057924	422.528811620623	110.091470430457	181.257565075906	314.078116244151	325.424284411351	265.839606256378	124.130640562539	172.039560504387	520.545642188867	620.629778871911	436.276929828472	337.994393093744	414.663729544329	115.723031271483	577.304543678184	579.674177419872	215.642066905289	435.751511862802	305.27657297342	566.389440174078	697.446439475256	253.848125966878	528.070012626403	438.307844251019	111.774545447025	213.381556042298	426.516122078045	167.319033649945	203	94.2334493474631	182	383.085683952264	266.221259775813	334.343465797969	740.748938810968	278.274837602634	118.741154968415	328.398398606957	626.527382700295	443.376337396271	374.882940908612	676.019989535539	483.123106233508	165.968462803015	307.734571536253	291.251055007599	592.691321166094	184.101092347153	203.129618819479	217.542326850175
ENSG00000004776.13	1	2	0	6	5	0	1	3	4	0	0	0	2	1	2	0	1	0	1	3	0	0	6.89022468683317	0	2	0	3	0	1	0	4	0	5	0	5	2	1	2	0	8	0	4.72875	0	4.72875	4	0	4	0	6	0	0	2	6	2	1	2	0	0	3	0	3	0	3	0	0	0	4	4
ENSG00000004777.18	165.759621140089	99.2132201403232	48.8752785322407	79.9668792377177	135.88395544154	152.293297055388	89.7442291478155	111.886613608556	157.541923642996	50	119.777878634795	79.814868094661	61	52	181.798806369477	57.8543538128405	172.108114444011	80.6019407044965	92	113.942356202964	86.5212247447021	101.467327279023	158.887900319307	159.450144131426	68.8837632020706	54	213.171635539259	214.663449786591	155.575775660342	112	216.821187624862	102.42221023236	246.564752666299	181.872578998002	79	201.512186130971	137.718164843714	225.954094014224	222.618832468232	133	266.714000431949	244.474265751626	47.5856848550941	213.481938958539	215.580406052361	69	104	48	139.868094251043	122.734615957783	158.072781744209	132	167.780965265598	98.6672216167045	117.919504874452	149.672939014854	191.738098958348	125.419464843638	134.113948654013	176.136751227732	316.390260563516	54.960802537732	119.557295996419	241.640621437216	239.2468750452	205	154.755827723706	125
ENSG00000004779.10	280	117	126	177	265	257	171	221	344	115	235	121	181	42	274	110	266	200	325	146	165	347	225	187	123	189	346	415	303	245	422	121	432	430	243	402	253	554	686	322	388	402	128	145	381	173	190	167	200	420	304	300	429	276	112	293	453	326	362	502	423	229	264	245	423	177	189	261
ENSG00000004799.8	91	164	250	122	208	1040	145	551	518	161	321	143	57	106	106	99	245	361	675	193	381	364	141	103	34	415	549	761	631	500	480	198	454	884	194	751	388	1090	455	296	484	717	94	338	578	282	252	133	260	202	212	425	562	369	336	674	395	532	806	487	450	206	533	376	1720	394	130	396
ENSG00000004809.14	14	19.0969971036453	16	21	52	34	15	22	48	16	43	5.07151283830107	18.9479412793823	3	23	17	79	12	48	11	53	19	48	17	12	29	59	44.2483488099844	41	13.8260706174652	67	9	27.696392947236	16	9	23	18	66	55.5249186837379	32.2787707985618	28	38	17	14.3822946541294	25	22	12	8	6	1	16	36	39	29	15	53	19.3855089756805	18.5106791654056	46.374487677119	20	44	30	65	25	175	7	69	27
ENSG00000004838.14	21.6612510585038	28	24.715104774553	37.1663434412565	26.5056675206774	39	24.2332550602124	28	46	21.7154523885547	58	17.6029443814207	40.3264776391278	10	54.964711010273	11	45	25	31	21	20	32	32	33.9647110102731	19	18	62	55	24.6029443999712	50	47	23	65	48	21	44.159758023542	50	83.773544154535	60.1705997731152	49	56	45.6882442679779	6.24117775256826	74.9715683818155	57	13	41	14	13	33	36.414049239051	38	37.6610852682161	32.9918458680588	29.0797938943544	35	51.2398738670908	25	44	34.808833144262	68.0147219071049	21	46	51	85	43	29	57
ENSG00000004846.16	9.29644584312142	13.2686768960377	6.43122123188686	2.0607169150763	4.20246089207583	4.15620814622701	4.25145848332887	4.09137497856543	9.70434885547357	1.12017152722547	6.58290501154451	3.03919160327922	6.62841395983348	15.6047606002057	9.37995730705766	10.3858576377905	12.3975576306069	4.29206456986902	8.23440065471413	6.19366980894654	4.12477343209646	6.1157344083254	10.3854712920043	5.09440548089424	4.78980100040758	7.07770431296335	12.7298913421939	3.07968304947203	6.21771837229904	9.65467278266554	11.3659048454727	3.19331390040523	16.5079301590305	4.05688881260828	2.05794734983182	19.3542298874385	12.2588711822409	17.6437075221682	25.2867664034289	3.13563170081039	24.6539912715536	45.9164295215122	3.23329844031498	8.20039566495408	6.14440486827411	4.81186867656574	2.21399430267503	2.02566537842065	9.39156712444798	10.1978139830209	5.13591160820852	1.02030841637077	9.195439409071	2.04669065261681	2.11032752337563	9.32248196715165	10.4230248930399	9.30216588850444	11.3877540963468	9.32418635699717	24.0662680239548	14.0218004954485	6.11036733614124	8.31013793196553	8.27562074997229	8.31117978595112	3.09902597550875	9.70802760006888
ENSG00000004848.8	2.01512764224025	3.03504006582403	0	1.00062488502041	0	0	0	0	2.01255482026859	1.00153569982922	0	0	3.03451020546413	7.22420205004077	9.03900869006269	0	0	0	0	2.00872336750483	1.01510088578502	1.00129966920952	8.12318545931095	1.00559761559373	0	1.00749578438703	7.03770766766067	5.01510958725345	4.01567294993657	1	0	4.07597942564862	3.00852870064971	1.00385109165851	2.0025120823965	2.00949580121824	0	3	0	5.02257375577966	7.04428558949074	25.9265056307806	14.187683298481	2	0	3	0	0	0	1	1.00487374957091	4.06779036972898	1.00098613101207	0	2.01168399101886	0	1	0	0	1.00162147437201	18.495060178786	14.618141003336	0	0	6.00149245545762	1.01612172033009	0	6.42529118594331
ENSG00000004864.13	121	81	143	135	195	214	118	140	169	76	165	45	73	55	111	34	159	86	210	88	102	198	167	117	77	97	249	310	159	196	228	84	237	140	134	214	133	248	243	191	256	228	38	149	327	108	111	110	111	115	200	155	279	125	91	189	210	135	270	319	231	120	186	148	342	152	78	125
ENSG00000004866.20	94.6010291484016	50.7993669122461	69.2774178892169	81.8300414923065	101.12608228212	91.086533697408	77.844757861054	94.4323783410169	80.3423069767673	46.3919569511897	85.7280550647013	59	62	34	86.9184628439033	63.3528452524126	97	67.7295949910106	114.783185974193	81.9855049482404	92.8850138992606	72.7419551548331	104	107.673583835269	53.0464942502139	54.6659099037398	155	96.2794836985696	112.355176828873	75.6173773362423	133.838973135403	80.5416544735678	138.860207462822	175	81.9468577114125	81.8328102751026	107.702582635567	166.919642548492	109.783992535068	142.382432158122	133	145.675390002576	68.8948866517511	81.515233255744	171.53988865479	47.0236220510869	50	58	69.102368633557	69.8317552533243	118.601913739441	97.5753938645972	110.265478798593	80.7436885762276	84.5440845491712	151.440351699278	129.800103182268	90	160.874080271035	70.2137946167351	170.522784224137	85.0533499366598	129.957016397509	67	261.75124749998	110	62.8610386249199	93.1355115550746
ENSG00000004897.12	527.604549368634	303.632894340172	451.751981543378	542.820866320409	700.419463128435	923.494867338043	288.809484945352	682	708.630271840605	258	562.445796535597	224.348694637072	171.865453762082	227.357612622652	463.950615571223	296.801638412345	659.816821552815	464.929069877823	744.462349615659	365.005657069028	511.153325377168	608.818001929674	795.800267436002	575.725041022664	277.322364664161	395	909.917451412976	1127.15439581123	781.938076646225	644	1047.5435508914	345.808896424924	1160.29623181767	971.780455077138	527.820675812446	904.309392747089	616	1128.57670786181	1134.59048414443	453.714712270575	1254.23290672382	1227.5582414182	204.982657512613	516.528226300685	919.898443232543	316.565624116371	456.83528263123	278.574139743252	442	583.958596716226	643.899911145219	874.249631404059	1396.62937020817	486.896839213993	330.489314786322	768	923.598164457377	771.759603547395	1004.79331178228	1074.69578955465	1366.6978405781	403	772.353839291299	681.052440149227	1490.72929470964	438.028176667543	495.69946612607	532.344334910662
ENSG00000004939.15	5484.08850486509	5669.18752010356	11010.4054980182	3508.34870972924	10104.2356156751	2223.67063490919	7123.2231357502	9144.47498616548	8206.00769840527	12687.3717951271	5553.07146315559	8381.44834357663	7688.53220392323	1700.65490240312	17607.0709002243	31131.8988992488	2191.48054225412	9281.56767278184	8635.30160094561	22025.6731713886	6432.45814488625	6777.58882503398	8208.70295077273	14864.9410432651	7123.81445655664	11073.8066673181	7201.95636546469	8637.00182828427	6624.00440646267	4468.385443648	8532.58197158003	11190.5345679826	2302.76432121453	5667.24320031695	10480.3660945226	15048.5353837179	28318.6829221038	4192.74600770331	5694.65651135896	7969.88160358518	1842.66013581675	5428.06807345912	12933.6676160176	7852.10006767242	4834.00606100137	3753.07456113682	5371.62118182186	2652.62534525428	4853.14559778082	3306.05645655715	14764.2353801239	8000.90887598823	4265.27930697187	5956.63472584523	6622.51090561114	3515.35856537329	3941.20934942348	10647.1854665905	32962.7237515421	4126.16837299163	5766.14302389101	9153.89053304977	5791.92160234181	2158.773913316	39811.8885457918	29034.7316303778	2349.76604058889	3323.80580402801
ENSG00000004948.15	0	1	0	0	0	0	0	0	0	0	1	0	2	1	1	0	0	1	0	0	0	0	2	0	1	0	0	1	0	0	0	1	1	0	0	0	4	0	0	0	4	5	2	0	0	0	0	0	0	0	0	0	0	0	0	0	0	0	0	0	14	2	0	0	0	0	0	0
ENSG00000004961.15	320	164	217	272	465	438	220	226	378	134	318	117	209	86	236	157	388	228	410	155	239	356	321	275	161	245	473	495	290	330	539	181	491	419	219	415	312	524	474	387	470	423	99	255	507	248	181	186	253	300	355	373	533	299	209	395	351	307	436	562	513	252	407	298	770	243	263	350
ENSG00000004975.12	397.011361295044	230	356.002034184954	405	366.002447218816	662.607003759701	364	433.021573997577	513.966143258789	225.00203541497	384	209.380856307483	215.131322747783	129.433416791607	470.445277432753	166	457.005217152529	351.010309394293	348.00124357411	341	293	540.006090781317	548.614724128771	486	258.506338184624	271.548011072852	792	717	567	450.009972624415	757	259.627236836405	893	557	425	641.918695520628	486.006736184766	726.023786717735	614.506939519173	609.708632558804	909.340849412978	640.126585608529	142	535.384499444647	993.006507276602	403	284	247.002612281775	406	367.007179475818	549.678481399245	667.668961494593	776.704384570005	370.324825068116	338	511	600	535	604	910.089111827541	918.161083226185	332.008486017814	564.0040533225	473	1025	448	354	588.001154489768
ENSG00000005001.10	4	2	1	3	3	10	0	8	0	0	0	3	1	2	7	1	2	6	6	9	0	1	20	9	1	0	3	11	3	4	4	2	18	3	0	19	2	0	10	2	18	3	0	16	1	5	0	0	1	2	7	0	5	4	1	10	22	13	3	6	6	0	14	6	8	28	0	14
ENSG00000005007.12	4106	2542	3187	4636	4183	5065	3138	4065	6512	2436	7225	1131	2633	3281	3730	1811	4558	3003	3334	3462	3542	3645	4809	4152	2409	2526	6671	5548	4122	4725	7307	3307	6646	3160	3667	5212	3574	7244	3883	5543	6968	6492	1154	4891	7120	4295	2610	2559	2876	2413	8073	5597	5637	3146	4091	5550	3185	3290	4225	4076	6881	3194	6593	3175	11876	4637	2844	5215
ENSG00000005020.13	2867.47546911388	1442.83461298172	3073.90116363419	4423.92120520565	3436.80355934924	6589.66896915731	2146.77995482749	3265.75498743311	4674.47640841066	1830.15565583865	3296.2542721274	558.358410769204	1034.12864701594	2090.51713772857	2632.80673991898	1038.96535808617	4100.18746602165	1663.01508765799	3415.88958145147	1843.67614877378	5260.94141216847	2908.40434755405	3028.16396208085	2155.86929734425	1790.48022932937	2568.89508570867	6404.6321133343	6046.79670128979	3466.63825453018	3892.83090059901	5210.59225434282	1636.34889105459	5837.91897891858	2050.8550981562	3207.4260641453	5302.81308213909	2046.09532543691	4300.22189760106	2794.05313530288	2250.94380983325	6565.31086402822	4214.47244009645	812.399489199629	2247.64475564897	4666.83570762401	1867.86412982533	1900.31085156391	1339.55340609954	1789.98722663245	1839.09393351173	6034.72074411963	5372.37716449305	7490.9670040353	2629.29971370612	2394.40309348975	3553.61865791972	2134.59712665485	2187.86065740637	3640.3396529994	3011.89664652895	4785.75505908393	1712.29727612297	4988.26317070595	2423.24790760142	12778.7253091683	1720.14866971701	2671.29827346435	2310.39743834686
ENSG00000005022.6	1988.9959647449	874	1280.97799205169	1876	2311.99265592497	2200.98262376564	1523.96343572663	1525.9824987129	2451.98512095998	951	1956.98702778201	851	1606	531	2292.97471386792	1099	2129.95775016373	1311	2481.99101925682	1194.98350974004	1440.99576531524	2596.99118427885	2151	2142	1107.98350993299	1374.99919302355	3058.9951871383	3391.87328685803	2365.99686876754	2308.93409727237	3452.99131275155	1330	3420.93943927513	3130.99205732893	1910.96593789151	3199.99328840713	2020.97304090448	4351.98525676646	4046.97270278248	3602.97750433918	3190.98651854735	3461.99967343051	889	2023.98483014099	3954	1869	1497.99475691953	1656	1595.94456800413	2456.97035171522	2402.87635723851	2500.94517790954	3577.95514665718	2102.99526716487	1414.99666784816	2624.97820118276	2938	2143.99276944039	3191.99182413104	3264.96790909929	4337.98331174818	2306.99486170704	2688.98291617854	2005.96569156063	5104.9345825921	2146	1599.99095462254	2203.99467508686
ENSG00000005059.16	844	324	579	680	736	963	488	727	970	222	647	267	333	126	824	291	1079	631	1005	414	628	942	835	659	399	492	1198	1573	1066	712	1242	342	1630	1411	792	1190	723	1662	1924	864	1461	1244	296	673	1451	414	649	580	702	1286	904	1054	1849	918	360	935	1385	952	1011	1783	1809	730	934	882	1398	759	686	771
ENSG00000005073.5	0	0	0	0	0	0	0	0	0	0	0	0	0	2.71618780658725	0	0	0	0	0	0	0	0	0	0	0	0	0	0	0	0	0	1	0	0	0	0	0	0	0	0	0	5	0	0	0	0	0	0	0	0	0	0	0	0	0	0	0	0	0	0	4.80008522084911	4	0	0	0	0	0	0
ENSG00000005075.15	595.285399816618	344.456464209797	436.331326494744	453.53303796985	753.595461627862	500.423333556698	498.287726881422	400.378220864048	740.820422936842	255.367044818033	575.023508228555	266.372266911521	540.128556240584	361.408797848544	746.687016740447	404.812719124486	682.523079683262	414.443213975938	596.562093176842	355.086693922378	488.927884466018	710.616564542021	520.020852082694	452.77877975741	364.317230122668	366.451268128802	798.103862607024	724.526756307905	693.473614345391	504.658038689536	812.788459318312	417.698390339016	691.539911106922	523.457995315163	525.288435566509	701.223899869406	578.862925937659	1190.41150736597	756.852177580265	742.210400543606	758.986478168246	769.790539569138	315.739031416884	454.727590089691	675.96718255354	463.146586183644	266.443040301508	307.229037597882	339.032901127013	489.655255461708	940.70647679011	589.02609985144	672.923669365868	553.858802880158	358.031128511023	700.810609707545	562.383821005454	666.46154805855	724.01313563	671.783872709358	770.072448702217	669.099308600458	766.269213246088	338.989585947454	995.310226486014	573.041543895772	306.554905000039	526.266036401682
ENSG00000005100.13	205.641395911814	110.308839088468	186.537302433036	185.566245749696	265.367057622625	320.637380011588	176.850328055414	308.378657109829	303.463766388027	122.905265578074	232.22101915739	93.7927827676423	106.126702882999	85.9604112691164	251.242653159268	76.0796293770573	316.832889487832	185.329768236851	304.09418019038	131.534787674273	195.161603477372	277.220505009336	307.380995445984	266.663147852599	125.78136745641	177.237844376531	435.351830468777	448.876201649384	325.941597262165	291.083298024939	498.635867450938	134.653192274858	596.709827570244	326.655609930296	215.255355497032	376.740496535222	265.151345911823	395.759125443373	518.38742427801	263.351632891683	529.236139775387	540.35323273553	107.240757285513	277.223474595866	496.65953716033	152.670763058679	188.440989381698	153.610945834412	196.130637951128	268.072587894006	285.9198750224	340.319519182556	538.596005136889	261.38555827907	178.190338959817	304.923922673748	412.627765732174	301.956991513061	342.910269188975	484.773840818744	549.335448238799	170.255542974691	289.47657516279	296.176682173516	715.230812074512	218.12346230722	200.564818293592	260.136889912898
ENSG00000005102.13	48	62	30	53	50	21	33	32	53	10	23	15	26	12	64	14	43	31	32	26	15	23	55	35	30	22	81	77	24	21	43	13	63	59	37	84	45	54	101	45	54	88	12	28	102	17	39	69	29	58	33	18	71	32	18	100	46	55	24	34	70	17	57	38	38	14	14	22
ENSG00000005108.16	1	4	10.3380795584345	4.13117279433009	2	16	0	2	1	0	11	0	2.00062549500628	13.7282583263249	1	0	2	0	5	6	4	1	6	1.00013594000496	4	2	12	12	3	12	18	3	2	0	9	3	0	12.4085089589776	0	0	7	28.5945405818404	0	11	2	0	3	0	0	2	1	21	12	0	5	5	4	2	3	0	37	1.00022548548699	6	7	6	0	2	10.8702454257027
ENSG00000005156.12	448.357377454338	342.956119732159	507.383005781412	434.799338459667	420.987387924245	701.038263693488	316.955410191264	560.162698795404	659.381501266665	204.824125053874	523.965745616026	216.590992986264	283.776820593379	215.64414802913	514.079177346976	217.689592456121	594.997936691781	345.169146892016	557.601244516308	307.902562578168	388.064246149188	505.292208962563	599.176190620194	555.174697379822	277.022963910948	286.464060193885	821.067848918793	963.644356643452	706.409175452925	526.20744240891	843.065831296242	311.412757193511	950.969249041114	614.366985652685	414.025087053026	772.169379456303	535.304103789042	923.920519730712	814.1229417007	532.565195949541	1094.2103642615	864.74399396497	169.062288518241	539.13276305328	896.026669353958	426.57098313454	430.406115860619	383.749635824027	395.792216151799	399.189135733234	650.94861586992	739.967898124704	817.750323395765	412.125931754754	395.120676133129	747.059134879993	723.427708704036	496.087540454464	670.726390129989	760.723799911805	909.70816221842	322.250903651638	650.27013225171	488.198174166404	1067.49781980209	536.434455466834	363.834889925848	570.659937935859
ENSG00000005175.10	479.009795124549	227	400	457	456	696.014669752537	339	513	636	130	467.024577505525	136.281540770493	237	178	414.110587249678	188	657.233748732805	443	618.222610794787	275.210773820238	388.240172660908	526	456.163834108236	385.208182054428	238.362830505835	416.018599488446	900.182699244201	855	912.603582192608	529	790.026755279693	238	790.163196269247	629.035485293716	462	734.011218790177	524	966	1136	506	1070.1770765109	802.223894870586	201	352	772.141349249987	257	395	231	395	679.020471774844	593	558.092125726283	1183	500.090827813628	237	578.013264237788	887.013526721129	767.242005552113	648	940	843.132023813207	400	709	368	1230.01982579001	373	465	388
ENSG00000005187.12	190.212355800874	69.4285572807356	88.3827984271555	84.6873475231376	145.582567165153	119.06710288268	70.0746409524242	77.1719536394534	155.491524848836	33.9263821699504	89.0608731401644	23.7964010428847	50.4507172904668	38.4020176122829	80.9758104563836	64.5815055506176	124.614039926214	132.803226827856	98.1287387868642	42.4719114597327	95.5881209627436	285.442577465627	141.032328552762	59.5156934005056	60.5282928355534	55.2869760330335	195.252052817067	176.238000637423	248.272029883776	121.645935637992	98.7179593324115	38.9093856917834	162.928229348862	124.539814402535	82.8477533702533	223.003717985135	97.6987049764016	209.429877992407	254.408800008155	100.593510678494	151.570142640996	173.020403957955	35.3175094243865	160.847011456023	145.762563305425	48.764353166552	74.2997942717156	62.396367897914	79.4545779005655	231.186343398068	105.231306497062	128.356582023413	187.232339263133	115.75576715532	58.4159235760802	102.86746158028	133.787580121327	186.56189558942	92.9173528626881	905.784728123262	219.793490944309	100.427568162363	107.706459394051	116.976108727281	180.082540146285	103.907124317884	100.221059290053	100.603530870054
ENSG00000005189.19	13	13	25	24	18.0227666383047	23	22	10	28	4	16.0107503698745	9	8	8	14	7	30	22	22	12	11	13.1265517070182	17.473894931988	14	1	10.0480826435546	13	19	15	17	28.3571110982381	18	27.7084651273854	14.4486976788362	17	31.2967058034497	9	30.7015824058499	14	15	39	41.490660095076	8	25	27	10	7	5	31	5	17	35	30	19	13	21	18.9991206446489	15	12	27.3359228236476	30.385856254485	7	15.9681562488679	12	12	13	16	15
ENSG00000005194.15	486	243.960552891535	330	390	504	640	370	428	616.98799583232	185	480.992441458284	186	321.871414191903	133.964837021811	542	230	480	357	480	259	357	564	587	505	244	281	757	800	529	485	954	292	812	610	474	798	490	829	804.988386158299	656	806	765.797391568934	179	413	832	430	308	310	379	555	650	666	850	503	267	626	666	491	561	800	989.949613648482	393	569	468	922.975599651693	357	353	646.917755202135
ENSG00000005206.17	889.60377065833	605	620.122225756754	729	875.335622080825	1168.57426244253	769.419859298921	862.074299906095	1368.76459495548	406	857.312624852162	464.831995712153	534.078422298109	329.934117596852	1038.97084155256	338.854134015214	1211.37963800787	611.205406474601	705.131326184307	617.764700362696	540.656708335728	895.728475273513	1129.53438305538	1050.17701929465	526.073953215512	642.451417345405	1991.30900710233	1424.01332483456	1519.45976781975	1164.61919583163	1331.41223558601	601.346979066841	2111.46910510435	1041.41790618529	895.139032841132	1116.21013410615	894.020135457164	1449.38513907765	1414.3395557595	1216.12600540997	1928.79987116882	1618.77304992708	343.90445593579	1241.80211797116	1631.6982695131	776.405358664398	808	682.101950659876	876	940.425993493124	1073.27985760646	1390.37338945284	1602.17391270689	976.111619750921	656.722853061013	1198.10332148402	1576.98082892404	965.230941390952	1019.77329914173	2160.26920080517	1945.06930853302	723.306295947497	1149.35550785557	1517.76694155564	2462.06132546085	958	865.006827712778	1165.8607994068
ENSG00000005238.19	1974	1047	1723	1777	2342	2385.99260763981	1649	1242	2916.99824138967	1257.99555225798	2573	714	1498	1600	1809	1597	2235	1422	1769	1677	1984	1623	1717.9921750088	1454	1114	1504	2957.99469650565	2419	1909.99215060159	2155.9858618563	2239	1429	2469	1069	1510	2079	1884.99339673608	3086	1673	1936	2637	2439	743	1701	2083	1326	858	952	800	856	3056.99440518087	2145	2247	1490	1453.99573431055	1751	1236	1835	2216	1211	2016	1505	2637	1106	5855	2126	1133	1581
ENSG00000005243.10	27	9	8	13	52	18	13	10	33	12	17	25	24	10	26	12	12	14	29	17	16	12	34	36	8	22	27	32	15	18	32	14	30	31	14	8	18	27	36	31	37	27	21	9	27	65	20	1	20	11	22	23	22	26	14	37	32	10	32	20	31	27	27	31	63	12	18	8
ENSG00000005249.13	569	275	529	734	1056	558	643	671	534	426	717	340	192	518	191	281	471	391	968	449	805	284	248	514	417	378	866	428	1197	674	691	581	525	699	555	430	666	458	359	260	365	518	336	612	869	295	250	129	657	312	1371	1064	889	599	589	1074	591	564	1282	249	375	484	440	259	1877	295	246	191
ENSG00000005302.19	2749.00638913646	1067.92517669336	2250.97368520195	2375.84188468801	3003.42876494012	3386.77824742207	1523.49592020708	2351.90092424458	3602.93592295034	723.38704436561	2962.53916305951	757.364881456797	1046.68799612714	1530.43802715442	2531.36445731355	726.436691476941	3091.79836337941	1878.33351378373	2426.9233308574	1202.47896646803	2148.20557004168	2227.14618610052	2261.50727752425	1938.77874798638	1070.04073474544	1557.90382970989	4947.60642897977	4596.96535706015	2552.27235932102	2309.95947471022	3319.91604148999	861.921583721743	4042.28517684566	2563.7166428446	2001.85656281763	4100.83328526632	1724.44688759528	4365.2457862599	4032.17493523001	1879.54707506936	3992.41692982225	3484.0026987958	535.977307178739	1738.6452176561	2943.95153511244	1195.4617618521	1555.88985918237	989.591099349559	1646	2290.84110081022	4842.93718401368	3219.9085292045	4714.06194503792	2478.36540158968	1103.91942693626	2096.31176880178	3314.78328600204	2717.72762875326	2362.87849408888	3573.74244036636	3313.10485585595	1405.97366349155	2687.42690968259	2077.96783987963	4930.79716998585	1316.63704095291	1521.98795339108	1772.82253029433
ENSG00000005339.14	2573.04093097646	2524.46774012392	3068.01535826763	4327.77136433388	3146.54127319432	5542.2203550858	2224.92614637357	4116.47480224481	4456.75988707346	2212.75518947659	5582.71778706146	781.049026082374	1392.66912519791	2235.09111208126	2661.43527553539	1225.45105170967	3890.38627498578	2510.03564356381	2570.24670731102	3078.70885574162	3574.70743438372	3075.08287799874	4519.02444320344	3783.10275431899	1766.99935580215	2013.66505583442	5526.64494697257	4791.94637545326	3466.48971198573	3810.31139204564	6385.8392822571	2519.27137815815	6602.35652156564	2259.66461687889	2508.91545840376	4333.11623676803	2664.60156919364	5388.06476249654	2622.65826047742	3356.92718388939	7456.47376817647	5878.5464312378	636.729797842166	4461.17242159434	5934.99665438064	2445.93989500791	2231.87462430202	1761.02291308242	2878.79125294271	1150.52775416183	5435.09261733013	5100.79891292451	4882.51153138636	1996.29356397662	3276.67873935858	4313.59450619084	2585.22978337295	3000.99284317772	3659.16978641409	4061.56991690691	5221.68314330872	1857.50600538796	6264.15660362323	2241.96893382556	12081.8740135283	3800.40480807243	2244.73060111399	3466.83242119968
ENSG00000005379.17	516.294364409012	491.00765467896	358.312899681154	375.235104879911	601.612121923813	678.33607434089	507.419796979421	518.239195407055	1244.64473163643	348.253698658934	456.825766394861	442.565792090716	252.084281028584	122.869033534798	524.638659334931	200.283642551662	967.041892035358	317.212297690384	567.035724714453	483.951555318048	242.419603200315	301.40990110608	644.406531797507	938.746755349972	219.80661423559	603.465383788978	810.45355708569	888.554901544959	618.578499980723	1091.29747260019	712.019803986801	642.354274357405	1832.50714583835	1002.18560010457	431.01257496251	906.032968275227	583.78486460446	1116.4647578992	1103.06483092527	416.162969816404	915.022081896823	1240.31148346024	198.914212132377	906.985939839545	789.635939068905	202.261566144173	317.905669157968	178.237994346362	417.388932337759	512.611557204828	444.930643785719	766.244225416657	891.943012684608	681.476160561594	505.70505139783	937.001815395976	1226.47228355532	553.366877280795	692.435038011719	533.375930141027	720.942559952154	300.544975758536	691.140946049307	833.423123414419	2157.11337874623	728.884355733935	261.90737734898	608.78815548819
ENSG00000005381.8	98	329	370	100	129	77	119	69	523	131	270	27	83	8	78	85	86	63	180	67	113	687	215	114	84	95	81	183	147	137	323.960570273213	317	199	102	164	79	110	338	152	130	92	370	48	93	127	384	236	33	68	59	70	84	126	125	181	794	57	52	229	269	142	178	160	108	346	69	157	198
ENSG00000005421.9	2.00202235499383	0	0	1.00130158053818	1.00120778754422	3.00140748116659	0	0	2.00064292106925	1	1.00129090752246	1	0	2.02476649012244	1	1.01432886271336	0	1.00110646464888	1.00097979950177	1.00020853585112	1.0009000762145	1	5	1.00043015370264	1.00056741028415	0	1.00416907116698	0	0	0	0	2.01898496105244	2.00285889847787	0	0	4	2	0	0	1.00196419072997	3.00041672507883	16.0705363599454	0	2.00261583200714	4.00380953205181	0	0	0	5.00182043184755	0	0	4.00256311501147	0	4.00181820183335	1	2.00050647725	1.00052846097095	0	1.00013916996087	1.0006300942893	1.00389738930148	5.14022821368847	1	0	2.0036454478578	0	0	2.00892015019879
ENSG00000005436.14	176.326350341036	96.2261402753209	85.8869073248658	134.446398072051	167.046498334434	255.494069397172	85.3651686689326	181.895140040616	198.907169146162	43.6036684569168	116.153538868759	99.8182001837942	58.8746312279967	23.6621148353104	211.349897375506	57.0658522610649	251.014604870482	143.877658084919	275.883082270644	89.4953444473166	124.086056437786	219.455089288095	191.098101137692	165.559016003056	104.555471262619	143.32119741743	321.969009932012	308.761822989936	236.71168306478	154.555198192164	313.791540096887	90.8525453753931	411.316531649706	312.042575738397	141.084773701874	345.843386200803	207.62154079614	315.825843268089	463.83861187328	172.591509897606	411.762751848691	306.033614003965	76.7589258010662	156.52948838179	310.033830921357	101.486705119067	141	82	167.976600891804	251.761565148184	174.079362335874	256.944703582249	437.173477319182	204.750042260654	86.6035772276337	207.517314472058	377.905792833915	270.098572575438	250.856957762422	473.220937833266	438.889141346399	163.036485028063	214.211127926169	232.973571763374	369.127122581868	193.354226127394	184.844357779836	170.007752368422
ENSG00000005448.16	140.116765647111	84.0977918647055	78.0662920526426	150.749634345703	162.137970601811	210.768838524775	119.993820780933	149.961634312533	140.941805486703	93.0032630223247	127.648595962873	97.0741445630874	147.8665167217	39.2438276822272	221.29813384115	111.450302069411	188.301803959812	137.280400143579	99.577385401666	130.957072796081	119.383068005036	151.445067030815	185.603747311142	240.015378586065	119.314625011251	128.515023430315	297.462347413828	287.303108958778	186.574923395528	176.969851579039	270.734425153679	106.021294458477	340.684669397853	297.150753770802	121.192385660254	296.82359595442	178.637940437897	319.421405126214	276.871077722676	318.916245116683	345.5110489938	313.24973769069	120.146871438894	220.343733389406	368.991102044902	130.047076896183	85.5566793973007	106.149923863732	173	200.669167305973	209.167901247237	266.002141434639	265.197460454634	142.163689101468	85.0522034267669	158.943120683822	333.553663285112	202.114078507285	203.309658186841	300.002105012788	437.569026730365	135.12571328922	242.719760995981	199.085850121696	436.261566283172	195.057058166393	114.206173254283	234.049346965696
ENSG00000005469.11	113	90	87	139	136	186	89	185	171	58	112	73	56	24	163	63	201.727413159872	125	193	135	106	125	199	191	70	143	279	315	178	169	273	85	360	273	126	300	208.868952512332	244	360	166	320	244	77	192	285	92	86	61	162	200	159	279	426	156	84.7212891982392	209	387	221	240	275	318	98	182.858724786778	175	439.810586152721	99	198	148
ENSG00000005471.17	30.6246965837268	24.9887880803073	10.5363668095094	43	20.2307538970306	51.3759280475566	32.5566347899614	44.1356025039258	36.622852193647	9	19.5773197969719	17.0984847656612	26.1286651257986	6.1634797284055	29.3796328658151	10.3404069016486	47.7946757240684	50.0275511309022	35.9294568127437	46.2400267373524	17.449129824417	97.5845314356361	59.9831403968484	40.5126849503925	23.5191132519758	44.0424861212201	100.56706839971	39.5641168311642	123.556722192912	75.8142598242568	87.3149013171487	31.7766797115574	168.444504752767	72.6590224007912	12.0799897327005	42.5091410936544	18.1534160193424	29.5516457914508	81.5386118536629	93.0339014448827	113.729514546731	79.625381259145	18.1060454915378	66.6958154862276	107.791813175469	21.2131718131079	65	13	23.4746430590462	63.6063120450668	42.677711174958	95.156081147002	106.092296087775	52.5618290162084	34.9499964968286	32.9774985682704	82.4658825878697	73.1432651608573	95.9093434041238	291.50135281028	190.219000654261	57.6423430404667	75.046087927587	132.894292336882	102.28117160817	91.5276075854997	34.3885643396946	56.0089525561911
ENSG00000005483.21	2421.30288927497	1789.67403913049	2254.90126640344	2931.17270542589	2845.44032317517	4756.30562741138	1757.46087239321	2974.8815431953	3641.00566148464	1506.92122941682	3582.29502972515	738.117205348426	1226.46562779759	1315.39387000392	2253.03933673924	1038.03272351949	3315.76550757219	2261.05980406172	2626.96729458889	2312.98561735451	2458.12673215602	2710.17027844575	3297.04291270602	2943.78794606633	1463.52733099741	1736.20056672573	4699.57169490362	4570.96970638872	3562.04258691782	3401.58779355055	5212.08687069289	1845.60262531087	5701.14423565873	2852.0401111277	1861.36852473139	4163.1974084101	2357.00874004959	4531.26976957007	3274.35645210367	2848	6174.63420823131	4303.92122140728	834	3021.56188953293	5414.50067357155	1944.30558880362	2094	1504	2437	1784.54130811783	3758.28085823403	4095.02022693024	4692.73033587874	2152.30397525901	2180.29146861215	3102.22615692171	3030.41642315249	2921.07212040796	3499.54614628166	4400.38124105995	4927.11303354964	1815.49934762501	4610.1879757869	2338.27256040839	7871.28311350861	2439.05326481558	1999.50057800396	2421.2024094736
ENSG00000005486.17	817	542	750.606897926511	872	987	1249	767	727	1087	489	1197	325	806	506	1051	426	912	658	685	649	742	678	876	825	499	525	1389	1412	908	943	1267	654	1293	809	770	1159	772	1556	967	1365	1602	1033	407	890	1329	793	489	586	575	403	1446	1139	1225	683	641	1045	801	854	828	854	1409	830	1198	678	2132	976	486	951
ENSG00000005513.10	55	16	50	41	34	110	26	44	25	14	21	9	21	12	36	16	50	31	41	22	35	39	56	53	34	9	80	71	90	32	61	23	93	30	62	57	33	41	55	101	139	36	4	32	86	37	46	47	65	46	42	45	92	37	22	50	72	31	84	61	87	39	49	58	22	6	62	71
ENSG00000005700.15	321.580906053129	199.158823552502	272.209021480732	369.751035053737	348.758789795424	610.43392949446	186.181614438002	513.457318939972	459.137715348269	135.699711716748	350.734930807603	184.071295017831	129.862173803671	70.1285938964219	308.978458664651	129.83199182449	504.920870671408	332.669110354226	622.942494664681	233.236253224021	317.433524550494	422.499536859442	524.678658481485	396.804276628679	162.011481165612	262.385288701761	651.285301716943	847.126138635263	528.74841878283	501.211215371756	839.853451258798	187.13529828862	1063.15175551882	912.843613521504	314.714480835239	705.767443352998	414.941140245821	682.504905848878	829.367519871508	309.961858306863	865.344725178362	756.283793612487	152.53091046506	404.225317036271	762.954996498494	194.479108972044	324.870966012374	184.532705748039	346.092710008303	358.004727787266	373.017918359306	705.312234122214	964.395737697808	345.584027410623	247.11101852481	544.618552664863	730.031018748597	492.617187669776	665.411422495825	874.507004262507	972.165849853391	195.762572439336	535.632262870909	378.124486441229	1144.77030500499	237.686919584185	347.743061102612	438.824135341166
ENSG00000005801.18	228.559738641238	110.60748660873	164.99300937426	157.338350506921	231.063497271908	386.019451974219	133.592919128178	243.255354872669	289.029050037814	77.4985276247301	169.664664512364	90.8923430376003	123.183984194561	110.418025665425	251.629112288839	74.603228971478	377.841812858908	149.441029025389	368.087801346152	183.871060617814	140.429175369338	296.098723938941	309.025443886513	228.834857362689	83.2578401673923	208.44207309839	384.629263410168	556.007957110437	425.409726836043	249.618964463439	353.868679386414	122.357943478538	501.902332206622	378.818718719021	164.930150428147	428.522705832411	286.84273099378	427.02460275994	660.182891188051	185.094520537827	556.399267350114	491.944070129105	138.624015541172	274.184176494309	270.673970612191	109.213477542222	245.246829481767	79.3172410047585	191.353129806156	341.066471856876	316.308547446773	510.367406020165	652.792979460422	196.981099932399	139.596264878956	224.416089656017	590.594299601966	278.937794305328	424.450832092268	773.609348048824	488.634413126634	194.328628664529	252.964891884202	291.397285251125	466.942785194259	304.557404629875	184.07075341215	197.443125331628
ENSG00000005810.18	1054.89030402414	925.228989898283	1155.57281759126	1643.78387934108	1290.0985183852	2484.90794822537	749.949651601784	2442.38925828313	1649.58377187099	802.242851526176	1463.16782129	485.925546843654	609.081199246431	465.732749793962	1290.40392391428	512.165143997362	1604.86211362336	1250.40656182206	1475.63978771844	1142.96526107634	1158.38806467234	1625.11616168972	2396.40655079207	2159.19638341666	710.66575146565	868.49996313896	2486.95417297966	3020.05623431964	2314.42613718482	1852.6651839606	3386.77687123154	951.695522580919	3868.5323017236	1885.15031447921	1001.49673438163	2204.73367432037	1580.66278092375	2194.1393512591	2147.43128270467	1715.42299497025	3961.26482530453	3001.32944777755	645.353129794454	2382.39639159597	3740.53136074883	921.095224153091	1486.40992606447	875.78911243025	1937.80313527423	1030.15861748904	1789.64838336591	2448.12770389054	3414.68631155032	1105.26827338708	1280.1080374982	1915.97345875253	2093.65048516151	1697.44417150091	2358.93069125147	2905.54188283249	4019.67327207323	1003.53960131669	2585.6935281818	1720.79815575855	4967.02693479725	1476.64282270375	1282.55826571819	1626.46246315792
ENSG00000005812.11	1066.06117926761	613.502249915702	1076.57899311177	1312.30274454076	1174.42061895088	2410.55335749704	715.659849311149	1306.45750024037	1837.68106334874	515.23111667936	1603.497833621	275.163778147824	300.610517519559	475.259088340442	829.888731527539	376.52714581754	1828.81423651586	1269.28315064193	1800.42875979093	844.7293859869	1515.36951980454	1312.95372555403	1648.47971234582	961.334007397234	576.955241133908	886.468220605457	2383.05084891565	2755.95479630726	1548.70028746167	1620.26971016671	2375.75851779763	594.811247782932	2650.46370126515	1363.31674433821	1253.58635030918	1925.96012295621	1197.99526484048	2224.51737002072	2044.81763485631	820.750031499349	3363.34702752213	2081.16321237821	371.560303048902	1009.92449062617	1820.94151179021	629.716916317201	1061.57099521104	481.799347350222	1066.81801771447	1065.85646215839	1934.00429173304	2350.92398549781	3282.06710561329	1057.15244828133	920.682389352218	1771.06777695749	1848.35049722934	1847.39078570912	1855.74314714575	2314.99313716549	2491.56402938096	553.539842525583	2169.14802852816	1054.86655178608	3805.93932027529	890.823092416139	1013.99125543375	1125.99131634114
ENSG00000005844.18	6900.71518368091	4392.85660768604	5243.21655222556	7271.02950733005	7635.45356466208	9311.97236609868	5614.83087450058	7658.37187308746	9225.49453186131	4148.69795867251	8445.75153225294	3805.24404542149	6097.69896992088	3219.67789337685	8179.11456109436	3467.60411073892	7748.13061262828	5383.56333451424	6461.62765160532	7041.7864029533	4966.25784702313	7220.40831207899	8901.40663657123	9858.45113297383	3373.9720004866	5883.61474505371	10151.041678926	11802.7270961745	7305.81593841987	7127.86930093329	15104.0516920561	5664.33641536257	13272.7348542716	8793.9631952079	5037.33769789972	9897.94836922704	8966.14012537666	12482.7170209611	10917.7540429347	12933.9709193477	11158.0674136135	12738.1791895128	3284.69205884288	9468.24631690763	14061.4245655802	6392.13007464561	4678.70012666382	5605.4317120765	6027.60391455269	4604.45486808548	8770.47517793666	8156.92418134686	10685.8159847127	5965.47231579976	7523.60744040882	8448.7599579348	8821.3524906279	7639.59331521581	8884.0283855574	6623.23652386474	17116.5108047928	5435.53339358622	11683.9460906014	7210.77367149697	27579.3376205494	10815.8743229026	4894.02861141725	8184.65642868792
ENSG00000005882.12	250.001203602292	156	237.166375487151	336.023171554339	307.629647838425	540.874937374257	281.490743289333	351.386991329291	434.375609475082	187.35269968678	265.947903510363	209.505751595958	236.931938275438	119.047815812433	355.242490846144	219.686217150313	385	220.409798009505	343.280950280484	187	249.294627737783	402.625078663538	439.679267215076	453.142189060228	218.889674471515	191	456.428305900993	502.298744797419	347.016089835544	351.637248889498	483.478978992383	338.305287192954	640.329767666874	500	241.217056741942	427.794572372287	387.277547127994	514.000071493174	446.456041557712	478.501327902155	508.068164795531	600.193144203072	170.693389418964	379.281072125113	655.183689071331	341	212.000890091456	256	318	255.618489301893	429.451819780799	457.416260569694	553	311.866971655181	295.685849373517	345.741300390651	449.103095278666	341.719568219551	504.837909851922	552.358720828883	654.236739000114	288.119226394075	483.000457160324	339.870264741705	793.570847865723	384.596553226679	189	365.233214893552
ENSG00000005884.18	106.316703638177	64.6725629207679	68.6324149991314	79.8836880911585	96.1562521126964	101.701852852808	45.8671897523647	99.2003681465399	74.2486630972337	35.1456549399203	38.6404571165878	40.1887099334679	83.77678516337	42.8716789597461	133.227655109856	36.3208637429913	86.8127642240952	74.277594211333	70.4682707373235	77.1615366924739	54.5753259858427	75.0437426417925	145.472542221746	105.137349143089	35.9152661292221	50.3723177227568	137.716278830787	169.751265717611	97.7988721975742	91.5911121081199	150.043838345865	75.2836522148288	159.922262292385	72.0497261378365	61.2982346673374	176.415653502959	91.6028847334575	90.9052654570104	148.444154334902	125.392011101436	200.030220163366	300.851672572204	69.9523815484011	121.214610941874	200.331625976153	66.5572072582011	60.0810241101897	99.0326499743361	83.4100567549139	81.9529771443143	98.4105990863146	88.0697786738705	146.540353038452	51.1668340045285	48.7055823806794	75.9174087788386	142.804115072024	98.026922167231	114.256852410962	141.604485383548	287.360432947315	64.1993456612735	121.841677784351	128.77517656856	191.518798866734	69.751220140796	57.5585213031823	136.141929596766
ENSG00000005889.15	690.733443536467	277.966905551245	444.500678202253	606.801658915812	758.074844443482	879.049151716106	303.347986428511	629.338766690179	785.114094885138	225.871147513805	727.03218550292	182.43176932985	143.077947532655	266.504448319249	615.122223771039	160.289929584821	1086.63874473863	767.122190558055	659.946046061911	541.405622038913	528.382986320121	536.612051292642	697.591748000982	761.293556100807	284.303566760482	450.782169978466	1023.49943601133	1604.87586290859	666.250221621414	728.494487136544	937.965302777044	309.350569574819	1220.81433928939	696.228602711962	486.639505765787	1271.21930999842	564.055821512838	963.133679577409	1290.43284273514	377.823895043214	1402.51593387809	913.957466974827	148.525354308802	515.256970535425	945.446829358182	231.628153418548	476.333772195481	289.309229795172	474.765404870574	794.698942272334	1036.73883988759	1055.63705550445	2111.28223952133	495.888887529066	404.567527178104	676.163068445877	1257.36955843422	1011.15351665888	814.397147400134	1138.6835448223	1146.87985860444	374.781406704591	1155.35503087726	626.667402389214	1679.81660416422	578.690685002695	487.574718797426	573.165258086787
ENSG00000005893.15	4774.23444910857	2619.99414862819	4066.40315249128	5792.86145169058	6072.96438572728	9220.89180327725	3376.03841648299	5111.94696554358	6875.8037942776	2537.81701897336	7986.33949085031	935.811533813997	2781.85084094546	3219.33155467969	4218.70521206023	1875.66965401329	7033.45578069869	3551.42742655037	5409.06583157906	3739.6722493573	5818.63290992929	4681.03857339398	4924.1684781878	3485.28111202451	2976.13405771501	3520.00243777074	8921.90999626699	8041.57576804557	5197.484548864	6282.21743373309	8533.71119918605	3071.86769025838	7202.00068515956	2778.63827832486	4244.30639065392	6821.9207759713	3268.43555714216	8775.71806604013	4410.45189411954	5006.56107128894	8683.41579866928	6215.19156768154	1072.476122936	3691.09462557909	6419.22185796548	3733.53905996086	2799.62522583918	2101.6362892277	3144.77141927105	2529.15973654337	8613.72872420158	7587.09586199349	8697.26154444341	4068.51166680597	4035.87017454883	5876.94576405256	3234.71061372352	4587.6884834685	5412.76002594165	4286.58881845779	7664.90139862166	3575.04048975558	8967.91198971101	3142.39441892267	15662.6688905829	3339.18266421309	3295.41201686028	4019.33294551483
ENSG00000005961.19	550	537	958.050175762424	788.028606717726	736.00041568645	553.055323574294	2248.03978438107	784.501189673444	512.044141555692	1690.03611869587	1125.0683682422	792.42723160191	1733.50708924557	1994	822.058989884434	754.029387069094	145.021155661814	246	806.065861003862	523.033021375753	996.046968872838	281	192	1167.27182217421	504.009107516544	236.021675502801	1114.13386956226	277.039835324245	3696.18795294014	597.023264811273	1215.06964216536	1761.25219812003	369.003203846514	800.144244079023	642	347.211506989772	750	340.351058919057	106.102104638303	1039	281.078866890151	619.508952857353	1223.34899426925	1072.7222759323	959.109868745173	992.046802093563	310.617207929506	232.229510497564	488.000284803438	122	2171.33550188722	1297.24580469073	393.041134240288	445	1381.06284869805	1550.954313888	268.432742604471	220.011688843542	1364	122.025061352437	561.690935553548	2255.12351992843	235	140.673457598023	1253.13621972767	910.073221476567	276	187.073306955844
ENSG00000005981.13	6.43100619139014	11.0772551370659	3.51538563586134	9.63222909875079	11.2947160615051	24.8422693004143	3.06119946963944	5.8210251685441	5.98531812327723	11.7928241107286	8.31027866060898	4.39366768046509	9.93350891462452	15.830425395778	12.237932813669	5.28037121241586	8.06582545691394	10.6087264277117	8.13110136154429	4.79442416262418	8.83462672955186	9.95266098610403	16.1317777039034	10.8967132302743	8.56302433296238	6.18660113462171	22.6513516693783	10.9924244944015	8.66382998463382	13.0939633043137	10.7568822203464	13.4465488947127	15.9400148331674	21.4564570215003	9.09754903310769	17.8874860698367	8.56060347267144	19.1301127532623	21.2942233980555	14	33.2102868434832	68.7754091590562	3.15364334437278	15.31319479723	9.01705491369178	0	0	7.28058602848935	8.50597993424246	5.45306970675202	18.7436273549897	7.28113538334395	21.6609729096224	15.5081083908711	6.17737767921959	6.85801211586871	13.623858217275	13.1193423936442	8.85627909890446	14.5874940797277	36.478453932919	27.9321918643391	8.64012271123369	3.26579689569954	15.2312314953696	6.85095018832243	3	16.8237202192028
ENSG00000006007.12	1858.44478228285	1042.81052674397	1278.29853483683	1711.55776970384	2268.33081303575	1923.62137453662	1368.70130649879	1323.08612821414	2132.63579604938	1102.5844364099	2194.73158383287	737.191325806552	1240.65554641954	1204.42113062912	1602.75295010827	1396	1912.33044860128	1318.12014161537	1753.96603183877	1194.38941902756	1967.36501028553	1653.52367890926	1568.83513821264	1461.72548245351	969.693442853478	1072.09455582352	1906.80431248077	2453.44633977476	1820.77348793864	1879.74299813232	2636.39359817309	1225.07078103551	2060.1233361301	1548.50902156481	1272.9810229625	1979.05276162138	1656.20351518719	3363.39388324017	1840.18944603613	1761.79923848885	1851.37665298346	2115.7834599286	1006.67872875505	1295.87247919187	2081.86950002961	1323.73657373785	837.373114869697	820.461691616308	885.173612003135	1068.77044816266	3075.05648237527	1590.78475076278	2297.85018340762	1300.45751878003	1361.74417681822	1763.78472885739	1219.42481158709	1568.79364298256	2662.07076250801	1610.22838498305	2594.10463566707	1744.00272863394	2494.51627146162	1025.1656669003	4563.69721310134	1605.52873171531	938.908412326991	1165.89659359899
ENSG00000006015.17	775.530764059858	245.373038557236	399.692264443124	495.810790073229	772.653218424944	857.933452903235	435.440830323644	515.499065412633	858.74464746431	275.189410045305	672.178611902388	331.683011350169	720.511255289885	307.988290496842	1006.07391704686	320.03917588366	822.773124390408	478.08452173748	616.230227493608	423.675485225335	404.297461491064	733.269628308098	751.323822381584	571.598364659454	401.63710596909	510.7051483858	1093.49465664225	1049.64749343074	832.842608853646	723.873799489158	998.157426129663	476.87595828459	1238.1451014468	946.426605145958	745.257951634451	939.702139648824	706.76484326036	1390.38550634161	1415.97541768683	1231.12219095786	1091.33215936335	1297.35727860448	435.035898280678	835.784721948446	1021.10696813184	658.653542530024	434.361533894562	570.092999296748	463.97142784459	1042.85400273657	774.821151219357	791.545474597823	1197.87954789177	669.216718448845	499.833092007183	727.642690196864	994.702803109212	744.152493654914	673.181775805126	1023.98984512271	1606.64065193554	600.183095229738	791.60391310801	827.431996516699	1348.67835273747	956.013642776902	565.269136376219	836.61146851948
ENSG00000006016.11	42.3120685110796	7.39658718356023	23.5397834090548	37.0055849739059	37.9788539479875	26.4791036814302	26.1640339181338	22.2639420561683	62.6022537613971	20.9237727649704	37.422624637433	17.2987345646401	16.5832350655193	15.7413715722043	46.9696648857637	32.8303169786968	30.5372010825344	20.5894964654794	35.0165868650609	23.1637232053179	22.6586284973559	37.424229518262	39.7327547465096	37.529407913352	23.2257738773672	54.0114645388873	78.2921641396845	45.5148281814181	43.6525042797092	41.6380840412949	42.5169956597463	29.013207976705	55.3823715717577	37.135989143436	33.8733120427632	38.5846732821675	49.8927308225902	76.719375358552	55.5161185416845	16.6552553508987	85.6469602379862	25.9819116828039	18.3490572630377	57.6179095650502	41.9698623454445	44.1651718708017	17.4758599688012	19.6947071570962	36.1916540318115	46.218705771965	38.6790239152821	13.7177163513617	30.7870086977248	46.6475763353982	21.7268367038942	30.9049608012491	65.2485808958833	32.4251661680969	53.4129530758253	50.5026363648881	37.0171797610704	30.3020437760915	36.7832384821296	39.7871989987928	58.814294930489	57.0335392872869	22.3276193813855	53.0878463961944
ENSG00000006025.12	376	217	258	349	443	457	289	395	458	244	347	268	262	117	566	208	442	291	325	356	203	351	478	586	179	244	584	628	499	433	636	252	895	583	320	645	472	786	732	631	709	697	223	699	827	310	251	194	327	361	460	506	691	332	295	449	631	409	528	733	900	288	469	529	957	640	320	540
ENSG00000006042.12	4.06508541531186	3.0148564635339	3.24589788517646	0	5.02081582496129	4.38891461664922	5.11044019730033	10.637984424577	3.27528936359691	9.08138394741537	2.08388252537934	4	10.3167769180902	14.8535036644741	8.50835889741187	9.02142504825963	11.8318279192922	6.00395347721917	3.15357937472344	2.06152750859989	4.09022266136316	3.00481924901442	18.9681841609469	2.13256160179187	6.88571411421655	13	6.64171638396059	16.7132756910993	5.13403280335309	0	9.22287052494281	7.85077096889332	14.7805840244127	9	1.06430503696549	5.32509125731822	6.11438880843429	2.01763566938008	11.4737206995318	5.38572021910689	6.36622558705503	42.2508929328686	8.09280618557281	8.32449628857738	7.48550631165233	0	1	0	13	3.00498219756681	11.1570297846057	7.37218564932193	19.3281958947253	3.27855769336805	5.0047372123558	7.07193790454909	4.22938920449104	1.00038026200155	7.14049219809008	6.73824083224022	46.7121360558561	15.3766512464773	5.19992378805916	6.06944100612947	11.7404747951042	6.00287468388205	0	21.5579420651806
ENSG00000006047.13	12	3	5	5	7	1	3	2	16	0	6	2	2	2	2	0	4	2	5	2	5	3	15	5	2	1	4	7	4	0	2	4	8	0	1	6	5	3	9	10	7	14	0	6	4	0	3	2	8	0	10	3	7	6	4	4	3	2	6	4	7	7	5	0	9	0	1	3
ENSG00000006059.4	0	1	0	0	0	0	0	0	0	0	0	0	0	0	0	0	0	0	0	0	0	0	3	0	0	0	0	0	0	0	0	0	0	0	0	0	0	0	0	0	0	0	0	0	0	0	0	0	0	0	0	0	0	0	0	0	0	0	0	0	1	0	0	0	0	0	0	0
ENSG00000006062.17	970.494267503417	671.2075956379	852.523652961653	1062.96680275326	1090.78789943563	1418.51156130879	874.83145946885	932.583388483202	1428.18396907144	597.541813486405	1291.96360237644	464.866304990941	695.580489450662	414.04221416861	1152.95455927301	462.64971970875	1217.17150011552	754.302668544176	881.732032733393	896.688826656365	790.667596574798	1058.95366369249	1427.35065446897	1320.74450936944	761.194205177892	641.795605322674	1902.41744635799	1949.6967068549	1366.11790646467	1239.53671138494	1987.341908155	782.906114143402	2541.99348376734	1223.48983707902	922.176043876774	1547.80668872519	1097.64425630697	2097.58065238418	1671.69860464518	1793.62488761719	2364.41745187199	1703.40796834797	430.13033628121	1391.98357090641	2334.31996006229	939.140855349401	884.168314791343	823.989003013208	887.923840595944	901.814800754074	1315.16727447504	1374.92823400544	1743.85087371216	915.391154111595	926.566691980291	1296.57997151537	1351.43398057915	1097.17190145096	1407.14661529624	1785.0189921932	2572.32241383053	853.789360715274	1621.72347672987	1313.27834889139	3267.31595091784	1412.12289100011	961.01758149587	1155.99189480574
ENSG00000006071.14	0	4	1.01168596531529	1.00442903749162	4.03193306568203	1	1	3.00030304358887	1.01210494707782	1.04244375317395	1.01029104292514	3.01445379444909	3	13.2323646204322	1	3.00185117106303	0	0	3.02284428147803	2.00178432764688	3.00987099454831	0	10.011027584441	1.00225180017558	4.02070256212393	3.0289617762663	3.01545815762734	2	3.37244229593901	2	2.00593557033841	4.0078767609168	2	1.00949560165764	0	4.000539924985	0	9.0162350670111	0	2.00014888384938	4.63333195795901	43.2473898523727	3.00218857112974	0	1.00351389643181	0	0	0	8	0	1	4	2.0403116664364	0	0	3.00841882817507	2	1	7.07504710556919	6.04924308516401	19.0870529175664	4	1.00177932471999	0	6	0	8.00233524481668	7
ENSG00000006116.3	1.04201357611947	1.01985039121523	0	0	1.01494282410282	5.03715171710547	0	1	0	0	0	0	0	0	0	1	0	4	1.008845507313	0	0	0	1	1	0	0	3	1	4	1	0	3.0378617454634	1.00517197694839	0	0	0	0	2.01653308070415	0	2	1.01144977029486	6.0571184598854	0	0	1	0	0	0	0	0	1.01276949907734	0	1	0	0	0	1.00380792248798	0	0	1.00674949993132	4.01587443711465	0	0	0	0	0	0	0
ENSG00000006118.14	7.01206250531474	7.07683495336593	8.60042475957416	3.00513243159838	21.0787647255415	22.1933708628423	6.05728744354664	10.0619402579652	11.3499233568743	10.3037309410649	6.09016181529064	5.00890385298198	6.39551907284598	20.1128659021443	19.1219135865895	3.0331645947248	15.0802546258189	12.0511940122594	14.3833405984354	4.00334684630343	6.03970605866108	106.853112738305	11.0715571766561	12.6164653284819	2.35144905455691	8	18.3916200862369	13.0802116530658	26.1848543668814	6.02488594003889	9.05348590438902	11.473560579807	14.0370504078792	15.2039967610281	7.09908483083794	10.2621794424732	3.01412865218201	13.0753507440213	24.1137707634881	9.8871860508355	10.0321211432214	71.2789160571272	12.1944045428778	13.6731240559052	19.1308975777443	5.0528634551968	18.104608914588	0	0	2	16.0444256516362	28.02613482435	25.3279751536091	5.01601161987518	3.01257583998277	11.0409534454796	12.0481646773936	9.06973612956099	10.0147784140571	421.90793587181	54.4564968831355	20.0220700110794	13.0294567216301	14.0892719101016	30.1160078270805	4	16.0464659582966	12.0210262844742
ENSG00000006125.18	2312	1699.94815439889	2195	2508.93039779145	2587	3577	1689	2976.9574331571	3013	1402.85609878003	3082	1237	1630	1027.95578849101	2795	1914.92628277033	2712	2281	2446.948053893	2429	2152.92598721082	2893	3526.94178937478	3741	1623	1739	4090	4387	3111	2642	5121	2087	5007	3544	2132	4202	3140.95173282828	4705	3441	3615.77100571448	4842	4474.9168295256	1102	2803	5144.29571641362	2011	1687	1707	2515.98723356426	1756	3471.96054685206	3818.22040778899	4321.96432114976	2101	2137	3344	3042	3026	3833.83404383032	3947	5735.82430992498	2019	4160	2427	7772.91687360056	3445	2061	2636.96843463463
ENSG00000006128.12	0	0	0	0	0	0	0	0	0	0	0	0	0	0	0	0	0	0	0	0	0	0	0	0	0	0	0	0	0	0	0	1	0	0	0	0	0	0	0	0	0	5	0	0	0	0	0	0	0	0	0	0	0	0	0	0	0	0	0	0	1	0	0	0	0	0	0	0
ENSG00000006194.10	620.025661870633	378.852694287742	484.131549663741	571	582	815.000022340624	424.973312391803	527.762637362637	779.835948811872	305.458449777707	677.881855615582	276.2290167049	419.513356416482	177.531954887218	742.200506372999	252.002599547418	710.057969004876	484	694.756122239788	416.101724669764	439.457700692291	813.913619841543	820.112867933435	722.743007282618	372.216996573517	412.723271046465	998.548369388623	1062.00497794355	738.753720313576	773.767929891839	1146.77264396608	365.84213737673	1148.65828008238	849	591	1058.52233355519	637	1150.63027691746	1265.43483230753	900	1182.85849099903	1012.34937981713	267.103222504765	757.774921280561	1218.04308555315	455	369.515044633222	452.395487206699	533	746.178513284495	802.476891104467	891.645601670903	1085.0207841133	658.509396138587	403.032966754177	855.865074599573	1016.20500776076	766.000709061877	850.449290192591	1325.21607416673	1186.75704409074	494.27785127055	872.534765143409	663.136901598283	1546.97226400205	576	510.755921177514	679.708452764405
ENSG00000006210.7	9.95043628920367	9.92547461841894	6.19788074577856	4.12338750847029	10.7768162670667	7.05713860852404	10.4948561529093	6.07504450656637	10.4634199235376	1.2439646172637	7.76879391287996	2.01376700769677	9.34882876810783	18.9565241716716	11.4605927289267	0	10.9296463962294	5.22175292384573	9.53215823041093	4.08925578334982	4.1527052088182	5.94319078481512	16.7716862111602	9.61475879534291	5.08225996236251	6.40645530272446	14.3766794902589	11.3544536932219	2.92586204771571	2.24398004484993	4.22218361344747	18.5047894315784	8.37142879039593	0	10.8424018840361	15.1995485953262	10.3909501851349	3.13332335351866	17.3110867415132	9.22135422377334	2.49360694114071	73.67281361674	13.4672053502138	7.12906506714804	16.36643131356	7.60456538954003	12.5152909571004	0	0	9.22199855675743	9.72856743668736	19.584961602794	4.1641177825793	7.29972362989897	7.1108419980717	4.20924392729547	8.60458782168854	2.04959809215551	8.21054669654004	24.7980388661125	51.8663903322689	18.2790524445686	6.65692678740702	9.04473003510538	46.3968962815434	0	1	17.9671246080684
ENSG00000006282.21	461	185	74	214	546	623	363	262	557	209	484	237	80	56	365	158	142	86	500	156	164	625	327	572	61	358	511	417	449	437	707	183	958	709	190	349	332	1065	1075	196	846	716.85247611553	182	615	545	311	301	114	266	515	346	399	450	121	189	406	725	124	690	1124	819	251	156	549	1353	213	225	331
ENSG00000006283.18	1	3.04236419038942	2	3	4	4	0	0	4	1.01737116645515	1	1.0586787840702	9.05176725910728	7.04485019286359	1.01232552340929	0	3.01932822952949	2	1	1	0	1	7.08743242600861	3	1	0	2.03042007649448	1	0	4	1.02788808073096	2.11388923096634	7.08994466338382	0	0	1	1	3	2.03132929199267	7	1.00439337028044	29.4429294489453	0	6	2	1	2	0	5.78480729764933	1	0	0	3.18263126461775	1.00820069256576	1	3.00945198886295	2	0	2	6.01447196164394	22.157107371458	14.4034066831755	0	7.02393313473726	4	0	1.03782784072376	7
ENSG00000006327.13	133	46	64	63	129	99	62	49	234	42	164	24	87	65	112	35	125	45	73	37	81	94	106	33	48	59	127	78	115	78	115	69	59	27	82	111	65	199	112	174	106	128	31	68	71	78	43	73	29	87	139	94	103	81	66	81	50	85	62	73	114	90	120	38	210	77	52	86
ENSG00000006377.11	3	17.2211114761051	12	6.32183278884364	28	11.825226514936	6.62454857048458	21	25.5169526311457	23.6379140770821	16.0030903740353	6	14.7802511876185	16.9393758077381	17.1494951511062	14	24	10	4.2200052277049	7.32730364798557	9.83515896822504	11.4830730398178	16.6078221955238	7.34969833882251	10	24.6509676431362	18.7596720594564	26.2888288333816	14.2133986432563	17	27.9384505652416	17.7825335240749	16.7259636861077	6.34190896698309	28.2095687132462	18.1348681312702	8	13.7788833301191	16.002929306906	21.9629481513023	10.6322220112667	48.6430097777388	26.1039262737562	23.086881825353	11.3476545518231	14.4606736247659	3.27271139236183	6.38625242115521	8.48322600516138	6	21	24.2108500105632	14.28776917909	20	14	12.5873300609157	8.24564314263898	16	7.25479824807978	8.54407599962782	41.7071436281257	22.613024447745	14	9.56717557809178	83.4912996898215	42.4240111541969	12	22.5694940327407
ENSG00000006432.15	90.231783422976	79.4552812043447	69.3707273382127	99.6118013750768	85.2284392459074	121.41326937834	53.0913792459964	94.207410410107	87.2979646166983	56.1118633471702	55.2045727829084	32.1251126335304	47.0179270433974	30.7538593468576	109.801078060078	27.0236826557439	113.171719911229	81.4245250954718	107.134827090082	58.0551599458566	62.0940257726728	99.1625605474268	139.681658256532	176.147818964733	65.122259135912	57.1519515990799	183.332335348238	141.397226402539	152.184930473233	119.120661996404	168.758835819833	70.2803211441135	259.250992622306	147.048475831465	70.9442225424797	138.212087853886	112.182421653922	122.179823850464	168.193155023051	96.7056175125944	281.366026610644	270.145771852826	51.1214249077181	94.0266313478545	208.183425820679	84.3940740256252	106.227222670714	50.2106592032487	80.0308664020497	83.0842234893299	146.659843860238	204.966545612429	157.417784475233	95.0528771197689	80.1163161979098	129.549845684688	210.419503143671	131.384901325658	166.16618403811	393.659656209188	295.593839412433	91.83438592655	134.354355724835	118.393224959292	252.38993395114	135.172426265368	83.0228557639257	93.6776380606238
ENSG00000006451.8	420	193	329	418	389	600	219	379	617	175	372	159	173	105	410	175	615	373	573	241	330	537	510	374	238	304	755	830	595	467	816	216.955060188614	830	825	414	724	507	912	984	470	970	768	149	394	892	190	363	207	378	613	530	673	945	483	243	584	819	590	594.994994884316	789	1065	291	594	473	941	301	352	471
ENSG00000006453.14	44.7803096160032	7.0821701854922	25.0377435341764	30.23862776669	59.4275200817369	85.2224638218269	28.3986065729854	42.9308265440706	79.961674824388	25.3056986133283	35.1240594513594	8.66110755140852	12.2573117491185	26.8517376616398	36.1494460063688	6.638349806453	56.9733031419047	25.2726790499217	40.9657434956286	20.634376404118	20.1513343010938	30.1646130360358	53.0004204611837	18.0873904011253	10.4993017925406	20.8017167516396	66.8681936741123	94.8725351412122	51.328295219664	47.7970138237674	42.7567865607713	14.8785908022471	76.254839493159	21.0359160675256	33.7082093234832	60.6359697790922	29.9183868438684	64.8444777188506	72.9330552607275	26.7487791302145	81.8688490853385	60.8913676619256	11.0334829620601	23.499781187822	37.071330430233	24.0213551356315	41.2972390979944	16.3263507744412	19.0279353042318	38.2506929562974	41.9933922461369	50.2956418370085	83.8933956595942	34.7179900209645	26.8114990673951	38.040259077468	58.0259290591538	35.532986402345	45.3379542092595	49.0215846282294	45.9800062624299	29.1635760252175	37.2841497678504	33.1062148144277	69.8569322745797	24.284488683571	32.0089632956502	39.2628502989969
ENSG00000006459.11	1229	888	1298	1820	1508	3112	925	1610	2211	681	1659.90114114009	400	596	802	1086.81029413988	761	2240.32232815499	1165	1861	1094	1551	1580	1622	1173.64805594954	825	1261	2777	2857	1494	1824	2677	820	2875	1316	1219	2318	1217	2188	1784	1354	3535	2210	323	1285	2191	920	1086	647	1027	617	2275	2292	3101.94148524774	1269	1194	1821	1548	1660	2048	2688	2563	816	2625	1125	5686	1292	968	1154
ENSG00000006468.14	1	0	0	1	4	4	2	5	2	2	1	4	7	10	0	3	4	1	4	0	4	3	9	7	3	1	2	3	0	8	1	10	3	2	0	4	1	13	9	2	0	32	11	3	2	0	5	4	0	1	1	14	8	4	5	5	4	1	2	15	24	13	3	8	15	0	5	16
ENSG00000006530.18	436.00672793991	284.841631192239	410.450971476166	408.476321287678	536.182318952817	656.928444383148	320.962347946293	531.723303905928	674.51739450838	189.281018661724	399.57969063338	217.544487264673	216.289879963749	146.421656268009	524.373656663804	175.163484409938	619.885293213543	417.991002063957	565.536744312663	317.758215634258	320.672512796215	435.440603771755	552.456165635261	658.42984162005	293.702784750769	373.173704850756	843.91387026592	899.696081156831	687.460246784026	664.993448296152	941.156841247797	268.141068796724	1010.34065619403	719.317741042997	436.488924102788	808.428158264953	532.288216572527	866.57690749184	1300.9633770177	543.551443617236	1036.78405081804	943.522771032855	218.004709303952	604.7525463897	881.207173323587	173.382569911376	339.388828689461	324.441399651779	488.703105093709	511.625166819184	608.080990227753	799.712834200535	1009.31428503572	502.735477343957	264.4247853744	604.121222086722	1045.32676184446	691.820399926595	752.133911803154	1115.21624990002	968.40095042653	375.977731709552	539.43271674619	652.379236067179	1021.40752813114	570.36881684929	285.290497178512	437.557324954869
ENSG00000006534.16	1294.57298182564	909.575153815517	1063.69155902062	1392.07830791795	1961.93614065005	2013.60265755751	1210.92882138529	1031.68288312158	2120.8567249684	793.685872837456	1778.6124437024	483.637840100301	1683.160407565	638.811887037653	1461.7184429825	635.838717878131	1468.95165739127	644.058283174047	1400.79596873215	852.883326377882	1054.56691571415	1771.36499143413	1269.05892897616	1122.1306823942	747.274518047472	880.460055840282	1983.58787306605	2001.55001519183	1213.51995201092	1600.71789016764	2561.78029653634	1024.53822475789	1679.80911806959	1407.74765327576	973.485516947027	1710.33204848674	1078.58567234183	2298.88582569728	1280.17969352834	2187.24804683904	1719.08225862427	2179.04324198569	528.520802950695	1375.82736938341	1783.51177393842	1584.23507571099	594.247028278993	725.351099505373	574.595458764363	783.23733824267	1685.96192299605	1297.52185544815	1609.01873411558	1097.91027271117	1259.77760983564	1574.48942424108	798.703977842551	787.316315927475	1655.11472430911	1144.05875480585	2053.42150738976	1347.83810844266	1718.70844605537	952.122761591524	3997.75009470448	1069.94069745763	797.536451751708	1178.46404424479
ENSG00000006555.11	229.181827116976	184.5071310291	156.299031046509	216.696291136469	236.282003839967	349.208637013933	250.890341953496	251.582119810489	402.981349780951	161.579205970581	325.278825321718	164.97244403032	152.348696935439	113.027238365253	294.010669628759	133.720934158403	394.996905153833	204.829275497877	317.356424447714	215.071375766241	153.195655523358	214.474366403702	308.938882031999	381.638078982287	128.944736605439	209.312607475274	439.885188641608	395.227483001792	291.98502265501	317.374251672416	600.799176536026	206.587757979005	526.507639449526	557.173581388079	230.42831400071	501.622648243295	416.423477618479	602.645861725326	462.668076882236	325.377833721271	476.683760428727	472.088610048884	124.30049559665	338.684895434429	449.876905107846	226.04928852136	141.933647288926	164.290315396219	340.30794510197	257.420523079404	403.798335623772	365.962796864582	477.288485094616	286.863225708207	246.351889948923	326.051486343136	580.273619708604	312.214443950662	411.048356086226	367.697115243152	554.65600594553	162.963563807273	412.234520166892	278.686533746245	723.841816505523	406.397627727605	210.28718746625	334.981931937091
ENSG00000006576.16	363.024083752081	116.118529560201	229.073001559508	339.086794248804	427.504785248812	699.908757306031	122	441.072457381878	457.378991859527	112.0519984589	297.147289046348	142.017822352071	45.3782681516176	57.3819312255952	252.101774646317	71.0046331628475	587.346476518257	326.080366900807	731.403214184813	230.040885253692	323.082790493974	414.056528661577	451.081151040321	258.12734172579	137.292490129512	350.688729200956	655.31478111298	824.187325525801	783.005903506731	486.152915240734	641.232508438578	120.236028581015	995.371784795132	823.40054499189	268	641.228693451885	449.09295856962	631.165681234823	1210.27326190307	188	891.121953394902	555.00091418042	181.157523662763	419.249794752102	552.134894058992	141.963881754593	359	93	311.031468335979	655.099615778858	435.136336493764	605.325771110834	1213.35945404345	405.134982175391	219.150830110508	451.326545779338	895.551782003626	600.176544841848	663.31350312997	1477.15026801766	941.535893654765	210.780588453385	490.911225461074	445.030609459072	984.304924037294	270.073489697475	359.046109604729	301.161209485505
ENSG00000006606.8	0	0	0	0	0	0	0	0	0	0	0	0	0	0	0	0	0	0	0	0	0	0	0	0	0	0	0	0	0	0	0	0	0	0	0	0	0	1	0	0	0	1	0	0	0	0	0	0	0	0	0	0	0	0	0	0	0	0	0	0	0	0	0	0	0	0	0	1
ENSG00000006607.14	219.571779890818	109.292524530625	147.16014129801	181.145975142484	249.893218668421	303.296020426968	164.924764698378	309.94841825375	282.080015907061	120.670094272124	197.402816031144	78.435451283708	94.5549174466781	87.2750297348751	211.7230385289	79.9123802161253	385.707126780445	211.891059042609	280.884922272693	169.505331364422	172.52266491383	265.080013433881	297.259860414319	271.429168428098	136.503725512132	203.808468257088	439.501503324277	452.353096305814	318.823519090574	221.439963864882	427.391738890818	158.830177572653	596.975416898999	263.435324912245	175.014147822915	353.477455458817	275.465073507707	340.053246067352	521.671772414849	320.475390834632	513.366434691179	411.028620568451	112.404123691276	278.07652897307	436.190810445139	128.73806055437	217.780054816894	170.227590230753	252.593626611562	226.391538289886	257.92631921276	417.480042065891	534.921400945551	184.505240457896	236.153747368712	262.81923169086	468.344238188768	287.411233541314	457.659122297146	699.780706841086	575.839316863533	232.47438087741	302.604527808295	348.967923051965	844.752607075785	261.742222673604	274.010296907759	254.607886790932
ENSG00000006611.16	0	0	0	0	0	0	0	0	0	0	0	0	0	0	0	0	0	0	0	0	0	0	5	0	0	0	0	0	2	0	0	1	0	0	0	0	0	0	0	0	0	9	0	0	0	0	0	5	0	0	0	5	0	0	0	0	0	0	0	0	11	3	0	0	0	0	0	0
ENSG00000006625.18	147.827430369808	63.5839710517746	64.7814638206936	86.1599018007131	101.4149792643	127.563797014836	77.1510282796531	92.5965407450881	130.822666949084	47.8482176707339	95.2147681224464	36.6630395132459	46.0673573304157	25.8848084803862	125.707984123935	46.854752208138	120.18026843974	93.2675246660224	179.628305626361	73.3055867568414	66.7226224089688	136.517093108801	137.818084810001	109.210860274804	40.6057264382592	81.0186578413109	185.363862563794	194.828067761655	166.928338119292	113.528318498093	206.259319449352	42.6346417692175	231.256650369709	193.366335068748	83.2878260565658	230.162381200409	143.052804887064	269.068039912926	338.900196871326	129.458841043438	211.992200273074	176.891431745864	37.2846804479925	116.166934328629	207.6372670908	59.633561631064	116.904272508625	33.9562877221826	83.2451446740369	199.112121699196	143.317487482698	131.214292549068	248.218304444672	121.916057351147	50.847133321027	165.875191640791	230.149427956788	187.751473800806	165.697251345774	273.35853930323	240.620690029785	108	142.612104645841	136.609721114947	256.461595492333	76.9016273788033	106.434248975287	142.504006036585
ENSG00000006634.8	156.078661526781	66.4113432866191	124.078965797815	130	113.344448963088	163.702995550273	105.020171270193	124.053079596609	159.523624416267	63.1169643729972	117.160250108559	63	46.2861629930879	40.2294346833986	147.711980044825	49.0200068907752	188.799186980918	127.681205497386	215.067509534802	101.017162361	112.003505440431	151	196.754298410303	144	67	99	211	273.109685802992	186.006193397828	130.114314593768	253.133402374862	88.2799935210276	338.237256780991	355.040040098363	146.155369910299	282.519371678886	177.118901981831	276.122114370133	341.473285678345	108.004270706549	318.21258546298	283.804005792307	55.1088125426988	132.113342424258	319.600273073993	113	120	91	122	234.393042475929	178.550703634261	250.829850919031	253.114038503264	144	80.3093310666462	186.40122552806	276.839181308833	259.792118183716	213.096588605531	278.261786828963	340.257799454233	132.757802147369	195.017689599785	163	318.204356322373	127.305039097473	149.36160685912	168.994197226373
ENSG00000006638.11	92.4863567882198	24.8483292030944	85.0567938906505	101.090488393489	78.4448517822861	80.8596844160437	114.060731316722	61.1642689528018	88.1874556874514	45.9341580201136	80.7546387544715	52.1637566713363	74.1553740648205	80.3793779617948	99.9287473440196	31.668757173083	105.993349120493	58.6062390474593	57.9580445440153	26.6961986432525	62.6400808961157	56.4163417277071	74.7743054728381	76.9230222825872	42.3320490545658	32.6077756019911	187.443616845695	124.33443037419	156.602578637647	59.6942320047697	137.956874188432	103.288682897028	131.336035690857	69.209634344126	113.866845720112	83.9274396502275	36.1218706169676	60.3190620191213	59.6698946589495	88.4900079268513	144.8751019154	164.355756252816	80.5228020921844	79.187693623866	137.064796482183	87.22687061146	85.8188826458639	50.2712145127466	91.9690036987289	69.3639305266657	122.033784679766	110.925164211663	128.017990730051	80.1896993242676	96.6741850823299	99.0080467171199	63.8732202316181	61.8230921954088	96.0810882272598	116.619347684374	148.120908728457	123.248563508332	80.1680706501515	83.7003450939553	192.85424574706	142.554253983765	45.9703562558319	73.29141925541
ENSG00000006652.14	1677.34312340132	723.58897169469	1006.53162767622	1171.43347797708	2087.11902499281	2790.5838010795	1021.84479298509	1307.44266609088	2285.36087139594	630.446382584979	1931.78421169958	280.624401297593	522.478563737313	809.573062885641	1064.70005283426	396.17051955709	3092.40915766162	1005.21203201549	1705.60581725253	890.283898365495	2184.99536808276	977.442448714029	1469.02367612171	732.352221532687	612.213841949339	1381.01257846638	3634.4391440589	2442.55385982617	1600.51638479476	1926.41610311634	1582.50501021644	556.598974026104	2103.62875634974	1012.8587756771	1136.95114484104	2125.75486386136	741.155871590826	2988.71275237319	2122.63442361419	928.823504467534	3571.88294463654	1841.68287048054	271.924084317718	1009.13081223145	1251.58584409665	659.769017125776	892.104487695417	477	756	1092.29199864552	1939.74300878645	2394.6134489128	2791.28169046737	1130.76487529006	694.14340263646	1588.75434767206	1262.61721788782	1477.74007394919	1161.84004544537	1213.98641562246	1380.05027539136	718.676320569629	2594.13421662683	825.313617306926	3831.38241696246	1036.7240417711	1158.65736575415	1123.60778646664
ENSG00000006659.13	3	2	2	1.0806889455363	7	2	0	1	3	0	1	1	5	14	11	0	7	3	6	1	3	2	8	4	2	5	8.11235841729342	0	8	3	4	4.19518931087371	9	1.1657606148735	1	1	1	12	9	0	5	28.6847918877414	6	1	7	10	0	6	0	3	3	11	5.10209602847105	3	2	1	5.16177861812461	5	8	4.10488998085326	18	12	2	0	13	5	0	6
ENSG00000006695.12	183.968586111001	142.356088270694	137.768644948513	156.445893616482	129.26624847958	250.472663267341	127.596244095252	173.53030197702	225.000274490652	84.7145227653359	143.784701800778	96.4018096189172	98.0078206461916	70.3589218711546	212.763221542289	81.3430524056986	214.401937572883	154.429805842882	195.930921438638	136.22489726679	105.354622800472	227.799898280405	227.506927559352	227.689858768363	98.9084916353362	89.0043110795448	265.532458482627	289.121001155701	210.101750023027	228.112733033881	329.940801519253	130.903040926471	395.348767187899	290.730388040856	180.008057037383	241.353626367817	200.834341067166	355.231726555733	355.641158064477	198.501683471255	383.409777149194	409.300674663073	130.879612161456	206.446552671777	395.325791539141	114.245422113125	159	113.640556869535	169.468265860499	173.53628586131	234.998596352016	252.532740909231	311.355202126698	177.089284769072	161.58850932253	216.23845148326	235.975820244835	212.043877182284	239.892164145993	335.808047997523	394.56706641422	138.655918869878	177.571650067452	241.935876197864	462.593893496663	218.773887040856	152.549905531955	278.0574623644
ENSG00000006704.10	14.5478090471149	19.5882632446618	12.3273790950452	10.3668249706308	27.651115555849	24.9362502635235	22.1834686468001	16.5719149042915	13.2249183477256	8.65271962820201	12.8919842053856	8	20.8503766549942	24.5169066579937	36.2688686059578	3.28952112780791	23.0245687881129	14.4252353204747	19.147514408052	6.2139027810282	17.4796041937118	57.8775554933112	23.3486012712872	26.997871519719	14.3392555445279	0	48.2090809870072	41.1636937354079	17.240632138664	28.7350514586879	40.7913948955489	20.4846527408838	43.0818572536227	37.4330951301862	12.2061269281453	29.5532493598703	19.4934210189445	29.4571144861707	38.0996017427516	45.4309337059509	32.509664749729	80.0701936436973	22.2515490724906	26.8983216458576	31.6340459647738	22.5459753852139	29.2709785091408	20.6641700951984	12.1908806429133	11	19.5320657473617	31.3500689976634	26.3860539842882	15.7267374355224	15.6710113081969	17.6391045411933	29.0179690840961	11.5652821021553	10.1192887438967	153.475772328456	91.6131303556391	24.1219174768916	23.499016228096	21.2599116262341	38.2862634252712	9	11.872426282368	31.8745240401686
ENSG00000006712.15	1127	654	930	1210	927	1370	883	1068	1300	624	1622	405	1153	537	1232	529	1083	876	862	959	934	1210	1271	1357	761	649	1767	1530	1254	1117	1904	965	1882	1032	1021	1419	1026	2057	1234	2053	2071	1836	542	1582	2351	1386	666	1096	795	668	1551	1240	1518	760	900	1176	985	1039	1287	1368	2338	1401	1602	879	3072	1745	832	1323
ENSG00000006715.16	902.235656483231	550.814233854003	681.880791605566	1134.11849464777	1093.39001875571	1923.53355633693	596.328613095043	1151.35309790411	1364.23170476267	654.254369865242	1428.24598692575	392.486472106371	578.604559411243	521.44576123869	820.566011898217	422.39193815756	1398.73227157281	716.229234870599	1222.70751507522	609.535199651612	883.065727357309	1151.88175822434	1113.3394441635	1063.17823491145	612.95647548547	735.676803978852	1782.55976460439	1780.85314498686	1413.57476179019	1303.09893283802	1375.11883654465	589.337949659136	1959.09903282399	1342.35059583176	855.804655696579	1619.5359551877	980.862759201368	2252.9349650972	1409.13460803955	1294.43488797755	2391.72139601024	1539.91390121167	399.329509116769	1034.48588906735	1925.41289855305	819.730161184354	828.171441755398	443.362511294702	832.244474578354	826.993620788765	1453.75857864713	1575.04415056692	1960.46561794855	922.829300983787	649.256180264038	1402.38539029243	1225.08073222873	980.16996000457	1419.97753984972	1697.08639465266	1230.56587976026	813.559990224525	1564.05497156673	955.735440848081	2790.77552089506	765.195770540401	857.032363095017	954.418634801135
ENSG00000006740.17	9.00898103845235	15.0327871975764	12.0086753526937	33.049163374785	34.5854191296412	55.3229570970904	11.0115373556232	31.5386953130607	64.569063338219	9.03912985092711	31.1886807201502	5.04613119659403	26.4293737066198	20.268382164216	32.3346082470671	22.024088151024	25.0807533979764	11.0497750365937	18.332300783782	14.0182055061289	23.0946532775225	92.2263779566763	31.272219564564	44.204982193004	23.1262181362984	13.1056812607117	24.2118951649045	55.4193098358886	32.3825639000209	37.3892325812892	27.1709032585693	26.0779031438696	60.9188344320178	43.0313133592141	21.4638542804157	36.0312818633226	26.0506554924274	37.005077003777	48.6389303204867	28.1602301690992	86.0879346024401	93.0726713202105	34.4165504499118	47.0830379714403	55.151738106362	21.2559870458335	20.0241420478419	18.0293747621041	26.0831806367465	20.0128232344122	33.0284952995205	48.726430495614	51.0438268547805	34.1084622892774	29.0411330002797	15.0144554091559	83.2679933182417	30.0358625457248	30.3475381743886	283.437289935207	72.2271120485907	42.1083437046813	19.0136619674505	43.5374550828938	54.0943785412286	28.0120948710405	20.1558179115982	36.0876684249189
ENSG00000006744.19	649.682670412537	413.487065630226	444.268441493557	678.642994386545	580.788484036426	910.889976169116	487.089275449798	717.008859437961	836.684949418257	386.988824089281	652.969668947536	316.450812517497	529.358982623511	175.428475630244	688.00328587134	326.005101935071	700.621007211808	583.829460347813	645.857111788794	558.864602614466	425.238793904569	797.010971188294	881.036921826289	887.242722505077	429.892718735734	481.002772763021	1089.02447082538	1098.7195994174	887.810388619747	744.785996111349	1406.7768017194	522.387799873629	1481.02634917227	1059	576.775931563779	1091.252803232	843.257592669112	1190.0292605799	920.358543941703	1209.51024730255	1276.59456628115	1232.03318196911	349.489576934451	833.367774597355	1558.89704986312	633	540	686.452879553377	680.200773498328	500.909188542862	829.815141968906	1006.96025728808	1184.40578851308	559.016713379534	580.283982862125	955.949803839856	827.155502852044	788.071496085564	961.058994452763	1256.53843475993	1751.68322891979	626.741187157964	990.55130586671	784.276259882165	2021.50622436139	745.630746351074	533.460558888111	957.447637248378
ENSG00000006747.15	49.5388521146686	68.5979922848529	65.0434517474332	63.156825345353	198.706677306767	99.6759712984182	84.3325888950492	76.2511396138848	116.896069685992	103.331186891526	71.2263473781579	101.637700593068	89.3828884134436	84.4955516351218	143.084407684325	51.1382701779129	136.847653526779	76.6484875558449	69.8103786973172	100.212368105221	54.2409760300435	70.8950380450353	113.389750374032	86.093072998992	75.7830108745125	198.838694862505	164.284695937276	154.323120292646	97.1438676179341	163.092217409523	138.981431236807	108.578218859338	99.109470734387	167.94496345062	231.70354130527	187.419163974284	152.042217346811	71.5932576677515	129.958640903732	81.4673896597754	107.249046825817	263.943460766836	141.122121006433	130.440617093981	80.7861491329608	80.1380009474126	57.1425163034051	60.8197521212943	61.6684380019188	73.7128425775477	131.4875721403	148.136428268748	121.806010548538	128.813700667601	90.3844545967855	73.933402960852	121.727086116409	128.772546446691	121.91462829003	120.539105414555	249.913297741677	129.160458607282	91.1176462997157	63.4390840185734	569.253647387446	173.714479363549	79.1677769738073	121.418174087424
ENSG00000006756.16	472.018704683408	233.748567406619	266.836844995266	355.730893662582	694.584212612235	488.566839708596	294.511947068756	297.119402824893	538.59215955756	194.512060838378	445.191473964551	134.085062548884	373.236896976732	201.883343178437	536.669633519547	195.873625528073	578.171285274534	292.673661832215	388.080622873495	380.708937357781	254.7907766759	634.371085707137	474.088209719833	578.123331021426	162.974647669306	299.726557643755	562.133725977663	1160.67853663147	471.495906228625	380.56998824994	658.011665509079	280.931211924489	673.155091083033	424.374708116277	272.19026255458	551.261721108485	407.466129941111	675.795428738368	807.321941889132	697.800545101704	572.000585551072	738.862872614095	283.124392835732	360.822621665053	622.784971231705	300.243910006687	212.286015134424	305.104822420366	224.055749795659	329.985898886979	594.438319777347	394.003022479134	937.559497541029	269.40833254253	271.980950973336	422.16376608444	423.310637608799	359.309826283164	544.476629711893	1034.20918384105	764.149730674173	360.819269996022	774.411081731743	333.210271034714	1206.49147695912	618.283732053004	322.401161249618	401.64988617425
ENSG00000006757.12	100.599654256507	44.4482850241017	47.4633706523139	63.6764817751745	78.3528626421619	101.408576703156	45.4716709849721	82.1545198951075	89.3680028733118	28.887373439704	91.5040991789287	32.1306982724062	36.28554383949	49.4192339538827	100.63092647575	27.2722653385074	146.736938578108	68.5187284987966	61.86966669297	58.4085137696155	40.4579760745088	72.786104466558	94.100077334951	94.6717752751879	35.5763500882832	58.2122341787036	131.024722491192	174.244443802407	89.5230623035578	74.0702768849034	125.423382686476	58.2202779607232	139.294551855943	140.240885631437	49.5296029987529	152.457825441065	80.8978608779723	160.108016041927	150.473094429847	120.069654165764	145.711120800484	131.600757507152	19.0287884719376	79.0765611515861	117.968092763287	58.0835113200586	43.4523975296396	43.1750934553457	58.5492980482006	112.093701133839	117.285047997043	98.1061792856139	211.133064158496	83.2522080683311	43.8779565902896	85.9600823496262	148.725335880897	109.489655836051	112.954108986518	150.818423869034	175.692790143228	72.3088555305464	132.399569293874	89.3656444845446	199.211162567951	90.5790674318776	59.4843171025304	71.8189951775786
ENSG00000006788.14	0	0	0	0	0	1	0	0	1	0	0	0	2.0539533172632	7.67725142205406	0	0	0	0	0	0	1.01309213127718	0	4.05034671661372	0	0	1	0	0	0	0	0	3.04023535083511	0	0	0	0	0	0	0	5	0	11.7321320733373	0	0	0	0	0	0	0	0	0	4	1	0	0	0	0	0	1.00507371741982	0	5.06726152269107	0	0	0	0	0	0	6
ENSG00000006831.10	1133	659	820	1044	1162.95260725131	1442.3529788165	799	1019	1399	579	1427	515	745	497	1047.15501810367	617	1273	916	1211	721	919	1134.27049548477	1160	1224	649	828	1723	1870	1159	1239	2156	807	2022.11455429231	1456	872	1675.12637737565	1215	2317.17744466743	1456	1509	1913	1642.46411942552	429	1211	1890	971	777	637	867	852	1465	1492	1876	884	853	1482	1239	1150	1435.07758771402	1396	2130	969.104147509091	1711.30425598793	991	3170	1065	754	1158
ENSG00000006837.12	21	17.9217367034081	6.980494435136	12.9200349046084	39.6336338103498	27.3896150836756	23.9625508617837	16	34.4056680351547	16.1281616897353	29.8551898984192	8	14	9.73468108891923	21.5354310111694	14.1870323257307	16.2155474107938	18.9194328035579	25.9756171588554	8	31.6506083871863	19.2545123021699	23.3536929583661	21.6385089160531	8	13.9486932184196	70.045447573555	35.4272302833762	40.8877916157289	30.831446361036	43.3860342635769	18.8700357325192	38.5628962180062	33.436131228559	26.2515626472049	39.161817045192	21.8811222236601	27.7590971509407	64.7191399849423	22.3244756360444	53.8847289320985	85.761377379269	14.8796855594659	21	48.913196628996	8	14	19	30.8968034083534	26.731374105312	35.5833861499182	26.4496067508448	42.6884395836941	22.7761579983979	23.7059804307482	40.3150161863343	41.6228685730933	33.6626855005042	36.2510276340183	45.3092534709312	43.4299576783294	23.4301850834919	43.3318658216888	24.8879298639575	48.28430439407	5.38483522705531	13.3069182385304	24.9619249762268
ENSG00000007001.12	0	0	1	0	0	1	3	0	0	0	0	0	0	1	0	0	0	0	0	0	0	0	0	0	0	0	0	0	0	0	0	0	0	0	0	0	1	0	1	0	2	2.12719050464042	0	0	0	0	0	0	0	0	0	0	0	0	0	0	0	0	0	0	3	5	0	1	0	0	0	5.27033213272295
ENSG00000007038.11	67	14	12	28	34	40	25	20	57	8	14	30	26	10	65	39	30	53	14	20	7	14	3	50	11	6	11	63	32	42	24	15	96	74	19	89	114	34	37	27	51	91	14	56	47	47	6	20	15	86	52	12	54	21	13	30	77	48	23	10	57	12	31	76	13	64	9	13
ENSG00000007047.15	800.959475573111	498.114503946915	569.652671689685	708.260343246764	973.685172736348	1102.44299002341	747.04159165585	515.047927793834	701.055428775125	395.888822289079	993.494215643595	266.755515493049	426.604652371598	343.799176923042	861.211832626134	294.63560199449	642.121967462384	353.256047467226	660.145921675981	528.20740351826	674.373121570763	939.135963400814	707.909956944782	806.016652494956	552.014987730323	462.729963813851	1326.15227837868	902.76322637146	556.603570472482	604.158600458462	1457.32515912553	460.678170402223	1094.0674694854	705	583.325366214144	1076.21039795856	631.965173264948	1450.27092365381	894.520856747017	777.249532344935	1229.45516503421	727.496843073812	246.008738703313	610.94851872976	1195.62697743127	650.039484439965	380	528.151546074664	392.019496276239	453.62358539532	898.61609364606	1007.24068873152	830.868207471762	639.688398572379	464.051794653115	879.658697609015	633.78973188208	592.727527206007	808.317811503655	913.348664057951	1265.42610442251	555.339022525424	839.777429634082	624.493722192457	1996.22294622366	726	463.012313334421	570.683605999943
ENSG00000007062.11	2	1	8.00114493541238	2	11	1	0	2	24.0012559615663	1	5	1	6	9	4	3	2	1.00099204117756	9	3	3	9	13	4	5	10	7	3	4	6	5	4.00991618270118	11	7	3	0	6	6	12	2	7	36.0195072017939	3.00975323319235	7	12	0	0	2	3	5	1	3	9	4	4	4	2	5	5.00102829963177	10	18.0149305501461	9.00242915526209	2	3	28	0	4	10
ENSG00000007080.11	642.117976322295	347.177382259981	502.881534367102	561.612603006067	923.982165562474	762.495895220799	657.711383635997	723.178286625512	832.266557565641	583	657.507670750027	488	836.262598412925	183.65031364307	915.067538576274	567.891027583011	680.495290252574	492.109193390694	745.074103671642	601.239835299451	531.790438872688	721.898713371212	774.656737702813	864.479087065946	597.221947591007	700.020158214749	1085.65967477166	956.273212097058	952.851155177738	709.901112595066	1176.05957655114	879.563160429885	1013.06830182187	968.010908358869	707.891083162796	883.147701726245	899.434492986777	1092.67456021615	1082.55416483017	1407.25060772704	842.975792152416	984.803872544534	769	907.700035302777	1121.56146502004	792.355412258417	451.490711170355	570.075880175984	651.000205346741	509.091580660791	1024.26266577064	896.740708978973	983.536328938742	788.622589108524	696.058262152648	837.807214606826	866.798913964937	731.918625548861	1079.37963325586	831.990931130385	1457.14933492752	1053.41770039096	852.372423976883	649.209734930141	2343.38569485757	1072.63356029299	510.10381999552	872.674431978663
ENSG00000007129.18	372.124121208465	191	194	314.485556075238	327.665061208878	389.122751807417	283.686310119891	268.238157298861	173.175750759419	154.169312720158	373.653524259771	82.2863061499613	291.210083307516	206.389638621387	303.560876718994	111.607419322023	416.792302536517	197	319.237170969679	219	251	340.427918426058	220.258421620585	281.323783057962	143.154810571995	158	234.562343571499	474.363214576371	304.330448438215	342.413834455515	481.763870359437	228.427149367734	622.735428428717	281.400333856558	199.228247065239	440	220	611.705576684619	540.900249978121	482.873418711129	465.654974387002	159.149149159266	141	338.219425607725	595.050219455502	246.368618401735	174	194.178159751408	257.343016055235	401	571.742948497899	178.140226628624	451.955526228813	244.731264426981	260.389049505981	438	404.67303011831	317.228164998902	379.254600563597	573.323532483269	608.983922060673	181	437.506116949898	391.300763899842	448.919937892541	281	199	164
ENSG00000007168.13	2096.70184911313	1371.65815925581	1828.97388574078	2706.7002394896	2460.95743785239	3641.03211947588	1643.2456478695	2289.87009276745	3188.09777535866	1282	3085.87634656564	732	1275.23522409903	1144.29101150143	2063.37789509475	1006.25035851232	2957.42978926656	2149.2924381912	2460.92890690912	1779.18989284711	2367.19197807018	2511.18553325366	2889.84920523276	2399.36636954543	1228.26018319243	1678.57210516191	3735.1098005742	4185.83640752526	2463.47463817193	3024.58797657101	4267.01003327935	1537.42638249821	4645.53100750598	2800.71853898002	2010.03435149637	3867.49463063193	2111.39595088329	4058.48119134898	3028.41376661265	2668.26528822282	4930.1186053573	3759.63251854079	754.574909819785	2279.22962142798	4337.00534454632	1846.37964655861	1630.00165313895	1594.38149171948	1942	1558.30560263759	3399.28490770066	3509.10020724731	4420.2794883038	1752.62304146161	1756.2041637303	3049.73803873443	2571.66734891818	2590.33334533903	3030.607932975	3857.69649972956	4734.61473279035	1682.78877255894	3800.60331578498	2109.43355402347	7624.32617779077	2364.34973975007	1886.43059917383	2560.26713119268
ENSG00000007171.18	0	3	4	7	6	6	3	1	1	0	0	1	8	5	1	0	2	1	0	0	5	4	5	2	1	0	4	1	0	0	4	1	1	11	2	2	2	1	0	0	1.8527679623086	11	0	6	2	4	3	3	0	0	0	8	0	2	4	5	2	6	3	6	8	1	1	4	0	11	0	10
ENSG00000007174.18	2.30609775713236	4.07491917041016	5.58089181311579	0	8.35493818625947	5.12468452449745	7.03083777278654	0	5.18498682656862	0	4.05357562438163	1.09987904095151	7.08829349487412	13.3513116040809	5.14307387782859	0	2.07846375536404	3.17297220752563	4.1682301012909	0	4.34929285852056	1.01494709974059	8.16218610980412	4.16666882788316	6.80514168670163	4.02347738159948	4.23924833781858	6.12662233791734	14.6583052075848	2.72716500945465	1.0914694556166	13.60304338319	2.30629964824633	0	2.03531341633238	7.24193738500612	1.00914548526939	6.38228639553373	4.17456229499082	0	26.7497426333299	58.878370190329	6.47681376211969	2.04409856828355	4.21502808000331	2.16381545457627	0	0	0	0	3.41022524268414	7.29373093773607	5.57094938585916	8.35328171539456	5.86311121506799	4.27208040965607	6.10134943522178	2.08119594744302	3.20066718910149	5.23442286566108	21.5648185969458	3.05300779630176	2.4891178820481	1.01611155246952	9.9069288406444	0	3.97395932717803	15.161620340953
ENSG00000007202.15	2308.56281415404	1458.8827674491	1781.78651451134	2437.803397791	2577.94664902948	3392.37155114253	1852.10002820098	2627.77498354112	3076.03350771848	1364.73173309279	3307.15001498775	985.79261077388	1472.27104089923	753.103510612824	2449.5415576842	1135.12430940749	2705.26734752069	1812.10550089957	2621.9446276358	1881.2577991313	1936.54110333525	3033.47880253326	3267.46622506144	3256.22795395791	1393.71803655769	1510.05318633465	4068.03963188711	4417.63998014209	2783.32863475156	2766.99337159604	5183.88068890357	1583.63873526308	5253.14985356858	3110.63918045542	1947.85477265691	3767.04165255773	2503.75980414372	4610.81492532856	3417.25007720429	3654.42551137451	4823.81302458963	4397.21990664154	944	2697.31869535243	5135.3192022471	2245.32864963937	1763.32321601814	1597.12940508228	2112.88622900582	1647.43362049944	3198.88700695638	3458.03137625558	4300.66636570906	1977.43774514959	2031.51997540009	3151.64582701162	2720.03643342756	2602.38173958743	3684.90334795456	4396.32554846246	5455.22921214232	1956.23197225426	3534.21192751934	2716.65574537175	7217.59527597089	2431.08515292542	2039.304526538	2865.88748914776
ENSG00000007216.14	0	0	0	0	0	0	0	0	1	0	0	0	1	3	0	0	0	0	0	0	0	0	4	1	0	0	0	0	0	0	0	0	0	0	0	0	0	0	1	1	0	9	0	0	0	0	0	0	0	0	0	0	0	0	0	0	0	0	0	0	4	2	0	0	0	0	0	0
ENSG00000007237.18	2458.98825757852	1758.16264504935	1905.61040396455	3024.86075960098	3348.07240718141	3122.05539802227	1778.19490560546	1947.02376270514	2696.50416345432	1245.42709358033	4294.73101121422	761.749773158817	1682.45902243003	1390.39233968291	2223.79128663995	1176.91487964526	2683.08300918949	2323.87226675992	2852.49118922198	2583.78770505994	2381.41303069152	3265.61808419097	3785.28736430429	2972.4484900051	925.937741522047	1834.32863753997	3943.49346523141	4973.38681950287	2471.81603904256	2335.24817695424	4744.89210030487	1927.98901443525	4278.68659316583	2438.66005047641	1667.00897828266	3013.68133371063	1966.3925862555	5210.03113445349	2455.26273625011	3063.87987279533	4902.01626947189	3186.21342309847	937.18790853023	1847.93730179929	4085.65360258651	2220.33195997557	1223	1521.18761156328	1535.69030205787	1122.076890287	4580.09159891473	2937.92848621344	4099.91672706737	1607.99524185193	2065.80798370208	3248.06003603078	1883.92185010063	2636.47107696247	3420.39344772922	2257.33960617436	3874.3503720973	1943.35551036526	4712.77957407208	1625.71526430579	9261.24490475189	2978.99839104887	1858.90456240474	2874.89214328235
ENSG00000007255.10	409	137	226	283	378	465	292	279	424	196	232	180	331	84	528	155	400	269	323	229	200	333	401	352	218	247	592	548	483	317	540	206	589	536	431	644	440	547	716	579	533	455	228	379	678	316	270	291	361	460	447	526	546	395	223	422	550	406	507	437	810	428	448	407	776	408	372	486
ENSG00000007264.15	776	378.482826327589	575.516383443985	557.578401556093	1193.05855231486	1052	825	1042.60734039863	1517.34336337275	518	747.000013732594	761.023781194072	1037.5390192833	290	1562.06867709385	527.000451456475	1159	883.013775618696	1062.01843199911	899.030471837515	557	393.106554578862	1195.51269000284	1443.03033518498	461	966	1406	1844.21028842145	1331	1289.09755741471	1608.00570915027	872.068756105933	2166.10996297699	2114.11500783107	781.322968491414	2335.870488955	1556	2010.02661363682	2338	1451.24203882349	1580.05519860591	1677.95498424336	756	1289.04489558203	1337.54110068536	705	462	488	1291	979	1472.30569823652	1486.414386624	2079.61871935211	1090	856.522859202769	1325	2466.48502565558	1423.00018482457	1246.59470721473	603.892767972095	2305.4922529805	882.825286341575	1263	1285	2894.45019650122	2371.10471395785	658.063666867278	1449.11197627045
ENSG00000007306.15	2	0	2	2	0	0	0	0	1	0	0	0	0	3	1	0	2	1	0	0	0	0	4	0	0	0	0	0	1	0	2	0	1	1	2	0	0	2	2	0	0	1	0	0	0	0	0	0	3	0	3	0	0	0	0	0	0	0	0	0	6	3	0	0	1	0	0	2
ENSG00000007312.12	1317.62119449599	340	492	1230.72883548387	851	1606.71775412287	990.767666742443	892	1079.54961262041	538	678	640	654	228	880	263	2287	1116	1054	966	834.575258937869	3736.44219530239	1494	1562	1081	1113	2357	1307.86626440625	3447	1621	2029.60400791677	901	4006.71103403722	2190.80124475785	824	1532	885	1777.70274104275	2337	3146.16852875137	2474	1962	951	1853	4298.71943395324	1264	1668	1525	1387	2285.75478244929	1878.71205787172	2329	2040	1600	1032	1136	2916.57820806932	1952	2527.86097043363	11754.5121435876	5517	2753.72086285149	2952.79045893089	3127.30195516611	3730	2224	1271.14551166824	1364
ENSG00000007314.12	3	1	3	4	4	8	2	11	4	1	7	2	4	10	2	3	5	13	4	5	4	21	24	12	10	0	12	11	32	8	21	11	29	21	3	1	5	6	23	11	11	33	9	8	22	0	8	2	6	3	7	4	6	3	9	5	17	12	18	66	43	22	9	30	29	6	25	9
ENSG00000007341.19	143.835185432038	52.5223026595563	68.4071184585145	78.6636381765184	149.84925680388	139.683917233241	74.9930804409201	85.2053369804285	105.019707668632	48.984881887431	96.1234518801655	42.5777851759452	58.3874406615884	70.8360887633131	103.77972197554	43.5879318631368	146.939328198147	66.5452597807713	120.316079081966	59.7684498187291	56.2958806746732	114.302494514048	145.456863699161	98.9603422677605	46.2217227225135	77.8218230444719	174.948158949937	186.837624603983	163.849511263217	125.908020419333	166.095136467125	55.4555707355576	167.098209987773	105.43202214122	102.092613589052	173.018035580597	74.7682066834788	169.301255652337	203.016163695786	177.964659296317	188.91535334989	188.116499159649	41.8145308703246	125.142348289816	177.275664317427	78.8100628132921	62.1365995386473	64.5331539921123	79.9044389106527	133.52417082493	135.342205621014	128.705962290476	238.985182836191	73.6763459098023	50.3103725338937	98.1742826871975	148.054736638101	107.492620647906	137.058636332243	239.937819526195	219.230475056341	92.2068911849929	171.068386385157	136.220367294155	242.693275329177	68.349792284134	71.1633889523461	130.112486621868
ENSG00000007350.17	65	69	68	117	37	149	153	77	205	94	71	33	46	28	79	32	103	97	79	44	59	55	79	70	42	52	118	157	143	139	97	216	108	127	118	183	76	139	83	94	145	274	62	73	200	108	111	98	82	96	90	90	136	111	143	145	117	158	97	60	121	109	151	85	164	74	47	137
ENSG00000007372.23	0	7.40262909518577	2	2	0	7	1	2.00590948336053	1	2.2945913997707	1.95659099406246	3.08016274249994	13.2558919714361	18.1876294250628	1.00130553799206	1.74694937779014	1	0	1	2	3	1	16.0302456453686	0	1	6.34234553064307	1	1.00618091475033	1	3	7	9.55561475092449	1.55993293989863	6.00007588939882	3	5.01133331925757	1	4.00251205270103	9.27998357665167	0	2.02413461630784	73.5142698861356	6.88981936686019	0	1.00000793017608	10.8053712715721	2	0	1	1	1	6.00887690471005	2.00370763986753	4.00336265472698	1	1	7	1.00151443742806	0	4.0125817427863	45.2476545080158	8.7628342889177	0	0	4.00516838114653	0	2.00003508089556	6.05517842096143
ENSG00000007376.8	408	264	293.984868514171	454	539	550	414	408	558	232	515	208	431	134	553	202	501	294	415	313	288	517	439	433	258	333	734	721	605	536	713	337	837.963635785118	709	397.959729038284	593	398	921	634	821	571	714	228	469	772	356.976770309317	224	229	257	417.85039714387	602	484	671.991370334088	388	350	579	559.984239474294	425	549	686	956	469	468	478	1097	415	315	535
ENSG00000007384.15	2	1	1	0	3	2	0	3	2	2	1	1	0	4	1	0	2	1	2	1	2	0	3	0	4	0	1	3.0010513483914	5	4	2	1	11	3	0	2	3	0	3	0	4	10	0	1	10	0	11	0	5	0	5	1	4	0	0	7	2	1	2	10	4	0	1	1	7	0	2	0
ENSG00000007392.16	1035.73244151628	383.534512307941	527.70655767642	681.077322904548	1054.76480519193	962.156556434459	599.116319990363	879.681981299988	1075.71650788884	356.930976415708	717.690724891308	386.00562493495	543.620984654988	262.282499310208	983.614393346695	350.512186559659	1067.03060177627	628.678297496782	829.903191244181	630.771323366243	519.125924855436	910.055417994683	1039.83257714291	1194.15388054589	500.236932514401	620.576270882307	1714.92095558484	1726.61221684935	1184.35546710229	1005.64047856372	1412.1620287745	492.13035755202	1948.19729496655	1238.5180100611	892.325423653109	1343.37841863562	904.048248980896	1699.23305594809	2259.14894096766	1220.39772441403	1965.07973876104	1631.23869054809	362.745852893331	1212.2697184045	1686.24753918107	605.011802064562	797.225661880947	612.756674553317	801.256451981694	1239.90497038165	943.420731588462	1335.66913776974	1775.42863576052	985.987834303767	523.308716168674	1008.72495170476	1841.25378765069	1106.92003092661	1260.34644904721	2527.94888455477	1774.11070681757	710.088257845855	984.158840935538	1421.16950527976	2293.35671844183	925.648152465978	798.427585705647	1012.69801685823
ENSG00000007402.11	78.9005256295687	64	71.2419953908178	71.3229819804599	124.207825406389	127.063862296862	80.8001881565963	210.39692879413	159.56636104274	109.834815467877	135.590843956569	159.769122276955	94.4234119837013	16	121.038955547502	74.9256507063442	149.291102224752	132.568377680226	138.65427329231	121.029504171217	100.371926630145	54.2562237545367	161.338279898154	351.158313341712	42.176926592211	119.281600804724	136.645140802682	208.465404358078	119.059339185517	114.196099492954	299.905616773196	113.101277524553	391.355680957931	372.72038041005	82.9797065771033	187.293486931241	310.622625692352	327.270227045414	277.026188782427	122.208572242496	175.237657485715	209.260541845932	61.4384661995619	155.169625701333	212.30019335943	49.4989921655892	77.7717784983109	79.099335434151	210.298394087779	103.809853665107	78.1223996079396	130.183901634087	246.849075278358	111.034175832289	99.542526944243	159.178045797857	469.365380619211	174.797080081527	233.969626620377	112.772667663038	296.264063687593	44.2077451467349	147.577774664468	126.97913679839	608.823189804811	199	121.626837998585	154.007581529092
ENSG00000007516.13	422.11641702799	255.164376393438	231.480186533634	350.725578483173	412.689332292866	397.505508203504	189.139900069116	434.249022726621	287.059167091271	228.267506379509	345.299145792869	181.229783515844	184.045598945126	554	614.428163698743	310.265306491403	457.722737902012	319.481594950343	132.087055789463	303	393.48879816675	1190.8214074869	661.689806925978	357.220941803227	256.121979952175	401	1038.82387675595	944.851421794251	354	541.792033577149	269	340.554298447377	660.185688720966	550	276.167931637741	898.385979740104	465.649465130817	504.668591069496	467.576558509408	520.178499425201	1043.77574239189	287.703309787813	157.236871382051	652.333697165367	966.33164307136	216	240	262	358	410.342809991098	744.418433319791	606.308217462177	978.352619841225	297.247257768939	410.159522800482	466.451837800381	409.326985517149	382	324.075730912705	4015.5006832984	601.362954076145	182.046527044558	551.121536565518	569.300181075931	1424.63954109664	835.864003896801	394.157238300801	669.627652613
ENSG00000007520.4	642.88358297201	269.835623606562	436.519813466366	546.274421516827	833.310667707134	703.494491796496	498.860099930884	530.750977273379	883.940832908729	343.732493620491	668.700854207131	285.770216484156	706.954401054874	303	755.571836301257	404.734693508597	800.277262097988	508.518405049657	671.912944210537	431	440.51120183325	723.178592513103	694.310193074022	583.779058196773	415.878020047825	452	1027.17612324405	952.148578205748	781	704.207966422852	1005	459.445701552623	1037.81431127903	814	650.832068362258	823.614020259896	671.350534869182	1218.3314089305	970.423441490592	1130.8215005748	907.224257608113	827.296690212187	418.763128617949	642.666302834633	994.66835692864	562	406	478	480	720.657190008902	974.581566680209	754.691782537823	954.647380158775	678.752742231061	440.840477199518	759.548162199619	781.673014482851	721	823.924269087295	908.499316701598	1238.63704592386	815.953472955442	846.878463434482	653.699818924069	1509.36045890336	743.135996103199	437.842761699199	667.372347387
ENSG00000007541.16	496.685422631408	325.275735618441	413.397237748914	476.550442163834	565.219766265564	591.348816821598	506.419488146866	484.273927296425	693.912680773635	343.097933440328	584.525509116686	310.408517866634	518.465304538233	194.463943578291	765.517787676471	382	672.901371663201	391.331528310624	460.434732065203	465.137970897869	337.445221241713	545.58708967719	555.47792973473	595.35764989748	323.342844624724	482.674266988116	1040.84106376509	842.910062596847	664.492226036353	494.044067091035	820.984817074621	499.762854536409	821.98450871472	581.375924173117	384.558360305398	808.804378192181	624.473987669552	961.541574687351	653.110478201902	851.284337636164	799.516362271721	841.525117064355	301.165195961342	654.243938081933	914.958513057326	537.400361617737	258	429.641206819865	387.181971465408	427.470412653233	658.137697756449	674.73228411423	896.175996068694	450.162160859124	425.242233893261	582.6833157051	637.056056422534	565.154674632756	622.69463123011	788.02395224461	849.226118431201	476.568997699008	646.676793892898	623.080838514778	1759.23557814332	684.171593406807	375.155030859351	609.422613038182
ENSG00000007545.15	410.961230899473	268.858093739772	393.516156920092	547.538820600984	491.665787042966	804.643881733739	364.883829448786	580.62364424039	749.991373689899	254.923413600925	526.707947601584	158.830499917798	180.784681814723	183.189044025586	454.503269130413	158.34983296972	651.04764219506	423.552324257407	655.895741139351	373.258993247346	322.781961365277	610.958841276804	577.56465901496	565.854332347488	279.753306208877	430.63018836176	909.133568057896	958.450676411055	635.326388119051	751.824992217349	938.353109456949	252.278306444409	1227.91034654323	595.130709755126	403.931182784939	797.055726834702	485.821630705917	867.875050349544	720.579860940185	535.632697238822	1033.28278620662	843.508876951542	125.481402651406	606.635192187359	1040.14431342237	379.989694455438	493.257910730588	232.929867141303	471.328593618858	367.006096982099	891.010167033726	761.578134393892	984.640437708818	491.127987467311	385.216038907751	682.097573313996	730.001016675856	578.535679041033	875.149065156204	1567.00304389649	901.403812951087	313.696503928436	730.154819051985	566.512761101084	1676.27775247757	673.663900795063	395.670859723782	515.629263955861
ENSG00000007866.21	5	7	4	11	6	9	5	8	3	2	27	2	5	4	5	2	7	4	2	1	2	5	5	12	3	0	8	9	8	9	10	2	8	2	0	19	7	18	10	11	8	5	0	0	21	11	2	8	6	6	9	8	13	2	1	9	5	13	6	6	18	1.79497740968979	4	1	24	0	0	8
ENSG00000007908.16	0	1	0	0	0	1	4	0	0	4	1	0	0	2	0	1	4	0	0	2	1	0	1	1	0	0	0	0	0	0	2	1	0	0	0	2	0	3	1	0	0	5	0	0	1	0	0	2	0	2	0	0	0	0	1	4	4	0	0	1	4	1	4	0	1	0	0	3
ENSG00000007923.16	525.911469478565	331.612503618446	400.276179752203	459.982334802123	559.460544477981	664.184716406423	414.386008634056	590.680323410616	715.267099184816	265.991822767455	491.058112844056	308.478045827323	337.549403418063	133	639.848614404041	270.492486495499	588.675219725299	443.597061603591	578.499509754307	478.629281943583	323.608073977525	634.316748634	630.475710734791	816.428159116041	306.507588238369	314	935.45475549966	872.582984098761	684.239994911946	620.643267639734	1104.35859646883	356.614104454249	1171.99603766872	795.588899080607	485.523329997893	816.160076275762	607.492473107631	885.377617653253	868.469586376973	955.782801293226	1028.82675673969	1020.18787194479	253.283837801841	686.677333703664	1167.05506585022	457.90111528362	441.891079442456	447.641993157739	494.621847367279	432.350282974401	653.18871314	816.203888486614	856.043609516671	517.098829505623	467.301237407227	682.646642695064	802.970004566696	533.496798905512	814.355436837125	1062.76271834896	1391.77533878127	431.255516340701	603.499992918088	699.084597941999	1520.85445479324	535.190968005733	368.837578321414	598.937521179663
ENSG00000007933.13	7.54998675037088	9.038904148655	10.4839934871505	10.6308705378845	18.2619136106882	11.6050072425077	11.6305952512847	4.6117741286684	19.4726814572413	9.07876219867509	15.513832670758	4.58016152506189	23.9738316570188	20.0703049607074	19.5008696324449	5.85555629645261	20.0917579861692	7.01231437845158	4.42870797941931	5.84355779611937	3.52877852376898	8.29151195715831	16.4980240343436	10.7057716368571	5.18308553058224	9.65635706605781	23.1513289053662	27.1552074535575	34.8545869587398	17.6646153688525	18.2037636483163	8.53680865854529	20.7850877511052	2.83029372878975	11.5760299610315	16.2804215155157	9.9880859057122	32.3953593929631	32.7734703838938	19.8688266465751	18.2226516319488	42.2990070603663	13.215076076715	12.5175297424047	4.20653789793143	1.04783410728334	16.3219440574511	12.0420686836854	6.78680950754022	6.70891126684477	20.3167452955737	14.7352859777159	24.4835688760882	8.05817023396584	5.6068279735925	12.331993355092	14.7166397885857	11.2745004479926	14.5602230382312	17.5414197001724	54.5257350323351	38.4912144672746	28.1932635342382	4.38468909586618	44.5391710468297	31.1443225089567	6.1281562797594	14.2680452427803
ENSG00000007944.15	1325	711	917	1746	1583	2156	884	1505	2023	596	2123	314	560	621	1027	358	1918	1067	984	705	1513	898	1454	1239	728	501	2492	2150	1369	1455	1982	618	2302	888	977	1976	709	2264	1176	1139	2318	2033	270	1191	2063	798	791	600	967	939	2204	2159	2898	1072	823	1702	1626	1475	1205	1485	2360	805	2530	966	2240	903	939	1210
ENSG00000007952.18	0	1	1	1	0	1	0	0	3	0	0	0	2	2	0	0	0	3	1	1	1	0	2	0	0	0	1	0	0	0	1	1	3	4	0	0	0	3	0	0	5	4	0	0	1	0	0	0	0	1	1	6	1	1	2	2	1	0	1	3	0	0	1	0	0	0	0	0
ENSG00000007968.7	194.384055021413	165.308110357664	234.551777396644	290.372762754283	355.118974994547	302.908238798967	356.307116329359	311.053409206106	287.737829189152	258.63533109071	181.723091124948	293.373622454816	332.418855647611	65.7963735958435	359.617601227711	452.62359469607	230.483266776296	276.267004351459	260.665256024033	312.691393764599	239.98113506974	437.527715701026	244.506478226536	330.421331353498	185.517781070149	268.312457697559	418.626247699832	382.11539731365	324.441512947934	300.642510515946	518.592642389305	359.541000300875	359.349879501728	427.634972765431	194.31538642461	420.194002328852	514.670693885229	405.515720045142	368.977536795075	456.273824692432	365.4587019539	692.005062367023	392.350931025531	522.145247953135	605.265496481631	246.851630649023	204.426598439142	272.666589361345	282.805888534921	190.625050168243	222.248199714464	345.413932993453	296.248439377533	247.13683192603	295.561233675301	352.41808641891	212.259205151137	292.819702068973	491.861781550173	378.006415944823	590.149029694431	442.53845314892	333.038940778616	212.507392033612	1178.55957228225	617.423123783681	282.463981030598	281.158532222211
ENSG00000008018.9	1020	384	574	612	1499	571	703	647	1386	311	855	372	516	491	1157	537	1523	658	1251	498	668	1332	865	646	589	811	1737	1314	1490	1089	1372	561	1547	1723	1057	1366	1128	2486	2614	1032	1245	1487	440	876	1058	516	679	563	717	1685	1466	1345	1786	1214	468	1160	1629	1190	1297	1931	1538	1031	1181	935	1923	657	787	741
ENSG00000008056.14	3	13	6	6	3	5.52547318188079	6	2.22067377683859	4	1	7.16673262894153	3	14.7886532654949	2	4.26253383598936	6.27160197037554	10.5335398909325	3.50913370231807	3	4.37667462040029	3.12931177144324	6.12698802145745	10.1842610365725	2.31594080878424	4.34159602549085	6	2	5	0	28.8935905332906	4.19511656318212	1	10.2951935859317	3.02903718666477	2	4.34159602989171	5	12.8434164927259	1	9.65331521358502	14	3.06091591444512	7	36.4147721001503	6	15.6985512190529	0	2	2	0	16.4960904254574	9	8	7.84470987861506	4.37667462265475	10.4806411321422	3	3.25289217098103	11.7439840829893	17.3030197328473	11	0	9.25216389921669	7	13	0	9	5.27160197064892
ENSG00000008083.14	1616	1381	1536	2374	1765	3376	1430	1655	2516	1183	2393	505	1070	875	1285	668	2254	1431	1783	1840	1784	1554	2376	1891	1163	1497	2945	2528	2174	2447	3622	1587	3884	1315	1420	2214	1436	2719	1704	2483	4546	2742.98660936889	579	2450	3746	1681	1389	1512	1408	817	3143	3065	2989.66000692122	1425	1848	2631	1561	1757	2212	1961	3272	1411.53985331513	3621	1479.99883996968	7050	1854	1375	1944.99643643724
ENSG00000008086.12	227.115593599236	239.180179618001	279.580058570522	363.455198657782	348.282934897082	541.740535445749	193.525504049511	329.961556220453	413.196612530661	148.283364383659	472.431172645375	69.8621549984421	240.917349513941	322.188133381555	289.460198595741	111.584764163384	376.06527229664	212.617317800737	270.762729824712	205.938281065923	309.661743944781	260.84351619959	437.590393072662	307.211946624009	146.466597617481	194.06717848204	513.534456390244	522.425359619264	351.483768635646	339.018984542415	593.671336036305	298.569815494388	457.948917479336	244.608669710251	231.324743865463	429.63984129731	228.081075764224	468.02670340639	274.232416538532	264.336107872855	533.950308151298	952.087736562592	229.926941442149	278.329234560272	392.479534179439	202.738359853357	141.447532506566	137.223705266236	235.192069998961	139.894560500001	471.086699477902	447.896742579365	576.415150008939	201.425302848758	264.715352363845	352.161014077361	238.188438291446	287.446421959014	311.988586189885	277.288514453825	913.654745715841	244.460011362077	539.97484107166	218.386965027776	1085.63948007628	254.687229946484	152.075228947427	391.084523861803
ENSG00000008118.10	1	0	0	0	0	1	0	0	1	0	3	0	1	1	6	0	0	2	2	0	0	0	0	1	0	2	0	0	0	2	0	1	0	0	0	0	1	3	0	0	0	5	0	0	0	0	0	0	0	0	1	0	0	0	0	0	0	1	0	0	9	0	0	0	0	0	0	0
ENSG00000008128.23	1003.89201003419	918.310410914031	1186.51446912547	1401.02535458583	1443.77456161506	1739.61798890429	998.897191644996	1314.89586576607	1751.97172219084	948.826165166155	1340.37986904888	52.960549377943	1157.95248069623	750.884301031596	1950.90777168273	661.240256039339	1676.72383142631	1069.06387277491	1248.55836642298	1179.42764287728	1253.44405268076	1406.55895613727	1646.48941675474	1664.07559708896	887.521196573011	915.214108931056	2652.76176804885	2410.67225435563	1493.88137736936	1737.67172620036	2165.78797930692	1108.67922599741	2591.91005212591	199.089403593799	1103.48743983736	1975.38597635387	1195.89114169875	1784.82056159796	2002.19465755599	2303.77871131738	2755.31320107918	2053.69059038304	1007.68441086394	2058.9446697288	2808.67420245557	1173.28218729838	983.397331381171	1025.75157939632	1173.51326068003	747.797891265497	2183.11377351777	1738.73448476429	2520.74815504416	1196.67096722583	1218.85422470079	1916.12583235939	1742.27425419894	1405.58797139821	1928.06183219553	2132.04990304163	2451.35069536186	1219.11943993626	2026.79864857466	1580.52621905448	4095.47536028992	1559.79226568994	1015.63231527409	1649.44169219967
ENSG00000008130.15	12967	7357.04360893137	11769.5256024839	14169.064739322	13205.1152282016	27586.1099734558	10614.9987824343	14541.2174555653	18722.756141544	6342	20704	2415	9953.79788874219	11622	10692.0455278662	5389.13270540562	17061	8972.36621777743	10199.0522028476	9270	13950.3440731925	14288	12143.1333360762	9347	7313.13878916351	8753	19342.707549924	18435.5679220299	12514.1459354433	15839	17286.0316057779	8117.02099812172	17876.9086113891	5451	11228	14699.0050834412	7700	24475.3460294684	8988.93505841555	16930.9274835915	22101.4434713024	19211.7545438384	2498.68043755121	12413.0376001231	16970.0240853666	11361.0420005568	6638	7066	6952.41756961749	5579.87361566108	21269.8146994254	15958.1005324739	17344.3269856717	8971	9197	13865.0656378988	7379.80368328334	10661	11322	11997.325795323	15076.3584920544	10598.1227683231	22400.4964506568	7790.21362641805	35854.4971163591	11035	8521	11167.4193078818
ENSG00000008196.13	0	2	1	1	0	0	1	1	0	0	0	0	0	5	0	0	1	0	0	0	0	0	3	0	0	0	0	0	0	0	0	9	1	0	0	1	0	0	0	0	0	22	10	0	0	1	0	4	0	0	0	2	0	0	0	1	0	0	0	0	25	10	6	0	3	0	0	13
ENSG00000008197.4	0	0	0	0	0	1	0	0	0	0	0	0	1	0	0	0	0	0	0	0	0	0	1	0	0	0	0	0	0	0	0	2	0	0	0	0	0	0	1	0	0	10	0	0	1	0	0	0	0	0	0	0	0	0	0	0	0	0	0	1	5	4	1	0	0	0	0	2
ENSG00000008226.20	193.021375413381	80.2465681518306	81.2233528226566	115.903288763809	171.346432432118	198.114679109361	96.8316015761183	107.987754990859	206.525503711103	37.0172022615132	167.250198385973	80.5964771136161	68.3241880399591	89.8549728292846	166.84021610112	39.2860585881948	225.311330776809	91.7479842586163	128.501040941807	104.02772660746	73.3759938073919	84.4195174387893	134.540764687967	155.780974810716	48.3497578048605	93.3314057587153	321.051077478926	208.384349513081	231.235613049174	132.61929871451	249.087000675061	72.5405256775462	245.649182665483	232.482805102359	98.3946215374519	237.201523332808	124.208532172375	275.592352164027	291.572683104466	140.571023477162	297.474131812746	240.428690319778	61.630932371678	197.461080249868	182.716648827272	61.7591377784117	75.8458694693708	85.9903566961804	123.93234967007	159.048307309661	259.194372333271	228.741020208256	228.658919939119	139.946304981984	84.8362797876352	161.30635817545	302.855369920608	164.924151794921	142.237599416644	129.95276350876	258.100574789523	51.3083153594796	172.758795912544	149.062755644327	206.80708382089	97	106.259472385283	105.898604709127
ENSG00000008256.16	167	85	165	235	188	299	118	283	298	127	303	91	93	76	249	108	254	222	285	261	209	247	289	275	91	184	304	522	232	300	366	182	563	354	150	426	292	421	277	334	544	351	108	237	464	96	129	129	287	187	324	361	479	183	197	265	312	347	383	306	418	150	396	229	794	204	169	278
ENSG00000008277.14	53	23	44	35	57	88	19	55	49	19	31	44	11	15	56	21	66	59	64	38	31	32	57	54	24	27	106	190	54	51	111	24	120	99	42	83	63	102	120	47	192	101	18	58	97	10	36	18	54	66	57	79	153	38	17	53	143	110	70	104	129	22	52	48	81	55	50	51
ENSG00000008282.8	781.038154323948	308	510.028473512136	711	772	1240.21141231574	496	661.135984772154	865.093551542895	317.000000000151	714.105866586571	258	276	139.087720887052	601.261897670445	237	1023.64888576394	645.004663361938	930.083746376803	475.104913214797	566	1144.15222097143	873.114012763746	800	483.315103923359	582.166358653746	1274.89706135135	1455	1080	912	1379.16589191806	382.002528198256	1610.24213261148	1028	556	1149	693	1196	1394.36235151764	755.00771682374	1563.00627310213	1094.16765065174	267.654243495808	588	1646.09094153952	440.001583677011	506	333	661	1025	1039	1181.11268771819	1478.01718125975	785.003391161918	452.069288718241	988.308001094589	1216.02915956694	1041.48936918008	1125.01645964546	2793.23254223858	1967.86032822699	654.005669833653	1139.0017221299	1003	2141.04478659346	486	619	716.005017607469
ENSG00000008283.16	520.331052740055	214.182725783852	252.807829156516	391.446268553696	732.862141529785	989.044455092872	367.206987926769	867.5005935434	566.870101767374	341.477729419361	427.057509468886	322.013182135808	514.161226354424	218.829684465113	825.620444349797	259.468832347311	476.90691924642	413.92615595914	609.960441993087	471.726651496583	464.380403384385	435.020521581471	548.69511258228	551.83109522618	347.236850362133	375.361633535136	827.367992393785	911.998318294396	496.860229380645	692.328761380233	807.547131283472	352.727282476592	1039.06805838477	993.595167355914	361.92962293333	1024.67316019073	665.760461831661	1015.70741637135	1429.38050286751	1423.62011034292	1169.04577300111	1058.16257851632	349.607482223244	804.694577696737	1012.91409017991	307.975250046176	390.27396509191	443.304693293624	798	532.278778163306	971.588154758383	617.257369792642	1034.36224106251	572.72876626631	440.920495702432	522.833537055088	816.162202894975	669.867489143093	766.562625576597	663.111803196375	1060.81295771733	541.045291678593	812.324617472872	647.804715957287	1370.63969349932	697.312765510002	646.819436343294	517.319528766506
ENSG00000008294.21	1966.68160765426	1149.2286464745	1797.10581400407	2289.97492928958	2581.22898399589	3699.62384405627	1316.95235463784	2019.85613514167	3278.10626212938	1025.65235681289	3073.15138143526	397.536063764966	721.556935062497	1198.06330234254	1534.33331338116	608.696536532039	3189.95634946182	1599.37239221423	2274.50728928853	1436.42031490586	2294.58036969421	1942.27821863677	2524.18456518323	1525.42001634988	1039.90467829451	1569.44972406827	3900.86449265368	3556.1779565647	2504.84305568831	2777.34030301726	3392.223070561	1204.46416640514	3733.33284153692	1484.49134731139	1978.0932327867	2877.10368839844	1615.32458304943	3900.06230192022	2731.90911715454	1499.97719910945	5294.91914388016	3200.78073622272	532.175399074211	1815.32465743938	2913.03501277883	1075.83178276988	1511.37486178024	869.16114404323	1398.49251709859	1320.59540490572	3324.48586823931	3367.22224969928	4506.29148912512	1685.16596756248	1446.83667607936	2631.64669617323	1837.60223603494	2311.89163365888	2170.24621090208	3077.10269899581	2889.44653128669	1014.5077715913	3466.06781460101	1420.77356310234	6293.89371539902	1677.52629509767	1713.93452317859	1792.25738320895
ENSG00000008300.17	87	43	52	138	73	143	99	83	110	36	70	64	27	34	144	20	66	65	103	68	69	54	116	116	36	19	148	129	126	139	105	78	249	169	55	139	93	143	166	62	218	211	27	180	234	38	123	44	69	39	112	91	174	76	77	120	140	110	149	73	159	60	75	145	118	57	72	87
ENSG00000008311.15	53.6825154851058	27.1078544732304	31.2050959874349	41.2928217702953	23.9773025041122	96.5866253277935	18.3333266037267	33.7654493071416	36.3876059155388	12.6222040976587	33.0647736443581	22.1558591480319	23.6360076187323	17.5536428489488	52.5473212505069	12.0925739282806	65.7085346680291	37.1747522221557	64.1083582724681	36.5718655767914	52.8539421924281	47.8929310133316	57.1200888624911	66.9839059021087	26.2271317411775	39.792170342753	97.3047314277854	101.681468680622	66.7741900977224	32.4686434936191	59.3997560820064	34.3779324198421	129.839167952945	53.4349181578826	40.1292862221793	67.9508669422854	25.1688862075241	94.1346378639667	72.6568944429015	60.6059039218538	140.16713533149	107.144044619125	33.7495236889313	37.4106763512156	65.249645882995	15.1289085776351	23.5846946844363	36.0195623553401	62.3746865531825	40.5600348612433	31.3424639444975	78.1738173865709	139.172788056989	41.3592679851793	21.0256937383449	46.4143200544556	164.116389000275	40.7987562778847	93.0282729671821	211.306236864484	153.124579764943	45.7502709693459	68.2814473483257	93.4111261014278	134.171332819817	67.5726309413389	62.2751513476634	53.8147035931436
ENSG00000008323.15	27.8906147835343	10.0361985717051	18.0896908657239	22.2034910453062	46.0787313015654	65.0957173643419	12.0519532965699	22.0534568845192	56.197165895188	13	57.0384999126203	10	12.0941304819492	21	32.0656091405169	11	45.0017039454935	21.284465805896	26.0608492301912	12	15.6048087217442	9.13363836130311	33.3750201921792	18.1062398643981	19.6270732431987	27.0264823816663	69.251930934788	61.7837158899394	49.3649320816157	34	39.4100404443302	16.1952915500476	66.2526709977151	15	15	33.0226049236858	25.0962635051422	71.3727513768722	66.1392963728512	13.2549163631116	59.103942826905	61.1326675418327	9.07427072078188	45.2247585380615	31.1495096710252	30	25	15	39.3673732884554	16	37.5677527820791	43.126841865291	64.405416829954	29.0192025918919	18.1885057057235	36.0283113360577	34.3587556401879	31.1156129639235	31.2409755006074	31.9126276013827	22.9122004256383	12	35.0292641475505	28	121.070626048531	28	38.3386236707609	22.8095519415203
ENSG00000008324.11	187.012885605789	55	95	103	137	113	64	97	172	39	106.392370595218	76	65.0153063101047	33	176.133630159601	81	207	112	209	52	90	201	164	94	86.3584969352549	153	190.020024306902	210	302.617398477872	153	217.382493789353	76	259	427	181	221	188	416	574.271163615075	159	228	249.302765171653	90	93	195	121	138	83	139	452	158	152.081309260402	334	219	57	205	295	234.061542458626	221.253656237353	307	274	142	142	155.091833296841	275.087736959266	55	186	97
ENSG00000008382.15	226.109499301044	145.05866135623	179.270078176161	266.882205945199	352.650884194011	374.656442250748	310.819397530679	253.548956000313	428.016170671131	155.527333339373	311.024538614066	122.629860195458	285.316661743017	107.070196480341	371.973683794305	168.37531678921	321.546754256759	172.542729738127	294.417222244024	209.128983124054	205.185282182321	333.405759241528	323.045987336196	330.66096186984	183.689705479179	231.94624063134	432.307427219522	529.675425081364	357.766259025877	317.125084353146	453.296364818523	267.234997148654	460.017549124345	379.43952134697	258.227407483766	399.108241824529	304.042384886986	508.612484166602	443.752186631772	500.511862079813	518.024531470095	477.493181721269	203.03032687354	316.258141853218	527.17705819242	313.072127013385	145	198.506771589845	274.650292845059	252.642526534664	395.253718993575	408.148576429984	399.441060765103	269.886724244566	241.231272508647	334.928604198264	340.955427764515	287.604248583263	352.544293987969	444.954277894921	528.583787305144	275.233223538111	363.584230480395	270.187540295425	786.57049304058	371.589918982261	230.057303740711	352.654428717935
ENSG00000008394.13	274.480832464864	134.234070467141	124.076297244867	161.088247459408	433.439378009402	181.425939704267	147.001113056568	89.265655130833	338.123760435921	70.4194077460988	255.173767131729	60.003595654362	238.875987496962	91.973644044351	222.144651645172	106.083483008519	228.390148446491	72.0926848040943	401.140200145088	86.0089012807056	184.046999396909	335.096836169399	186.829456708733	177.213502543872	97.8559053368355	237.245367430829	361.867525287999	324.028568110708	153.460768434665	203.078711379434	475.233155200753	128.003076616576	307.282972551313	284.051029308359	161	196.468799221347	161.281716120674	466.384340668186	396.136497791513	278.366819709269	233.187954846182	291.078919202555	78.659601233697	147.683823883896	235.455911383856	184	87.7330347774006	165	67.1250096321794	184.009641614774	227.164427986931	180.358231425951	274.599340403032	160.252161131623	120.075867558794	288.012967906288	185.175291819277	142.628563573468	275.018338595863	216.755553811811	407.479324044472	232.257850870204	214.388595911241	108.175989595979	693.766745643106	107	187.011400509742	127.26701400054
ENSG00000008405.12	206	100	137	186	183	315	99	239	221	89	187	71	88	33	154	70	259.58098614399	219	193	146	143	224	331.933282281667	241	87	160	342	455	254	255.952324423824	308	119	506	365	196	394	274	341	439	203	514	356	73	278	399	136	174	93	233	233	227	292	498	193	125	230	446	317	347	426	401	102	321	227	447	232	208	191
ENSG00000008438.5	1311	440	801	959	701	261	760	249	1428	445	1019	81	1198	605	792	444	1235	330	416	341	1071	1133	462	256	259	256	1248	921	197	486	935	335	361	100	536	929	300	1090	261	1084	176	982	124	345	456	571	125	427	166	350	1356	787	802	395	293	565	85	375	341	367	676	425	1296	137	1068	589	380	371
ENSG00000008441.16	279	421	545	272	738	315	422	550	529	786	403	783	592	109	1074	1644	271	647	578	1202	530	457	630	1169	611	658	441	386	596	294	676	1035	388	653	425	820	1253	408	519	791	304	492	892	574	460	528	238	320	307	242	704	457	329	461	516	308	420	612	2073	460	554	1051	530	301	2037	1746	238	433
ENSG00000008513.16	2631.23520602444	1758.0694460134	2407.19777617541	2300.06448806746	2902.43296916386	3918.50254787695	2228.2870812202	2924.77122635861	3468.91833253293	1818.41639738427	2969.83489691632	1330.98546505309	1944.8317808394	1506.66472859188	3077.71295224166	1843.44409732555	2946.29095531507	2401.96741035997	2702.84063942984	2536.4433359653	2195.66554380779	2622.29430553074	3636.95529511794	3230.9880950244	2013.31721756237	1861.1437578183	5239.42640303035	5549.75338825429	3502.58156224032	3332.29604895953	5810.89833223727	2786.39911371004	5318.93856895167	2670.27048887149	2413.26390615166	4153.30706310395	3399.79627944428	4170.7235139343	3309.12848161327	4029.74530178312	5468.82719939217	4378.22347368108	1533.1636642717	3336.11787972346	4958.16200568773	2223.36879911853	2080.64914955299	1828.85137634096	2569.07879153634	1733.69642256764	4157.98637935568	4159.65420034077	5068.16483344579	2576.51486046008	2679.59155611443	3025.0069904368	3273.59265834612	3176.71241811289	3987.46446941559	3346.7238505901	6387.22898675839	2429.45054430371	4252.99360656208	2740.81855382106	8046.06471131606	3814.78150900367	1886.3017346915	3128.11758453401
ENSG00000008516.17	17896.9383347956	13682.9705303441	40203.6789774599	35890.0132213217	26141.8771087638	25798.8590465393	14939.9135518897	12588.3583741522	28791.7693715172	8227.27937002604	30302.0516635208	2649.16006428992	15337.352963525	19330.1992653311	24430.476820697	8050.84814805053	21094.6503577825	16352.8343878679	11362.6309893532	23488.2996009262	22860.5445658574	13626.0388862907	16921.2955347232	22963.5212934151	14298.288704692	10849.7200235807	32725.584088291	25125.4036227268	15128.6586800478	16388.0139410388	22111.1724276582	13376.1313993225	21485.0350339894	3775.42000851674	30117.9171450837	25206.8226835573	11725.219786828	33922.7377742505	15929.6496278351	18059.2180311418	31157.9475425192	22238.8409355922	2200.83115628746	12955.7427322104	33644.8844413998	13868.3986364298	6140.82031251352	15378.6534978726	7045.09776905302	4573.08235315	40168.2402293225	20413.2910688361	20395.0860528007	27854.9845196221	15783.6655256366	20106.3318481303	23124.7068447267	19336.3639719189	9107.12640035435	10890.3192245304	18038.3996165929	11836.4116617996	23234.6180889444	8486.87498060143	39540.848695018	29554.3673709037	9692.05554976315	14286.6552448919
ENSG00000008517.16	6450.06868920484	3357.2792129914	3481.51950609402	5310.50987858682	7639.12767860145	3808.33649246798	4483.56974254556	4131.75496014172	4510.9970152829	3044.21770790958	3782.05207930149	3884.06513234818	5493.34900223317	1824.21203932192	10659.9123309841	3831	5532.5903609428	6048.51153311993	6018.39361731234	6467.20928394885	3663.21463135769	3844.51345499362	6090.73124388009	8800.09434546638	2771.38060148776	3501.54071756966	9566.31708062032	8791.94622888333	4088.65935907795	4521.3659771929	11605.5368929844	3745.07289478618	9103.6291422978	10793.1322967336	4621.20275298314	13557.7781013235	9224.4308695805	8940.59605863775	14661.5427910831	11112.096371452	6270.26755851942	6836.53313309633	4756.19360637867	5799.05526234736	12527.5004513198	5540.1025189947	3152.27757109447	6280	4971.03184259737	6959.74130439186	8433.47175809133	8221.35586468009	8312.27238961238	3809.01453161136	3541.35842766244	7411.97246746316	9942.10372669949	8983.64775586833	8383.51429879435	3854.28832630913	15435.2733078922	4138.92753528842	7418.55091978399	5622.53917018059	11198.6676792427	11999.9615570995	4200.08470898617	6985.43300366446
ENSG00000008710.19	838.316541075962	561.726304873895	728.578320112109	854.810620455375	876.790685195476	1621.96934070521	636.922965396269	1229.53345399649	1069.42616029957	502.476018810064	827.910051605627	402.115210615136	323.628448947661	208.815399199733	1176.47584940382	298.279015295928	1182.62385409672	708.749770205807	891.8585296681	769.99313615654	501.618007125694	800.844785152574	1393.06752539474	1359.64130207919	484.683492234131	563.453102538614	1689.10390465209	1822.32435095897	1211.23190604174	1145.73206935667	1636.8765449513	541.277269604336	2527.02809412806	1307.08950260866	713.372909617735	1554.04055302068	1167.0908059505	1372.60926518542	1601.92159584205	914.500770308583	2269.48873001256	1861.34191968199	262.521684694169	1480.23674296132	2040.23807360933	476.318357079334	781.971591487613	531.128137352579	1002.76459532866	891.051926245013	1061.66043509777	1320.83897488278	2299.71029595287	843.660865048891	733.031823072021	1270.93744927898	1953.18918610779	1192.93970878146	1387.03298606259	1684.64533557897	1921.45468251106	412.613182382051	1068.6095418949	1486.89706788398	2892.93402711035	972.039712912352	668.753630534503	1043.2193760678
ENSG00000008735.14	19.1290767521229	6.26497624220234	11.1093608300794	16.1835384946827	31.4000575922147	20.1998699845384	13.0724363355863	17.2854929179736	23.2217361817242	9.02503758937233	24.2016043317986	14.2028704237194	28.4640673755386	20.8019331348202	26.5643845946837	7.06232763608907	17.5658142019542	6.08733287765463	23.1834784215844	12.4079329765592	13.0295465810236	12.101872387242	28.3855830934622	16.9550991251715	12.1337912316469	14.0426065342587	24.4272327958223	23.7899301208379	24.3603577734784	22.2411355130071	35.3028749757359	23.5933201544726	27.2943371018351	16.0141719516078	26.5406212808668	23.1621278401136	5.05886709584075	15.9921526393349	25.1994383543568	26.2543784309834	35.4833592667517	58.3089246647367	11.2113103794803	10.1399144464297	19.6714592858664	10.0859169021939	22.1440078484395	5.04750072172263	3.02639852474172	9.17689913714401	23.1930674676449	17.6217132554256	24.1955347323715	12.0515781683614	19.3672896884943	18.2099448200951	24.2448398681856	11.0590137055596	16.0640912661604	14.0999422650716	64.9971794031926	25.5816499917382	38.2874769083702	19.1067729901811	60.1543213507114	40.2760852219563	23.3885427627736	29.2816972149815
ENSG00000008838.20	567.043629136552	402.786397579052	520.030715659259	592.759136021428	615.363247246074	877.384604939967	482.108255711277	659.416335604877	745.460330441433	310	584.728967446206	302.659945226155	420.386292945044	144.178301950253	679.377393447623	315.596915100757	599.68791176177	471.052306731975	540.153750659424	452.144725888371	416.809576373298	751.355915614461	878.071930510739	968.135923683645	365.55063423997	427	900.690349039974	1066.22527036223	788.02322894098	804.213842254165	1232.86988109304	448.347057485215	1427.45930418664	995.342614148267	518.505660580033	997.250668935078	734.090437951666	1023.30412087305	930.18804825985	1037.46556493326	1182.46954561369	1328.52287815383	269.841680914838	864.729351662203	1467.26265923233	571	454.93245869782	425	634	507.525755103105	766.635446147889	936.363204358934	984.116647528604	500.114634728624	476.005198164217	776.053956337517	956.159336352271	718.439781594767	866.215975001894	1215.44496654618	1462.46607099254	541.65078320994	890.619894374246	803.827464942247	1650.24670469781	781.779635662846	490.156963596826	873.759286844353
ENSG00000008853.16	249.171262446291	99.0248699964659	144.609556325756	262.84480590397	212.688298536857	473.079928867708	156.081605496819	299.65436386072	270.37668892593	158.265669912502	188.342468275259	147.435217056916	118.492311454753	40.0876267670421	229.644428782397	84.9909135722783	317.965640639822	200.141267446127	240.406531296734	229.245596161805	161.65108625424	299.735655126327	353.285708183217	338.573761961295	139.102094007646	265.31890245019	320.155342216008	410.336782630916	404.449484977816	265.344507637657	405.828557627365	167.684836411208	650.024104664654	509.69078083418	171.73768052941	423.238631895498	235.687743690095	349.073379975494	456.599592112298	344.924184654677	611.837472835075	463.306047060709	127.574190157317	326.860839865322	649.404054945707	136.29865335767	193.935453895153	218.097759034543	371.014117085867	188.222726711819	339.144599980091	319.338339494871	512.477560044126	232.75926798	197.345499851622	272.757732092087	366.146454323416	341.991651074918	359.178041046877	292.957235051615	666.49883160032	329.892777083461	488.977441065324	371.36376187749	956.933223037333	348.640960871605	158.843650748416	287.916065219237
ENSG00000008869.12	547.038727677867	372.244295937718	583	710.043209042301	647.075050837397	1401.03250236438	449	934	823.012086804687	330	766.000029101684	210.165990181868	242.208970087141	139	505	222	880.011438621481	711	832.080246596237	595	633.011609773113	655	1002.02492938215	903.01144742493	332	432	1403.18047187341	1475	955	814	1493	383	1677	1000	548.088451750652	1180.0161425381	774	1146	1253	867	1761	1359.40886761125	191	786.012185574771	1668.0126782032	573	801	385	869	557	839.210527503281	1445	1741.25099793068	599	526.313643879852	869	1073	932.035699931578	1316	1461	1781.44331137222	368	1055.04342495808	767.13578297466	2058	653	657.145276449931	682
ENSG00000008952.17	2387.60304437479	877.211928456015	1557.9327135666	1710.07607840388	2614.34689568227	2058.81129784135	1473.91559737243	1556.64889028535	2730.34940595555	1318.22223969888	2373.89695471924	1356.62933394283	1752.47194946735	781.988788537303	2609.38373257517	2354.72726943194	2964.62782988786	1667.14873143281	2829.48094696973	2409.24806727314	1859.74663075567	3041.12082275374	2129.11453947796	1655.37072998453	1200.34382767288	1986.63544138429	4341.74733796722	3634.44101317368	4287.5846006305	1837.2493667263	3457.99881749308	1328.40772022614	3685.76964117527	3613.1472400851	2485.11075156495	3446.6497406839	2609.26143108552	4369.68063583979	4588.12291890197	2578.14472018121	3233.2365073625	2723.32571860253	1738.09892808351	1772.47599507684	3581.74340258811	1871.83079893637	2045.22693958877	1455.90367851883	1687.04899692174	3477.43683685142	2537.39053328052	2982.03519965997	4300.95895434985	2310.33036419578	1133.34358122516	2204.80882898062	3160.48402321016	2473.82782883076	4372.03627814768	6644.62773887491	3980.83953421346	2164.71720154412	2934.45104015894	1762.24479346908	5964.46080214896	4735.82709775924	1577.67830959472	1863.76694719284
ENSG00000008988.9	6322.32111755884	2180.36725825416	3192.32106694989	2928.0622899651	4542.84913092366	3079.57113178513	3858.15031367011	2573.95797016374	4757.38217524508	1586.20362213198	2544.84957078766	2396.13014344615	3245.1683011062	1208.64561209818	8014.69345159859	2085.8012077158	5936.9897067846	3360.39529403567	5107.52194813736	1819.58008660378	2392.67531528469	5993.37489359445	4467.32976750662	3910.32478360467	2834.71370814078	3607.10175709834	8232.04137885738	7187.5439378122	8682.52410277419	4461.19193688949	6209.17944110959	2552.01506367484	7667.21109366934	11276.8966565823	5264.78095972692	7887.27280836172	5069.43515410423	10808.7874498686	21373.4138190522	5578.21745027143	6825.89166743713	6029.73032638262	4169.08246242303	3713.54838002802	8232.7283215634	3249.406352913	4884.73923846648	3580.88044923382	4592.74310116263	19896.6391842199	5237.79664756881	5641.52579036088	6904.02211366187	6180.91520512897	1296.21352322284	4736.8671474102	9010.36590332689	6128.74390114459	5763.81938670416	10635.743599054	10860.135850505	4726.03029770787	5157.32300282018	4529.98569862207	6485.04588703402	3794.7977628149	3451.98468991026	4028.23201527947
ENSG00000009307.16	7856.50029549311	4368.67487724763	6440.62437864266	7729.58888001788	7682.42946653601	9966.24870636861	4685.78884146751	6744.4072174849	9740.50996727833	3561.79048493778	8475.69915838366	2902.87382047122	3828.92009521933	2679.95768419258	6505.42306978652	4860.85589055377	8743.33300952276	6843.63419572721	8934.33899941257	5691.75377270828	7448.57997144933	9610.38365522532	9436.15282358625	7196.51473518577	4193.7458845012	5383.69812614105	12876.3719765606	13543.0010628738	9558.95018406716	8357.20308167864	13642.3067778284	4549.91992629128	14024.8784529982	11412.1826217551	7128.64217493193	12348.8975678761	8606.10069185209	14248.2052542225	11209.2240609319	8577.79807748113	14694.4368392182	10796.1593551355	2589.78588028206	6922.41779871106	13983.9251722417	5542.92878332935	5560.28750893054	4641.86345790738	6208.44996334792	7256.26316398598	10563.5355500781	10410.028881005	14444.3266246431	6693.45033384009	5123.71591865367	9825.41448792673	9205.65495395595	9860.07766688036	13102.3298196706	14364.4805827779	14512.5864703754	6014.53931135495	11233.2841609178	6636.50641098935	21066.632309692	7041.46802056139	6027.76527975069	8265.58071862511
ENSG00000009335.18	828.78570687737	510.063150453742	630.300863722192	952.712136770646	976.55960219031	1238.34047177137	620.466837196433	988.901043126366	1132.73423840089	472.031858867218	1029.43656440499	336.252405182754	357.569464983206	271.462458691506	742.481160035045	341.038674357328	1027.18724079275	758.169896090993	1096.42571795888	647.043213587169	737.870380009178	984.317649009793	1085.23031377375	1020.3610666562	452.304481405748	624.59569374886	1668.67110094893	1879.84917312153	1019.47739479005	1211.46007134739	1794.29250183036	565.904488443042	2014.86167685666	1357.44801327221	649.647572271469	1458.41258382134	943.149265114056	1620.96090543998	1389.24779394748	1030.19543683121	1726.10900985344	1594.34543288786	319.508143219538	836.240893856105	1655.96310157965	784.198622433975	788.765801282507	387.133211159737	765.330301563677	680.880694276122	1113.431771242	1453.708962091	1828.80771475763	724.007517708865	610.347027731833	1234.68199031431	1339.14363780329	1158.91655241973	1439.6446236453	1442.56446390867	2047.98642770227	745.598188854607	1322.99783762515	977.719791278926	2737.55650193172	879	817.040872434505	1034.59889465728
ENSG00000009413.15	344.912560199319	284.889364966439	385.892205653035	479.232151092628	318.625211122882	696.924207670291	218.125742580059	469.004866475512	494.093310202563	160.723986043701	411.275265828951	142.178798774871	96.6604765618346	106.075385084411	332.345538669219	142.148757326693	574.994330992153	416.441743979009	440.546465502316	298.894711204723	323.861073244436	378.194661132787	654.532980096185	383.339465029077	193.679522161313	234.432579260488	741.117491439458	810.487012104041	506.649712512356	512.987146002701	891.711616598173	217.348054300054	964.384867067628	661.5570272184	338.230513463734	721.081931403423	397.331395554789	688.56012505921	610.696238513823	351.263222556677	974.484858029712	785.387122840703	90.9952124598749	454.496860629338	869.476429284434	194.730349915718	354.930148664869	287.301556528171	387.995683571815	306.180172514625	526.032476561146	666.890744558093	980.847790955532	367.287632638858	279.32626503142	478.318311435525	544.564393457149	484.995555847333	549.799046590163	808.125406410526	1035.93284395883	210.414864055516	623.964963271409	443.234775597913	1293.44906662003	476.329735035799	462.918059750118	449.825948094302
ENSG00000009694.13	146.121837717037	56.2229422940014	122	38.3846767637806	53.8054581113159	248.394061751216	86	180.751332724325	57.8979585817765	14	28	35	35.1968101583402	107.472087757918	107	12.9155524250161	177	31.0270921763452	236	38	148.891368577941	32.0268092950476	99.6517218196264	71	39	97.9323085659661	97	168.991378473263	86	203.676139130315	275.497710261281	52.2805908232961	203	102	94	220	58.7750264126508	51.2497315524874	198	84.3263349816829	259	127.514195274562	26.0980942095311	104.20381108127	72	86	84	13	106	105	278.269780509973	103.278781418065	172	138.678901695281	81	98	153.432943282594	61	123.070218353702	59.2390607232966	221.579509896518	27.836041145163	64.5177393532164	119	259.671856197404	52	85	54.3049773443317
ENSG00000009709.12	0	3	0	0	0	2	0	0	0	0	0	0	0	6	0	0	0	0	0	0	0	0	3	0	0	0	0	0	0	0	0	1	0	0	0	0	0	0	0	0	0	14	0	0	0	0	0	0	0	0	0	0	0	0	0	0	0	0	0	0	9	6	1	0	0	0	0	6
ENSG00000009724.17	64.3609718305337	32.0310571473072	76.4633208182027	64	77.4556446208503	105.592499212428	30.2891232164534	86.2144764292731	108.910733797709	24	65.0472783506403	14	19.3108737032191	20.4392003396626	54.3105603415368	14	121.978998944487	34.0576563288118	76.7074249399941	33.0834211776059	37	49.2467272282488	64.5212442976897	68.4023291663528	36.5314045981817	51	151.693408466286	135.111867432383	86.2762346340335	75.2078707958136	113.637388050849	19.2954015640663	128.52428844507	40.3751995335241	51.032902969602	118.835537159694	48.1034978584736	66.3146553971709	172.178240613837	25.2691933788299	162.677413894605	117.846738306254	17.0353124349929	94	88.2582241176431	16.0057572896904	73.1442047016199	22	66.4888781562728	78.4283537558221	74.61446836145	139.527529668999	146.359195800177	67.1052150894567	33.0868342545798	56.1878444790265	142.025215670833	93.1837057843977	101.316771797262	130.908960728459	120.173393639266	24.4492720265534	71.1322728473486	85.2307389726094	115.810790826431	67.0762347851399	29.1546242177775	50.8660568566098
ENSG00000009765.14	5.51105587606036	25.189636591016	10.9834039587914	12.504276745735	9.00131982181311	26.6913773646446	6.26059107067467	6.0852068958781	19.4971963978694	4.28431711287175	6.92942096305917	3.61510824432917	23.7541128723885	17.1779449507822	14.2515863597229	4.53270487005109	13.6834563705764	7.75780120278362	23.2204132739384	3.2866855190897	4.28416407054981	5.17277894373766	29.5718332067066	13.0827382735783	6.59573914207061	6.38633529006996	29.4116958139346	34.0056061879187	9.63336309653281	11.8678387179393	16.6878675865378	19.8558019643081	18.3495583212682	13.5474561265251	1.10807224892269	14.0891344783362	5.29102157971928	9.26061180686562	40.2540474031268	25.7826973681194	34.8796616990243	72.7395019637577	12.4295642261511	12.1286199832127	22.6770949593955	1.00062855048534	12.3748005692006	24.2483791400495	24.3900254746731	5.27383804769605	20.698671973617	18.9466116446996	15.9843622232752	10.2639498152707	8.7566289620416	17.127387844888	13.3267189856425	8.72686309471329	17.5033030837982	23.351240026891	65.692973152652	21.1648949889562	5.0294483970753	12.6866776340565	45.5936906345191	8.83985843761578	12.9814614417932	25.8927403203886
ENSG00000009780.15	235.109701158326	123.919561446871	158.656952775999	188.358120133997	252.297327535205	389.789798203123	148.28013202202	240.002088977134	367.803409315712	99.4407176740381	195.989051751948	111.281323081267	136.849093702478	91.6290517754367	278.154087057383	124.329892549829	321.273848856949	193.590477900085	284.590572091996	143.396448570096	215.137046031383	247.635791641259	273.259562779742	224.232961337566	115.019963029828	171.829338360261	464.325613875081	482.153902607713	360.248767915686	372.631592770695	381.016937378544	144.928888887987	508.653536174567	371.256717746692	262.965097826975	381.165113949938	272.386763053723	483.713037883431	482.962395465932	283.35635834419	547.253488243111	484.003420504611	170.102862839969	249.054218896294	455.764316679292	123.157594094434	241.283321678888	130.267656426014	228.907327111478	281.644206504955	300.049959518343	411.94283339771	553.367320486904	306.66394930455	136.260299602882	364.268163982144	416.519090595103	337.102206548837	337.118343225858	481.064833373747	539.578666740292	216.971918974825	335.044420684017	326.929927227772	605.54206598261	209.384507168333	232.436627350206	270.756189349912
ENSG00000009790.15	5469.62443199627	2345.3833611581	3695.71090341843	3970.74532680476	4885.72469830643	6461.30437504658	3269.90993089988	4059.59042204804	6126.42759548626	1675.8645135244	3989.54143297141	2030.84323643176	2806.73137871939	1739.51216239071	5248.93773162929	2172.37483318605	5841.10083593495	3835.85085960143	4715.00730629457	3012.4148540583	3905.04791317949	5026.80385533557	5516.61418797746	5987.03149812238	2712.67840062119	3167.6032821837	8057.38257694307	7990.26036448326	6315.54415757391	5094.26353489157	8252.97639087181	2538.75381321162	9852.65052657062	6974.66625175738	4375.08087628396	8293.72036752618	5565.66029661634	9203.83697325501	10791.5286250731	6577.86921341674	10448.4816077241	8571.25581660477	1798.15891567163	5424.01296396043	8770.55803632729	2745.10102403155	3548.04977944845	2939.18008171422	4006.75036560326	6410.9385406795	5894.7592822441	6577.03368436546	8807.3012112613	5064.27113385636	2440.75770978556	5236.75635514162	9043.88617003817	6665.78901076197	6184.19316747143	7358.99536560258	9284.92432773616	3180.2393835924	5348.53001425038	5581.68121781507	8937.81287007228	3691.10112686707	3787.44962465261	4673.18044203517
ENSG00000009830.11	155.715130885371	68.3785646370411	110.557485206833	80.118970015244	129.407111349445	122.980101991035	83.1247361454666	113.09504166801	150.441262729919	39.4829168183151	87.163682970752	44.1863563029289	60.280401921297	47.7206517712829	149.915563509417	54.8794798906387	181.14244688409	69.6043940671672	134.796994205189	77	65.1530175995023	127.505279310564	163.738382654945	131.575626227312	58.5668082776992	75.8102379838548	224.984818438535	200.367498017	128.350281071124	121.330515442947	215.153360817202	69.9459737189619	210.157108150042	153.899555882798	89.9304054809669	168.234289589337	106.178260456171	188.378870000331	239.727126457423	132.254658681014	287.30899850612	225.731639566029	65.8828081296779	115.126999250028	232.403988128012	98.9937084405794	90.0131765293472	75.4021957855182	75.5308470869902	119.206203260989	152.320087763144	152.063495698808	152.033779617953	85.0305448386525	88.778464744666	112.163204925383	227.808037776046	129.814574983669	165.300393822355	300.780004606796	240.59831112363	81.1938478614376	130.449986769615	150.235320815072	353.306651855459	82.3752481169568	82.1110815993149	126.210580090601
ENSG00000009844.16	421.002940122348	216.116262132346	355.007224803118	464.007626995363	497.254394951649	682.495049016078	310.058443625817	515.246759759142	549.273729430314	143.671714659092	361.01211900318	132.01061358111	203.124292654038	172.383620931533	386.035791011492	209.005651665308	699.032043077913	458.012710194741	691.018667748207	245.2028578929	456.026240146832	619.028533380284	540.158690800598	401.225685826358	221.013957761737	300.522940758533	854.02807249836	1033.53078181271	635.688696533935	567.026627128632	883.032108161434	255.262598169958	890.485461248056	766.045497180611	443.012337156362	751.312689333254	524.007753099969	789.142635174494	1014.02892866515	416.022640669621	833.242237919246	699.012291637606	140.214593269225	404.089703834886	670.135313377145	238.242158150199	442.079328989438	240.000577589233	354.003762260085	634.012872457167	595.032160682903	525.542300691314	1072.01477515806	504.009761832534	283.139887538539	613.15086158495	767.631911139957	654.039300200311	684.02501087308	950.216249689136	948.057494884039	350.469155563135	654.013077774399	516.035034548402	1275.29200849453	313.067321212325	361.015275209199	415.809818621142
ENSG00000009950.16	6.13228507200346	9.31081261850506	3.23644133815181	2.19051366843659	18.6056170068111	7.10839174053213	6.03219456787395	5.14547306006982	11.6096691685008	2.30843160627304	5.18193039792624	2.15842123898684	20.1001421761653	19.471862163555	18.2389192010987	1.06605431971655	7.15740760907793	2.06876238745965	4.42555398629156	2.14378489129061	8.37958485369808	8.17640516329547	16.8622042627715	10.4234784982174	3.16667194915708	3.06147891667387	12.1923065527059	7.23730833181417	11.3122323089081	7.12911735333544	7.37151961158333	10.0790230868225	6.14718918205607	16.2586535492041	4.50405854935221	8.37744533301504	12.3141249274926	8.21787004076131	7.21249143311287	10.2771257925498	6.94670837173668	87.5651447992814	17.5766595961805	7.34697642154305	10.531276205746	3.00499179483891	12.245575140832	2.05729877962349	17.0462888461613	13.3195276517679	9.84492894069544	26.7900318010113	11.595830075051	5.12800991122759	4.04311804487458	7.58942520163218	7.0469218364186	5.3461943193829	5.32528543827132	6.19459668642601	71.0267053418665	14.680946353261	5.27535783004686	8.19503220574978	24.3965671426134	35.6769787388207	6.09645214411918	11.2330594103498
ENSG00000009954.11	1043	757	823	1254	1084	1615	706	1425	1314	609	1241	584	564	328	1060	519	1181	1068	1149	1064	886	1267	1764	1747	646	836	2096	2230	1542	1371	2698	868	3022	1878	920	1876	1473	1972	1804	1603	2767	2434.92130360619	467	1564	3267	915	1005	737	1332	858	1370	1901	2419	949	863	1607	1527	1438	1865	2129	3038	822	1866	1183	3606	1256	1035	1563
ENSG00000010017.13	632.387535503135	373.881830460653	630.892772635627	681.578757631063	623.963961590975	984.149632129635	456.905986765553	701.233325102643	838.669930094214	305.574439353479	715.159891148784	226.532905907303	292.524069908962	278.479780166794	528.719815745382	239.830845527352	823.948826220947	600.560763075351	832.288034532105	427.746024842522	587.363479226787	705.662797078034	785.715314933438	664.737345495087	377.302335717119	468.040321420043	1161.05765966862	1258.35527376889	647.374305071433	792.038031920254	1283.08958800269	372.733667550075	1354.225158111	911.820428778093	557.644091087322	1069.86019928053	713.790500057629	1197.04963559499	1024.83858343721	605.247899419419	1362.71764786425	1002.90285657777	190.430816691889	620.26989584754	1103.15892795279	358.137916424803	486.737499779996	385.967391560979	569.831966978658	599.028654697404	904.675967212654	972.80933973899	1456.0050895478	614.614697243881	424.845138475976	812.022403277371	936.845543306968	840.511368961327	936.390553007196	1142.23615106723	1180.95602409672	394.733488759299	978.210527887179	641.260442165048	1843.38537019241	493.532661907087	543.116958468264	639.563014001064
ENSG00000010030.14	120	28	126	32	83	1007	190	255	132	92	130	22	73	113	228	107	247	98	58	17	24	74	29	71	100	70	90	310	163	106	326	55	251	37	239	137	116	346	102	471	244	516	73	163	42	78	231	137	38	157	422	88	411	70	63	149	90	196	71	62	173	412	576	170	369	56	35	17
ENSG00000010072.16	147.887645901574	86.8700171448924	147.523473886121	188.292227266881	204.968626136702	313.901970593742	110.234038144169	199.511563851676	276.584569966985	69.3329166108583	184.058094853223	68.881830804649	67.1957335737147	55.270809564854	152.932825428231	57.4787911429918	210.843389217141	150.706630099642	206.515498629401	115.957593660592	153.699790446898	183.594738791451	202.679522272828	130.239625891285	85.4757605125527	122.06141553093	325.24299106345	326.93983782509	215.108444215838	189.461014197149	356.969798860098	112.493433637853	308.045389269119	228.949640823766	180.428429348221	271.691220728302	175.416411821967	350.088030907512	318.220569325711	151.397509525817	369.219376237849	212.912480663826	57.8389810293247	146.220908054737	241.805847304432	102.356525719268	216.821444137379	84	137.575076736104	119.021831945367	266.096504461406	260.316253704374	466.709291572093	152.165827904059	111.500529280225	201.480046745213	290.043936191848	242.074642815149	226.758611629307	311.562434676666	337.930337761588	120.418914474517	262.632187369462	164.501181152408	434.039202074457	177.153309605741	114.92741789624	158.848401063147
ENSG00000010165.20	535	271	352	517	553	717	424	502	624	257	531	213	380	139	512	245	536	424	558	377	372	615	723	604	301	372	867	975	650	527	957	362	1203	768	582	840	601	1000	854	800	1020	908	224	588	1121	444	371	386	499	472	679	737	945	426	446	726	814	603	722	997	1205	468	745	552	1250	623	382	628
ENSG00000010219.13	101	62	81	70	96	103	45	80	118	32	63	64	91	22	109	64	114	78	114	56	63	143	111	119	58	85	152	144	189	98	178	66	198	235	96	150	121	255	261	130	192	195	47	129	235	51	89	106	62	165	114	130	228	121	54	119	278	155	157	374	240	119	171	146	162	89	62	109
ENSG00000010244.18	2593.83421644733	1573.32184388239	2395.8972948775	2536.59879872545	3547.92427889249	4676.99333114771	2121.93118431636	3255.78623916988	4140.591442833	1278.85936299891	2970.93242932665	1105.9017706496	1330.15977044939	992.132562755697	2810.96422330923	1047.20736514429	4114.66422617321	2313.07306269627	3904.974117938	2049.91762695106	2327.77510646652	3068.80232332953	2843.85897086059	3173.31647275523	1474.08042834822	2402.30089992334	5233.19332430726	5256.88763823351	3786.52776336152	3523.86955775129	5499.93768447333	1451.09004952181	5976.98748682191	3570.48934661526	2711.8005060637	4760.63961635908	2766.89364148371	4853.18111310925	5828.17927212868	2876.54153274801	6518.99864280273	4638.39961784586	1008.76854216694	3045.81739732572	4257.56583881719	1711.20389750778	2271.31744281091	1528.58215937028	2305.09973223119	2549.71331443399	3945.11045170975	4462.98340400946	6296.02139922008	2780.06981302713	1798.47733900918	3425.73589585004	5256.92448629351	3814.46498220093	4452.97583983421	5817.00265944056	5172.94189334031	2012.53699905339	3467.89927847506	3085.09828387727	8380.50155502884	3140.46768954524	2154.41890887267	2310.31725740399
ENSG00000010256.11	1591	836	995	1575	2158	2144	1617	1538	2029	953	1921	668	1906	732	1958	962	1685	991	1604	1112	1177	2140	1728	1767	951	1261	2446	2803	1888	1808	3040	1340	2672	2089	1491	2125	1678	3347	2284	3364	2406	2638	989	1713	2849	1892	1056	1389	1208	1270	2177	2182	2521	1423	1489	2290	1734	1470	2233	2409	3183	2022	2126	1626	4532	2099	1381	1977
ENSG00000010270.13	398.811427065117	142.484849334808	252.137666619185	343.076217208935	501.138813288523	344.54669140604	275.086933319259	360.373830773531	586.128225117483	113.573602657085	609.40118783398	120.390263266719	161.503114025743	97.4051822212859	281.51961300306	159.331241727394	715.916475651306	238.107232072568	477.036516816473	158.377200936257	360.625583572221	494.136188821589	337.853260137302	214.57741480544	115.772356859629	328.80680578786	519.353091091695	528.925224266219	656.39695298452	376.963092621824	498.612943971681	166.142518494838	553.908099813742	555.770321460402	353.412739622905	475.730225978507	386.696537129369	1172.96051592581	936.181541262344	394.472504239769	525.441394314342	545.189276405747	136.286060675888	281.179178836558	401.39145997872	217	330.015057409275	122.262751653097	209.428789930083	468.092692828821	447.992988967767	407.003706747558	922.723911691138	361.833764985225	207.891569603195	516.202230508878	599.766921312928	462.7869038794	446.60429173229	716.901907931852	492.335702313325	385.104098767225	590.207211658327	308.80181201176	869.308589319908	285.796602765427	270.509980400186	237.263264137007
ENSG00000010278.14	694	158	285	425	587	752	394	286	730	180	284	135	273	160	221	339	454	270	415	293	261	591	419	296	335	127	629	568	990	612	399	584	298	179	159	529	709	248	406	469	761	564	88	560	641	168	182	306	231	395	437	633	784	413	581	494	314	258	430	1269	480	824	468	214	454	338	140	504
ENSG00000010282.15	0	1	2	2	0	2	2	1	1	3	4	1	5	9	3	1	6	1	1	1	0	0	2	2	0	0	2	0	3	0	2	1	0	2	0	1	3	9	0	1	9	1	0	2	4	2	5	0	0	1	4	4	5	2	0	3	2	1	0	2	7	2	0	0	2	0	0	0
ENSG00000010292.13	888.041135770974	631.179159953053	876.769583638392	1017.92382195985	810.91719934251	1291.82666946253	661.104138550068	1134.15716264476	1295.28149350352	567.231876260511	1138.08948320726	437.0321857577	570.246865081145	427.927574485921	982.82630822313	482.63585639675	911.286150190651	934.288718692292	856.901468513012	952.274553520757	790.688032777297	1325.81362438343	1368.94544696684	1662.12922288608	611.460988768372	495.365983442521	1424.01570797668	1859.40566337314	1205.17783389465	1124.15727584695	2262.15677679611	766.302673093218	2105.52737844425	1318.91583654276	848.593789002199	1541.80120037682	1132.36556191444	1698.33701545539	1035.64085875143	1455.14491576934	2267.99064531456	2318.09172988637	338.48221163859	1331.65673501618	2274.22653674713	824.610210958198	641.590122934038	945.058182856272	946.1301454891	616.069202599543	1310.17873082642	1437.52335369589	1630.87535922275	752.831123301683	815.179156523053	1367.8454288984	1255.64569169942	1114.67132973003	1469.32734085284	1734.9128766636	2539.47387062928	771.424636316518	1747.07345538034	1079.85444167742	2920.58036436197	1123.60503509725	836.130016747136	1186.86178968936
ENSG00000010295.19	1585.52850763139	869.869675711022	974.5549276099	1332.57656801704	1881.28268286778	1802.49514060225	1157.984420491	1171.05374797065	2322.14654657911	547.324805629237	2057.97727372397	593.830367549507	935.904235965436	489.91514397766	1578.90130131045	597.448253905286	1760.28011266823	732.024808014463	1615.08294562139	846.930681743408	963.876399218443	1392.0088093542	1485.63932654771	1390.19027195296	629.830938191303	994.312964959958	2652.62072027143	2366.83533356502	1606.69405169112	1656.40907992908	2400.48567754535	784.97488102051	2760.34707221472	1496.00834661867	1124.95293285987	2052.11108797697	1399.45153644484	3078.35083657407	2573.36982342674	1758.42762829331	2424.65018351401	2196.26952173099	387.582995878956	1713.87174824534	2255.38025198708	1175.16176910884	968.0118788697	814	944.062826479377	1428.55740413344	1663.09564763579	1705.48908834979	2412.85702712747	1401.97789500333	1078.84946322204	1745.70018395096	2034.00299442831	1243.60676569221	1742.4976663573	1859.5497840809	2465.67140101356	1112.20054569471	1533.04682447066	1478.10021211012	3696.41526758601	1399.00901825078	1155.62822320905	1357.97614014959
ENSG00000010310.9	128.168336356718	57.9162538327987	50.4812948849744	46.9041467537223	123.173407573515	96.5024552310194	74.3839566200343	72.7579705568213	109.879711689506	37.7134674061206	63.3041963608485	42.6862575505237	55.9347197948834	36.2358214683009	90.246959112542	25.1869643981937	125.898804774705	88.8289461217279	78.0523884279869	52.7428311328867	42.291787619362	44.8132259638162	77.9433346718517	181.603658551481	41.901854909764	55.1087043880737	167.528578289625	119.475358953608	120.537029845129	103.783380383713	114.642287098014	66.7115237214701	204.810116023208	93.2836389323258	53.3907342287482	147.623126193663	109.972094652003	141.346163080087	257.770309504754	136.150556502955	154.490341300769	166.533073222725	44.0236699514214	132.123944683234	106.269251525178	54.4275470509021	58.8232851729403	65.5681806466403	117.528237157538	134.182303092232	78.0762844977154	110.528913637962	147.336616414065	99.3621019990068	59.3516581198093	112.892242089465	218.467430232109	138.935948361791	130.795754530727	87.9170126499706	183.786433680019	90.3474228151278	97.8575836786276	117.553813426444	246.414649327558	68.4453704498832	82.4722431965962	128.66029519469
ENSG00000010318.21	48	28.0385421620836	50	38.0247056912357	80	79	51	58.0169740242019	74.2815063188839	25.0906284323298	46.029683745128	24	35.3777855596978	19	83.0562520527362	37	80.2088356486731	61.0133600650901	70.008328628924	45.066315908267	46.3173293340914	48.119253696591	71.0195290579907	56	27.2103021508374	51	121.14471826425	121.182841430128	93	84.0119057200692	87.0497623238179	36.040990575408	137.041179153865	84.1337872412691	65	130.298388279991	71	92.562818697482	135.245172178156	96	121.060273198129	80.2408759318552	32	88.9377633398043	126.033978954901	53	30	65.0882921978653	85	46	69	107	100.02819726879	70	60	89	90.977246249529	66.1751907741956	75.0446340991978	178	105.034784566493	65	98	134	154.628660445046	149	38	77
ENSG00000010319.7	17	17	2	18	17	7	14	18	19	5	3	5	10	5	13	9	13	17	9	4	13	17	38	24	9	5	36	26	25	11	38	10	44	22	4	22	17	13	48	56	21	32	6	25	52	2	22	27	12	30	21	28	33	6	9	17	26	25	19	13	82	6	26	7	45	4	16	37
ENSG00000010322.16	2407	1333	1714	1996.01299866506	2416.04477388283	2823.23258314946	1741.13172848294	2175	2918.02902631022	1080	2352.02985601384	992	1373.02387739827	779.045421159851	2478	838	2981.09119276791	1484.01281353987	2209.21252149526	1542.00162801022	1306	2111.07638451977	2672.28134276856	2558	1182	1400.00700252125	4006	3472	2391.16117405189	2536.34072871993	4155	1271.15156674135	4630.16697999035	2605.36440912573	1720	3367.07341189352	2268	3862.06609188617	3849.10418533014	2919.58342180119	4646.66432489094	3504.14167167016	660.524674333101	2632.45657565793	3942.09760089406	1470.05339805645	1585	1157	1902.04092114085	2163.24545960835	2908.30256844342	2934	3838.65800004432	2012	1447.05714653276	2595	3338.11297022994	2468.07006381415	2980.00263632874	3550.02037733359	4136.11120027077	1227.39179996406	2859	2780.00245759713	5420.21117180542	2101	1601	2246.14951168731
ENSG00000010327.10	2605	1936	1093	2224	3802	2280	1293	1824	3236	886	4421	743	2237	765	2437	901	2261	723	2576	793	1550	2681	2535	1826	833	1532	4249	3503	1902	2615	4248	1045	3817	2261	1070	1975	1532	5739	3233	3066	2505	2915	665	2342	3074	2053	1084	1722	710	1855	2564	2102	3166	1551	1386	3460	1791	1331	2408	1856	4135	1180	2066	1884	7196	1114	1788	1936
ENSG00000010361.14	403.025252460021	232.340706153251	261.898523006171	392.146066273499	491.978160905679	482.612122835766	362.853552717122	290.772044469183	536.754547419439	225.23245312445	486.610769818374	148.606103113782	341.135966682688	360.551457213255	518.909062033176	209.579770324008	499.363258299306	395.253364560468	296.81150047117	337.732924254795	412.899032925198	309.552382624718	483.711627287337	262.158336606971	263.140940717705	367.033416639279	774.846782152662	700.492295659342	472.930417113567	453.660367957444	591.282222756694	396.154206463696	752.188330013052	324.983279353891	398.345319247623	440.503293183637	376.425365272502	824.875045287863	472.301486496118	509.111818229255	799.30522882686	520.338200884219	236.3866607257	440.586397941807	675.582225085983	339.334199284827	223.6913447289	281.915155122988	276.751701954876	321.530717560658	656.975028084336	723.808397702102	657.308514141054	353.29086562763	373.943355318711	507.05284950665	384.323374342084	436.022039905265	445.350656751527	493.584868467166	596.121895480887	440.751694299656	631.756356322357	395.049587543734	1081.60610449398	486.824865637896	366.557881891218	447.969989489136
ENSG00000010379.16	0	1	2	7	0	10	7	4	3	2	9	0	6	10	6	2	9	0	2	10	1	6	8	4	0	0	2	15	4	4	8	1	14	5	6	5	3	13	3	4	3	15	2	2	3	4	0	9	0	3	8	6	3	3	1	5	2	7	6	4	13	1	10	5	40	36	4	7
ENSG00000010404.18	5492.19606460897	3503.36815785293	5166.11503675628	6884.83991729321	6924.95119043057	9200.9410549845	4437.42223851049	4941.7546559408	6841.91818406624	3456.20658513818	8984.90250942601	1502.2022927812	3145.78225351147	4561.47202861921	4177.34418161368	2687.7504954091	8446.46539282241	5652.65736308945	5874.0913056767	5310.10822781656	7485.25802475715	4385.07964853156	7574.32256655807	5062.61232837263	3509.41234353358	4400.34555914086	10377.4915775701	9366.84837914929	6290.55067368007	7678.50063517136	9521.66624772912	4832.16237723392	9446.18148527389	4381.77591214058	5426.96135163905	7827.04235824546	4890.84845349211	11073.9420237263	5766.46703470624	6196.44637732685	12965.1364911717	6772.57368692265	1757.04365694348	4662.85262452165	9528.97044942033	3914.56546254319	2903.23770445077	3087.48317369748	4079.54956239233	2724.1028961203	11665.1293453431	9993.26227703477	9420.53105609646	4524.29733250393	5512.88737690677	7467.1240093817	5052.65806640929	6676.40218377958	6723.08801225974	5105.24266426274	9012.59605044064	3882.67159526891	11228.3900543816	3708.32357473575	18432.0896882605	5882.60797292671	4407.76339938723	6405.00831737814
ENSG00000010438.16	1	2	6	1	3	8	0	0	0	2	2	2	5	12	3	0	3	1	4	1	1	1	2	1	2	0	8	17	4	1	3	4	2	0	0	5	0	4	2	5	6	2	3	1	3	1	0	2	0	0	3	2	12	0	0	2	3	1	2	6	7	3	4	6	0	8	4	1
ENSG00000010539.11	481.601423477154	286.73121734049	526.775774780361	571.048481654144	806.930850728554	1351.71226669766	596.529671415478	627.438893066734	901.52231172939	222.046203053324	691.153879621488	137.818427880119	358.417820657767	390.524371783715	536.529841582182	264.677867041984	861.070815309782	498.240589659754	583.374033549588	432.488997266266	642.333943165602	546.133828718865	630.068728906163	434.225745051427	340.356691235527	391.309082826298	938.492719378799	1003.67176390817	867.466066780462	1302.92450057316	928.294522718716	323.86806160988	1034.40897468728	477.242436877933	473.335849691608	848.272952933729	481.864932620785	1160.18820956167	791.768906440335	740.957060666605	1431.24038370192	995.204711565978	221.316512377831	765.518860252485	831.772921221884	432.203890353731	473.024677920957	300.12519495828	506.068828304546	404.250409336032	945.905657634037	782.586596256073	1168.66576611252	529.314272409203	350.340833717838	663.718092219789	630.564608790618	681.020643168345	720.029131420306	654.564430515138	1079.63498506075	550.577511282322	1003.3136034788	461.048759219499	1321.11786837566	641.330969017733	435.127659475874	570.054540155993
ENSG00000010610.10	4385	3314	3313	4910	4324	6254.00999178062	3455	4058	5148	2625	5629	1408	4009	980	5302	2474	3929.00972513414	2887	4327.00583200344	3052	3249	5961	6288	6758	2923	3127	6798	8895	4657	4286.0137515523	10261	3549	8331.00900086549	4307.00238672417	3554	6618	4764.00396916548	7714	4885	8468.00488733464	7660	7996	2109	4565	10342	4549	3123	3376	3215	2933	4984	5604	6733	3401	4588	6449.00519885946	4362	4302	7186	3758	10725	4162	6334	4099	14966	3843	3597	4778
ENSG00000010626.15	49.2474630085376	14	49.0168226605798	46.9709490181005	76.9093979437901	109.902681445712	58.4893965558437	54.0808212832519	68.3768653353257	28.7647444045643	69.2736790195351	20.7993150738728	29.9665638047059	20.4777164865133	76.046380758105	20.1663297836425	41.2867326187767	28	53.6248170877975	50.8070158163635	29	72.7975953480046	79.1591715828116	41.8713308476337	37.22741107839	62.329907805807	120.835493150947	123.724600083164	55.8970692464001	45.2805877840183	108.862825696952	44.6116795730641	134.53618659078	63.6636890930206	37.265872655699	110.493949880085	59.8262530629586	144.095705000412	137.975044920555	81.0770471161794	178.214260125589	91.231947388137	61.3449865076215	77.2829361622254	95.3285896287298	82	55.9057371054337	48	42.3330134333721	70.833393640699	81.3784678018363	64.4521591359759	86.500500748257	67.1608836775119	28.3360868848687	76.3110364458501	73.4306619982617	38.9323697075553	70.1091555439245	155.846457195649	129.049178450881	66	69.5191623028039	45.8477374612292	130.403968924115	82.6042532154802	48.3298667793043	86.0094929837037
ENSG00000010671.15	1849	907	1513	1621	1961	2430	1140	1490	2286	712	2341	468	1088	572	1071	588	2325	1198	1713	1058	1316	2561	1787	1368	921	1359	3235	2752	2578	2001	3002	998	2768	1748	1316	2092	1252	3649	2315	2254	2876	2777	552	1951	2983	1333	1240	1024	1166	1521	2303	2275	3064	1643	927	1912	1834	1541	2125	4747	2934	1767	2558	1733	4259	1456	1224	1455
ENSG00000010704.18	170.706187012348	112.585020740866	115.679658602444	170.045887484132	294.873240822409	298.95900796803	136.699267265403	138.769123847398	242.854311491929	70.4244747615935	247.779762935808	62.3175960622586	120.038610047019	80.4797302082777	187.61729993342	82.7790179000464	235.914908501867	126.94271669209	237.506109360197	117.232285366657	167.3547812106	157.420993262122	193.132201391312	167.652991009221	132.575245298557	151.313572654048	363.890000916654	361.883132432002	227.61756722026	210.618463331394	315.86697787693	99.5623500858189	354.598941111439	183.344336759074	195.657586068179	241.903542982955	181.845712318747	349.560683442938	359.593646445218	235.43756347813	337.825129402182	349.813215731771	86.2006737823806	170.76786668589	295.4058237033	156.72921923259	95.0056391736864	143.993361007678	109.594175327555	110.937116893997	204.908875122518	291.549692214159	260.625057840171	180.468169250438	104.356783712906	212.709687225447	180.551703571006	203.809080123234	275.755214988554	182.962861460805	359.647222338935	145.729281556302	275.628045285153	170.354799395741	573.52174321526	104.486818066388	114.080346651662	205.832659014247
ENSG00000010803.16	203.772020327946	114.804691436887	124.774890177768	174.919624275095	186.583372561404	218.596957463645	120.809685762593	202.492774520886	205.353315873917	96	121.739071496268	54.6170687416027	78	36	214.526038895207	64.8920411145878	175.259569780316	137.725280477033	170.727651315946	138.722002167109	96.8507972491816	173.61709266021	228.636411336119	246.718570095246	75.6417170070218	80.6258436648787	277.926572638181	269.72333445407	230.90703994058	197.915650826521	325.948126398784	135.883946937852	397.198698021047	249	113.85056876527	343.106264389506	201.794072507209	264.179619934654	407.490207371703	265.694700553724	339.547086515236	252.67567990669	77.6853676282	225.752929787331	377.777892909839	109	144.530179557232	150.308082025813	160.957684558166	155.558916284791	237.566443207583	235	313.604627429847	154.021529067305	135.476251932124	208.401362421263	260.368814740503	268.603007204906	279.713551006251	335.448186177653	420.299057206019	121.171967711804	216.83704010847	260.133872705126	398.982362262456	247.814412120729	130	199.25806343035
ENSG00000010810.17	2946	2019.05333009123	2153	2726.13138442455	3357	3988	2170	3132.04732100157	3697.01467382323	1704	2980	1712	1893	713	3426	1592	3008	2625	3134	2442	2277	2443.00943245099	3873.04221269855	4275	1806.0226812814	2012	4840.04278374828	5679	3350	3657	6278.87558256222	2329.39029878436	6842	5971	2415	5127.89494815898	3932.89872076984	6283	5740	4597	6276.78423170793	4944.48431886502	1674	3842	6242.01912624744	2512	2162	2264	3344	2659	3980	4418	5305	2876.92989636259	2356	3918	5043	3716.9672480461	4295.80887459404	3354	6314.54160552997	2538.77758501443	3967	3399	7865	4018	2769	3775
ENSG00000010818.10	746	574.017902121141	803.574297503854	1204.97255901172	664.684894437074	2054	556.446235968024	1402	954.450344322371	517.715272732889	1009.95815112859	265	281	274.303348257913	602	279.025556085724	1095.63406611203	1072.12071404192	938	716	943.460824038687	962.465107229189	1415.42224013391	1052.60723646393	589.310448207366	608.218942739209	1443.80419193169	2109.16506153475	1050	983	2057.00000005277	626.665866625604	2330	1074.99373061343	578	1326	786	953.055844569205	892.762661901685	995.135664893092	2972.8177940645	1697.6107341083	250.963348838706	1030	2460.69859672743	450.862223255913	764	577	1022.91421614062	529	1135	1776.17061307358	2067.94613386568	676.689005179908	790.715931494969	1257.75228425509	1236	1379	1291.8962037563	1523	2284.92030667869	546	1641.98844436003	834	2645	597.290706533283	739	1004.94052388702
ENSG00000010932.17	1	9.29163265971918	0	0	3	0	0	0	0	0	0	0	5.07284029081661	7	1.00025020827818	1.00054289435103	0	1	0	1	3	3	8.10514204650546	3	0	0	4	6	1.00010151963777	1	3	6	10.0010907397198	1.00009444560592	3	1	0	1	2.00013606865056	0	2	18.0041242959454	3	0	4	0	7	0	6	0	1.00020797759239	18.0036754166739	1	1	0	0	9	2	2	10	25.6062473761454	11	0	6	2	0	1	3.00326477481062
ENSG00000011007.12	585.341290068033	456.225981928864	474.462009782145	652.972648415883	544.272121901511	891.951494364652	504.883240364543	640.058583636007	789.389592703096	304.625951085581	849.12663205868	279.934554257054	333.102442859574	177.708780375883	645.998870935981	348.357373342959	781.254426927358	499.355368092057	720.964294872354	529.608472349005	559.833641157912	908.047188149224	923.689071641892	805.423164274073	365.630588407053	419.055250967045	1062.70963869984	1056.2664087148	735.718326743088	653.958180878668	1369.82992144041	431.338952105395	1432.73965839051	1131.88662115911	538.544405524059	1084.31454726643	794.38963962292	1281.59926309358	1081.31517595383	956.311224082615	1340.86163596182	1158.37704250593	251.655194622476	703.601526564417	1358.929581344	604.486096463296	402.592016653588	587.467319030764	696.253968253968	465.986048032372	837.16410529772	957.800433220025	1091.16897372124	539.896974213199	515.284142944116	967.610914546371	866.046197561854	713.180143482388	981.484513824251	1271.88667156443	1523.87894223579	545.553322783605	1087.23406486184	591.309736481419	1960.28774549257	656.957877158368	524.442079691266	805.825624823869
ENSG00000011009.11	1345	732	880	1299	1586	1615.12696783897	1233	1060	1801	718	1691.69617438713	448.651444470478	1443	659	1495	646	1387	932	1138	956	978	1392	1392	1420	788	860.593767312759	2191	1980	1360	1396.633615363	2187	977	2027	1353	1111	1792.71040216741	1264	2336	1790	2330	1995	1914.12285315811	615	1555	2079	1400	701	1073	803	1039	1770	1771	2018	1049	1063	1539	1338	1264.57670720551	1524	1562	2274.60931193234	1497	1788.63518261659	1185.68212417923	3342	1776	943	1607
ENSG00000011021.23	393.009643183043	227.966064836734	310.001686331456	301.158044332961	466.036607244037	683.253324743161	318.946470890024	415.456613466436	447.719724126972	153.074233807232	359.223925728844	197.737281644037	174.942920415062	113.897484466777	444.123861204815	122.671953914873	573.553855154835	224.718481471093	410.179918490473	241.848247006749	272.87571894171	604.624078763339	430.278967705416	512.815429062841	188.666114469367	252.536440804008	626.311494883161	684.679445316611	511.34624401522	436.676780950227	775.430234653165	217.969706711943	947.429090796503	498.704196800683	327.470209901706	609.401403745642	421.965297598805	676.999021236995	745.17954958617	409.41454671185	889.68406398935	652.709150330344	114.003666002029	442.731205402123	642.884517099668	238.337794774356	387	178.73044562525	251.495207450141	332.075570301112	446.970001481474	533.017096272928	720.414562098966	344.687716609753	286.621668869165	397.582302818221	610.241011855809	369.560629631863	566.861535196393	1582.21880403423	720.513164403145	209.910075820105	538.547278448234	533.412748576965	1236.85550975229	417.896760374425	357.294816870263	269.48586656652
ENSG00000011028.14	227	216	324	209.798407956125	329	174.780491387712	297	411.970323536687	336	503	166.469135699615	322	326	30	405	608	148	360	160	303	256	242	276	303	194	408	254	413	342	314	396	680	134.96883741551	329	318	388.994788375685	757.799037683445	145.788431898291	223	390	142	226.71507010624	464	453	382.837250462839	157	243	223	174	186.792778290736	336	260	260	280	436	207	146	357	373	190	328.961458274446	362	311	183	988	291	135	292.972937980442
ENSG00000011052.21	71.7591457894882	12.1897498910451	41.6629199620828	47.9503923886359	43.2767021937786	0	62.9200896956369	28.8763757756739	30.7682530909237	23.9430473926607	5.78699606024943	16.8356527872924	24.3130812814401	16.8471430041641	44.22632657831	54.0202273977921	20.8319197332899	65.3115650233485	33.68694737993	30.9550938688337	37.3218197485646	47.5877152167631	72.9691234187655	80.687801749489	35.1209299370751	53.7592066311283	85.4621518150681	147.716514549547	4.58480550953059	45.5833783086245	21.6426782122977	3.17534779632366	46.4675016497615	33.4064017169177	194.24792325665	118.5356509921	54.0948299239936	193.211081154462	135.704098217074	41.0312916086355	67.4490431725789	117.615886288994	31.9686890902515	71.0614863564848	62.2800132755399	49.0377301481645	169.225203621653	115.584088809714	48.5446175359632	179.353505885482	51.8905561063919	217.027798756174	60.0728439854141	67.2124438055934	14.4212379534086	105.901853402717	90.835242188744	46.4759542254084	90.7724269300572	140.63537108462	88.8589271870499	44.5423569490816	9.75373756837725	0.0915521452811932	130.418992734411	206.104616211138	0	97.6762651602666
ENSG00000011083.9	0	2	0	0	0	0	0	0	0	0	0	0	0	3.39049152253735	0	0	0	0	0	0	0	0	2	0	0	0	0	0	0	0	0	4	0	0	0	0	0	0	0	0	0	5	1	0	0	0	0	0	0	0	0	0	0	0	0	0	0	0	0	0	4	0	0	0	0	0	0	1
ENSG00000011105.14	94	76	65	166	126	59	225	134	59	161	115	108	116	189	58	46	62	45	79	57	96	31	49	112	63	25	148	55	200	99	120	142	89	86	78	58	90	53	28	102	103	99	76	103	198	33	60	22	97	38	243	147	77	66	125	175	65	35	100	18	112	94	75	28	237	31	40	39
ENSG00000011114.15	349.644299250972	219.960763609225	288.380613510244	447.648828431618	479.480246559755	519.801530116867	280.288634747615	461.486317299869	577.295969067324	193.968135526219	425.280977507836	148.029949216486	196.747848665332	172.229948214061	348.060170344293	142.69601177479	503.225049275318	339.989808172959	526.634373715731	322.8175538546	354.744117910896	400.104526876615	480.044161850527	453.983242118112	212.836160782849	379.570232914999	816.606360900007	743.426426191567	485.367832135468	454.443832560854	812.166046301381	245.239273330926	891.974197197074	478.993990665829	310.15447959356	651.598649219067	385.951243307103	642.05432355241	633.296103356224	394.081855799257	744.884678791718	767.541661122279	167.919218462337	380.324048864939	787.970403881098	248.274761414666	337.914096901929	194.053513340102	292.706797499089	323.122250519976	539.031199680626	716.165338457463	918.334790771982	335.029782952926	323.240587052992	484.351398907274	598.685053510253	498.458996449057	628.405380051313	745.497628915491	831.323185333433	238.461319550144	617.210008907673	401.743795739624	1335.6944039821	331.898598391364	294.872645693714	369.907110053207
ENSG00000011132.12	525.757033640584	306.177659458375	468.864062042879	533.063551991147	737.00450209643	825.760071164568	526.699159943237	566.646453019795	766.826618481103	300.033914632459	711.339682184691	229.265049501481	445.028620170337	242.852828747592	711.186561765156	253.963931063106	734.6457887925	452.784515700402	459.882763345736	463.915942770897	367.378294244119	743.481275554611	738.59823035893	639.759694159077	377.386772755884	426.933128859031	1120.26275480496	946.352750268019	657.881036227544	641.381968733917	1015.89399117844	371.30218995135	1143.19551808313	634.56043539212	514.645772007631	763.025572898409	574.554417469949	1058.00075490864	854.943834145187	681.693774321362	1150.77012421108	883.749194789293	221.84445368374	719.428902149569	969.817333806122	426.366289092343	396.691918288001	379.059718253099	483.682826228227	548.118529980463	789.479418630763	802.829694119356	977.076960671686	520.456729603665	439.711406356896	643.687321671844	828.242398709813	736.087105516548	695.314444869841	894.56632202162	1102.02917592081	523.850149116921	785.158121852639	764.897360342931	1522.44129230771	587.535732961711	474.894257803756	630.298164893724
ENSG00000011143.16	86	56	97	93.9460153569978	137	168	76	128.991400951033	140	55	82.9384911758093	75	66	51	94	43	123	69	110	77.9838213841265	74	127	142.934522784538	137	55	85	194.868871457937	245.879055541427	135	156.812384405626	192.984077615786	81.9423758659217	212.925576682985	178	122	208	109	187.918052658352	244	145	240	229.66371471488	35	138	266.996059949785	85.4789051204875	102	113	98	95	124.948548700689	184	189	100.96692933664	69	151	211	121	146	177.982884940383	242	91.625888096181	142.988325263875	174	208	73	100	150.501178608991
ENSG00000011198.10	1814.20528737634	1023.16175043889	1635.33908786557	2052.99803213703	2539.41769427198	3128.40716367659	1432.79504702124	1555.08677564437	3523.84122549176	1100.59941390197	3195.50207161727	354.539885870648	1128.21327070815	2213.11897101892	1461.45732400107	881.408436902715	2593.66916788584	1231.3135505077	1699.43185517405	1397.97628188249	2768.39715067207	1218.96435767234	1937.55139448701	1085.99335155332	1302.06542823138	1109.235528627	4030.57882530195	2720.34085636728	1555.77954661707	3257.35482532181	2349.74178554088	1392.98723054568	2711.21395764202	955.083308176828	1662.74871703132	2259.16822832187	1436.204424209	4154.73488253938	1579.2151120628	1576.86036033933	3892.082895407	2561.27623899423	427.41822145047	1753.86280147727	2297.51135014478	1630.4579535795	932.057437205838	690.76113215048	1057	857.72117790302	3833.30264066801	3166.88291183552	2859.02815055375	1751.60426190746	1650.36170566271	2324.37077016747	1193.41043687785	1641.25866113287	1664.37546696535	1229.86877644658	1754.87162403778	1125.6015909073	3289.16344737342	1094.41633431414	4965.82549562775	1400.69349593271	1346.97241327645	1766.71416250109
ENSG00000011201.12	8	10	13	43.7217495163988	12	25	5	7	20	8	17	4	4	5	0	8	4	2	36.6039144218359	1	10	13	16	3	2	10	30	28	28	28	25	5.20358203794153	23	35	7	5	13	18	1	12	31	18	11	12	39	5	13	0	14	6	7	33	11	10	12	25	0	0	26	52.3898352742847	47.5474686595467	16	5	24	58	0	10	12
ENSG00000011243.18	1521.72018274865	923.108027408997	1242.14140770576	1382.0453029956	1584.5102645431	1620.69209491667	1157.56496188862	1242.55046707847	1909.7987613667	801.578370237736	1729.09349880745	687.500990396287	1415.83850436558	828.947291288442	1835.84811030878	859.01162411757	1658.83052058324	1062.44170780225	1110.92047980241	1248.68782199311	1083.93763328036	1493.55769529475	1606.91668215524	1675.97405236286	884.715446825161	1147.28874571184	2411.80785872485	2174.72601995453	1922.07092818384	1601.08411080274	2509.60358452418	1140.50950459443	2556.70387425176	1541.26668692215	1344.77928258125	1955.51910209428	1502.37320952714	2688.03443946139	1956.92771593696	2382.025551514	2544.7306257482	2172.69592317775	764.907274790804	2173.72558314754	2552.27033524687	1419.67231396881	1049.53281517974	923.078112841387	1097.80497277741	1095.21093435529	1923.86103273148	1760.34679175502	2172.94448908832	1289.64171121359	1295.58051231284	1750.26024974152	1647.50936878277	1466.88593086432	1592.40664198676	2064.3463549452	2866.91095051922	1190.57852707632	1998.10577403202	1595.296814487	4213.58950672121	1902.17661889132	1044.74604389249	1648.57844925937
ENSG00000011258.16	424.222826387282	238.156815164023	413.057367416455	485.672155416317	638.202900165408	685.001984491384	302.001995428458	546.465964262189	604.573046764885	157.004329607937	495.068224160173	145.139976597709	153.250291688066	139.601565384569	322.438359491578	135.369648485394	712.577612199761	397.85642344744	725.465302435346	258.508641111792	473.248767795864	523.809518785101	599.998754608816	396.319190195742	196.290377768136	454.529097547278	963.861101475168	967.228468444527	709.153367247341	590.359385503225	807.72364170509	219.84628890068	971.147376447134	648.204383567548	406.021750240275	692.48643380442	463.036670857828	769.321712811954	842.527415283869	331.918044622161	1048.61589875532	699.307268894895	132.031409988624	363.838918027956	787.672722449724	192.240564047054	386.054881740727	237	432.60510092563	541.137617345968	545.17020635035	778.409685429205	1168.40020599837	457.062076851185	319.017521355486	563.061526770636	832.299530546204	616.940706334465	681.070655937864	1188.96681799733	854.828609049592	233.047958561147	759.070498546876	506.31248199643	1318.88670362203	353.118174909435	426.02225464769	471.172555933878
ENSG00000011260.14	519	182.969471238683	291	390.993200052759	571.954623353609	607.916794081325	358	477.97623472446	687.976977308499	169.940310086797	422	199.980474876879	263.961750230475	116	538.923969196498	226	694.966413314452	420.99079992631	731	267	379.959104373903	580.982128728433	531.985110151434	481.967130923243	325.992071357457	388	924.972536178491	1053	847.983059557701	584.991015848301	855.931062398051	280	1013.94905906036	929.941877830299	538.995263093511	817.918050524935	643.993922455737	1065.97664917273	1283.95725698565	651.993846749131	976.946748986001	722.974069203653	238	529.942886004839	896.992565735832	367	400	370.98864110637	458	767.916540782423	574.905378970016	588	1021.96456399586	594	220.988383051302	655.98750437526	878.872562493215	684	779	871.992450744751	1048.94368496327	533	746.992709169735	587	1170.80869430551	365	447	541.995340047149
ENSG00000011275.18	1830.95413411608	1101.58194402168	1425.10335775946	1794.18865237281	1932.41275600387	2314.73231821852	1399.82485743339	1643.14825713923	2773.28457212718	1028.68050963491	1995.23734724158	671.686349908795	1059.32559636375	595.990423057678	1954.67120851613	762.127250644881	2009.20572561002	1334.38016112872	1640.25237151577	1206.69104442501	1281.15238014286	1935.61010212482	2190.03273965661	2032.97653814666	1047.84745906666	1073.99949115522	3220.53031358169	2888.54327070812	2227.99473434046	2001.91092963118	3416.34461576629	1322.69083769799	3218.61056241832	2005.66755504031	1569.42747758998	2810.4555652859	1715.86876458811	2833.55232280726	2897.13938973888	2166.67480030538	3341.31382387629	3081.41452056327	686.117235970017	1896.62035480367	3418.16488473334	1376.57111298663	1474.33225003924	1130.46689922893	1517.49271867388	1376.5210585012	2284.5247094203	2320.82485331467	3035.20787379244	1598.94915767217	1446.0460387167	2334.41761651511	2458.52211067008	1868.66457769445	2211.82156562076	2670.1636285681	3740.95273412467	1325.88659002518	2348.70300343669	1721.35720688785	4624.63568130583	1627.88223532844	1338.24452111721	1976.43069897203
ENSG00000011295.16	372.886409700354	198.662673174332	293.17701388045	301.773293652874	397.671045015031	596.258792295795	163.367997853458	329.427954300671	514.038085954995	127.929729456255	308.577808827131	165.117603542913	220.372084885394	127.468512686418	374.170277945071	152.486717342876	473.551498984735	328.70986608106	484.316372303597	259.581498115137	295.824278397119	409.37767672449	464.704225167525	374.186944434669	200.282328498642	257.45739536987	700.60795320297	639.171552029805	568.458409529041	488.305159143141	606.074116307195	201.830315444794	889.674378701834	633.06641549207	370.863059666364	692.08581901128	423.786764438886	679.419669933328	801.717356647771	589.380439017095	879.358546990076	698.420895431481	226.632094791069	352.777985942185	628.183537794641	193.57482518285	295.061788728503	264.136438982665	312.896645953437	526.336316027964	462.051141160186	587.415407344095	762.373706384959	417.793146544578	237.606208666758	409.908776708917	725.636948546638	561.654094714939	580.553811527594	744.65761131076	957.866663115133	285.897697208054	457.993962589625	478.271781654952	850.756533373459	374.171930050267	360.04513891054	396.173056706967
ENSG00000011304.20	2627	1877	2411	3203	2589	3834	1992	3200.99811686656	3427	1515	3235	1100	1547	845	2808	1316	2776	2242.99470436776	2672.99622772163	2441	2165	3228	3787	3935	1665	1772	4409.99721423585	5278	3313	3201.99829831567	6045	2076	5842.97403051297	3738	2458	4226	3235	4615	3729	4042.99856381215	5874	4993	937	3647	6133.99547221799	2400	2144	2112	2560	2043	3892.99754911895	4192	5716	2189	2366	3818	3519.98756733413	3229	4141	5368	6428	2152	3873.9973707254	2958	8763	3203	2260.99909699482	3281
ENSG00000011332.19	1.4885828663045	7.32423895523487	8.13709431246309	1.02667701361077	8.44147996220116	11.0364962124859	5.06146301655964	9.40209755012691	8.3373185585336	7.13678196324791	13.3557761923567	1.00606287619832	17.2112507470546	20.8688069121211	13.5629319446997	4.0027253927323	15.6141909500028	3.09401360265484	9.04624562394245	8.01822216372232	7.04582308103649	3.14182855449236	20.9659262335418	6.28953421660138	1.12601424586009	4.07980999726256	18.306676579965	14.0844647291721	2.01654962955619	6.21192157442958	9.42088492274321	13.3737765844801	14.3443636626348	6.12664708295639	0	9.2745468612604	5.16116479423145	13.7149680236811	6.14200786920123	5.24121228836511	6.20273872411116	40.7617821217296	10.7378738183657	6.1332200896332	6.05753539827054	5.03113946530624	2	0	2	12.3798703515947	3.10603418689605	11.3515105806016	11.1706374923827	3.02454619038064	2.00206502334808	6.03514007074623	5.12501671609696	10.0267666659961	10.0396664621619	10.2936128466093	52.0974180511002	9.08283363605043	5.10055707368503	8.65021867709373	29.1841861399374	5.21008259485087	7.00327218846097	36.2609228462715
ENSG00000011347.9	2	1	2	1	0	1	0	0	0	0	0	0	4	6	2	0	0	1	0	0	1	0	11	2	2	0	0	0	0	0	3	3	1	0	2	1	0	1	1	2	0	37	3	0	3	0	0	0	0	0	1	7	2	0	0	0	2	0	0	3	11	5	0	0	5	0	1	11
ENSG00000011376.12	169.879065057425	137.586826456459	146.836672375551	208.955967922239	199.223792371643	343.142883195527	175.106772561281	250.388356199314	263.417435270025	108.704246831938	186.19241281902	100.963889917384	116.008912675804	66.5165993104355	192.513817716934	91.573931457876	193.042064288938	174.411590292301	199.082414858214	162.030527322703	141.391494134152	238.630176121251	312.178583104911	250.876414504024	127.717347280208	131.569247505244	346.017827031329	355.869675359723	272.604616753169	257.020429165962	409.032862974987	141.888790056004	443.841702449682	227.157260097304	141.573896375777	287.318098581549	258.817751364895	318.730139618002	375.156333915766	299.944305109342	511.049658476575	424.411290795737	89.6917377209794	296.567101283963	458.416950383317	191.000000012711	215.887511757755	124.033463058052	199.070950446785	164.062454910833	264.973633598579	316.562860962534	377.358276275189	161.362028500734	133.000784083727	240.15356394325	231.650453098088	245.851249360891	307.48920882716	397.14413800165	554.014895877187	182.796690506412	290.234058253767	234.481015273754	662.924009161577	186.378249131774	169.126409670167	240.879165781986
ENSG00000011405.13	318.470349413082	230.934520905497	368.743293137385	404.705183246245	493.561298677922	881.774493840592	187.434830917087	564.074208329078	637.658291554422	155.615481288963	425.880317022577	159.243090533274	93.4548513031523	92.1692997192285	309.635152100754	97.8034053965531	635.631825636493	378.259193712717	573.115722262755	267.465630603458	390.290046302912	418.34105783452	586.232402285483	398.992489928959	188.248052745827	304.14724373108	722.798534501617	935.709559691898	677.265696047756	655.300478498034	787.445417395239	171.776518314545	1111.66484112438	615.160475249023	312.808987749856	707.015186819724	457.965483502365	721.978450708138	882.416344068391	245.153626902116	1117.94071395363	770.523790985051	114.408174364935	440.75824292799	614.555805852212	179.650145058668	395.021044520073	136.246432717118	380.321486522876	522.61736580585	526.927598967555	729.252288113543	1285.77990546992	399.366668257589	279.560277851821	545.825599933193	894.025824973329	617.809744165772	650.969640976107	992.643430835685	900.394855505883	207.967128136529	535.420896244946	532.36718381243	1299.95430203071	294.349539065858	350.598350555646	359.647246582987
ENSG00000011422.12	2238.01280351235	1302.97727449278	1734.44886659189	1887.11525787241	2511.23894155527	3828.44336251857	1804.34424803308	1477.66691506395	2863.69059530645	1038.89941423545	2875.82832720917	344.483124877272	1990.49812295427	1592.38450341041	2147.99781780751	847.041372334698	2796.49236277764	1515.58609369649	1795.90559820912	1332.96068131346	2058.23735080371	2386.78100327266	1841.7537905308	1314.16711135194	1083.80337401544	1166.08946331829	3113.57038570475	2984.07963551891	1518.25541919916	2187.84062752256	3027.83113592324	1384.19258654509	2098.61191503035	752.942867936937	1489.4004705762	2151.93726426531	931.540443884742	3582.92333485533	1360.64170937743	2947.58068558743	2432.15285432552	2757.82615971945	422.488944638698	1550.27986064693	1841.38493388522	1581	1076.01093152654	1116	793	817.055582283898	3620.45305137261	2308.60425862201	2731.35013639451	1364.03968512832	1497.50965918764	1625	892.910847002712	1666.45887497925	1662.02545914287	1100.07680702503	1717.85951928725	2118.09112892839	3476.18791879108	844.090672574669	3771.60676093452	1849.75083835059	1109.45279721455	1420.70654881548
ENSG00000011426.11	7	9	28	15	7	13	17	14	14	3	9	5	3	7	8	5	12	13	20	5	11	20	25.1918676296733	8	5	4	11	21	17	6	22	1	21	12	17	21	9	19	14.216489659655	14	26	85	5	26	15	16	9	0	8	4	5	16	31	14	9.93017719898721	33	16	9	16	17	16	15	16	5	25	0	7	21
ENSG00000011451.19	572.718299222821	431.421717179727	525.407101517642	523.075482034367	625.550614944544	876.094927770114	442.354173225752	620.113594919496	752.037586132097	337.00279039388	646.11270968191	286	341.319994957406	277.772924772285	712.215360376417	337.03063009967	708.735016219605	397.415866847047	610.51736095493	431.711770271521	482.427799359555	732.873623334481	731.417080826765	813.614602072984	335.035604891957	369.0125878413	815.044759674923	894.306539941139	550	638.109836622325	1105.03040542467	403	1209.70386323231	709.058618530506	480.172262483845	834.114536748817	654.168542239926	1013.24526618546	846.572479416145	689.41345228572	962.22939108267	998.270987342442	188.242021634755	888.702166361109	1084.87723653674	430.259981430634	400.978133361102	278	484	443.04743049822	747.715748143052	734.823283938043	889.396999062742	466.000309160981	487.19016862043	672.37987344937	756.35572271153	620.133751729056	893.627390575295	1025.32391640546	1143.52616577399	373.014030277888	763.743950740772	644.165777827885	1682.65215519369	685	456	602.703296878656
ENSG00000011454.17	441.815067597468	346.964142850168	461.02998200795	597.252630618104	548.583174453453	858.714848681343	289.635310748145	620.316420893448	685.238041425404	236.011778709093	643.451436103272	182	295.887444193797	168.274655603461	407.13724981836	202	695.31714237681	471.347428710736	593.390878508517	388.639294399598	447.263135510375	567.413400099933	742.78961110911	571.830498365466	249	360.197102438741	862.196821952319	1024.61596442581	655.582214487789	690.685350753567	1081.44904078246	296.117445075243	1209.76793013237	695.351316341047	444.72477144791	811.979623445947	566.147104289065	942.139789334362	801.702140218114	653.338086058567	1364.17992000602	901.31724354832	143.547060970143	565	1109.96646343015	361.151526769687	466.182859798038	323.016028848517	462.284688170436	353.351944761695	642.270450675394	869.293212155407	1115.13382941691	377.09964415165	359.838044889566	742.231898281447	739.960078922701	641.405149523661	787.182196343486	1055.2952265286	1159.30114552315	386.47582983189	828.916048859778	521.830237644067	1577.86458372674	448.00235094408	465.510541617134	552.684031857292
ENSG00000011465.17	6.45947678165101	7.57390952106723	12.4271647272179	0	0	1	3.12019979093348	1	6.34174789216689	1	7.89622168543759	0	9.31072036044968	10.8555952485365	13.4021502282363	2	6.34675710276683	1	5.1424324855207	1.12182470832946	6.36584715302683	5.67803596951666	9.63651760318547	3.14469543347967	4.24491181696204	6.4893104197546	4.53448552987882	4.17433051627885	1.04530657075416	2.05038809864076	4.65398594812177	4.0035263503289	8.23740942297636	0	1.12401113842428	9.58985693684054	1	26.3096274402419	2.07273589432023	3.1623810646288	4.06813015785425	55.3960437230761	1	4.39603350233093	6.13793247345606	6.44317917925906	0	0	3.00826243605114	0	6.58679182866551	4.59555832906656	11.3432536376657	2.09837005616877	0	6.43006640514132	12.2465203333345	7.1484671562397	2	1.12498736192246	32.4394770290449	8.27800972378548	3	3.56859795875636	4.73092375602832	14.0192362575178	1.16563263237245	25.1835222631958
ENSG00000011478.12	92.5868085719303	65.2981072979362	85.2495625644795	98.7253321685278	99.1477975352611	112.536193957967	93.2344346424675	113.310262689174	162.482383212585	60.328827015565	64.0057349575875	48.283806682074	99.6750960917949	45.275915027736	159.753984427006	37.2572933484782	95.2583937956347	78.4283739003559	110.941966732798	72.6176361080253	78.3609014363108	125.133597580624	129.923376596792	151.881700828302	59.7616401589193	71.9409818439009	152.017185302521	184.334672201701	144.462440449019	72.526572859278	152.602794597129	67.838287891233	241.623414232577	119.675925238382	128.313103701406	195.239077822997	99.0181354069455	168.004320033665	206.298870622774	164.921356910222	171.433140601747	249.950135244104	60.7353131573063	118.474307001991	281.919063325031	85.3760597408367	72.4757578257616	104.413546414121	106.964341149651	146.35871229009	132.374431616435	104.474216167802	141.825909775318	78.9811758084444	87.8826192314368	114.62803840402	184.905519419568	101.111874299831	135.996772274399	224.255620566963	216.127615659633	116.309191862806	116.019684222587	112.243666009615	283.251913142007	141.55588167647	67.2603658526161	203.069970876029
ENSG00000011485.15	552.035555094518	366.582618790852	359.108082999331	412.476283521376	631.148606047469	772.5239197033	375.878010611908	503.964974431862	734.381027746276	260.610078019816	376.790893282944	278.300425073799	322.27099887957	133.79360811957	636.585509807202	189.185613826212	403.535098799227	282.052257270081	577.686888833068	424.935621682261	297.456865004447	545.337535093563	431.748316922183	770.545041411861	260.404070542315	324.277703677131	686.838690779819	659.68016765599	550.166137134828	694.72841604237	1013.49687443109	328.718066214229	760.406093618081	730.517613805996	386.647327437529	953.754905047538	509.406120141554	787.09390272295	1050.64154193185	721.542159962186	1044.01130001837	1028.81569322314	223.160689936545	759.099114467718	960.295721871503	346.306130369136	273.207243325673	431.093125045517	405.184870996883	540.031250258571	605.407428696108	632.893999292016	681.905867731239	475.430263962268	359.556578756295	759.751697057109	924.061952411736	464.109536079188	910.06943978776	883.45774140464	1139.44527693947	431	458.738019499186	410.096644762411	1262.53056269996	613.444264171484	373.221365772613	470.101236422533
ENSG00000011523.14	441.402956874423	255.650215788462	357.175458318097	418.647203732955	486.566160168414	829.994712409609	216.734985147054	473.237832892878	560.097741949731	194.361347754368	386.61370403298	165.604884738526	166.542207635207	103.407941206178	440.122483691332	160.608212497477	694.235811533476	372.315209262667	495.090555994447	310.092594216234	341.558508611502	453.340474088396	705.358535378253	510.357633507743	279.074793459814	303.529967506825	800.933819791609	917.876299020898	543.355866666161	498.260028049878	913.369637797118	231.013623578701	1095.47755102152	626.887278962484	406.139228796269	737.813509378491	449.676315077542	619.526131414769	869.648925639357	429.105210754308	1220.24763876245	761.423815316525	140.624231616463	426.654204261649	938.723976734243	139.308810182909	369.378965349633	272.434286297241	426.160347276686	533.1564996958	608.391016676145	757.388277990579	1009.66626729952	441.339117504094	285.597261777924	536.190690657985	765.492070243462	649.977649947023	650.34140155896	947.196028145682	1010.77054209443	264.011900440239	596.885114902488	561.926022076909	899.476146574702	442.372516592546	430.284774105052	511.15827164964
ENSG00000011566.15	96	34	55	69	75	150	31	107	95	22	64	33	6	14	57	19	136	67	124	50	77	93	87	76	26	73	149	216	109	106	138	25	219	155	75	149	93	145	255	63	167	136	26	83	134	24	67	50	98	131	71	118	225	69	44	99	206	130	147	220	175	49	96	110	246	67	93	63
ENSG00000011590.14	25	26	45	52	28	42	42	41	56	27	27	28	12	11	49	8	99	54	17	33	38	49	32	53	53	32	48	71	68	70	49	18	106	103	47	76	44	91	103	75	65	155	46	125	116	23	37	42	65	76	84	36	97	64	28	53	85	47	56	84	113	50	108	50	103	55	47	85
ENSG00000011600.11	11379	4843	6702	9393	18597	16860	12275	7365	17201	5237	16530	2565	13341	9632	13164	4423	14488	6074	10254	6275	10180	8777	8934	6889	6769	7798	18009	15372	10751	10830	14036	6977	11881	5859	9753	11943	6267	22103	12139	15537	14102	12895	3945	7095	10672	10249	4991	6829	4785	6888	20052	12409	14697	9517	7363	11315	6592	8549	9894	5809	13072	13806	15951	6616	23691	10471	6477	8936
ENSG00000011638.10	223.069997215772	100.374242299491	130.617424972088	189.210454728987	217.762264949602	380.797614773845	149.791824110695	135.543985181313	230.863412345302	79.2230572865123	239.948305279373	100.759875439453	119.56432800046	83.0166843305191	225.392474639772	92.8244018354158	234.813755523717	142.135866006109	217.098018802802	126.276368846974	133.441508441672	251.722168188871	253.802215307967	161.466033793959	101.314117892492	155.384264025527	288.690295549605	351.259660512353	284.090164919885	233.257152024268	300.575360865615	145.314775334356	336.038104104165	263.829435568742	181.361198970631	354.889820760491	191.666774145427	400.149559985487	310.395043278119	256.694652666237	418.710131713229	342.395459889976	123.746592564873	156.021827805339	430.051745013541	165.20363050795	120.251612897008	157.675355512381	140.802300785542	219.78718112386	240.913950719793	234.185740353711	301.692524845999	198.058045210993	129.524829077421	246.863792432688	212.89565742447	232.355387968151	270.391986663376	386.89716320285	433.507430613768	221.959578115053	252.481423152896	168.040385836156	509.942025032814	205.007041938527	169.053011175826	200.33651620594
ENSG00000011677.13	0	2	0	0	0	0	1	0	0	0	0	0	0	5	0	0	0	0	0	0	0	0	1	0	0	0	0	0	0	0	0	1	0	0	0	0	0	0	0	0	0	8	1	0	0	0	0	0	0	0	0	0	0	0	0	0	0	0	0	0	3	0	0	0	0	0	0	0
ENSG00000012048.22	128.911609273171	129.421602667665	177.832631903615	169.343390999595	197.731669025118	381.106544651726	118.349487478374	205.614665285642	248.114994563841	73.0034627277198	272.070637668078	56.2499718518194	100.804990528881	100.397169794782	171.324978020312	55.6795595368953	319.059675608396	149.924338829333	144.644175695534	106.551936818434	165.866002149873	203.879076957284	186.606264355721	117.248279929093	97.8774860681154	122.991859963452	366.059217343177	331.765063171457	237.447414175653	212.470894617494	244.890360108127	97.7108181740935	334.315325714729	185.38177203929	107.208088727426	217.532412027065	123.620366176515	447.640612639831	199.030280599851	145.672370713686	490.286898683049	422.12127459029	92.74223714249	178.160514252503	290.595990333836	148.188433488911	120.593288912156	80.7939228220281	120.203667117636	106.722409281036	260.774042147209	246.233722490692	343.999838554155	182.247306785251	93.2590903920401	205.110988323146	157.73484396201	199.13348101658	188.258578494596	257.590397791168	303.648192975208	112.68896060931	261.891605401931	127.908267243604	548.025739584143	182.26492351011	124.201396684937	188.4459251989
ENSG00000012061.15	887.006763127857	510.339156544735	556.146605142491	669.731890439233	940.78466539467	1021.66514709013	600.065752511351	652.273957316904	959.902412332237	371.979851294795	797.994745061901	371.98937162548	688.78064044958	243.17219668601	1022.12399755675	369.030291167172	754.207458978167	577.685830096189	808.348054857104	576.281772859482	498.019564174008	953.632722471625	899.39601519209	854.673402046559	450.409396257473	511.597608268003	1301.35584348673	1238.4636781344	955.220811042832	885.322868195749	1353.41157831619	585.604046751979	1500.27349216122	1095.01878143526	770.104897784872	1152.14758426086	808.125217733202	1452.68555032327	1482.91223496089	1330.55857864947	1593.66014136302	1111.82723538154	468.144430757063	910.320273171589	1444.40579095787	589.562509934733	477.380605555411	664.186221869147	649.974323996795	831.620164942567	1070.27759521304	1013.20222411734	1238.19318506347	802.684132084378	643.465791285606	974.71620253928	1183.22769088572	855.515822481619	1089.21588595339	1591.75624021385	1464.56435301871	839.721006875203	903.084107334058	818.403849174379	1991.21894043471	1016.66990610342	524.622800788635	713.280448378751
ENSG00000012124.17	1262.2498983502	468.001574101896	518.957835784051	1243.69605009359	830.092924161577	1360.27600619985	1047	1009.01334687544	1118.46923301237	463.929685644985	500.215566098038	474.86154218803	529.067517555464	184.704634481462	738.952060673011	183.836529977866	2617.6979699604	1274.36586821803	1021.25116836404	1015.70180438505	772.221430861321	2746.8123052482	1662.217686669	1887.09500914463	1017.66963236598	944.002770301404	2499.62040146384	812.856462614675	3074.25357989843	1295.89298254311	2375.56432595762	746.995278586762	4629.88748080487	1524.66709137111	555.003182435748	1347.59518527662	856.851559548926	1028.10911016005	2499.98122616037	3330.0973675236	2930.72644097841	2358.55528350887	609.930684144231	1953.61306860863	5312.33769638705	980.9705723375	1963.781305702	1204.17311488777	1372.72941277855	1884.68650232526	1759.12128302708	2144.33223643357	1962.64473414926	1583.85833346451	964.899977479186	998.674542720473	2927.69760810647	2157.39779617161	2641.09674770506	10052.9330385835	5350.13367928714	1796.49515393599	3129.74609759618	3382.89946635339	4153.03408556017	1738.73743820019	1102.65999333548	1413.85191958285
ENSG00000012171.20	33	26	10.064087455084	20	30.0095433226306	37	40.0002038684937	26	44.6074760203087	6	59.1685676325092	10	39.2235190987672	43.0915925345433	33	17.0074156161723	37.0275003799375	12	14	29.4886847308577	25.0098867904481	17	15.273668425447	13	5	17.0302608773279	50.0428843401635	24.0000008584539	40.6287702753166	28.1819505826485	24.107224000698	13.0678328075121	14	13.0116100565985	14	31.1411872586693	16	54.1774491583929	28.0032328413271	35.2620932254363	29	41.1065771910464	1.12210634412999	28.1638985024394	32.2746484229652	13.2787020530772	13.0090125775492	22	11	30	104.386449690381	18.0527066993778	17	12	15.3038707610648	41	23.1479765996111	20.0156919103177	15.0871472791454	16	30.5634236739696	24.7750973380868	21.0064926534029	14	63.0937647549573	25	11.0173261667513	25.1001080975449
ENSG00000012174.12	66.0091281204741	45.5738081732868	58.102526226679	60.3695548383677	94.0470918086948	124.239430083293	30.051264138294	92.4121937075797	85.9106527297773	31.1354068215141	56.737949742264	33.0940697315365	27.1358921840829	34.2838552568114	64.5258413687544	27.0670637429181	80.1012610339622	74.9503764583904	106.103765070658	46.0135126598802	41.0906309904546	92.3017832411405	89.3892293645513	82.6472044305613	41.1801601640719	74.5371374154243	117.964821923454	172.709640695739	90.2342353604126	103.009697091013	185.568035031807	53.1923502393748	179.893160834017	151.449269299749	36	123.460456610475	84.07651638349	166.82657187975	118.114046494192	77.1671107997326	198.8371374424	114.397831986691	23.8432811204242	90.9985180900033	133.127445808933	21.1244948634497	69.1855977937983	34.1472469793349	70.0043601413688	57.3821794047491	68.1226001885984	109.023169828776	182.507868830885	83.3270971369194	46.0056148890743	90.069045628375	103.453561215727	106.541488347415	114.076772392763	150.672180968597	181.321623392353	51.95118089083	92.0058727517428	100.040174463512	265.846314016444	54.0101164940428	62.788475780091	82.9881880089498
ENSG00000012211.13	202.518926309038	139.633621188721	216.907022451808	251.482627269369	259.177633229074	313.90906685706	204.894467874189	157.339748543638	355.956708798535	87.9086115337264	207.035861580311	77.8121737990122	189.814023986223	114.188273112649	235.701458996188	71.4767791299507	251.410021777725	172.754976676811	238.257342751278	145.525705472141	157.906807185066	281.040800449808	253.190254800387	243.37659841276	127.791570416233	122.907496584743	368.007817969533	335.098133697737	209.483827029591	259.033683342061	427.344949105954	158.818545612205	423.281340040797	221.926558354014	180.192888298809	322.345618729704	180.354981415397	329.504917835552	242.99088852943	343.650697485451	399.392111441819	402.579243584859	70.3551178614625	233.576913085954	370.703275297202	192.317060879887	100.845347642764	100.648385531129	132.028162004116	140.650139739146	303.395209760027	268.871088308029	414.094931037891	253.604701233877	217.765113687573	256.312898109284	243.100395001943	214.95269002054	281.346825117705	294.763289067794	390.195369876777	146.305814667524	287.961911788765	235.608394297129	498.468547243447	236.062421254482	163.297222614844	237.925867593197
ENSG00000012223.13	2019	1543	2021	565	678	129	1036	107	1560	453	2694	168	396	60	291	1618	176	252	798	478	1725	2758	1717	694	488	274	171	1267	265	340	874	2630	478	334	971	112	1319	3073	414	678	267	1116	250	302	435	1589	1417	452	40	739	401	160	519	536	709	2774	108	131	1746	612	603	344	869	181	1210	515	2500	2359
ENSG00000012232.9	1705.99897052919	1040.89914485039	1118.52105245068	1855.18334886155	2138.23148260773	2318.93930812908	1451.22454477891	1325.89869237235	2558.7077658343	1157.16313467967	3265.89613610767	427.049821400621	1210.85350748423	2086.43475463854	1843.91082613064	768.242857652441	1996.06243061815	1337.68326956211	1309.30964155859	1192.42933275056	2100.76244675073	1461.61355326833	1864.56425869429	1460.89706346175	996.389439099859	1080.87028081094	3473.43646568768	2414.19825367692	1503.7129859874	2342.42673359225	2659.16868031617	1455.66732302665	2556.00170611306	1048.05881653393	1124.55470249714	2233.35836369811	1044.00023642759	3584.11675374089	1351.87753404726	1808.84245111531	3035.27245333658	2277.1551037423	541.093042232975	1587.94289826281	2316.45892801931	1446.09177468578	860.055563269044	787.048624773554	1036.53090570639	691.782864829243	3539.27171227251	2597.73135274267	2207.80530200182	1137.73662646007	1656.63430210862	1991.12656260574	1123.35204229897	1494.10277543289	1400.05819182481	1402.29199912819	2388.96941045804	1280.28143371406	2820.28955232859	1117.85337163492	4384.12136446262	1452.60753299703	1155.08996633982	1570.85396083121
ENSG00000012504.15	1	2.02776748161788	0	3	5.03187099716536	1	2	1.01018340704752	2.01209558950351	0	0	0	1.04485955397576	2.51263016607168	6.53127185173191	2	1.01318529632758	0	0	2	0	0	1	4	0	0	0	0	0	2	1.0051757915798	10.2169527679582	1.00788757441544	0	0	3	1	1.01205054018615	5.04924823087008	0	1.00378866434034	15.0669509355644	1.77222326309785	0	0	0	0	0	2	0	0	0	4.53148241162853	0	0	0	3	3	0	2.0814401285222	9.18291883921504	2	0	2.02303997531577	2.02476401009866	0	1	2.01042476898099
ENSG00000012660.14	3877	2068	3545	4393	4544	7335	2501	3974	6024	1652	5040	808	1673	1713	2906	1347	5618	3759	4671	2833	4246	4044	4336	2854	2410	2607	6699	7406	4290	4434	7295	2205	6910	3226	3167	5703	2723	6867	4644	3789	8229	5927	893	2859	5606	2294	2547	1659	2803	2808	6888	6085	8067	3501	2909	4323	3711	5083	4609	6508	6700	2540	6848	3030	11179	2858	2805	3271
ENSG00000012779.11	9256	5789	7222	8857	9561	10787	6194	5736	13118	4547	15108	1654	6058	7272	7121	3998	10845	6864	6899	5757	8847	10236	7408	5636	5167	5727	12930	11176	7538	7883	11200	5229	10674	3946	5204	9798	5044	17034	5590	8488	12118	11543	1701	6848	9770	7251	3513	4702	3191	3388	15785	8997	10671	6710	5722	9191	3748	7266	7100	13972	9543	5550	12825	4416	23672	7416	4273	6068
ENSG00000012817.15	4.28649093960232	702	1097	1338	3.00239123968562	2137.37562700336	926.397913654795	1758.00935865471	1841.88703680203	529.773917716471	1371.1390949031	660.734903627856	552.00000000001	5	2.00049824674243	566	2.00308834554359	0	1754.51111385318	2	869	1123.06156869499	1732.40061420812	0	735.315551413995	1029	2827.02683805581	8.00010089821822	1946.00316087718	1777.00000641531	2715.01259112126	731	3922.11353732405	2373.0022573086	1108.18408399624	2.00162171896196	1801	2788.35214352808	36.0619603535593	1572.30372078466	3989.49716218495	2536.11586035164	415.445253104608	1779.93942212489	3096.86267802004	653	1225	0	1483	0	6.00144437123351	2074.00000000006	4.01145114517442	1455.28440404157	835.989771239726	1555.02725705809	2.00292801676068	3	2259.11509667189	2972.40774919186	2844.91811412175	734	0	2342.11525486635	3529.3231972987	121	1228	1255.08829174245
ENSG00000012822.16	2980.71873822811	1962	2604.02492298274	3402	3724	4202	2282.0035363399	3045.03437378711	4558	1706	4520.44195331894	1175	1820.05005368584	2535.06826746902	3000.08760573228	1502.0151858216	4058.03965111868	2223.0304511289	2395.0319776048	2394	2802.03407762098	2825	3637.0508859244	2973	1820.09542694375	2218.15051835464	5542.0608477951	4681.35849085945	3385.39356977461	3911	4933.05896899657	2233.07430630669	5729.47160661464	2740.47190807449	2673.73170581526	4047.17061436789	2811	6753.22557405031	3883.43848121931	3901	6042.27533291038	4788.68127292746	749.03961962671	3930.23225489113	5201.09170701824	2373.00926666686	1580	1678	2207	1935.02210780199	4530.71906362775	4128.15317971738	4976.06380039008	2747.32156461812	2298	3647	3186.76380545097	3033.00212691792	3232.66656862434	4043.02987022638	4559.03443503626	2120	4786.05098164161	2786	8162.2323526058	2822	1957	3297.13564254159
ENSG00000012963.15	360	278.873900070615	292.179136736056	435.789393510898	411.323306185867	633.354732027465	288.551604746961	427.344789174801	576.48366097145	210	448.440635115611	173	179	133	363.644738775285	215.69766020722	528	395	476.713847570217	302.614947526491	364.948039629877	433.005341326262	592.80717645114	489	283	298	713.80939627431	714	553.999163865476	626.999272054858	885	303	817.302211891726	637	374	736.928537156847	476	923.464357326721	630.969104743286	504.892902928872	870	765.771235157283	147	452.236547250215	764	277.774682228442	294	236	395.637564320467	398	524	686.511533053192	728.32968486989	395.799957595882	342	600.844887179178	549.271134833741	535.364930641338	590.30937282846	722.591466479833	1041.61310371566	366	698.5935474755	446	1426.17663253821	334.68365253078	367.663485744218	462.464451313724
ENSG00000012983.11	300.518155249756	153.919206474095	257.421641021472	271.229724769995	291.583501826089	409.735100339873	137.211746449673	291.486260418682	377.571415204785	125.712809739626	255.442718154458	120.299841120706	76.334571000453	84.5469922456992	202.04041068663	197.972885676642	345.918705229481	265.021822621057	503.358297234339	318.745814862089	255.967741072329	385.952503650767	367.648596915261	319.708799754829	158.677106441616	246.973865423013	403.194254944143	611.038051944225	487.061643560603	363.033728236533	485.268977070681	189.88282284985	627.612358665694	498.230435146763	347.837649351932	564.647407625252	416.74192577851	496.725798228161	663.42375413205	204.224211803541	673.463634861256	504.345268802576	135.778533639701	339.592819068285	469.013562469336	110.454854995562	218.202319167841	130	328.613700533696	375.078101878207	392.86942806206	539.360560494582	705.553142169311	304.553016170793	180.486474510045	304.378482952902	586.097602972471	402.98545031843	734.449814725079	1116.03982547303	657.329972677284	173.217382218197	347.133783020646	307.801059425228	826.488854600351	289	291.642531910577	307.060329423076
ENSG00000013016.16	151	123.019450708997	154	272.001479554762	200	189.013451146298	163.039096910712	246	191	215.033322206229	241	141	175	230	145.202210709946	88	221.021669816916	151	190.351408189041	169	162.014112375641	175	189.019484288155	287	153	96	227	214	358.035981026308	266.025454349844	320	243	375.0259390262	337.038302860012	125.035356696075	203	172	289	158.021022764785	268.509690899176	250	362.045307765833	132.43954371778	311	569.03806191302	221.027813310115	89	70.0052334219174	280	76	631.040320249246	306	298.422947843817	159	219	323	231	148	357	387.029234156267	326.01829519865	238.342176380862	319	197	458	211.001145788921	131.00092437494	198
ENSG00000013275.8	973.832937619823	450.229375494558	696.013147248959	955.567308412008	1030.29240551851	1255.16917101685	929	882.185770308587	1166.04971830722	580	1136.38034050248	430	944.478462650489	363.303214087989	1159.20265466196	556.010926158316	1093.57346710984	698.025317601983	965.244490929962	734	692.001249812229	1349.0981875216	1186.42529676352	1295.11497297744	665.081581765343	675.375472050913	1535.12624106881	1675.32152757578	1135.63236213889	1029.40972711989	1780.1609620033	763.353907715659	1674.38341470495	1146.01139056422	893	1449.81292107775	1020.06681184482	1799.23201905428	1483.32410290562	1875.57295622574	1660.82896193117	1575.77529447768	467.64987556478	1246.94518441255	1993.22677106169	1054	675.100201600932	861.218745616148	841.563519180143	772.006820827479	1229.10749229959	1405.53805150006	1523.90473574945	791.37497444838	724	1249.77780923521	1101.45003733447	986.090638232628	1335	1553.01044302299	1972.50144213158	1004.1294227842	1311.03372035802	924	2600.48900663565	1281	739	1164.2674588996
ENSG00000013288.9	1751.09597624194	1325.48643080873	1761.34742453842	2059.93572947222	2011.08583919003	2623.41995617968	1621.66089710974	1501.90968161227	2386.377135286	1098.38046616615	2480.45906011098	682.809680694564	1213.84035387921	919.700306126988	2232.90833189369	872.476311369877	2013.99817080925	1397.8266309445	1754.48799160804	1280.05808850983	1415.80602632377	1663.45439303604	2184.41897466898	2053.00511432821	1034.19614230482	1283.80675650633	3708.3812914012	3211.7578986626	2014.18995179021	2315.02111465216	3507.45584156519	1225.82836457928	3418.02931406467	2014.98233659907	1619.63358671327	2865.81259794545	1990.3623864071	3218.06044397109	2578.52384149744	2256.34609528266	3640.63831454931	2866.66543527435	655.120613111922	2143.02797760204	3332.93652587479	1487.03947179467	1225.70095826891	950.344378610106	1173.98677747933	1182.17119358605	2620.8341546885	2691.38947976118	2832.51419522404	1554.86135668769	1421.96013096196	2195.93537444623	2075.80143092649	1977.73850753779	2090.09346341223	2308.26128739867	3121.58287082189	1246.46168760822	2583.51478105255	1634.55410927748	4607.13212413982	1724.12062557271	1283.06712360195	1836.65679026777
ENSG00000013293.6	3.56113001238683	20.8204641287055	7.75008888573383	9.37908657564435	15.8321707675099	36.9379612151789	6.81331597058566	17.9342613889084	12.5363734216909	9.76901340688765	24.7608071878273	5.23582325995047	36.9602003954311	66.9765361043623	26.121297031517	15.8345380438181	21.5225570052425	21.253599145962	20.7008396041989	6.78560248234394	17.121855617399	9.94848833525308	42.1460675995113	11.9415686329831	9.92142564786957	12.7381979604818	27.1899599344912	23.5481799985216	21.5365450533118	15.1864307422826	29.9346139289694	43.5625651634934	24.0286296072177	14.1395761592071	14.7799136591433	19.0559355986867	10.5878519029251	29.4364905135295	11.9764654597398	28.8966696332291	31.5092159634985	195.778604512247	47.1553417741432	21.973856779469	29.2731539543549	8.50398175059271	18.1933041516531	10.6091791378166	1.04601922829041	10.238834478646	18.9934468480324	18.0645477217482	19.9614238730815	7.46947903583587	9.92779012936476	10.895111494952	18.336321752533	6.67889178602337	19.7234566832519	30.463859795537	123.70649951307	39.4692588641762	13.1137826633251	13.833888578465	21.7534583621097	29.3967402314557	14.4043260493596	30.3272889333172
ENSG00000013297.11	129.636972089086	140.809793996951	185.907754994582	94.0119353212327	397.121127630831	211.706163858354	269.92153766593	160.28576393736	257.560648219752	462.615427168398	179.941771843959	609.699245829291	181.64526218629	61.2064646913979	450.907613625528	201.742931110437	195.957575401808	182.594103996595	103.159600919974	326.527744832561	116.291366304496	260.211741728458	150.761456688674	214.734652023358	253.381525350996	584.439993021962	223.484120044225	227.4315828887	218.894261321108	246.145650596064	356.715959598988	314.292650502227	150.265275029038	697.210653691519	652.728818003897	824.072516581448	610.857741692358	169.613917999609	319.288372299509	186.631877522574	102.731422224298	161.821089412694	576.471990273774	210.703418989653	158.472981328663	165.191069942098	233.002330258203	212.450543770654	144.146535014194	238.884521672267	480.475220028678	224.208325199026	232.751072200943	380.858804045152	223.588087780744	109.536033369708	264.850945389336	425.133191655573	330.797360933135	541.270155463396	202.435437547735	259.984617402619	135.040310344893	121.219572606809	1021.65324454372	468.328229470668	216.281773097732	97.0231248711445
ENSG00000013306.16	16609.1523141035	16497.0711103283	26959.43215988	14025.2555954042	39949.2858957312	13345.4640580776	33752.0048961336	26071.316080354	25573.0129906876	34081.1398521736	22096.3195769091	34686.3638512695	26788.4617179661	6604.31146292705	37072.3187014838	54123.3634615288	10315.0897842652	20345.0856288899	28574.8055983615	40979.6250216738	34377.2357930973	18750.4667900558	24693.6675288171	35273.8635030833	33471.5499920208	36469.376402197	32521.3504399467	20116.3034163535	20068.5346981382	27989.0000751451	29187.4554967503	62846.2957575752	9163.31778027937	24171.3068396521	30954.3433445686	37905.4413010184	61515.579822487	13893.852540188	18644.3571350306	33357.9513839518	9221.04928403599	20910.0643178899	33891.6758973586	30219.8865721522	23149.1291658914	15837.5013306439	13198.0712272328	17083	16686.6080134742	9147.34945693411	38234.5650812132	31519.8634699791	14264.2273988429	35412.5514714218	30410.3747958352	15994.2311346776	14494.9804689987	28030.6182665691	66362.6416196001	17388.5316346585	20904.4887541339	31795.465481069	19804.4362203329	10784.6850825012	120232.342805222	62440.6563764913	11684.0190029337	16907.3536677496
ENSG00000013364.19	8295.02157327274	4258.22841526313	6954.6653241991	8118.98911170901	10657.7010751668	10836.1486825147	6292.49280408511	7239.69221052067	11156.6357894264	4129.05168865675	11978.0175937768	2158.60902442199	7956.78360522508	5286.71221628243	9014.04752003707	4020.87019584951	9907.63509162568	5659.58470722702	6347.67689744831	5644.66517789272	8270.69074238709	7950.07533016332	7475.03089152385	7230.26709833767	5157.76914969634	5355.84871775942	12802.8958387787	14468.4986161157	7848.25280852043	7497.42421075166	12547.0463096421	6187.92516408471	11773.4625907448	5232.1849936202	7348.27207250517	8897.92047034539	6079.1230896658	15878.0164694663	9124.93650348978	12883.8055007077	12658.2234066405	13258.691821115	2911.1219242086	7211.40055118759	11573.100468788	6934.60744915272	4240.83771025521	5839.88330334224	4398.78781938056	4793.13264789218	13071.9298961028	8647.67864703736	12058.7415924665	5907.69039921472	7000.5272247688	9220.01076207805	5992.77283336921	7212.95549457822	7786.65045066339	6910.17088084484	11911.3944260801	8198.40402740195	11822.5374233929	6051.08281763248	19851.2231722456	8012.11108888551	5904.12726541067	6984.97763656266
ENSG00000013374.16	1682.83106724255	1248.23142447875	1772.73844580226	2000.30045743638	2028.45672281996	5145.88325865804	1720.06045225667	3821.00732852758	2253.39626854839	1019.12747382599	2231.06383239046	747.626194248791	1273.18371268138	1046.49122856696	1862.033785419	975.19457187564	2223.75469673704	1627.37309528648	1916.03718396394	1378.23204581486	1830.06960229296	2072.26113476	2072.13728789015	2169.86094276369	1254.86559685916	1416.01724978179	2565.61423456928	3333.11888898429	2472.70385284125	2469.43924507051	3632.25345804261	1517.24660773122	3835.23225160874	2279.29002031213	1798.61120564239	2906.58588252915	1930.32114245891	3838.32448105107	2710.39422019267	3216.36279549286	3883.00356962014	3708.46066624532	835.195384394028	2713.99220924246	3840.88244377192	1535.27092201877	1771.24001356789	1442.20587677274	1770.99751873677	1337.37757575093	3052.87597871228	2578.04166743273	3856.0037478396	1604.46158814438	1629.01908387842	2853.76033519629	2292.69767316285	2244.94415886969	2795.33749438855	2600.71567291047	3419.72140671034	2096.38052880384	3476.7546838105	2125.10298087167	5538.73186174939	1975.24007246473	1761.72634040352	1858.88091512105
ENSG00000013375.16	144.860069426047	101.595057726397	148.373791487849	127.027393376698	155.830842505664	240.505164950285	98.4232689777539	205.170681567998	187.991091735039	43.4088084597145	111.332741197586	64.1279064602704	29.1327007857529	46.2118571198689	155.422851491094	55.8755840749947	254.776618466951	149.357099612437	245.523818915063	100.234893660322	112.589875510383	208.497063172606	192.068688114301	182.730323966377	63.526446350898	112.260017819037	299.098916430328	390.444037314635	264.602680997222	201.715105876794	267.394086137252	73.9297905066062	387.072789361493	270.451636344907	135.061642756549	280.027799782747	186.81808673382	268.915575145199	496.679224139108	77.607314788003	402.277045626339	271.165135086443	67.1612277066908	151.055915950823	296.174761963805	42.1963915514715	172.033720229109	49.1128919891432	124.642803405776	262.57793810868	168.926687768599	249.444897633337	396.789101154808	182.587406182326	82.8377663199749	204.586969547739	373.889366756939	224.009585784859	295.022159255267	407.667732267795	353.303175883877	102.344317364654	183.844619132247	185.500538839859	363.249274598877	105.354431599216	157.969222486908	169.834691525633
ENSG00000013392.8	41.1148693186013	42.2299971427035	48.224737593139	37.4088975044182	67.0080734074966	68.6984965798535	19.6639758572065	47.8204395147425	48.815514496625	17.0203348069707	28.3302963868146	17.2656016526861	17.3180546400823	12.274481811736	56.4983483173448	23.018408698355	59.1006853045202	40.6333647776359	60.002253553853	22.0729886107548	33.2485884329643	52.1144202416297	42.5819640601827	46.2420001491901	26.4689110423381	30.6339802767542	98.9960157831079	87.6010946981597	71.462966258123	68.4339935753719	80.2943526171444	20.0239806598918	101.112954204358	65.0593466246521	45	96.3675235230443	57.6604289010556	71.9397136375971	138.955370608034	56.8542208800509	113.082858564448	73.951081140263	15.2008355144895	54.2369949260467	70.0178254407245	33.0136943976521	45.2758400891158	39	25.0139606056655	52.0778707505184	55.2140877445862	75.6504439684822	135.893164744764	47.4421474048825	20.9539126840073	50.0486374932752	95.9548100213063	75.7793867701386	83.9957167555401	93.3147513330271	90.094582737117	56.4771607158362	40.6500059058947	40.0186724189592	97.2269776654611	66.2115963719321	38.9530588074178	51.289168018031
ENSG00000013441.16	2113.3130573305	1154.16446285614	1811.78803860905	1568.72562817282	2720.7034606935	3168.85106941571	1124.14748550906	2165.50425814016	2884.58437892646	584.774133968823	1990.16418030164	714.003814345857	466.115368294153	775.797065244257	1730.68539562845	485.4282032873	4185.40490888883	1726.79466962541	3664.2042898132	1289.90655880386	2011.2720906262	1828.44375541201	2538.64561574513	1405.27368600512	818.927642810529	2103.49844705239	4960.4697674607	4818.95901357151	4064.39556430157	3284.71055530128	2769.45068643613	629.710449347582	4685.93198479436	2924.62847237742	2047.61149274646	3541.81607911119	2043.29200734161	4902.29667186445	7300.57679462789	1154.14110891049	6107.65406966123	2982.28463726321	675.40896596669	1633.43581334098	2471.0328239456	679.709881678454	2316.37820054042	602	1472.99450433775	3206.53578265352	2971.65650998758	3781.21130466179	7195.08332980253	2732.66716689367	912.405855525624	2310.627158263	4820.22401746362	2875.14105433812	2750.64411651407	5351.82068860919	3339.25776802317	1131.52420053478	2271.0107295012	2345.44208628378	5189.70925953892	1493	2008.22125872661	1217.58128540426
ENSG00000013503.10	116	75	115	108	82	165	98	121	121	48	112	40	64	38	90	57	120	87	140	96	59	129	186	132.921024849321	63	57	200	223	109	138	247	79	250.820333951573	196	128	183	138	196	159	135	264	241	35	121	270	82	83	51	149	78	148	195	206	92	77	159	152	138	172	209	203	59	209	122	243	44	123	128
ENSG00000013523.10	321.963761840979	191.338414507522	293.198019352915	308.448235756632	380.935520225779	562.481376572107	216.688423916157	361.238840261334	429.202680498582	153.395668233197	309.696508417348	168.180686563538	176.963144186631	105.593319386365	388.428395482963	137.286003137061	426.316258013613	333.375261478267	377.637224499211	298.823201600341	240.992886592479	394.224879027092	422.223531392981	448.700076131764	201.683964585709	211.411106480374	565.919458604178	721.933161374526	404.490461971621	395.747043154592	655.612550554362	191.604191063305	797.661226455714	513.922350066022	276.518634884636	618.95036021472	420.679239643144	520.746330011918	676.819223826991	435.59936868418	774.694269078549	542.2483745046	108.487786988389	360.512470405167	720.78199172473	217.888927381191	256.119821794727	238.183149607109	282.346686165029	358.703623602827	508.428410839017	463.037917261026	712.88671656428	330.096366652564	297.214252165398	403.262430647904	602.073825545868	478.753788047265	528.108596776968	860.98250559425	837.824222811537	256.41574584095	440.661651913859	425.962968616039	934.734501888313	360.96174404499	262.033509884395	334.511698587528
ENSG00000013561.18	342.752570273822	230.645703763788	340.037335346259	365.658211504424	558.498046571782	646.164988682877	283.929452806677	414.151191886656	550.429624862205	214.600566100282	432.700761911874	217.282705031037	154.682990242749	117.760618891392	369.066228363421	471.508936270388	537.656814787991	377.041630694375	656.405472999169	290.223947570448	382.41472530319	497.361730321565	556.649927473836	397.180854819077	249.295470245971	389.707749206741	809.450336121788	861.388750268055	642.927128814484	544.901047019917	684.782956974533	249.495296872719	825.598788116218	751.338687119249	394.725160581665	702.489030443392	654.125733428444	761.205777280746	882.834106853631	473.1279196318	824.089001636537	720.305964621534	270.639427378338	414.414835566149	719.633136338076	287.960543353787	431.237565929411	192.12730724827	344.399238106383	476.068843235778	497.376050378795	626.613712562503	945.504755443632	426.439170887742	294.185447927941	573.479582505841	763.783063321351	573.667849588275	887.534974817183	772.4258503564	817.155654421215	430.735640494032	580.059647286002	381.426814433496	1322.40932078432	411.48631561565	359.100833302696	431.21903725659
ENSG00000013563.14	849.597828437806	451.053515035161	676.043874409365	718.860526529075	1200.4245564294	1144.35132478276	700.860875558474	711.560520455024	1091.7873629625	395.98300180587	1058.779116928	263.578105696946	652.40919565824	368.818488863128	756.391993271488	303.548080035986	922.563250316643	468.578454672793	784.487062389374	518.457872187266	587.880009087204	870.195063828561	866.316257754005	745.083740281889	450.486166321701	649.620413494602	1470.95288003282	1376.40715184467	803.487538367758	812.644191267064	1402.09522486505	623.401315704558	1169.1490486757	783.416211675061	722.837244178876	900.958632338925	644.465632357393	1484.44485545656	1300.77840456411	962.537590387531	1002.09605586317	963.712698090317	281.186313034804	815.785132975641	1155.30752321555	696.782067293919	506.573575397733	539	550.017098280593	649.810574009829	1242.41258457641	1072.82311711666	1294.19144984351	775.017255510987	720.586247028353	901.008872862078	830.194056949801	678.875493931725	852.455367685379	1012.82103956249	1333.25929376628	734.985450310065	1020.03237559335	699.681508552182	2405.75991464276	637.675552007606	558.556259527029	741.472062830631
ENSG00000013573.17	462.628318834778	203.271564631682	363.177499111553	612.634503202388	437.458158291007	311.725713061826	378.100716922726	516.710206957609	843.385433505945	188.287179002284	381.694381760151	295.173136929224	116.503637513345	99.5038982433789	540.571709885914	183.249107826036	554.328209838869	373.46452666502	404.941126003623	325.700937360329	430.497274946825	664.992528347563	873.676004973491	773.097088917008	384.839523980873	471.688605615101	802.88238551371	844.055107074162	685.583732421464	845.026288328458	1285.33298689019	225.910910919775	967.300318098478	665.146447284134	386.385228144949	766.565506594353	445.668341284934	765.640175341496	1037.51020612954	265.628845599652	628.080945128287	1546.13742991987	216.455289549594	1031.85413731503	1656.33528265598	559.705833804941	405.967803368834	507.232440391154	525.131460713863	542.296134383922	455.6272945174	496.757071026129	851.090548949765	707.561594853047	298.229098692476	613.2697214114	978.68954655852	628.484987628721	602.286424699711	1712.26551226079	1936.91527012098	349.33796143397	496.983708542423	600.636301257742	1705.13831836003	569.331960454344	586.243612521647	863.068509081777
ENSG00000013583.10	585.205651000777	248	567	413.128537526775	921.652771444781	654.214098186445	280.169373036021	311.160025387666	643.01346390849	289	511	222	398.555046346004	175.874348125659	450.636931556098	225.26221518678	388.44114753446	262.760054140828	493.668746470572	682.116697588741	339	537	392.238677901537	366.00175812032	222.203033405172	304.810726343428	672.490106497503	701.049129538261	382	426.227379138818	790	368	545.128916334698	581.826337942855	638.040673854341	595.051028576838	323	782.032588387864	713.276546310059	725.355302134308	599.961403109884	569.350985549092	249.159846398308	309.01218418199	646.484426220898	276	260	297	218	410	683.865552709284	588.255191455579	600.951742272948	345.039730812374	316.011936347766	481.527472195702	401.914177550961	427.094464915028	505.427625781848	424.690864954526	704.645015007198	623.025925919093	556.784787170244	356	1119.39430498066	868	291.202114398986	322.598657718089
ENSG00000013588.8	28.4478309966134	33.2226562914239	10.0845205104772	39.2164913345152	24.8349603102217	29.7694293073206	22.0864419680239	15.0178978713428	25.4020731388546	16.2929643270664	23.4138573363143	8.65645970363512	100.549292671203	165.063935295455	41.026844444458	16.0145780236548	34.3414504457597	23.7798027274076	31.6295970949833	20.7220141607457	67.5533901278401	25.2236149324243	105.659514933752	22.0227728877627	24.4086929953157	28.719162701627	31.3151843938289	67.0145272470441	45.5693065106762	36.8728842359129	35.4010627006034	82.527776592333	33.3825934842739	11.2879966658582	29.8051879105194	22.8317321421623	13.5250079967748	48.455537529927	44.3775019433676	78.3347706321501	39.1063925220748	506.1320143091	148.707878393679	25.4265861054161	33.402427207643	20.8960373214624	18.5807075729731	19.9419353944158	3.76024733584996	17.043955905391	25.6938816148501	61.8960180660934	39.7014919326203	18.1672101622738	23.3082410793351	23.8312309748676	30.7280768471745	15.8057457956582	17.450555863102	32.0633729518124	414.840121644253	116.046031242009	42.7469516360072	13.4370949877698	71.1566997881644	48.6304851409226	22.8452087977897	154.51596813835
ENSG00000013619.14	20	9.00148187105008	11	15	47	25	13	7	17	10	27.1496768037118	6	4	11.0098917882562	13	9	29	19	28.4129027984888	19	25	15	21.2069930094604	29	12	5	33	28	8	7	44	16	66.9999998529479	50	4	29	14	26	89	8	30	28	5	13	51	13	3	19	2	27	15	25	34.0328390719361	12	15	21	54	41	66.91059265804	29	80.9204869719654	0	16	41	42.0471896919596	19	20	24
ENSG00000013725.14	2968.01047143656	1576.81755023855	2111.15561516764	2735.00481032726	2527.38673070967	3638	1970.03622189744	2310	2637.05626088917	1396	2048.27469934946	1577.00459499246	1523.05721248543	608.911445312183	3730.40302716851	1429.45882300238	2439.30399437257	2474	2678.42179842509	2727	1452.63137461166	2022.00245825848	3223.99025714248	4113.37962802754	1758.0033908843	1567.00203370718	3436.74564096717	4982.00005348928	2998.01303335135	2237.00187597499	5526.77043369619	2003.86459842511	6050.99733760824	3982	2604.54754089038	4231	4129.30571000175	4302.97843546994	5028.87593103442	4090.51924096021	5852.10317008753	4265.28432797201	1393.80579533186	3022.63551265692	6231.2875427489	1856.32856876868	1713.10268015621	2209	2517	3000	2753.13084913275	2938.5316128953	4893.65724477868	2344.70024373175	2028	3346.936269708	4682.31180283915	3553.99534292588	3929.94091570948	2846.52166209291	7765.22456177215	1820	3037.41745047897	3273	5926.3319539524	4157	1888.59560523468	3120.65457432973
ENSG00000013810.19	5019.16888320391	2395.89972593079	3846.56717572683	4537.60533528508	5189.55005493193	4884.27977686366	4119.1798429067	2867.11572485197	7658.79442969466	1945.44415392197	8020.33001754391	1211.61575445101	4688.4292593113	2690.27243480467	4316.95184279689	1920.663151901	5593.04616042128	2606.39342028293	3732.67432474934	2889.64692446731	3780.39450136794	4243.2138459018	5064.91802124414	4158.26690413245	2758.84668606436	3345.14790755899	6862.26090302115	6483.54925068991	4660.97835384119	3920.57106586679	7093.7869323071	3191.55398350181	6131.82365064992	2577.65940556761	4254.44437442879	5000.222084958	3473.42535923764	9596.11751665948	4454.40386619498	6564.18633311571	7064.36937093753	6844.071493558	1170.71169186661	3858.26473370771	6313.27518176536	3440.38623379535	2268.34755936302	2926.48160120402	2277.55652426273	2432.57968012217	6087.55758522745	4856.78495911157	6398.14114377	3803.96362687364	3442.74997667055	4366.2322702298	3481.11259259753	3249.62762122703	4552.74783172596	4050.0877867269	6502.11218145414	3760.44140072273	6426.09404495442	2773.14992467399	12069.2087903987	4027.67605920253	2716.52840412214	5130.5607799677
ENSG00000014123.10	352	185	296	369	405	621	163	469	500	132	325	171	76	44	305	123	663	387	723	225	361	411	530	300	180	322	752	985	718	509	807	161	984	956	319	730	444	828	994	234	1172	592	183	383	732	167	426	137	444	479	389	707	1330	504	229	569	1004	696	593	1020	937	166	553	449	994	261	442	325
ENSG00000014138.9	184.290082516996	150.177517038738	153.377624397231	212.08232976261	234.133420136201	362.685604397604	174.856944430259	276.69022627407	322.809564905019	81.9557725223502	291.210681675095	127.590566154541	186.728885971575	89.8371581833297	304.832789753955	134.956410577512	281.274862872293	160.310114685624	208.027093212645	131.911218256924	170.001999589637	283.770447534219	258.453983170799	309.840520017641	148.09455276012	190.878537515335	439.905938227391	386.656931206434	338.928002601438	271.697371068703	417.18332629136	169.410870788694	491.808985506587	328.215306421135	175.791548149296	353.561954044497	249.237935024849	500.784027139642	411.547758762003	333.99353713223	473.766410325579	582.252390160526	125.817965627708	259.137964498024	417.819924815559	132.292763242401	163.074342680389	157.609242783214	263.046601354596	207.048765946117	256.31699730395	289.632293445042	354.316597112187	194.585818451874	191.928218480068	377.303985512327	327.998519224909	274.361870256762	300.927230704991	422.743535827316	622.193829895681	231.920744690354	318.555117129147	254.77817316412	652.106347352901	250.243385158133	210.269481355623	233.850577298756
ENSG00000014164.7	770	405	738	760	872	1271	678	809	1078	487	1078	251	733	503	1004	387	976	638	594	619	691	803	889	812	600	510	1340	1124	828	802	1285	634	1310	690	666	1101	688	1292	744	1230	1317	1150	251	896	1205	825	369	540	559	390	1282	1115	933	567	809	813	662	815	927	1012	1198	723	1113	754	2032	1092	457	747
ENSG00000014216.15	3141.74795625411	2121.86070921647	2435.79260959944	3741.03251618873	3655.66596152594	4411.96013988617	3053.67157930807	2691.78608763322	4211.99768012592	2219.34833659984	4992.65669906448	1479.26340515846	3159.42966098827	1913.25368901211	3409.36663905876	1997.49809783982	2872.91744990069	2505.21800397065	2956.54392409106	3008.38642503569	3086.67865505494	4315.51803872997	4108.70326173975	4288.43008941937	2357.04226882428	2095.42360611431	5068.85447315098	5025.8477050986	3547.17706737877	3737.46417650505	6431.90764301134	2768.29863327438	5736.95710047542	3356.37673771788	2509.8785301774	4323.12291434885	3042.26514972458	5794.53951241493	2991.82893036658	5544.06532141598	4870.76070993345	4990.88612060563	1458.54943195034	3859.42626657543	6074.12477307507	3068.77717326568	1763.71832750559	2623.28270453585	2264.2104042463	1690.53957328596	5180.04244390727	4235.14955505777	4521.28855442188	2736.96492040513	2850.68609165864	4443.86043180774	2713.61041506473	3144.12061541431	4469.41046451016	4310.64868621451	6271.16591968116	3109.88959652799	4595.37212583025	2879.317669251	10292.5393947503	4669.74762268517	2309.89306510754	3987.70632365932
ENSG00000014257.16	244.01745007017	247.855516849169	350	443.902633406095	389	374.708093342767	508.055674830117	159.66486373321	709.780504709686	139.006479999401	703.703522708897	62	278.729074865359	172.852613732448	213.657948722197	126.928245291691	379.708140384329	267.081142141041	421.521620441144	236.219828901739	263.889546153891	415.189645980416	477.248351690005	305.083248030952	168.422387760795	433.924408975299	699.888374846417	716.187178441757	420.859725642388	319.237613338977	596.312435964616	191.80587899544	437.00908325108	226	315.016600014206	369.82076472393	248	912.882994468248	367.036966879298	434	430.55831700752	544.311585923351	100.959045722607	216.234708369775	537.460852970493	192.020594808995	332.427690469858	126.024112913842	71.7139318766146	133.733819337395	356.017688528526	568.547531287128	696.484312400043	274.229272221443	282.91354322981	407.671298938593	245.076446212912	345.796353282041	390	283.543033653237	479.62259843705	255.246467083833	372.569187554375	184.850025092226	1849.18265829126	193.293791782124	218.510879940762	288.793291376457
ENSG00000014641.19	717	233.083444993038	354.169909284545	359.056156321674	771	564.401702440982	359.597805560616	465.024557479417	750.253525941602	219	492.091428937365	302.005101952347	400.216618003751	140.176415800558	657.292171226381	320.014777695599	845.155421737461	502.004996702782	794.314004677528	297.348904585514	416.002216438041	766.403990121425	622.248366498874	481.010285928695	318.078993588787	499	963.082849763391	1147.1697507533	1048	596	1055.00323528205	289.55180689596	1198.42499076996	1450	508	1017.04285052149	703	1429.01183741476	1912.44501300744	591	1042.18876638147	1069.60279321717	357.460095839659	473.044224290346	879.436329836724	278.001489100576	532.076250537235	315.027438024493	521.359132327732	1283.17788056293	669.077668104219	821.050168899964	1230.55752741731	747.005072163005	237	808.023731085752	1188.7744238548	895.230950805993	877.191528990435	1297.22021370184	1188.77446052868	587	737.106459995497	579.611783571085	1047.51294080978	413.011521022753	570.011246813268	529.047691911252
ENSG00000014824.14	359.118992968284	167.96886463947	289.48479507078	321.895091875819	551.901945899221	621.392636361587	190.74786315112	436.48790091195	511.533971331018	167.577827481885	404.710843443452	159.001833414396	150.009143898921	152.35955829507	366.043684818551	151.006127656939	731.878804124948	335.32558185575	622.850304927821	206.281995628415	360.39690630644	446.640754051187	481.199953408824	280.484535323712	197.786701012025	319.320851818142	838.392441900856	850.805648624317	572.76346190906	477.666795351294	642.755457005493	196.815091744005	1001.36458969417	924.911334656453	394.58241282149	649.110647379072	498.789655003461	886.226218970795	1088.94713657	349.04308514045	1031.84435145141	642.048499038598	137.19315497054	387.797209886258	572.637831066539	151.268826130072	322.042161071025	217.892673321516	356.110093008227	531.694320156358	500.833865748864	673.853492241333	1020.33929253988	475.302310997011	253.514933684524	545.466684518813	692.580910821421	569.878293632813	582.310298738895	849.795387207547	935.115250694707	281.991062378975	485.589157589935	460.997639205903	1121.92344136924	258.560332301977	439.04594518033	319.178743853706
ENSG00000014914.21	261	203	190	246	526	324	232	246	312	118	233	93	198	22	304	137	283	108	400	166	184	524	382	355	125	181	419	469	284	337	546	163	504	372	265	310	256	721	625	314	295	361	78	259	427	197	226	148	82	244	215	250	400	319	159	454	371	243	370	345	376	236	309	253	674	128	213	221
ENSG00000014919.12	517.44054640928	322.599199068816	455.822371969075	564.549420257531	502.250806507304	775.838154685439	326.011517758357	507.967736318911	742.178119518611	270.917305474257	703.360368176282	202.095514968743	276.377561657516	270.84821315683	537.913196189291	235.89339015361	652.272575931929	494.731295467708	662.231463966975	371.505369096882	430.608658176989	630.905944096353	709.423039393146	628.461417265459	311.879288742805	382.119981492404	1097.60298123983	1078.81221145651	761.115656574723	632.041437587957	1182.84953661641	331.318101149025	1129.12209203146	652.882841808558	477.322373892605	857.914609263316	528.613696431792	1116.04370973904	639.12470680597	709.658273187031	1053.93922958074	938.638410502936	184.272685002731	521.308900005368	1072.62445108681	448.484060005068	423.613438211969	327.456313918877	507.600451900578	501.30955616662	737.560476977271	922.60634863102	944.859096382731	467.640482381372	352.241734874062	725.850836593633	700.092086194937	604.734872811461	771.599619825719	1014.06632792374	1070.96923823545	536.559584210607	852.813439384575	624.471582889687	1536.81258668817	497.304968245293	493.377343723494	548.518944982743
ENSG00000015133.19	2157.01370600894	1569.00689453698	1713.01941416948	2097.02001030039	2687	3450.30049556355	1526	3193.01001943858	2717.02990834879	1207	2235.00921028131	1321	986.018015296998	518.761378815689	2661.87207274405	1050	2838.04629998035	1877.97399732486	2646.0051960976	1974.20487117872	1629.08827514227	2157.05577315161	3294.00562526583	3727.29714803799	1219.1683466145	1634.62163920988	3868.14176305523	4773.01312400237	2846.11708443348	2983.01819855755	5499.66099812404	1478.19156359719	6398.45379143055	4217.83334119841	1845	4256.23941758627	3774.00652843244	4054.06109876767	4995.29949513014	2701.05026710122	5676.08011993239	4104.39331444136	864.154712020068	3388.97436156053	4868.71488695475	1437.00832921787	2203.76910688256	1405	2769.09832671647	2205	3142.04152470678	3620.0078550973	5405.00366437253	2313.00631338201	1710.00746368634	3188.06955055969	4698.86681600402	3060.06884904608	3767	3859.19869313173	5379.10375731268	1270.24269935841	3152.01621488763	3306	7229.90104177134	2293	2211	2478.30055834767
ENSG00000015153.14	305.613855634825	144.176373097177	215.403528505317	228.684350177114	306.794165386864	360.598586836824	163.826212150876	274.378574014134	413.100231041128	109.975731304887	292.032197497979	95.0545354614176	179.413353311264	138.60601972159	266.963258530755	115.093010511755	354.061225731876	236.310334476025	389.928084576515	144.21703731496	263.027717734112	329.5878424576	354.984276537707	180.067605962156	150.279973685251	259.616901325338	447.75348486991	439.889025495924	394.643646083022	371.573408486211	404.129534183915	163.125747468024	508.758903151057	378.18070174602	304.767424816616	422.607300131333	257.496306520408	614.401891902364	650.602492080135	297.76904405655	585.179127689375	607.276340104598	182.700217523328	263.743285904923	367.702813211009	202.172224607278	193.973179055325	137.174483465351	240.242690082677	360.36051914834	354.667120429332	399.151409972278	667.515025294644	249.80364980267	155.227681323331	404.803911916397	410.621836826283	347.95575159686	402.464751851644	482.145472862855	708.321977762086	287.674056984469	382.911654510647	212.900431010783	711.802274474422	284.284930551594	192.498165008252	334.618847210012
ENSG00000015171.19	508	281	433	536	457	794	235	673	628	202	373	240	99	67	329	157	695	575	768	330	412	506	774	625	240	309	1004	1304	690	752	1004	235	1384	1020	470	1035	681	923	1088	377	1407	955	185	587	1274	239	480	251	592	611	630	937	1358	467	327	698	1178	819	856	1340	1232	278	647	632	1524	487	578	575
ENSG00000015285.10	7122	4868	6093	7594	7190	9092.2885911849	6494	5613	9313.26857091363	4343	11900	1798	8024.7549435644	5763	7421	3773	6721	5013	5205	5489	6645	6539	7132.01380501491	6720	4679	4056	10577.7184948116	8547.16450276084	5932	6914	11612	5931	9110.24511414663	3742	5438	7777.43661753783	5282	13112.4331988154	4629	13015.2705150997	10304	10180.387885514	2184	7684	10233.0483391014	7742	3215	5236	4047	2603.76471175844	12638	7515	8180	4620	6049.32661423682	7709	3792	5721	6738.87527146092	5245	9805.66734209642	7283	11469	4033	18760	8907	3820	6745
ENSG00000015413.9	0	1	0	0	0	0	0	0	0	0	0	0	0	0	0	0	0	0	1	0	2	0	2	1	0	0	4	0	1	0	0	1	1	0	0	0	0	0	2	0	0	2	1	2	0	0	0	0	0	0	2	0	0	0	0	0	1	0	0	4	5	0	0	0	0	0	2	2
ENSG00000015475.18	2139.0213369637	1023.236803873	2044.01723046368	1942.40230135588	3063.62127541595	3092.34956527761	1775.73739110068	1651.83162856033	3856.35174209026	864.358189672278	2791.90340606564	459.04985447355	1652.76129392124	1286.61528317039	1810.23846027044	831.639221111878	3307.17337655933	1846.51721018121	2308.90352609219	1436.68199653262	2616.49336894422	3306.19146331399	2016.27382322512	1486.37155747978	1231.0977953125	1897.24123577294	3220.34523284039	3237.65530066873	2239.5920631967	2292.92655290465	2840.95827980569	1511.68012543162	2739.01402899036	1265.61402534897	2416.60804947888	2364.7042996943	1449.09891975884	4615.15801764303	2849.44855438831	2486.7073366185	3640.14915989215	3440.79043037977	612.249769994981	1699.97465991665	2434.19649503024	1669.8210650109	1094.83262261208	1126.07679742809	1086.54045030649	1562.68094318278	3212.39178474149	2589.48999021411	3610.68028979509	2032.54836247139	1750.72725334809	2437.34016370868	1798.19011035073	2584.57243985305	2212.09670677789	2187.83754106197	2823.25714261591	1992.0650490543	3080.66640840966	1360.48144487114	5722.26820731932	1656.41524889723	1851.37150685338	1905.14622152348
ENSG00000015479.19	2938.86120239178	1106.52799667972	1988.12708269857	2138.91469756073	2667.18917698311	3477.57810630573	1118.06368051318	2479.08921063274	3398.43323589537	808.043168146839	2481.28716429287	941.78208117416	707.763070281485	616.316055043621	2238.09887727712	805.869752344828	4138.73298492382	2386.42673197713	3789.90128323335	1316.91901203189	2197.48114366494	3442.07247145316	3242.76554620622	1872.01352328274	1082.8069439883	2026.34757487591	5004.93120205553	6338.44424423774	4463.28459085956	3127.76144102867	4340.4767025196	1121.66735540854	6481.3318704734	5318.52312617973	2521.85102077807	4658.61445972651	3141.70279713318	5753.21559474987	7444.1099546973	1868.12186454024	6396.37973268216	4342.24683836522	1167.80161405665	2072.03663950526	4254.85188495247	1062.3757180939	2725.95930382597	1046.70366123575	2255.88203459066	4752.85672428182	2964.54945423711	3420.6315106165	7980.08282540276	2933.62993877727	1146.43254445004	3326.03646221068	5778.21681166584	4424.62032178908	3707.54315548514	7145.97331717283	5778.18857840689	1454.61757321114	3552.5332662313	3144.30670621664	5615.53369909747	1661.49662959566	2533.85734922263	2588.83277312599
ENSG00000015520.14	1	1	1	0	0	1.00000003748173	1	0	1	0	0	2	0	9.09348511781786	0	1	0	1	0	3	1	0	5.07724334997596	3	2	0	1	2.02948446113961	0	1.01062114942438	0	2.01732868291376	0	0	2	5	2.02158746771615	0	4	6.08071375674157	3.03218023877755	12.6185507248885	4	4	1	4	0	0	7	2	1	2	0	0	0	1	3	2	0	2	6	1	2	3	4.09267021587648	0	6	0
ENSG00000015532.10	534.761736107673	307.42439924672	416.981612825377	493.546145555876	581.672759654894	719.843765311382	461.909239151433	428.518884555833	690.407721931982	289.423036789056	501.773460254397	263.252895713504	352.895709935944	166.603884011848	640.019641184153	231.134008936923	534.982309682884	373.861549675767	505.929716924468	356.093494572435	319.458202927209	515.533706071444	499.405592391809	644.393196043849	295.565005687672	305.851132901212	848.598608989737	799.272119274859	585.761917907821	482.519392181846	1058.70019419888	348.077851365357	1085.07546927059	730.811631779697	436.040219791087	808.768158370153	560.079062247036	830.587582849608	919.558556720775	890.811682324587	1076.91062183887	827.495638996065	267.933492410909	594.584349712778	1072.4229353511	452.359532446341	328.513910245025	401.317773556276	457.063910094147	593.5815424771	694.271588182641	731.286629034695	880.738086844538	530.323665158227	363.744485336647	614.970055427745	833.903474775808	570.570838422702	742.786307995027	862.821058911851	1136.38915830006	388.803583334065	553.167315272682	682.224001636908	1131.52578806288	645.31274540055	366.567068726034	543.338734847101
ENSG00000015568.13	50.4881702103119	51.9725238048734	25.6817772395076	56.3510388974999	154.629180168175	83.312618647697	64.0081485009444	108.706977911648	77.9741550996828	26.6211381154088	41.5631308650229	114.996161971615	88.269760445682	63.7252487413682	87.7188154914155	25.8929556663447	72.6835429854501	59.2176080446846	134.57555756484	55.3163717380927	75.0009565883258	59.2940417963898	112.151026299138	51.9655677120541	31.5424823845694	63.5889755000622	237.419790886621	162.520588244874	48.5516259345023	327.072625715331	263.248589098383	54.8872802549058	258.275390544643	95.3941334968691	58.5975742705026	112.621896950166	71.6656781496399	75.7048102963225	226.487713979097	119.006857365008	129.430163740737	224.465549659324	59.7104825398728	288.343347272655	101.230242984659	48.8792166936524	186.072826285773	34.2166344914526	213.823826230309	59.6800187229365	60.2819563461354	168.658733367159	198.908757378275	61.5408471246113	28.4715923144556	69.2308046382807	167.492177723349	71.6042178247612	120.655747257257	211.011465956139	317.805756060221	32.8897544554852	38.8949449619847	254.261271532839	179.794799860755	340.993465168765	81.2504971640597	89.9449331458272
ENSG00000015592.16	2	0	0	0	2	5	4	1	3	0	4	0	0	2	3	1	4	1	0	3	1	4	2	1	1	2	7	2	8	0	4	5	5	2	0	1	4	2	2	3	9	9	3	0	2	2	11	0	0	3	3	6	1	3	1	5	6	3	4	2	6	7	1	0	1	0	0	0
ENSG00000015676.18	983.112026741067	588	731.168946807115	1086.5526580471	1096.08022156362	1670.14567901484	828.057189207011	1112.25059621187	1251.06634587664	598	967	483	665.046609596836	307	1171.32537245882	530	1278.238480188	888	1068	808	673	1132	1275	1342.05772244173	631.145039434281	698	1777.80906030428	2126	1263.8140016744	1098	2211.72819017084	732	2243.29539375763	1443.45546274293	998	1737.0097303727	1143.07259519482	1706.20102450475	1777.06511625198	1653	2240.16096556613	1772.71147406858	505	1072	2519	918	800	831	1138	934	1336	1675	2078	913.34414825041	776.069835587945	1265	1677.41300216735	1223	1477.49997995509	1747.54300064619	2599.76257227311	829.064747672257	1577	1241	2826.07039147451	1244	765.109487535291	1308
ENSG00000016082.15	0	0	0	1	0	1.00087994289016	0	0	0	0	0	0	0	2	0	0	0	0	0	0	0	0	2	0	0	0	0	0	0	0	0	0	0	0	0	0	0	0	0	0	0	3.01167863336786	0	0	0	0	0	0	0	0	0	0	0	0	0	0	0	0	0	0	8.00854127388812	0	0	0	0	0	0	0
ENSG00000016391.11	35.7285156444604	28.1250480353091	30.4772433452441	15.993377259191	69.7789367961099	34.6963745550675	16.5552685891369	22.889319678794	50.6078622696438	29.2087763220653	24.2886725364001	28.7251994149635	57.3769013542569	46.235588134775	60.6326876223494	16.8341215864462	58.0824640161447	15.5756032025692	26.9013108945456	43.5438660795701	22.8993088587839	82.5191553178036	60.3506821311459	50.4054109512392	22.5579357985638	51.6400349705264	44.1889856204115	62.1275720184414	61.1887353229813	31.7388251021683	46.3205630641119	42.2780515879301	59.3971253028112	48.5525075931315	42.0676597422614	76.4654176834808	51.1555379561579	42.6614283037553	50.470633634248	68.0650392780327	57.6611683518042	149.632574964044	74.2799189805003	44.5461070159851	52.6312252247431	23.6086466329196	43.3189707447203	16.0136433093132	17.7365298765232	24.2760473858194	36.0036477970667	44.070444849074	43.4944136618821	32.7341357073647	48.7883734284336	56.3538437292426	53.6390335406323	38.1991580267357	45.7680356436594	247.227829776443	131.63845630195	46.3446003363162	34.0323582688402	31.4537226355289	97.9467599502295	64.102837599759	53.6946533134768	82.1464556162637
ENSG00000016402.13	0	0	0	2	0	0	0	0	1	0	0	1	0	4	0	0	1	0	0	0	1	0	3	0	0	0	0	0	0	0	0	1	0	0	0	1	0	0	0	0	0	20	1	0	0	2	0	0	0	0	0	0	0	2	0	0	0	0	0	0	5	1	0	0	0	0	0	6
ENSG00000016490.15	0	0	0	0	2	1	0	0	0	0	0	0	0	0	0	0	0	0	0	0	0	0	0	0	1	0	0	0	0	0	0	0	0	0	0	0	0	0	0	0	0	9	0	0	0	0	0	0	0	0	0	0	0	0	0	0	0	0	0	0	3	0	0	0	0	0	0	0
ENSG00000016602.9	0	0	0	0	0	1	0	0	0	2	0	0	0	0	0	0	0	0	0	0	0	0	0	0	0	1	0	0	0	0	0	2	0	3	0	0	1	0	0	0	0	5	0	0	1	0	0	0	0	0	0	0	0	2	1	0	2	0	0	0	4	2	2	0	0	0	0	0
ENSG00000016864.18	442.003376357762	240	324	416	534	613.001531617307	299.00081212345	386	568.0015614319	175	415.013153804934	215	248	139.008908339677	400.95042291399	193	591.125831627774	373	495.159983287558	292	340	498.017537574295	531.932666302325	450	234.009310803058	312.016788137369	807.085260869954	802	561.137518312123	521.036011814388	834.938879638014	262.053603564838	828.200344590325	651.00162327108	415	805.00172073839	497	956.013140405696	874.003480640321	544	770.031745671403	663.524685172602	201	441	840	288.218475582305	319	143	409	539	608.200061389468	611.009847662432	929.007433067907	480.001276239522	234	577	708.015089467453	561	553.002231054348	768.954801167271	812.179829397477	307.010795802023	610.00360458114	540.058613811421	1036.01936766135	537	412	514
ENSG00000017260.19	556.531894519565	296.31957476767	467.84683138647	693.478657963832	825.240630290626	957.35022654009	363.284030810052	647.504544488371	763.680978391363	277.009088628107	740.881217717053	237.483707253772	218.816657364784	239.421684279437	513.035138212998	220.789305927349	931.001478991439	555.017374542931	890.732522738207	421.912742049335	478.251082180646	826.14010410646	843.374426399266	612.696271669395	330.657120916072	544.493419464454	1116.58524775385	1335.2573049262	836.615377699811	807.514890061719	1213.8326563955	353.352320722232	1384.31984848349	990.836792658723	575.677654854914	1141.32819173971	685.238774382779	1194.66762753514	1224.26974405052	541.70393181046	1507.68748258591	1039.29598380826	181.521072455832	591.56830172321	1170.66553113315	425.975633930724	584.880537120799	326.259313375964	535.81338483676	745.888255911192	855.401810687664	1162.3890235556	1517.1170572008	565.065616133658	431.156190749544	874.860769066894	1002.0840182535	827.842332267405	964.308321855531	1967.80834852336	1249.25549107898	429.237826930791	898.746747968614	671.124914966934	1656.42465022303	632.244356579396	601.600872921496	629.816030396378
ENSG00000017427.16	2	0	0.257128955314276	0	0	0	0	2.03627809743153	0	1	0	0	3	4	1	0	0	0	0	0	1	1.36245686879416	1	0	1	0	1	0	0	2	0	1	0	0	0	0	0	2	0	0	0	12	0	3	0	0	0	0	1	0	1	0.148622016917474	0	0	0	0	0	0	0	0	9	2.18753610005438	2	0	0	0	0	4
ENSG00000017483.15	971	371	868	919.997254905673	886	393	1209	1221	503	1126	646.959100047705	1323	742	254	1566	955.584742621844	652	804	1140	2241	613	1059	867.707061342597	886	960	932	1673	656.212666215727	602	1017	1260	2439	598	1005	959	1652	1575	433	528	1062	485	729.943687018741	1042	963	1478	507	376	712	816	448	1325	1564	443	883	1220	533	365	1117	2630	1036	1298	716	1312.32010503365	502	4155	2980	213	761
ENSG00000017797.13	3164.71044540074	2390.75198754334	2488.55243920478	3946.01528426557	3710.87192226319	5360.2660256947	2512.21073874012	2893.31780403029	7349.66644041967	2055.07488930396	4916.81164939015	1344.17074457621	2572.00587996115	3022.6236633986	4000.62556443806	2888.48326826692	5056.85697660962	2751.56116555457	2885.95846844686	3161.53466966115	3692.66870304623	3246.50359563355	4917.80694128501	4797.62338996067	2037.16162590028	2441.13035783617	5872.34317943139	6049.53364516512	4184.97625705665	4825.18642090733	5083.75065565743	3795.09757368201	5913.85498640438	2997.79757771237	3165.38757641538	5093.20406785548	4061.90678523946	6278.09127408443	2839.07802375619	4415.97288731415	7564.89715582844	7341.7387980998	1683.3674435414	3407.26182293881	5876.28137913801	3018.7521688343	1707.09627274499	2787.71725842948	2258.17148008716	1727.72585995012	7548.96733934732	4505.3423329891	6160.62462766655	2512.62426312408	3639.65983317521	5561.67625721718	3078.76618995243	3125.94736635815	4795.93956273122	3233.43509276472	4981.5980590476	3226.79825646742	8328.2915372401	2370.34363897394	9954.86593893543	4495.65997720983	2360.95473215084	4690.96642007626
ENSG00000018189.13	387.913801032533	185.090005229293	231.90562352414	259.793409545045	459.248977994849	582.491104476284	206.777566326281	434.653331210824	492.616925966815	119.251345273578	289.905296642907	149.963661148157	129.741150314525	85.332102983553	355.832951166419	138.952834032634	502.037501752046	241.175407736153	617.077485724165	259.220550344961	249.255992612563	758.900636574767	472.560894140858	363.217322010826	142	267.209687934075	636.808615823655	822.688389399119	446.268743730081	391.640301393633	626.500742777748	166.792602482254	924.697245683023	642.999714912962	277.41289650561	646.869013122523	361.989234901963	633.166761476871	952.357770908632	396.372025492799	853.694385409533	696.788608261026	158.201211999955	287.284540162817	701.38929874641	164.858180552515	379.46588677631	180.192518895916	306.028152299262	478.571983612341	479.060392990075	635.924939170426	990.126395675038	321.723904773932	202.57154391784	436.111533022594	762.770048912257	507.811121888164	696.116007086151	2217.67534081117	570.762947150649	268.224227581529	420.964741385784	466.174292151613	922.07061475776	452.195102511255	394.871542553601	295.493319837644
ENSG00000018236.15	2.00208251276352	5	0	1	3.00066115984905	4	1.00228960284939	2.02989105764611	2.25698057998391	0	0	0	1.04315732473968	0	2.37708618237997	0	0	4.70075375382652	1.00066795632146	1.00061812068465	1.09187357472682	2.02173561780434	6.00969589364799	0	1.09502708116923	1.01750555213353	0	3.12975354800029	0	1.00094871611255	2.02509732796352	6	2.62047074486385	9.00070972391697	0	1.12583418251722	0	5.02685397643926	1.92744973967666	5.1977773352533	0	20.6095052285458	0	0	0	0	0	0	4.07643152141003	0	2.07732513978779	1.00488875490771	4	0	0	1.00357619064579	0	0	3.42900793702606	1.0704034873279	8.18913404933972	1.31424964387209	0	0	0	4	0	10.5167447124418
ENSG00000018280.17	11329.3446598952	6192.13984246753	11168.534468768	10989.4019039101	13835.5460840878	13474.1857899545	7975.51773074249	5749.21317091116	19341.7712398008	4184.65588427584	15879.8863300697	2204.97513738592	8497.10128283611	11857.9684788719	13663.8455618484	3481.63207296355	15785.4648458653	6810.00239439964	6146.52873986136	6040.89150386473	11905.8769786244	8701.43101151005	8860.38018958771	7183.78874955299	5471.66440344801	8121.15068474758	24926.21683906	15514.3466035805	7345.52036427688	7426.80732821151	13025.776311504	4802.02270064212	11308.9091728243	3894.65264243728	7851.14410245399	14991.8775499641	4741.2924900252	23495.5799518126	8808.98872229463	8890.89712598737	17766.6312833922	13327.9642536341	1816.79196819077	6173.50629758848	9338.48496930166	7594.02402213553	3930.28209820294	2697.17424252088	2986.2539368075	3454.61153742321	17515.0435623757	13716.9514429798	14383.8434856973	9725.17082533522	5952.82422741229	7849.91227751999	5438.52945041362	7948.87427558537	5041.77010175287	6664.15679685825	9324.33352491332	5783.06127760474	16452.9727968855	4970.90673255385	27661.1065231145	7037.46004477954	5916.40873815963	6993.07398737097
ENSG00000018408.14	13.0817986863742	17.0480293125879	13.0922950926888	22.2115827967578	13.1611437999693	29.0858668151362	7.15810428274771	13.2850363238255	23.3782740884932	18.0992569947106	15.0389720180386	16.0329832251087	18.5435834618935	23.6891261934172	16.2589691999024	16.1965442822229	31.6929518200504	26.141321059695	7.08995544272701	19.2135749713813	25.3584749204475	17.0855795350895	30.9451126390972	17.4891491426454	9.10101589858563	20.1050599641102	49.5630136805001	26.1510491813076	16.101458195671	34.2425086536914	32.376867974389	20.1855674038223	48.4806284889384	41.8217987613507	33.3068716349276	24.1168456773526	22.1415583842703	30.5003089022077	41.5044759583497	44.8836850109001	45.6803340073187	89.2233712969291	26.4086328067269	29.0946778047282	31.3305969929188	20.1404524461596	17.2686082196274	6.00600747324167	21.1493739569935	18.2738837759892	23.4143046411989	30.1881926623537	46.2869216622492	24.1205407262644	30.5220951056624	41.6034255926018	13.0436075593341	25.1067895747636	17.3860051896626	15.1163946598886	69.4750233867816	32.4285923495545	26.3499887384185	31.1910756167223	80.3708889569472	24.1844723324667	21.0729072299547	34.4854525893558
ENSG00000018510.16	526	234.816615437307	306.000158583997	424	554.739163099242	730.043315648575	341	510	665.274430602621	158	480.038894402651	195	149	96.137021775858	400	162.724131078326	661	422.110259674222	874.993164447569	291	402	602.010246853426	680.360247435376	424	250.492115148127	449.061046312976	824.000004386543	1186.00017186326	627	588.737826743066	1015	259	1003.57983451316	773	424.032840509318	802	504.584845515114	1010.60462108435	1016	446	1125	926.006220161185	157	397.504211894629	715.010757079398	305	390.548729091681	257.187651301604	374.308417622279	563	662	877.979587687659	1486	529	351.049670222311	655.771763205974	858.00013059173	661.618564568905	829	809	951.72792153684	392.094612101144	618.367924458585	460	1376.75450827896	363	461.894942739934	408.091423846306
ENSG00000018607.6	0	0	0	0	0	0	0	0	0	0	0	0	0	0	0	0	0	0	0	0	0	0	0	0	0	0	0	0	0	0	0	0	0	0	7.37969219341184e-08	0	0	0	0	0	0	0	0	0	0	3.00975927714967e-07	0	0	0	0	0	0	0	0	0	0	0	0	0	0	4.19139253000779	0	0	0	0	0	0	4.96573055487174e-08
ENSG00000018610.14	273.416910218418	157.316832068751	146.763413235771	218.157724196733	285.267842960055	342.539818575064	173.010088007213	113.607285518822	303.873245005141	115.8705660891	282.826725561796	106.80818593991	190.868712852438	90.8076898047393	259.377643625099	123.902680210108	279.192205828153	209.820833185547	300.075980769279	133.388286227379	200.3830677262	325.388905646643	291.01905619872	218.699249282763	88.0128786251087	193.133851247349	455.015425771151	508.874548508803	353.540964810646	267.505109770928	360.141467187114	156.835279635685	572.18098012275	465.900177366486	252.242358004736	456.320370376088	274.745389202109	565.349492383088	603.04228004616	321.619171137356	479.830463415411	515.622788767506	149.901058121273	250.2124010455	504.121560616486	307.855035232493	213.774868414191	160.229163603293	136.303100626616	316.508664392834	264.774653565164	338.789212311359	483.378957182062	160.837716841897	137.284743666817	303.583564205539	416.476411571123	326.676956016553	380.468249723618	543.089762634243	599.111816560705	263.472855435074	391.909848821517	260.344867221847	653.025460116143	231.814012285683	258.192062693353	246.447124707468
ENSG00000018625.15	2.03733872764376	4.0229456710301	4.02574141254714	2.22499182648286	6.00710872567706	11.1647071009321	2.00596742518134	1.08242899218251	0	3.11776916872785	3.08451966234183	5	5.31174297779626	12.2446429422565	10.1517374740041	1.02184504323632	3.28416122961381	2.00564130236573	4.18322641128767	4.03665801644527	2.13338586972222	8.03545800866032	8.12079429361261	4.2921639630883	2.17228925513908	0	12.0994502682485	6.16381537912747	7.02957716868963	0	3.22555573377082	10.9082196445924	8.51407727646824	9.54584412264271	5	9.24044225082526	3.00068693750977	9.6940309033163	7.16200747997452	9.02938820744695	11.0789805050379	40.952566832286	4.04330484077736	5.15461019801117	3.00348521292162	0	10.0152199114759	0	0	0	3.00604286728404	18.5798436086216	6.01465582270501	4.00484639760672	1.09009458913556	4.38793294449901	7.03668703671587	0	6.25629958064299	1.00450700575677	39.6857841903257	12.1504125792697	1	2.06986568448768	9.34135035131257	17.008178994523	0	9.06393252218931
ENSG00000018699.13	143.053367077458	70	76	132	129	219	91.028924301068	214.118299232062	185.079371191552	88	143.044371153839	48.0280762100772	101.090475211404	44.0970954269436	118.071716591339	78.743445153382	201.104655138806	152.504442381698	193	71	127.055740721016	214.679505413886	206.737755131924	233.017528203491	86.1121684219144	135.031680666965	348.187170301414	306.367809867856	226.106976700323	172.073952752388	397.560579560486	86.0464324074322	374.059751884231	343.017537143738	127.214349673837	288.029974955956	186	297.089436462555	339.056456934054	231	372.124644186577	375.441861159099	67.1242838829833	142	415.061803021922	159.058553007301	116.169515948891	112	158	231.083923951143	185.096910625827	352.345307356993	319.326377963496	163	86	274.070875086105	279	259	269	393.037277110963	435.511743883578	147.056544327302	233.038595625423	203.066400763269	407.441890540687	75	170.107005761076	203.343778797969
ENSG00000018869.16	29.8160393460231	3.67491489723655	22.7856018909749	41.3646512813627	10	34.654717973314	12.4253504039094	24.1982886228653	50.8786893517552	13.2222841857619	28.635747645431	23	2	2	48.8622808421778	15	47.8313874678029	27.9879299033626	60.6083191594932	20.5289560002069	22.1275183777386	33.5335937550565	48.7367422633663	27.893301391635	11.7040535384475	31.4267372199274	91.3455613306126	78.0379465570718	74.2879439300922	53.013826203737	62.2543194351447	28.5873414942742	78.5591120473379	71.669189284152	31.2204823683381	52.3900418137655	38	78.2534519792427	124.824334555312	32.8176629728522	96.8982344497251	64.6959643766298	13	42.0474587659266	68.0793848888639	25.2076395382385	28.5579328109036	9	70.996222513775	50.5881392344948	32.8223670551337	52.4712800541759	82.9574333727065	27.9881632642767	12.470672968255	40.96068053789	81.5048188499757	54.5429407674188	44.014158378807	94.6635880950892	57.626603976302	16.9220050702555	49.1738227403178	34.3559003863661	65.121560285912	43.6755732217481	12.5235991220879	73.1767269705695
ENSG00000019102.12	47	21	24	36	40	22	82	32	24	42	38	16	37	37	54	30	24	14	30	19	26	31	19	44	28	11	49	28	89	32	77	50	40	47	24	33	43	33	19	50	51	29	33	52	67	39	6	24	44	5	72	37	21	16	52	64	45	22	50	19	60	44	16	31	100	11	7	34
ENSG00000019144.19	56.0383088317851	46.4471309614315	41.358264817935	33.8436821878719	55.9979415492531	92.2058054040724	39.9768795741915	42.4304601790997	62.8361430487994	24.2534806258253	59.5798904334912	20.9627076101645	86.0431976114966	81.6293698305083	96.5430956139806	20.7710392250549	63.4339562253624	43.2877425403123	60.5469872534427	42.5010768998996	42.2564710612553	39.7677667627839	83.4755341489099	55.6588556621175	21.0002890772635	48.7700238826802	74.9588145528792	64.6722331459542	55.4095701258133	43.7112253295463	92.2752039229353	73.4615433396246	88.1608209378269	23.9724470515807	50.8424029793366	66.5981900902781	33.9014209929894	73.2891145547552	67.6613748774668	82.5663242413242	69.898235493339	254.470760817934	59.7138798708082	39.6344484651087	78.7545067174917	52.7134446980438	47.8553355498952	20.4156561222731	24.487528627804	39.0000014796549	54.4682917068657	76.8497477735651	112.736308829788	31.4202166834427	35.476748210577	71.4773139233103	62.4943996849672	37.8082694023473	51.6908931566749	55.0967070812877	229.030739526575	93.590987126759	38.0069691381836	33.8595807400415	108.382779564633	49.6643522622512	34.1420412954772	118.877484795891
ENSG00000019169.10	414	169	208	155	408	343	129	230	272	70	381	78	333	94	331	83	371	169	496	161	151	305	172	377	210	123	433	246	278	236	604	174	650	285	220	154	157	497	335	316	142	314	116	225	195	331	75	222	52	220	179	226	243	377	231	391	288	254	470	182	302	418	403	281	494	329	152	177
ENSG00000019186.10	9	11	1	9	6	2	0	5	5	1	1	3	1	2	5	1	1	1	2	0	4	2	10	2	1	1	2	8	3	3	5	1	13	2	1	13	2	6	10	4	7	26	1	5	22	0	0	0	0	16	6	17	3	1	1	6	9	5	1	1	9	4	5	3	1	0	6	7
ENSG00000019485.13	129.101772249748	81.2592450465004	85.2560753638901	151.017702039458	122	203.920060127172	104	135.07493210165	171.066900142105	77	113	68	47.0300740445721	28.0588963918245	138.70141417091	46.09444230588	165.890066900395	100.233634252678	146.05290997237	84.0803954653712	74.0693475973743	174	203.881891093361	202.966496030866	88.0611204069597	129	253.704793703268	318.836490286117	196.126845520565	177	252.015761285031	83.1109583249348	369.246402362822	199.079618977773	79.142993503453	232.909225636428	162.954933000354	222.208790418664	223.048057938776	183	362.93567463697	224.912767160964	40	146.302493445426	292.213085012887	108	109	76	159.441702316322	101.210732776292	142.795178347552	290.877276603293	263.023013438246	84.8917209135549	97.5268086611708	160.922394558466	243.099337977064	249	232.064501297269	522.504074986407	300.155648797685	89.0435584816439	176.086895273095	227.386002264486	338.252999209739	192.901372591767	101.105991715172	199.570497956807
ENSG00000019505.8	1.08536987791433	2.19631830954592	0	2.0092287340197	2.00749992927965	3.35294343908958	0	0	0	2	2.10578969870766	1.02057117183029	4.61092668712236	2.6789875417537	2.17985259316782	0	3.10835117571675	2.00802948064489	2.10230024042816	0	1.01188336526405	1.0026192254028	9.04286887410942	6.17355180081629	2.07745986800289	0	3.08106970662721	4.0801936745079	0	1.0339664214763	3.21104307761385	4.10423325642133	7.4869379843249	0	0	3.01358196610793	2.00441908991849	5.19889880135653	1.01870194430632	6.09259840474652	2.00764819722334	21.4852710997668	4.0614085004953	5.33456998316181	8.0388037923764	0	0	4.00140111626172	0	4.19638303619377	3.12769842956783	0	0	0	1.0269446029903	1.00714533780231	1.00719975200703	1.05527198148961	1.01113362879222	3.01345786302422	28.176967935794	7.26078627938889	0	0	6.15325428887882	0	0	2.17839256671607
ENSG00000019549.13	0	2	0	0	0	1	0	0	0	0	0	0	1	5	0	0	0	0	0	1	0	0	4	0	0	0	0	0	3	0	0	2	0	0	0	0	0	0	0	5	0	9	0	0	0	0	0	0	0	0	0	0	0	0	0	1	0	0	0	0	5	1	0	0	0	0	0	0
ENSG00000019582.15	34903.6972756289	25282.1152615526	24622.5404472701	44514.4982092635	48406.5191006364	58480.9505595744	34155.5602572858	46163.8229407849	45861.3152054403	25117.8451702221	45666.5962625138	17112.9921595251	41979.4936442912	7281	44977.1066975075	22011.170344033	42344.7409921831	26251.2806649526	44367.6551065089	33857.3819238428	29650.0232455423	62776.4278922474	55493.3768568566	57717.902197643	26527.7793204138	32867.3026165561	65737.1487764392	70341.5978984454	54844.6583539696	46794.6660007717	79513.9810319364	33577.3715939245	101857.96432453	50877.9489690731	25450.4991014566	56347.5159569619	42575.6796408587	77417.7951667939	61554.615287811	112060.290261524	65338.7372711268	75265.946761196	28709.9072240093	62888.2987652122	115626.142623842	48857.498021865	41004.124317312	42037.4297794664	38636.8116079922	31044.8288431844	54102.2279387449	56137.2324707039	60825.9628451625	34194.1045287129	43523.1089603548	52124.06060962	52857.438204401	41110.2539278753	76155.1962432201	102983.58199905	103470.461022863	73648.8032847502	71496.5668377737	57734.4905538628	147019.243846571	65738.1485096279	35630.1326390334	47514.8723396101
ENSG00000019991.18	107	38	97	92	137	253	59	127	141	33	162	23	29	53	70	23	148	61	171	72	83	87	78	84	55	77	160	256	102	130	183	29	166	94	78	120	66	225	122	46	230	156	31	86	118	41	74	23	49	115	180	112	350	200	72	143	139	110	133	121	133	52	180	97	386	81	66	47
ENSG00000019995.6	663.344603400975	448.675192818203	697.740758521718	677.570418450832	792.309910795247	941.364735384801	470.09684603863	611.584892066274	922.592934084277	469.805176855141	774.574963888957	313.254520000629	343.029392508496	373.02961822458	569.239020430083	496.00161947123	776.646530492078	701.106801775976	687.848526497609	849.811303267782	776.851769500013	659.713261129987	799.953352479352	655.469156089921	416.563795998764	538.295841168973	1213.83291654818	1139.67484328388	809.959532396089	828.176974815388	1146.89006569431	522.599837130758	1060.95429967127	780.515282226761	730.955913951557	1049.37814252286	885.224816007343	1151.04869239317	886.327550991798	607.231712394435	1192.62086591591	886.584485633906	249.649467979459	549.015689694885	1218.0488183799	394.206091457041	462.992249932199	445.704222965514	574.324879457075	521.51201011103	1072.19903557092	1195.78981114698	1130.07216475139	574.895079996773	480.677211573831	747.379996863895	654.019242033894	856.251221243663	1564.33947320318	938.373867133649	1005.29828011358	457.944350610751	983.013361778784	491.82400244038	2549.38029068417	877.153803365105	521.460033438657	639.807731574661
ENSG00000020129.16	349	209	227	352	339	417	254	374	358	193	328	136	234	104	470	123	314.702079575416	210	355.730677964569	243	182	354.820178742768	399	471	211	181	623.182672390242	568	461	391.700424715369	757.817896571085	222	766	500	303	501	367	603	564	526	746	647.916659437922	120	378	779.003357790384	341.006344048841	269	240.003038548297	255	295	391	417	582	259	237	479	421	386	454	499.002331362512	739	274	429	338	830	307.0023302904	269.830361254976	401
ENSG00000020181.18	170.927370787286	65.1488418019677	30.3958178296395	90.0601741415348	184.154965799535	50.8935705944672	72.70170976296	89.5822344315867	113.787804664697	51.4425004653326	99.6097121892705	19.2898225416396	93.4458972378071	9.89389262671497	100.989897855424	50.6447817286945	121.315424137954	59.7631832813395	86.1075105563064	68.5361130924021	39.0899693079688	160.095942533923	156.199090968536	172.818167976099	30.1051058609842	70.4460850484019	67.060178795311	119.394188568253	51.9257762380485	116.406597358004	200.830095989915	88.9650474923005	200.132953440566	62.6178236738845	21.8752597649123	106.402095078266	92.7535881109193	126.327619393518	127.355676070804	173.065813584401	76.9055881112895	120.147434511394	43.3256726469668	146.014068886229	168.413596928891	84.7101136785376	81.4535353953984	42.6575063212638	66.1926098292894	77.7712852421586	72.0817816762499	46.2972476887938	109.114552115443	82.5299841762722	138.959523886054	139.207149286317	102.266965461106	115.674847893789	140.908104872347	99.8981748607693	177.223655001563	42.6369488846124	126.535504667401	54.4039866345385	302.660692264483	149.478801009196	59.3133259839281	118.152351941973
ENSG00000020219.9	0	0	0	0	0	1	0	0	0	0	0	0	0	2.3025333013465	1	0	0	0	3	0	0	0	0	0	1	0	0	1	3	0	0	0	2	7	0	0	2	3	0	0	0	5	6	0	0	0	0	0	0	0	0	0	0	0	0	2	2	2	0	4	6	0	0	0	0	4	0	0
ENSG00000020256.20	129.217852726266	111.813125050609	118.981702338649	162.519238088469	157.088608190118	259.478088166225	116.0331132621	181.438333967982	210.081350026	76.3094421799511	147.179656511999	44.1965411263407	99.910914484867	71.163158792179	175.7686201628	86.2622444724643	166.008533991046	127.199909997653	139.700549584423	136.235314483439	148.343757232119	205.45075537536	282.558467892033	216.094805780698	109.308552289317	106.986629665971	228.481538024171	307.072681964568	195.388267873172	185.90040638167	334.300728522788	138.736071498955	331.198734803542	181.671554964949	108.501698682543	281.29988267619	196.285684429591	264.130441238151	202.821082684405	197.587779865689	366.668881266098	312.551432415529	61.5961878608444	201.684970126125	363.090715236528	138.42204281263	81.3461943147036	105.432490063414	186.165081105841	121.004028948199	188.618545276327	216.536147819046	320.715690771881	141.284952668062	118.883184756082	196.133528134838	258.142501056687	210.556279341878	260.766358889687	376.256367445504	383.621541902358	112.507398565919	225.238574184758	194.816486637131	469.140468165401	123.406698106379	109.373611034395	191.527610411222
ENSG00000020426.11	49	30	45	47	56	32	38	62	74	18	45	24	29	13	39	25	68	54	62	33	44	89	73	49	35	98	78	123	113	69	96	30	106	151	79	90	58	134	171	73	96	103	35	59	99	36	38	23	44	86	66	78	87	91	25	69	107	80	84	174	103	62	81	48	96	50	75	63
ENSG00000020577.13	51.2942892427161	53.1264444339104	47.3993433084872	55.645626437144	114.002850111109	188.980473943289	41.7211672252789	265.053168912521	80.3529296742044	41.0051984670116	54.0554871052357	46.0987642895327	47.6745134515182	36.4511470926904	63.6286721369953	21.5368243081882	79.0836894507779	39.8233583146873	93.0829512955754	42.0398169935537	50.6162522465188	81.1262168241358	73.2878132313223	71.0845111626454	33.1106465593529	74.1506937137015	115.250954437407	212.996231559898	107.152157318346	108.205429411851	91.453045523174	47.1762489464767	219.368761276816	111.054352719954	78.0240626422336	113.037556584576	90.1250815684052	116.362623831428	207.38737426466	95.3883957897909	151.743648930131	258.269274947424	61.2471861179635	103.349754561421	108.54276066255	30.7158710367355	77	50.0332985340943	56	120.035334569244	73.2161347871353	118.264968168314	250.133191262494	77.0053819846535	43.1556796591247	107.501559075494	137.822783532249	63.0071399490674	170.759873248393	106.258088933128	165.911243424012	60.4656567172195	121.952787441343	115.109772614905	292.60822455934	44.8980552172848	62.1111522639067	54.3472833118896
ENSG00000020633.18	3037.91425684345	2364.99491240499	2309	2840.92711162513	3479.91053666918	4012.97193008526	3228.98180537713	3693.98939912514	4435.9685307725	2641.98342388443	3831.97925985789	3041.94794507151	3927.90866011268	888.605424904649	3749.98192984338	2382.99096396342	3630.96578411816	2996.99593969607	3468.99615718664	3607.99129813022	2302.99369394008	2916.59589250941	4321.99323986884	5445.8805712567	1982.90619749144	2499.85451578343	4781.97607921364	5665.96247568546	4378.96568936238	4508.9611138468	6905.9644178742	3776.94743028505	7409.98317474804	6880.98324476778	2834.99705121697	5184	6148.96831677041	7328.99365757785	5919.80471621216	7504.96574088598	6278.9982623439	6149.5049012501	3191.708764076	5147.99483080861	7349.96648405555	3353.93223672869	2173.76217291777	2559.94402662928	4109.99704148014	2660	4691.98616881814	5079.96857882387	4803	3204.99473429293	3586.97067927678	4931.99138339789	5158.98849123059	4145.98656709083	5329.99007287526	3809.60537325722	8110.70736907076	3799.79081161524	5028.99227455942	3582.90580283829	9796.66990846481	8146.91020271478	2894.99095573957	5122.9625240526
ENSG00000020922.12	426.10160096547	237.344188135303	308.914608318315	373.086125666968	579.357797343869	847.920981900721	349.218426575082	517.134956066526	817.395376844484	199.992814904347	457.012955309641	215.317334493498	244.996247470085	217.818710036542	516.064318248531	179.45300935669	757.057905401998	449.703643092464	592.03260778722	412.850608523929	331.768832748504	565.112957558608	643.96701799188	496.856336579144	264.977754541814	404.499970356445	935.933332500114	889.643593171093	673.396485679008	786.847692642077	837.52350157371	306.754847756329	1044.57259306211	683.962408670245	406.553235182665	836.079298076794	558.774075203462	763.761532230027	1231.48949061866	480.559418403773	1404.49900968859	985.357796346177	172.427976822483	578.990952254804	753.342953729389	292.594139367147	438.263973357947	235.788371749288	389.605184982034	442.780408987572	663.460373874284	901.39551796484	969.041970643618	568.421697482707	279.703320430795	616.274215475616	956.915345697134	744.032088709133	706.37990224182	1350.40938410349	943.839763892091	368.336339042588	631.899680063623	457.056476500673	1488.03812205792	504.86314464285	363.06662539745	583.46534963569
ENSG00000021300.14	480	220	342	353	317	644	211	303	393	173	317	145	203	80	457	128	379	284	231	226	164	341	379	518	288	134	460	595	405	292	568	232	612	380	440	541	318	417	537	568	864	455	183	339	779	237	196	376	336	459	506	490	510	337	233	361	531	409	394	501	853	289	470	341	507	366	194	411
ENSG00000021355.13	3720.84430350948	2091.52613914963	3686.91634531986	4176.89542295479	5038.21278929557	5321.54782716969	3343.79022612704	3312.03646504641	6698.09580398302	1596.52028690542	5139.93382754038	1048.07780173089	3309.26235135673	2373.27773637566	3617.27437178643	2312.04868984097	5526.05426192002	3097.02406248609	5025.19840189932	2016.16736855627	5342.11331621503	4668.44494848177	3293.16114583149	2754.23833123701	2211.82174275256	2849.46129095895	6781.80195247417	7704.67992732488	4472.73307712651	4309.60221947819	6448.16832882919	2648.24832555137	5343.22039553159	3862.86096483375	3695.62653943232	5758.82913735017	3508.06788272126	8676.47565552462	4863.62927391897	3890.98496520136	5842.46246827145	6136.45368882565	1172.36238456882	2542.6043344931	4915.41091998939	3122.68375714738	2485.78925621716	2020.45156541044	1878.22094807501	2616.35129177762	6522.54293511293	4931.54989546107	7930.79603042951	4076.43598995035	2472.04206521892	4963.52203575529	3197.97763625305	3935.04296996168	4796.11625589818	3838.7993975858	5887.00383833735	3787.76228366576	5581.27942913353	2274.07374794893	9493.60863700502	2471.31003477547	3556.83360601446	3054.84536952274
ENSG00000021461.16	5.05256827717756	8.59183341472565	3.52215471648156	4.28923416605804	11.1200009869637	8.86617395633468	3.57106305531885	11.5171916590478	14.4844375567504	0	16.0404635305451	3.10896132722338	10.2253809057959	14.3798485991655	3.35772479919051	3.43170447424089	9.50986747678601	6.49930101931288	9.19094742580084	7.05940491065422	8.72166446431273	5.47735809520251	12.0581759409116	9.77846989914846	3.40768797624961	5.5703034422173	24.9835668010235	14.6640570341808	6.87887898128646	7.53256782894962	13.6197715936573	12.26024595474	22.1917579261793	8.44575611936575	12.5164698592526	5.6871782083231	2.31625425158687	11.5961475024045	13.1397747412265	18.4132946363368	19.1760793306524	35.2230337361234	0	10.4803142365738	10.2105077520627	10.1709832576377	7.88671804208268	0	2.40895465655486	6.81686085886205	17.1262362574479	17.3481431752763	15.7822156066201	11.0623761153635	7.96915552490429	5.03765600909092	7.35490897689078	3.53485127963169	13.3589890447061	16.2184103452509	29.325654618942	5.66979939764762	12.3180443072783	15.8575212873558	14.9535562845486	0	2.7063345756426	14.4416584031625
ENSG00000021488.13	9.12560892418111	8.66257387021485	1.46273047170864	12.7391962938521	5	10.6965790974463	2.50321296395763	9.59444464279776	9.34990719795338	5.20668013129308	4.3040987255721	2	4.51546258099313	13.4524808071386	4.55741513556684	5.02904494009387	16.9113516149237	3.28929282664159	5.58138234752466	5.46236837421722	10.4247936938994	10.2092284436197	18.3562122479311	8.23237271962458	2	1	14.0893616006296	9.63148379447973	6.44606549305408	8.23917313886416	17.7243243298078	17.4088175177587	7.72997287312211	4	9.01790218472205	11.7633633132092	10.221353273684	14.6824581172565	9.02350901472486	15.4493023994723	22.6414971692189	57.6259542872369	13.0659537829148	11.8208170327979	5	25.9104998542696	2.34347637996276	2.06119635309683	0	9.65351295928385	15.7146336504445	17.3128832549704	14.963768168418	8.0986124521635	4.58845473448235	2.14214653456353	14.0076512037053	11.2266869949841	9.01530719772726	21.902699391909	36.6215694610799	15.2599394064972	13.654055981544	12.0487320495543	10.8959819865672	48.0285084899431	4.05983032942901	25.0600551011899
ENSG00000021574.12	595.696823179677	333.348266923098	474.814075916803	786.397603497958	796.61550320108	1195.31287419817	349.336091934479	630.357026326246	957.239075765527	290.397815486745	821.365664164243	172.746545991489	216.525704813211	312.97643665497	472.773658760094	205.097812828181	957.976016670212	555.894734427251	810.818822848716	408.65671747731	684.449119575263	618.109440184338	776.128579134407	471.012522981062	304.643920910758	533.401246412915	1210.82306134756	1257.68105542785	942.851420908043	729.372307798934	1073.42660320458	357.473974670954	1275.66615101874	718.995699445713	566.832928594577	978.011150406318	626.290678451389	1286.57523760402	926.694447099248	457.369644249443	1291.61069185527	1143.59134437558	219.597743434929	521.511406748385	978.444086555102	356.712517564474	517.899237877764	216.383325172032	495.059496379941	644.563562302969	898.847342947737	1083.26781041559	1828.53270735914	592.667320098198	533.66049525414	887.807965139564	838.031155951553	776.371279251267	755.606683597263	1105.53662484486	1116.70397759402	400.190550527189	1062.04801798164	573.012597518581	2111.49097034685	526.094095988004	572.882799956936	651.360013569253
ENSG00000021645.18	2.06569475600604	2.08478328353009	5.40115880753744	0	6.11079032154512	7.10519659674853	5.12211818105021	2.01835001552966	10.0446318782862	3.05826620876263	5.15600335782979	1.06356613294205	15.1663938087024	49.4275345006619	6.06727499140568	4	11.0400319848168	8.29135871290753	8.05804917226495	8.02135515721701	6.01885644973522	4.00818472288243	24.4557023737274	3.0012924744405	4.00362825158816	11.0576007462151	10.1775935068381	5.39183140013686	8.03758837910299	10.5249206678169	2.14770019011647	12.4194223950851	5.35003547874937	5.03758252047897	12.117252593521	5.04506190220602	5.01680552644519	3.03660947543307	9.12618729096972	17.7971215029267	6.04852527017973	121.155076971934	21.293922195879	13.7262442807772	4.23130405179966	8.0018621057578	3.18207271987067	12	5	1.05015483950558	7.02406026850284	11.8093462218888	10.0279680097319	4.00798640405527	2.06210735187565	5.07521563512392	2.11815402767672	6.12120666616979	6.00898910781445	11.1670921189243	91.614495272553	15.2981319350153	2.18920255143149	4.00877467399699	24.0493790843778	5.03893499797553	4.03870503655424	37.7332578590525
ENSG00000021762.20	639	664	422	500	871	1123	632	842	1034	477	729	438	556	243	571	398	516	305	1047	693	397	519	742	1055	360	548	914	1158	889	1253	1144	688	1397	1020	468	854	1065	1409	1332	1074	1071	1278	325	1451	939	531	427	398	578	425	971	780	1060	828	630	1325	1088	489	1472	503	1001	632	777	758	2240	1378	470	747
ENSG00000021776.11	649.12308132222	484.004542226008	581.654424208504	729.214580447333	642.345619038838	1155.10517411645	395.343886551008	849.163147821954	829.243686752231	326.935174605134	773.423606225197	279.049650955168	316.868073571563	222.393168921456	583.02753152268	321	873.975468983411	608.989797570989	820.501947062194	486.026710870276	648.327074977921	919.767544288617	980.548203872874	813.455314333796	412.940098203097	518.64745166546	1098.95264982219	1329.43754879942	913.907543870076	833.078770050724	1502.21466761264	436.904214000275	1532.21246837226	1061.80917492068	588.939687961539	1177.4991643274	821.003354224841	1184.97925509026	1038.12163941525	773.278867975213	1561.63489307116	1298.05260965441	248.068407180454	811.229752068621	1414.44942400463	472.902576482561	586.487060876671	397.418409564749	726.978478458994	489.294196885371	742.182974955397	1097.43650394971	1699.76107331776	554.315371005551	474.003034540338	928.862236677464	1068.8698261992	900.813174413022	1069.01222016956	1429.41827580513	1571.87951436232	520.577165494978	1073.75097852337	686.73641475813	2267.890246532	619.846794395652	591.107830645348	758.755210937432
ENSG00000021826.16	12.2627108604382	12.7627230057534	10.2918395329784	7.0823565734761	10.1120302536719	16.0483228553845	13.2479597250274	8.51788325445166	9.02587265447102	3.4278747627091	4.32988848398007	2.05497484054184	8.6693511108792	16.0610417694441	13.0668392725033	5.05827283476698	17.1078092106489	7.06055254395074	15.2577972178368	5.35451982463434	3.06298082021692	4.1414906512861	22.9872892288212	14.2923443497701	6.12783023887412	9.31365347132681	10.162863206918	21.1949367056809	5.45321397803604	12.3499563980132	21.8675920156584	27.4896725646328	17.6487959515587	16.2357251946335	8.25641413869284	14.2312588692508	4.0677162614105	30.326301713633	18.5259374410285	16.8811127452914	7.06269567502526	97.9459052920079	30.7182342253909	5.11558827020762	11.3359231548353	2.04484279989765	2.00936372814083	10.1356182481021	2	3.10665523661875	19.3568566957991	15.875440438946	18.5601921227305	6.77574182186959	5.42228933690948	14.2505358725864	9.17316107242971	9.22943032260342	13.088266424703	14.632743267382	68.0160441488401	7.87224216545758	9.15793140329854	4.23797683408825	33.1533120888551	25.1947800953559	6.14701132456635	18.8836357402064
ENSG00000021852.13	0	0	0	0	0	0	2	0	3	0	0	0	0	0	0	0	0	0	0	0	1	0	1	0	0	2	0	0	0	0	0	0	0	0	0	0	0	0	0	0	0	10	0	0	0	0	0	0	0	0	0	2	0	0	0	0	0	0	0	0	2	0	0	0	4	0	0	0
ENSG00000022267.19	308	114	189	205	259.920269690592	327	178.191019863228	201.998008134665	144.445758000576	253	247.67708364923	127	150	173	192.997913913254	118	138.199882970828	197.450260578826	217	203	217	308	106.814929305248	350	172	149.82299553045	365	352.809746411477	305	188	440	175.972182185311	483.154342158471	349	205	353.609364416407	275	247	296	250.479536177916	447.622720831352	226	145	170.312430773194	323.761335834046	150.766916560545	112	157	212	203	446	385.497614852291	351	121	165	306	385.444407746835	283.540643895165	336	690.730339642219	428.700577263432	216	244.52767953464	251	545	241	116	108
ENSG00000022277.12	3653	1825.08382359166	2793	3677	4547	5272	3066	2687.8553274582	5522.29847270794	1980.78969739762	5717	963.59301015982	3293	3000	3552	1961	4631.84708036608	2629.51711415972	3188	2371	3932	3706	3554.80016386807	3139	2475	2465	5711.17907577065	4621.3559929179	3687.52670536257	4137	5541	2630	4594.14273377042	2632	3231.01087558736	4695.62507516825	2874	7470.44314293596	3816.30588496493	4870.57714775563	5462	4934	1374.76533286367	3164	5152.27508079514	3405	1835	2487	2216	2186.97989933549	6382	4354.73286306449	4756	3207	2458.2314579616	4042.48670996109	2884	3387.99990949619	3790	3699	5011	3422	6030	2244	8695.67921903931	3131.75842156769	2286.29114314707	3550.51315185387
ENSG00000022355.18	0	3	0	1	0	4.00051346661608	0	2.03183353087488	4.03465453051674	0	3.00038723431172	0	5.08594655436305	5.01665703108916	1.00743602588977	2	3	0	2.02570211986767	1.00066948305953	2.03766950604735	3	6.00106702692839	0	2.14162683055563	1.00054684238432	0	5.00030102474871	4	1	6.04270358909322	2.02555486101802	4.05722178453793	1.00062376532906	0	1.00866322813648	0	9.17879546403428	4.0005400702096	0	0	17.0540858032138	2	0	2.01476017169079	2.00065057314874	0	0	0	0	1.00005684709636	4.00128703250762	1.00747862768293	0	2.0331717860416	1.00042103933185	5.03665485758972	1.00099794482433	3.06074213391908	1.00027375830461	13.2098646356672	4.00062532403057	0	1.00498312694825	3.03040507197545	0	0	12.0726211383026
ENSG00000022556.16	275.04881832636	91.6740238774674	31.1855324071587	52.6400256834552	406.996359105708	197.14534397138	106.843295933115	71.6479697203873	138.713181627295	70.7658804699213	44.0753836140936	39.1393591676358	24.6498693647143	86.5234528940777	111.406709322425	62.0716667972479	448.935112877783	85.9646216943017	29.1406289418238	174.128775346223	95.1124714881164	234.128397471799	170.654623798281	241.30595666992	33.4681076159504	106.574097622903	393.565982226482	343.571485308839	481.003486734306	121.299799629118	173.879519133843	124.042665587899	356.635871463646	104.312258119664	66.6222146370469	146.32531787922	183.068689521102	81.0253866628393	724.896345124789	28.7805147866597	295.062612885697	220.259812786269	98.1822582703976	105.556919324556	62.5744676494161	24.2475426101796	54.2562669216989	21.0216999295733	47.6852623979421	279.440818543054	460.981059763175	365.326269166718	390.98298131815	58.9318863791275	101.558729664954	198.113590709123	285.42228726873	121.380528565481	43.9461600183042	684.694115404878	247.524565615265	269.744127563991	456.39012601858	245.253198637236	388.45019961019	430.77600567969	127.613771545599	133.864844298983
ENSG00000022567.9	2606	1870	2456	4236	3644	4398	2367	2298.95266569312	4919	1206	4934	622	1601	3099.92992242835	3410	1238	4669	2096	2478	2174	2697.98671100938	2217.87633733284	3204	2155	1465	2688	6078	5161.97608979539	2590	4165.96627112899	3073	2243	4347	1041	2473	4076	2064	6005	2998	2982	7133.97910242899	3786	526	2852.86690770628	5125	2442	1421	1313	1780	1365	5180.70853179531	4749.80593545329	4895	1870	2735	3498.97351809391	2339.94884863071	2821	2305.9494778001	2347.9542475107	3013	1620	5189.98166818271	1917	9081	2498	1785.70003779172	2614
ENSG00000022840.16	8159.84616670493	5543.49699447754	9699.18715227983	7733.75354946447	14434.0707964668	7493.56758597865	8946.17181741059	9261.13270786675	12388.8156200044	11032.6526521258	10905.7202071085	7558.86716052425	8103.01281287737	4415.63777917328	10124.7102536019	18578.2152061482	5562.78750361894	8302.47295329301	9839.53909759916	14331.78176301	12808.4782581572	9732.88190831415	8505.25170528268	11271.3814717995	7732.56563922989	11492.2792536034	15148.9166885827	12933.3707909563	7889.73129185232	9351.70893139418	12836.3979374498	20626.780335344	7839.90016957885	8831.77103110061	10242.7353173616	12736.4131602695	21943.7808506232	10061.4079640496	8083.04841951094	10575.7521651097	7227.55349195568	9707.86219172226	6978.35400647598	9361.46869564381	10515.3203332324	5689.45949187583	5497.95815478419	5037.30451396385	6331.79296821047	4418.13857698404	16301.7859302248	14807.1180936076	8498.84753662147	7527.38452860495	11938.144169403	7657.4398702335	5194.31621112194	9071.83410014991	29935.91962078	8720.77003715853	10386.3184174551	9851.76898314035	9746.6220319851	3986.24987483553	49421.7156344756	22681.0692661214	5333.48800756482	6216.70370592414
ENSG00000022976.15	418.045668620105	285.650351372396	324.940310375054	362.203579885132	621.192770694951	707.544244537651	349.374002806496	296.03046532509	613.154214669862	210.021902332065	507.273075530986	128.537807790827	243.19002782634	249.031645535539	472.814113240537	156.7153776892	584.623844848564	337.522960032242	421.164146141619	268.710852919535	370.96202805556	369.640567366432	497.139148363047	424.021386471089	254.645643174246	328.434718429482	877.70805699295	673.185848651837	481.391853763314	462.953202401081	616.248951735147	212.526647276442	787.157677198364	341.490316413834	356.53659695633	610.635326377822	370.399624456246	752.689266088306	712.394749667934	484.495417547154	936.582231562024	651.660078829871	122.55445368353	412.411455193076	637.423521517867	326.762258185562	278.447782468827	264.622141061256	210.261124436492	338.709412117409	594.773300709108	579.665643830131	686.617809839645	416.064044510961	213.677396156611	464.352643694157	544.526140986325	450.610192681275	454.149215975537	488.552092781925	688.142856950442	262.486068379254	547.688646307054	458.720451923474	981.596639797605	512.77727561688	293.749081699953	345.757011535777
ENSG00000023041.11	586.608693994467	390.36584943448	438.359155357502	516.946696441327	661.029268110537	737.535049317688	380.943605045534	580.423670771708	765.940510797253	193.163258330121	703.30826467393	225.486816349792	278.45120074353	207.235291316847	603.765557338968	257.110435663948	775.08578812615	520.866618459367	801.591386759293	336.283851026629	478.981598751318	646.400643824393	614.301541920429	562.014772384835	280.718649977803	412.658520179611	1126.00327576533	918.088248322346	727.871893954473	690.275846202164	999.468775951312	290.971986251993	1168.97269885576	850.825181791277	538.94420535108	988.692480714001	600.883586112154	1197.45538359817	1385.4487816758	620.249936243881	1063.0759427702	801.418056639838	188.719455136533	494.182862983806	907.789157997216	295.553383111602	381.260328186925	410.417234041283	489.116335620044	644.044579138699	709.122270891991	835.279181580613	1117.0464583965	566.958251356002	294.679643399467	730.139194058665	928.963131436423	739.350642842258	857.769159587468	1159.65119765797	1020.84421250282	452.257072380526	673.182062619468	597.623234767893	1324.57259801102	432.391970386	444.547219386055	462.601961588983
ENSG00000023171.18	172.884753541947	178.201244698849	237.190286533812	334.076645781101	357.219217332801	794.325680740452	215.178476272224	597.328174244581	335.33587997155	93.0888793463038	340.61449367571	101.417195103188	150.463098332485	126.648292061165	294.703874706743	88.0896553444564	304.258498080504	165.079144468447	282.858835394643	195.023477553927	181.073531808087	252.528131256166	313.62793252076	265.332072203637	120.038081889234	178.122588662352	329.866206781435	658.252606635027	335.490413391412	355.1396914895	540.139212939682	165.593343684729	527.120625655268	370.270919359175	253.05016395747	551.064528868929	234.066558212768	568.110877345474	472.432793186302	321.088900207085	555.270253007815	616.700162966774	72.2654069097315	431.068547055645	620.350712411464	231.066583655924	282.032835537332	129.01489672154	239.158433675854	128.203174637613	359.28268164611	237.032357409118	588.168275675655	222.740953185813	243.782720015288	309.090310903443	362.231927747766	304.026420012857	367.19820172352	298.877392492419	504.529703899434	232.674675718417	460.108243719417	280.098106978432	749.861663984867	197.273526632478	193.032525614711	236.330809068848
ENSG00000023191.17	2267.0446422776	1369.53035400277	1414.0735762924	2049.14530523604	3283.00925746415	3157.15056199178	1873.16931632591	2416.6499097762	2980.19601602661	1306	2858.30454079594	1055	2487.74046743758	544.816581187272	2721.20091723523	1137.06305357278	2387.86234181964	1388.13393200705	2549.19971220473	1729.18615058573	1412.1079322401	3054.18982429454	2604.25503557514	3016.41141240419	1276.12825023427	1547.87704873378	3684.65235175761	4477.19372792835	2331.05841752744	2517.10680512602	4292.06350620558	1837.94629348707	4187.46828565893	3176.48130707202	1925.36058874134	3258.22088164967	2254.07261195158	4341.12886937829	3629.66769297602	4745.49236682741	3203.64868336197	3921.01957609476	1288.18679405585	2684.88492601512	4411.79373655785	2616	1605.0059474928	1944	1537.0296098672	1723.79674130734	2898.6057416952	2834.69112021239	3670.24348758963	1887.7145855057	2350.2158441541	3268.63703168883	2687.35788760668	1923.0843322475	3453.17367610137	3422.02887951017	4485.54312998772	2394.23368714626	2760.11886852599	2419.3918172484	7117.2967237353	2837	1879.17919194195	2356.12802040032
ENSG00000023228.14	718.481493565807	524.335936042289	694.446255625384	806.470728360728	898.295891014	1483.42806564166	656.830760852763	912.025440016533	1230.38940772334	458.337553641887	950.378110713907	295.807718895614	544.283036987043	387.859603575751	743.806230730251	373.795107923059	1015.69145608414	737.132995348272	953.700232108183	615.899494981584	705.892323651392	958.60090899124	1109.87056367109	990.461728941591	459.946306199136	696.763138796932	1517.03736990139	1535.26596932951	1033.34674568582	1103.26595565772	1648.92131894977	618.086697478903	1831.84286733089	1293.93096646625	767.724701084626	1336.74256431481	817.93069062754	1531.53508664862	1292.06302173869	986.505379013379	1757.08840722215	1664.80686294086	370.299000788358	951.221076440707	1632.59343524855	657.201797196815	615.518507438985	594.420652005676	695.458480996409	649.306583944806	1076.18185638733	1476.97947777405	1605.47495558821	777.252752168377	661.659548139031	1063.46079395437	1076.28026306247	974.817569426417	1234.79916138948	1393.22019962313	1997.98285283944	597.733969120949	1307.72848321822	812.568735487386	2537.21944928385	736.370115089824	695.877358825918	947.651165663863
ENSG00000023287.13	1044	492	909	1177	1149	1760	417	1232	1484	372	1432	273	166	423	645	329	1641	964	1528	545	1426	1099	1307	619	420	853	2061	2314	1680	1546	1618	405	2212	1202	788	1545	893	2441	1970	458	2538	1603	257	916	1543	397	910	328	890	1073	1388	1764	3306	934	658	1472	1525	1432	1289	1820	1567	448	1707	870	3419	652	958	826
ENSG00000023318.8	1301	732	1103	1282	1605	2350	1002	1377	1704	632	1810	417	861	618	1282	585	1609	1021	1628	906	1157	1442	1337	1224	838	989	2291	2594	1488	1415	2260	732	2183	1355	1138	1960	1038	2753	1901	1819	2179	1879	388	1145	1805	1035	815	792	919	1024	2124	1850	2520	1080	916	1435	1574	1588	1810	1728	2036	1180	2050	1010	3729	988	979	976
ENSG00000023330.15	940	462	691	981	799	1162	714	645	1086	407	960	239	533	418	751	285	815	587	767	629	681	1142	844	811	436	511	1254	1127	727	686	1449	638	1167	582	643	1155	567	1266	822	957	1340	1205	173	810	1368	623	421	476	492	594	1232	1141	1112	580	626	907	741	769	781	1027	1335	589	1278	596	1924	908	479	804
ENSG00000023445.14	1697.20860638742	766.448216853593	1091.93560347049	1341.85053676824	1468.29400568662	2472.54847452201	651.895577245117	1454.62671516771	1684.82431490587	486.266194088715	1144.12791524625	686.936271874958	398.599516094116	215.634000810484	1313.13827799499	517	3215.51270808994	1846.51934171834	2650.17061168164	929	1496.96483641469	2901.54286008312	2023.94778274844	1399.97804179173	707.963273177471	1328.92107685242	3162.78933914335	3780.05936800613	3198.47201904184	2043.12064859768	2671.61432446493	780.330804035836	5175.57277727191	3134.55777685721	1414.72704302901	2452.53391763703	1559.9760842091	2419.50935951221	5393.88560447453	1820.86031758924	4622.99939487071	2400.92145161971	668.565610153113	1348.66973318691	3590.94095770085	569.5099255312	1732.99549937635	1049.82864789769	1372	3017.99296946892	2022.34251332807	2978.821250333	4551.47647912351	1722.95790598704	857.302056014899	2141.68465038486	4360.34778220222	3307.98519614829	2632.95110997648	5264.57102943923	4508.86447547639	1155.88448815811	2435.39964812977	2410.97184690489	3403.11972431579	1214.32779241053	1606	1138.2938954667
ENSG00000023516.9	469	230	331	552.001429611728	623	1085.52514381583	260	780	633	217	415	250	105	73	429	164	937	547	897	403	509	572	863.016577985104	556	225	412	1077	1343	951	748	1170	237	1571.00214831497	1087.00263338182	582	1074	643	933	1366	337	1680	974.00152358401	177	590	1165.00176955815	298.002002881846	541	250.001071378504	541	667	561	1249	1710	564	400	847	1295	924	930	1725.00292428061	1522	365	821	787	1833	428.001106580006	524.001760453959	514
ENSG00000023572.9	205.187565836101	93.452711651775	163.745067215824	206.272947449833	299.294996758721	331.192215971804	143.102104410676	243.951788380331	322.98294521922	85.9275116080505	256.239044520144	108.917916003032	88.5116971010793	88.9800647788998	215.46280706083	83.8668069766857	397.49525325469	173.003325737496	340.171436951138	135.117731581983	224.257406419143	275.279743404603	267.956063467739	209.393779090557	136.946978161292	213.878337102396	476.794742970534	484.006707105967	394.361039274364	270.36208458366	388.870510802178	128.894828660339	571.521294750512	445.637301590212	261.295895037705	386.456925984589	247.16340467303	629.437927061166	659.401711490065	229.854638852455	453.948172570641	365.252777494688	148.050598099403	198.995061823022	362.637901986159	211.672744380413	169.623619207283	86.608006531553	186.100955907664	408.125889786906	316.161434247382	383.33796336844	571.246942905569	260.251747168148	159.981065609254	304.267736443761	458.14987446731	342.905385101242	370.113902617172	488.318243875452	479.191417450912	189.338635959838	340.562312839336	252.050070639593	582.728079379589	195.529480023187	227.082648095613	258.296090553428
ENSG00000023608.5	40.2994752493624	44.8720567593029	44.8264974483056	55.746783451377	92.116941957381	89.0515021407728	33.6673709756212	57.3105273728571	77.5751821437217	23.6976786624106	46.0702515032741	30.4113395854206	48.7516250336208	35.1756025511305	56.8601128591695	40.7950367435149	113.756192106918	63.4543320359214	60.4373783594615	28.158777129126	65.9522556123257	75.2784802596163	79.6928974348732	68.47514069696	18.8164013719305	66.1660636141323	142.30841621457	173.163388194426	105.215124238541	51.636926916048	93.933342552682	33.5854405406088	137.898614083272	88.6950928356207	88.5496280932952	83.7938015544463	66.3907758256028	145.728418656884	170.943649295651	44.1604059742793	136.797688987942	162.929246649559	36.918403293378	63.3073423018044	89.0523163266338	38.3189001541965	85.0587641805324	40.3300854709105	39.0314095057841	128.144884168278	51.1674944992724	104.524645023865	168.426139225798	51.4414189258559	20.31905393444	90.6685668216191	157.078184363965	75.1067171413826	59.9098107634667	159.701710107063	173.399394780344	57.468541614517	53.1941266119686	87.7675443849732	131.00809633822	28.0110237340848	58.7848391779402	47.3435253026859
ENSG00000023697.13	235	85	164	207	319	276	158	215	318	90	275	100	139	63	191	81	277	181	309	142	159	303	197	178	148	152	395	311	276	225	368	137	427	328	239	301	199	499	401	180	391	337	120	215	345	119	154	174	180	223	310	321	467	253	136	346	291	234	348	476	342	153	307	240	644	241	198	216
ENSG00000023734.11	961	477.995915708231	747	960.948360684647	1134	1272	766	877.997606758468	1294	453	1052	389	515	287	914.920104974735	617	1125	798	1317	754.966786520662	892	1196	1149	1006	642	773.922433632601	1748	1734.94296889842	1098.9888816469	1147	1780	585	1762	1555	954	1745	1222.99207224354	1906	1812	1108.97588607729	1697	1475	446	926	1718	701	766	519	857	1042	1321	1534	1881	942	594	1337	1508	1324	1764	1775	1851.97839212959	771	1316	914	2624.89951629414	910	798	1039
ENSG00000023839.12	97.3452109791847	63.4552745478367	69.4099358456593	57.1607313404885	93.0355796316766	135.117288198139	36.8915176852097	68.107389093713	98	20	86.6775215366909	29.5857294748234	31.5858729786231	47.5294457339935	63.9488905044528	28.1367744870447	94.2151322858302	52.2109626684958	68.188273980099	39.1841511358631	54.6822746279407	60.4968781334375	91.4336546351393	68.1802484994422	32.869362044253	47.7540068828948	162.078670192933	136.811023155551	82.5246923186581	90.7435453224454	109.121046339998	30.9428541294065	143.462946365951	65.2544814334508	65.7102713795908	91.0865757434991	76.5175395701587	138.482686161407	118.170905627585	53.3175656220368	162.662884806961	131.920742426808	18.9010539536305	44.3168448243397	101.472381090828	44.0760243252224	24.4562531566156	17.5772649014458	66.4845918309486	56.1540867731824	157.740956787569	124.289113142029	114.221929227949	52.5386840865015	31.5961951270261	112.854631350403	116.020095018479	84.7839713894595	78.3060058227515	136.940119592421	158.641873584878	49.2851216170119	90.7991955330418	94.2396983707035	155.939276476591	58.0280764094698	46.0956518667552	87.2430649544255
ENSG00000023892.11	4952	2513	2865	4702	4471	6667	4294	3712	7106	2580	6465	1611	4683	2318	5282	1996	5729	3309	3824	3286	3340	4253	4530	4660	2966	2509	7023	6504	5450	3764	7900	3417	7538	4471	3904	6355	3918	7623	5584	7480	7605	7019	1532	4040	7225	4304	2836	3095	3079	3243	7216	4891	6455	4092	3658	5287	4826	4161	4566	4620	8471	4352	6225	3716	9815	5245	2861	4898
ENSG00000023902.14	5019	2878	3406	4101	7081	7565	4992	4387	6598	2625	5535	1526	4405	2028	5014	2339	6093	2953	4551	3159	4042	6255	4781	4248	3066	3810	6766	7190	6507	5360	7844	3243	7213	4058	4569	5098	3841	9676	7266	8211	8137	7092	2400	5355	6714	4306	3084	3628	2856	3938	5945	4713	7391	4433	3563	6413	4779	4677	5529	5595	7228	6815	7057	3955	13352	5564	3258	4099
ENSG00000023909.10	261.392704860124	148.660857456747	220.752207981804	273.511780703271	303.067164246945	366.903542430459	205.270646368332	251.392488561691	387.154739967446	154.278212207584	308.814659128497	128.143851189713	147.933308616327	120.532085143734	265.677690816765	175.558348724923	318.019562801277	235.598421033044	381.532300374743	207.51907707762	296.888120119351	234.797805474449	284.942418676885	312.346100444708	140.749634666667	191.291628609265	422.693698671141	530.662267048607	341.049728931348	311.325896382477	537.281412427735	194.80509632275	527.988721349245	539.908138281072	231.336004781703	508.654780048706	363.082843469932	448.906472347029	523.384865519323	273.030479326794	454.988085734254	430.124874139545	159.749459837644	216.411714675214	422.064222625563	175.415932616268	200.448066484625	108.533361561673	172.643399567104	252.260928257214	409.683675022098	504.591002208967	583.112729901726	236.945006919672	256.679103328197	369.118338657438	516.745681390972	381.950857785926	363.691192476884	426.326930474142	654.645177121191	189.003568122481	431.831794717486	264.990440993381	655.996521472808	301.720870034224	221.807520645142	251.175746978379
ENSG00000024048.10	3413.21616860538	2269.33924534308	3053.00542434951	3742.53931895639	4299.65636554215	6721.73121308042	2118.96169615341	3557.5933463075	5264.4943284871	1521.20397236131	5164.59860512648	790.986982972673	1613.6778921377	2613.20402957732	2736.55490116751	1403.75015508555	5211.44127068059	3126	3332.25760643892	2738.83845198413	4161.99328908502	2917.29596981006	4209.04662005063	2991.44022220427	1997.75530129975	2377.2942931286	5714.27398042984	5810.40599473055	3886.25808049525	4580.05575824501	5254.2752594103	2022.65159289599	5972.93271846652	2248.12737972386	3143.61037363912	4695.0797885922	2889.99111632151	7071.02959499101	3935.79282005049	3290.60621877921	8093.82512388345	5679.23266308584	716.683008159825	3301.01715104428	4962.42984449461	2149.65838975938	2332.91495193757	1698.2785004219	2433.00368848841	1980.47057656376	6176.86622620961	5245.28232064542	6834.06753658635	2867.2701716874	2534	4987.19358464476	2855.24968708622	3861.04514838216	3851.141867216	3599.45348571611	4722.92163024187	2104.38927638738	6640.95335357341	2646.42521847519	10707.4233011022	2810.38290825148	2977.63476535359	3567.73442833705
ENSG00000024422.12	11.7790223416853	10.0974708271223	16.0853284580862	7.52291873568611	4.25719541683772	18.7615515672038	8.78680917642141	20.9328655481167	10.2951611218018	7.41928192372864	18.8062122328051	4.10092751288674	10.5484391932056	24.043906687859	13.6025380803876	4.36612142187155	20.1045528472014	5.34449691287299	5.25229110166296	4.24188295660635	12.0000979516982	7.1687288996593	15.6797678718381	13.9439572608875	9.06354703250322	8.94958906695995	23.4998375721652	16.0709777644616	6.01832742790083	18.7163430602647	17.9510790054334	21.8646450566377	15.3605788828675	6.4170913308118	1	16.1821213441184	11.6615132166044	9.41494019225166	19.0495592682171	14.8046147529362	7.83873902897221	43.1911997845874	19.903777633021	20.0625447862207	22.1096492722996	23.849035829525	9.69748264877224	12.0003894858931	30.7275538588662	11.8834048651722	26.2852601789676	32.748417529048	9.32752246427245	2.3685351112697	9.01673920707235	11.5298267258812	17.7566951215901	9.63467040983289	13.6008268864497	9.09288097346986	27.2425344069313	10.1506405586095	11.491818234316	8.61664085970485	63.1714341787654	0	7.02968714975049	20.4351515432163
ENSG00000024526.17	2	5	10	6	8	9	3	9.17329633055812	6	0	2	2	2	1	3	3	9	2	3	2	6	3.89634864546525	6	0	0	5	4	9	8	6	5	3	3	22	0	14	0	18	10	0	12	52.4437966708945	6	4	1	3	1	0	0	10	3	5	5	3	2	4	4	4	8	4	15	9	5	4	7	7	1	6
ENSG00000024862.17	705	344	509	691	918	1002	648	605	962	270	1073	175	479	483	594	328	746	548	718	395	766	673	738	489	459	478	1228	1020	743	836	1040	427	1096	763	592	1014	559	1698	993	843	1237	831	215	622	1184	645	411	425	552	585	1059	972	1120	602	452	870	853	727	825	889	1068	605	1020	675	1540	492	443	640
ENSG00000025039.15	410.77684400762	255.716506990078	379	478	593.890789570792	830	334	285	740.855546211021	248.930653691385	765	75.8094688925065	254	269.855078011439	328.579490644299	176	657	306	469	271.595056092083	514.795692323903	510.500624028859	504	272	252	343	694	645	462	515	811.887552241769	295	604.869714051658	254	350	595	330	929.317125490147	445	420	668.627667294949	663	80.3688715538868	332.836893639606	455.442432105104	295	156	245	140	309	755.577301562934	541	711.856373146315	397	376.900352519825	517	311	427	421	368.92309931231	703.43188994873	253	859	284	1271	270	286	411.678293932031
ENSG00000025156.13	228	81	126	121	120	245.967904511488	93	174	182	48	99	70	42	43.5982515257131	184	52	223	146	215	87	137	170	216	177	63	95	307	364	252	178	307	57	340	305	192	371	185	263	380	111	440	230.956952427146	57	119	278	79	143	76	154	303	193	246	401	167	63	197	379	277	288	373	328	136	216	156	269	101	126	164
ENSG00000025293.17	1223.44345504999	734.592729972471	988.582420477292	1326.35057978978	1215.58043475565	1727.57734505606	778.535015489971	1113.87900307188	1725.1260271341	664.036624274146	1752.56199846885	404.031750290265	948.167726599929	531.949175900833	1158.31539800029	477.170089584394	1564.45537430445	1079.51311512733	1255.32369574016	1072.82428928704	1183.22067320585	1475.51096760902	1740.58047129256	1269.82534057499	712.212574402001	935.488140360735	2214.46796291703	2169.94291423761	1804.88861178058	1593.74835324031	2367.25206526755	983.159631400781	2409.18222089807	1274.0622304148	1227.05043019309	1856.74476145304	1256.98357139435	2366.82971808386	1676.20243657471	1874.24608416194	3098.98681024004	2170.11061073013	693.317971681073	1344.75580931666	2417.53015298009	1195.73361120792	994.796538839931	840.112984541658	1104.62785376687	1016.37875812979	1976.11982882035	1905.74947620112	2365.14183123431	914.284533890499	1160.64430590582	1804.45261441266	1261.37055105298	1447.49238956743	1619.22323666857	1815.40231068154	2859.53211315302	1286.24995863956	1987.26707833353	1100.16555286942	3654.04268070322	1636.61982466587	1010.4802378489	1465.02264869531
ENSG00000025423.11	10	2	9	5	1	11	4	4	6	2	1	11	1	3	12	1	9	2	9	3	6	2	10	8	2	1	1	9	10	0	5	3	11	11	0	14.4658372298173	10	10.0929042754913	21	21	19	13	1	3	11	3	4	0	0	14	17	8	18	10	0	6	13	11	5	12	17	1	6	8	2	0	17	11
ENSG00000025434.19	84	54	93	95.0000000684102	129	172	72	112	132	46	98	41	123	35	119	34	140	54	103	56	58	104	91.1583097266447	80.3227817780148	49	87	155	207	132	90	138	73	153	106	125	125	104	185	148	205	203	202.197444517555	46	97	205	66	49	41	92	98	113.327375446608	138	185	93	110	118	115.279331899013	98	121.495820298183	103.233571867265	158.253274246543	104	124	104	224	61	69	136
ENSG00000025708.14	9342.25917447367	5470.18103366974	7042.56560842001	9979.93535327429	16508.4315373955	20531.0303717698	10598.1410397381	17696.6540853399	15593.0878394156	5947.50218393812	17793.0220308929	3394.0017490539	16350.0285006351	5845.31238668109	15773.3034114023	4233.01895063317	13435.9001757108	5322.57004246841	10821.9311724244	7087.67589704686	7249.58327275937	7991.20433176353	9458.63118510509	7200.58914438959	5776.08179338859	9252.22010692527	16843.8199432667	16457.6426681951	17616.8539351556	11345.9971975562	20649.0507377773	7432.61028682222	15567.2334641015	8106.66939866382	8643.16589910858	11493.7606722607	5819.12033937627	27373.5844891597	11722.8409640346	26804.8120950936	11506.0783591227	18736.7409207794	5683.09183145835	9888.37290889617	11964.6322693394	12981.4397170519	6745.71933655849	7468.03252824021	4988.90378095941	5565.86066940145	14060.282587107	11342.839398494	13498.6564737922	7634.13999807782	9029.17528401998	12997.819452358	5863.42580950133	6703.68212129194	11450.4179027805	4871.77607457037	16424.788012912	22130.9970307632	13230.7939025088	9549.76108214712	34710.4404869677	13859.5173245987	7015.29621623223	8758.19845582555
ENSG00000025770.19	647.454597884398	428.087360231526	474.624303702345	731.59192404951	801.030194790657	969.203773118905	719.206621690789	694.827651546963	1037.41508911719	412.263560315184	782.285407854596	371.354441276494	628.132894342372	264.486881675956	954.399072762774	281.144407192434	768.799459616813	520.533509026104	656.729951094497	596.359818979067	428.031226999467	751.169696275371	908.376444438124	896.7737773052	452.020033612826	533.781595174434	1155.12309678122	1170.65273176017	978.4704237259	766.774181268751	1226.04582119202	530.022867958261	1559.26357790933	1032.66247189964	682.744662725474	1170.73701403063	801.114830137117	1586.84195238436	1231.07422801967	1339.00872350288	1441.04249104217	1359.92866701244	494.287352475751	891.52347844374	1507.60203474909	710.37233802097	496.99203789321	640.142822900958	611.045459314462	919.128158840981	890.569047841771	1111.19749737746	1439.57856752254	696.092415120061	659.329555136332	968.514350453123	1053.52174009864	863.450885444713	898.030774394433	1195.05544749001	1715.73966990799	738.739434239127	845.332088360361	891.894214640433	1803.03719387748	657.582842930337	615.282109667525	821.941846242219
ENSG00000025772.8	227	157	183	164	266	300	212	217	308	100	234	56	161	99	261	89	277	220	247	150	183	433	323	336	150	79	385	401	306	212	538	156	389	183	184	397	191	453	338	431	424	379	118	232	474	203	171	175	200	212	341	355	340	235	206	318	294	284	360	778	700	275	364	254	406	274	154	278
ENSG00000025796.14	750.125805571837	436.453704133606	624.774214990632	814.168557285183	898.14740282464	1124.66840871486	460.685592335395	884.303426572211	987.003835262916	388.279359021107	923.546445404951	350.076191473892	336.153297054463	233.628506402459	707.232210442933	324.136939549052	1011.5461187298	710.106489295583	935.628597906765	539.424363356959	694.868099837807	1020.74781149333	1088.71438461092	990.548848992052	442.439919815431	622.253802576023	1426.67260704646	1669.45996454256	1235.74708954442	1024.56318749827	1790.42795025861	495.658144003846	1751.89580962567	1340.45500483909	641.608665408726	1358.43206799699	843.28592294418	1513.33336434743	1462.27059651677	991.785400497701	1884.14587579337	1363.38967357208	274.419543420945	951.392190142675	1648.61976730495	724.735663235533	655.532721001746	486.09658421161	627.326853680281	734.685736103683	942.166662174108	1372.79803323492	1697.93211222409	705.703795607076	554.099123589929	1025.44942392939	1248.86881008448	1083.88370545209	1177.79229855471	1447.64146936841	1852.41999393673	609.085007783384	1153.74718097824	937.782910245268	2139.27136581972	640.937798556305	711.079117199874	952.93018928764
ENSG00000025800.14	1256.37878261889	832.426019482882	971.353181288446	1427.52625461199	1308.45009810456	1768.94983959499	1013.9588836973	1337.56409555492	1676.53207500023	770.77641795881	1477.11167624067	592.758519425689	1161.92284320113	491.105668467409	1694.11564840633	722.556439551861	1462.20814560312	1013.51987740208	1258.18622360423	1019.46329033648	940.791728530631	1326.44454151822	1571.20926039103	1701.5649592342	754.889587251175	998.996704157695	2189.43651060417	1999.59769817684	1739.44720762275	1397.98895732426	2606.78291955403	1067.72320001405	2471.02946656031	1576.0751959995	1151.40461533459	1966.21611876471	1401.99131774146	2126.19536620301	1826.96253723041	2089.52536834106	2636.33014744582	2168.00679958699	845.920527653947	1390.63143788363	2650.8204843456	1178.0750138553	980.898514316449	781.499513311962	1080.70478063978	1022.99562819423	1595.31025390559	1800.59468716322	2135.94068802609	1129.17711751414	1152.9448817133	1551.04194231368	1733.10216064336	1415.12148198539	1832.09231190456	1829.28952401633	2863.52027129452	1268.57619361093	1990.2322458424	1253.31447078128	3916.95351714502	1584.75543226163	898.325258352202	1366.03091332707
ENSG00000026025.16	29013.0727340311	18676.8564550687	23261.2674286761	31021.7744288722	36515.8655404824	36824.089993715	24714.7034972215	18310.5070909488	31742.6245809664	15715.3104764033	35857.1223945739	9505.94296642354	29787.3475687697	19023.8460639026	27347.4246789984	15624.151874147	34843.7635768205	19843.5507361097	28678.4021094454	23626.1287177087	24683.3728422002	34683.1923050053	28642.1968546305	29585.7128098881	14641.8396444771	18692.8687542724	44383.5001991793	44290.0247773405	24156.0538742207	24873.2355296792	51347.7111942859	24260.2808175515	36084.1093277082	28476.5542059654	22227.8745523465	35377.7697984101	21423.1588329873	50853.5225226684	30035.9240495083	40900.5998241696	36799.1559052229	34024.0823258869	10391.4884195549	19018.3758816789	45890.2762666947	26346.4101017238	11932.297009294	20821.1791519374	13723.1262702715	17769.2336860093	47400.0305367812	37858.8375277263	35016.5946292375	20287.1900296178	23581.698117424	30425.3546485706	19998.8724243758	22759.6802872232	32060.384267323	27332.1494637643	45152.6615173355	22991.9307676341	48061.6287012989	17547.1235912023	76059.3688347955	28256.610153066	19506.4012277411	25387.1226634205
ENSG00000026036.22	165.968221112708	91.2319870393398	163.431715164236	152.079381341941	264.112965905164	220.687453411662	165.288619359931	199.323672256292	245.950073465567	66.8587605251889	108.935952747426	126.525829759134	67.9012995703816	27.8929982644683	258.729054603672	90.4226927781509	135.77807755456	94.8205551478354	113.926551347246	120.040650445074	122.315023409116	155.618987939564	223.936599877142	227.555078283465	104.164033622433	117.519051911337	321.037894797132	184.898168427971	179.080587473861	146.098662241097	336.484037546667	135.344700908227	314.55901484939	223.36128188311	50.2898548531961	222.834870860072	261.967461780654	323.126922510151	387.682045732966	177.722805809775	300.877525287324	336.421642065201	72.9070077176361	357.835851958733	340.677486164726	168.827442085355	131.538201824431	49.6522937947004	87.8618767067092	185.426849737775	213.171548753484	225.095524347773	268.868233015274	207.238538689891	165.902110438945	230.459038793369	260.197824357484	171.281240673057	209.909753564575	343.229932322037	340.304048760223	93.2604244853564	177.733469817257	155.452700864813	435.857752278441	117.08169177764	86.5052792624464	123.961981882816
ENSG00000026103.22	769.732651669638	449.191154728227	933.191433954537	784.612814435687	1039.53359587648	1368.45635035184	530.381883674536	882.342572639542	1497.64626965816	264.428802295756	1176.46473693398	174.979867847711	227.716848584664	486.151745574734	727.557846729836	358.552336702631	1524.74706618314	836.483200318872	1303.37813579201	449.291841510483	1109.11851772228	940.295744300155	780.511580880507	592.306880044702	326.076710339528	788.787229014891	1429.51484700449	1751.89245304168	1271.1347640586	1189.45923945073	1325.48413169557	438.778629055543	1272.82690559278	782.214580893507	883.520731829586	942.14695458162	822.021498167711	2487.31012632751	1539.67731369304	598.469007413305	1665.86139830384	1695.8960433204	209.536507123788	810.64980754288	949.504100630138	319.610937186308	689.817347656895	344.947394143419	552.280361186999	699.489281524253	1652.04987586886	1008.92516483991	2137.23730575732	805.425440788477	496.120688318962	1076.73499251943	1270.9290275396	1306.36932790521	960.112109019834	849.946946366638	1157.2837811796	637.74330065266	1428.22670754087	498.103273509613	1674.54531955864	505.72805699689	800.586944115926	553.502583717901
ENSG00000026297.15	13949.5532982367	5442.30703231011	8145.19220319124	12773.4520236332	9069.31638624189	10035.3141189591	9006.05755967031	9968.60961261209	11133.238074908	3663.09545769915	20274.5771927359	1944.62419698669	8818.7511709962	8243.15233097397	11233.4118046555	5932.72739366421	15645.6455359335	8239.96927346589	6871.5926569702	11302.8645135516	8614.83262120328	8478.82102064916	11620.0644824546	6057.27014761213	6748.70474816876	6728.73343547649	21385.9895164886	15144.573828363	8616.61768235442	10426.2062074462	11479.5436351072	5864	15293.990421152	5233.07571484874	10005.2464600181	14095.6995963773	10259.9765750394	23279.1473874271	8356.4608370413	13002.7211652405	13793.2588199579	10443.52964723	2335.84465163477	9270.70404281415	18903.5797244297	13214.85640278	5744.12577288234	8785.95018363763	7419.06331367324	6979.00711276333	17656.889097552	14542.1442004496	14422.8421463485	8187.00700269985	6915.03891738824	11726.7259308758	6174.82336907466	9701.09157460566	7923.67043121421	10672.3671637461	11864.3125157445	8201.22868322174	17634.8744048196	7432.62881045377	22581.860248712	15775	7367.28888530799	12589.9662941859
ENSG00000026508.18	8010	4708.99763375217	6911.99046472434	8319.98872609168	8712.75537068483	11763.9403133769	5045.98705384726	6720.96885915399	8999.94705757131	3316.99716580009	9501.97818322534	2834.97601190792	4921.94413179616	2324.59724483941	7579.92832868662	3737	9129.92003668493	8242.98326696227	9338.82591555983	5636	7843.97056432863	11825.9856231239	8851.76593081779	8558.98847781152	4733.97807347302	5192.96037779893	11947.9511298833	17284.9485239382	7793.98901834323	7806.95464978928	15621.9489437481	4855.94113843055	14662.8271819986	10443.9911724855	6019.9718994433	11736.9829792713	6795.99121304748	14642.9949796895	10406.9223042909	8996.95421723957	14059.7635226698	11733.2924980759	2536.73940733591	6565.99266205109	14326.9908827133	5955	4224.98101903458	5090	5871	5884.9299039523	10815.9819343957	10365.8467210753	14323.9847120432	7133.98542568706	5496.99066017528	9232.98847542553	7623.88424206629	9556.98727882965	10727.909277069	10468.9894689705	15701.1350305205	6330.92222137061	11923.986275024	6637.98799889026	22058.946800428	6458.99174986641	6405.99728277278	6677.8082296293
ENSG00000026559.14	103.690129428224	21.3669446908207	32.1166914417418	105.583652818962	25.4705688387059	146.887299353174	114.358637032038	57.1999760594932	74.3422495324815	25.0978023967944	15.5064048946403	24.1073088735841	14.3626664004555	18.4234366146546	32.3522402364244	15.049331098029	113.603951121223	40.8309864875738	69.5401424785701	28.2849170448328	24.9588718266543	21.2336051091468	87.8724518483994	115.827371515816	78.4981459643682	91.2794197433232	148.436686954634	52.9913450503801	78.2290648145911	132.38312437338	121.298818687522	36.508888046002	319.011632198715	53.9004360853627	57.8010210674605	43.8164185124999	45.2053757238163	20.1866143732142	51.8126156334757	31.3999174762073	239.031455053855	180.37875834538	30.0112994222512	116.155475714651	314.55307328042	55.5598967668481	75.9632531956298	87.1489420437912	103.45472928865	135.003862422673	16.402842806606	171.489181894912	86.5294094807474	106.138724293463	23.3564439845124	29.9539716384984	177.200266989538	86.5259730555315	105.550079075236	23.5203259713007	298.594955560206	90.3822470352406	87.859276946212	165.844889257723	220.237672886761	32.5109264640063	46.68868425742	88.9721822990623
ENSG00000026652.15	252.004317503509	197.008532440999	242.449002474928	235	410.007765287912	347.003950224384	266.031367832556	333.006536634775	393.12668972768	171.006594297543	436.042995731823	198.006562814756	273.030909856643	98.0286053920592	317.017869117491	205	371.006068209263	173	481.015415413538	265	262.123946038184	233.005080298764	271.005922633758	431.012203288292	142	320.008860730125	650.228663386285	736.025970283948	384	543.007182482053	556.001410175829	252.004892173809	632.009549543685	580	266	690.011660482627	372.009665544044	930.040491762998	637	404	678.016933220617	569.029012496713	146.852017815736	385.008104760137	430.002129775594	257.909469333446	182	144.001831389114	318.020913952987	259	471.71073923807	486.416349076895	606.014830058751	247.021764550159	204	337	621.687408873877	290.007365177024	579.0043350688	476.003388629478	398.005517600116	233.047126071119	356.00213406258	327.01441330022	767.01629337178	502.030402103687	361	313.008862661554
ENSG00000026751.17	618.727891826712	518.224637955309	773.279490412279	539.941127034602	1182.43443009396	1142.13945470991	805.305855004903	1372.32580610974	1125.75665619289	365.747768081561	741.606785805276	670.902218670908	494.595903785576	220.106554247887	987.037210809654	486.24082043754	1004.84477808877	786.069196062679	1238.687037989	694.092626954282	805.804911916563	1781.28604425543	846.057375862039	1416.14354694544	363.749741290838	837.815683056949	976.60364739094	1857.47111154978	900.258326708569	1288.90812763703	1389.26743982001	715.332584146257	1941.80384107107	2441.60138178701	572.047116541145	1575.07961001803	1346.33286369805	2393.55692906043	2261.62184565336	956.416347000511	1279.84691206794	2129.65557029152	486.544526864246	1304.48388271733	1190.81512593166	289.567822773851	548.982043321874	328.800706101448	1131.80410340032	664.749162478292	840.77768221891	1019.91341584061	1845.0528450916	867.472410479523	595.510180018549	1183.75204479071	1876.62310083351	1321.71821918379	1377.36857911461	851.907996009288	1503.17960911421	638.738698017383	1259.71158902822	1050.138323734	3021.13252223157	1104.96496053149	755.384283368065	871.760932638607
ENSG00000026950.17	4105.56516304532	3738.09290958505	4261.82734722171	4347.24394595534	6170.75738818016	11525.8952048386	4530.07733987255	6098.04852918973	5486.3810023182	1648.66326020703	4878.54893389924	1940.51455858755	2300.26881954748	2437.68623333122	5996.77621634358	1979.12456969979	6687.64215114925	3223.62797744933	5159.97147886395	3307.3134781867	3804.62827365858	3855.06136745379	4860.31448547863	5271.69889364583	2396.0184528541	3384.72040453797	9809.22006373909	9005.2588982803	6974.76571103917	6513.1289362003	7740.00318603049	3012.83763690178	8285.8851435246	6022.29088508684	4133.56485991068	7953.51990377998	5216.64007095942	9604.0553386719	10390.4754966305	6600.88092636612	11366.806143157	8823.86623112852	1491.02835547395	6309.02350206338	8007.03678587479	2353.03337295284	4331.22009679254	2760.33981918358	4620.01501720945	3512.79006341633	7308.72140611942	7283.71844714352	9351.18233452284	4975.81444798683	3491.51539565845	6735.89191313551	8087.82930201042	4938.17243049905	5861.01802906916	6656.97959773148	6613.25765530376	4388.09240669254	7694.16856109845	4932.21861657443	11619.6460020806	4765.81540651213	3736.96428690516	4240.72683750175
ENSG00000027001.10	41	46	35	60	64	116	52	102	72	23	65	35	33	10	65	33	72	50	62	50	43	97	116	78	38	50	116	122	87	115	121	47	154	131	55	130	79	119	124	133.989247166882	163	115	37	82	143	67	31	66	58	71	86	123	96	45	39	64	105	84	93	185	151	53	112	72	213	32	48	82
ENSG00000027075.15	1700.75270533498	1245.70297210696	1580.85421462217	1963.29070078603	1624.82657245021	3054.64458012501	1517.49699065339	2488.79825315318	2216.96612313314	1163.80634397372	1710	1126.83970310668	727.43769433149	478.607373488489	2006.19716576235	902.949236603582	2183.36418883516	1976	2153	1630.50658003621	1642	1245.5772936307	2877.8388327074	3108.74446806463	1169.2421998413	1147.48960704441	3087.19427185938	4166.05473380654	2107.20412474769	2481.69246183438	4265.87541953388	1536.59570971272	4694.78542332366	4166	1790.60323448747	3989.2159126038	2696.15693447266	3363	3525	1921	4783.87880058326	3489.1208045173	991.022293411213	2494.44517366743	4628.52040828502	1229	1553	1299	2733.3232606932	1670.59813653284	2789.7010092716	3416.02806152102	4313.50339559643	1783.3369576862	1420.72957898273	2761.35785870387	3453	2891.41380398556	3038.54229486068	1474.93641169577	4834.3650262206	1138.81113535935	3040.16279828748	2098	5030.63597162631	2419	1858.63665264154	2676.03919735763
ENSG00000027644.5	2	1	1	0	1	4	0	2	3	2	1	1	0	4	0	0	0	0	0	0	1	0	6	0	1	2	0	4.15752481560298	0	0	1	7	5	4	3	0	2	2	2	0	4	7	0	3	5.09674746481862	1	0	0	5	1	0	0	0	0	0	0	1	4	0	0	6	4	1	2	0	0	0	4
ENSG00000027697.14	4723	1599	3172	3138	5392	4521	1708	2718	6358	1066	6717	819	1438	1975	3291	1251	6797	2719	5315	1654	4344	3759	3735	1951	1626	3240	6279	6349	4614	4098	5131	1555	5315	2943	3278	5109	3066	9093	6347	2605	6120	4653	823	2458	3538	2076	2176	1220	1725	3795	8921	3874	7504	4138	1785	3996	3462	4215	3956	3557	4831	2470	5323	2283	8364	2089	2580	2724
ENSG00000027847.14	274	188	139	263	331	390	232	267	364	111	277	177	282	88	386	102	325	194	309	222	224	353	365	313	220	246	484	505	298	269	504	421	550	407	191	480	251	479	512	476	454	527	109	354	472	165	217	187	172	329	376	346	488	321	293	407	417	306	401	574	633	306	393	325	950	412	210	328
ENSG00000027869.11	382	410	300	348	419	558	536	493	501	465	550	548	496	132	659	358	498	390	427	403	367	216	620	704	293	250	797	697	489	710	674	420	1166	1227	373	933	694	1356	809	803	969	822	484	911	835	509	348	283	633	357	578	679	829	388	396	755	756	587	770	242	743	420	615	650	961	924	516	752
ENSG00000028116.17	181.815861360111	95.6173977411835	169.843326303087	167.142076301379	299.829262112692	329.521654747726	155.496440810276	256.362257687864	268.43698458831	56.9340895037697	173.544359929809	56.4853272123579	77.5755020803827	54.6050448752367	161.84364190005	87.5428755631477	264.592372627362	149.636790558464	310.956803216115	114.085982915628	162.820440174399	257.040746531757	241.16683874864	163.092038393769	85.6157477124552	149.330541401235	305.406024641224	411.072975251065	302.170668125102	280.457787315248	365.396699868528	90.3363740943673	405.727766767683	371.27781110065	114.504756331377	299.59334466596	268.067060718511	476.41010205178	569.015019499742	213.237454369656	363.431949191436	429.475928457332	70.5429642873424	194.821524599177	335.816719672239	110.503700592556	240.01469633263	66.1610984357563	207.195980553398	253.239676349699	278.591305624271	244.786398948107	531.23009874585	207.091039405138	122.521273137748	324.962725870546	395.005994494843	267.541181533571	290.364844784333	461.630496344779	332.347373200814	179.006975590163	258.118089193626	254.021486863416	518.664073031737	95	213.585178843785	198.318985403835
ENSG00000028137.19	14640.5597075713	9308.66435019707	11696.8951050818	16348.1146712577	21078.2108653077	27807.9604129868	13943.9908628134	13803.2067051476	20818.7221325979	10499.0570800957	28246.5170580199	4614.71023850766	17132.0053726715	9961.48361929951	17800.4035060424	7124.21811168103	18884.7268445258	11009.143045232	15175.8113382901	13426.2044523048	14609.4391239297	15508.1731105224	16894.4995440171	15320.1098658911	9329.55435320198	11689.1275394785	26601.2829697241	27425.8699011801	15296.0758755644	18528.0928885844	25967.5964648148	11752.7340413335	25441.1492682474	10917.8958726724	13665.0070109059	19136.215222579	12108.6163617664	33301.7697229511	14000.7992678099	27837.2430397049	26312.8856764891	22786.3409698564	5797.52040269163	14489.6962341183	23510.46147229	17694.2856763149	8104.25964422207	11229.5937039038	8597.72397125101	5881.14337307887	24334.6039126236	20879.1416070775	20854.6648502433	11075.8869548417	14151.3183831508	18595.3500503198	10157.5442188301	13370.3558661002	18488.8520260182	10009.9647468868	23569.634881423	14964.539884499	26321.2444564311	10680.6444039814	50003.9512280661	17591.0479566996	11577.5059113463	15782.9567169008
ENSG00000028203.18	186.172151881465	156.331319550685	199.862018101001	249.980641889707	269.46006814867	351.484166693965	117.252641317171	256.324225907841	290.123566639349	94.3060600347802	207.183681293115	128.393485398451	81.0283425283949	42.89555999332	266.074262256903	75.6796118975508	401.454988556473	256.464474573041	376.329996337215	168.132069053441	220.127992949744	333.085839770835	325.342945020296	284.892618813765	95.1432625645456	218.83972572852	458.641843011808	568.819191723165	339.66611604995	312.813485822013	469.805101335804	130.089395906089	668.818543777418	604.254622950168	237.46667755316	505.517691942302	257.965895927096	434.484225684801	628.012852525996	202.903307774022	690.641604097429	406.579295759144	125.252875726814	192.775477059677	492.646995632142	119.380868849346	216.745193148603	96.0032769521154	206.317560655766	300.210373330126	317.294317281095	445.009091878525	652.182333996287	199.304709667576	122.383305755058	322.511907252258	548.210500906931	412.054564574955	406.881940660336	753.455338227901	540.545840889716	154.800270146615	286.947332443246	318.89033936837	598.926341561424	268.88379033658	241.418302231311	202.83801293202
ENSG00000028277.21	3366	1896	2235	2882	3630	4358	2354	2750	3849	1722	2994	1560	3746	877	4314	1246	3450	2300	3215	2604	1953	5433	3175	4019	1766	3007	4240	5390	4738	3011	5830	2436	6629	3639	2269.99577419686	3654	2691	5082	4765	6655	5099	4728	2831	3423	6782	3273	1838	3233	2058	2558	3383	3434	4799	2853	3087	3242	3426	2964	4630	6958	7573	4840	4173	3839	11802	4942	2101	2920
ENSG00000028310.18	695.348253444397	420.479851966238	528	690.35686909529	919.371941952613	976.894492007782	578	801	1084	361.573490162124	819.835164709167	426	610	230.762774239005	1006.3555237423	374	918.98068381298	612.967696148188	877.385397891975	541	568.506149882987	940.166917750912	864	938.49175081304	385.8648256573	598	1562	1402.43377214844	1021	1019.76921405899	1348.43832624666	498	1940.07561565105	1244.89541747709	704.828251900747	1271.95513977675	860.764376793627	1470.59475150494	1549.96280999488	1266.9880338495	1732.0308936043	1368.84992298394	429	1000.9874994837	1461.4883504576	709.954196294428	665	599.679697428312	682.399010742153	725.736022560331	1017.91029649266	1185.4635224709	1571.14159241604	818.829185338545	565	1047	1262.97225504686	1006.26805638206	1127.28734791718	1636.3829449291	1638.74400972529	632.835126462991	1015.18110783698	1018	2033.61066281417	737	650.846895344857	888.339707490605
ENSG00000028528.15	2705.49969380706	1787.97589719992	2292.23001991513	3110.71092074316	3662.17837681056	4041.33691566769	2370.51121134926	2663.88765832593	4014.71135686728	1217.46150230382	3619.66887716784	923.788205893163	1955.11844791022	1398.95103673213	2475.51951410484	1178.13864714926	3416.88302342531	2241.90473865841	3044.47064878371	2000.44081678234	2436.93924014486	2994.63245994961	3232.22009511256	3004.92024280764	1657.22480588113	2031.04339496737	5682.61078972142	5412.35072436698	3169.63182653886	3141.44591461387	5203.98933591578	1683.21005392913	5354.68912105277	3172.06249601895	2450.50188509179	4181.43818469309	2618.84269530565	5655.12582505418	4403.85266524695	3777.67665055756	5325.47284057737	4172.66511007474	900.384408666733	2839.18134103325	5144.23000396066	2223.71205041187	2043.55224476154	1675.24484277014	2055.05551467145	1973.00280188634	4030.76636828426	4444.32242493433	5228.13598676151	2626.72400662544	1869.16338789637	3326.29185407004	3828.46753804615	3178.95603154574	3720.49267815178	4273.73071070735	4842.79602373232	2313.77897132115	4149.16889522488	2678.28908296511	6782.29320589056	2453.64522404078	1983.64447764896	2840.57979063347
ENSG00000028839.10	293.049001449268	170.40557699006	257.017086097746	290.851297796125	312.026772120766	411.257784501359	194	254.947848013831	395.032442659865	144	323.223665169751	107.13453805403	144.026920510145	129.31652617452	242.481845819241	169.067795357575	407.591788583572	274.417620774632	381.623691598019	234.00526033429	291.020544333132	325.888744435739	318.919224219998	223.37856388528	184.033354516054	238.465831138335	528.063137373573	513.679009853895	374.476465384972	336.236752069198	474.299299506991	160.359647321465	467.966911158722	396.025382544313	298.462392866288	462.044173289956	344.645273687122	551.764420242297	589.784305076078	253.149683797719	507.463682662216	412.824598379609	101.201753237141	238	434.793981896995	152.795134247217	234.029109374512	101	233.657739334926	332	418.395373852367	411.028083798441	565.935979392559	297.014922004207	161.399860403559	369.170316973879	425.267686799323	413.238615611161	432.144995875207	552.843754603044	514.259961462877	238.654734088562	364.398426105784	263.189892406289	772.843487179761	315.897911572674	210.0212131259	240.246359615744
ENSG00000029153.14	60.094157987876	29.8263028313906	25.4023171365824	50.698935470494	89.7735506303398	77.399436778445	47.9392693688891	42.0044985862059	67.4714356210559	20.2557052352567	97.0427698937501	19.3918221219093	53.5257222263834	36.2728460366914	57.3515436170011	13.0871472785795	71.8380531702784	39.2762892764419	73.0370751759833	18.7225377058571	45.8284871602184	62.61069177218	66.0953419855075	45.8840519404393	22.4331790450054	49.8820086144457	88.8320376165508	101.649381898811	107.637222958204	46.7840021901444	50.2101809476402	49.3045496033869	73.7671637810644	50.1830730721475	54.9580714876498	58.8617934584426	31.5930501789619	110.954062668699	79.1354251856452	79.9830953568588	65.874021236523	167.998560237277	52.0871262180968	35.0491806269055	72.4598301226845	44.2889690048613	39.4448436779277	36.4457448001013	54.6501556997903	30.2699193418065	61.7939193951512	97.7478088286925	104.398484717936	45.9510970994918	42.8527835011094	49.4438266872408	38.2865403930824	42.0611092331446	63.1431931838277	61.8658783017901	144.85921883427	83.4674749516149	64.6536985410258	60.6437500514084	126.075563450669	48.9382298665422	31.217101866884	71.9900400584439
ENSG00000029363.17	2000.35490087069	1294.53190473737	2158.3543949699	2417.97952340783	2442.79448950438	3363.17662804062	1378.59679979501	2620.40554758037	3196.92361607675	917	2549	728	688.910162222452	780.068067494397	1761.13017458511	800.190672034795	3160.59904756305	2209.19524582727	3087.45075520076	1695.93547654985	2505.86183656476	2313.73229789697	2946.03622507611	2264.41298565002	1199.10652822328	1803.10677903576	4536.71799536733	5207.7754547539	3272.55074737665	3118.24953094167	4293.39342353638	1169.01742279397	5115.95782190821	3255.32648953849	2071	3758.3750886823	2414.83948196059	4333.65389332926	4501.98997018551	1979.5923643947	5755.70868444832	3698.90654638339	705.314658837211	2336.87047309734	4007.96594596107	1196.71871591717	1876.58908969806	965	2082.8577433559	2326.93933225358	2929.30809369682	4431.7835786993	6407.67405673155	2018.50503661667	1424.92847577042	2921.91334961001	3834.376679313	3253.10926798917	3574.24827679759	4673.15679029773	4245.10495931428	1352.82109513284	3289.23018327503	2172	6448.00496526141	1733	2273.48788122569	2158.2249782152
ENSG00000029364.12	700	483	571	807	904	1151	531	812	1091	366	1027	286	413	311	725	393	953	590	1041	527	630	1053	1024	811	432	551	1317	1609	903	983	1570	504	1664	1155	628	1219	755	1529	1272	978	1537	1199	256	693	1404	694	555	426	686	634	981	1268	1496	687	605	1009	978	901	1152	1536	1592	550	1174	758	2323	772	601	743
ENSG00000029534.20	467.508744277413	491.147531392684	677	325	606.592805171508	261	491.047364946491	747.040276714067	505	1001	417.418002875465	889.278532303362	552.806380797266	128	1000.73338232469	2689	185.463475910911	643	718.396224062027	1264.01667475287	563.030486673688	684.351951962989	543.626101224884	1170	689.010148676712	874.042885737503	567.016817953506	461.10900395999	660	478.311124534071	916.326754070455	1002.88364497129	507.522061950742	940	588	1046.92892949602	2487.69094189326	334.183698565082	467.093307241392	764.356960171492	344.412124915506	571.750029931883	812.446852777362	760.552291769388	689.351655203784	322	494.524420573444	439	413.128973954954	213	924.568167578735	648.206298972095	430	626	649	407.642881287128	361.132141545657	652	2779.79129479581	666.154156978535	755.838860926685	768	596.029347173281	273.161433560162	3115.03427076536	2140	306	386.109739133247
ENSG00000029559.7	0	0	0	0	0	4	0	0	0	0	0	0	0	0	0	1	0	0	0	0	0	0	0	0	0	0	0	0	0	0	0	0	0	0	0	0	0	0	0	0	0	1	0	0	0	0	0	0	0	0	0	0	0	0	0	0	0	0	0	0	1	0	0	0	0	0	0	0
ENSG00000029639.11	121.063826721374	79.9821297001968	128.348705477044	142.390781596942	304.548653763123	253.24380691447	106.162994471867	154.953641689316	242.580996987459	72.6356045069107	175.854238672215	68.6433310080222	99.1670061717169	59.1101643375558	141.756632948012	55.540731558324	144.137942482368	166.521047712761	190.158057482655	104.01485380567	104.981511728871	161.943189908398	172.210655888911	162.542995661949	81.5613512587214	131.756488910706	284.721030502659	280.026211217616	189.316044786562	195.857251836728	247.459857159224	103.658992618296	320.782032754432	206.326279719536	190.112131006741	290.314503481187	132.918734099046	315.547059287585	414.306753233759	162.032752679554	387.832094699189	250.794946946387	62.6278378751015	136.342297931124	290.47640552057	96.5133186799336	138.615390616147	69.1142686291938	129.565620583032	156.644154388219	261.605012660066	277.579862153651	289.692941200351	172.089668427665	94.6828059480949	200.410628885502	259.205689496873	210.97876373049	214.010925737042	259.03496036009	257.992399488295	118.458151452027	140.2995764322	179.188246538554	360.947764418417	183.998405185237	98.983236665061	144.926369387008
ENSG00000029725.17	894.974727843359	442.339205030578	627.781744938241	779.14147898381	819.870355403335	1481.13914065892	454.747957732055	1028.96046855422	1039.13746759804	345.83037945028	749.063115716557	303.47893840516	268.108085385255	178.109814120458	616.519265357107	281.381983728936	1294.25124257762	782.190218758506	1181.69308238308	525.153467637594	710.113599418796	993.303316555625	1174.75148124111	889.75303793331	379.028199415945	658.378985496371	1788.24042715936	1855.44011139474	1430.28899367686	969.014477034067	1524.1393401217	377.512454208059	2275.38112568808	1389.73272454275	674.650656120927	1411.386665914	957.430385981991	1667.77459403219	1809.8638572378	687.418094089391	2279.30040770631	1332.97384293077	266.802472490962	891.348656550678	1598.93639468045	432.584731767546	955.26963371588	221.336496279561	761.178845431553	1074.29821086215	1008.04899765103	1356.17178493192	2243.90171937969	862.475580784302	507.45588519525	1166.90448173811	1863.62665631661	1362.65619526186	1416.45808817952	2334.89763876646	1721.11575844185	478.249417295287	1243.92657931607	1085.50421996187	2332.93733349625	631.544815783126	838.355691530231	786.613819843712
ENSG00000029993.15	30.8167937944882	22.661452527487	33	41.2262734812016	39	37.5793666968947	53.4572423994121	35.5733916885935	58.5308167121131	26	29.9190851659628	22	24.6218629689175	23.2415891498692	53.6071050741668	22	74.2312612588899	37.5908466185298	51.0355131026086	25	31.7331116868467	104.229301717935	45.70940170861	49.7934555294872	29.3184882170009	26	111.963745883024	77.1967334134632	66.0466466424449	60.8933788136714	55.5488239995744	23.5057181405318	86.051685033181	53.6076473813038	37.6833198739255	65.8016630920243	31.538932842444	143.359118895589	71.9289416479043	53.7255205573732	79.1149897428476	129.384601416239	23	46	78.1920956732829	48.8179489290987	21	43	54	37	40.8540422407463	63	61.0291975564343	59.691072449593	24.8037730914492	48.664001602505	39.5939861167546	34	43.6680131372708	150.398724260867	96	50.8030030349468	64.1620844178607	19	78.8218307303664	43	23.1354287675198	48.7811175202003
ENSG00000030066.13	596.098522297487	317.029586310566	458.565060691332	564.924030643027	523.046845445568	1046.01370063333	346.877037424705	764.384680506494	701.825799461502	264.864721337227	594.296784235189	206	236.803528203181	166.216131160649	498.628761513818	208	713.794280831416	557.247304088316	668.45392070753	478.108647418983	416.778613024409	803.722315356907	779.710886435056	779.284947666508	352.017734906755	429.132039015073	1141.25394823251	1151.76926727733	969.605531335262	751.010323771999	1242.27212956305	375.469180463579	1503.97371977048	905.098634252662	557.928601758904	1053.18347960609	648.744266834548	982.384272464496	1051.9933355564	644.428968454891	1521.04657730527	1200.48513221728	182.201089610949	665.240630691468	1263.49422961007	464.284257269468	673.383504041449	365	742.218977078974	606.44267880842	667.647919502438	1066.87874259352	1546.91450316404	532.031615138864	439.74633876094	896.237988343327	1120.0152421966	886.824590189791	1013.98911681462	2275.55643290108	1464.17364716982	394.5859776425	955.91825838675	819.53417676729	1875.65768352001	534	472.273759706622	642.744939839355
ENSG00000030110.13	1075.02803230504	576.373092043683	594.483794848525	786.253829040122	1131.67737342052	1446.60581604394	1279	831.535399449979	1312.02218044019	467.561459507084	1422.83311311933	381.816027540822	851.546445376292	502.589739540165	1131.9290961689	592	934.381951013355	591.404030296932	1054.5931288444	667.003562087775	569.607531978269	1118.53602898607	737.388069183042	924.999240823559	738.170729666342	530	1381.6625077901	1561.37566311948	1122.86732234322	1128.69524040233	1350.77804497094	877.570441114637	1589.84339992302	1118.37632614939	643.894735029014	1218.62241415646	1007.85069885435	2444.65050181357	1570.21758565132	1695.21730571312	1381.20254188408	1935.19262873385	401.974739652587	1123.40523010992	1503	801.662105050846	789	648.682891392873	648.781196270704	1139	1413.97382080357	1212	1672.27596009603	1071.24949826088	1001.81580677954	1237.40478588359	1041.76181735882	864.442775557257	1372.891063712	1279.85324692276	1632.46948298963	1298.18460877837	1326	991.642725420796	2145.64486672232	1161	628.192233817655	897.909196945198
ENSG00000030304.14	1	0	1.00805756437731	2.00568304065464	0	2.06083348791352	1.00472527749553	0	1.0005564160181	1.00008224844608	0	0	1.00031669763891	6.07323978959391	0	0	0	0	1.00369132322101	0	4.01064355567793	3.01035915338265	6.05279682375241	0	1.00001523449321	1.00088664719277	0	0	5.69390046437712	3.00149840853717	0	3.02297847785088	3.01260681326786	0	0	0	1.00480694996846	0	2.00549235762535	1	0	24.3162339279183	3.04016976399947	0	2.00553416035077	0	2.00010023388989	0	0	0	1.01392013498863	2.01681115913288	0	0	0	2	0	0	0	0	9.17390796280262	1.00994123991828	0	0	0	0	0	4
ENSG00000030419.16	223	98	119	179	200	373	101	296	372	84	128	231	69	23	154	45	261	282	429	99	121	155	416	248	80	193	340	624	373	329	506	121	505	939	107	431	237	316	621	146	547	463	106	195	380	79	216	115	244	315	190	531	685	223	177	300	732	464	436	332	671	146	250	246	685	125	145	318
ENSG00000030582.18	9044	7812	7633	10769	11345	17763	10091	10497	12174	8165	19180	3149	13288	6697	11179	6419	10772	5829	10088	7908	10370	13632	9331	10350	6466	6690	13590	16453	9930	10199	19911	10736	16883	7724	6955	8986	7875	18870	6222	20766	11616	14732	4266	10605	13445	16646	5607	8776	4629	3298	15723	11528	11356	7182	12313	12866	4622	6879	13792	10008	16651	12362	17148	6837	30418	12251	6917	8321
ENSG00000031003.10	729.642543893942	386.241202514574	639.003777927257	911.5591182559	934.012697118194	1437.27569912225	445.483176358517	886.437205145892	992.538077534706	336	898.752138959667	261	206.601540617459	255.106010730456	604.003208742595	270.893500829151	1177.4978195272	739.009898131761	1037.81347156173	527	809.701830002485	894.850421724225	1102.14672761819	687.356015976282	400.865717794167	568.769652152133	1566.87546432877	1615.29718909638	1108.15092529171	1106.60858385411	1570.82517347675	396.953834894677	1831.27622066704	1246.03581010693	620.542738296751	1359.6891380001	839.999775613893	1678.81121913569	1531.78803863951	778.982520420794	1905.03023957932	1263.30950101753	241.901468482993	792.030889735639	1484.54727853678	413	667	241	863.960848943895	896.802096824926	1110.03022090363	1483.62499454067	2158.29985325827	789.08407593837	620.369306386114	1042.1125130831	1279.50616301272	1106.00853450864	1233.420881835	1985.09785629305	1938.29762444334	490.778187658405	1165.0039050053	951.969101838191	2410	599	733.021412267278	776.390920946169
ENSG00000031081.11	219.681150165676	238.986643195437	179.110005929952	277.614306779791	323.488572765911	369.577826124602	156.559566131756	303.832527763047	258.844666858514	165.927460790209	327.36720887518	89.091231789739	154.877692750978	59.3122549235837	249.576857432465	107.809946892132	252.37708788305	229.279705134527	360.820126541684	172.535337624598	203.832092462262	487.922515979855	425.432446439925	412.905011039067	120.814001550537	169.811131889152	316.802944856136	473.695413278632	321.373445220133	313.902400236434	695.827638665267	191.781827572997	605.607280923495	341.611462895058	121.593415916554	396.439543131234	258.09951983318	360.101130282578	309.765952486676	453.329871901594	421.341877039653	436.985310726996	133.576783201609	328.071334071711	544.390097557629	204.120283927041	203.310068196402	216	178.532709181978	111.065150993449	280.014799757947	318.994611501942	520.969642988868	155.376826259509	301.945810635523	401.372093447017	241.138524050123	253.562640365537	487.873597086158	483.335444349705	601.20393103949	177.029077462537	362.252152372973	201.676137778485	949.304733409705	238	232.035302601615	272.440503344524
ENSG00000031691.7	26	7	24	21	24	34	9	25	42	6	13	10	6	0	16	13	56	20	40	5	23	47	47	11	3	43	43	100	52	40	20	7	85	54	37	28	38	104	116	8	56	54	13	21	42	5	51	13	25	97	25	22	100	35	9	19	101	61	23	133	66	17	25	32	82	6	51	34
ENSG00000031698.13	1950	1025	1292	1659	1872	2300	1414	1641	2376	931	1969	826	1511	767	1977	1064	1861	1497	1708	1411	1454	2057	2276	2146	1067	1197	3247	3072	2128	1801	3330	1483	3551	2309	1646	2847	2090	3256	2631	3245	2904	2998	929	2011	3567	1750	1115	1740	1537	1341	2505	2730	2710	1528	1298	2232	2083	1995	2592	2562	3683	1806	2579	1807	4521	2247	1453	2378
ENSG00000031823.14	1317.73749698217	944	1157.24556248195	1353.79062713048	1490.78641346731	1861.16274786892	1130	1288.61668849627	1906	742.009266972125	1559.13840502871	566	1019.77062138839	623	1599.83692660918	608	1477.18279862529	1015.0618417485	1279.38427094435	1032.61524525218	983.637031808698	1440.90228616135	1559.36025759852	1559.53512156034	831	910	2283.53901941935	2176.53743600598	1438.53084229102	1502.29643542305	2433.3862310021	994.092306378101	2596.61833349224	1397.64072951468	1249	2028.95001283279	1323.28488344578	2395.67107302661	1894.21375200331	1915.35430304533	2659.13865363132	2172.922622003	490.90915106358	1593	2519.83738731306	1080.24111203305	698.359311194672	909	1146.01323376623	924.440851477003	1919	1809	2255.623456317	1113.00576214585	1063.35435524632	1691	1625.635991907	1385.30041404934	1745.9812558665	2011.80291630491	2513.28352642504	1129.6673372963	1831.69136882488	1220.17007807887	3437.84483480025	1633.48374701239	1083.46131456997	1459.30666322838
ENSG00000032219.19	1583	810	1261	1466	1641	2205	910	1482	2205	598	1862	410	737	755	1220	598	2221	1357	1680	936	1661	1665	1390	1155	694	1259	2809	2865	2205	1726	2492	826	2966	1591	1293	2234	1276	3166	2311	1396	3227	2107	416	1392	2309	1034	1052	906	934	1179	2023	2087	3055	1299	813	1812	1852	1635	1651	2068	2152	1044	2391	1082	3531	1112	1166	1264
ENSG00000032389.12	233	146	190	217	341	346	222	241	304	107	237	154	189	106	333	144	306	221	291	146	203	328	318	314	147	158	422	480	330	307	506	185	686	433	224	460	286	422	392	488	431	433	164	322	527	235	124	224	260	285	349	369	482	262	236	316	434	327	382	523	579	239	343	361	593	276	235	353
ENSG00000032444.16	3269	1232	2088	2205	2813	3046	1888	2057	3084	1351	3248	1028	2134	1130	3003	1394	2611	1815	2188	1955	2005	2618	2400	2737	1330	1682	4040	4009	2836	2713	3889	1879	4079	2545	2493	3620	2290	4965	2706	3708	3878	4164	1133	3261	3886	2092	1269	1510	1865	2395.35259331264	3419	3226	3506	1884	2292.56427584105	2908	2329	2492	2931	3027	4504	2316	3212	2504	7260	3490	1837	2344
ENSG00000032742.17	128.862614437496	45.2563388192861	66.050110632034	72.1956167619621	146.145855864279	150.974798909278	53.4620427679421	96.6626044835923	135.38388178513	39.3258563776707	123.387477505211	40.2039508680112	69.8583644253274	29.1314782729104	86.304613196694	37.0932534614314	166.273909869615	108.553182807986	92.1035153388788	51.269336341363	75.6795305221068	148.88070079251	137.229991642428	115.129235745316	69.0708875220497	83.264226511333	217.877036757869	204.861136490204	153.604494505917	91.0743184483801	201.301203342093	52.1324750643146	255.872061117077	111.129325280442	59.6377786862873	175.291713293798	88.216306002783	212.755298918169	237.59930395318	110.760893544929	255.812369112311	162.376359461296	48.7240472840202	72.485128585297	164.257909277562	80	78.2050329822813	76	95.6026526999085	132.436291965453	84.4964610704506	164.454489910531	208.884083108409	131.500347004288	43.241254860986	107.331672342143	176.787808065425	166.700648384913	136.222884254777	286.490219428681	189.607655651712	94.6515361373862	152.156409372506	128.506592172969	299.979731200265	94	60.3048219382946	89.9703788394844
ENSG00000033011.12	219.474214240954	132.002657159301	178.88096534791	248.012569304075	257.140504147319	445.398250843452	202.105879157313	295.346909362868	349.584503364195	127.241901153116	268.887492471012	139.106825735871	258.762642227211	73.7004979931317	380.651766729899	141.477772501522	284.663451422561	229.117887534974	308.33015647394	188.127018125756	196.392748379327	340.727482383497	324.479867998896	320.345863029117	154.310689429418	226.973433833092	469.775792496181	515.943653833543	347.165523749905	317.046619655014	532.912467556578	231.380665572861	558.214162380609	432.037767849541	255.265587990258	430.202516194587	284.363474526905	533.237736969946	498.416264610853	486.607367293041	535.724615678471	544.008102145175	184.022518683011	302.161629192318	593.210148182492	254.662278292621	168.292106536127	230.046925776125	326.538330708214	252.924615625206	343.209218264762	369.50140096043	551.6046682793	274.473737266864	224.098679753173	351.358015285285	409.178075234801	350.688167060819	411.745955556551	506.451719752912	767.355611736163	324.212429314737	374.257997403638	333.115097111717	738.506243173569	250.929865847306	235.715919319868	413.492443847008
ENSG00000033030.14	564.24898054011	333.397078378314	516.866231410455	619.747411732005	658.173654781848	815.178072692239	377.713814160276	556.522805378339	762.788393651084	243.236671345417	640.910578922156	244.64089506843	312.060395765317	244.406629547591	551.271313285789	242.1349833869	729.733773453494	504.047212249467	777.176373850033	414.506143472393	457.88118871709	629.586331356152	719.427394876613	614.004051141987	316.284853088462	410.32775309157	1123.50544345315	1160.78781683907	782.879372311242	723.704534120022	1091.08241421147	315.51741969173	1207.6413590097	801.006863187052	519.845537917705	980.632563441074	624.221949056474	1090.83317420855	1060.99016043078	724.470633653966	1465.35676977851	1048.35803713678	254.909349690647	627.206356987527	1056.36566282881	341.562248597736	549.931664011944	331.906430527412	468.337004824522	513.301400010591	656.876718419362	850.907481063334	1132.0671671098	578.389851474677	344.043860041494	676.819556920595	909.881853159329	727.212600030951	825.270052653808	1201.36178493581	1205.39427190132	438.04581603433	816.485777072876	666.689330402832	1621.35008673024	394.192714478274	448.297192804211	618.047041336746
ENSG00000033050.9	328.449322013737	292.230247619804	316.609593854217	352.933006688633	444.141465104428	564.617467206859	319.821790530717	441.385485425636	485.392334304586	242.997661512424	380.619646581115	235.368762443431	240.583515615726	138.426256805156	515.36185960796	223.349667023787	498.436602955652	309.694673985967	502.781751562337	295.628749023033	281.66805191544	471.454299391333	507.05576218833	595.452772841118	265.948905907127	236.159816572784	748.746263658414	714.640157010616	580.816156355764	487.254471693975	979.273167785939	375.669182072923	827.009096925874	479.223173996724	451.010418584279	728.415972300961	381.646561917487	676.244738251218	769.049086987384	599.969999586586	903.348698543984	697.738207353375	173.293428235	454.013500975061	849.04974301985	353.897213017777	404.091389979778	364.185746920277	446.28525432297	351.218891483499	543.969257459094	419.753199620866	704.087060086452	349.782967235231	298.765570726304	510.420942955458	579.286701632335	459.77524129976	651.522713112236	668.392974453565	1060.97271629963	377.98875921544	572.125798315711	534.355281280064	1084.80993184655	602.612168340924	424.233860410113	505.000624499567
ENSG00000033100.16	1490	831	1206	1559	1941	1960	1312	1443	2127	857	2323	528	1151	791	1772	592	1798	1117	1437	1073	1220	1474	1715	1575	882	1226	2701	2541	1598	1648	2732	1107	2471	1378	1327	2097	1293	2939	1970	2505	2311	2253	489	1649	2206	1239	980	975	1123	1041	2431	1898	2434	1208	1329	1813	1451	1545	1752	1715	2736	1324	2154	1316	4498	1610	970	1667
ENSG00000033122.20	6	16	21	17	9	34	15	5	6	1	8	4	7	8	17	2	15	4	8	6	8	9	13	7	10	2	12	37	29	1	35	8	18	11	28	32	15	11	35	7	64	25	5	5	17	2	17	11	2	7	9	20	44	12	7	3	10	11	6	25	37	15	11	7	13	0	17	9
ENSG00000033170.16	161.973720641272	66.9758214734718	190.199840374477	211.951731387028	208.624064289602	252.022614540446	139.329922162378	226.93404730325	230.834742648353	67.7406197094014	114.728314190093	73.30703112822	94.0768716261456	42	178.863159653279	73	322.665524552529	221.636457735392	214.775263878437	118.637745428159	132.631129868895	308.426145216391	269.614567342666	245.599175202894	106.39632893982	141.503334756363	286.795915080096	412.421828403877	270.534651667506	215.807127465646	416.635172587538	126.803164417774	432.674308660299	399.336540497788	152.499274031233	373.750990631461	212.584325749327	304.191644690527	442.238936261287	189.91636282755	524.116745755627	467.182168533006	154.793647668237	284.991189865927	575.746018925048	77	225.134278033802	117	285.200817262366	237.754195354103	283.128999932682	305.213915887265	496.042922129082	172.732751597737	101.302529948999	237.115826095845	350.481464590388	294.220744037819	300.091907985197	590.582621872114	546.8290650177	176.047767332782	308.734720641585	219.140022471984	398.535221040329	241.41419242461	149.132115212257	256.417003136695
ENSG00000033178.13	469.039698414342	230.943677461541	459.787498310122	514.244619428068	629	902.619263004672	255.347165001353	779.845087282884	775.661345101153	159.946317724136	543.700095137554	229.956963349938	97.4533678130614	118.256330523837	438.000906348433	160.034364121485	954.623535213054	535.018811901733	927.979279440328	325	532.010542577625	618.166687406701	733.830341344911	534.065097179408	258.525599031558	461.094303386599	1078.21135177543	1259.21186502909	919.41685583354	651.857735283804	1052.5187640648	234.275451564133	1216.06229269452	948.929443927511	490.970399453478	1032.60956150507	546.280961815801	1166.00168720289	1456.15006095336	408.759322319804	1274.78426365422	998.39240108706	184.951889817027	489.994829102408	966.719758361082	238	520	186	393.100133431613	756.624982443325	618.395240496523	1035.05045986545	1888.16750777448	595.536148821083	376.717057075073	722.164589125927	1126.36911874626	846.295655302491	1014.51543402162	1588.62062351886	1179.5181589025	338.262508164745	795.811575749909	652.015971768522	1535.77872337322	393.163020855495	623.011244159316	443.209592990382
ENSG00000033327.13	4518.89648734632	2801	4087.98893766904	5229.95646719936	4901.89875820968	7780.84779202987	3320.84928716584	3757.75659033096	6530.89946678016	2071.97501486993	7407.93946357725	766.965577825666	2297	3637.97397418122	3597.97803192095	1476	5078.92873364738	2875.97897537171	3437.91641166144	3222.94762435013	5355.98539339525	3382.98330253645	4114.92098410037	2727.92453243668	2472.98460799322	1887.96875677745	6588.92111427795	6178.8676591469	3404	4829.98985380541	6201.87797906227	2855.98695440415	5768.91246732979	1580.96716120752	3030	5217.95007911818	2600.73703666943	7454.87214107052	2878.71918743521	3653	7854.97167591562	5737.84303076256	689.925280509295	3707	5646.93629852495	3050	1861	1807	2018	1387	8544.9080324648	4957	5332.65933953349	2979.98096593027	3395.97112447857	5182.98089675953	2119.9638289222	3403.99277948556	3698.87979276235	3545.95074541014	4514.87754574834	2515	7695.96297057287	2191	9216.67854070068	3511	2586	3489.90196609339
ENSG00000033627.16	1357.58339581156	805.511263310692	905.68377737906	1284.90957818947	1647.42902891562	2124.51614494805	1080.45665641725	1000.42368529336	1733.22574736728	783.939727900029	2345.27351126303	347.565481804884	1223.92332271502	775.264682472378	1615.14798631524	463.951649473601	1818.55100052608	626.166612218758	1296.8401539568	992.369409597996	1098.24707544092	1338.21509449982	1234.41874517105	1303.2921961044	845.453744487511	964.301367256349	2025.91238612162	1761.36850642218	1428.96963293559	1364.84022881599	2160.64832335351	942.922963172567	2119.11935345401	802.501272837618	896.938026361132	1705.04409559012	773.560500592356	2448.39104456171	1552.26076129082	2167.83383289673	2274.13534168093	1867.75788129801	392.554067626677	1349.64665193499	2084.88034731271	1291.7601467653	657.116348555248	651.627977801742	747.447576491445	694.459724948371	1556.60205290302	1363.12229832765	1931.21054461202	1038.88268751144	1165.82887085388	1392.53411584643	1118.56634615746	1096.4236151001	1414.5469526313	1735.95805039062	2151.97282161632	871.638420732672	2234.09495995787	1014.68802344013	3899.53487698466	1526.26598624349	771.342132447969	1046.13435474831
ENSG00000033800.13	2069.8935153243	1331.95139135504	2084.90054740272	2164.10719012902	2403.36252500621	3744.39652564978	1576.9921381962	1990.67419553228	3420.3358226534	1040.38879767597	3103.6200507805	515.699026235506	1043.5327165384	1075.79761340398	1656.56056593744	755.315448408308	3280.61481228297	1695.61764224643	2392.37184069771	1555.73931539457	2488.91146378329	2220.45539096552	2489.4472050525	1898.3039560192	1182.44518394268	1498.52036588158	3982.06711143992	3446.95357964772	2262.23149596499	2633.93183644538	3450.84526937363	1173.46306226332	3490.27409685823	1778.44771904564	1973.26248822114	2914.40217858398	1745.70153963162	3920.81579059163	2622.448541458	1696.15794002576	4169.96423932432	3082.80419110539	556.599344132146	1727.36229322474	2983.70652099185	1161.77578667673	1542.67977441517	1050.56165127648	1205.79107394492	1426.42635856552	3315.9381715875	3278.59305168785	4389.47882833891	1865.12405037378	1360.97408725687	2633.1154886894	2170.93850828649	2702.54212416746	2726.96372335306	2769.20214914095	3009.64816644084	1225.280295944	3454.1190368744	1605.99155629684	6168.77413534312	1938.37557135596	1608.0578359302	1695.57277773956
ENSG00000033867.16	239	145	178	314	401	562	133	457	356	113	227	178	52	43	353	117	561	418	687	268	292	276	457	313	147	231	573	990	564	463	727	126	1100	906	252	739	488	578	1235	204	988	534	150	350	665	116	429	102	385	565	415	683	1335	365	242	409	1190	685	697	899	1004	144	466	527	1085	399	445	296
ENSG00000034053.14	724.780545394712	465.733048937355	656.132790036522	691.575058951415	579.23172534855	1238.07145168261	594.469899859551	626.612066909838	963.963104726338	341.103610702957	529.586220352915	300.381250706944	293.333560253529	223.286258599807	808.539363045486	267.046204871126	615.451748043204	406.186623887748	623.330066324134	513.821467738804	318.66811901679	310.030550466008	749.297076142717	583.994993297008	432.664490361663	258.21076525072	1361.92198272368	1338.07896861369	837.305988164389	789.44282820922	1359.6465217152	549.104369522032	1208.17018006695	939.665850638575	923.938370991512	1032.93287501202	738.744627695639	937.823372354648	1153.84708125571	609.47953688302	1823.05216881259	1201.9326907355	327.780998994143	761.922685095388	1233.01430207504	614	602.184406363917	492.855305985463	573.060840447911	569.396702874305	890.971679278204	1020.65973288892	1232.11504976706	747.765642839723	507.089448844372	1023.43792418319	685.498576724315	663.270887216809	796.975098088526	367.675671383579	1505.45258951375	501.958984631079	726.158041045017	681.968141622687	1129.26526116589	698.603862887142	336.434380073622	787.699134909972
ENSG00000034152.19	4529	3192	4360	4495	7619	5840.96104117904	4589	4200.97475566058	7042	5114	7026.97094855276	2067	5309	3297	5006	5766	4173	3767	4070	6184	5666	4402	4260	5486	3370	3870	6634.9754689575	6318	4208	4774	7132	5501	5179	3062	4519.95052674862	5720	6996	7900	3934	6117	5759	5753	3054	4446	6008	4220	2273	3082	2469	1955	7619	5717	4957	3579.9805555789	4989	5074	2570	4051	9510	3624	6173	4831	5948	2396	16382	8794	2937	3999
ENSG00000034239.11	5	2	2	4	13	6	1	17	5	5	5	0	4	23	6	3	11	3	1	1	11	8	9	6	1	2	17	6	4	18	12	7	12	6	0	10	6	6	10	6	10	31	2	5	9	4	4	0	15	3	8	6	29	2	0	1	10	12	7	9	16.0313278952484	3	22	4	18	8	5	6
ENSG00000034510.6	11010	4499	6345	5939	12586	7782	8726	6807	11188	4089	6665	4426	9551	2558	13808	5365	10847	6657	10079	4706	5133	11819	7856	8339	5898	7173	13453	14671	13700	8007	15731	6151	14583	15892	10018	13838	11689	21148	25415	16032	13063	15439	8020	9419	14781	7787	6967	9376	7804	17764	10744	8648	10890	10667	3279	10660	14910	10590	12848	17282	14939	14965	11004	6926	13032	8565	6053	8949
ENSG00000034533.11	227.468105480435	134.680425232329	183.15316861353	220.521342036168	259.759369709374	342.64977345991	175.715969189948	208.495455511629	308.319021608637	94.9097948079634	215.118782282948	97.5162927462283	128.183342635216	97.5783157205627	201.964861787002	140.210694072652	318.998521008561	219.982625457069	244.267477261793	150.087257950665	200.748917819354	269.85989589354	339.625573600734	225.303728330605	126.342879083928	158.506580535546	439.414752246154	561.7426950738	337.384622300189	260.485109938281	379.167343604505	143.647679277768	484.68015151651	365.163207341277	242.322345145086	465.671808260286	278.761225617221	433.332372464862	431.730255949476	291.29606818954	473.312517414089	394.704016191743	114.478927544168	241.43169827679	416.334468866853	132.024366069276	156.119462879201	141.740686624036	217.18661516324	268.111744088808	338.598189312336	330.610976444402	571.882942799202	198.934383866342	161.843809250456	274.139230933106	410.915981746501	337.157667732596	365.691678144469	583.191651476639	491.744508921025	208.762173069209	384.253252031386	309.875085033066	485.575349776971	230.755643420604	224.399127078504	276.183969603622
ENSG00000034677.13	734.663683638437	516	731.946024459926	873.492884759776	907.316288997648	1434	475	948	1167.29835002903	334	925	309.963476433525	238.453030172578	314.400090085099	621.379702993789	286.007950983475	1338.13926976984	888.305232859133	1247	646	1082	1005.3451768135	1021	741.656240928207	366	758.449037826028	1558	1990	1191	1233.11052205934	1538	378	2122.30536104727	1395.80423635386	701.088154812964	1584	878.501816877521	1773	1924.21733348275	613.05979453841	2097.39839390428	1309.17123987662	289.491053460691	920.443822134471	1346.33383120223	444.086320484661	814	399	780	872.491349679669	1217	1532.03042973205	2279.46414574977	823	504	1102.6414946686	1737	1364.5277818536	1231.17378420895	2105.42834430206	1647.3251664998	504	1517	1003	2494	879.908627388507	1036	762
ENSG00000034693.15	77.8416513693379	47	86.900057739634	103.804050668779	103.136114747032	119.509978312859	42	96.6468646514761	112.466271668102	36	63.3045901543414	62	42.5939121839489	7	102.37774110332	35	126.042744903914	97.3323062873948	125.854511487022	51.6251663764828	85.711285917609	114.832731558037	137.940791690684	106.805622660106	54.1876038072638	75.8223322150378	147.133061962966	206.287209602154	131	100.426232078812	160	52.557221111447	222.82815409207	197.084655995356	127	188.457764411569	99.7288013421915	159.056724038997	294.215363252755	119.535370603338	250.790597345718	168.39734130343	35	100.74590589613	227.584271694255	47.6132783588255	99	29.1375804760829	74	167.760296727325	102	178.205332072637	281.941762616726	122.508825152938	47.4988535917112	110.550507926312	240.097313978604	195.090628518958	127.678650741316	334.983761332946	219.36518424632	83.945055229566	129.82159946881	111.640947830822	151.33291995847	93.2865036764979	71	103.948850047552
ENSG00000034713.8	2152.90902746795	836.603134072901	1500.2254375126	1663	2468.57696071575	2212.68197820591	1636.96042700943	1204.14382609966	2900.19369923778	920.031334687606	2534.23924012974	658.049622041442	1173.50777168096	1445.37056533081	1789.2135417541	2353.99316836609	2556.25796663002	1595.78305480513	2112.64078219044	1481.7950619563	2027.61830207005	1684.21669665775	1740.59435985273	1338.05912971537	1191.09672343105	1870.53591187571	3272.19225249004	2727.04974264203	1835.10705850302	2032.01330571825	2572.02907739678	1150.49310377942	2457.57655096062	1975.97317317364	2007.52282473312	2607.148981632	2385.1647204977	3656.06796093271	2634.56461137139	1845.11706394921	3158.30226890273	2308.90685146559	638.363784467841	1313.83742182255	2204.8041126805	1199.62683039142	1083.67868935144	993.021355807056	1116.1188504799	1714	3360.2762604926	2720.50022679995	2998.85947209337	1903.99609942664	1104.71480198481	1983.20940149521	1856.49912494868	2247.19955757469	3110.74095256703	1922.208180791	2274.41927075649	1431.42692266976	2883.59757042861	1262.12614884073	5307.60817948281	1867.59145418655	1201.29886118274	1719.48543213004
ENSG00000034971.17	0	0	0	0	0	0	0	0	0	0	0	0	0	2	0	0	0	0	0	0	0	0	1	2	0	1	0	0	0	0	0	1	0	0	0	0	0	0	0	0	0	6	4	0	0	2	0	0	2	0	0	0	0	0	0	0	0	0	0	0	1	0	0	0	0	0	0	0
ENSG00000035115.22	626.080039981009	212.56487915031	276.740203380581	364.569537475742	246.084274246551	706.932583835819	285.500135066158	389.952363956421	585.540095972533	139.615567267159	280.941783027815	173	94.4466007601859	122.850020941378	535.624294961541	127.55978660238	535.283134704482	335.829624536067	530.038376595717	192.659976564937	261.83192727735	410.168183514999	599.259591846242	321.569177862026	261.297404617791	263.510210981353	444.704111323249	759.287828313182	702.645103094723	502.437514270248	686.279393382795	107.93210670689	889.189582798526	622.599416797113	364	864.950366519252	401.326558593354	614.498343624856	852.9515166734	305.123276689267	1200.89629872742	891.300719771522	159.818602459955	442.001639432387	890.505369428853	221.848530017501	520.855964840398	225	473.43568482927	781.839248071508	694.445400699822	416.176186925133	681.430849760168	564.332066463583	106.281845791	578.113503542453	724.99073538582	584.99863477561	574.598956236205	948.105775947524	866.398308836472	367.005854417783	516.458547738009	442.645847504656	737.887208479384	398.67791814847	297.105726800121	558.902248813758
ENSG00000035141.8	315	139	202	227.95879491544	331.244656349876	340.078027708075	151	275.008735322197	383.102788318702	97	189	125.604978122142	109	60.0043703065993	288.178909601323	98.0167775649277	428.014178491918	229	346	156.046981941776	203.043718333698	400.936902518028	345.00661687634	247.003596690841	119	249	484.652935329306	531.983910414879	518.2485005435	317	452.062907668959	146.001225255512	596.044112840652	563.048740209519	338	454.115540764602	349.026261711188	584.921421173361	835.124141008873	279.053012276737	613.050784384229	446.399332961881	116.028398202148	321	516.004705209693	222	201.085474801042	136	292.028905487112	495.456040512373	325.059368562506	408.006725973391	571.006932530753	287.296966887117	143.127094808228	390.051880144419	534.021560774767	349	379.024065905684	724.028288981868	573.055323673771	262.207839914813	335.002780106182	353.468155076607	568.003455067709	276	261.640019602761	279
ENSG00000035403.17	2447.0396766053	2053.12020265115	2363.80679348644	3295.27879290918	2914.46773840069	3305.3995758195	2179.25309464042	3230.63688774587	3134.23049169616	2149.60826581929	3751.58642907048	1087.9009135734	1598.99094989651	1979.98642103036	1970.99076605445	1431.08605104567	2449.11375382923	1895.33778498829	3131.78288386848	2784.00299263748	2673.04427182914	2816.1162195422	3113.44304187355	4195.38680641157	1561.30702031068	1586.94650565902	4077.33113168617	3757.91501474572	4412.7251670701	3086.3256601892	5758.36132844255	2391.90418870088	4627.28205579918	2912.07796565374	2084.99997276922	3811.13128650222	3210.68325748118	4043.12945205322	2843.11059846014	3389.72375096991	3777.28749301438	3935.06473803568	990.864088142606	3586.07122675141	4801.51813289649	2550.84649171331	1430.19800886951	1391.76178355454	2528.80355849165	1268.98502196185	4709.76183349074	3822.40701689667	3913.9094422563	2084.81731890767	2866.77209627065	4003.32892496645	2700.06628931031	2159.07582295293	4608.24571147462	2712.11866238055	5025.13818697997	2430.42348763729	3594.78122451563	1950.81706470419	8337.10072431422	3398.89367549466	1981.65811896733	2252.24622801564
ENSG00000035499.13	9.75328968365863	5	15	14	12.0618608615984	7	23	12	7.21817268050799	2.63168639992736	4	6.24776606274846	6.74835408520275	4.41766568619509	8	2.33525566071176	10.5856205852174	5	16.4680782911576	6.00683052462035	11.6556159906656	16.3536280279506	21.7065741174459	1	5.78937013045533	1	23.6319774405192	28.6881828920022	13	13	17.6820600866612	8.65707816937032	26.2729208684413	36.106615847506	10.1247033466245	22.9829778760917	5.33049936640133	21.9883431816579	25	6	35.5099972144972	78.344019493382	0	18.5376410588097	6	0	5.29013662682478	2	17	3	9.26024711542587	13	16.2650319013017	7.3656736031158	3.30499172268655	19.4502593135707	24.3925885201371	21.5799462849701	9.18280050231677	22.7362618798653	24.3112473102275	9	22.1341911793432	12.3329323685535	30	0	19	15
ENSG00000035664.11	1772.64644674152	1048.71628019088	1252.365365988	1649.11094186328	1882.99813810788	2024.64229054973	1652.42981295618	1215.07356626915	2908.03139604339	828.783954996839	2220.2822048528	278.94338379768	1057.46596483108	2213.98387681805	1281.67147896672	750.073793095319	2219.21604746841	859.127128622122	1047.90844763715	811.625270501616	1801.79143295706	1419.48197815451	1312.80175786513	657.3371544945	929.211043312744	1025.03933494141	2987.8459382155	1775.92602052303	1570.60804374715	2416.02053348862	1929.42436415816	1168.62257537609	1784.08929063374	546.248113205691	1186.04481254976	2143.24296301698	1141.55836754117	3007.73436901642	1421.14341603541	1279.45830419226	2720.35000757389	1996.04271581288	304.015821285604	1706.35307637927	1599.67606605009	1333.55802114232	678.770486334561	683.455906890065	718.600635888723	1012.22795139315	2624.28408199926	2161.90318639393	2050.79641352475	1422.92444980755	1252.45543641739	1676.54417994812	794.780253360221	1204.45938572647	843.793884402768	1377.45113459875	1819.29570906053	980.95334675639	2205.71151185092	757.648059490613	3075.0718991177	1083.32307907155	809.824454438227	1348.27950504346
ENSG00000035681.9	1050	447	741	1044	1013	1358	559	847	1198	354	1183	272	412	306	870	335	1377	689	1124	566	937	895	1160	850	483	596	1729	1615	1054	913	1604	484	1791	1342	763	1400	865	2016	1547	869	1875	1328	318	759	1671	554	619	567	826	828	1186	1232	1916	825	525	1029	1151	1051	1247	1498	1886	600	1429	959	2101	603	709	993
ENSG00000035687.10	947.831508703769	649	810.890742117656	1190.86089921296	1461.63370983482	1529.81169720764	717.713731953939	1139.64258289081	1701.85889624821	566	1106	377.888907507781	477.862700592101	415.965711439668	887.819863483161	475	1592.91405142563	1047.96832102392	1595.81780817411	838.673653808523	1004.81832737117	1093.91674986424	1345.90519925877	970.770840775846	542	814.836152596942	2228.1881563382	2213.76709699282	1371.74006283508	1364.80093252099	2322.67936383198	728	2253.55468688857	1739.77749395372	1054.93793512507	1875.65213672029	1138.96290117423	1985.53402444497	1784.0361646495	1124.9679181412	1959.67056980116	1602.88012613355	360.955386287061	1103	1802.82971807687	757	788.94544724913	542	1045	914.987675177331	1456.96295511226	1890.72330309472	2304.57579828088	902.818419762623	739.86118397645	1661.88359412082	1548.47017069085	1419.8046942508	1610.80678979712	1594.76171285998	1956.92107440924	830.979490359396	1809.82034847797	1062.8212018222	2726.55013258778	881	1023	1199
ENSG00000035720.8	128	28	49	86	70	126	93	108	68	22	47	33	27	17	77	22	267	105	121	47	61	299	106	119	70	54	226	98	377	111	188	52	364	139	60	151	93	166	305	109	232	143	33	120	349	101	224	102	140	396	136	196	163	134	58	114	381	173	251	1149	360	100	154	191	185	116	108	94
ENSG00000035862.12	4861.0141191083	2717.24766036539	3777.02433810588	4808.05866392142	4519.64055330737	6941.68059816372	3802.43843340353	3530.69849540605	5692.23841417863	2413.70895604706	8719.3984892678	854.551800500579	3821.9365870313	3424.80557620362	4568.00350847202	1633.5329774358	5333.71555514824	3093.61695999901	4438.51254766928	3126.91360213179	4199.59274592294	4152.21476653605	4313.71238036841	3717.480220486	2123.19739179978	2917.1543031185	7751.25805135648	7486.54584954602	4033.71145702344	4633.51063114095	8227.31557677981	3394.14971759238	6280.54859725253	2197.99007492512	3139.49649670549	5999.15307460832	2655.41895976406	8118.52741445608	2592.22020572179	5758.89647571589	6326.08925647682	5469.62690990485	980.247642920417	3590.82216071004	5016.07905124318	4414.96658203959	1881.90848169791	2814.38555409493	2104.25341095894	1525.33360899283	8371.28992920631	6021.97706647852	5988.87610872398	2744.52372892168	4150.93696172083	4362.50301025337	2253.5270515555	3427.36346278951	4559.14831327235	3063.40636262568	6194.01552551928	3714.59040953901	7819.11274863976	2170.794755781	13588.6960518703	3990.69993360871	2372.71162307439	4177.3035761354
ENSG00000035928.16	577.94777310263	428.304869631922	552.398274725095	727.31850660364	633.167651358365	938.923148136294	356.941340065083	713.428710483764	786.376947327942	311.332914951178	602.112189191274	276.050265628957	230.313349410716	179.917003342183	593.7786972003	334.554040218477	757.63697291311	572.729428159785	761.569027489824	419.592713743247	531.053541303723	948.393074939475	928.80957291707	889.847490966485	336.159464116849	432.02897127462	1159.10620900277	1296.69005011483	899.65912832502	689.028143587656	1406.56914640104	413.480271537986	1442.3424972733	1127.91262071017	597.691681934007	1205.34372766695	716.053358268207	1093.85390921601	1059.60147425857	888.017388588871	1686.24137088278	1178.20900551405	269.926919070984	721.299010053399	1524.80425055564	414	568	339	649.125723522599	552.920321143834	806.032367953683	1059.4075136353	1280.82664091127	614.821468726563	412.661173109132	932.599215461019	1063.66034976273	898.129606910919	1040.87002527749	1772.62435794285	1564.5389320328	474.100380461992	1006.35421092172	730.047566081048	1771.18157355643	518.405174411017	634.708681453978	826.56284785382
ENSG00000036054.13	647	289	491	528	766	932	333	622	943	219	785	207	166	230	456	197	1004	554	929	356	596	642	684	433	274	554	1176	1315	920	772	948	241	1195	775	602	990	573	1425	1257	350	1266	918	150	519	733	286	482	157	414	847	758	933	1580	633	347	795	1010	861	802	1052	922	381	790	546	1473	392	449	546
ENSG00000036257.13	1539.15319758895	895.134228860701	1453.11816552234	1724	1711	2170.82492967288	1008	1436	2038.62199814152	746	2337	425.530890084487	753.853391540433	916.567605733903	1091.73164007552	670	2140.92380076599	1515	1791.84835118408	1124	1755	1795.68134260453	1858	1470.16669450776	890.137395121021	632	2914.45848358604	2701.28334639888	1863.61459970732	1811.99999862828	2692	907	2904	1613.28292974427	1376	2380.68017898874	1460.44453200808	3183.72829224289	2071.32267175656	1601.76950117393	3419.30478514172	2278.55452576047	426.466486228412	1296.27374543491	2674.8115678017	1097	1109.19074878032	806	1205.63586363914	1149.90449117665	2556.02054881088	2472.49758888831	3019.01083025757	1350.98608519465	952.235846319841	2057.99995947075	1738	1989	2052.60192805671	2678.48428186211	2448.87367260582	919.305206267247	2544	1171.25246489911	2410.50566114926	1190.42674268631	1182.99999988622	1591
ENSG00000036448.10	51	103	313	211	133	599	442	269	939	1010	37	103	28	74	26	11	211	387	228	221	10	42	127	25	16	48	196	79	100	341	39	510	145	446	350	47	28	71	220	76	705	886	1231	277	512	158	192	50	336	34	342	294	76	56	258	307	49	681	302	47	35	96	311	102	178	583	6	118
ENSG00000036473.8	0	1	0	0	0	0	0	0	0	0	1	0	0	1	0	0	0	0	0	0	0	0	1	0	0	0	0	0	0	0	0	0	1	0	0	0	0	0	0	0	0	3	0	0	0	0	0	0	0	0	0	0	0	0	0	0	0	0	0	0	4	0	2	0	0	0	0	2
ENSG00000036530.9	46.4443180823054	61.7545823419279	25.3484397478249	30.1879828186473	66.0331233201609	60.1052247916714	30.763337680047	39.396735274657	62.2051252485501	10.3191483105296	41.6092977509303	11.9139777317089	44.0502063231726	95.5847913716565	49.0163595655843	17.8579518414749	58.7498201846312	35.189562244118	48.4719178921464	28.0490960327592	50.191613962024	37.5255498371921	110.63703809818	31.1626105638054	23.1304148635465	47.5616182425312	84.9329413134368	83.9100968459775	63.0092463893757	35.5266681022055	72.3879857837979	78.9798976548513	74.2875776199871	18.3057120173914	28.7086752466041	72.348400434782	27.0620508190295	66.6336597683654	56.1744794824661	41.5487109361503	89.5713638554944	316.114657743965	87.6184574220878	24.9140757008226	56.1001784553619	39.9395051476843	37.6201688279248	24.3586944013455	55.4263595398893	39.0034964919233	68.8826506655279	100.553638230177	75.0870805827306	42.560226734607	23.2624184787006	57.7496421461576	69.8079689865186	43.6216284945638	54.9653668743966	117.411460021823	233.439580344392	76.7937587836582	51.6676859656762	28.2630333655143	103.361489129438	22.5974042841809	36.8626669877471	113.400679550187
ENSG00000036549.13	313.133285379063	151.056428693727	239.139567019473	293.059687144018	299.946228717894	515.120428000125	117.543565248546	399.081589976006	402.937076664744	118.015686717598	252.946749659322	110	76.4046004561066	55.8746874405106	294.707136142851	102.145156681098	482.80287363888	307.979576839889	463.653361359007	190.625054421623	309.035044636737	345.885255692306	449.42635619013	310.933261819056	121.343543424612	203.465776232338	595.04087874765	829.954579605967	553.053043928498	356.114750482022	603.125124638368	110.769638750889	805.131458061539	557.267874525584	324.357046418222	609.314842565454	399.050000234628	582.13120248457	832.60447423682	226.807888039947	811.919371715249	629.116503849335	152.881444860982	273.192933680936	557.927811741536	140.022368187477	342.149675606974	131.194929560285	341	436.1906939933	406.077139139121	527.229038383218	943.644299989891	297.711733817253	177.985144529639	403.567156869435	697.430762424024	519.016484300432	526.287913414693	885.84487689197	781.67460231396	189.640905410824	463.192200113921	382.241800932057	708.622744163631	170.519509743377	287.306265657307	312.084491298791
ENSG00000036565.15	1	5	8.03684092956522	11	2	23.0321869620954	5	5	6	4	2	2	0	10.0741869691427	5.03572913397777	7	10.0331882200733	7.15403856310623	5.07195373756044	1	2	35.1885058544151	9.32033692077903	7.06235018503671	4.01215163441257	4	16.2084520779597	6	4	12.0051946943798	10.1052337661256	5.18313611017762	15.561408318403	9.39412964740423	5	4.11288186967421	5	11.0849254449955	20.0125780894142	22.031671951396	22.7382853935105	20	6	16.0075902478103	16.102261071789	5	0	0	3.53722404785478	3.2639218515644	2.32602904351658	5	0	7	2	8.00000000218129	5.01898727198077	6.04375001161912	4.0461473818347	8	14	11.1512231659997	1.01864260318408	6	14.1469049974762	0	0	7
ENSG00000036672.16	4	6	0	5	3	4	4	1	1	0	1	0	1	2	4	2	0	0	1	4	2	2	6	3	1	1	7	5	1	0	1	2	1	2	0	2	1	2	0	0	1	12	2	1	7	0	0	9	0	0	4	0	1	0	1	6	3	5	0	2	14	6	3	4	2	0	0	5
ENSG00000036828.16	9.26852084731304	38.809698748283	4.78666630894184	11.3063823473654	14.4718557161938	26.2668512291572	20.5986242536988	19.471123985142	24.4491258379628	6.32464934097079	11.8079731559108	6.02290951663779	59.7371705610805	92.5168681154411	15.3055513177109	12.4470262837942	9.23640955089683	12.3015730998456	20.2385908411801	11.3782584361104	27.8991155379278	15.5810698987055	57.5347991929359	19.2943674649025	24.5736168902103	1.2806338953353	18.1331829339985	13.8595335124009	40.3552015621013	4.88431714779891	37.4750839152803	48.1031198277437	22.8107267356272	17.3346617091883	9.41388443215869	51.2412646204045	19.3301567034783	25.9002371963662	29.2574950468721	39.1926359098134	32.6646907026929	328.735623060167	71.3928811694231	13.9023999836735	17.6215774409547	16.4833133705749	11.8928679467824	6.00963117708626	3.54287809016142	14.5130127823869	20.7769557904675	48.850274838136	27.2745853022496	5.18074792881635	8.44111160325136	9.90512695294314	20.9779452858892	11.8330801599827	25.8466762599563	28.3664743455042	248.220174788809	75.9080952448925	34.7912907884195	12.4497138941875	21.5340341318298	2.44150993699347	9.73127999488906	96.9072584443609
ENSG00000037042.9	123.061173186878	49.5676544583086	86.3288866860236	66.0372984422672	133.07885613371	126.934476190385	70.2420750967934	110.287380376079	107.739380840653	41.2790864044786	66.1744800199097	60.2597012744476	67.0080673540494	19.4370183849002	145.048479757708	45.4399283701589	111.202983997484	66.3431001887382	75.8218177007614	52.7292611021643	52.6822484340896	118.680064577641	100.254698847763	162.032161548871	69.5814443461397	63.9561125669304	177.070332843403	147.70600181412	137.136403796645	105.78809069883	140.789815761017	67.3539513816478	184.434230369071	134.724893373304	52.2145718714015	173.180838971947	129.832576831571	166.068041392816	262.974700604416	147.282418162929	217.043547300229	116.343805927652	26.1161411271208	117.576313357931	225.737068180525	59.2736327812284	69.6810696394199	46.5899559484661	68.8577839327817	129.918746764539	107.439874821208	144.353410060681	138.537093755496	86.9940155418411	62.8627813341027	119.688243994163	201.077050450172	112.602981332313	133.331286720751	263.294572719266	201.669712951288	31.2895724883735	69.3177798956359	141.526541406205	214.023531812644	92.9030865528894	80.9333173401684	123.946028768506
ENSG00000037241.7	21.7563231900982	20.9679646760815	18.8012287892938	14.5995521315482	33.031691818534	9.23260357560655	13.1155049973567	15.831289862155	56.3406634521763	7.4912945807559	23.6735353762279	11.2425109228047	16.5454618017513	10.8555000901149	15.8928070182329	17.7973339386552	76.952683961632	20.3097620929241	60.7614904530062	1	18.8568706913402	65.7568592920956	38.4616769239618	10.4127317438479	12.4532069650298	39.014310821216	49.612753770355	55.3103442123725	98.5493144606689	16.8299855281297	21.9935067518862	7.86777391886966	37.146333871266	104	25.7930225823549	19.6548037698	61.377748563429	161.183756954697	235.72086505891	23.0765821849515	30.887005746894	61.888854326323	24.8203601680587	25.0717938194068	22.4640881745316	9.97294144529625	32	26	36.9778764783443	100.492236323403	28.8217511524498	15.2874595989124	110.985939287485	57.1362122631433	8.71599586303425	49.6124286264206	75.7350856845997	32.1327462882085	45.9146408529222	87.3923310273978	54.141158088318	28.465217982249	34.1171684201209	28.7921682064915	60.7217955159607	12.2751849649573	35.1039058812861	52.020778619331
ENSG00000037280.16	51.0614782396283	49.295147113817	64.1129019618971	84	92.2611086798626	110.515704258431	50.2717964442996	121.416013213747	97.0602289386092	28	57.201170518561	18	19	52.0721027866487	148.068125916713	8.02224767970556	114.121616038695	116.271115648956	119	57.1695786079729	29.2077796562288	45	141	96	43	46	62.2034978391795	274.09006611193	59.2042489654367	99.5282947555983	95.0932251294857	23	272.017402172595	85.1307802152298	61.4199145166211	171.461109810579	41.0927968881658	93	175.732384689891	52.1602791769654	170.238571523946	162.127722613056	21	96.6126096525479	171	36	67	35	131	61.2616249230347	182.08600513218	48	288	82	30.0282075662118	118.250621222327	121.223224464706	201.181499549742	169	40.0630934862338	129.074902001437	23	128	149.747447533047	252	31	22	123.649421150025
ENSG00000037474.15	838	536.015611765433	675	1017.17875576104	1217.0936541568	1684.07644653481	714	1197.01360388458	1277.14689204648	454.046675962169	979.376681409971	372	417.922414693869	321.267244377612	900.030187636717	413.025530891779	997.249546243003	1054	1034.10834226154	637	706.003723818896	1227.08655681498	1264.03297607261	1280.01676165822	597.021944167236	638.125728845944	1679.43839682025	1889.04201363917	1442.06015164438	1182	2038.09967191039	571.254872549479	2574.04973692965	1326.26012003531	803.131641334897	1748.01784495738	1184.0389282184	1623.7378113715	2048.04667269388	1232.32652109599	2605.27085374627	1717.49352050539	342.529366604422	1155	2181.96022048981	807.016686430127	884.029126823289	631	983	731.021190407584	1358	1542.10106600496	1901.00491085967	968.092662373672	637	1345.65051900015	1706.11635902446	1541.07624631346	1377.01508798471	2510.56090360143	1996.66309347631	998.881163661688	1230	1371.00872308195	2783.78291217657	835	743	1179.09804306542
ENSG00000037637.11	531.105720842008	395.373432204361	469.587172788183	676.590809813705	611.028412897066	926.272786974738	460.00499158954	587.669375121423	855.368078945089	344.426708910869	791.061711043413	211.037304145557	450.75967973455	248.273586061583	561.050801827303	241.026464569911	649.527920991042	485.089167477093	582.036156236651	457.056493461366	482.291137668546	662.021390796685	698.29217319725	770.036878958912	368.621759084899	374.096461002225	952.920106808659	1012.63099839379	659.092098667709	740.07552771545	1183.23193369504	425.556289330799	1180.15189948228	572.005160753649	549.134750719121	865.122766414338	536.059658149382	1189.08421044084	901.157482956463	887.101547410955	1156.17842033622	952.632763135214	183.41791165191	578.520483997593	1233.61118848211	471.005103156173	433.000224957874	343.006464672146	536.033827549979	407.106056525997	783.080055231518	953.462015770424	1073.63428828175	505.508153485034	437.054743412022	733.325542863451	671.153828236873	689.81869578969	803.513827018962	912.137313904645	1258.64594252168	549.228763090871	916.510400129829	591.028130387869	1842.26838136989	568.66490705105	422	657.50168847997
ENSG00000037749.12	168.177182803388	87.0401087652138	154	194.795673187177	232.212634607445	366.775115441417	116.893814732652	245.176439610576	256.646389292881	100.27439400729	216.298338926455	63.0350348721381	35.2613400602444	53.8782565983679	127.943666275149	51.1769507036985	213.473106552452	181.708204889403	260.243227105019	123.583517249004	183.309584199293	166.161671581876	234.571231053788	154.120655664937	86.9003216222715	149.051604861026	342.989721965894	485.284680425384	216.289692300451	260.382869828276	341.331932903581	89.121774648073	405.825203218746	230.066741682164	120.006911050074	361.236222823323	175.576833768455	305.171375325749	279.46184681005	151.394431066057	525.045207030202	345.568628953642	45.0797510560036	169	300.604765482968	79.0380131856991	172	95.0041047789788	126	140.748684906275	261.47163082661	347	570	128.350477010575	118.185164589026	234.336315395553	273.721500764465	293.892076434428	266.863901416511	316.618731271138	354.604631480903	83.3634230042199	239.879324830369	204.127479454874	698.207905698903	77.6590108413851	129	122.297415090553
ENSG00000037757.14	469.153796135287	266.179571254524	393.541851880534	414.336280648802	531.506507583625	672.661743271944	179.309940392101	489.182081459184	683.010486407592	183.684904856339	425.02633684039	193.631213769642	230.511106401164	62.2345926418238	561.544135586204	176.396473928274	534.882184596319	400.583509515241	467.003994189046	334.869965235018	346.868547647594	456.575159508224	588.096099935986	563.810246595868	223.327672636237	316.414219672761	906.082045133346	802.242927943193	587.120438635969	621.897899502341	850.621450536286	232.441809648603	1080.47355939277	677.103683820317	434.572446972765	818.302895076232	501.817481928238	736.355718307125	975.13475067297	421.504680813622	1025.87842373418	840.748116836114	147.964833254807	706.197473988509	898.955553699092	277.316266288638	196.875891576978	192.706663688072	350.156512267103	590.764774179918	333.653205551902	713.978156352831	769.933920127364	449.319593911423	319.420968924691	555.770240838246	931.22769268819	624.002770418881	585.212189522857	891.049219554661	1093.94989785087	344.08332105893	472.875696442172	638.031342181775	1210.72782148224	459.233999958798	481.143942617231	487.386986114509
ENSG00000037897.17	51	50	58	26	43	61	49	37	49	25	37	10	23	18	68	26	51	44	36	22	31	59	71	41	23	43	96	72	55	44	83	36	75	57	68	101	59	45	82	86	99	87.8489599616296	35	67	112.435604903873	73	33	67	20	72	65	57	98	44	34	74	67	63	57	114.032039592794	115	82	62	43	107	93	35	69
ENSG00000037965.6	1	4	1	0	0	1	0	0	0	0	0	0	4	7	0	0	0	1.00018198356416	0	0	1	0	9	0	1	0	0	1	2.00031445610036	0	0	4	0	0	0	0	0	0	0	5	0	38	8	0	1	4.00079004299853	0	0	0	0	0	11.0012127884938	0	0	0	0	0	1.00015013796889	0	0	21	14	0	0	0	11	0	19
ENSG00000038002.9	282	83	147	122	310	242	100	231	280	98	211	102	136	53	291	119	205	152	306	189	194	308	307	195	146	193	332	399	230	360	474	83	476	416	218	579	238	457	602	287	437	345	103	270	334	187	142	139	176	339	195	388	385	238	86	226	413	236	359	484	509	127	212	286	526	273	174	273
ENSG00000038210.14	185	71	131	169	230	395	94	465	233	84	158	70	45	31	169	52	275	209	401	132	182	227	272	157	68	164	383	527	330	258	416	79	580	470	170	354	209	350	657	134	464	328	92	177	404	68	309	60	174	378	217	333	661	239	128	298	518	337	383	490	521	170	272	243	550	172	215	153
ENSG00000038219.13	4671.62256719008	3323.11074699395	4408.61297833652	5650.65741907894	5767.86056212632	8307.49651106397	2819.64804849216	4677.67195299067	7477.41036916852	2587.44123119952	7406.47160856756	996.06828743725	2607.40575044011	2782.72569195706	3447.58349933269	1787.42780749838	6165.60561269113	3842.20482364504	4196.79604663103	3729.80600350034	4778.61641657168	4478.0366882594	5894.09468633096	4059.01250330007	2532.40964046029	3788.98323317298	9270.88753671248	8075.1455536392	5487.9757999329	6298.9851908815	8327.79092776175	3007.03614920604	8464.2799846642	2875.83868302146	3784.5202827392	6345.42042902409	3471.19713138833	8457.87869704271	5145.0020976142	5865.44105641304	11758.4169130909	7574.09881777498	1181.07425480815	5035.62278378457	8119.75021736936	3687.07066566112	3510.54847507199	3339.77280409738	3545.02575234184	2173.35387790699	6789.51703383784	7570.24097189518	8171.94542305974	3705.52214254307	3877.51143595255	6132.34131032189	3899.67816178671	4164.30094708114	4655.86683057564	5176.84185720533	6543.82804187428	3185.84894637713	8194.26542538118	3122.7051873811	15226.8475728516	3854.76611753404	3168.43855728618	4620.21998664517
ENSG00000038274.17	2504.3622740579	1252.70082401163	2247.0119330062	3039.14105782404	3418.80618745746	4864.71195109927	2295.24819372191	3236.67439701061	4182.52728450945	1321.00224093112	3144.32757009124	932.00373408047	1098.84985254631	1215.05494625189	2026.40885832469	1329.14771395207	3948.87639756356	2679.16018381348	3749.05109966267	1983.07039037443	2856.08025687052	3052.02028444733	3175.27782286009	2417.27470585691	1599.2198418519	2185.66987815901	4755.41245451127	5541.90826886535	3460.83399169959	3990.37794899174	5289.1259461141	1688.21435771166	5593.31078292246	3893	2813.23909834952	4487.22848766033	2967.1744480678	5330.04461550686	4811.18172656728	3317.44804025502	5687.74801584565	4290.18624887528	1021.45231705226	2746.3663334231	4964.05346584082	1823	2347.10449831888	1428	2343.01907524874	2706.02047639907	4154.14480878654	4902.37867562068	6177.5327007246	2724.16269131736	2081.17282892976	3835.13884660245	4489.19053886633	3954.14865921456	4270.06610334488	5216.05015682784	5091.48231083227	2237.26097616912	4844.56018819768	2736.27500125509	7899.70316751399	2254.00537344257	2133.03161197699	2620.24648836237
ENSG00000038295.8	0	0	0	1	0	0	0	0	0	0	0	0	1	1	0	0	0	0	0	0	2	1	3	0	2	0	0	0	0	0	0	0	0	0	0	0	0	0	0	0	0	14	0	0	0	0	0	0	0	1	0	5	0	0	1	0	0	0	0	0	12	6	0	0	0	0	0	8
ENSG00000038358.15	1378.18230586373	786.635608642619	986.434930241266	1309.76963492961	1245.36362323142	1797.24574128863	950.372724340828	1299.78490541827	1799.62271515125	763.75363810646	1674.30835160252	632.943866130233	992.116942529376	463.298890754302	1476.40863267023	592.848289466853	1477.61386444404	987.914822379522	1165.20250961108	1096.87232139364	953.552732765676	1457.76449519575	1678.73905022478	1778.77999774508	852.079336372312	863.908270773643	2225.52718025269	2050.21834474306	1709.32587380434	1452.68218406103	2693.46337913259	934.532195799943	2666.04987150592	1730.74089726031	1162.86027620796	2004.84635097675	1436.84796582151	2212.76338581335	1901.89498716139	2177.02393431376	2370.34387505169	2364.18428344717	501.83200732209	1640.19558612838	2696.48260897065	1055.35988559838	1004.60003504829	975.699280100219	1022.25907458428	1077.29845167727	1698.65211510803	1792.01117229513	2210.20530235145	1117.41329381615	1203.49647520493	1849.50759383511	1797.20913466836	1535.03674003228	1775.99394100696	1979.88811991441	3089.14892229041	990.495464212379	1860.5359310773	1438.49395569836	3787.2940179951	1527.91317640929	1143.69721639676	1679.35999893289
ENSG00000038382.20	274	199	246	432	369	568	245	559.981754904003	471	144	359	122	117	84	233	102	493	271	464	348	310	631	569.902035475118	528	158	233	665.964451148591	807.94484011307	610	625	801	265	1164.71048706461	472	201	538	334	605	516	440	843	765.344126559989	148	661	996.905387517776	249	386	259	333	239	387	768	831.868806409307	281	330	431	649	365.968289199708	688	1993	943.068617500326	240	665	494	1617.75002523354	361	307	360.401526218719
ENSG00000038427.16	6125.64977669527	5320.73439045118	4031.76247137728	6334.49839902729	9258.28459276996	7086.51618649124	3526.31115955552	5226.94064452864	7016.71759918858	2087.6914912263	9858.22998872834	1719.22727567464	3172.36210261501	1375.27277927877	4204.62370986138	2545.27246857517	5612.76100058576	2233.98380754586	8696.56059333164	3206.96322955863	3872.23360928596	7779.20174447196	6948.11143278605	6176.71883578189	2494.62680377642	2717.5769116509	9553.42880178645	9803.55074261993	6288.03635490709	6340.93043094394	14060.0989082515	3341.05602086855	11446.0433429975	7778.24747001407	3204.3320849148	4771.06591335303	3654.83907497824	14527.3409720719	7988.67489846185	5609.06328269472	6794.49423692064	7335.60228104614	1111.48890666942	5685.07715103901	7612.79939649536	6500.68693070514	3691.85069622991	3154.35815821049	2000.66525383225	3332.4597780966	5706.08660936043	5825.90393454499	10684.6387653278	4027.52910907198	4969.73369405892	7927.22709401073	3652.72971937861	3350.17227325653	8969.24684314759	5761.20699901235	10123.6089957758	4226.32297917595	6962.84758862694	4713.78428768161	15793.35197824	3740.89936496364	4307.93793974488	4927.47451013009
ENSG00000038532.16	533.246011586083	361.904150434594	463.319509261638	532.167524437118	541.894729981707	684.148868913075	403.519838691989	650.757996717286	691.039488740176	417.708953979367	682.90390621192	238.352768816309	366.483070284483	236.519229975928	578.863503544327	257.126720749327	569.109883953681	418.149080391334	507.763919212859	445.534716462208	415.513042854859	682.476905369828	695.764952988194	755.447963696015	347.189638107926	365.46514492734	901.597559816888	1037.02209594969	650.473094965704	635.661573375516	1022.3888009139	487.930912880325	1164.8425031955	567.805462809564	488.256534085666	833.622868590782	622.271363711692	1021.55924117272	738.061806042521	751.296610077672	1067.04926676974	1051.15581104792	221.986456218644	720.408081690064	1156.91545884578	469.204674245516	481.781101198845	362.161305989853	576.332689882076	347.884660608734	741.336217965244	775.780501497181	931.770507647632	422.99764296068	485.541211979564	680.111733759067	687.666543758706	582.64527713153	847.104183919165	1026.05255856216	1290.21542650829	411.282179296369	804.840307082511	597.944599649816	1649.46577180217	612.32832466043	405.229836759905	705.195212975616
ENSG00000038945.15	143.273528613738	57.4123200503144	64.2035520009421	52.5838388636943	321.943140561093	415.764812837106	87.7576946958198	135.62457907601	133.798145018377	44.026367467343	108.18247274595	54.0441796683772	52.8017286174988	52.4657261400791	90.4834019787977	42.515891307881	135.881643693967	50.0174187409435	154.987769069517	61.4889433816095	70.8330631849892	90.4855903428324	116.127904939839	49.545159903411	56.1514493138633	94.408346267489	307.188542747707	205.551645174375	158.242354081843	129.660885934309	173.26877576725	55.2441763850235	191.219768376782	272.798122608632	169.272673908215	158.928341691613	108.133495570239	139.622246353355	371.319011219971	165.868264370506	178.466855647187	145.228539897954	48.7105359514731	91.5372852054697	112.17480260782	81.2675842676025	121.508984774456	46.7341808726766	48.8623608643821	130.526202976737	145.578883088573	237.713342891932	261.819937756319	118.17091265896	102.314705011734	110.366225457768	98.4381489988413	95.3626560056965	187.972033755726	281.32033194194	172.435583902897	115.761476290725	139.980486665942	124.422381255765	314.57295892523	192.213968075263	116.704595890995	85.1841420134705
ENSG00000039068.19	18.3393108638694	28.5852326120455	13.521208339544	15.8699135103201	25.5522221236122	44.3661720551268	21.9964716001686	25.4870801502175	28.40718666402	16.5382764114439	28.0622966320319	12.0138556078128	42.4330381303889	25.9607938048997	36.6108435215073	15.5479754207365	42.4677421199676	16.7216907739877	19.1397297409974	19.7302827167881	28.2029725081958	18.6311244788307	46.3720835401363	20.2585441805777	14.0879617946593	13.1814692714257	78.0612422701078	48.7762264647641	22.9143938471248	16.0527283295146	75.2568473325236	30.8520835940202	51.0714297388453	21.0893689412017	31.3475497926687	35.1111363331488	35.5992427802967	27.5077082212578	40.0251404187747	27.6152418752522	29.3222729787719	110.982222826111	32.5237018326902	52.6503532873937	53.7622321426663	19.841907823506	13.0100333920859	40.2359932882828	3	6	24.3777361378144	36.1064768686568	40.5588181706969	14.9186936472206	25.4075852322028	45.1137954622814	32.5829820970428	25.7660219757951	27.9343521187554	25.4555139033876	167.330502306515	37.3944835553268	49.7125743110973	26.0533775766342	73.6193343069705	16.2842577883797	17.4313557452839	42.6012444999997
ENSG00000039123.16	741.43204777355	365.177538583232	533.410738340397	597.270635091205	916.478755720134	928.811574291516	359.986002072999	744.176634143227	953.173902485216	267.521598427699	699.785575749165	305.953119085303	296.851552363501	204.997551750826	640.784188249869	290.063021881072	1181.20376685673	679.806021577995	1074.0263675203	423.26312722713	557.019238698028	881.322704292479	789.855192098332	714.266539868698	363.989504805793	567.13696544063	1315.35075359808	1622.55284298194	1034.42173923252	906.260105948073	1392.85351384318	411.921155025043	1691.00649294774	1501.75678029962	705.100492304167	1379.72191106868	822.282167390609	1523.58946272668	1861.52226057927	739.620951615416	1664.04169225553	1242.91833364094	262.184741089363	705.664360338405	1377.87293064177	350.365757284138	740.96954216617	279.531076598701	562.336301659824	1121.62479046208	821.061207226888	1045.79438849165	1960.94011771806	801.257905946478	352.116226170161	1050.80076849538	1531.70481522787	1126.72366654198	1075.08577765285	1700.84793028547	1451.85584901229	551.616470978393	973.863919287034	892.181953712416	1536.45542401692	583.028383513547	715.465603624469	698.082504261278
ENSG00000039139.9	0	2	0	2	1	1	0	3	0	0	2	0	2	9	0	0	0	1	0	0	1	1	8	1	1.1414484202022	0	1	1.06599734341444	5	0	1	9	0	0	0	1	0	0	1	1	0	32	9	0	0	0	0	2	0	0	1	4	0	0	0	3	3	0	1	0	34	5	0	6	0	0	0	5
ENSG00000039319.17	838.370027376131	458.643316983856	845.686751395651	1006.22144701508	1261.49275509676	1765.80642650004	464.757096804209	910.896879064827	1388.69745561292	334.098245962471	1117.67983349687	202.218509161077	233.606985573066	455.727586283849	623.620377318125	226.644329151938	1736.23124299293	817.833125093695	1368.66140842296	515.458084113321	1198.09484542834	755.862726669726	980.718331365533	567.950098770814	392.117233413939	818.839050507485	1982.96699961622	1939.92293845321	1147.4323630009	1142.66476875304	1276.86178968924	349.02342936213	1596.43306503056	730.795918661964	693.90360174344	1520.98253113816	570.147464829853	1735.73731254318	1310.47815711992	428.909098561097	1920.95509752566	1408.80960547968	196.844744344062	730.41143323653	988.562221946237	327.276031341352	690.990517209669	201.785819005701	526.026114773166	584.511219342044	1217.75348538852	1749.95767474478	2777.0876661255	833.26720178738	547.529847125695	1080.40307322178	1054.76748818894	1157.07559734064	1147.14099107124	1332.51965599509	1265.78693262179	456.548158185495	1412.05926752731	659.318752741685	2664.2568552527	523.011824384785	728.126624685343	557.373678801186
ENSG00000039523.20	1525	866.960196806399	1257.9663094267	1543	1478.95450439503	2264.96524917031	1327	1317.36813369425	2348.8684861883	753	1962.9193736909	436	1173.97267474743	561.907657866111	1177	626	1553.59116225803	1132.95076819453	1335.90180823587	1256.96482119707	1106	2399.65393043244	1866	1775.95167902139	914	1303.94282324259	2304.90941782963	2076.59093214289	1741	1581.56086914188	2775.77372960462	1181	2672.81092677734	1100	1335	1585.95067924823	1359.72588335714	2288.96245953889	1623.96526148148	2505	2396.4904330846	2596.94693771652	418	1822.11802923222	2442.74440435133	1255	918	1284	1047	920	1943	1748.29396906021	1928.94305435455	1166.93285365717	1466	1595.92625515228	1347.94974341727	1526.7922915295	2023.83544709421	3024.87183752207	2747.86687238422	1310	1942.90642144617	1328	6111.46524586512	1561.56268451336	946.704442201523	1428
ENSG00000039537.13	0	2	0	0	0	0	0	0	0	0	0	0	0	0	0	0	0	0	0	0	0	0	2	0	0	0	0	0	0	0	0	0	0	2	0	0	0	0	0	0	2	6	2	0	0	0	0	0	0	0	0	0	0	0	0	0	0	0	0	0	7	1	0	0	0	0	0	1
ENSG00000039560.14	8	2	4	1	1	18	7.18881546494147	7	6	6	10.5775635895941	5.50380463313963	10	5	5	6	2	4	6	5	8	7	23.5133055869221	17.1709962669877	2	6	8.18489128815163	10.5964285215884	22	2	20	6.18943743943317	11.436051633671	3	7	15.0922834117925	11.5604806085353	7	17.3817135302464	10	13	18.0469041172909	8	4	7	3	8	0	6	5	6.17856790227165	18.83003104669	21	6	3	6.66900364842959	27	8	9	7.07973109531646	28.3077690902353	4	5	6	13.8938933830429	0	6	15
ENSG00000039600.11	2	4	1	3	2	1	1	1	2	3	0	0	2	1	3	1	2	2	2	1	1	6	9	5	0	0	2	5	17	3	14	0	5	2	7	9	3	3	3	1	5	20	0	4	10	0	13	0	7	0	4	3	3	4	4	2	8	6	6	11	11	5	5	6	5	0	1	7
ENSG00000039650.12	831.735520557785	555.187480713153	593.266895673112	758.648154197259	946.859108525731	1096.86119368097	711.649558995658	644.419353677996	1195.16685658452	399.903537786082	1077.78034742272	351.017316681215	678.397259704891	469.719000217599	1197.5890722287	333.198812324535	1167.36541874307	646.649278169067	703.15026401955	685.827424729276	573.999161047298	776.364706113641	908.895377509649	903.389619509219	442.930176503404	588.278360634949	1475.44513799802	1228.04761421641	1055.72654847172	1004.5659352449	1338.05908168563	613.086543027511	1932.75921604868	965.522924960873	679.818748799669	1237.10278227482	843.432187458833	1708.97339916585	1283.78228793432	1200.50109552503	1744.86211321923	1446.07721811205	314.925290625607	1243.69773214628	1473.72183198643	685.025650398728	538.394490940577	392.205121543754	485.911091477139	558.285054006512	1235.30723188939	1036.70848569615	1221.39060986383	777.68951597145	720.236494002726	1070.1927950546	1086.26017967528	862.672647253424	895.993410847239	1241.34716783687	1581.34825568216	744.864298547317	1117.80997785194	1255.42709221025	2085.89148558328	828.057852441208	644.277006504127	811.171032990207
ENSG00000039987.6	11	4	4	5.01303645969056	1.02380421018704	6.0130756485349	5.03319626384132	4	4.01641907732852	8.06031761803191	1.00058363534704	5	6	2.00677312596884	5.05787082479689	1	8.113739932248	0	4	2.00163716499883	3	2.02219563059114	9.03656152302823	8.05406816746402	1.00827564336397	0	13.1427808165865	6.52071180073603	8.0276503952268	2.07995352409684	7.78780230073499	6	5.09154423304572	2.80690522030172	3	2.01624630235159	7.19165205523136	9.07806577263925	16.0761461413424	3	7	9.00949414712208	2	0	10.0407321919945	0	1.00831244625615	0	0	1.19086623603619	9.25925733177261	8	8.16043550884061	1	7.03645601869947	5.08277399934878	4.02962303815285	11.4051901909054	10.0385889829229	2.05946554344756	20.1472089312509	12	1.00789044620525	3.01338177929406	10.1160608231553	8	0	5
ENSG00000040199.18	100.09625576233	69.2642740220401	120.140449090202	144.373164475773	116.773327815029	172.402774897501	107.560154904147	185.842828898756	127.122828470054	64.4522247860545	108.471509272766	55.1229097858491	67.2216069891775	53.2587076220862	123.000998067861	72.6506417401527	164.424031485297	121.513770336702	231.069054747857	135.543977453756	127.425287277638	129.662230747851	182.39399316291	151.897380033333	85.2745320122607	99.0000854632304	245.158626439568	333.127477380024	220.98196681934	172.474488976777	227.902535148649	87.7952091924503	392.142853820678	293.864663731143	116.853695000448	195.32227638449	186.88249355452	197.069052440244	290.558158102277	141.243870389855	358.658849938688	269.61599698752	64.8746321145114	209.606019685049	282.931489308919	72.5608521357195	156.311712437501	90.1635912912907	181.503049462297	101.324331753047	168.052993626313	299.869018766854	331.907990062587	115.653296425484	106.26668804616	141.157814261198	273.425838240371	184.957922383748	308.052145242624	403.768946598655	379.755786487216	118.416883889384	221.740601269331	179.601351046509	394.831714316949	180.505752402321	127.920912398227	159.685849047067
ENSG00000040275.17	42	34	49	42	68	109	48	68	65	28	45	27	13	4	68	20	66	77	96	33	53	93	90	57	26	62	123	169	110	94	134	23	145	114	75	130	93	104	240	48	219	136	38	72	143	40	88	30	70	105	50	121	176	68	29	85	146	90	104	245	162	45	91	119	193	42	73	100
ENSG00000040341.18	332.015776607412	209	326.762450033348	394.645533205102	410.114011688924	506.043199183662	214.675737049486	365.520951463601	399.300037630557	135.019858233201	386.065233972321	79.8523063725837	113.277461258463	128.882777420472	260.886463137884	135.749853305764	443.176292940498	246.886328533598	437.411380497794	234.620696260566	325.915110061217	420.680967059361	392.751787617525	347.799485951364	163.498214571556	294.187209239174	680.29472172319	742.18756600136	452.622297060994	386.113713633361	619.439313745992	185.217878245675	727.960446444604	505.879873707906	296.232348289571	543.260248143454	329.358159286089	653.21215387859	626.513178823812	311.210757134983	677.340113904827	527.978823122615	142.013430284436	343.576695990429	564.036595904338	187.724226744244	219.960967950511	168.209490766913	292.002341984874	336.839932829838	491.42553644346	484.629094218893	867.918472869715	343.733454960381	232.508792310671	455.578862803471	593.960335814449	426.383919209057	446.373616191731	806.100185259309	666.60456301554	201.256765427219	487.144673706962	303.979425039279	1032.50092003552	262.463659978105	182.217784928031	309.217951545812
ENSG00000040487.13	168.455416985899	107.613421756775	125.00060680275	188.987396371892	239.611670347389	196.175003745938	130.566030590194	146.353961427062	230.559119592097	73.8870852010896	255.173753953861	66	155.980856561604	64.6440572215691	181.766826308989	78.0667309319558	159.757891088685	112.043608355616	168.081937068998	112.132317121832	120.381721829127	189.797526154826	174.406365351196	172.829199883527	102.941364590281	166	233.681195829866	261.010886921479	182	161.753371870596	246.28095147813	110.003116058136	301.946575262799	208.436716624044	152.969785228726	226.161642972807	137.47816755033	367.734742864502	210.17528880552	294.932195068898	262.724230716877	223.695385814661	62.3256393043286	185.291416459942	283.984016240408	164	107	70.1188374459445	141	131	246.756472447923	175.422138419125	214.978772892003	160.04637206355	135.306267196885	215.621269530163	180.761089418296	168.2900557351	251.097123963129	302.131552167858	297.464920158783	103.355864446913	274.448694792748	142.160134587798	563.901051363766	130.788576350318	92.0789080717444	200.732428695635
ENSG00000040531.14	323	182.000253781689	219.735857097452	242	309.558198217033	355.755895028814	173	248.719590062431	328.780614742943	110	285.660738053753	125.912451233204	189.805511213559	91.4714681696579	260	117	289.962484874248	186	214	177.89188472148	157.004896582653	295.891043651584	300.489455691341	355.004370303349	143.025590834252	185.014766471133	386.692809102424	418	321.51921609336	281.933243690795	457	190.007999921875	450.859610550239	262.021225815159	189	365	235.932126856231	487.980394685679	299.885793827604	401	396	442	91	286	443.914040115626	214	156	115	196	239	331.00611524009	266.641231590822	419	189	221	304.474797813988	309.470737552578	287	274.920492687482	443.017584559285	499.994018214508	189	371.90483503653	229	786.948085669821	208	202.157696956882	296.951505991537
ENSG00000040608.14	55	25	20	33	28	58	20	39	32	12	15	15	18	6	56	15	29	38	18	44	28	25	49	51	22	19	38	64	37	48	50	29	86	66	42	74	46	68	84	47	65	98	13	37	58	24	24	41	59	51	39	41	75	32	46	52	57	58	32	21	122	24	45	62	91	63	12	52
ENSG00000040633.13	916	562	924	1063	946	1229	799	720	1296	481	1238	268	763	550	960	437	932	786	793	707	894	1085	1074	916	675	627	1483	1360	1032	963	1692	679	1410	818	840	1431	826	1882	1229	1362	1600	1347	317	1014	1559	820	549	746	539	754	1413	1172	1253	826	681	1104	868.990962820171	1001	1068	1161	1710	1008	1406	788	2279	919	598	1084
ENSG00000040731.10	3.05884938962319	0	3.00034432576323	1.00004328026484	0	0	2	0	0	1	2	0	1	0	4.08046508400108	0	0	1.0290525965055	0	0	0	1.04339007837811	3	1.00003029232306	0	0	2.02484417020774	2.00127759637127	1.0231794419569	4	2.02296563683555	6	0	0	2	3.06949167929437	1.02470201125344	1	2.01121583023781	0	0	8.11400179071968	0	2	0	0	0	0	1.13695245474282	0	0	2	0	3	0	1	0	1.00003885704549	1.06592989610527	5.12418843124813	4	0	0	0	2.02308324312263	0	0	1
ENSG00000040933.15	2039.30518098495	1109	1723.21193166072	2002	2300.64835271328	3851.62436282417	1442	2507.39418450065	2811	988	2135.27136838842	821	856	858.653110355284	1946.64305552955	802.70359050745	2944.40778204937	1764	2674.14748303495	1464.2973552791	1751.30950579295	1733.37437435437	2637.28168475291	2534.32790579449	1022	1519	3602.62008629635	4475.33331675061	2281	2681	3839.20922010451	1227.54902037788	4634.71731733313	2757	1908	3884.43331824734	2413	3793	3694.50142462683	2116	5523	3393.29080600547	659	2158	3429.38694609291	1222.71756430758	1542	911	1974.11885421668	1679	2986.09923003721	3270	4798	2012.18923675698	1502.45096941613	2479	3761.05614587948	2667.7245398164	3055.3071837065	2711	3517	1166	2900.17192788085	1996.12764331593	5426.03767430576	2294	1684.05164574918	1995
ENSG00000041353.10	138	72.4122604537437	84	113	250	160	89	192.135706332796	158	60	158	82	22	71	57	48.5597880092746	200	111	257	92	134.208033629575	49	120	119	81.0898066525632	105.178042213068	276	167	212	126	176	132	197	270	121	152	182	152	295	34	152	148	46	90.5407710487733	193	41.2299564947172	52	40	147	146	256	229	306.263835252377	158	130	212	286	182	244	75	177.060579597905	75	174	93	571	122	82	122
ENSG00000041357.16	647.003964910768	227.281523232499	341.021118149134	310.010996195024	743	458.039201703403	298.003802579395	573.001954292783	698.252006746706	148.002109254562	554.001611124346	191	179.531895914916	161.954726062003	573.030842792638	286	1057	391.024459994808	833.004183505927	205	447.194566141392	843.068083798404	513.065106987943	298.014583622958	214.001996551472	635.612390699579	834.735496137464	1099.03375698257	1605.61163856064	577.031281268714	785.041318470802	196.013937867733	1174.52444057672	1586	603.000944825268	819	665.001311006038	1981.80045819064	3265.52605509059	401.095044025799	856.006917111962	991.189535599136	284.518759282321	570.010709962057	633.590706582007	278.006431450684	670	322	446.001541351911	1779.61941937206	555.001484935838	523.687758966244	1393.00957867916	750.090468929656	202.705055417605	806.000988812027	1097.74749647301	785.003295805534	645.001595074197	1382.70259893199	868.716131950043	431.139187803689	667.034941180347	579.012540026075	972.005589346492	282.131413029078	701	470
ENSG00000041515.16	3.0126326687305	3.01161304201707	1.00565946648979	33.1392089797851	27.2005516173798	9.0202174471212	2	9.12178025502418	8.05233923768308	4.03401889514513	9.02986160328896	1	3.00845964060663	7.07079537786612	8.0619168392658	6.05684373046142	5.04896926246587	3	19.0532816928097	2.01376831407936	5.02628479171869	4.00419760024026	18.0217313364018	10.0440337644594	2.00436420979548	7	28.176644815548	18.0941202065958	27.1671288748796	26.0597313276059	17.0953496965389	18.1079836113878	4.03959715794892	12	4.02516972042544	21.0748239064644	6.02378513130589	1.00639576241141	42.2164627922128	10.0767510712968	7.0448626385728	48.417049687632	8.02924694635764	33.1656816013518	70.2022685860191	0	6	13.0059924203783	3.03480807370673	5.03059662834534	7.01767879085741	36.2093362114627	3.00418261589132	6.01613981268867	10.0246871059282	8	13.0867475210097	9.03209609534909	36.1669961357951	6.01367198296447	34.0573823120028	12.0963209102701	3.01275905628454	0	22.0810751277036	0	3.01791281567352	29.0763629905444
ENSG00000041802.11	497.511885603347	303.475057040609	532.396990626996	654.095749467614	491.928985129553	731.642992810114	485.252481100072	692.486412661625	669.120882074509	249.096444827079	518.640660830045	296.039090630003	315.828694203551	112.988915884412	494.487886124	237.104423694813	569.787600646482	439.395905768406	577.528067569574	370.928645753445	340.036286018437	714.265813660329	642.885845865162	665.454310394069	298.246689289112	363.859183358959	962.29550504405	979.848878449808	691.17465579734	687.538424471608	1081.60510342529	388.104539814716	1160.06480999536	1064.10574884569	631.493011309228	818.409437302635	632.371540658243	858.524560723509	911.896297567057	811.439715243068	1199.06494439189	915.985696286759	203.317793469187	661.996690189802	1297.40313753655	493	558.244164772156	297.357709329903	631.419871077734	452.843533768078	615.176933530195	667.041323149567	952.261402511121	457.158979452395	472.296121404545	648.751051632475	844.550010649236	598.531016763079	824.058800192281	1412.54594310075	1158.83612690963	388.211529335209	619.294417822411	607.360688235728	1269.55531569649	521.663174986531	494.342298106249	573.906361120592
ENSG00000041880.14	129	105	95	131	180	205	90	158	178	72	146	83	80	33	133	60	144	91	151	69	105	251	161	133	74	74	184	205	176	84	245	81	238	301	98	140	165	259	343	180	244	245.716081097553	86	136	308	90	70	77	206	136	155	138	242	146	108	222	185	149	200	615	239	145	204	194	352	119	114	134
ENSG00000041982.16	14.0765570057958	7.53420858023485	7.10412064884941	5.09230180008514	4.17563908102004	8.28554164734609	5.03906012299534	7.04140479587315	4	1	4.23822256276609	1.00822982980686	18.932319779973	24.8172973901977	12.6205716122812	3.06442746991157	11.2383581652064	2.2192604684144	4.03198194230882	3.00213440456456	7.10418289376756	12.6554551614052	16.4311305526263	9.50419624264844	3.18663529915728	1.04641514066528	16.0540335134569	6.32327756412445	1	5.17808294959276	7.19775163199232	14.6418265127777	10.4844053320548	16.0008381066281	5.11488250653127	0	6.1038604057053	10.2687846691106	16.9142577901455	5.10187239541978	6.35240004663065	66.3869592778497	21.3450798265126	5.72151964449225	4.226715762822	4.04720666143259	0	3	0	4.00101736341475	4.2321249399132	22.1424583667206	7.40067259662772	3.20507315786325	6.11500550399139	6.51305246156652	8.56552987478457	4.05246650215971	3.05225017619055	15.5958103388057	47.0334111980045	12.8513262005816	15.3478010711659	7.05010098610661	19.2383870419066	0	6.20304053855777	29.4176340011512
ENSG00000041988.15	213.06137803529	120.387496381554	133.723820247797	189.017665197877	231.539455522019	258.727459320642	147.613991365944	160.804928075445	263.534483382447	92.008177232545	247.941887155944	106.521954172677	206.450596581937	67	285.151385595959	110.507513504501	289.870637346829	158.402938396409	217.500490245693	144.370718056417	171.391926022475	274.683251366	243.171582926238	203.535272633364	127.492411761631	161	420.54524450034	343.417015951532	257.760005088054	220.356732360266	283.6232881832	136.385895545751	344.003962331277	295.026727990532	248.476670002107	308.756231758006	242.507526892369	451.622382346747	377.511089589804	319.362789346667	428.07528080085	373.737961658892	112.707011808668	222.322666296336	405.502044240819	204.09888471638	167.108920557544	163.358006842261	121.37815263272	226.649717025599	280.311164177154	276.796111513386	293.178640833298	184.901170494377	131.675582974653	222.335476220163	335.863699516196	242.480178383261	287.644563162875	378.237281651039	469.22466121873	223.744483659299	270.500007081912	224.915402058001	491.994598191261	241.809031994267	181.433746096598	260.988869840756
ENSG00000042062.13	76.3399956415358	50.2753558173838	58.0648895475532	53.227019593448	106.391637682985	76.4921801941715	84.8351894892564	85.7577937129447	102.261903082483	51.3700571755993	95.1614264098761	75.1305000742939	65.4854028610869	21	100.629797422956	84.5179047504333	74.0826084656874	65.787517574854	66.6103314969122	76.4341708036476	54.4749409335584	87.0687615684742	89.1088687120011	81.7195777840992	54.7388614901528	69.746065257874	103.154201286834	117.690495604039	113.640919679361	106.673632729413	117.639142596829	143.986109995881	94.2297720171733	118.034221989232	68.720366122318	125.496334847435	122.667642594531	113.094885780941	135.920418109949	106.511936842556	72.4445272434575	138.519427239084	95.3032456335854	100.056452983804	114.821624353964	61.4569172268976	55.1817920405894	58.0876227772197	53.2542069679155	78.0454169429933	144.951725718985	84.2236674028492	162.963967215775	75.2378317599367	107.701871314803	84.3690922011378	94.3924196140292	85.6918902375712	133.537367557026	122.504843826013	150.577035938936	108.267255733221	113.820368071678	59.4852154167492	228.959655911664	186.800565467096	53.1618801303929	61.4756058900106
ENSG00000042088.14	343.923536247763	205.630082305297	305.77978170122	325	285	458.341800448564	256.127867722809	330.293487322044	400.260635722813	143.876850904116	237.088504639966	160.217207868872	154.68563489938	95.1157473923861	294.335075835882	143.880390138506	354.443029726672	340.655276274964	297.596493949645	219.828179933662	215.698246181576	340.573551699523	436.820459921723	413.394580436706	226.968369908288	161.684972577291	518.776953670729	571.604815471179	332.958813097309	356	585.593673375245	183.058464417356	654.733621382366	571.852395878182	269	555.447277087887	350.478549135323	533.613451144023	576.299891069764	380.437237820848	748.593543192004	611.666961676976	181	377.593113079744	714.790972027922	231.883033383857	227.651470641924	218	322	367.460104682353	378.786491778789	494.112240855301	573.689264912559	308.110567102697	202.725914217754	401.582693494146	496.349272959974	452.616897778805	484.162346157458	610.336372806872	745.575393673018	227.812073246573	432.843799102578	396.454842975798	652.607748733471	246	270.670053349629	371.592175155829
ENSG00000042286.15	145.301718642426	67.691041626069	100.095610388356	86.5198029633036	175.8482040747	159.237899642993	70.1357191252841	116.599531230766	161.964302410694	57.8269234404957	93.0964655085299	75.7098202900179	89.7338313625792	45.8692598393895	143.797283893504	46.5250858467535	195.890911473142	96.7109785079798	122.384014392363	87.8968907225633	71.6835907481947	86.0666792445152	109.55764506529	148.219573315005	59.8715783063708	69.578847794291	248.354805428299	204.374322142305	132.119548932759	173.798261598848	204.36038614091	83.184879895161	226.459654808424	219.69143340568	93.9167834680644	205.206760829185	126.670250996122	199.019351672986	286.593289838824	192.326869399097	241.190071985973	253.773720625755	60.469792531123	136.663539779597	193.216152569328	68.5684441756459	63.907987008832	68	113.290234260584	178.722139204753	119.957331134769	176.595593233027	213.293278210509	120.248047586967	77.4010067759806	156.198485765126	223.675921039641	142.589279268551	136.788866169881	250.855013768335	309.817978771131	87.3662430615188	180.068952060939	132.29015786266	324.644307451991	140.574767340672	99.607679272408	156.015286657536
ENSG00000042304.11	11.167349143513	11.223304637628	8.04132858288878	15.6528934824914	9.24545015951089	19.1017635649562	10.9299219840208	11.9122444912721	20.2140405328362	2.00963189899347	20.5631025100436	11.5075629949154	26.5733416710675	31.2747694281977	16.3142602556078	3.05602279983612	8.93970408281337	8.06710842909508	8.57897733457281	11.0598410882687	11.7219884773509	6.61703164888065	25.4720658582245	9.10620163440355	11.8829335463332	10.8688433481715	32.5941811574498	23.207632935733	9.51844052856523	31.9713636826663	20.5023904960603	25.9282166401688	24.4201015078915	9.35247906054772	17.0689910400881	14.5552322655188	9.20402768411516	32.0086057545512	7.31928937793746	5.10798469147834	40.330754607302	65.3655379203279	26.195803722697	15.5946256398877	17.8970910213356	8.04512547462009	7	0	6.56111076813249	17.9325484242231	35.797940420876	30.3276049565546	21.6769240301924	9.19099009250898	7.96948886970998	10.309112300803	7.38353148651289	12.825465144774	16.830078646505	8.64101903504917	62.6995694046186	21.825787144522	23.30760556871	20.9140773546399	46.7089757093138	29	11.3450678161039	9.6301233995557
ENSG00000042317.17	29	25	25	25.5333163597378	20	32	10	21.8468325377824	20	8	21	12	23.1260459623547	20	18	18	24	13.0873855972312	31	13	29.9345057511425	24	42.109459215381	33	20	9	44	49	38.828	26	39	21.0203283460241	59	46	14	44	31	60	77	21	57.8009259259949	65.3326046104787	19.0647513756593	27.3024265223308	30	20	15	24	45.8939860916915	54	30	45.426894255123	50.0349001227801	22	13	34	44	36	29	56	70.045855929126	19	38	44	44	11	30.5209379034089	70
ENSG00000042429.12	617.846777819679	348.025068786994	448.03304598764	672.216208471089	749.603049606536	977.584918249303	524.40550887386	602.524284068968	876.264809297057	296.127926549966	762.218077037484	194.121254620798	366.303925657113	312.544246683813	628.325337684441	267.846879497159	841.752524699374	566.514305342205	740.196125645644	429.54308519885	572.069170739744	712.847489894035	819.996137730185	658.534064117625	328.632020114162	333.818139442414	1121.20443609652	1142.81100698938	739.777373842606	664.173953094871	1157.92980819807	395.590794857174	1261.56872851882	758.680719747572	651.609585308873	1008.7140594873	633.473271684169	1199.12270982317	1183.27577877281	709.203698061681	1205.46839331523	1220.15182486074	281.146691901573	676.825618430576	1112.51817804893	412.833090627927	541.35684989683	365.26247839702	462.523070190485	543.333042502261	854.973625582332	1025.06215497092	1301.31614574365	466.428137072718	382.592831723832	724.90763682492	903.680944087636	765.24284160351	973.761707089489	1243.7689895846	1361.01095670092	544.860221011955	861.32017897051	561.446134595372	1748.91927946301	641.458116516709	547.148177006348	624.765068041819
ENSG00000042445.14	428.456814340759	357	461.520488261081	623.062663142454	775	942	513.449964605388	686.347775307883	723.919351202747	207	595.882188666759	232	297	181	626	241	755.45381084791	422	543	447.62362685074	584	697.625378036598	481.637146524242	591	260	411	984.980134145445	748.503749563825	649.782047802233	680.203942053804	1049.34139026069	319	921.633613838999	735	436.496842058535	950.654764349291	545.778145450966	1002.62556001905	1126.03652776406	663.745100162006	1339.97551386449	814.864579202341	194	713.575569067964	1095.63524100005	307	469.572629415322	375.198700928081	542.57402441462	425.679064985562	629	779.944714653295	850.292136151782	452.370140021763	362.046869317775	660.317271111342	788.055679793823	631.419647843101	714	957.551139270405	950	302	811	460	1636.36457744759	697.026953419389	498.533392056122	481.429831279897
ENSG00000042493.16	2346	1165	1611	2211	3472	2778	2355	1784	3524	837	2686	712	3865	719	2812	1299	2547	950	2000	1102	1668	3905	2876	2216	1165	906	3127	4203	1918	2137	3709	1470	3860	1948	1968	2577	1800	3962	3186	5289	2098	3376	1040	2173	3485	1973	1419	1350	1024	1839	2720	2168	3867	1802	1541	2688	2043	1281	2166	3362	3653	2554	2617	2026	3121	1927	1610	2545
ENSG00000042753.11	938	528	798	880	1288	1066	1043	854	1187	860	1217	572	1362	347	1403	984	858	612	1160	826	761	1302	1000	1154	737	867	1431	1313	1313	1056	1734	1078	1316	1296	1064	1396	1305	1943	1481	1851	1124	1266	1196	911	1517	1051	513	888	701	867	1300	1401	1312	941	854	1176	987	958	1875	1355	1833	1473	1068	760	2909	1523	536	954
ENSG00000042781.13	0	4	0	1	2	0	0	0	0	0	1	0	2	6	0	1	0	0	0	0	3	0	6	0	3	1	0	2	1	0	0	6	0	0	0	3	0	0	2	5	3	24	7	0	0	4	0	0	0	0	0	1	4	0	0	0	0	2	0	0	39	9	0	0	2	0	0	16
ENSG00000042813.8	0	0	0	0	0	2	0	0	0	0	0	0	0	0	0	0	0	0	0	0	0	0	2	0	0	0	0	3	3	0	0	0	0	2	0	0	0	0	0	0	1	1	0	0	0	0	0	0	0	0	0	0	0	0	0	0	2	0	0	0	1	1	0	0	0	0	0	0
ENSG00000042832.12	56	37	36	34	36	49	24	29	57	10	51	2	10	27	37	4	55	12	22	18	33	23	26	37	9	22	47	57	34	27	27	18	29	22	16	57	14	53	26	40	98	84	8	9	29	12	20	4	11	15	112	41	48	20	32	40	44	27	24	27	52	15	44	9	61	41	15	42
ENSG00000042980.13	316.588173556161	203	127.978682352726	306.228928521388	236	477.258982983414	227.573679826587	449	373.379664993044	157.903308705111	206.135273663434	138.192615321625	169.93704937344	93	220.498138869127	77	779.25053532179	231.185078723655	482.219498951655	182.327746166998	186	291.038233919799	410.666591299165	366.423400860881	173.683836121222	288	798.45772506381	334.270843841581	755.240290449592	619.255956787163	660.387841324034	184.249602635005	1049.45388768832	601.513867309684	148.718365294277	557.369214879917	251.079184855782	400.146302684574	919.742916093916	555.694418746345	893.033663826165	433.749087677586	139.625315509849	516.007278441318	861.467672730235	252	449	199	366.133892913876	472.174438722816	459.971811380686	702.603812628574	578.763865833045	399.888576185277	209	463	833.3833420619	444.326487546383	734	815.488000137004	1006.41384100265	258.027242619393	647.279525439359	669.945925095208	938.049387554395	320	282.643855469106	295.77240466673
ENSG00000043039.7	3	4	2.15516733604837	2.05257793211381	0	4.32278150064389	6.91538624593708	1.56431000816147	1.46301827756398	1.010192465941	2.03460659875864	7.7391796108698	15.1878008728296	15.0498026624166	6.23060640333836	4.01965712144644	5.6692809151646	5.00257929153625	6.09583658174424	3.29400387928475	6.49600409000813	2.16923743916368	16.1875705547707	3.12762739107736	1	5.11791564776342	9.04018624399245	11.1922910017145	3.05522213655049	3.42668590194837	6.12576038447781	12.8739343178304	4.3078300973248	4.07204979563073	3.7668300140892	4.12869164340564	1.19499002349347	9.78927974301991	4.99382966834742	8.40598946256187	4.1962914022985	44.0288488517966	5.01695665147444	2.29586564906634	5.49536988274899	6	1.23338335187164	2.00046600005448	0	3.33629646484825	3.00681989381612	11.5089042462635	15.1295496713387	2.21209531663356	5.01893425415445	2.14569203953984	5.05515710775709	1.35441911126468	0	7.00876944418543	52.7477762680773	9.37504440025744	9.6770542347088	4.9194336334295	5.51080743883425	18.3029893084761	7.28053417410409	10.2434528592687
ENSG00000043093.15	616.941741003692	282.651704830448	431.056367071676	510.010907994206	764.127040849287	938.50092929868	337.96997662886	591.976958303208	904.059664905032	258.981436850243	772.904391519545	222.829021613053	183.673133268055	235.143678868841	407.103327553278	427.032803478712	975.170507261596	571.104603132665	988.659278317605	520.982695251678	649.961790111413	808.212604153564	705.035706744703	458.1812133382	305.978700833984	556	973.830959544999	1150.24617393225	763.025651572131	676.959539895653	1014.0011988589	373.458214514161	1011.40242329993	852	670	1023.43069385614	808.010496895582	1317.09438261496	1196.39214604508	359.918803582837	1208.93483355268	893.624108777527	257.703756119677	491.144088126007	742.737486193334	305	408	256.380446746375	456.060445136419	673.739469075634	978.852779001101	840.035817473411	1485.12067419317	630.942163443724	400.788416416207	733.948426600203	899.665297724099	948.174400518183	1214.66636895083	1286.70747311822	1222.25104099902	420.878059762029	918.570060635678	483	2219.9441519757	651.002873111518	510.004781031632	558.184733634252
ENSG00000043143.20	1555	947	1303	1787	1403	3144	1331	2497	2074	1037	1701	806	749	659	1849	694	2086	1633	1845	1589	1157	1741	2529	2463	1139	1121	2895	3495	2170	2093	3945	1206	4428	2749	1503	3131	2275	2692	3112	2327	4132	3205	758	2005	4238	1117	1483	1132	2117	1483	2956	3003	3479	1602	1553	2365	3100	2479	2838	3401.79252925712	4587	1225	2646	2192	5212	2005	1409	2184
ENSG00000043355.12	0	0	0	0	0	4	0	1	0	0	0	0	1	6	0	0	0	2	0	0	0	0	4	0	0	0	0	0	1	0	0	1	0	0	0	1	0	0	0	0	0	12	5	0	0	0	0	0	0	0	0	1	0	0	0	1	0	0	0	0	11	2.00118691586175	0	0	0	0	0	2
ENSG00000043462.12	5816	4208	6710	6663	5837	11051	5208	6435	8941	2836	7345	1672	3370	3227	5311	2376	6718	5024	6099	4807	6215	5604	6227	6129	3505	3637	8653	9229	5884	6259	10499	4104	10175.984180834	4531	5624	8556	5236	10497	6512	6930	12017	10446	1573	5688	9833.99399909737	3514	3383	3313	4253	3180.92215318022	9501	7681	9889	4862	4651	7366	5801	6924	7430	4888	9655	4043	10041	4438	17379	5326	4214	5238
ENSG00000043514.17	173.189987665674	116.00405971826	121.32688244986	161.084591939962	259.019340299919	282.066726484708	104.091421804722	158.355276653209	234.367696430258	69	197	87.1388416453216	138.762937506195	52.0733657959755	200.238599280977	88.0008088724437	219.113346688094	173.001195291115	224	130	131	272.063122616215	252.509946193158	248.154362884206	91.0611468522851	213.604298239016	385.207651370185	317.428186775275	275.216237016084	207.470523713594	388.064557190399	125.389863488887	390	357	143.089701951426	320	208.123554802805	421.463548614925	412.607868604652	248	363.399486116006	330.779186166816	67.0542999859682	143.832151594572	305.188979585505	115	140	101.004513125525	93	146.040512703585	230.375498836144	338.127033669919	320.089787632956	173.131460607614	98.0266986097407	222	320.000151496122	239	292.050206867595	433.03927973172	344.163607831388	132	248.312772031976	216.009376238817	550.229305439792	168	169.744350649678	183.516691167796
ENSG00000043591.6	20.2961975847213	12.2126724835681	2.0352014298233	26	18.0116662983323	41.1301096861032	21.1611495051764	14.0692738168046	6	3.04314249216324	19.2958875070882	17	22.474857153265	22.3015731844947	24.6062026890302	2	8	7.23942216116987	13.1112013269087	10.0926712563743	4	13.2990361089838	42.3192563841702	16.064114439584	3.12247657791578	11.0895841432415	15.1321967898758	9.03238823175066	21.1525021679068	23.2395777483796	16.160652352311	25.2208991662356	10.0321848520164	37.318208208677	5.07663977027599	13.1844023238958	12.083570569499	39.1445630564883	32.2002751411813	28.4215237910042	64.7101011040236	81.6543242120807	23.4334559632739	21.4035138538039	47.5085646075433	15.2095383040816	20	14	10	2.05348301116981	15.2902631867573	20.4506562433813	18	8.0646688715628	8.16416271655902	13	32.1229173647962	22	5.08549377609802	18.3111314006129	71.0063299193885	19.6008389554503	18.1153046665084	9.04744813680202	20.1198899949363	9.25295520020219	7.17267208226869	32.9846701629821
ENSG00000044012.4	0	1	0	0	0	0	0	0	0	0	0	0	0	0	0	0	0	0	0	0	0	0	0	0	0	0	0	0	0	0	0	0	0	0	0	0	0	0	0	0	0	2	0	0	0	0	0	0	0	0	0	0	0	0	0	0	0	0	0	0	1	0	0	0	0	0	0	0
ENSG00000044090.8	349.385099049852	217.441465655617	257.793129045493	313.123381167561	420.71856670826	462.262292901613	239.483651844694	339.035373330341	478.730574279028	201.499408404239	464.879740166501	197.170898464443	215.7224031315	127.089520925314	389.934084853617	110.655156983791	485.578400796462	246.696922979819	289.927578695058	225.4136736431	241.252139030446	424.455061941582	439.270090008072	386.069207094635	190.243698392646	261.89793456883	634.535491829708	639.526064288928	408.092995830808	333.548384649946	601.277739292954	160.924271770959	770.204578396672	459.162948377606	313.745428516235	494.763553842993	295.185007405689	704.249661100371	478.708792850274	513.080446250189	792.42835573784	584.254417088115	120.711950595437	356.060919771183	717.650721818949	293.291729517195	287.861179595905	286.457513233665	308.67873806407	361.120014297006	434.018913099879	551.990772030419	597.714108747274	335.141853647499	209.641142869028	431.457118340315	444.15575716796	368.203501438064	378.254341033516	599.233942693377	629.612209759849	235.654384210879	468.674023720189	421.041671108868	904.407762111404	338.601809192216	319.421217976935	445.184144707259
ENSG00000044115.21	1697	1016.25766397627	1562.13197084199	1613	2344	1974.99860294025	1331.08684328813	2133	2001.25339648482	1362	3642.90941055467	473	1640.08382675015	880.315326486186	732.380312356794	1091.23363110534	1802.35469951604	1507	1708	1602.26122170723	1770.29840619849	2481.18190178168	2292.448818376	2428.68724073128	915	1302	2495.62476992492	2871.21006721675	1750	1808.08202388562	3937	1403.14030055892	3266.82221709802	1579	1492.36137499457	1186.68542986709	1493.38804425514	3731.48262406777	1661.4083655734	3330	1937	2436.81225745478	523	1595	2577	1732.83238184169	1075	1223	1061	719.018621869883	2940.00728931694	2379.69495991487	2824.07432375952	1080.18916278616	1540	2156.0224737735	1339.23313768772	1637.08980717043	2500.19556802152	2799.13538530972	3108.02160824345	1378.22000249573	3018.61522484807	1318.00677770291	6219.41874528698	1913	1522	1879
ENSG00000044446.12	1236.81144807391	708.981374813746	977.851467362433	1228.36232708899	1204.65927533526	1565.65176560742	843.148456517153	1066.37000793896	1590.75562182736	572.571624985395	1635.03665350892	360.593233504838	825.482257404031	891.319295603582	1142.4039209558	461.253184635284	1533.97503896112	790.943779376953	1189.46683277483	787.15731839807	873.04031376022	1184.03244071517	1096.61827553389	1280.43145762413	661.498317682931	782.129540305527	1806.20768656589	1877.42383204227	1262.71250665264	1367.77879213904	1928.65368078019	663.571429417614	2081.47220833357	1111.2851966206	955.119282445289	1845.2605280428	922.850217526131	2434.6494313242	1705.37268303883	1521.19452234476	2195.04789606348	1822.20281829661	325.465143338525	1336.39561221483	1962.98161359057	914.502381182387	796.1217032093	761.45042332222	731.206413702818	859.799348337997	1790.92061615421	1368.4668832277	1966.57871345554	1209.80731955244	841.906021960167	1289.40380932735	1511.79552190574	1210.71500999308	1288.10544266849	1753.56222398011	1898.66569316431	643.769138198588	1764.21700880305	1121.55788382963	2814.47120644148	1235.95683267297	779.009249206296	996.485456129339
ENSG00000044459.15	65.5409908156321	42.6272569392147	38.7133797865747	52.1241065509883	71.298171247584	75.3656362302551	19.6407050031018	76.2353730678432	90.8652933790919	20.1720497472672	52.1718171311935	14.454761625356	45.096317627913	39.5692531385872	43.9749019353869	17.5642300660968	86.2727760075272	33.0200966377908	102.771338637234	23.2805365778271	42.1718797458148	75.1386581414559	51.3278605072784	59.3578219438564	26.3254924559337	43.3232508965849	105.238888374359	124.745822246213	96.1818025971251	51.1558787278241	91.128357072154	44.7439305589696	96.8889045441054	62.0397389140911	40.7204960665861	57.3998745324787	48.815741717903	143.232149462726	133.369144043438	78.0504562934226	77.6005264165458	157.701280288972	30.5810213853421	40.1171761837812	69.0791922722916	41.5296548271946	25.0436510418517	24.7450448442547	57.2382475662973	38.0947880408315	61.4746506226983	108.131262263605	108.259893297722	64.7035047206686	44.1756456766373	80.0150553938871	66.0314804623608	63.7631779834796	105.307157227967	75.6289735443291	112.105823658519	48.1428312884876	72.002522808702	55.074197435354	160.766653781946	50.5912009268798	37.0347354386799	34.1672977066287
ENSG00000044524.11	1	1.03035716734806	0	1	0	0	0	1.0398049001686	1.20000084162836	0	1.0029712569621	0	1.05087048137455	1	0	0	0	1.00569277378382	0	0	1	0	8.10782666787837	0	1.30630470865447	0	0	0	0	1	1.0004892786171	4.09110741728599	2.01975001914078	0	0	1.0001301437365	0	3.00131175732104	1.00147345910388	3	1.0115689031192	20.2520428327022	4.05914355963725	0	1.00209365472967	0	0	0	0	0	0	0	0	0	1.00242268479852	0	0	1	2.00071964227174	0	12.3178636280265	11.1624096104525	1.01449034514727	0	2.04437712806466	0	0	14.4103943286203
ENSG00000044574.8	3396.57819874413	2639.62468410603	3498.95165950407	4035.72231282161	3382.42206697006	4688.75321770893	2306.79641343312	4027.96361473945	4482.3683948299	1993.25416076838	5340.51535327817	1215.29781888895	2434.32762551808	1420.63951685767	3077.84452727035	1587.61415855653	3628.65030510661	3697.67738529451	3050.47070026041	3025.56613904956	3220.70074751861	3916.03202994014	5162.72742679277	4784.13305119397	2130.44479755698	2432.7734077711	6268.01073945397	6422.51495241338	3830.9520478499	3663.04166192253	6991.65636473593	2772.38360524842	6385.96825816042	4364.58112436376	2999.88152059799	5250.77843568998	3143.95123777181	6262.71713334276	3767.35585236118	5339.48827548358	6981.70706057124	8462.0944577938	1301.4222391392	4309.72051001909	7096.19781337722	3798.51111210888	2447.83738427943	2816.15863865092	3209.51674163807	2028.22189467202	5619.53538464191	5019.977114165	5930.21968094701	2390.5394507481	3007.48873227371	5610.79942120614	3277.58753221162	4207.52111350125	4473.67424574078	3288.79048349894	7731.04995124671	3253.73599442112	6557.93012038346	2791.87641895938	11108.814767482	4026.91542337968	2747.93825119041	4990.04842622104
ENSG00000046604.13	4.1508148299528	7.13816527623126	8.33530831133012	4.14696623331947	12.135521767192	10.2196420291677	4.06209300469211	7.03245247137284	19.6239800182555	7.03345536939167	9.43098494428147	4.09104280606339	9.7878800719849	15.8404399008298	8.31821441095102	1	10.870637963557	7.15898246361063	6.25697614986838	4.06914462776297	4.44897017927633	11.6990504182771	12.4267997809575	7.13938185061973	4.02037729303244	1.04451204308096	11.2236766771875	22.9428495905737	10.3339216177502	4.31212380721272	8.1699863000488	6.45552007746857	16.8689953498921	2.05561299319805	5.02087001034182	7.17308754540857	3.16939263419104	6.39716608128275	13.0846215885903	20.7735234447189	13.2989826963909	53.1089123711475	9.1045714379377	9.02655925951009	14.1786903102892	0	5.28563139102102	0	2.05866085671293	5.18515045827206	8.0209707682773	7.19606429762023	7.02306676147584	2.71551657638837	2.03131315285058	16.0172071974022	5.17948854115624	7.11268928322497	8.64710293250737	15.4709534456875	31.9404178552608	21.0780069057824	7.06115008011162	12.3402399008926	20.7518955578456	22.138036843187	4.01617419714668	16.3307072509464
ENSG00000046647.13	160	64	73	129	138	155	70	97	180	60	88	37	91	32	107	37	117	105	129	73	77	173	124	124	75	69	169	246	165	135	239	49	259	164	117	221	110	226	283	166	306	211	52	130	264	68	98	97	106	166	173	155	242	104	81	153	188	156	183	295	255	115	160	124	337	86	113	118.954686932115
ENSG00000046651.15	800	401.960466830728	590	550	668	1014	326	675.990336352723	803	226	522.924649269457	342	232	227.937435430582	848	257	1032.9811278697	701	713	490	431	605	873.930089918137	889.966657478185	359	566.999006160036	1048.9661930985	1344.95543317056	868.983305297663	755	1126.97806549965	350	1785	1266.98466691385	685	1606	747	1215	1628	809.96099703793	1660.95959434637	985.913964913759	258.865382497356	655	1372.94260306714	301	428	398	754.69094312984	1000	1034.97781928316	919.873074062085	1499.87544606865	744.981732226067	410	807	1625.9629618435	1185	873	1484.92343759172	1508	444	1009	1021	1798.89552812697	726	585.974627440287	491
ENSG00000046653.15	13.0156261251872	22.2108239641135	32	33	41.2047217154254	61.4745328975682	14.1720384274643	40.2980082028555	49.1067360325642	10	20.4530190996753	22	7.19316517248508	21.0936976652201	35.9346433950049	6.0839794294663	59.6571811143836	20.186999862309	63	24	21.1383752514653	25.128450435982	41	22	16.0962411804555	28.5202118709191	65.2313697889982	92	54.3287187825606	34.5310821868843	42.4434099394841	19.1713605686512	99.6635525526845	33.4243157195087	35.269913956261	58.7271891479705	35.8185725061224	32.2641029419922	74	39.5640460633588	101.185796667786	76.3972672779711	6.25814711197176	27.0917957039602	48.14221406879	10.6160112018867	20	7.16611406508001	29	28.8523502535348	33	62.7210467738002	91.3728675187233	37.1566804271768	23	32.7193996152302	120.746408423785	51.2734517476823	57	135.311594944477	74.7891401295006	33.1674166113955	35.5525097043616	48	92.2678832646662	36.4586369894261	32	32.3550160312501
ENSG00000046774.10	0	0	0	0	0	0	0	0	0	0	0	0	0	4	0	0	0	0	0	0	0	0	2	0	0	0	0	0	0	0	0	0	0	0	0	0	0	0	0	5	0	2	0	0	0	0	0	0	0	0	0	0	0	0	0	0	0	0	0	0	0	0	0	0	0	0	0	1
ENSG00000046889.19	2.00137984633774	7.05067243088107	2.03008232420407	4.00419279337005	2	6.00040476001459	0	1.43919746139657	5.0003166110355	3	5.0773333000192	1	0	12.1601025411938	2.0354193015786	2	10.4776707427635	3.62112326911573	0	1.00379834136929	4.00637155655275	2.00031146476129	8.07853862481822	2.02206847378848	2.00187911141194	3	4.01390659411318	4.65709659617682	0	8.09026623469527	4.00764419508874	6.05037572035067	2.0017523215953	6	3	3.04330828994429	2	5.36407542146592	0	8.11458732111679	4.00137199319979	55.1439917638126	11.4764287800174	2.04517509466752	5.09035260668741	0	1	0	4	1.00016389017755	6.00911445362868	11.4060497658917	2.02025922987552	3.07684545879681	2.07424562316533	2	3.0004587587074	1.00017978357823	1.01567394133889	4.34149451591429	35.8293638680934	4.0515608539552	0	1.0635080411517	6.06088675335746	0	2.04334059773008	16.4562399316083
ENSG00000047056.16	937	493	638	992	1065	1290.67011351637	642	948	1268	470	1074	348.954646945284	443.232842462241	330	821	325	1077	760	1006	698.753759566782	752	883	1046.67772754464	1076	444	690	1516	1865	967	1138	1846.73401334174	660	1935.65050643281	1165	759	1594	936	1575	1418	988	1970.95559656185	1516.85740656003	266	822	1578	665	705	501	703	665	1326.96876704664	1423	1784.00854191441	836	668	1117.2312430066	1297	1089	1241	1441	1831	581	1235	868	2693	856	713	837
ENSG00000047188.16	355.187106230044	258.239336104779	338.024054517422	427.064462728698	545.93248133946	747.054316421611	242.023049000501	565.021079197357	606.647691592223	155.112391012685	324.860350269577	165.003336237128	123.197590795166	102.114005447588	320.404473796655	150.009548251415	570.353196181613	415.009026061178	615.024223307425	291.146993852764	379.036148853787	371.077730743696	571.567464401702	382.026793155843	202.041517757122	365.90104522788	865.019694492867	945.797692850031	722.013399655611	561.003447212988	774.002262697933	179.103282356357	1045.37841828963	780.759083335628	402.636266781611	810.043615933265	493.02204875153	643.002409357869	1004.49972401545	357.057102934954	1068.17090103038	852.937977814347	139.176382349875	434.329742645478	741.020159047353	258.089277234482	396.102208003039	220.015736938864	410.105045156392	447.040874990458	486.422724659907	892.012121515126	1172.25077005569	452.032093382643	287.559717663274	606.032054867434	911.425110453511	593.004900671219	718.043667285229	990.530231283544	938.507744874277	258.860792242652	528.028068107414	495.220617753934	1156.24031598317	264.397143596065	371.011803687854	385.529099689176
ENSG00000047230.15	82	69.3631725712353	76	100	88	166	59.6329658428374	103	127.302437924779	42	113.400063083737	40.6737107924553	43.5235457333224	22.9719868717073	85.2205023199229	35	143.323168738552	63	117.83256027161	63.6287083128268	72.2274519154747	171	127.948669079661	133.944436875072	58	62.5328949046735	164.578462618702	188	133.330057188891	96	203	51	219.655717795836	129	84	167.915945604663	78	155.869022772611	152	158.665496287986	226	162.990009868453	30.5540577358108	123.465105524135	179	27.1555386720732	98	61	67	69	89.2016765982583	208.460289197649	186.529945760402	89.4413494414279	62	114.049505302931	134.336713223486	100	137	459.601020820498	213.793871255512	64.4409176408126	136.656076428417	172.387887191185	262	106	61	68.4757180423485
ENSG00000047249.18	414.090774012429	245.001366890964	279	532.000540113096	412.000369841192	613.825125189556	394.051494549978	422.011632828408	590.990725733964	228	620.025108054117	177.051508190443	337.004861271771	139.001457296288	369.560570673783	227	463.014459218245	347	450.000352822479	301	405	567.582159214286	501.00100193761	554.067375459575	296.000186321002	365.100455712065	717.150634517049	761.784988050132	436.961998849575	462	845.042770501627	329.306639108537	737.021449581119	569.032539234841	426.000676977259	668.037427384025	443.103879593214	829.052432897465	615	645.123058768213	636.035883466031	728.200674675275	214.014015556019	376.010703338454	841.255633695309	546	352.047936078197	403.068746001275	314	292.036161594019	585.074013861616	671.013037697746	693	376.015835285438	299.031451368993	594.06561248514	492.037749320716	515.000299247719	660.012203690401	676.033785276637	842.053182056874	393.159734909694	710.000862034478	379.821468793508	1219.01664714424	427.54652998677	325	532
ENSG00000047315.16	1842.57813921836	1017.85693026382	1413.89586186451	1763.24054785433	1989.95953908765	2306.08414661257	1122.40973875341	1699.47043771469	2632.30677606693	803.843749082776	2131.26930554469	610.474294638621	798.750478628867	504.302066296389	1315.04105411645	759.289863459844	2520.25507964383	1745.39449687774	2340.76885333432	1166.33657782896	1608.03810427336	2012.82292259101	2386.51650450789	1820.12338725969	1057.98498335244	1451.99796412046	3760.06315595807	3637.92182948595	2665.01692722127	2214.38149016664	3662.73585699845	843.248346289092	3884.52511801369	2982.97625224466	1727.87177691961	3077.2954081978	2157.02278010517	3724.66101847205	3475.34091032224	2002.27103418502	3975.36025735006	2796.0548901291	586.454974529534	1836.81654680763	3194.70079776023	1290.77846106207	1632.45409485522	1009.62097917029	1777.28831240746	1709.80239937306	2289.63607016833	3138.21102190973	4148.60432206657	1800.01908695867	890.397167863767	2480.09261726759	2940.81194302174	2598.24089357706	2809.65851048704	3391.05355237097	3453.14254625459	1335.06739979756	2710.87865334518	1937.31538632416	4641.12064504619	1360.85369497961	1563.05763469591	2116.99897815344
ENSG00000047346.12	426.293900971118	361.999257163604	509.44447071811	641.876617303023	658.719789789222	1041.47154829602	391.982938516062	803.038499161271	848.861970635739	276.836552494876	695.730821629275	215.225872195949	114.948127348564	219.011895426839	512.712030808501	169.562736827294	1125.24793785772	624.148651561982	857.668903523001	427.366017230446	714.920177796023	680.781361731382	904.072562739557	496.745874406582	303	492.519184308648	1228.03302802416	1319.52390170399	938.002876897705	998.304106484259	1048.72293925675	348.802326047992	1555.95588993286	908.658098162826	566.79790977901	1074.52736701168	585.048081452288	1397.59437648558	1202.16729457152	480	1728.76381512375	936.978087360772	208	710.920134852075	1022.09995451762	287.155589926197	602.295080336422	303	642.476017555157	753	871.00149675468	1335.46791002472	1720.09025997271	560.28065519057	373.380596423119	766.485027673056	1201.12426602674	948.160288246699	878.19540524263	1813.84995524201	1150.79220863547	283.954518591638	1077.14634491762	779.171597031851	1863.98176897241	742.677681417022	659.068575270941	441
ENSG00000047365.12	451	254	376.015259512402	435.20342410672	677	1089	357	871	860	294	612	285	168	90	494	215	909	550.02265231244	1014	450	632	569.011155094022	758	670	214	481	795	1522.02030156087	849	921	1227.01879657048	284	1474	1231	380	1127	766	1138	1484	565	1424.07945814846	1086.33225480604	207	615	869.022070350952	205	529	191	640.009562165637	552	611	906	2054	593.010989432742	395	683.011639133952	1572	956	1061	1048.01960877451	1177.02811237167	359	907.007982821098	735	1785	611	573	486
ENSG00000047410.14	2453.340877707	1866.58362013911	2767.34716741527	3293.47024187262	2564.86742220925	3874.11070910529	1816.22504464647	2754.93667801444	3957.73965577768	1092.27026364495	3912.74830208407	836.95582089306	1230.32795021071	1168.57791005792	1942.60354537476	1181.87479645605	3468.32638200831	2660.33500809078	2527.00927709875	2145.06527582189	2855.68546708465	2771.80655682099	3949.59070302003	2973.28510089061	1582.7782689043	1908.20660406593	5328.16416353723	5473.94353572506	3367.47976019678	3369.05880836594	5366.08945631681	1563.25350524115	6135.65783554257	2837.30650361896	2529.51678618361	4124.07679580637	2831.45572123591	5022.19115751463	3712.7814300677	2824.85376736903	7138.99689920208	5271.35432635083	702.250291290974	3324.55016196557	5923.70316327724	1962.25496418454	2509.78332363071	1842.13497615083	2347.95638098847	1670.8510247708	3757.01455079851	4430.3759158692	5710.15534703969	2189.01327647931	1813.01697780345	3644.58153541628	3293.94086681227	3186.92971639756	3216.57419871534	3894.94684107347	5365.15815022991	1798.73736670185	4404.61780371178	2235.08601060498	7896.31870449409	2228.90143342168	2484.36488087416	3107.02930576867
ENSG00000047457.14	9.87882124293278	1	2.40698574631727	3.42151400698578	7	5.0133938055238	2	3	2.12213353855649	0	4.39637616568249	1.28674270827814	3.64643756016151	6.61745371198444	3	2	2.14654127578243	2.1043072552983	4.47273123982862	1	2	4.31434016300112	2.28273889111426	2	1.21420772640444	5.27927561361335	6	0	2	10	2	10.4872203273542	14.0176503882592	4	8	3	5.09259688395579	4	4.43311210040469	17	4.76125065176115	25.582833707666	1	4.68230849263639	2	2	0	1.4276139653382	5.48459795327897	5.24793463946836	9.56799646209524	9.41018916978225	7.80488036515783	3.15887248012766	0	0	1	0	4.23906181506992	9.72772599016406	11.0251624226161	3	4.14429830153478	2.27581184827339	4	10	7.10388832413351	2.20405275204945
ENSG00000047578.13	623.76381532703	423.088822634434	669.881214578662	704.744998321875	796.945813988354	1261.11717307022	453.158524884127	685.036345833333	1000.86606995628	323.075835985	1023.40650610284	213.061228496024	326.233036926687	451.766922002304	759.684429009565	242.213161051429	933.491887268679	518	606.555686447458	518.268218610621	630.397014758518	687.175742749409	858.449545070844	625.577412384814	405.994519793984	501.438739772462	1348.72379740255	1185.53308392199	759.94636030151	847	1015.29837910736	424.022536001388	1372.74805213688	571	577.435629978073	869.91299018263	525.330795728768	1506.46674430575	836.035099755961	620.856934446595	1843.83944044268	1051.08115298774	169.007234200171	744.650270034241	1136.57556705617	365.020482177488	428	353	555	375.294244497117	1278.39779034413	787.946562838473	1065.1454961506	575.181218217292	452.79949598143	732.20529246331	714.924468282586	779.899896408668	735.358911085943	865.196143246629	825.196113173152	374.019696012067	976.038381578021	662	1854.81087521531	623	440.340764940947	558.701928385084
ENSG00000047579.19	411	158	255	310	400	495	319	329	444	149	373	141	292	116	368	162	387	294	333	213	227	567	363	373	256	257	597	576	497	337	667	234	605	594	337	433	345	708	531	560	599	558	200	399	595	317	247	341	288	281	419	381	562	354	256	395	512	396	426	1171	761	395	510	423	866	422	323	307
ENSG00000047597.7	159	72	196	70	178	64	94	120	212	130	109	157	92	46	210	890	55	149	443	296	195	137	106	160	154	211	188	134	216	118	113	169	56	225	210	296	659	72	103	62	51	148	93	121	106	43	121	33	61	110	228	174	120	199	119	130	79	193	1033	96	135	130	85	38	645	307	77	72
ENSG00000047617.15	1	1	0	6	13	2	4	3	2	2	1	5	1	9	1	3	3	4	3	1	1	1	1	5	1	0	2	0	1	2	3	3	0	9	0	1	3	2	1	0	0	17	0	1	0	0	1	1	2	1	4	7	1	0	1	1	0	1	2	0	7	6	0	0	1	0	0	0
ENSG00000047621.12	128	78.2099859229438	134	91	220	193.40822727336	76.605356590461	156.820057834636	210	41	136	71.7909918618419	49.0001208345412	29	145.999162667993	82.4741318783004	247.464408653676	120	255.355093862712	87.0511615680769	106.697670924011	213.655960418842	210.302309059562	148.751243799457	69.0596626597486	119.469624192399	279.982396835818	320.50650670296	263.65496117168	226.23129870609	228.834300037583	99.5028387303928	332.126292671958	324.479887398957	149.208421840188	248.069772644255	149	445.80088221777	458.327308318803	170.616907534481	321.137785010516	228.517075442179	52.3141070471944	147.012015658214	248.431514190906	73	122	51.7499142867919	140.394345795561	255	133	166.769063373263	380.021266462201	167	58	199.902995881347	378.758877432518	236	272.772687641988	429.689982695852	263.253037903815	115.269138769923	204	243.981701747166	327.409545721908	114.863676534933	148	105
ENSG00000047634.15	108.873818160121	57	93	85	97	197	57	119	160.737158758351	24	67	33	0	14	109.779734422673	26	190	96.9133681249796	175	26	54	67	149	39	35.9073183823117	60	212	295	218.935487947801	103	180	26	237.8611869609	134.882022590348	157	156	104	121	275.90530591743	35	418.870638135646	185	28	81	145.437214107224	31	183	30	84	142.882910502224	109	230	379.721363864385	164.927277141567	55	147	292.944978266806	189	184	120	198	50	84	105	173	91	85.745304960197	50.4869883911792
ENSG00000047644.18	2243.79497904829	1342.85752286817	2052	2328.8459914216	3008.98777672519	3861	1897.87735525841	2221.91916039564	3388.2180344171	959.441642546719	3116.58919573888	478.263776512753	1229.64661651282	1761.21507414101	1985.53935876602	1031	2910.88856449629	1707.51139488475	2062.92248439035	1622.92045898621	2018.29267053821	1733.38376398296	2831.77077075543	1810.36365339628	1313.11879017367	1328.31974991129	4217.78609537481	3925.767256906	2333.24061667361	2449.22975904037	3043.55325144174	1261.95717505025	3540.67756147055	1108	1761.95117199855	2818.19554165103	1778.81282149085	3668.27812017062	2545.08195916332	2582.0120635564	5040.38383762382	3486.38011642868	540.626998187717	1860.44559770914	3434.49232465537	1459.1641779979	1509	1167.32715543938	1639.84927261574	1101.35278868753	4299.65264501638	3315.25315510361	4298.41789721753	1902.34228632124	1829.81026985122	2738.37882764729	1853.20472641721	2289.5498852168	2297.36949596254	2613.04779105127	2906.01545225711	1307.18950255739	3597.33522884096	1637.01752523807	4981.13131897946	1872	1302.56133564044	2206.09306169495
ENSG00000047648.23	44	23	41	63	52	42	33	48	39	44	56	27	5	30	15	21	21	27	47	37	52	131	26	47	27	27	61	39	94	43	49	51	66	73	8	37	32	42	22	32	49	62	20	45	88	25	10	10	42	19	75	63	68	28	51	78	40	42	77	403	26	48	37	15	129	31	27	20
ENSG00000047662.5	23.7271609008229	24.4130972428406	17.2976878594435	10.9206795499274	10.230411678578	28.3468191448641	19.840210002708	20.0258859441186	19.7201235341013	4.61132021430889	12.1664882316617	6.85678038154877	5.08802212251688	11.4916350058651	20.5467696037123	6.91775868178449	10.2696492279528	0	20.7353497604959	8.55928381794809	3.49994554721678	16.3206517679204	17.3630000596157	25.5060100560054	16.0239428327896	14.3083711129588	25.9436591165457	14.6312184385919	10.8870552490556	9.47394935975641	19.6598376380483	10.8814770610855	27.376907296093	18.860371988797	14.6148330738504	31.4607995955843	15.7649562277169	23.2046263241653	19.3396545575064	25.1389618792424	39.3734906663436	29.5636527626673	5.05026125083155	24.5909272641569	10.3807099779319	12.1600381200837	0	22.9820112790415	5.18328054937639	26.0603867517991	40.3676226321135	40.4682594066502	57.8082962366626	16.2831071879317	5.7117699033059	14.2692494675277	14.5494482354149	23.632749732497	22.2972262839738	40.6846713118112	27.2379658282779	15.5223746306577	15.2768421238848	22.7732987462251	26.5555462920708	10.4130720714981	16.1621524687743	11.3706762823104
ENSG00000047849.21	757.235146421552	613.039783387197	735.339530934202	971.075870272506	893.176193411443	1268.997454723	500.300791903098	1225.74935545782	958.961788054294	620.630614069408	918.995882727537	461.366549484676	578.976915119301	244.536540513332	773.573598940749	490.112424872552	970.406167409524	924.068487089312	866.775607927741	913.43699733876	628.410636665003	1109.49775985284	1480.31031754039	1610.52272200676	542.683720252285	609.610749865727	1384.43057755859	1685.4953239458	1176.42185255894	1056.42900308207	2344.44462860211	807.355879937138	2245.76537343805	1234.47194882224	640	1537.59917333181	1126.59639686429	1480.95371802573	1313.80657854535	1857.87767557897	1862.28917931347	1967.25004787286	457.398550595232	1602.70439896905	2422.17227710916	613.900168048145	690.331855148771	819.080552640738	1055.45934967975	595.670760683067	1364.94977349714	1324.42131582609	1524.50552614703	650.282733487385	964.14801623031	1156.30748126592	1185.02449193553	1153.51053238321	1599.28009395766	1643.78044641167	2878.23573601731	914.617705436299	1764.87331034495	1121.13277892922	3412.51503581808	1273	712.27955164622	1228.51827629481
ENSG00000047932.14	393.937335167611	220.984519368576	349.766595713859	423.951860814969	543	860.955723192579	231	585.740636996742	619.968972135877	176	398.911637722223	164	78	76	385	124	780.771825671316	470.934721864743	797.920348578078	273.925983471501	385.967587887675	426.822368106568	557.818055374548	415.819669580294	189	406	899.955493990708	1179.71358149211	752	594.980125034843	939.85579432773	167.748652927911	1285.79016308853	888.924095055693	394.610598846861	889.785084374387	541.953838745154	872.850985297444	1205.76129435715	310	1346.72831957954	706.788516321215	146.744816233757	436.862729625116	792.878868275222	196.707193683692	510	156	522	639.96424267913	549.954136047029	752	1388.67463224567	485.929265470122	236.985711498012	628.778400723303	1104.73816171462	815.95734850853	758.882828063824	1147.87421414521	1009.5418138098	217	655.734030193025	559.798145840607	1338.46751371312	348	438.92616700749	349
ENSG00000047936.10	0	3	0	0	0	2	0	0	0	0	0	0	0	1	0	1	0	0	0	2	0	0	2	0	0	0	0	0	1	0	0	0	0	0	0	0	0	0	0	0	0	18	0	0	0	0	0	0	7	0	0	0	0	0	0	0	1	0	0	0	4	1	3	2	0	0	0	0
ENSG00000048028.11	363.732840632169	354.877721670634	384.720945046546	366.382494929056	486.542146637789	581.145871823428	371.418865151959	614.131027702501	478.432653157925	281.192003713111	492.914140704668	349.114547407829	245.814804097297	100.454519001295	412.264933197607	218.067653676771	661.516533448634	442.725609390073	626.729047694194	387.65057522211	343.154531008298	420.813709791063	641.479859711414	754.707187267086	244.725352370398	388.063519299884	740.559660465001	981.661315363473	667.103799571262	746.944234618594	1024.42753697492	403.595579505474	1322.24970044908	1190.63563984473	368.444855131714	943.796165852393	660.832233917444	1146.36473673385	972.111939719263	610.771530730488	1018.37890177771	832.862867862078	233.743823715792	712.63199386088	1045.25762209452	390.830377354123	516.316416382098	307	643.65443342374	407.62901154846	627.562071220371	809.785323535909	1054.5300086876	458.086797708613	393.806489275578	669.551210369813	1161.03839670378	712.694783849927	940.054143014829	899.45191915775	1115.67601026935	346.220309397625	871.950902166426	653.303451062426	1740.15164290365	704.03139920711	475.478503352403	513.971141761271
ENSG00000048052.21	253.20786472481	105.432299733059	123.283916222713	152.324220763626	241.546997427831	406.095593694193	95.766091943506	266.042420153073	316.339642504314	111.224556682308	220.861382301123	62.0389887915543	75.0747017232497	57.7587573936882	182.402944685096	53.0712651354267	324.87863149524	253.404917032227	564.86805835213	233.834939820689	195.542472704228	661.343407389219	375.329973202498	264.812732442108	123.572552048088	269.447136332945	273.068333313932	409.440645297555	557.057816413637	287.62588260327	607.983706712242	123.864325289605	743.265235315207	381.025487201248	142.178896695379	340.756364003756	350.599587316901	288.897424986155	562.280082309669	346.526719918327	391.817530228936	437.739516857309	95.4820840827196	237.458873270021	396.069606196491	128.653329464298	304.007436762507	201.016992110324	199.025065858979	317.138310620775	400.944965171854	265.285322886607	513.639527386959	307.456019849793	203.549072692507	266.505765043953	543.990045111162	474.695571791411	590.993149688617	2661.87454001338	826.580524883712	171.886231851684	363.060634650512	353.928981493518	1191.87449428281	295.122069654008	129.688483872416	277.213919321444
ENSG00000048140.18	752	308	422	473	930	707	517	635	750	309	671	304	451	122	783	415	749	394	785	433	336	685	658	701	452	515	1189	1246	781	622	989	564	1254	875	552	929	765	1251	1483	1026	841	975	393	634	1010	514	431	383	651	842	808	815	1188	710	534	750	923	760	1102	1283	1183	587	821	732	1937	742	340	670
ENSG00000048162.20	147.793534799278	83.114479343461	159.277533199221	158.990808565641	174.326136708755	173.752738497638	122.201257078504	159.849125175347	250.366490938473	53.9940248090232	142.59135960345	67.649798638164	99.6415293608371	54.6742353348435	207.480697958123	78.3336899351827	214.255099452694	155.225425099165	221.081162768234	112.115771820135	99.9462581203702	218.178401430514	175.478183811668	227.766237902215	119.605170499332	132.860066851435	235.958432624899	256.905587039406	211.500012820027	209.596630717705	318.480580293006	103.936857694704	301.031631454881	225.726918406013	193.029827342093	334.721930929037	186.247700475887	272.992970914127	446.247142740495	305.504550387343	324.924944024131	295.087591667782	92.5873763563388	214.048937356371	335.295738983436	148.526086303158	129.193651483237	152.28303942978	125.652581256087	242.780778750025	232.787991872036	277.474879698065	244.919878176497	194.054158514678	75.1153630342817	197.528352992349	290.26261588124	241.361676447771	301.766452149369	317.578391722382	346.283822127844	187.43116217327	196.749674133566	151.021056878018	297.145918804341	194.496472308005	122.587553218858	213.144302843598
ENSG00000048342.16	48.1306513068542	53.3336102567941	33.0031699088344	48.9652186516047	136.919929462348	108.712531088025	58.6894469744855	58.1071823855864	123.90523964271	32.6979107062258	54.1498409554692	23.2492297232642	89.7030901803874	61.6679888630989	71.9987283025262	18.1779976286138	137.596438907457	68.9471964398018	58.8218576473741	41.4105049792325	45.5487007773973	66.6315379488385	59.3174641353473	45.6867244776661	35.0830978067456	43.641034246747	154.333606254783	101.071289194065	91.4943867709508	65.0186632473612	87.4029581583591	43.7777560304232	136.173520300001	50.3064280092537	40.6779029837647	68.6285800406044	32.9386828627421	111.280034052746	103.807555473173	70.1686285414307	107.867019103746	149.748996720514	50.9176450683931	68.2196937284637	63.0447019407251	71.7966138167967	49.302044305148	19.3860132135501	59.679689359893	33.0809635823561	129.096899330055	133.657075968815	139.661535418405	45.4508790565752	39.0689125311852	71.6125001811408	69.6771470500973	86.323905641718	65.7993332408234	76.1946650376334	124.130807414045	60.0633933818427	58.719182314295	60.0605997225927	220.848491316657	48.4823404989688	35	60.4487364297606
ENSG00000048392.11	813.001509049852	492.009635549646	873.011031151812	995	1171	2347.00824231456	598	1012	1655.00056757822	420	1246	191	199.0518695527	472.000095805434	570	251	1933	842	1292	579	1234	857.001110088941	1239.02988763152	560	410	834	2135.00083603622	2047	1278	1389	1476	494.07130726463	1923	806.018768924211	772	1334	798	2072	1362	508	2754	1514.29637161904	224	620	1318	422	829	294	710	784	1672.00037923709	1720.84144554707	2710	923	667	1269	1243	1203	1111	1471.00422821869	1412.88012713907	494	1713	740	3154.00899180966	595	773	877.005089080924
ENSG00000048405.10	424	247	370	427	548	767	286	597	666	177	396	180	180	127	462	204	606	482	652	378	442	512	631	513	229	314	827	973	602	636	970	254	1104	746	487	818	637	790	918	427	1123	745	153	551	778	214	463	208	408	518	665	868	1222	480	327	649	951	740	693	981	1037	321	661	560	1543	450	461	378
ENSG00000048462.11	16.0337816952276	9	36.0966205224867	17	11.4236350639805	4.00092646905541	31	52	29	0	1	8.36953260216545	13.2521529268718	3.12312901722443	68.8576233762336	0	69	17	26	8	23	65	32.404116895582	7	11	21	23.9947905889039	64.219591966719	81.8948970718982	34	34.2982874281312	8.70060333889804	60.4139370627207	66	1	47.8747960521477	8	59.914020445665	108.375143942793	27.8586540225582	52.7044099004682	127.612670839024	54.1675979853725	37	58.9838126594731	22.0416214145075	45.6834881835104	28.228332329246	34.3542554340593	180.576881691301	21	17.3348452938652	54	35.2603396698244	10	12	39	32	19	41.5161617036753	105.39073704173	33.8512427889741	36.5695750025185	25.0165564209258	26	51.9030828856053	44	76.3412111203079
ENSG00000048471.14	374.560791437973	438.732170214857	408.346436164553	723.557628037959	470.631440731414	852.727003480321	420.219298876306	674.916349784606	583.629844771639	356.966493415122	702.000190785292	256.968968840157	310.274362976777	165.864035129076	437.73270465143	270.712191373436	631.306628753226	462.856408742349	574.651584826105	430.71331489993	414.835773025465	736.373857612489	986.178707280451	816.647185095462	370.761955455466	390.929019258878	985.969741212025	1094.04947172916	759.693608804012	545.947084910617	1288.24854130227	491.41069691473	1531.01717226707	668.257652018717	388.303887099055	813.206655268782	584.259428001688	856.48524183164	612.787809407251	775.552190831945	1217.07540937604	1052.81592110969	300.497391664569	819.755711303808	1527.3988246073	510.445069254958	704.133309196192	363.333071754392	670.128619530803	301.76953316418	711.459689798524	786.297881424753	952.055400165462	491.553500347066	633.666251724139	766.868421451005	654.62353173287	633.529877459304	961.773447583044	1212.0477336772	1579.13932076441	480.732886612072	896.133682812498	705.196062103153	2092.94131731873	664.750059114192	425.828137153145	646.807032021133
ENSG00000048540.15	1.97609402502656	8.48973703332265	0	1.57161131146146	1.26405255411821	3.73291957028008	3.26787879543299	4.34638870298664	3.8059328397404	2.74909069517166	2.07856172187875	6.18041318267338	17.7959438147871	9.73368216206188	16.4263883846131	4.07312798528359	3.23648951704051	4.46734544174962	6.08766698293276	6.54043749740201	3.44335985165116	1.23966032163465	10.270066892008	2.31126357931526	1	4.7764416355145	2.26815236564648	3.54123903084735	14.4913188653018	3.49099908734106	3.76026342138403	11.2538361876966	3.81913529147398	2.58599230966703	4.01953131686811	1.41737113588168	5.04550615965203	2.39877436369916	5.02640479767249	11.7900462013015	3.99373882396694	50.2836164093405	31.03867647168	6.03910836845022	4.53544174012208	0	1	0	0	3.01999832303957	11.6162403010887	7.43969813151856	0.25242049805902	0	1.26441355673223	7.98283384916494	9.49273968133954	1.40178958777529	2.92275423342984	1.66184458610311	56.6985736526956	31.2205771184914	2.45898216398652	4.02727230234379	19.6621275890484	4.2441031142177	2.12786642786571	32.1306981726799
ENSG00000048544.6	348.068157568394	201.800798665274	239.509784951369	288.539693703906	335.232545813448	434.327251654248	259.053498897818	330.589655997517	442.370930294032	177.643015109173	278.969154375948	154.33443249667	214.024510675782	122.315669245454	404.306764884588	164.368192966624	487.721385637526	287.52724964291	428.188765554107	195.507899651764	291.288281569966	446.371116275963	394.479619960462	322.299658637449	197.945257096925	300.061447247511	713.785837019719	674.590685189502	502.716828927945	421.653911720565	674.575088028129	229.626288930378	751.801656442965	682.370250118006	359.079363134212	663.239908932062	402.004345470118	746.160991564452	785.349072165776	351.63057733839	609.143570433898	566.115063033036	188.100135459608	332.485536544423	624.561592669091	215.416268864743	324.612175863663	162.579291442937	269.875313811237	519.227663256294	503.719522153957	544.633228338677	658.71560243774	444.061925677863	223.137366510412	508.783761362764	578.70002289224	503.517347335211	509.119215802558	750.538209206105	741.816085027979	304.714974089244	506.031286218795	389.855302778766	999.257937429219	327.745313586651	306.514140747098	405.207396889493
ENSG00000048545.14	0	0	0	0	0	0	0	0	0	0	1	0	0	1	0	1	0	0	0	0	0	1	4	0	0	0	0	4	0	1	0	3	0	6	0	0	0	1	1	0	0	3.55555555555556	0	0	0	0	0	0	0	0	0	0	0	0	0	0	0	0	1	0	0	0	0	0	3	0	0	1
ENSG00000048649.13	1088.26449264733	606.826305951894	882.041795013979	1050.28587756032	928.845687473933	1509.02368643699	621.366433979184	1192.70065105142	1309.7817627536	504.638140671509	1337.81790211953	455.671974539236	623.514368599278	473.065122013698	993.792541838759	476.300250914611	1365.65260070045	1011.67264938635	1201.8027723697	816.410853191708	969.723687495279	1238.55810033477	1201.88595051078	1286.73512029498	597.620556424108	857.751632901555	1769.27810143536	1919.14545982654	1498.47254826895	1253.62055755998	2156.18839616389	710.146469800744	2211.72714997313	1277.87261987957	753.647486088878	1685.71351881324	1117.59413955464	2161.46968622518	1828.86196671042	1537.92951914427	2337.44311656373	1640.15482801543	456.151475494642	1182.09107205096	2383.40831212279	836.991627238359	884.300934719603	698.406165977005	951.389189120475	986.669169978376	1426.42028699045	1497.21690314341	2255.04397221164	886.495161069952	686.758735805201	1388.96473794772	1508.74928334486	1256.31606775672	1384.358893933	2004.00167548418	1821.52987188547	766.638616519443	1596.07432381547	983.958862019862	2778.14695403013	939.911099526654	855.308201793581	1105.99931949068
ENSG00000048707.15	805.287586988476	640	738	979.377561844542	1061.38046118075	1502.32263486938	551	1275.33322101506	1129.16304478079	530	1094.23940604615	345	411	325	874	377.514656527217	1214.16371591161	776	1012.1497242063	790	711	914	1309.20542174956	1192	491	678.155993006463	1595.20548550119	1997.0711200696	1206.96134631163	1315.92744769457	2084.32272935255	622.14531209773	2434.71423038891	1122.10528797203	693.064542039417	1560.32588376635	986.251574616092	1483	1547.97368810961	1171	2531.20876696077	1737.82126095859	264	1197.77048127247	1930.38022737736	556.069788850134	821	416	1093	666.159332404971	1207.98716486691	1683	2136	788.073327895787	715	1270.14141983573	1471.39478045205	1131.22427206256	1425.33858746981	1741.3256714035	2277.52776875284	571.819798135456	1510.11877290635	1050	3074	1249.3601122863	769.063584887747	1064.4047446176
ENSG00000048740.18	7558	3971	6509	6451	8340	11991	4886	6999	11588	2769	9162	1812	3192	4771	6613	2353	9849	5309	8212	5299	6353	5384	6854	5739	3652	4725	12865	11419	7768	8267	12243	4003	11825	5309	5587	11263	5838	11770	9712	6576	15075	10015	1519	6017	9026	4164	4603	3292	4606	4695	15268	10159	12901	6407	4997	8016	8104	7446	7655	8501	10058	4393	10241	4937	17441	6663	4496	5349
ENSG00000048828.17	3059.76378996012	2013.76207148039	3008.24356884372	3834.91722262065	3737.59876736434	5641.38626869333	2173.39915960379	3791.95697629925	4980.31860314572	1737.79039099262	4786.19109985244	971.594919166388	1219.13996329831	1645.12975069518	2646.39571121964	1311.4626926255	4681.17088103583	2636.15430850348	4294.4378126159	2740.9416976478	3480.6365687289	3904.65009479532	4230.52862068025	3367.68285018643	1862.84076012621	2471.24176340742	5970.14708940118	5992.72869006741	3752.22901412856	4734.82216002566	6688.84537150166	1956.31320156088	6430.94645640432	3578.87733385181	2714.10092647987	5210.70491072973	3181.77847549849	6468.45289693369	4408.65284426416	3268.60484485418	7482.67950280639	5755.52662726349	787.811454927194	3426.94207115951	5473.20369287281	2141.76715843311	2264.42879766557	1836.90739058043	2725.48774098581	2163.56346159639	5490.32627676608	5566.32778111403	6402.33149994817	2772.75369629903	2725.67034368539	4604.31224341565	3782.9166746325	3756.87761657382	4691.04422279766	5255.07020623525	5575.61552016624	1913.08908260959	5560.72073401822	2599.04922447864	10676.8276056224	2832.50977525217	2728.50303997202	3122.32527807325
ENSG00000048991.16	281.710594882111	214.331805700042	313.716404946648	373.430638441998	237.237524509383	445.076800762144	244.440008377769	384.934608727034	410.146496244401	187.263192001197	361.346627239664	153.16246219041	190.789036694006	115.085655776882	361.230915069388	140.239977810463	394.349622809796	299.145543668667	436.98928992038	279.172765527544	241.735983990378	461.960697184614	449.570448286168	497.65929848411	211.593834419682	219.917224837054	581.13300791917	620.975659155531	460.678072147458	379.799026025814	730.436509265766	238.744498162736	840.42231585291	495.540301096816	268.125667312998	584.046092588733	404.399073387652	703.231389991868	576.668199996882	427.185477551419	779.676681840162	740.502828194556	124.653324620085	436.399457976949	743.429029554966	283.309876443589	264.521301242707	241.496112754555	351.206834396225	267.922753136554	420.694757511037	652.297144183726	636.681074886042	336.453742814276	238.816011961728	458.237019382448	582.152073537006	387.380145356702	592.847684477607	796.362440520149	794.29838038898	274.415873567847	539.710585689948	435.394802351515	1073.30289983013	446.806769013604	279.616538323041	436.816400363501
ENSG00000049089.15	312	180	140	229	259	345	159	265	426	105	288	111	148	896	176	117	300	275	211	143	128	721	343	315	125	277	479	345	406	368	357	172	476	300	188	325	307	358	390	396	574	447	83	467	561	217	217	119	161	420	1105	209	349	265	210	374	480	331	309	1484	643	246	251	376	801	298	149	407
ENSG00000049130.16	3	4	3	1	0	2	1	0	0	0	2	0	0	0	0	0	1	2	5	1	0	0	0	1	4	5	4	3	2	0	6	1	0	0	0	1	1	3	2	0	2	6	0	0	2	0	0	0	0	2	2	0	4	2	0	8	1	0	3	1	1	0	1	0	2	3	2	0
ENSG00000049167.14	51.7880424076216	21.0736024970323	25.2201823148335	48.4343199118578	62.0013506439381	69.7834438025505	24.3966338366363	57.7518176051191	80.5455017812169	21.124532249248	39.2645259507386	24	14.1899764685677	30.538093082019	74.1951284691044	15.751711887613	87.9252223290024	29.7808037653846	107.279563623838	26.0762572416514	55.1614982945401	80.7575812855816	80.2526336692294	48.5783109661809	31.2220988880876	44.3836562564065	101.340733624906	91.0461714186802	86.2670869456254	87.2798032652186	107.618229130982	38.4471809312988	145.518659202629	107.001841111958	39.0039444039532	110.649479195709	60.3751047579349	103.489294850781	183.414550388189	47.9027235553011	139.583592373506	110.598241716432	38.4386240239883	63.0775032684021	89.2476349570457	20.2845917746537	33.7554314407937	22	25	100.161924875834	58.6343364454688	125.998253859886	142.65899164387	66.5535842005937	24.1022658480843	101.310339771685	95.0601978310359	75.9891965781709	88.6776229685504	166.62500106099	191.590852875692	33.07270903462	64.1235442626635	80.0597360268448	191.120200424531	72.9646731612727	57.0309725832266	84.5728176208388
ENSG00000049192.15	18	5	13	5	19	20	6	29	13	2	7	4	3	7	15	2	17	16	16	12	10	80	21	14	9	7	48	43	21	10	32	6	29	32	18	25	19	25	32	3	26	39	8	22	28	22	23	7	28	48	8	35	21	11	5	5	30	30	26	430	63	18	19	20	12	11	20	13
ENSG00000049239.12	1147.2333937023	896.327465860062	1207.17976855512	1660.51704089082	2095.10031969758	2032.64324903986	1245.14862155189	1431.76081488182	2008.7712882567	1055.65114190647	1788.09601136833	582.474855499949	684.534294681682	789.408179629318	1455.59662881871	647.351877058147	1496.01356840124	1110.60388489931	1448.22422414672	1011.69841244781	1246.02933591126	1464.94062564895	1762.78631421378	1526.0467587541	724.868278486452	987.186519996299	3271.68827667662	2709.52195973719	1679.57943699948	1791.85297026325	2896.32928074302	1232.80645483317	2447.60718513812	1826.73117098495	1052.95384717386	1959.83114916576	1381.11817560695	2172.18595791962	2055.26970109642	1471.66852063813	2543.97667756833	2163.04018974483	671.223584014672	2138.62737596489	2697.86233111839	1105.96254460909	1010.10928438253	957.35874644396	1143.89567257719	741.85589511991	1684.48101067391	2841.5686623137	2527.50124670363	1162.95540404212	1499.46895236498	1742.41654403622	1618.15011144432	1362.45698878054	1879.92022858074	2026.25525296087	2999.28025197577	1060.24268975122	1687.74202642746	1181.95117045514	4224.97463800928	1472.10589616889	994.873253264304	1533.02779121978
ENSG00000049245.13	1393.94865718894	857	1223	1614.12991123348	1937	2157	1197	1397.00323879882	2099.14406328877	804.281968603782	2058.27552309023	446	1106.28049981989	861.533191617365	1382	742	2089.13197654719	1165.75140067791	1915.23707145582	1015	1600.16260163432	1742.17237705513	1447.9045769289	1401.16718613189	885.160362055999	1033.25537164415	2597.92490851732	2406.40737234931	1529	1736.88122981323	2449.22624997386	944.654867814839	2197.01891806108	1517	1274.91031363242	2062.98792565796	1353.85687804013	3300.96365648458	1907.71169677518	1703.02413849549	2203.20670765191	2471.76714241939	407.040739246594	1232	2241.9918417808	1019.10862437654	997	828	878	1009	2505.6133430373	1814.22663845556	2591.11396782968	1242	1097.98656124504	1848.17508334042	1318.50608876986	1581.25445543363	2020.1689407894	1698.98320108745	2111.48646985354	1172.01977000667	2515.01669316053	1110.0691268616	4470.04713412179	1376	1212.16466837718	1247.05146769276
ENSG00000049246.14	35.58028931823	46.0601277510331	36.5340658529963	97.6951280248885	108.412151461799	148.549617412083	18.305674826183	106.365487689564	97.1680060758259	45.7557878969479	59.0066998963681	46	35.1782162422117	23.2650904046033	83.0920369616253	23	64.9998269001464	56.7921993271589	158.168639857147	73	24.0532271123854	25.6207298155942	71.4519426010175	67.2003828686474	34	36.9397299772778	135.848352312777	93.7571999338848	105.719136716465	73	141.250919819604	54	215.266313689331	170.517616258728	41.5097224884161	184.193003791831	109.767247959063	91.3122793580822	187.640516084522	78.1540320632073	199.61325370153	148	40	123.319665942195	200.472319634033	49	30.5599332363098	31.4228595828581	47.6931922520666	44	124.838096084823	119.299651833904	155.834705739264	88.4918494045365	76	104	122.26857242395	95.578575824654	176.395087705039	44.3250236212325	163.463719176607	60	68	129.460904664828	195.964738632617	82	35	61.3409919713168
ENSG00000049247.13	0	1.93987224896692	8.46593414700373	3.20268059055915	2.5878485382014	11.4503825879171	6.69432517381699	8.63451231043636	2.401638304214	5.24421210305208	3	0	10.8217837577883	2.73490959539674	9.28340387508391	1	8.00017309985361	6.20780067284111	6.26154499066947	2	0.0227319129790894	6.37927018440577	7.75263822430369	9.50382780033234	1	5.65783328949067	6	20.3689269196692	28.9133739623735	6	9.40848653543239	2	6.15326197096207	26.3754601314379	11.6889822074935	19.6031638610519	29.1410370270674	10.3835932810623	32.3594839154778	5.49927283690508	12.3867462984704	3	0	0	11.3913305151209	0	3.44006676369018	9.5771404171419	8.30680774793346	5	9.16190391517663	16.7003481660956	0	5.63609428366877	3	2	17.7314275760495	17.4034267596783	3.3885193561971	7.0946328706177	41.4072759370362	2	3	0	8.03526136738296	0	0	12.6590080286832
ENSG00000049249.8	228.121592217673	120.905796361523	151.280212246734	335.118968016865	339.825676040784	315.783659414267	511.094170631699	172.844079788943	441.725809528595	120.736851916042	445.576593306881	39.7180878349828	255.034813802319	161.467109630357	188.037575998034	107.076952574383	320.228359024844	257.144095161053	245.640736257316	177.65027543692	272.418367780093	431.216428913562	479.912747204667	246.131872249706	92.6201573767905	318.750736372227	614.754265090473	565.666787437988	322.03127596612	265.768643905309	296.976335315686	200.175814524369	402.214208520944	134.704456147672	221.336792323239	207.591114745685	150.196774587667	440.141203479894	319.505358078576	271.57666214015	480.619838373468	481.225315090356	88.6003096474646	218.563446773773	354.766262005674	161.625742936673	249.567144750116	161.487779666607	132.972920468505	108.234474872339	233.55728425813	465.232097331257	503.912322986614	171.942770418327	272.89457521574	239.04846654792	224.311728470677	378.115663224677	250.864845988435	335.844132002842	397.600419915984	172.884297986419	325.135885770619	166.659041656044	1083.00044823333	132.980344796303	194.279521155906	276.599126828712
ENSG00000049283.18	6	2	3	2	2	2	1	2	1	2	0	0	2	2	8	0	0	0	0	1	1	0	8	1	0	0	2	5	14	2	5	2	5	1	4	5	3	3	1	3	9	10.1475238844697	0	2	0	1	0	0	0	1	1	6	2	0	4	2	0	2	4	2	7	7	2	0	15	6	4	5
ENSG00000049323.16	60.3392809353471	30	54.7864533036173	83.7344403174956	103	61.5040856904252	60	92.9623235693623	41	85.5299186642324	84	32.9049195356558	43.5539347976248	85.6486086872319	29	53	46	16	76	56.4767522281586	61.6976735077456	52.7279295118701	26	67.7395970450627	53.4619165967836	25.0219827781971	81.7143954917799	37	114.777231098866	49	93.6466309825955	90.7286787188232	66.4303370337579	76	46	49.0708587832871	67	38.02172200383	21	68.6736040598617	75	92	65	71.6791406159965	74.7959141597076	40	14	26	90	14.556186973761	121	73	37	44	76.8151753206531	105.615640234092	47	33.6689956042427	103.847534476869	93.7581908490328	42.5747252155608	56	79	14	120.778905605799	125	38	12
ENSG00000049449.9	186.435804840869	77.018972849362	92.2956430118412	128.768843168557	255.904364274177	265.81693535466	89.6602582568727	186.158427718704	333.856252823478	66.5540064544076	223.848477485112	107.928134804713	56.9896766847219	27.7741381368891	239.262413011596	68.8033304977266	177.925940788804	105.174166326157	262.944315449581	150.363581418932	120.161912663247	217.456935566427	172.780153994188	190.127019291183	92.0464520332431	148.275361983828	251.439149635875	351.959235806917	186.732288275714	245.694049548921	290.725078070868	108.223668936985	403.298986948812	340.684944668184	171.160335343813	433.029659027653	202.816252757282	519.65038004391	490.001272793364	202.500518898961	254.180689467916	402.174267340999	83.9277821599083	136.752038740417	298.209943602014	127.680773913955	196.805021918698	67.4002483506989	132.085256450672	219.528155829494	226.705271245205	148.100240233489	246.123300373744	191.430617905351	144.200068074625	289.851000411769	314.003152922204	183.932958017006	246.075781186839	304.976740685698	259.474817820135	126.4204523206	182.438270336579	201.577520081867	503.719982786062	224.632076270556	147.933416411442	135.341032107131
ENSG00000049540.17	11.8276452824142	20.5018731404247	9.77266345940986	2.32363804438805	5.35575583898218	13.2922557887286	12.5169798668523	8.69209701059086	14.7448642399838	4	7.27785893590193	1	22.2761095891477	35.2537207146278	12.4061473277137	5.26684949943756	2.09349058192292	4.08922091984311	7.58077396838092	7.79180211685442	19.6149136324689	8.10159474448229	20.0859621095931	8.73773281917155	4.56404151086516	9.09006291979583	14.1315699770339	8.50449635442095	24.3849516626847	8.12770984759272	8.11419534149293	19.2029413499581	16.5858098490132	1.04439450349841	8.63612891685799	10.2509625729371	6.46671455807573	17.7055695928561	12.3575596878235	30.5658604312815	7.03155227089649	149.135542469049	23.6791645408701	5.51953625559569	3.1464596717706	12.8518186411534	12.2261678364097	3.36208197028097	7.03481288943919	2.48789271639407	6.32143001940904	38.1445876668363	6.67617822604501	8.29961204318298	8.33115668474197	1	5.78746499167016	4	8.90231731563473	17.7484228143864	95.2168578919504	26.8762071073018	7.54922372488299	1.01159650760793	34.9360371289915	14.662830930097	1	41.2854054539689
ENSG00000049541.11	331.305446769268	260.450506502419	330.864054534243	353.454318815927	509.324520581596	559.412092766125	331.972861548016	275.526339044705	591.90452407945	182.307001109049	479.216376041232	121.855529623691	385.767142804468	229.839693087925	429.055031479587	214.96066675028	429.332330728711	274.084092078567	334.194948707042	247.508360377473	343.057764874672	394.818759804896	408.259213118256	339.420886833146	260.022246549058	249.843520604662	678.564196845332	570.926764225502	476.291534478636	413.994347656138	628.779766577353	270.8428730492	669.758162931906	386.014038951831	355.237189552278	496.763150768799	343.174649830454	944.718733063727	553.038904863685	578.684707281556	628.340898950626	676.167691549132	179.142044522582	422.40685226197	566.885598199028	310.167034700561	271.67487847951	244.1909391905	266.988971270674	350.978616736212	551.300512236873	540.189418299082	584.478127791672	344.968983099647	250.97002110443	488.810324329532	379.078355819593	407.550803856661	469.764268238958	549.352942575778	593.003027533917	400.722731367053	554.179230718364	319.620962716466	976.423776565849	459.656017189256	272.579163465172	394.685640542697
ENSG00000049618.23	871.381372593066	738.846503252419	860.812969005477	1168.76140632285	871.060085054765	1710.14764295582	699.207338861799	1361.3844220882	1291.27902944973	580.206493060544	1166.72743555564	399.899527493254	449.899310043075	477.905600958529	924.024872104693	416.72725201765	1331.31969687415	922.605554336721	1180.05453089516	989.915661524507	882.356681956254	1470.14129680052	1677.98407034426	1394.10601656327	622.175747763554	760.963672684274	1933.72334177131	2065.08854790926	1370.39053631458	1263.69042554178	2437.82151397809	794.253459778663	2847.60427705764	1445.996657778	804.99745522576	1756.10665333515	1208.30338810381	1609.23485250607	1466.27219741548	1354.06300468473	2663.96949576433	2208.2804274941	389.35836459586	1354.25592765277	2547.86725381436	673.700964937605	892.026746161123	723.29019886931	1191.94074293511	831.682095579076	1539.4641502607	1911.96586933686	2269.26740011455	926.17485422341	1002.69749290349	1403.67223803236	1572.11157883718	1357.26802809032	1708.57829852346	3430.41839050274	2653.81093634742	730.519231030138	1661.78707947198	1211.11690168216	3728.64779429027	1363.11557183754	996.213035150993	1328.8025140017
ENSG00000049656.14	1136	656	984	1156	1373	1539	947	1208	1586	692	1289	572	741	358	1384	589	1371	958	1365	822	812	1393	1404	1373	680	875	2146	2169	1536	1401	2173	813	2286	1585	1032	1913	1311	1987	1783	1661	2057	2051	557	1332	2246	1017	832	630	1160	1121	1664	1650	2232	1034	932	1478	1599	1274	1639	1705	2451	1042	1729	1302	3341	1238	952	1463
ENSG00000049759.18	248.380358098518	164.392307826669	253.8678560973	270.993941502048	463.250864932861	357.513450261856	289.036004857527	280.596934004793	317.011442219485	244.113338704549	298.77112636969	208.312790092554	264.021248646109	162.945990179346	368.136559031544	366.584168480087	380.955653120758	227.517660452363	290.581098887905	318.605345481538	197.055066563607	387.963359438251	361.326384266246	279.13280822534	230.38946831656	403.844069086637	574.394210180359	479.262141332103	400.862093932781	342.529474080278	541.100954812021	319.295062188891	391.199234689247	522.413817106456	430.913488340073	594.145909395633	472.286806569957	397.499004780974	456.574235039964	399.857822402846	208.210456284782	425.872485955503	319.913158346587	310.386990569543	505.374095534069	291.958610929314	244.30066304465	203.014096034801	296.02102301723	315.150639369188	574.151535354525	479.472015708471	368.232683595098	297.688774936269	270.533903840291	236.268906979956	315.269180850765	371.873686392529	750.595740633078	780.979368789896	598.777353117172	335.098505976269	296.593152549535	212.298357967967	1279.83613224655	494.363014897866	303.982068104226	317.090384461723
ENSG00000049768.15	165.030242579201	196	83.2303037508318	188.16718097742	144.441348206658	144.212064097416	151.848462492165	137.719319839467	124.687868286472	90.4590817731073	60.6969760158539	71.2519544929211	110.803161524526	31.6519097920255	170.03542544545	117.331792110225	143.23835610192	143.148895788879	155.596466395663	121.823977207263	72.6879429268755	181.953341303859	169.605500923482	222.255667445646	84.2362676962869	72.688473667031	203.967666897852	279.553035923429	135.811003929378	97.3841038417035	400.53349095924	122.02032894291	268.506521172788	202.420956382204	96.5446405105019	150.117872661179	155.997213151045	166.29735216519	237.630197479905	253.559631892165	265.65506833965	174.981856361499	97.4609516282847	121.00002204084	410.703274964275	138.121696691336	140.197260691848	195	155.785518427839	162.730910471545	135.86728053805	128.141954467663	170.627759629855	104.734177710049	144.719347700816	277.11168613	192.874866975489	170.09671537064	151.786099792234	204.362777716565	520.359695291586	86.7778957440244	200.837942669177	139	315.101344682661	170.694831679703	82.4751730387903	206.706949825033
ENSG00000049769.14	187.523242920644	62.5223414742381	118.556357382538	150.071138589363	152.194811376433	229.547381960922	92.2813190344567	136.152141507765	164.897920521254	36.3873445388278	115.063222377035	57.6032245352119	102.502447482918	27.5613155426064	158.74360438653	57.0800904640183	152.107537372671	116.411608094765	110.207297868668	82.4033884258165	84.5668098379779	124.434083774352	165.662670764384	164.618711460436	91.8542883744494	77.738671188804	270.414136761395	332.374450796744	162.541627302014	132.251627078918	281.906332744742	64.7798083185171	277.458874117503	151.531348827834	172.192707159013	272.3640754476	114.365983123349	143.642201222264	355.632536453109	228.966014822021	340.629499533026	231.547467890112	68.4498521450798	154.018633731859	293.108389925529	46.8783033086636	71.9180116348542	77.6236841843137	151.865876807891	198.924135560748	216.455801370487	258.869283719736	320.359462975119	165.957318498194	79.7268883487473	143.845549875782	263.634977902752	176.524796414769	165.419723467874	193.143222991921	323.350307738783	167.147728497041	128.344764817539	143.0666005587	260.088531464481	75.3051683202965	144.725012566363	189.595705766368
ENSG00000049860.14	1655.42162200134	792.557887931175	1054.90916993092	1492.18280157566	1921	1792.89582126334	1084.07324646005	1009.3616412952	1744.83140273607	592.384376792948	2116.53587681375	442.670922551199	1020	540.233980479231	1401.53935923102	699.101696002905	1703.51726120925	945	1912.21142420218	879	1327	1479.76326109078	1625.76538714033	1233.16667341015	709	998.96142472287	2419.2837868846	2446.76964235697	1455.33379892277	1568.12284301916	2412.13445936795	894	2297.65378982345	1782.62155234312	1222.96118246447	1968.6973603728	1237.14535906875	3583.48603405961	2269.14442419928	1486	2034.99440787083	1817.85839058679	376	1218.43730598091	2059.94568251185	1167	884.121172363805	669	832	1301.73372119773	1905.73568482941	1697	2359.85072481162	1151.22757144388	818.470198564439	1618.37877879317	1502.3255330982	1412.12969209971	1940.42551487669	1443.63778890278	2021.85168941141	928	2009.52002041019	1065.44004715234	3260.68898303588	952.917069238392	1021.92439133218	1397.74465860177
ENSG00000049883.15	136.719860463276	99.1559221597256	116.065568280413	129.608880142942	205.264620578223	253.243850526106	103.804651670549	167.313476309747	250.12814349266	57.2805143630742	116.610017255183	61.6350474256394	51.9815521665472	62.2539933317835	177.991239078937	46.299876651261	248.173447346112	95.8821998190682	217.328648361977	82.1349052474747	75.4834134973082	131.569381511423	173.964658358557	123.552850514954	70.1115637369956	119.903546584113	258.763924204082	290.034510121337	238.086000367649	198.847825792948	223.456385679405	91.7531937331949	369.57607071024	229.173303188208	154.268679813208	254.900920252791	167.564796344194	237.146083343191	408.37176294395	99.3031567572942	381.777988846354	313.495344016188	63.6840541321685	144.067782512044	238.514058885739	58.6744460854388	125.156444414277	41.106616939155	121.174223970278	225.835159218826	176.423837307803	251.846100421192	367.655425121153	195.503442008299	75.2191684154738	178.447573577318	372.400529887825	201.611009966133	231.246958413806	341.943793376014	313.035447189005	87.1232704321767	197.391916295243	228.695578719713	300.647152233453	93.1010338011707	118.219955160626	138.514489786527
ENSG00000050030.15	10	11	16	13	6.00645469237717	27	5	7	10	1	7	4	5	9.03469009142718	8	4	21	8.01091082531387	26	5	5	9	21.0162120206248	6	7	1	17.00928920291	16	26	15	12	1	23.0135680614202	29.1780559315764	12.0146623843012	1	13	15	25.0185738369475	15	54	18.0711622338112	0	7.00631892221817	16	10	5.00484186429928	0	13	17	5	6	21	19	5	12.0772870356206	28	15.0150141897643	34.0245479533528	16	34.0417318216834	12	10	4.00486204116243	38.0346795853792	6	11	12
ENSG00000050130.18	540.796961741437	250.146682994696	382.584813195844	373.248362540166	640.490704564824	720.226250024505	302.791530072857	387.086674042604	664.913940141308	201	616.025974451269	132.104461824656	232.12947614967	196.546264363039	428.403654288918	175.657094808515	767.592595968048	418.210856345435	665.904021569438	238.290359719066	438.134023491281	502.107001431918	448.84456159095	334.073239809093	217.03006130743	402.251061386957	1021.55906623383	1011.05980392837	702.258579351467	527.210693120065	747.100866080012	212.592947423168	745.338605415027	602	481.694996847049	767.464726851516	427.863986874767	1096.92448501045	870.267373581678	434.52502741101	814.318584196008	683.148726645685	152.173936284883	359.836414383861	595.690280564564	252.489717942337	315.180716338552	180	291.371097574626	627.025810022105	643.593992587876	808.331723591272	1160.49923809556	529.098743866273	229.056015754066	574.87321032136	715.034359138528	634.385849016922	587.308889635918	837.325577770644	790.420780473122	355.268499652249	698.151474213558	380.054783832145	1144.28046888115	287.307470369656	369.031736160617	384.372883207564
ENSG00000050165.18	8	12	11.3371085055741	10	34	19	7	10.6775119610134	6	10	18.3240257363993	11	4	2.22480698575261	22	5	25	21	14	16	20	6	19	2	5	4	11	14	12	30	15	5	49.3979442022304	26.3109433116617	30	17	9	20	32	18	34	21.1223851281434	7	38	28	14	0	11	24	1	11	23	13	5	2	21	2	51	27	13	20.3993382739894	2.26090891310111	27	10	51	21	14	19
ENSG00000050327.15	61.8453156963529	33.404437501914	51.4464574245935	58.506014442574	81.6062544154927	84.3124390974983	65.8464946787648	116.624776534033	96.1694516178031	62.3768955099441	52.2752034929063	51.9409698527463	41.3088596010715	24.6016378918746	108.646735991675	37.7560733561339	98.3973513626106	71.5009499702128	66.8159308573709	30.0214935528008	20.5058877648297	106.407546275282	129.975202965723	75.6210503820037	23.594341070328	32.6111719764218	146.624669794891	213.761945100799	103.646369544968	94.7402948761763	187.4699023789	52.4309962367486	248.30329035443	73.7740929552232	56.5304346252416	132.56886354178	121.264513661399	128.283670989444	103.29463264353	79.969664159544	142.717328112528	166.039195110484	33.9109444168514	81.8645899043536	149.60298182549	42.3143760524774	39.5497865130305	55.534269675511	130.984889941609	75.0062571032575	63.7809560030831	145.658758141784	277.449557779191	93.7198333019019	66.4836187039325	79.5755031066448	70.914293069195	121.40653676514	128.329885922371	370.120563944926	255.982545092993	48.3278629234936	129.284513394913	142.773169566295	110.199242301987	113.636781574136	71.0648965745619	94.6392966505674
ENSG00000050344.9	257.348994479306	132.232032894028	198.072393836962	190.631111977962	424.599117926972	258.638168968339	139.805461208824	317.230873750563	333.523305545826	87.8306706779192	246.401383671172	66.9400482530476	96.8837693486969	78.6814482173325	242.126016288264	98.1621792758689	310.530769143231	230.563840083985	255.051634614913	167.553719903906	193.845307637261	381.310595583545	332.874979191798	176.506102518248	126.726682519184	152	449.944208098805	490.585173682174	277.456199604977	326.016965091923	427.741122544866	130	546.525517776997	303.334603455819	196.478844891695	424.357249849605	221.639207655579	361.184519535476	693.838683633937	271.812891706045	452.634192357618	454.874930778597	67	233.783610451039	317.34413295116	94	227.485826283286	138	246	337.121239946183	352.848603773424	380.498561675668	546.188513698414	247.876543417605	178.640627953304	290.585737902929	344.429124941467	322.717859298525	249.340960459092	740.63749354248	357.046613722826	141.531059287162	221.879668794471	233.408277337532	394.735285066376	224	185	186.779042296929
ENSG00000050393.11	206.01769679615	103.084385420686	153.834522695023	180.61269265171	216.010953634583	246.701725483099	191.440435370839	248.693456190485	171.991496789319	138.38942715382	179.984118514047	102.710517475765	96.8204128436229	128.933484299509	158.0443444861	98.0489788783339	223.511764594414	127.244484932866	229.299234711834	160.214553761705	164.362078506211	203.456733280515	227.69161674817	216.000217940343	124.184809648525	105.020638604865	310.186890955802	323.484096265058	337.039472061039	226.923972475204	361.611734141424	162.556984736914	362.323218155095	336.4955698234	172.348711491779	295.06027744328	203.868477629336	273.459537488602	387.925502712431	186.349316411899	362.05478164606	372.701905364531	127.667066945544	244.826860897928	341.148177888241	92.4991502023475	102.43332571835	61.5885845690008	218.025545357519	201.077685864834	295.880369117271	296.843957208987	320.315178202932	189.237108184559	141.267445553274	260.454428765736	281.745217335491	213.771537074084	363.896545666862	425.570171342868	476.454444483821	229.12130607261	237.403259971177	172.116974060578	435.865666162189	251.655694806478	138.828181969847	220.288992059187
ENSG00000050405.13	193.172996947296	109.067106364101	125.406814357838	162.331985322019	173.716785639259	293.363567958204	90	179.433575898611	214.562548066344	84	136.561546190227	78.0817927608216	64.1310480311846	69.2882395188453	182.554863463336	89.5938380689275	241.509478008457	214.638781589765	234.461447817505	147.685655022828	143.166205437034	152.274045859031	255.11811926073	260.594478281511	95.0475038607591	128.285990172393	282.295316601852	283.398354400174	241.410992657442	170.019390365807	362.402837226262	104.505692064866	418.802586024199	297.454849345037	177.394630336669	395.093372488144	274	300.270970266266	455.241731719533	134.725779821551	454.635655975581	420.352093354126	78.5232467409284	213.116624531124	371.335524877439	112.358271078111	131	64	225	235	164.002678890815	367.681638273843	474.049000518744	180.228825598036	98	234.377854846811	398.153750116178	350.425548190939	223.501203786878	191.290653214637	475.14012352531	158.68582464718	235.62027590748	241	386.333658576466	189.657353704894	100.007402638975	207.696846797468
ENSG00000050426.16	791.811296802138	498.221224842385	524.158467613347	676.407477606923	899.42270329216	1092.86534403137	516.180581476481	789.106771094854	1050.63531434084	375.822184309665	670.805572366515	403.667384369322	521.110923136324	257.654618001665	944.265705730412	356.749427579209	1037.73976664331	622.209655650046	959.030395892395	478.62035048466	499.240300497016	823.614360401909	893.097370317009	881.124144370742	445.96864373126	496.084520934519	1423.13549472118	1409.94612275722	1095.72652000907	787.711507947636	1407.04092148171	467.524380006909	1584.84983274057	1236.9161054005	687.576609499952	1414.57918856628	879.555812248496	1347.09120076374	1803.63238186864	936.304080483421	1721.2870363507	1238.1288374045	335.684577470417	736.445963226502	1545.56162883456	520.338881454254	540.455309233631	507.243654899284	718.240071770687	1105.40085287781	1144.7453237656	1040.76715468613	1356.63282282776	966.069966268591	510.697365553707	1024.8126360754	1392.01483607751	1080.0782325661	1211.28863708266	1611.19676621589	1712.75184888413	796.464919674479	968.677957346344	1064.24790086443	1839.30453217532	719.309308484682	671.763382257565	730.48650426173
ENSG00000050438.17	137.271650678572	63.7522490931167	97.8138287758894	103.742828744558	193.864540910934	180.450020695969	122.543047210316	138.110625530383	177.477610595877	43.8472549987115	127.993842836019	52.7962088695912	91.4620101915996	86.631611490224	126.948433349879	36.5606998267663	190.045348259873	97.3889670983262	130.655935235613	63.0133883787751	87.0722768482713	103.39350465581	204.277607302638	117.511626810838	65.7739356403984	79.7312082740108	248.539106133658	267.307008757498	178.514933374143	159.50136964811	219.397805284173	99.8799817292296	247.425374687537	163.631344452866	114.394137358523	240.783424424259	133.70386598684	225.662367049748	284.449906204898	151.679651408774	287.7303460308	395.007954012028	70.1143121111577	159.26412645202	195.450802183179	72.2254367697694	129.185361318281	34.7636188783287	92.7439690891297	135.32567629132	120.357340803159	233.994380911937	277.39885632337	143.731849574919	105.000750451863	118.199626044664	199.623326215533	136.476065375654	181.72713804214	156.912729962055	366.799845484967	114.096881616424	148.37427074278	193.433813489906	463.891159757763	92.5860753026638	135.3143835843	163.290276808728
ENSG00000050555.18	15.1164801178503	58.9974065734755	15.3771548298082	15.1931114154342	14.0645651003808	26.4945824166607	20.1500370889724	9.27080470078355	21.1910829179089	8.49061879003647	25.921837987352	17.13680982327	7.22496169766977	19.5955576873173	30.2968021723976	12.0379479014259	17.3874367321808	8.08512089980289	8.35542293618352	8.07496135391014	4.13845929994912	10.0314642813138	6.09402697412171	16.2473219711309	39.6638067450049	6.01388376238126	106.615142024727	18.1417142836583	36.0661035774457	8.10495636834692	31.2212245258575	28.4268611394439	34.3798739485952	37.0638012586507	22.2930117039732	31.5919783655679	49.3982384561818	31.388487718946	11.2545527400835	24.723053659052	38.4982778099729	81.2124434757779	11.0557057376433	11.0408456904697	38.8570830622055	24.0270127681134	25.0843746329164	29.1730566398541	0	14.0952724372341	21.4222831147276	70.9385616947972	11.257717804914	98.5676084550677	24.0032466983354	92.6830112974053	23.3294297852805	17.3346289882543	15.2763644016264	11.6722420801817	38.1888618870935	19.2539983316821	10.8377824987124	12.2243235012285	12.0630186248809	6.06228150367637	0	14.1242382038908
ENSG00000050628.20	13	7	2	4	4	12	2	2	4	3	2	5	1	4	4.00367612900811	3	6	5	10	6	2	2	14.0096021035956	2.00773057793475	5	3.00168704781376	16.019661021735	20	4	9	11	8	9	5	7	2	5	3	3	5.00295598949614	35.0126371008665	15.0687294210605	4.01024378475161	9	7	3	0	0	6	1.00170819416356	4.00291217571974	46.0120194000047	16	4	5	11.0034839380836	5	6	5	2	14.0584435069087	0	9	12	20.0055353770885	7	3	12
ENSG00000050730.16	19.567602989508	10.8483718406167	5.00512393640678	13.4144498605224	36.7347270382892	17.7198195061622	14.3636185876469	6.1736722942035	11.8599542674106	7.10860531398112	18.2672855257779	4.85764865664519	15.0975065363047	12.2033935922064	23.5179495512703	8.05818848458176	36.8090632745729	13.9979038196936	20.6744695228361	18.5697052156145	12.026286884391	10.8377783609932	29.3949894545244	18.4312837990429	2	8.01588813184268	31.9463265398327	38.4143164551195	18.0772171003313	18.0129996571175	26.493535441306	27.4958867294468	34.647948642305	47.0598816051902	8.00049171154272	22.6137673522441	33.1899993653492	83.9975164384328	28.2744081931427	24.9430982136092	39.5403168574676	32.5230296905566	24.8381801872826	17.2331575804343	13.0733777762821	12.592625418408	9.06725952435379	7.00729300263286	5.03678825144641	13.7779980327766	14.0465695729289	55.2408003837295	49.8073410820366	20.8609425375333	13.8942173718854	16.8707879000908	42.810379018213	24.0259581757325	13.292706663695	15.8041705092607	44.2008306435076	9.46498014679638	21.9658018292268	11.6057286220991	47.1395537462945	16.1834177209879	21.8557307997925	25.4680938109158
ENSG00000050748.17	373.180194523834	216.399370669777	318.254955321007	386.170673409431	386.641359001844	562.06073978483	291.222061342299	403.596966461983	525.238487732646	180.377000216773	435.964677816624	176.019374181637	165.854167714762	134.483142525582	388.383636087209	174.215630728535	488.991704810074	336.163729808297	467.575869255267	238.18767556004	333.820779885292	464.039589779574	561.64475649565	430.770755533633	207.181342978243	380.815698867419	751.63522154511	740.680968622923	443.640931905094	466.672341842591	838.001166469488	278.817680290037	820.292977752279	738.403322058455	330.195851711942	746.72565563435	491.117604859896	712.081384521548	790.496062058215	418.25080385273	769.681237762742	699.736662086474	165.960881428736	398.830670672302	636.044426954589	289.38077342794	285.88429861877	225.290776586973	384.151372838195	398.130227967276	589.718911387313	775.379009342683	821.672217555516	362.650708291973	262.486035361596	463.473062221883	709.127745513891	537.345418659575	576.150946411262	842.608094747044	1021.61036120807	282.378885204849	608.733987989758	397.897776482239	1133.33529734189	329.328461455152	315.773004412062	442.417224374125
ENSG00000050767.17	5	8	8	7	11	4	7	4	3	3	11	0	21	5	2	0	10	4	3	0	15	7	13	3	8	11	8	6	12	3	20	24	14	8	3	4	3	10	4	11	5	20	4	5	13	2	11	5	0	6	7	6	18	4	17	12	5	11	4	7	8	15	10	10	19	0	11	14
ENSG00000050820.17	2	2	1	0	4	0	0	5	5	0	0	0	2	1	5	6	0	5	1	1	2	4	1	0	0	0	2	1	4	0	0	4.6775392766066	1	1	0	2	4	1	1	3	0	8	1	5	0	0	3	0	0	2	1	6	0	0	0	0	2	2	0	2.2151649433776	12	10	0	0	0	0	0	3
ENSG00000051009.10	1224	718	963	1364	1534	1466	1066	948	1729	535	1697	369	619	711	1417	458	1443	639	1409	776	994	1211	1226	1324	620	800	2310	1898	1006	1248	1895	605	1844	1151	808	1934	945	2276	1626	1133	1884	1525	306	1026	1763	812	734	404	650	709	1887	1637	2032	1241	759	1221	1456	1074	1295	1368	1456	698	1575	1053	2719	1147	678	939
ENSG00000051108.15	1611.45579207534	964.582252274141	1491.66431029238	1700.95456688925	2078.07868622228	2218.80743345285	1538.93717080304	1538.31406746622	2388.15449362656	840.432661130966	2394.13771344324	607.884097992189	1167.19778935405	899.237004925497	1639.14958397853	882.132978968081	2295.5778585617	1265.54447752407	1859.07704360533	1309.70281493885	1762.57519297667	2636.44174515825	1902.17344362711	1565.18989784031	963.54575939953	1216.03428964232	3212.63827101307	2970.8196407771	1775.64699337906	2235.42750757462	2952.78788649836	1135.64995781616	3006.60802368474	1938.13016370931	1440.36423266903	2690.4304808307	1714.32701266089	3739.25700139838	2561.67345868922	2242.63493232079	3048.36304024368	2455.31954389987	610.152683308261	1763.3508020192	3024.79838035179	1577.72258394075	1248.30362119066	986.013396221071	1101.41314686364	1335.46796837965	2552.50265826448	2431.58637910382	2988.51508468118	1347.7089401071	1250.67309775001	2179.5203824538	1814.32998493037	1888.91681343435	2297.05877068053	4990.58055145634	3117.23925006023	1549.08425711766	2992.98018296239	1519.8320420362	4387.58095872048	1831.37017287416	1469.54968438356	1735.66351201944
ENSG00000051128.19	562.850920806372	250.279278975433	227.746299652291	400.616493732849	755.331099341586	511.48244205262	333.139536850719	292.818304684737	586.469996909263	180.991071039397	826.362574225376	137.396336150474	451.831950928981	208.734697164514	465.898441536941	185.71475898908	540.787631081463	150.706878902821	531.375308121698	194.949855136466	325.133461581859	736.815970285483	341.650901243663	273.433646304654	157.354828230841	281.38848805688	566.373030023783	623.429346335118	418.414787681363	448.801400771906	569.222108726404	265.5586747645	637.430328073469	421.014284919047	246.298986306297	477.659121699029	311.044032612037	1090.69804508034	597.26955869931	466.232944411898	492.010708057448	564.405765750598	143.397688748668	379.008456523831	462.994310609266	581.586151854474	130.665780997514	246.868002440869	173.02944065745	414.553114669027	522.959452581287	331.794981816145	667.033418163246	259.930087524844	236.187184785833	443.307896609795	262.317155098272	252.718058214328	561.114178751488	911.8930287885	622.92072831437	438.219448567746	512.290486111791	375.517981674938	1135.25361635298	321.594680403467	264.399990215926	411.031018325335
ENSG00000051180.17	22	27	27.3125135913472	16.1700081331921	33.7927543765151	31.1462430955297	43.7615918243488	28.6788398015243	41.1293464191539	7	11.1398617726287	18.0012069625589	14.5927667602823	17.4705030112016	23.7473116008586	11.0182566394548	28.4159316096093	15.2116466919027	19.4470077898277	18.4324020697421	11.0667293976901	29.1573183889931	34.1858718494852	32.8221278380847	20.0000000335172	17.0784762747951	32.5683453521978	40.2561261785276	35.8646455825288	32.5570651807818	35.884242060093	21	34.2599876563349	46.0407786841079	15.3755755902761	45.1629175064324	24.116555494679	61.0344729323082	60.3494445372813	35.9805399942458	48.8348638040437	115.330155470126	15.0785682284352	39	55.8252779977649	20	29.0228722718091	8	14.7434732253243	29	20.1216464991213	40.4978162346227	22.1421145141321	23.1626595307809	18.1106640538467	66.1266063925594	32.4681203912847	29.5617089341365	40.1013572078587	42.0555775927521	67.3917294907253	29.1031618761634	33.3484407443632	30.9914377069146	38.0612618352629	52	9.17928407432061	34.638043971324
ENSG00000051341.14	7	25.016325822296	16.0269328412944	10	10.1655418799537	26.0796413669218	25.9108568110557	24.1319780529093	16	3	6.45886525813584	7	3.78815819106986	13.9678920773529	7	6.01493337771833	14	9	14.5802250248472	8	13	14.113969669309	17.4195399260328	12	10	15.0891423822974	15.0678741088046	42	13.1078483409144	37.1704285924296	14.1886158997293	8	24.137771629539	48.0142856837484	16.6963717749118	23	7	23.9935085631233	22.0261629394767	2.05917542393939	44.0711283621049	70.2513270367095	7	18.2488128044151	30.2955968480639	6	26	19.2856232570332	4	19	3.04536315935592	19.2995372519291	36	9.49308837418542	3.34876040626033	20.0090044377237	34.1772375250244	8	15	47.7884838677861	34.8058031388149	2	25.1207975474706	4	21.2762176178146	22	20.0159441740151	18.2966393203507
ENSG00000051382.8	585	442	539	819.399018383413	787.00915384504	952	462.234967960474	641	801	365	1040	206	277	273	421.122611418433	316	840	620	757.033558720201	497	626	778.059431013549	786	625	367	442.041396243497	1139	1157	745.016358463827	959	1342.06590217334	494	1345.57420826292	730	539	914.026017836722	564	1230	752.007060772899	615.015859817017	1244.01036844634	903.162588437186	131	635.022387849984	1269.06239482017	571	464	347	593.050341847294	411	977.051978855671	1099	1202	479	538.269471360579	980.006407776718	612	694	844	853.001975688263	1185.19711602859	378.013968017803	1265	559	2321	476	485	717.262022895581
ENSG00000051523.11	15275.0576302569	7746.73446329177	8463.49636689987	12282.7079817588	20015.2408509901	16914.4114566481	14910	9793.71144403641	20476.1222365492	8385.42938326813	20351.647839618	4691	16439.3179508416	9321.36265619792	17523.8292374888	5269	17262.1423846316	8555.85788486736	12632.451909516	8293	9794.06621699997	13680.0902666245	11058.4648646663	10302.4455977046	8127.34917279118	9849.2581345314	21724.1593847045	18707.8379296626	15040.100239628	15691.1066184586	18694.0477150114	10552.2534594641	19050.6082204765	12329.5495867885	10571.3584480295	16295	8791.94837576701	24603.1865004479	15342.5780862575	21611.2266257197	16475.3171214078	16737.7968621802	6674.71616788238	14177.0266976345	16734.2641153304	16595	7561.17761963508	9898	7274.65804994621	10184.2965623879	21857.6095322656	16294.1686508461	16968.2665143902	12126.5568677162	11057	15203.2972240786	11262.6201802366	11051.1103616586	12392.1552837298	12601.3174427935	20848.281031493	16537.7024312515	17312	11399	32045.7476640988	16658	8389.11394842398	12991.9280024783
ENSG00000051596.9	388.185430251902	142.864152583477	182.968293956684	177.65455531211	181.008360726582	342.5484435618	160.794345763148	249.288945745949	321.49916675828	96.1905363374409	152.744142537121	75.1536613207256	91.0478183375611	46.8993466874573	528.283309441699	122.30446393346	295.900738291755	297.587824735643	248.03233703874	199.556714099933	112.925995931743	363.788548052907	272.729801430708	389.841653769467	181.682991503442	160.545413541845	445.134940851217	402.757555972426	281.294094776286	280.291309171681	523.83193989749	245.395260537148	646.982315888152	388.443865805032	282.076263531024	784.810785925349	337.148820297678	427.172760639601	606.041954825394	276.354321214659	558.587318839708	571.427325914321	138.729231886604	222.408026816308	503.745836311241	283.051714773822	91.3588711855932	253.115993870994	325.153414783033	435.903228919109	371.084491406619	341.600378861068	336.34449535076	242.951468615491	156.834041667016	375.437970557788	593.674845870034	423.02962204417	370.159171854689	689.706890413956	556.964078986924	220.696912877052	331.088258569774	307.192158237203	417.753734298939	216.220488131508	187.285222491905	290.278576556119
ENSG00000051620.11	1497.88132015331	842.729534257082	1136.81914030359	1168.26926473839	1867.11362601557	2193.41786031626	919.315423261394	1074.00665343605	1666.57622188523	515	1460.1312466311	293.186367920165	696.9434376621	869.654372926461	938.979050594186	558.229409474473	1614.80630206492	904.231828430039	1645.16351656736	615.593377692883	1427.82045444286	876.423130420786	1435.91188982815	837.709723253676	591.0397433981	779.430465758102	2704.45563537318	2318.15788086306	1448.11729029691	1565.11894032463	2014.2619349102	582.19962896646	1608.92489191347	1182.64953845221	1158.05240933234	1294.80616856312	1134.06115279896	2283.36916710824	2466.65863539839	1274.84545870705	2728.76124007121	1569.85435393025	344.765661082647	1049.07683562029	1599.04809912241	884.502571723395	870.124015089364	609	722.419317450377	1226.67905352136	2489.94424309677	1798.35117388061	2384.26482449058	1343.6102093349	743.829404060477	1703.87479922025	1614.38178636271	1416.64778867532	1346.98948925664	1025.8081553433	1901.60290631769	885.682267546523	1458.87728915717	678.59689774734	2366.06309667633	960.39096643911	991.179156433605	1046.53268712078
ENSG00000051825.15	258.876833530394	200.702636389313	274.620483643422	240.950976099027	342.498853936712	545.689866862975	232.052121068939	440.419975698391	429.661895882361	116.208258481501	224.682899709143	147.640265835596	97.4318659394561	115.139039334962	284.067906215023	98.7542824704534	484.54703905613	265.641500204867	424.586441520788	195.075315287674	218.345850830778	276.501543844685	399.528190669546	352.501904230835	141.337589833786	201.681445320854	565.177532233818	695.31878354877	531.204926349902	448.154006295078	561.556598006773	173.177378748204	807.230940647725	525.679141079289	258.744172850737	542.869521081474	370.029168888464	506.73834616304	880.488840995032	229.723299579047	1018.41353674994	773.891375470528	130.548793033488	400.29812558356	518.421304736745	135.81240164964	297.482201411938	125.115939473707	363.738808876387	397.675951007687	323.293375482384	662.664218559272	821.534072921664	292.738328174471	165.356471707017	396.928046553508	759.236210432221	463.059442076086	559.635629814548	622.475634143343	631.592908804213	152.90466342443	430.746076506847	529.811254160898	875.691078103448	196.827876568926	295.261762034552	301.598858547019
ENSG00000052126.14	95.7332002123927	66.5273888028854	56.8349471089794	71.7415191959366	125.764282440034	142.545083645846	72.2598376681703	114.970087275578	139.557675587512	50.3447765829423	83.1525555085541	63.5683424908565	150.280718287366	138.816229520103	155.418128361195	43.9741667701075	119.220478637492	109.82879109667	103.498808497536	68.2741856028136	76.1855548691016	66.3612451959861	167.466286473191	125.032906835802	47.8703978377892	78.0045507128741	207.05316209839	217.429247296726	130.632868417667	106.191611493488	195.811549196168	139.547832444222	205.348486710167	245.807752800765	61.6323708689067	213.337433735679	126.835672741302	179.240866524576	220.030914485631	132.167692386344	233.655050648923	509.621559680833	156.041524088592	109.895410816915	203.849696775398	59.2875824084262	47.8630626816792	104.277686129445	71.8813449742616	88.5996374518755	110.748726156118	188.399403503474	255.746935370176	67.1368001418909	74.5399556849993	96.1234880433711	161.999640842293	146.826197173635	133.237575312739	130.62543148274	501.743401062163	108.193786673036	149.24812046115	101.890372701316	256.801932610177	142.129217912715	100.683997661241	203.919214207822
ENSG00000052344.16	13.5033399568627	4	10.0322115409765	6.16229356770389	1	15.8352398466013	9.47358348582924	5.56938554219134	15.3026401062136	4.35923605419877	14.1531749839497	2	14.6932460803802	18.1467669381886	7.81085226512488	0	5.09891990194668	5.86030188127415	9.44398312401284	7.24768121751836	6.06243784559756	9.25589587521147	8.31569213043588	2.15569427268439	4.02303345672557	2.4360835554149	9.7569497056436	15.1113756734961	11.5433924212841	16.5293105215089	8.55743284643037	7.32879479403919	26.2562625350879	11.3404737607079	8.23915454526144	8.26822613999799	2.09176836553223	22.1324657698292	18.5153563584526	5.2152415087295	26.79222756014	42.0516966572164	2	4.03448396628996	8.05274573291394	4.07233185082696	2	4.00747981901246	1.00737258118811	18.0512988086687	13.4898103418152	9.22989853424041	15.174620594979	3.36043460406979	2	10.1080746873383	15.3383042062263	6.48510393840966	11.9421893907382	12.3561995046353	21.0586232068142	9.68056381101618	4.18377464988634	12.5630701134846	15.4095588625369	0	20.3615949049633	11.3457633423768
ENSG00000052723.11	438.014207949816	189.334085123829	299.878450368561	362.165558029006	424.064915654813	682.056439038554	213.861828290659	499.589722142435	584.43485677848	159.806277883347	331.779569870627	174.011101986376	123.061315846657	94.5245517633039	361.462093800841	172.256125742495	633.404728496591	401.989271390812	646.16660519765	246.430144225159	308.180096129142	394.689721080268	464.360151464408	323.353704322598	201.739616452379	289.006186338959	840.538445532318	976.073284967949	583.262821830975	582.737752429461	731.190435760988	158.440088633704	947.734603057439	762.823378258198	360.536552462099	744.649982992347	459.704039250821	845.068589945933	962.665630157289	305.216616434243	1144.26367601529	689.140883040994	154.209208672638	413.261973160368	613.238194865699	215.071571617406	382.484537190727	161.667758964129	349.458555621598	519.208473939645	514.237295703664	685.329732437507	1135.33822913556	451.723739060121	243.312632944121	596.572526795783	925.726601249551	674.638829687492	590.5036961062	992.451524067694	838.709538031258	291.489658240872	585.187633563463	462.925361843589	1059.45690595793	367.766167540741	369.628046150737	341.148811021086
ENSG00000052749.13	2440.33162744673	692.937876731759	1420.4924714126	2091.21560983664	2735.97119966902	3104.46208838844	1719.98357841002	868.698701298031	2539.741521413	770.000398147912	2946.8247321829	486.383027177116	2587.02406763346	1221.40173450341	1676.46341584642	941.272777081569	2600.55045894844	2323.64752606792	1141.77243181711	2263.42986005755	2198.42953779936	1512.8041060351	2535.28940484521	1629.88864437754	1208.933774751	1487.52542893479	3998.75179997329	2729.86615151512	1736.29297975808	2321.28690603423	2383.78461997108	1387.37070033479	3112.37017934814	967.33803177502	1407.29803694157	1653.83819906334	1290.99763111163	3064.420161406	1636.95540071154	3457.67869928845	3764.50419626806	2282.50093037424	610.219211661947	1849.78717998903	2834.25518657478	1827.01800037218	905.608182495682	1165	707.899392581796	896.272875981895	2502.5193082091	3711.34238953859	2284.44625489243	1427.5890139492	1326.41400814558	1132.56759476759	914.830010995858	2103.83045317708	1336.06868204669	1345.75733951766	2529.89882233084	1326.9707404774	3341.10272194328	1243.75775284319	5941.01235434763	2371.97880937031	1444.65013091937	2387.36688911491
ENSG00000052795.13	192.144788649139	101.001262427765	144.00028673848	166	169.000579064197	403.000624145339	79	257.003024289675	226.025245668976	92	227.004067658254	91.2098256209659	49.3325562433172	31.1295693669561	129.12134441078	67.0004680221943	231.003104334483	124	346.0081777936	131	157.027155217935	190.096901610667	240.235969094498	243.015182298979	67	139	255.00765391004	402.002325946049	234.003564113711	287	448.099194986058	94.0171942035658	395.10821182528	320.366000807864	176.650219895387	324.018405336437	191.005575086484	303.035238887145	276.103425255379	192.045061172018	319	335.540731458545	68	207	345.220229150161	150.002800673693	179.004138184449	77	209.027874986093	163	234.212132493265	292.008272316923	427.014152009899	158.205213174958	175.099969824451	290.001872083838	305.040459259328	188	341.127250165275	220.000624104619	418.10558443751	121.097964582178	212.042419316928	190.010385610518	570.112785465794	172.446050540729	180.167682462519	234.001699092347
ENSG00000052802.13	231.490174627412	66.6528002273404	148.966447877399	132.430804294554	220.379642652771	204.096913971581	98.8488194963648	159.786264835986	249.781861601889	61.8043054846984	156.694655651018	92.4247539007246	91.7964839285401	46.0604326980366	174.315979690116	94.1072285527609	242.77905721466	181.050751088606	307.687838187969	115.231472863813	113.701993120144	186.839771657554	214.930847426622	187.681042902258	98.7205938914438	161.375931285025	292.09152560669	364.238763627831	188.037814168636	234.150392493232	351.261407843051	106.300545048774	369.17356384934	353.68038949755	161.643587277281	309.422347441196	232.24613839438	352.756881901055	420.614226105172	240.143115637841	287.21428008263	315.936445641192	89.4520103991886	124.125071265093	314.037686477838	113.524299194916	136.589234100098	91.3732238326976	212.766355132324	296.123914172782	240.836498738725	226.081004318242	429.686089491441	204.844841998944	117.722736573556	255.788570516938	356.64408932485	285.591002204286	306.584376727831	379.034122301925	428.698933634474	177.61521301646	222.226205662084	161.640941314408	574.629735635039	219.597186060311	145.251169748034	204.05805852675
ENSG00000052841.15	1034	693	982	994	1225	1476	820	1145	1402	461	1165.11498536151	396	523	423.053905540875	1059	429	1296	779.312427253055	1309	734	833	1210	1412.45306893127	1160	629	836	2186	2037	1390.04080897002	1300	2094	649	2507	1446.03357133383	735	1815.12586602569	1182	2047	2145	1300	2363	1677.1536450196	415.321496649596	1289	1947	887.128949361963	867	632	956	911.252303405228	1386	1632	2293	1001	747	1338.98319471853	1712	1205	1645	2328	2008.11978792691	731	1454	1304	2655	913	891	1025.11076577207
ENSG00000052850.8	4	0	0	1	4	2	1	1	6	0	1	0	2	11	0	0	0	0	0	0	1	0	0	0	0	0	1	2	0	2	6	4	1	5	0	1	3	1	8	0	6	17	5	1	1	0	0	0	3	0	1	6	0	0	0	3	3	1	3	2	12	1	0	2	3	0	0	0
ENSG00000053108.17	5.58129369602369	4	12	0	3	2	6	4.32532328831959	2	14	4	7	2	2	11.8041682110582	2	12	11.1268386279852	5	1	12	1	13.2530136440947	4	4	2	8.16338258336836	8.47794501655196	5	8	10	8	8.35564790306883	1	2	4.30302360944191	5	4	2.22232060642046	4	0	30.2699813647291	9	20	10	8	1	0	1	1	9	5	2	3	7.26835505655692	5	2	2	9	5.2149839103288	21.5444134336941	21.7192240718276	11.2204987025215	6	65.1907050081175	0	0	10.9626553834065
ENSG00000053254.15	1678.78663632206	1056.86867715377	1536.26480148477	2087.44271382539	1850.41139693427	2940.83627522094	1313.55030282638	2050.14084601844	2212.34753932231	1092.35060586834	2233.9322432128	558.31137463414	914.451792243476	866.950302174138	1474.24360796569	752.053365582041	1918.92262285639	1677.18873295608	2005.05745022649	1665.48764947579	1650.35478799911	1810.35025948484	2821.70479919528	2054.19114239569	922.305731228985	1222.70301229727	2862.6741219123	3164.97648101346	2198.5161824262	2325.07043015308	3764.06746950506	1456.55149622632	3685.10935641674	1840.08946711802	1447.03900924347	2604.80372044478	1808.92338947276	2683.04663695397	2109.64875428436	2199.77939903038	4204.85710929629	2863.09421188615	693.113894676294	1874.24724789706	3818.28750842805	1313.05288041214	1378.1915355959	864.126151589458	1783.2517152829	1000.19935809361	3291.99308607536	3154.57716990759	3289.20145316601	1410.76628090411	1883.87464138102	2248.7272385707	1973.3923276957	2176.49893029373	2725.00537712779	2957.6655010268	3696.13520190423	1342.86931283348	2988.04352502477	1486.70467062323	6362.85486182467	2128.15843906414	1367.7340747836	2209.84660423143
ENSG00000053328.8	0	1	0	0	0	0	0	0	0	1	0	0	2	0	0	0	0	2	1	1	0	0	0	0	0	2	3	1	0	0	1	0	2	0	0	1	0	0	1	0	3	3	0	1	0	0	0	0	0	1	1	1	1	0	0	0	2	2	1	3	2	0	0	0	0	0	0	1
ENSG00000053371.12	405.761042311549	233.737137889973	275.733242724369	407.717935498361	448.39936320633	550.153089481495	374.401833627109	353.52694306283	534.974023525866	202.739021950862	415.509751201432	220.552257201302	418.742350295252	114.722210618463	546.870874690832	230.841006021177	477.390732676854	294.872499577724	472.252356007894	276.410478467622	297.590095701269	492.5038239154	432.81211935937	473.769912603586	269.924641989548	319.387688896548	670.653335085603	747.281174643433	454.730329668709	432.431265988098	705.81641795034	348.666698966191	826.490506685907	578.730904800926	426.306857473435	640.227389449105	502.55113798598	853.939825110097	568.249916334928	683.516325945841	643.025699260975	601.346669755967	222.96913488416	439.987259428883	885.774116366043	471.678017985806	318.922087815991	359.917683926985	447.983959660269	350.681858176441	626.172437706092	527.451108532426	637.775815572465	390.349073167761	328.615079336168	497.720841749855	585.09818949469	475.529293656499	637.140892761392	641.759128183389	868.894635080789	472.316894041163	515.685357243008	429.257813902593	969.926233667811	516.397765694555	313.634512474239	448.581262229125
ENSG00000053372.5	282.064943937178	134.783694145655	179.398249797087	190.833683013819	241.306701663908	311.085198751306	186.00356761115	215.364255972989	379.320846125869	86.3264738941249	188.18212735526	99.7538384262274	181.248026322658	62.329921234603	396.372267258371	111.902266770914	325.57478160357	227.049666414916	270.294556914561	139.232433923276	152.879809833337	370.103161435391	276.529045592806	244.509595784002	161.380696297336	211.262157303905	462.482068910709	475.432432490768	393.418501546467	245.615011518521	425.009216658565	148.655891040474	426.768706674063	312.240494874938	259.178328026965	505.667747998418	296.19462472906	414.981189420307	590.605685560469	352.280997945418	411.022674090448	468.655795225307	158.140802185829	286.312603187745	552.952246526739	248.047628379354	201.209739801393	231.281740312586	172.820388752297	430.945231995602	341.756187292302	327.083210692883	500.548119835821	314.246701589964	157.385602040914	295.259140285533	460.866929103207	364.080120528239	362.386913611513	600.575425894252	692.484404559755	278.952603334163	295.87147606283	261.726535873503	496.864077477821	172.14130073733	219.078975787781	381.014286407206
ENSG00000053438.11	19	5	21	29	23	51	12	29	38	8	22.3907862423078	4	1	10	21	1	48	18	37	21	8	13	25	17	9	6.52863593368289	42	56	38	41.5084471413385	34	5	45.2196564049365	14	22	25.4609200773235	25	25	51.3634704917065	12	65.425556247299	43	8	28	31	15	32	0	35	5	26	33	103	20	8	29.6737025303773	57.5304544394545	28	38	33	31.3166777876414	2	19	32	62	22	33.7025993401015	17
ENSG00000053501.13	335.393504062551	125.092587546598	162.165736518329	219.910101974645	276.69831107402	295.255898031868	233.105399100701	181.844149407508	334.388984374577	136.586725911415	233.4167306398	146.42978365201	269.274694579588	99.6641358978693	395.183003627616	130.344110295129	323.601037948392	199.364538648907	227.608971212079	190.031144319236	148.703180864115	306.940471897724	309.531148047839	309.16558832459	139.888463178503	246.01708498219	451.261546396959	449.455635068138	343.752624353695	243.494694239111	405.288281624437	212.443939083846	446.004911674856	387.059705988527	310.765157091356	404.575261534279	293.038975602457	489.352659003525	539.405922483309	445.726946061542	416.222986382347	467.556340472498	205.353434488227	307.763770552154	562.930091053558	252.379931476843	141.544465811762	237.188452924886	147.021152740901	338.548457821457	344.614124660552	392.131860584711	407.214739576193	277.914257914733	177.27813207801	294.47866950751	380.370637812943	314.440735430895	336.380990950672	542.310869144772	709.116195087248	293.063536581889	345.859758883036	294.716903575189	669.613932352842	446.204192051868	206.481698569875	354.608937228292
ENSG00000053524.12	33.8907200934765	57.1931796706794	25.8275484106038	31.1951692535951	67.7811954630493	39.5917033200296	35.4497633904997	47.0141611249115	82.3504393969224	17.4007357035623	27.1384712802124	11.379436377307	49.8666616416881	77.6552665160262	46.6973140206758	22.526181916702	79.5145124441267	46.7346407805912	44.2552743703591	36.0449658130511	44.6756967701745	31.4272994439416	88.3415097511619	51.1949934082426	20.3779155309071	41.993461736299	112.609410427344	86.2574719507685	42.0226562794807	56.8561162158341	58.9771356770054	71.226051405581	139.340290689735	45.6719937646148	40.2059946125371	89.6374749174037	46.7812728469203	58.810344509638	160.018314729411	62.0492499607055	97.4612557224489	301.838570238932	66.6616008035587	80.6158322983681	97.8435575439566	24.7295933989055	31.639309241214	26.403781632798	31.5427735725373	24.2326665052139	60.089711561082	140.809260324149	81.8339185147542	31.0671208970011	30.3575438729655	38.9348872467272	80.7493261068746	57.6091148345939	59.3851886547567	66.1711664346153	221.153760216628	65.9767152457678	51.585196125302	66.8262473213814	99.3461247529664	58.3349197299132	35.2304230442041	87.1710128159056
ENSG00000053702.15	85.303019754016	43.4490857189755	57.1257668274174	59.6760216997304	107.794562484922	202.662929491842	69.7183848990086	116.744361800239	120.427531914451	37.66069255121	85.010910844748	46.8041023371467	53.1702405203841	35.8902223579962	122.90947538584	47.0501522491199	114.460726343192	92.2011192518933	98.6535716242677	58.6422589011777	55.2942080078375	89.8380900315471	104.988695753381	131.69694728183	32.2844477726048	56.0506700095626	194.212918848717	252.343612793967	128.144828705974	151.140789744238	179.265099501185	45.6558539314874	226.747465708036	146.182782914934	109.968455704583	158.650498838578	95.9314805349619	183.773408993593	278.548855521433	86.4418940539832	268.037949272403	176.935548100244	27.9178886561635	160.059935570434	182.663491191492	78.0363705554759	118	88.1871145790905	98.6971316482593	108.538382530684	132.541868093406	156.263101286656	197.493272318181	108.018112874729	53.1300371714148	138.768931228424	193.447703269562	133.979530915538	164.419419686764	265.502475070222	242.622521894876	39.2652017894187	101.029122619153	152.768938260885	248.230184916541	168.176835934045	112.960031836481	111.095089259474
ENSG00000053747.16	1.02990762458024	2	1.00012217573145	0	0	4.00022815983634	0	0	0	1	0	0	1	12	0	0	0	2.01646447778743	0	0	3	1	10	0	2	0	0	1	0	1	1	6	1	0	0	0	0	0	2	2	5	41	4.00028444110177	0	5	0	0	3	0	0	3	12	0	0	0	0	5	4	5	1	30.0005922112645	3	8.37678016550995	0	3	0	0	6
ENSG00000053770.12	567	271	534	575	589	925	297	625	669	200	588	217	192	193	486	215	859	544	853	317	483	672	676	462	284	459	1031	1312	855	675	1052	248	1184	941	534	1022	612	1230	1213	446	1281	881	191	479	803	254	461	244	476	709	826	945	1581	559	312	666	1048	904	838	1435	1112	343	791	708	1532	427	547	426
ENSG00000053900.10	373	192	306.907992352162	370.92722762382	448.954063562505	542.43677117347	225	425	488.933781308729	138	394.783581212601	189	138	102.762401349571	351.837646109759	132.606170793272	519.958037546282	322	628.829171891383	265	340.740243833032	455.24946303085	501.476633975771	434	172.936451016131	365	825.854633572614	784.837896888866	600.815107266147	570	691.943330737134	220.17287432395	997.985602685191	749	427	814	424	844.939719334274	1067.77453104529	400.944294128324	856.861864617141	619.664022529408	162	315	684	216.337955918212	378	209	358	483	462	649.915247921097	869	397.769738835165	201.968974441854	461.185233325384	778.954126554844	540.935345466142	630.683924122339	973.461367818257	602.884015023642	241.317332065873	510.813866896513	555.878552150455	1010.36768988195	267.70487578773	366.179991380557	331.838082828975
ENSG00000053918.17	1055.35866517452	701.618447830735	698.474897096799	983.578567455808	1218.58415489119	1348.23767481428	977.634131355018	855.648827157833	1281.51212763183	592.850209023124	1415.5270472098	282.88270803546	886.462335782984	653.058616013293	1163.34669556861	477.915477805496	1224.45724478129	530.623563366737	913.59580755873	656.763818907943	720.703105771783	1225.62746770387	1087.1609285436	890.72102752215	637.806926118281	652.64801489336	1628.99120861552	1600.43134458137	960.34796450162	1129.58493751369	1834.48470764228	698.356725515251	1403.11384076809	790.718900416907	841.865300605949	1399.23181628599	865.518979323831	1935.42944029995	973.457901868097	1600.24475385988	1393.35800184083	1267.59807168764	343.712209935824	1017.60280854309	1471.46998802288	1103.71961591463	505.97597772938	710.768319106522	503.976883542245	601.789915687626	1705.24120010485	1275.77345085868	1446.79150359684	846.620337563746	908.702897994078	1280.59036317781	678.600509657088	723.490105093069	1108.58844739723	1603.96426581653	1737.70574087492	887.394528223547	1672.32997981887	704.437076042078	2789.19390719804	882.274828879955	684.783033173274	1088.41776336062
ENSG00000054116.12	809.389937450985	444.60663931073	615.083143978422	739.080437042371	986.083691442117	1060.50877739144	650.195032964758	661.123345172026	1069.95177952817	447.09315228542	1001.29897205673	319	659.467939227879	429.325551206482	871.893231949707	426.234381139004	1081.79824822926	606.223904378653	858.215729409931	534	651.039570670987	853.334302315195	801.028706736006	780.974697015115	557.185879822663	597.423011042058	1494.35263804612	1247	903.018480899745	894.168321155014	1379.66180883525	574.10317663381	1299.69981920276	877.222107303381	750	1179.49913122597	790.22876714829	1702.24321486507	1287.30066102845	1180	1280.25241920571	1175.59617424573	350.697110495605	758.405643107778	1343.94222317737	693	566	516	559	865.922899591651	1139.36093695263	1072.03691980865	1294	821.054058040369	483.459639352043	995.905555119266	972.172333612453	882.563040105894	1045.44602292437	1132.18994160862	1395.16986947586	883.065958380908	1165.01045899369	811.400105481485	1756.20434130902	651.170118509116	644.277617604873	949
ENSG00000054118.15	2981.98805369011	2303.96917645433	2948.95027544579	3640.96656185929	3149.92212676138	4822.95560256772	2198.99704718462	3388.96054562582	4180.91149445518	1896.9357676879	4212.97492346618	1093.99017679336	1908.9682481104	1644.91345076036	2691.97131044115	1573.97543753091	3961.93944888701	2891.95086010711	2772.96127184213	2760.97036403931	3183.78632064265	3403.97692799169	4517.96239829041	3952.9497610065	1860.99509590022	2166.90150759782	5648.73258801078	5361.91120333606	3624.96013432156	4039.93061728287	6642.93672591258	2399.97002807581	6606.87849017993	3517.95944457641	2882.82673184356	4886.91156633509	3029.91499268183	5681.89470623048	3733.88177053734	4853.89984539095	7513.89198608195	5422.72900122481	938.975409330489	4555.93523951857	6929.89295407821	2792.90624518149	2412.99902615631	2195.99399252676	3009.93910477245	1730.795257079	4358.92656409606	4989.88038386248	5893.80695432933	2434.95708058404	2686.9768537049	4313.93543713174	3366.96563644907	3418.93061636535	4344.94882684853	4528.959505715	6196.89529997312	2476.88367525895	5741.87953843501	3035.8587009972	10137.8433769789	3222.82984857053	2569.9478330871	3767.8928794139
ENSG00000054148.17	260	132	162	189	344	273	201	212	326	133	303	122	271	50	393	127	275	144	314	193	176	334	239	287	149	220	299	405	285	238	348	172	382	410	240	372	324	550	445	436	268	380	195	293	424	211	152	145	153	308	276	255	425	282	180	407	398	259	358	389	393	275	275	260	655	311	195	295
ENSG00000054179.12	73	17	8	81	16	32	28	18	12	13	10	4	112	45	22	25	22	26	5	52	36	32	29	35	5	28	66	42	3	37	26	81	57	10	5	24	21	7	8	256	36	18	7	58	129	45	9	16	20	32	52	39	48	7	87	32	23	21	17	30	24	3	28	25	93	49	28	79
ENSG00000054219.11	699.894318501888	514.591733075129	989.561583972486	1152.546629419	926.18143270645	1607.27958405656	602.294168908114	1044.08231043489	1380.7491344033	526.769882007594	1049.81708396197	254.436685026988	437.400214501546	319.020048956915	700.719933954482	295.985711381547	1675.44968029853	710.515100556228	1019.89074409516	998.80121450203	656.438729267125	894.181444824527	1447.4938794584	926.503684483884	476.212376055409	712.190975059511	1554.72293386651	1941.48020718518	1231.02205774221	982.676551813093	2063.22857398266	464.937681159538	1943.14341828045	1054.61925998041	1052.47700508707	1559.58750092765	767.675024622645	1424.81576604493	1152.79000709734	1146.08166122736	2430.31372978931	1784.40552606767	256.692239627634	943.151107701737	1822.72266952498	493.019379883824	1024.48793058538	422.164073720357	816.26302261492	507.988366568987	1445.13389269309	1488.89971607301	2237.61492575351	768.303753653479	879.753761054502	1375.18975849401	1132.81842883213	852.394648805794	1251.50671383303	1020.82794187546	2343.99771659712	641.387303562192	2458.51141260731	811.163802694873	3347.33313386619	1004.45379591925	632.632708470972	1310.77944788789
ENSG00000054267.22	2292.18544900818	1026.91450271348	1657.40272398782	1921.62246710308	2047.41253366674	3045.56128516295	1062.40291452802	2177.20974760719	2450.92008792265	728.483410980696	2470.40129827777	662.899136637531	990.821197483816	870.609519697415	2023.26196573304	755.675594318924	2795.82619333807	1891.21301908457	2440.34418955559	1401.6702551402	2182.45577139443	2084.12064739487	2032.60831674654	1684.64265302524	924.684373756043	1570.00848058001	3966.80340582959	4308.41432355123	2808.04415502297	2511.75745179253	3358.13587219641	1106.17304524051	4344.53500083359	2032.65705379287	1539.36260836483	3344.62543583673	1670.8541499566	4091.47423250716	3437.05219238182	2066.38022520906	4657.76263792114	2682.83796875184	751.134766536675	1825.0970990947	3215.63616737821	1142.05539813081	1536.44763654419	1169.19767434642	1414.63586076562	1736.44123979998	2792.32046738224	3078.44446292827	4350.0119290143	1711.4910231634	1106.64096915238	2295.72886570007	2771.69791431734	2501.48812867722	2426.55327721081	3139.09898719884	3035.83803852805	1424.22015149283	2813.2990030247	1689.38778336444	4948.0310169196	1674.31418133728	1465.55798419435	1539.64538126576
ENSG00000054277.14	162.008657107922	99.4690050415451	142.126305386305	236.027497434605	247.34826050351	346.918341882332	141.884208993356	211.865939505675	294.002556279829	107.100639200595	201.460240605239	92.4552571329151	111.312803468043	39.8354502167798	238.661328028501	97.8420112375662	344.484507442086	203.245361554131	344.868241683355	159.901355376142	243.348676325328	352.014916800756	304.090705495219	257.446127767771	114.650263580026	218.088581743939	347.722243387826	495.433835617519	353.599258025648	199.296599047887	416.59977454081	123.621880666921	482.793218578256	315.418244860051	169.048562938285	445.691322399366	222.419662241389	413.682825713431	372.588033297088	184.443169900494	432.655857788699	418.224097492014	92.0483757546639	154.915009360101	462.595761970844	185.703190319054	265.826093433237	153.044991201577	255.802396241766	284.731186914221	243.960992569683	371.828165809989	592.849279821576	217.225179293687	177.785764402965	316.537524287771	426.247403595764	349.766583313624	436.832580902882	649.148668428995	478.610326257879	161.00509335012	373.042749879541	342.060678817172	767.097048454557	210.197798538234	199.374318746192	171.442025998051
ENSG00000054282.16	213.973516621214	148.876885501302	158.738304236428	226.141185788052	266.815482705528	301.318807876275	133.043524718933	168.186375062071	231.820719731219	115.880207055166	217.179544125086	76.1893205926248	193.353840961614	99.636837401444	240.43834740544	115.082989830188	378.706890446468	161.859049866365	288.67241084028	108.986396262906	178.089861533876	312.399479367799	254.986110598158	204.069360750798	158.456323845436	141.529353983549	426.630757694043	387.100841454028	359.935949271522	218.428582778557	412.560978274406	161.698614083108	451.723764326477	392.624258540494	180.947429537682	308.382903694736	236.677414194953	517.118521606595	444.123755356132	289.402244993288	498.596017929512	436.693545258907	155.164999292344	216.814892092628	373.802963910871	177.803034001405	157.871486682311	175.952648448979	183.792074922492	254.251037638816	226.070770361369	340.990850588691	422.110197952378	238.342301333799	119.511066014337	335.24680583343	370.727714321346	282.928931535294	316.236132071459	428.423271619824	483.0287999957	214.412426808895	366.532492651626	230.599206586263	642.826928894849	179.498437246649	159.07932024486	235.707773337787
ENSG00000054356.14	5	11	3	20	14	12	33	20	25	7	16	40	28	20	22	18	16	5	10	20	7	14	9	33	12	9	19	0	28	12	21	53	6	19	5	18	18	5	8	4	2	67	8	8	33	9	9	1	25	0	30	34	20	9	29	21.179285581571	9	9	17	10	20	27	22	13	44	35	4	3
ENSG00000054392.13	19	20	12	34	53	60	17	41	30	19	35	20	18	19	39	12	42	53	54	35	23	66	67	66	28	29	76	85	31	37	65	28	135	71	24	79	40	56	131	63	91	72	21	58	88	19	22	35	53	52	62	55	67	26	42	41	92	61	68	153	100	42	56	62	121	45	46	79
ENSG00000054523.17	854.348406133681	649.279258955902	859.525034390193	1182.99912604704	1115.92582334293	1506.4078538717	641.506443459893	874.612232518067	1408.08359397456	526.024969174842	1501.45048332145	263.24429002504	523.469224827169	603.494555412768	989.373454490068	342.033245822226	1486.1600440443	674.294945568945	1072.7364411744	672.155623177563	1085.98728155983	754.456260588367	1031.34518721094	852.219110233274	451.145585077201	638.222089074346	1454.16904897352	1625.0902723061	804.922488841308	936.387776764597	1487.57761095975	549.784662577936	1276.79845734788	729.320707661387	634.724351280999	1565.34004232327	674.476263434165	1428.27604679696	903.123497804902	820.943880718356	1499.10119421709	1686.54555010141	242.91780793768	820.283084305441	1200.8671250855	634.624804291657	437.835039174316	437.537832856469	553.093495383071	418.830505987492	1519.68630466955	1293.21451704482	1722.72735596271	655.164296969826	745.874755037029	987.954309393146	701.373607855379	663.72816635622	1006.67431454943	686.742993362311	1296.39785423106	575.294902343648	1845.24424814088	477.484244026827	2774.25564514656	788.892702285374	589.614563772025	878.754208150528
ENSG00000054598.9	3	5	3	3	5	8	1	4	10	1	11	0	1	9	6	1	1	5	2	0	5	0	6	4	4	2	0	8	0	0	0	1	3	0	0	4	0	5	4	1	1	16	1	4	5	2	3	0	5	2	23	2	1	1	2	1	0	4	2	8	15	2	8	0	9	0	0	7
ENSG00000054611.14	1004.38044289187	644.358072717372	791.415661724134	1113.20731477469	1055.83227487272	1312.71227463318	847.444738151772	843.93687385076	1337.43092024358	614.037280978761	1294.20062760209	389.032313108286	962.267852973144	546.293200161517	1047.88696043847	535.322785376873	1172.27706496837	855.377635623506	859.700489628296	797.728267772998	847.004681288507	1288.01706729801	1208.9959839781	1085.58052250808	693.992931681174	668.827036541022	1757.26397461534	1502.85323831005	1106.50330072244	1169.59827883254	1813.73605640325	838.565475888685	1857.48538115006	1059.68290819746	896.440893090227	1288.03750642978	1020.16808254268	1965.58542411161	1232.50817559764	1828.94524784622	1911.93831019214	1683.12828886625	401.431163322678	1023.81768995636	2002.93409968284	1095.0090041356	615.009581696274	774	961.296425931771	694	1724.11070041363	1514.51393532451	1640.81478356471	876.582563228852	945.493671267974	1400.46066779913	1085.67866704171	1128.11654780125	1237.25543734671	1757.27688475615	1915.85884031114	1079.02833576781	1492.4204374342	966.154948093207	3186.1274675452	1365	880.637442680578	1077.83261826398
ENSG00000054654.16	1684.66535552383	1022.66569878044	1058.45617892291	1859.81525075816	2031.20963500726	2443.17659089201	930.725656091929	2619.51141164714	1682.32967059092	861	1636.00345220764	810.598102165155	823.403918009541	779.355803362412	1400.90874080391	885.206860194938	2333.79240734712	1851.81874204888	2039.90974122909	1652.90080769576	2279.82119079899	1611.96080146211	2058.03257549462	2577.35977175528	732.085442474031	1839.00966914502	2905.88527125705	3584.57737100402	1945.9988292279	2334.78425502563	3664.24188279842	1154.12814512154	4272.76281615102	2624.88725888197	950.244422990293	3252.15586981614	2358.4284313625	2475.85243163409	3360.09944491645	2139.30374328526	3533.42635489124	3512.87551190925	660.449812048885	2730.86680518147	3021.61676235104	1038.8143847995	1671.7574581011	1243.26853582559	2172.063294348	1042.74911028614	2367.78090789651	3078.20263736648	4056.5387616675	1354.44841191359	1534.56669798141	1837.56434557729	3421.92570992541	2358.70852051621	2708.25088168557	2613.6976679547	4280.85976715734	1118.37540009702	3146.55345109957	1698.76937819851	7603.95279504198	2123.12807480968	1735.70710093936	1803.53015523911
ENSG00000054690.14	11.907676356406	6.23995137199551	12.1252055721962	13.9283927212675	19.0792211493868	29.5469610299108	2.06766088963954	12.6781534248467	24.6048070768382	2.09894563618429	18.0906570368599	4.80691037051319	8.87891757392547	17.4525658831358	17.881059609636	3	6.99171388223238	9.08414020114892	15.4545652976752	7.54203984507534	11.7679776985708	27.8392570377805	31.010105279555	9.61759579392307	14.6684566556425	11.4316715507951	27.1121839032742	12.2112826874288	2.28907373680925	28.7146594841656	17.1973298108715	15.872615290261	27.7401339118789	20.2683416283975	11.3190579605716	35.5569096450679	15.8824919268477	21.9165198814853	20.397431947029	13.1549615806673	8.75846665706091	78.3330724912497	6.10179260306479	10.7413110825641	22.08965015513	16.6095588020427	13.0630513747279	5.29178011337607	11.2861344235903	15.2426159817662	11.9174630852597	52.8005400222774	19.4930760520654	20.3801607428003	6.13924384060094	24.6834525544902	35.3138667767993	15.5686692743601	19.0132073696902	125.655383396895	30.1118437647771	16.6706296204827	14.4082778794572	13.3193695135875	46.4912581931444	10.1061908475562	12.2775436191432	14.0839621533414
ENSG00000054793.14	106.709646071051	45.1607308701455	108	124.000423410073	119.046894904311	123.373767330912	90.9401565296632	134.439155117577	98	59	90	28	38	97.8658466744359	82	41	150	79	147	64	126	66	116	64	32	94	109	191.368866450704	119	70	117.459179705488	101	156.280253512984	81.2933430136137	87.3609701159093	180	54	72	60.2719819682909	54.2360629287962	136	124.377261869297	25	61	133.05036187351	47.0004240400242	25	27.0001553231711	128	37	213.877062196612	126	180.586203112052	64.2515166901882	83	104	57.1859882642473	62	152	34.00007737097	108.4145093756	75	176	97.5638284842677	448.44074498257	55.00019088467	49.0002164731559	57
ENSG00000054796.13	0	0	0	0	0	1	0	0	0	0	0	0	0	1	0	0	0	0	0	0	0	0	1	0	0	0	0	0	0	0	0	0	0	0	0	0	0	0	0	0	0	1	0	0	0	0	0	0	0	0	0	0	0	0	0	0	0	0	0	0	1	2	0	0	0	0	0	0
ENSG00000054803.4	0	6	0	0	0	0	0	0	0	0	0	0	0	4	0	0	3	0	0	0	0	0	0	0	0	0	1	1	0	0	0	0	0	0	0	0	0	0	0	0	0	11	0	0	0	0	0	0	0	0	0	0	0	0	0	0	0	0	0	0	3	4	0	0	0	0	0	0
ENSG00000054938.15	0	0	0	0	0	3	1	0	1	2	3	0	1	1	0	1	0	0	2	2	0	0	1	1	0	1	0	1	0	3	2	1	0	0	0	2	5	0	2	0	0	10	0	0	2	0	0	0	0	0	1	0	3	0	1	5	0	0	1	0	7	0	0	0	0	0	0	2
ENSG00000054965.10	1387.75903597159	836	1333	1271.20568127324	2073.06461404279	2405.61131378429	1161	1577.80164417948	2273.25300389152	703.147519704066	2067.95533866102	466.559156031647	595	719	1293.91045106514	502.476758194074	2052.98869374352	992.554508995094	1686	988.415363675497	1142.79506928493	1386.2355845969	1607.76241225	1596.08291271003	758.509507694324	1007.3126698194	3739.66586007522	2531.70937691806	1522	1742.78854511068	2356.53428269372	719	2930.05981582982	1244.33619998741	1240	2043.8175805434	1275.70786456348	2687.93243599378	2105.00152995164	1342.73198077235	3214.55617114821	2244.38938607167	334	1614.13393698641	1918.68089345403	690.555278428922	1043	561	1036.97910367856	802.692883618809	1957.44016693683	2783.5407585423	2517.87230706381	1236.6590561098	902	1655.94821193901	1805.9866100839	1582.18289329587	1767.92668112493	2130.97152754176	1916.88201037176	739.707894966677	1963.09619566506	1276.86467131315	4114.66042671375	1145.10662861668	1101	1031.89861404483
ENSG00000054967.13	2155.85754202058	996	1687	1956	3372.69437367249	3153	1778.01451742457	1655	3687	914	2933.73241297509	531.065562828811	1720.16618623629	1311.98479688249	2197	744	2874	1396.14498679426	2195	1332	1913	2154	1895	1510	1213	1853	4254	3345	2473.81300908421	2546	2764	1383	3175	1272.95796405004	2051	2645	1319	4287	2892.92423170908	2684.36802446948	3488	2998	434.75218351096	2088	2707	1488	1266.63696172819	1384	1053	1511.86061119054	2706	3020.99984242979	3511	1831.98446375047	1701.99995501988	2027	1938	2024	2331	2596	2611.33279923524	1725.50100971897	2802	1755	5710	1658.148870253	1601	1746
ENSG00000054983.17	650.525388516276	312.927872436306	519.477567748	559.383787218532	947.357816301222	1098.29821720244	445.452586475077	640.465413869365	828.56124134891	290.249348532753	712.921204644943	249.227341056425	257.789188801968	216.976547085459	599.319389563571	203.77686680084	953.493567843421	606.337595700388	1035.89308129839	350.260985628117	515.759871300241	654.930491078839	607.277261969325	501.761976713154	282.262169594902	435.16450262837	1203.29648241818	1312.79610190077	796.888261194544	706.290439927585	1173.88914173424	316.859155522462	1166.00403185094	912.284598859188	598.353768943179	1125.90694999749	637.616468022856	1149.6644407318	1108.2289856899	544.126630360212	1206.42018829264	944.409429207527	181.876639310517	441.216288020917	857.257953802613	314.600629661491	498	214	335.234547987368	586.274337006562	1010.81137167032	980.773321819471	1450.40956068766	580.870818887487	466.717011855535	810.979223676581	875.485954689859	873.849219437551	957.935027892588	717.120705770009	1061.72243579916	466.053362689495	926.611559801192	627.451356962133	1598.54172037885	443	514.997578057444	542.969651648141
ENSG00000055044.11	509.520724706283	185.744622812311	270.229180780811	302.873348290584	462.704106660726	491.428508079801	227.960278766162	394.561167944401	527.099958188258	147.724007905359	318.765905907919	235.761552238496	201.836112440933	77.7742833239164	447.344438801951	156.808330288582	615.581727041694	370.966656553871	584.0048003519	217.457977129392	247.250147669476	489.52921291379	457.35735918036	406.520549077598	159.204175928414	369.070909529935	715.338360314258	852.179999575033	916.933896380663	474.169706443098	671.207838210918	170.73234902266	909.788786735386	1075.0487101045	363.244136511712	745.578044991721	527.975310435271	1023.24805997185	1721.77706417803	412.960196741766	997.651229277228	718.148088675132	223.617890618995	401.456139944833	755.05099839734	273.209319158164	446.01336801127	226.660442762626	470.215149364715	1108.86365120347	407.68597291516	563.661297397512	983.458617711375	460.864036694155	144.043438121949	526.77214571439	1065.35034818223	641.97536051975	475.359799846156	1004.63410028672	762.333593646757	263.812521765724	436.972837839963	483.229551063115	691.223339335005	367.174120220041	470.533598510093	455.044923448551
ENSG00000055070.17	2585	1582.67680645187	2134	2784	3424.30468637476	3813.28778645318	2390.96143734645	2590.93096281505	3536.90952514632	1516	3018	1104	2058	1166	3002.40851952909	1425	2996	2013	2808	1916	2202	2965	2772	2907	1611.34249709326	1791	4240.2109402559	4315	2920.99999754393	2996.56928868863	4792	2052	4529.52830903183	3359	2343	3954	2778	4821.85969980926	3903.51069783944	4161	4042.33347285489	4098.62751539686	1183.54254701055	3057.08587715344	4762.17435269789	2351	1787	1795.01910375938	2089	2151	3898.90722183973	3611.39864450729	4238	2438.94266672191	2152	3400.07545211384	2973.20891497656	2969	3553	3894.48967872683	5665.93538413715	2596.73763236566	3776.22295923432	2401	6921.23727283419	2937.57864983138	1867	2902.49534620933
ENSG00000055118.15	95	54	50	77	70	61	82	55	101	52	60	75	55	27	98	84	85	111	128	60	100	369	97	95	52	84	145	139	66	78	110	151	130	106	59	137	106	76	117	102	136	118	68	112	171	91.9697229645924	88	72	59	111	253	91	116	90	69	121	84	121	184	1612	182	46	90	78	151	155	64	102
ENSG00000055130.17	720	473.991984301264	546.704495858082	780.434471192905	758.616017319142	1121.01097829994	478.474763166352	1014.92013268981	859.242490522551	301.946002372686	654.589155694928	302.502537964108	352.610106641357	180.879642221535	619.044765504236	374.09788263886	805.427614690616	575.526460099334	840.1556560124	510	523.865233439786	800.771996328335	881.67397297556	901.758616137942	439.034856177293	463.230817433724	1121.64415790291	1324.62977099378	942.517697036	731	1407.7436777523	487.486281181599	1555.10014333643	1107	598.518139281645	1177.56445312759	813.554709990768	1255.98370802991	1356.25314029562	1065.29342415468	1465.38558286837	1524.09388404349	368.345003018495	753.725849826649	1521.63019093305	522.588311130916	668.721537689882	528.663440427165	729	648	795.101476799021	1001.73462238191	1519.65548812745	607.831353040631	430.300224576206	1139.68956565556	1151.61287857608	880.597474722415	1170.81328036158	1295.73351734483	1653.4871231787	706.121325225257	1132.91230143191	853.369792826294	1861.79027242962	826.263374282815	635.762039796948	774.034149072588
ENSG00000055147.19	240	132	186	188	308	305	169	263	353	81	212	105	117	102	215	105	414	290	344	143	230	305	315	250	131	174	488	470	326	303	429	138	558	408	228	407	268	496	476	314	527	415	82	223	419	150	240	115	227	299	306	338	555	269	123	327	434	354	340	476	471	187	402	260	613	184	193	241
ENSG00000055163.20	5547.99883108006	3062.4881124692	4923.27327035618	5589.32619016657	4419.96894526112	6349.15520868081	3922.30351857735	4816.26630222872	7026.45992953883	2844.68228477483	6248.53262803704	1966.62428475304	3804.70284913803	2014.09209747569	5279.17718500007	2359.87624407284	5582.23952981579	4499.51725833759	4337.3592927361	3789.93105012417	4200.37691734929	7042.95346879763	6562.87176523871	6710.48773620926	2875.78049933629	2770.69440398695	7575.19146542016	8234.05522853416	5589.07089714004	5319.25304813698	10732.2689151252	3716.95379605229	9658.79321294171	5975.88154327029	4810.13705192361	8258.75043476131	5786.00046419843	7938.67618490078	5765.14143295446	7548.47958459788	9680.28887336213	9210.48754485312	1885.68708346014	5345.17162514562	10285.5196448614	4556.94230438962	3545.78358972937	3367.97857303828	4592.19634881045	3630.41046754393	7270.69162927845	6968.34128513269	7943.44230212989	4023.35408351015	4522.79609035255	5558.78010439442	6077.23367369324	5879.40185338117	6761.76826674311	11085.1273151388	11444.0915705838	3780.44373619325	7974.08929774365	4620.0306038649	13336.0436338963	5770.64215800348	3782.65305613814	6367.32030334074
ENSG00000055208.19	1996.26305698807	1273	2309.57832593426	2426	1920.00789165107	3904.00625311703	1242	1872.38410430571	2880.59334962288	1074.81539458355	2638.03013311201	506.34522697081	506.078525563599	881.056789460563	1366.09901228644	834	2652.01569347702	2073.2850078496	2353.38971708407	1534.44641481558	2564.34005044955	2134.05491861299	2495.77301427999	1903.25305086117	1168.27916164764	1371	3537.87089695923	3398.2971632299	2284	2250	3486.00835260047	1092.11223975736	3613.36847351931	2119.77595692051	1847	3149	1806.03030212561	3470.82413298716	2565.03236771406	1479.0011417812	4306	3028.79449918504	447	1580.03741007655	3265.7650674757	1066	1267	1020	1506.06182054662	1528.07231737575	3150.05424275898	3522	3863.14488638689	1656	1420	2672.13920186124	2344.6332054322	2677.05876589572	2692.66958868372	2863.59046939677	3593.44454227119	954.531889405631	3563	1437	5832.92361000716	1578.43525106016	1603.00636142144	1898.28727774233
ENSG00000055211.14	477.688760179262	231.958131689253	281.743790936981	408.393693717709	618.979801811951	572.251088527115	391.657674728939	331.964528264641	699.285226615685	212.179815828607	640.614362320564	120.848629500338	289.946577921675	305.897846672499	484.669858893379	178.019878425252	578.692115947516	370.28490615737	495.442833322418	274.434419723674	364.730951216515	473.339562494841	553.187036911502	378.934646310546	257.867489088929	367.695114617486	887.482553542541	939.401639557384	528.484018236326	471.849251721983	768.342427229832	308.903300558788	785.894448233664	540.50080975667	375.299669156644	703.816003237383	374.375523405488	1095.28597032569	806.728782137413	548.304954528497	769.090782420775	673.627865482101	199.450326702328	350.693544482301	641.62226129244	296.607500226106	301.697397033463	240.997024828863	281.59923216658	490.062072707605	735.388177548229	785.134524529891	917.624108786394	388.332894998905	310.45066328403	582.83226802864	510.57897140713	507.249972717326	535.667381539265	686.333793261534	836.712078318826	379.449008528588	609.127612885895	385.172258727798	1336.51868520726	350.202115322198	313.043295976838	490.975867171457
ENSG00000055332.18	962.484257615537	868.190022615921	1412.08669030267	1698.44142368909	1891.39499997131	9325.41502009355	1475.87323699546	6413.58823085636	2129.24520680339	671.192386042636	1539.82305423934	391.507395421461	606.52611803111	1061.67758667297	1731.57425907938	517.655762624521	2657.10561046478	922.131166922751	1363.40179993315	667.958900241316	1407.04306408643	1463.36909610993	1324.28493497894	1481.37891413211	744.932744734949	830.76571917055	2311.35560518175	3785.40964840958	2580.85589901737	1587.03434967286	2828.81443327615	727.283801045033	3249.95892563414	1265.52361006227	1412.59668229933	2443.17094941206	1010.90749596717	2442.18025526065	2005.62455807107	1399.14547653159	3107.3550954985	3278.65635873341	335.723286653551	1295.84292220525	2133.89407035086	770.091211400506	1623.14678971252	553.620743133537	756.18665664809	879.688420938003	2344.58586848796	2034.93143792401	3587.8529668826	1044.75666009777	1041.36498193341	1819.27335614053	1487.81826673804	1404.09109848526	1935.52021713408	1831.38629263704	2420.49616824167	1773.77821532566	2615.42751224762	1577.03983648011	4763.55532549886	1023.87127295449	1114.43339866262	1061.42610937059
ENSG00000055483.19	830	489	681	788	888	1233	562	987	968	451	773	402	543	226	1061	393	1017	827	788	708	612	788	1142	1207	516	482	1551	1762	1189	1010	1804	529	2125	1349	792	1665	1107	1435	1618	1238	2219	1425	429	1368	2054	790	847	727	1050	843	1109	1208	1684	833	621	1144	1445	1186	1200	1346	2197	647	1156	1165	2177	987	863	1166
ENSG00000055609.18	1127	975.237381223693	1381	1485.93872246361	1718	2730.03665502552	703	1944.98015412821	1850.89615111477	773.793078978343	1919.75681030282	389	348.792065030441	474.447791626518	1088	325.704961051252	2084	1300	1850.87502724828	1243	1523.95785527336	1272	2120.44676343058	1408.68209275451	692	1125.91692940771	2625.69029063881	3403.90510637098	1960	2075.86824116156	2905.90253447777	789.769722706345	3501.84758487374	1306	1015	2504	1269.60633511499	2391.20027047405	2104.75301937098	1321	4150.39775285938	2549.92872209675	384.353718445185	1842	2456.85332837327	744	1402	689	1450	871.53273594651	1976	2549	3608.41671192082	1169.83797322933	1330	1697	1998.88400613033	1679	1909	2590.84353531913	2698.96265298055	700.247213909965	2360.95182665547	1273.95444076983	5095.33297552118	1477.12748001098	1078	1339
ENSG00000055732.13	35.2452883736336	24.7245552204805	23.6758133181018	9.17681084753696	22.0212300541201	25.3766069382742	16.2175254717777	14.3655464129966	24.0174905855894	6	14.6317865387217	11.6119417053591	29.5645877566119	23.8854894501601	29.8296880865706	15.3488639871107	43	20.2566911898963	37.4574123268985	23.485471508179	17.7409504381012	33.3877170244034	32.3275744404944	18.242404783836	10.413762604111	8.07735329093328	49.1673463967001	57.868901284355	27.4856123676196	19.4489042865643	60.3275036121007	24.10715457975	50.1563535294175	37.6563447187288	34.8342679615969	43.0720676990641	30.9775721807196	42.8038765117582	102.879419729565	21.2807216890384	64.1696536388035	92.392609216745	24.729414978008	17.5053342290974	31.3310111077235	28.1955649249446	13.19913268047	14	12	60.6604664830405	48.41493966433	49.0503904132147	46.9992980142948	18.3733013171908	27	35.7149290065715	55.5168923896479	43.1856982799757	35.7580896251559	66.4891366120807	90.8627305666061	29.7052973151733	20.0852485205928	35.5726196686455	54.5285499161924	24.4155210033951	16	25.1342596416889
ENSG00000055813.6	0	0	0	0	0	2	0	0	0	0	0	0	0	0	0	0	0	0	0	0	0	0	0	0	0	0	0	0	0	0	0	2	0	0	0	0	0	0	0	0	0	6.43561643835617	0	0	0	0	0	0	0	3	0	4.29041095890411	0	0	0	0	0	0	0	0	3	0	0	0	0	0	0	0
ENSG00000055917.15	2408	1192	2246	2938.71644151667	2637	4253	1360	2849	3298	1195	3330	745	722	740	1891	882	3896	2111	3362	1875	2931	2805	3529	2233	1233	2094	4765	5672	3293	3399	4992	1370	5609	3185	2241	4385	2589	4589	3805	1966	6133	3842	770	2282	4403	1392	2180	938	2361	2395	3736	4958	6797	2364	1876	3210	3696	2944	3673	4951	5468	1328	4268	2621	8640	1831	2191	2461
ENSG00000055950.16	394.796344343773	180.400418262444	295.698082821966	401.220415781286	604.840267054797	504.668976826171	286.692337968226	337.407491257007	509.583151519429	151.279441647473	325.570213943624	179.090155417024	344.433335880893	102.571417634121	451.715136498083	188.02444280799	424.494237926541	279.701211087468	448.530252280965	242.509910058474	260.295480432135	536.754535440132	444.199058519005	415.346569241763	187.555753756912	332.835614830553	582.841989233946	674.662449546317	478.518028736994	348.61938078917	696.338702757372	265.636911887066	669.991799666989	581.606847879954	364.087154620478	534.040456331799	420.789314429337	779.734551905588	981.665819819064	606.806401051584	633.852222064113	582.704332091684	218	439.407437489898	779.767673926727	370.191804318556	230.339382294467	261	320.247780661358	593.982477100964	521.075320146408	520.289099733516	703.12664248942	373.291404069612	242.849942959642	445.059110171179	654.057058480881	427.217295629064	587.731839558701	770.755165096347	855.506259942521	404.157450576822	482.65792876873	401.93978703979	775.818027069201	387.352052475954	313.624005963821	450.96162437156
ENSG00000055955.17	108.24373540771	99.913893820084	91.6050433660919	152.428989868725	170.244250885117	312.697434550363	89.5756904202042	177.655433030896	334.849099546452	89.5774869036182	247.959399540396	99.8562197914157	152.852751337151	105.11584259778	293.859665063729	91.5893373190902	254.806707008071	84.5520880325468	253.736718869367	120.782634571514	100.934535450953	187.257994028934	226.185382596252	184.313949091166	63.1645488415968	158.148088581681	432.385466377251	292.126340352959	190.545660193296	184.257609796319	211.459607594812	72.4065175240699	402.475290707443	200.825576253893	86.5468294903649	360.18653197053	147.473059706395	518.278413362419	328.19973390829	243.458727985582	389.685379740272	451.771400947907	74.5427836751454	270.016312968301	281.718612442574	101.057684903147	165.922610902139	176.942416467755	89.0607597328614	158.664085929986	195.208145643223	311.455884786232	267.884778755995	213.127742838804	99.4682412612087	197.085611293937	204.532125831731	139.933105692471	305.441122515301	270.99235745366	296.509339822405	142.480295217565	168.18176542696	243.313743635543	635.618988048464	136.655148991297	111.828056539082	155.435719291203
ENSG00000055957.11	5	7	4	11	13	35	9	7	15	5	20	3	6	8	16	3	7	4	15	3	4	20	5.07277442496208	14	8	10	16	46.1943391518274	11	13	20	19	30.1996050847695	17	5	10	5	24.0276095651383	12	17	3	33.3681146543758	11	11	10	4	10	7	0	9	18	23	6	8	10	11	10	8	12	8	16.300155502735	16	4	8	21	21	7	8
ENSG00000056050.7	107	47	51	71	125	86	64	126	131	20	129	49	58	33	79	50	151.889784485352	78.9790160829445	140	57	93	129	100	79	44	64	168	190	184	115	161	73	229	292	107	176.963658960462	152	286	367.934240540309	133	129	182.985661724869	49	92	159	53	114	73	73	272.955677399972	109	89	227.951823998579	136	52	172	269.964655389479	178.946936266285	158.961727004314	236.891018248455	190.923142193667	117.987667799902	137	109	134	54	97	116
ENSG00000056097.16	1006	592	1012	1169	1133	1853	570	1248	1365	437	1163	390	329	306	779	356	1561	1036	1422	760	1068	1373	1505	1108	507	878	1983	2482	1429	1332	2256	591	2628	1749	983	1889	1164	1987	2030	992	2658	1768	296	1094	2019	623	830	544	999	1081	1413	1819	2992	979	712	1402	1863	1558	1660	2282	2197	631	1685	1207	3364	765	907	925
ENSG00000056277.16	34.7966675648455	31.2085399012861	31.041000954168	43.9560753573485	59.1605100771943	68.8816045043767	34.8130617914324	72.3879895189579	54.7713431501346	21.2077233481124	29.3632901556735	21.5694767225932	24.4077368648561	24.8507068561572	41.6947831048867	11.1465155435682	71.44118984765	53.7979268851004	57.4632562661126	42.9387981029502	34.6160429544765	47.3061230858713	74.8508001267134	46.5947197954784	22.6735208317949	25.1742311648066	105.239839667563	127.525729047053	57.9327422346299	59.0202566613365	95.254056296183	30.0258028125336	140.300979104025	89.7489273368775	54.1314774195652	103.712438114516	64.7109487551303	61.3943242566137	102.027107915528	40.8627370874012	100.02379141407	98.5648573368932	20.2743010620576	44.1271906968782	81.9039608318186	12.0779543213984	58.1541536062086	10.1627218141071	38.0201368612579	40.1681537229241	50.0984294257552	91.3794757003699	124.509353021793	52.7155340592953	46.205186158723	75.8860444785556	96.7740101728895	83.7412218508864	79.8047794712715	142.673123309001	133.971935020472	41.9389724216835	88.1103769000566	101.012900925918	202.057472368436	44.2861338432353	49.2969889666808	40.967346402198
ENSG00000056291.17	0	0	4.09724630587033	0	0	0	1.00144584552678	0	1.01815686322438	0	0	0	4.03762740651799	0	1.02105597242186	0	4.11772634209159	1.02699202893824	0	0	4.00625188627235	3.00480169159771	3.07041745471604	0	0	2.00204265565437	0	1.01810718931221	0	0	0	1	1.01113466297195	0	0	0	0	0	0	0	0	7.10602273990732	0	0	0	6.00500192906257	0	10.0122620934582	2	0	1.01568980890633	0	0	0	0	0	0	3.08840960192948	1.02031090219267	3.06624840288159	6.49389195577772	0	2.07958499107107	0	3.02289582060094	0	0	1
ENSG00000056487.16	0	2	0	0	0	0	0	0	0	0	0	0	0	5	0	0	0	0	0	0	0	0	0	1	1	0	0	0	0	0	0	3	0	0	0	0	0	0	0	0	0	15	0	0	0	0	0	0	0	0	0	5	0	0	0	0	0	0	0	0	8	3	0	0	0	0	0	0
ENSG00000056558.11	1182	834	902	1044	1182	1619	822	1033	1429	513	790	717	546	324	1380	544	1551	1092	1232	995	671	1073	1397	1463	694	669	2509	2308	1368	1183	2355	592	2601	2042	1075	2032	1592	1931	2941	1304	2972	1944	480	1458	2727	596	958	920	1251	1625	1453	1842	2374	1283	707	1612	2492	1723	1477	1544	2659	647	1379	1543	2202	1258	879	1125
ENSG00000056586.16	742.531938099298	429.649023925575	612.360895635865	890.991539527566	1014.1462155826	1624.42223626137	491.630610837081	1039.96825685881	1086.16759075218	354.506601478578	971.61005740155	319.075689487358	274.641371742718	364.241203574761	712.488494975238	319.482975866149	1327.13505148921	759.99001191217	1333.97154009003	571.899956110702	837.15664494105	888.576858421082	1141.48095621561	813.410933190822	432.265729214861	658.020573178273	1490.91787798407	1760.01044868685	1091.54947932176	1134.28771590469	1537.72650432491	410.72403932429	1841.91817666935	1207.4536368213	721.371894998878	1373.19468915082	856.003190805529	1499.74238793884	1620.69189876229	709.289848059685	1848.52484279662	1417.46314501378	325.017477669831	773.684564236805	1520.66270302361	440.989182010823	770	335	755	777.38542995223	1102.9908974135	1429.53858352424	2582.0380275917	834.002644072527	641.053986645545	1147.50086348	1343.71177562415	1074.69742691154	1392.80594844973	1685.20834159335	1793.72273644517	554.56599084264	1353.34054619142	1041.70485143085	3001.87469549788	887.825719966344	883	770.865621474251
ENSG00000056736.10	22	27	23	33	39	33	12.2785698972731	32	50	20	22.3716428945592	13	20	15	29	14	50	27	30	26	27	39.4428459757048	56.0306338318039	31	17	31	61	47	47.4619261506744	45	47	29	71	44	26	50	31	72	61	44	60	64	6	24	62	30	14	13	41	24	58	77	73	36	33	52	43.3721271684	26	34.2975501324143	156.582484678397	44.2666682811169	22	32.6174738835682	39	89	44	31	43
ENSG00000056972.20	263.924238635174	215.754739114403	226.767042121398	259.09141200356	212.848116436072	502.59498668914	227.298505226075	265.935728059497	288.743885737974	135.41810893432	265.230707040924	70.8993634764833	202.296905917957	173.859853261048	287.206646009499	91.8370297183807	280.630860886511	242.228904605344	237.171304162801	145.694294971985	170.02530115334	315.035844399377	379.70922508304	350.716440736552	165.612978415337	205.035584405341	407.984075420548	371.547806786313	326.1610840042	283.377844066648	440.923618098864	221.798215454774	540.398976020356	280.952324630105	270.775125519425	403.54174365415	174.56934920799	351.749604339071	353.052703512848	404.061768715387	513.266588286396	664.729837554751	153.024655689072	255.277978951382	584.81731095426	225.266628627665	171.854011090155	212.015916825934	172.794750957585	219.093725135093	317.591983896027	364.539065613392	448.318872434849	228.171212446115	158.045815074094	363.407256575603	326.303375193928	376.235511897077	315.448397930632	514.08426403631	802.249394714055	262.97641423978	455.356077003613	274.934377304089	619.40325063562	252.28340244955	121.326712112047	362.404924628132
ENSG00000056998.20	0	1	1	2	0	0	1	0	4	0	1	0	0	4	0	0	0	0	1	0	2	0	0	1	0	0	0	1	0	3	1	1	0	0	2	5	1	2	1	1	1	9.00813956444623	0	0	2	3	0	0	0	8	1	1	4.00704306398456	0	0	0	3	1	1	1	6	0	3	1.02049404864393	0	9	0	1
ENSG00000057019.16	112.043497198746	41.5613522831184	62.9712598782758	60.6794861268365	65.3246191291064	112.132831418204	29.7060980339385	53.3326986688075	108.409689712514	24.2005359707026	73.5982874162937	14.885439360869	74.17768105522	89.8895327724764	61.4791518500158	36.7526783579914	79.9824128042333	47.5803235065028	74.7597748395609	23.9639629482384	56.0935702180286	78.4233912004569	83.7563323849056	64.6282620714038	47.3933201237119	47.6457833726945	129.233475806624	57.9489789904881	83.0084961182754	67.0254733328331	101.065850634344	63.1995162944361	86.0588651066165	30.0469001101301	61.9493109855606	103.579195500595	24.773564607033	108.30062688381	88.1561402067784	96.9397305230989	124.060963637685	217.004525309755	36.7615108351125	50.7091301598487	79.0096238457553	45.1011434664998	59.2873899626103	21	62.7628624026869	86.2565134811204	187.994928446478	118.69191858492	78.9943906863695	66.0227523031761	57.9753465228633	50.5929991411105	65.3519901223918	55.5902469494244	60.3281846208338	93.4518022921891	226.103799574628	98.2728090026925	84.9417555263989	52.1937302967188	163.16882145001	48.0396506352589	43.8096840911762	89.550874072271
ENSG00000057149.16	0	0	0	0	0	0	0	0	0	0	0	0	0	2	0	0	0	0	0	0	0	0	0	0	0	0	0	0	0	0	0	0	0	0	0	0	0	0	0	0	0	2.50456682400538	0	0	0	0	0	0	0	0	0	0	0	0	0	0	0	0	0	0	2	0	0	0	0	0	0	0
ENSG00000057252.13	941.629906282917	630.61106346649	497.411429774694	1235.60746130505	1271.83706660716	1665.10975741883	659.753326159951	1190.03816059863	1204.61942501559	505.260635457584	1468.12374781345	349.503558187901	545.901388464867	625.29733418138	920.702465344022	485.242438607416	1434.2513759976	746.489890862572	1254.37181452658	689.133408974372	1184.62844770968	1105.23752504912	1208.54564012991	1029.28180105688	508.506764998264	678.056978012604	2237.77201584247	2194.07772734366	1202.63996226338	1324.89056191076	1978.83217007003	651.267792085585	2248.20287777571	1401.40953403951	591.612147610391	1674.50327479393	948.223424450794	2256.34313991859	1598.08414977196	928.929875825853	2097.75044941229	1638.31782553624	325.399809117037	896.627795340688	1788.81518978665	759.425768558859	744.972726344145	562.440313604333	904.853814803623	789.644398146162	1530.42457273212	1976.51891998978	2087.10599608831	867.35785627663	830.992367293824	1412.73525090614	1115.22221396176	987.182557241326	1389.0550331941	1448.03244187887	2071.70839801948	695.095665841665	1906.86135646211	945.435514010345	3074.72156197072	794.397433403726	835.948593559052	970.934000796082
ENSG00000057294.14	49.1583771845884	19.869541293518	12.4003400268562	21.8532176202536	37.5673787326646	25.6566569296478	11.4572436482313	18.9613455351698	49.6316419585812	3.05984414207414	35.3554759459686	10.1716411139026	17.731614931915	7.66928576939064	18.0543042035609	13.0522924733686	18.7678639382454	11.3817502643926	34.6416660500094	11.8435066639448	25.3725230386841	10.386217700692	45.7965429077237	34.9600156418494	10.2344881268419	9.94052970066555	46.8985450510916	52.067499665685	25.2679017609117	20.4909894808032	44.7620697799005	24.3536290141441	36.8636600742448	43.9875266027389	18.3817150902838	21.0538791756936	37.2945759922219	38.8983194347705	47.1361345829091	34.8822617874466	44.433684057036	80.4678541776784	16.2507383022621	22.7425518763078	27.5928057746049	42.1452851734425	6.00473111804928	25.1559941632956	11.0041819988568	12.6755116425098	77.5167031988496	21	26.5340334420413	28.4003519254377	31.9933265999719	22.9185502535562	31.2259340321237	13.5343208132454	28.0811246977732	21.552252547466	67.6441349526433	40.64760516444	18.8873450277277	20.6523075875576	99.4809019816407	52.2029491504356	20.1053574961234	31.7510517263758
ENSG00000057468.7	2	1	1	1	2	5	1	1	4	0	1	0	4	0	5	0	13	4	4	4	0	3	4	1	2	0	1	14	1	5	2	2	11	0	0	6	0	1	10	0	11	7	0	4	1	0	5	0	0	1	0	1	5	5	0	1	7	4	4	22	6	1	0	6	6	0	6	5
ENSG00000057593.13	0	0	1	0	4	2	2	4	0	1	1	0	6	0	4	0	0	0	4	1	1	3	4	4	2	0	12	1	2	1	0	3	0	0	0	7	1	2	2	0	8	7	0	3	0	2	0	0	0	0	5	0	2	4	0	0	5	1	2	1	6	3	0	0	14	5	0	0
ENSG00000057608.17	4018.01187755896	2045.42963259929	2780.51420795538	3719	4127.3235514228	4865.2361350284	2572.08358799452	3229.15909223293	4716.54848168526	1440	4905.82797025545	1189.02913869946	2181.91594181171	1444.35950100101	2317.03338864377	1845.12107730248	4856.01983737323	2756.03969354202	4346.68525514788	2523.03080624809	3025.68068537608	4443.04202687388	4032.05534577269	3642.60146753343	2015.0061914654	2956.04700711337	7309.91868109282	6434.87257112568	4753.94939608194	4506.1832233838	6287.63591174232	2171.17126053666	7094.14990355883	5451.04727624708	2947.10235045498	4943.77909801205	3807.42942121468	9060.80138137614	6265.48555912256	4871.03120625656	6357.70699865906	5725.70128887771	1187.34794580363	3473.22626633187	6477.5896034492	2539.84622338287	2747.28486964864	2458	2500.64662114513	4142.03121502274	5221.61030087721	5633.56538317046	7320.82546161616	3539.08831402025	2479.02599099246	4763.1644122469	4650.24386443584	4095.02337204978	5221.1479675396	6941.89191766244	6688.70658097085	3078.03400598299	5910.21452417134	3731.18600913261	11370.6284085153	2953.75335750434	3040.20077579824	3665.12722376456
ENSG00000057657.17	778	452	742	1019	843	1535	604	1191	975	393	1105	361	239	272	712	304	998	930	941	689	819	713	1041	925	476	549	1239	1309	1001	1210	1634	581	1988	1127	590	1489	1012	1467	1659	831	1881	1479	251	997	1382	437	638	489	751	789	2183	1342	1652	683	739	1056	1031	1248	1141	711	1504	546	1326	687	2604	937	651	865
ENSG00000057663.16	255	81	162	183	220	296	101	250	319	71	244	62	54	62	177	108	465	211	401	111	230	340	286	144	84	245	404	479	407	261	351	87	461	601	240	381	288	588	785	149	491	379	96	191	354	127	214	117	163	437	278	267	636	263	108	317	550	356	342	579	483	147	309	288	516	160	252	254
ENSG00000057704.13	1788	1266.65729563511	1591.00035084483	1978.0021579502	2044.50726310273	3721.00043934576	1385.51259689943	1307.98013691936	2929.90330039608	1052.14209218458	2848.00063012494	294	804.00035479345	2018.65935146166	953.26087745484	704.43004891305	2319	1303	1403.43655527126	1076	2326.00014080504	1575.85572856981	1896.48997830384	1077	950	1049.00124894568	2663	2447.01593758576	1545.0133539575	2423	2673.00197333795	1075.28381985206	2257.00495678077	794.100055903966	1240.9322234381	1790.38009435628	1273.63236626146	3393.51474692169	1133.3449346164	1769	4028.88510747441	2451.2185873632	311	1443	2354.88943811314	1541	1108	706	805	692.000770291751	3958.89690937603	2319	2293.00388186114	1168.84440850383	1121.39458376394	2324.74066206802	822	1615	1686.41101144958	1902.0007067236	2256.75900112061	999.677622105133	3093.00034608966	885	5231.00241000106	1139	1248.85740653765	1667.76892784534
ENSG00000057757.10	764	422	562	549	826	910	540	616	954.439510569633	553	723	495	552	288	924	1108	883.455008611473	669	842	787	540	789	754	852.504829523415	548.680651506692	879	1243	1136	974	774.431401845382	1197	547	1259.3799165076	1289	790	1121.5554121333	1255	1309	1533	934	1286	1116	646	802	1255	455	551.337644835237	406	543	915	1038	1154	1279.30428440964	811	505	893	1099	977	1444	1291	1364	872	887	705	2544	1298	564	618
ENSG00000057935.13	241.529399913154	100.416273888971	200.12490064668	202.306513106346	139.320095057086	322.78865979699	155.172075708477	197.803253078589	225.491628841031	75.1688150888988	157.405320896721	89.6029139732312	108.081716535676	61.6859275868874	271.809813296898	68.9320353889338	274.31644184111	198.467710942061	192.64285483716	111.685622628903	114.370843551356	219.977390805926	255.317013636574	274.420938759244	115.248251569455	112.434643992554	407.388410641275	419.245328287545	297.337209636184	186.82018003225	355.634104706421	112.548033714789	400.729064210381	259.454378590753	220.367103028855	356.445797364507	189.682445759025	296.311906639285	343.47028753059	226.777996714624	509.627830888088	420.005402710985	84.5793839244527	202.896847788416	464.401841733178	139.108738283128	148.928663092454	150.214048685582	202.833872632942	274.31966661637	210.015807271504	303.805525080055	410.755640128327	183.987310047148	105.224860651332	214.619408515935	312.006561941487	238.088285077664	220.924053302874	442.930365218342	550.501321056999	142.542164123212	270.951594503774	222.649034885711	373.957265036387	205.206685007403	154.683562011789	310.640827822121
ENSG00000058056.9	55.7467624739467	39.2119008995626	56.4432391915598	76.3587464058998	97.214786662816	130.865658828383	35.2733862850401	99.5619611027442	59.4975186778503	34.5117681556923	51.4499277118593	36.8155855584809	33.4536119716855	20.2420269374989	97.4735668390919	28.1181640763726	90.2942524272833	94.5140254210423	88.2784109373217	66.0304798210047	39.3578206443209	136.836357105701	136.178695205139	107.635461020995	38.4692452751963	39.0381110933833	134.549753454849	167.712534570789	101.491212857775	104.773663860469	186.350417503273	33.7762162461074	200.795599673042	169.639859857713	68.4307857891005	145.561001884	89.9247466447636	110.245525138254	111.93811425237	83.4886748126468	239.692305274645	151.012027957303	27.9423844306697	95.4242327390515	182.615926432862	38.7296173519122	56.4864165685916	75.0031906673537	77.1010220362475	79.4997399269953	80.8560990351113	151.378041418875	177.19211530333	65.4391140134949	43.2752931221431	95.312943408944	163.318374896549	146.75333266348	111.738205436594	324.763155730375	200.589775585125	59.5806693972229	101.764883744203	82.1110471160831	223.343318573373	57.0980434603584	63.4978766719353	105.665397348755
ENSG00000058063.16	1832.04838922774	897.033629619704	1559.17144669858	1862.84187873895	1940.87376803722	3145.92469650849	882.39348095611	1985.26103913437	2635.13042868614	649.074016178278	2063.06821104098	496.927244307715	406.389962187278	828.838024062791	1267.70165527831	517.340453343331	2544.77930889884	1443.50331531883	2466.49313960443	972.835159073023	2186.73503377227	1822.94738971689	1798.41169710279	1135.78907806349	617.376981141111	1290.11322474757	2898.80051549905	3734.80000674115	1992.7055639977	2138.06374371758	2798.7948107181	770.810154599945	3075.3662651145	2068.8976281381	1306.03343167181	2899.35496958782	1495.86323578577	3180.91977917493	2583.89049749001	869.89794598328	3554.78738454199	2986.97549191325	390.552983797121	1381.52403734067	2134.19887224485	659.859592045086	1296.36478324772	606.18503083191	1088.68021447838	1393.77473718319	2989.76993190497	2673.41900061745	4600.22249982801	1567.60074738197	1161.82946382009	1936.47137224854	2321.65210385941	2060.31645254636	1967.79394825205	2974.34590417864	2914.98182145917	838.076996120171	2368.33346648442	1342.93580249509	5234.23290557466	1235	1361.83654916739	1300.26913135457
ENSG00000058085.15	0	9.01143231904946	1.21828262424512	5.6715754835825	0	8.08572241606988	4.32396656792276	2.89953626557707	5.6289596282139	0	2.01212668722965	0	8.0479244294966	10.1618048875394	5.40643500053523	0	7.13097345650825	1.13042516957414	7.08700255527209	5.31323838013938	3.27242533641224	3.17399448133384	9.27529108557592	1.02859225217345	0	1.08104794649025	6.08276520386306	3.72120953750321	4.28322933189706	4.37273868881443	3.09340102210839	5.03442044073172	4.43349503876124	1.0433686444825	3.00264335812751	8.48870992868822	4.05679433933696	2.17076533343724	3.15944533488835	2.07718612023294	5.21785774150199	22.6704557088582	3.09152359466499	1.03953627868768	4.12460524012945	1.09229496586248	11.1694155939111	2.036208630644	13.2516712174534	10.3857690132681	3.0871032435141	9.23346201400929	1.5881287631907	3.04933254715423	2.0549952238407	2.03812059510507	6.09019603504264	0	5.88032114873915	3.07387147703351	20.7474633110836	0	1.05625012120674	3.23527937886142	9.32122470808192	0	0	5.99198438346206
ENSG00000058091.17	387	145	294	340	302	536	173	248	459	129	479	72	122	168	216	99	515	294	273	156	474	587	272	202	154	220	496	371	399	260	449	166	464	344	179	481	191	474	377	317	567	458	48	168	497	165	178	115	229	207	725	339	472	249	242	289	250	400	300	1820	631	156	548	236	718	154	217	182
ENSG00000058262.10	2479.31195615817	1619.58777444281	1892.37905937133	2517.01613603532	2907.91084728035	3465.9028125304	1986.43574132262	2904.49933782817	3318.79644567466	1514.23529006996	3194.58978639618	1277.55172775475	2201.16752790177	919.637373347397	3083.91524175143	1295.20572168083	2819.56456284559	2097.16140636608	2669.98761040126	2110.34083883364	1880.19639263757	3177.91274565193	3275.08321279444	3287.37619682248	1486.96558252943	1883.85528323095	4630.7869250322	4943.53308523875	3004.67356203519	2907.21152162509	5463.06597811839	1843.54498052358	4882.25349890927	3948.02051499765	2098.04810946323	3806.62910260179	2550.33220513274	4963.60375317047	3718.22320312062	4237.3329232048	4504.87504923909	4782.51198444502	1319.53921262856	3004.95646457088	5383.2529289762	2533.04953087706	1682.60983894803	1929.85079811145	2449.70690452217	2252.90184881004	3440.31313563015	3554.12452477004	4343.73148524252	2226.1097287504	2251.96116929581	3626.35566135099	3158.7778357442	2833.60478731641	3526.14583882755	4291.75954627343	6463.52617499901	2399.71096512017	3831.17990252305	2816.68741408814	8546.83428185329	3097.47299645226	2035.91348549065	3496.3710170623
ENSG00000058272.19	2727.8893613955	1230.00308166683	2435.24354420547	2860.72788590109	3147.8220381665	3869.78099326755	1424.76708477557	2356.1741229405	3763.95530621783	1046.32854037877	3404.30193430869	672.961822026023	932.99557613071	986.75872012003	1909.55261008653	822.956170175422	3895.09764935166	2330.3108386462	3246.67044211711	1560.3687090512	2866.29922081907	2556.23117501189	2570.8676202064	2081.97695258151	982.19079407987	2140.75771605693	4734.9551459953	5148.21598488899	3286.66568059171	3185.67708404348	4383.39394110468	1119.96009701923	4813.52741908647	2541.25243539334	2221.03789999638	4394.37962071779	2024.84881205395	5110.64823871039	3816.12475067517	2020.19613774606	5115.89121762376	3516.00669092713	681.511983552467	2314.58396203467	3818.09612710255	1344.59260494424	1858.05197807029	1019.004386699	1728.36597743612	2119.87456723164	3562.05626191305	3927.69994917982	6014.61787147021	2172.45233144814	1571.77896056529	3036.50868756222	3430.22330630098	3111.65501681194	2908.0576639618	3450.32603968584	4097.65405886264	1587.97494399116	3719.23850994633	2016.62674731844	7169.80905934659	1847.44594219735	1945.44493020063	1961.44610000928
ENSG00000058335.15	8.00857850214729	10	3	7.00570449248139	8.06184836390524	16.709210543521	13.0086408790087	8	6	7	23.0108653766662	9	1	7.28098224485765	9.00614887110675	2.00276561991926	10.0074972920203	5	7.01860472913813	12	9.00868673276435	54.8970283491764	14	10.0122347481839	4	5.01539929470992	15	3.00805749134561	10	17	12.0101526926901	9.72050306939413	7.26757601943298	21.6156207070428	0	2	7.0008056861487	30.1310720244625	20	10	12	41.0131050874627	7	14.0153046429894	37.0192834457037	0	10	12	13	3	21	12.7968992851425	19.0021750439956	5.00128850458133	7.00530075919903	7	12.555438687217	9	21.8165881956322	179.446848963431	34.756950480272	26.0442838896681	22	2.01163593819611	28.0271343994027	22	5	8
ENSG00000058404.20	2	7	3	4	10	7	1	1	3	4	6	5	11	11	6	2	7	5	5	4	6	1	9	2	2	3	2	1	5	5	1.14542805693965	8	2	7	4	6	5	6	5	9	4	40	14	2	3	20	8	7	0	3	2	20	14	5	4	6	3	3	1	6	36	16.0584787477307	4	1	9	7	8.87135712517748	9
ENSG00000058453.17	856.465923046979	489.600152178111	572.52611642022	715.115343868637	914.387544131673	1349.26907124252	731.030385035664	970.504492062126	1212.85913457391	465.584959130812	837.516762270972	513.562793510461	488.960779238949	190.504272823762	784.285670806339	367.589796261476	982.607439944393	712.792165927237	777.787589561935	745.527648740773	445.333520052973	753.079841352882	1067.43650769679	1177.43884284138	484.066467533132	718.053169062702	1588.96145515375	1498.98052536693	1058.82881920552	1070.80654244073	1873.77613760751	552.554066098763	2606.53226556004	1676.76949606469	792.311901396298	1195.9782217675	1141.42637647425	1383.61782953783	1496.29606893664	1514.08355987308	2382.12333376698	1578.27006937515	360.802024294868	1253.56240101877	1749.96125328872	542.656040072331	785.333958616778	503.604303134133	948.80375805233	909.36937878954	1095.15909235367	1252.76141013561	1681.26312758309	898.92407218303	606.71796539109	1272.90002686971	1790.39773535193	1023.65171687696	1116.79580013629	1757.5017564259	2445.70904654545	508.755258409387	753.024248819075	1683.00027314594	2583.30086853078	898.348170677018	662.687478652506	901.751864502413
ENSG00000058600.16	482.531730074787	316.868652160911	456.508513380955	463.178665506541	600.308198645706	721.294271763922	375.125490664681	653.649158311035	679.453056564563	257.729780569567	380.844613625224	277.499354830876	203.473688169097	103.369359643347	561.857931297285	245.554339665213	616.685973277333	461.825884106998	585.043935413247	419.612724842897	317.105640982219	564.187689759568	697.743677562986	630.471635409967	305.976018401284	379.715135595366	921.692462603242	961.713749442543	686.599107512922	620.057658059005	1028.07719724878	352.457862605629	1289.60858421887	889.514807787155	511.098432255468	993.597456290897	554.682974258742	709.192275785581	1084.03721117439	697.026151261189	1321.81486079167	912.870655620503	191.74394720496	632.123596605232	1183.71651528403	358.049039301953	518.823714114397	319.804199565622	543.318209968902	532.269361948024	717.347422264517	881.076736069413	1153.17891094273	568.560559108115	340.648619603083	674.901006555594	1033.02389457805	696.570425126135	903.374894523307	1313.92387358253	1126.30845709278	373.828978859844	651.812737341972	666.467877701306	1368.90011389766	441.023126870006	460.547143655342	562.677230875356
ENSG00000058668.14	1485	1443	1541	2120	1981	2800	1201	2086	2084	1086	2873	893	888	549	1567	762	2022	1978	2044	1849	1722	1282	2666	2661	931	1319	3273	3702	2065	2067	3884	1350	4806	2816	1094	3106	2017	3533	2957	1877	4699	2859	617	2319	3708	1075	1073	1025	1999	1113	2480	3080	3692	1460	1583	2675	2783	2458	2710	1978	4193	1044	2843	1898	6650	2162	1535	1998
ENSG00000058673.16	3681.22616543589	1780.66143091639	3470.71471961481	3778.03235445032	4138.45804459412	6403.19808515568	2010.14717670016	3722.19307656043	5048.90736661599	1261.44365621605	4303.22865761367	1046.17995656928	995.36226130072	1278.40353682918	2845.66167795681	1016.2568463431	4994.31423817733	3324.0078361169	4541.45470428107	2324.16341653055	3506.95815894652	3452.00613208392	4364.99584788216	2984.02694199189	1644.87580299443	2674.84287880551	6821.05792619104	7781.96263394201	4649.25273167233	4501.89183618805	5755.62543292537	1708.12274181465	7276.89042781968	3395.90978640851	3134.21969251473	5681.56279838753	2939.67301067835	6447.91591618498	6527.95650466139	2629.01365432865	9145.58746558461	5490.06039890608	798.073238126963	3123.09851621429	5688.76410342562	1800.10484788341	3107.08912749135	1769.06086434637	2808.62587550653	3258.70087769189	5455.34915442395	5710.51973097127	8882.13042428696	3210.85876279205	1958.07168205186	4089.94746977002	5428.93721276689	5081.03386954942	4611.26201262737	6685.16993447271	5778.74209647757	1923.32613982442	4993.73457958737	3541.19726851699	9057.80783324331	2371.84683349627	2989.70984742313	2745.26095022783
ENSG00000058729.11	222.03545968166	88.5123282188533	125.953808546222	131.487085017979	199.162842702082	209.220231856376	104.233216612421	156.601701350975	275.854850683936	56.493160024399	127.787365245975	71.6110673342776	108.834448363366	70.0074482228041	171.508507122249	92.2740137724009	272.369877223251	179.483448379833	290.365944602793	88.5592298390873	157.056576013242	238.696080514559	233.286057611907	153.365535714787	78.6073868701416	116.378057601027	332.841959922768	443.322618618608	360.647155465268	204.588220778835	346.203455375149	88.5843964173583	437.3480443901	477.64288863994	192.544684995087	331.614995546245	257.81012302735	469.760986114961	664.820815795604	177.967247927747	503.536746105031	330.295797644016	133.61575725448	165.461721132398	345.907577489436	122.836578242925	166.485633368261	113.193195165484	172.757076047499	357.14609948365	260.364861836847	245.918850100771	473.867989414543	235.53149774808	73.0741338729553	244.612469536809	426.629265313557	294.25506002985	325.596017435393	434.073459782378	355.579782017548	131.999466040604	271.46504660967	186.207320870806	411.081789205063	134.561176654746	132.395057795195	224.718783500645
ENSG00000058799.15	854	432	695	794	1083	1075	634	582	1128	334	1157	203	676	449	832	398	842	626	773	410	716	751	696	632	511	501	1370	1315	689	788	1178	496	943	595	527	979	637	1490	847	894	1186	1022	304	606	997	524	293	395	388	447	1200	913	1148	701	439	858	632	727	795	763	1027	695	1100	441	1749	613	574	683
ENSG00000058804.12	148	85	115	159	176	279	107	199	227	40	142	56	50	27	122	67	227	152	249	106	107	253	206	168	80	163	319	386	242	201	356	93	358	293	182	323	199	300	317	177	429	383	84	154	353	97	166	88	231	265	193	248	426	167	101	217	336	246	251	495	467	142	243	259	477	137	204	186
ENSG00000058866.15	141.49880217217	160	123.088137339005	204	203.039203452594	272.066313160092	156	155.091703978393	259.416305681276	135	232.145119559571	45	86	69.1336310216767	116	88	209.0416401299	82.0763534316966	148	102.647292895796	190.4149730795	330	177.071012558666	209	96.2642357335503	161	274.45899994339	228.063332963523	210.193882225224	208.02224168914	393.57341119707	150.325186591365	308.392205408773	148	100.024893988667	182.621549453478	154.079426300882	330	172.110268413444	160.189616889699	303.015281776547	281.11641241633	72.0781812137372	159.052487122458	246.104121620231	153	63	155.030543341665	77	62	199.32151183511	177.159521264778	330.777467150202	127	171	269.29232539613	109.221249396884	121.013353239779	206.060382270335	641.137565644681	359.218201113921	122.559814748689	290.040483143218	92.1471609767654	764	129	70	125.543701704675
ENSG00000059122.16	1600.71405682614	643.836017935861	460.663465059314	853.306602790952	1125.59827226725	1519.20220672905	1088.56443086474	1134.98241805167	874.770692333571	504.435404186782	808.351410486213	352.884848155227	397.113803075037	348.658673904313	1352.05186463015	397.686550722604	1914.81987276565	521.006299561939	1184.3737843903	732.948712124407	575.18327096694	824.065733065212	1212.20733081913	1226.99781826181	610.570257467162	653.038154560958	1159.28757580006	2386.19705205227	1789.40116123616	811.245236097433	1921.6410499119	584.417824607339	2668.59016007847	1154.63449073831	642.162192346716	1820.62820104699	1260.4701472315	1646.91358741371	2158.04731347234	806.211185563093	2322.55917446173	1132.959136577	463.841797685433	815.880203062568	1947.33691768796	731.780873903809	997.044853737651	892.806607049964	960.130510056992	1730.16071418878	1669.93655458712	901.86576519091	2602.61219481273	1195.58669213336	664.033053845188	1397.47567244898	1867.35367762258	748.908723419233	1537.37208049338	1528.83802492049	2129.96775915878	839.264746983262	1578.80422983341	1744.06071700974	2443.55967219908	1328.83161369704	867.981015923503	1127.75648866825
ENSG00000059145.18	744.051155854444	415.713623657855	689.239248491019	787.707855687245	1034.92678582568	1211.68550612056	671.308072793206	811.444433239441	1238.298923157	344.826103901831	1104.8586178218	222.003654492614	341.218913896005	483.419270986824	692.960020319818	189.060460829586	1188.99100719302	638.918947002393	785.325109918144	553.083006998401	630.228732610945	694.610677006249	794.258850624633	621.632251515112	367.259786166349	756.977337985591	1510.25400144639	1308.03863595444	928.917049391291	1032.52507047048	1121.31847250505	365.757685512361	1623.6200070172	615.459435364848	675.500499938479	1104.4222602615	600.619939766496	1448.28146066949	1033.75314445393	803.267246213486	1704.09395103962	1105.16567504092	191.998512497493	959.4682724889	1002.60851168611	401.193259627851	677.724640334126	396.831087085513	557.080454416414	530.664395940442	988.670908023193	1279.44255351801	1352.72535745207	676.491080236373	584.030679724051	810.530822956399	1096.45652692856	863.549856190742	850.280218709482	1268.70356149663	1004.64816864042	427.425408507495	890.77720746144	859.521211793569	2109.04496568005	833.065503954534	507.138018522007	530.489676468945
ENSG00000059377.17	4456	2569.20162128728	3281.88660097898	3970.28446514329	4451.55739645692	4452.01075236407	3273.05474240863	2789.40620296277	5271.89354638671	2002.92469957017	5751.00849772612	1030	3461.4161201795	3123.94483526236	3827.67716258669	1771.56336039577	5118.1013734668	2105.98630358389	3350.05613274728	2657	3221.00719557377	3517.02044899369	3880.27193761422	2795.16022687288	2304	2879.24364447736	5837.43392702977	5516.11384998527	3435.79024025875	4843.94281784999	5883.11847677394	2940.02090758291	5269.35570667408	2530	3497	4668.52579334753	2672	7230.76089721513	3374.72627042981	4938.09153359629	5737.67810455297	4427.76488934358	1199.00748798392	3910.14610917371	4946.74453693835	4561.68476448942	2005	2573.40202262378	1827.14114492883	2029.79542453378	6209.37695435792	4261.32134687032	4996.77948173966	3000.0415805903	3112	5017.87316247578	2250	2765.00209032958	3964.02421957182	2914.48122532672	4650.90873494436	2973.20128986787	7016.46029299062	2362.62930046751	10609.0424338598	4021.01052262582	2321.95253494425	3777.030755553
ENSG00000059378.12	914	698	894	978.000190386822	1504	5106.62112842166	913	3693.03940706074	1363.17326830045	487	941.007582641461	474.520448618728	487	317.768513898347	1213.07928025021	478	1742.01461539936	804	1326.00023127942	669	647	1116	1110.0173729813	1152.49813069085	629	779.09287814135	1693.29903833409	2413	2017.51507068348	1400	1963.01361353487	585.014139482752	2502.3544073313	1414.00031482613	916.011529957155	1665.10539539968	1173	1905	2507	1583.30927863218	2166.00123666816	2337.85880095574	402	1357	1963.20905507338	617.605795171519	1334	758	912	1143	1351	1421	2309.00095447693	1022	713	1666.00029186572	1775.00046374069	1328.5065052017	1793.40447588985	2075.4732934781	2081.1520643944	1605.00138070578	1719	1482.00887112249	2777.30018515401	1010.58793615351	1027	963.84750343184
ENSG00000059573.9	290	217	269	311	233	441	223	372	334	172	252	147	159	68	304	149	295	342	276	267	203	356	501	512	208	156	533	581	433	369	685	183	810	508	258	585	407	475	455	651	795	679	168	420	874	274	266	187	454	319	414	538	599	253	240	496	443	387	474	584	914	256	472	440	799	381	287	486
ENSG00000059588.10	416.999446476545	263.441358703843	365.108294796521	365.917084233406	469.083467347217	741.926036649591	250.464519114553	562.544472088916	705.026836705388	158.910930800728	306.056928035476	207.250200666988	104.153972645052	109.93578739723	516.255632159316	144.231058794825	573.494146460553	391.362958266612	562.86767824604	283.801645049261	262.359913793814	463.647596395712	665.732182067873	474.57440074713	199.223394343611	342.892485581025	852.104655157199	875.290055921728	796.166402934231	536.460281549157	924.206852835333	217.590612008045	1114.58917686201	841.826266750802	519.326949165548	993.292611907301	583.549321758922	649.171328052263	1267.5804840924	370.287389852062	1234.11334570259	857.890072015565	152.573560916541	551.680729694046	876.082936413461	216.259744217232	471.523307642168	232.29678335589	469.780047314607	550.813660275501	531.675948664707	718.177287778028	1245.8120291866	567.989715234745	229.795060791766	504.582335272161	1028.86190869994	607.994416288741	759.534450979836	1107.93361385065	953.074795208527	272.078031149194	435.690167210968	572.839522058386	948.758538427043	338.258469604236	385.71421466536	519.580953023168
ENSG00000059691.12	136.136452778054	69	101.567739865971	113.857494139061	147.638602354407	173.737453908765	103.175296856488	163.14477689998	211.614649479256	54.246023441066	110.65112627558	51.2556465800825	85.6101636665936	63.958725187452	145.232177759523	70.1343360415909	182.773306748079	115.705899540441	164.06648206869	79.903840035905	91.1127977405317	213.047309351206	183.464511334301	151.706526833103	69.212373242307	90.4103846867031	286.144437618734	258.408796567557	153.060977790729	160.682571411418	238.541762500254	106.238241215502	276.750573662845	222.701267193265	131.971896089932	182.68348821407	155.231416730358	277.814039077885	282.648787380098	175.454679376454	262.613829695877	289.592595949459	95.7881439931803	151.480316969659	218	117.729190882868	97	101	102.018044801846	187.002373319885	164.944314006718	131.691301614933	303.856057669013	152.947115504199	61.8202005887004	232.889728019576	287.357700320855	161.037111491983	190.682872740008	341.726546092572	317.591615963114	147.226024393903	163.446698620888	136.319669224056	271.667123585095	113.271683678012	115.707549787246	209.496600518641
ENSG00000059728.11	17085	10227	16504.0739041779	16359.635489592	21777.9828455309	34405.9690898207	10729.6710528771	14843.5009690884	26616.183248815	8229.49113859833	30031.9383029222	2542	6864	12734	12403	5500	23629.035638491	13505.9351603757	16162.3439953643	12642.7827994718	21130.6256241363	11228.9283551115	13200.1890956933	10252.0346040021	9945.45956332075	8949.52197096175	25065.7596981004	22622.1219303411	15532.8481417795	20158.546956272	22062.025373755	9090.46650490334	21922.8353580232	5236.9295946494	13112.3366603365	22802.8822690749	10068.4158143872	29790.2831275072	12518.5124167977	12534	30088.6187746057	23205.7522863363	2366	11825.1803434011	16755.1650076857	9315	8181.51549330595	6225.43500135477	7108.95289539065	6574	32681.9584418838	20096.3657998104	24382.2732378078	13930.1695444899	10946.8697186038	19336.9185901789	9504.16820275843	16300.6429249609	13750.3362113987	9378.78840513255	16749.5788817204	9457	26348.1096313717	7560.73350986107	40215.4463559278	11819.5141356011	10480.4304294113	10914.8996722329
ENSG00000059758.8	353	203	459	585	536	1437	225	969	663	187	508	179	107	115	342	151	896	495	782	389	589	515	686	472	239	436	851	1228	740	676	943	208	1288	825	516	928	588	871	907	434	1344	821	154	436	823	236	425	161	533	516	713	881	1609	517	361	753	1044	826	746	1067	1080	261	871	526	1540	463	462	460
ENSG00000059769.20	64.3785388810468	34.2050559832517	43.1894859825761	50.1915489952307	87	69.248545237771	36.8579261548645	50	85.7148507740669	14	71.1902005943974	24.1027156170399	13.2813622211785	19.2250574016724	68	23.1897520733253	128.331496317204	71.234088367451	114.956725316971	40.1821192476484	74.0775064053674	59.0792577140591	69.3419976290482	58.3212028105649	19	45.3863496914752	141.150700236505	186.412731761754	130.353083911534	67.1662573124673	107.030740061858	27	143.575336048373	128.46744726136	73.1287191571981	106.32154413334	67.3177211789404	147.195205023741	205.624402214193	36	135.355625268554	101.193995289091	12	67.3192064717499	83.3504508139232	35.2419316615948	38	16	41	72	81.1886586504915	125	171.201512269041	90.3540793454379	34.1263635537255	79.1161594366633	144.658391407727	75.3795017119638	80.3518167521358	145.427819394548	93	44.3200332510229	74	51	117.307418987512	91	60.5269795608302	68.6683450468078
ENSG00000059804.16	7591.66627865813	3440.79319613449	6014.45406751696	9020.20032122403	8326.55946556269	13013.9710314845	4714.17536445948	5454.71097050434	9330.04678297281	3872.62013224289	11276.8831758793	1633.88791399828	5058.47145892047	4960.83195352555	6939.7367645742	2549.74967343588	9042.30355311144	8176.07405261792	6852.87349252122	4176.54195556389	10715.8830881697	5249.41924422367	5178.92670514865	5706.2454302785	4353.37623660453	3463.97825684606	13739.0904048133	13843.3579327426	5312.15233176021	6364.15291394767	9584.45219103325	4815.37571064886	9014.60642557179	4190.01164933257	4285.62966269142	10982.9195833651	3308.17720560096	11402.9276868769	4459.99419012175	6273.93221522047	10683.8989087791	9411.38716388069	1223.85004451925	4159.54517933404	8032.21242595035	4562.31357532052	2427.17035407492	3024.72567621705	2951.12009869696	2652.3571309235	9320.81746433463	10529.3230284913	11002.9821873676	5356.25426124708	5239.27288764598	5822.54363167963	3317.49578551598	7220.8929138477	5701.45113225953	4241.8077543489	9133.85467402386	4204.99303512638	9798.39512979197	3260.51501520634	15210.6692597171	4346.70468196262	4673.00689360925	4674.50537040172
ENSG00000059915.17	94.3430818778668	38.2767004857979	68.7546239728299	67.6637205219423	52.6074906822937	135.115088207741	63.0185286401768	70.4867577089293	64.2421469264816	23.1857756225119	67.5479221550136	35.5948148960015	58.6161535940108	19	107.960929445144	34.074565624806	104.593585118903	43.5615007097823	50.1501294578614	23.6305999211042	30.983925288827	44.6700845712109	71.7467568591545	99.5299815886001	37.5055786067286	34.6200252093981	188.531277495363	139.431629097542	60.6316722178674	56.3291791475382	102.845337445181	38.1996018866428	110.002270986809	63.9511913647358	98.3361385087023	73.9081738128374	65.8540352509348	90.0282363738498	95.2049632728574	103.169807731348	201.206514550643	138.342487041137	26.9455077201523	74.2641762978054	149.056438955939	33.5260056377078	59.9648118215736	56.8254481919978	65.1763990430939	94.6154929448679	59.42938516707	124.862656005306	136.624544894892	87.5359996801213	33.3769054461294	83.1188055875284	103.492621594206	59.9124069470952	49.8558208143286	78.1691122362876	183.248280443009	87.1259877475946	70.4464724280267	88.0784176325181	152.7715338402	84.9444191666303	32.2669742065714	71.0780449924451
ENSG00000060069.16	1075	860	916	1607	1385	1575	858	974	1395	710	1828	427	1035	730	1220	638	1240	973	1040	878	1072	1101	1378	1114	660	782	1941	2060	1112	1301	2048	898	2148	1179	1049	1755	1080	2147	1208	1665	2164	1676	337	1419	2013	1068	742	800	789	615	2086	1638	1851	840	1017	1601	1078	1078	1210	1194	2005	989	1719	908	3285	1226	822	1435
ENSG00000060138.13	8469.94921918122	7686.45105497562	11186.5871670451	4902.5181408939	18981.5251819698	5916.06337982917	18141.2004714015	11339.0098148645	15322.1795627625	15319.7037128435	13733.2178675538	15962.2894793832	8034.31336621718	2278.99903301484	14022.6170554524	29314.6301682967	5272.20705368156	12249.3516999744	20100.2604710108	27849.1086925175	14482.3266336542	9475.37819717381	11729.9730722166	16130.0808917754	15099.0266866294	15567.4636882416	21140.6872337028	10076.1819250057	10871.6142284672	10052.4217708023	14285.5539703111	21111.4156530737	5772.35337622986	15455.6228354715	14026.9504257509	17502.9867343924	36363.0816389669	10220.3563273374	9513.21887148133	9612.84995815919	5295.64440759102	11545.9795960231	9086.74307342186	10854.9573267154	7455.49579734406	6322.45452344121	10037.814867477	5563.02987188915	6279.88110567853	4550.92037910124	16077.8244837569	20132.7839452268	6330.91738914323	14549.3637221342	9709.0167055386	7902.05853409717	6110.21891551764	16394.7314582609	49524.4560409965	7222.16231059264	9237.92425579132	15404.7119553398	10521.464766757	4359.24680938699	58339.380044244	37906.0237011911	5321.07666808391	7338.90718844842
ENSG00000060140.9	8	9	8	8	13	15	11	18	17	3	29	22	6	2	23	15	31	18	22	14	13	12	19	36	4	16	18	40	18	26	31	6	37	96	17	33	34	57	50	13	22	24	17	37	21	0	12	7	9	19	21	16	25	20	8	28	45	21	43	20	30	6	19	8	30	50	19	13
ENSG00000060237.17	2295	2133	2847	3693	2806	4307	1935	3280	3503	2347	4500	1262	1553	1042	2436	2683	3151	3057	2928	3914	2842	3191	4296	3799	1826	2381	4596	5453	3366	3448	7100	2821	5946	3061	2394	4124	3925	4656	2852	3865	7160	4980	1123	4005	6755	2266	2245	1820	2836	1408	4530	4664	5699	1955	3142	3630	2406	3483	6235	3690	6814	1992	5664	2364	14571	4745	2321	3008
ENSG00000060303.5	0	0	0	0	0	0	0	0	0	0	0	0	0	0	0	0	1.00181746122721	0	0	0	0	0	0	0	0	0	0	0	2.00213010438649	0	0	0	0	0	0	0	0	0	3.00564244885072	0	0	2.00298512741785	0	0	0	0	0	1	0	2.00346105925965	0	0	2.00407846777565	1.0030825409431	0	1.00212866305656	1.00171038039867	1.00293002429105	0	1.00058602913605	0	0	1.00102249331544	0	0	0	0	0
ENSG00000060339.14	925.102307692089	510.794552408467	669.905634337919	895.305121775188	1040.61437580134	1378.56884669814	644.62446196118	976.877400387038	1030.02880350941	359.180783190275	852.061779777393	388.872827521181	449.868314106984	251.780590435933	838.495091154842	349.578430199794	1130.0147368811	818.884684814584	1179.7160654195	630.749314259752	695.159758639781	1026.03475482168	1087.74731959982	1046.7396205411	476.646451776975	791.902110933305	1935.28937345056	2144.49517598731	1597.67285584241	1213.78015155751	1670.4202481417	525.278690233739	2104.89663661665	1690.26010329417	833.191295212791	1474.92464077581	955.143615213805	1778.06167122274	2328.79539539536	973.844214959922	2251.62953234295	1577.61179916226	435.908248132896	1084.57546182818	1826.86335467976	566.974399979416	978.414256167398	576.211589812825	874.490059714656	1075.5934282106	1007.79556309654	1601.24769022454	2193.23585735347	888.549183908097	459.535389714398	1193.45348469209	1866.894124859	1172.26192290166	1372.19320455746	2006.71037068731	1862.16868560338	691.898324038142	1110.05821208689	1010.14413501274	2385.6916553593	851.535143940881	848.265923600634	808.228466385533
ENSG00000060491.16	3928	2202	2905	3896	5244	6563.80791744989	3965	4294	5776.69016921778	2221	5098	1344	4284	2385	4714	1939	4897	2656	3614	2701	3566	4097	3914	3459	2654	2860	6028	5230	4163	4672.95617348092	6908.98796178459	3113.10430144122	6820.61653604231	3385	3394	4864.77611853016	3381	7732	4923.76100307407	8115	5850	6417.52428744149	1590	4953	5945.73076537329	4386	2487	3191	2447	2433	6330.02253829689	4433	5558	3465	3634	4918.08554527095	3221	3553	4534	4051	6474.88104968462	4612	6251	3502	11280	4357	2885	4203
ENSG00000060558.4	519.687255422972	322.900357764842	365.890591665564	532.53398499167	805.347582734866	707.926844240858	521.813237333926	354.743510411258	627.775413556144	244.887189106866	736.635573985862	187.948729510865	659.342139511464	143.986319503542	547.801235835842	280.938270834262	486.3708432008	308.624602729382	669.804800039171	265.836842517699	419.970167239632	824.865433046442	506.697895115054	559.679277542464	291.81933620651	405.960659745175	833.492342289272	787.695568681252	595.709837248111	457.884687846253	882.657505709143	414.839190074884	828.576890441121	390.82011761723	368.933399943428	515.805738228888	384.844028552175	907.708371543004	578.75327211134	813.939452670689	630.436876406161	660.696262377481	241.809132060924	504.86134987362	699.871430747236	648.90888625278	202.991216765842	377.896359676575	243.976416136482	260.951932179841	548.825169473297	468.876986170797	609.820815394099	353.67271664371	406.900040103867	648.566577842069	331.785082485557	397.774054659879	694.772786374183	405.860484182596	834.567477061777	638.943720571647	522.962635187808	347.891828800006	1752.34518396499	487	295.947058482442	442.95384160528
ENSG00000060566.14	0	1	2	0	0	1	1	1	0	0	0	1	0	4	1	0	2	8	0	1	4	2	0	0	2	1	1	0	8	1	2	2	1	11	1	24	0	2	0	6	7	14	0	2	3	0	0	0	3	3	5	0	0	5	1	1	0	10	0	1	2	4	0	3	0	0	1	6
ENSG00000060642.10	224	117	175	227	266	355	179	182	296	88	326	95	149	106	226	134	319	195	258	177	159	252	276	257	114	177	359	421	303	254	445	158	453	238	266	320	220	494	373	259	428	367	89	270	363	157	145	90	204	195	401	358	393	285	204	261	353	294	289	355	401	181	364	226	687	265	141	250
ENSG00000060656.20	5	4	6	5	19	19	1	13	7	4	8	1	0	14	2	0	3	4	1	9	11	22	7	3	3	12	1	3.38659793814435	14	0	0	14	27	12	5	2	11	7	7	5	6	40	3	3	12	2	1	0	0	0	3	6	7	2	5	9	4	4	6	19	10	18	12	2	16	0	5	13
ENSG00000060688.13	634	328.919708725397	435.983464081739	474	649	749	441	499	750	253	556	279	388	148	604	294	681	446	701	364	402	765	602	630	329	405	950	971	754	687	942	423	1126	948	600	994	620	1099	1204.98422712908	922	1045	994.988726162804	224	668	1135	502	385	396	415	670	748	951	1133	600	331	729	865	751	884	1163	1094	641	751	642	1181	488	443	559
ENSG00000060709.15	0	2	2	1	0	0	4	0	0	0	0	0	1	9	0	0	29	2	19.765415091326	12	3	2	3	0	0	0	5	0	1	0	0	9	15	0	1	2	0	0	1	2	0	38	2	0	9	0	2	0	0	0	24	0	0	0	3	2	1	0	49	0	10	17	18	8	4	7	10	6
ENSG00000060718.22	0	0	0	0	0	2	0	0	0	0	0	0	4	5	0	0	0	0	0	0	0	0	6	0	0	2	0	0	0	0	0	0	0	0	0	0	0	0	0	5	0	14	3	0	0	0	0	0	0	0	1	0	0	0	0	1	0	0	0	0	4	2	0	0	0	0	0	3
ENSG00000060749.15	154.371371077461	110.124256773757	119.106176615082	190.143500145449	166.528858550072	413.216268961734	91.505055686525	247.295098072254	226.648497365549	85.3702996903838	166.882496537139	70	58.1796863498771	45.0302292349148	112.321770583938	65.1202170433744	214.404884799908	174.347654365162	247.802733470273	119.234713450183	122.234313563586	243.162302004908	265.402111713199	195.52354483194	94.8745997370854	156	308.575202985397	389.674277402721	226.142229314159	169.959418065919	411.018820304836	80.2626785029385	450.46103507874	272.301198035826	123	273.730070228816	174.807394615072	333.167076886005	318.243629931151	129	436.544347783371	365.424143880769	49	185.118481697558	361.343418363008	112	216.542099592408	96	145	244.764001370159	151.184657625842	302.246675427512	563.373896800818	159.786061908711	146.151255356159	234.534343456924	313.710957064817	205.595745573764	374.343096138755	517.692878098809	498.197037055579	115	217.127853473208	206.274320023538	670.976590683116	122	190	188.955031747468
ENSG00000060762.19	235	164	197	225	258	378	175	291	382	99	233	94	139	98	236	140	536	208	443	182	196	321	315	239	149	310	489	504	359	315	430	191	527	473	324	423	342	623	592	268	569	431	135	304	455	210	229	136	240	373	372	312	512	326	217	453	585	331	418	423	520	298	432	257	704	299	264	253
ENSG00000060971.18	3349.9250775678	1160.61502254923	1832.26138215526	2263.96447146273	3547.69657772975	2993.55804955595	1915.35631702028	1850.52568965212	3836.13362320974	990.44343238186	3774.47634609581	756.853079122925	2493.21524360625	1535.96384225088	2847.34054033535	1039.78632703452	3728.59091253124	1724.8513210092	2540.33604201145	1458.50859327891	2180.94737320564	2470.02643287256	2402.43285316543	1804.91461638286	1297.43517318033	1737.88042787128	4690.38808507025	3945.04733538461	2849.67964375238	2385.78705391362	3583.70946295103	1465.19758099322	3485.59728335854	1771.77765680913	2097.49407577554	3325.82211112893	2027.8811764329	5810.05295910761	3810.79853511939	3281.10639164836	3496.57260535404	3598.71588765484	706.186781009513	2050.45226241133	3129.5567652896	1769.85047950638	1254.23235340751	1581.00964330382	1254.10625217038	2331.18133650651	3878.77235538598	2702.2668567124	3877.33154660865	2469.3269047562	1639.01882908083	2512.17153092557	2287.28985653851	2329.71068781001	2454.69404864471	2538.33817572134	3720.3649677945	2075.77768412006	3251.26902935755	1977.54363318035	4662.87106393023	2437.03520832315	1603.63960996325	2089.97067282467
ENSG00000060982.15	134.009947531007	53.0713617494427	101.729012802137	102.149236959864	169.771482257047	181.93018232817	68	101.830824758906	152.663596329586	90.5375957848642	169.12703922105	41.1683349627652	58.9402512496642	324.502574883418	60.2203525232597	30	285.326605583654	39.4459805825394	407.677198347403	59.4573323307269	67.7587098017989	92.1373586239365	300.561400968187	82.1068321696908	89.4278808900625	107.327799423256	263.165067821585	233.690953825174	119.760845771399	148.92785490061	308.826097819954	71.7182262409522	149.25139048251	113.583404790694	128.235321591645	118.954908604088	55.2342311007592	329.558420699063	241.936282339909	59.2807391926156	183.505197117448	182.711600122717	71.4087531265319	77.7374135986291	126	87	64.0134948524127	53.4852648075876	70.5432169610424	134.164210120772	578.07462007984	161.811111390539	277.135885984222	233.205534629692	86.5487901375706	141.237243398259	121.525213344372	75.905318422251	277.132301816693	70.9257444972241	235.321505420845	88.3185265465852	355.995559314999	71.4691265568635	545.762042087948	64.9270276757642	85.6316881139176	333.502536227535
ENSG00000061273.18	3894.85745275046	2025.9697957434	3432.12311599323	3381.26321729766	3907.26009784118	4936.25229503381	2823.37318352892	2844.18382820631	5904.29734787822	1495.16635810495	4524.29569698176	1024.75718402029	2319.24677646367	2093.35097135312	3644.29283848809	1406.08093370136	4153.90312054499	2775.34581315055	2728.3650370311	2779.28066515485	2562.69984816452	3321.70713178151	3758.76373418277	3744.70380070276	2137.49476939719	2431.47669304981	5369.21180643346	5382.80140051365	3926.1478107749	3411.0927750448	6159.47246229441	2301.5373989869	5915.95143983611	2365.86530136923	3544.23175516917	4508.95238622334	3115.87238222354	5100.66766458565	4211.43775255994	4032.96545522819	7421.33361282189	5770.57326694224	925	3175.10459986394	5466.85676304939	2230.75177165837	1970.07598323813	2208.95218447239	2193	2405.41392933799	6363.24402662448	3653.26980310613	5445.76516717109	3407.65227410467	2829.70167909327	4392.82676752215	3276.68239385428	3759.68204083012	3501.14919113075	4071.78902299713	6495.37881360168	2433.57581965185	4855.29421472126	2933.26055460115	9961.76460624595	3199.93573541738	1704.43119596856	3683.96962986038
ENSG00000061337.15	36.2670831686774	8.13402849327293	7.30961956430313	13.2408781647871	22.4983104052656	9.23975536530354	0	20.1930891127256	19.7099492633439	9.26162844892061	19.645281903171	13	13.1764558120216	23.5938699363311	21.5756006370458	5.03248589685344	16.0193018529646	8.43643353736341	18.1671183705701	9.26545630077826	11.4617805127068	19.117504218841	24.5730572497653	51.7858808515805	4.13265668195781	10.5993461891321	42.9733648984878	30.3919316796377	6.02300016675787	5.05963783343826	21.0427056955848	11.1362211717521	32.5811982595036	16.5307986634191	8.07142715371041	27.6102598056661	31.7489041915369	7.06386746323293	19.2956686030832	21.1933595931193	27.4481888089546	76.0057912631257	9.05468413502225	24.0712022366148	36.4670650167829	14.0428564284287	26.8882148447413	2.04051908352355	9.03679022446606	10.8286161412842	13.3928271866218	51.0219176723299	44.387081193993	10.383949191661	21.3365708240847	23.2605720958656	29.2859437338911	25.3063792744409	16.1691790174859	23.2048208683896	63.9117719004101	10.0989899743646	7.29498743334209	4.10425525308593	19.1791461940653	0	26.0260880701227	10.2549247033358
ENSG00000061455.11	0	4	0	0	0	1	0	1	0	0	1	1	1	6	1	1	0	1	0	0	1	0	3	0	0	0	3	0	0	0	1	6	1	0	0	0	4	2	1	1	2	17	0	0	0	0	0	0	0	0	0	0	0	0	0	2	1	0	0	1	19	11	0	0	2	0	1	6
ENSG00000061492.12	0	0	0	0	1	0	0	0	0	0	0	0	2	0	0	0	0	0	0	0	0	0	0	0	0	0	0	0	1	0	0	1	0	0	0	0	0	0	0	2	1	8	0	0	1	0	0	0	0	0	0	2	0	0	0	0	5	1	0	1	3	3	0	0	0	0	0	0
ENSG00000061656.10	7	2	4	1	4	15.0001836966906	2	9.00011938810057	7	3	9	8	2	0	8.00009555995738	2	9.00114411159171	5	7	3.00016232629748	2	4.00005864270669	9.00029294770067	3	3	5	13	0	20	14	2	6	16	8	5	11.0003908298798	7	9	8	10	3	17.0003886080987	0	8.00056601761163	8	1	6	6	2	9	6	17.0001579153157	0	3	4	5.00009706051137	13	8	6	10	8	9	8.00044819817562	7	11	0	10	6
ENSG00000061676.15	90.1626143143336	68.9339138823375	44.7642589887909	46.1742874868284	90.5442301192168	135.509445822461	65.2578110228875	75.9240884396483	75.7836812269521	37.6933889851372	77.7820808697261	51.5255747984239	44.7493819119934	53.1788685430354	67.4263082597472	23.0761702747333	97.5080822332602	54.1231822914718	109.755228067085	53.3687078524169	77.8388005325312	59.5896165926042	96.3120348042876	73.5521312256915	33.2059872803394	67.1905615908365	152.596270755927	128.796698830564	88.7552946856535	72.1851607807226	115.35607848225	55.823062953344	138.02040496306	137.730669379909	81.2035961414093	120.596866622885	59.9017413657065	90.9369057728577	155.3605937779	64.453650954941	155.193263718077	188.440412004593	55.2406869527271	79.9299104155208	78.1937139957499	45.4026038572336	56.8672834445955	23.6051819270177	91.2340832735628	42.0546441720784	98.5644926042263	110.06052239535	147.250284469994	79.7188269520306	54.8760319557965	140.698368537275	138.039907179468	112.86709874618	98.6110129379837	110.798644058853	186.128655201755	66.3487426755212	91.5513417454414	74.1380523003043	263.010201160295	58.1211617357763	60.580088419203	113.550505417347
ENSG00000061794.13	337	176	240	281	360	389	184	281	403	107	236	156	149	58	316	159	377	261	497	183	224	427	360	330	195	232	552	625	417	393	548	163	687	528	327	628	348	648	761	368	650	529	135	312	603	198	236	243	294	452	371	358	656	357	160	404	566	417	470	737	692	246	409	346	659	221	237	314
ENSG00000061918.13	72	34	47	66	85	76	55	102	84	56	88	41	25	52	20	24	53	41	73	61	75	49	25.0606647639524	80	53	41	105	71	123	72	87	93	92.0230613870618	104	24	37	93	50	38	23	51	119	24	81	92	32	19	18	91	22	126	94	126	72	83	134	53	44	109	33	37.0127297397913	53	100	38	275	36	35	30
ENSG00000061936.9	1077.09212432498	697.2202165204	930.031138991122	1143.88769312964	1204.03270512149	1484.29009674967	776.113804246318	1145.02798062558	1503.0887779619	595.006559591331	1153.68743999306	422.247413608265	746.669952414162	398.256699635049	1250.45177907131	536.048444534295	1346.35898617811	857.535777940647	1088.18897319915	925.295576705622	850.010479557757	1224.05604606623	1312.84993908135	1336.45861385957	652.184595698058	831.746547420758	1881.09616921684	1852.44797331526	1463.13040091223	1211.04843394285	2046.62230809643	769.013445556436	2413.55005701288	1495.3485454786	1020.26618796948	1687.62296137886	1189.77241835832	1829.5658216531	1880.56403871295	1759.42999314353	2498.83494612054	1906.67858202005	536.280254672618	1569.02809967164	2172.06914061446	972.366303857971	893.150976216571	839.017145460794	1029.00374937775	789.9620781637	1540.50664222129	1645.10488397979	2051.83856742306	1106.17409766096	815.044182846451	1327.08640275081	1587.95458202301	1252.80205781302	1468.44444481218	1982.14175305681	2158.93083721194	864.819997667651	1561.16370258839	1290.59515025896	3274.62390794843	1265.38135305936	808.599687951225	1187.31701432924
ENSG00000061938.19	3731.49425202314	2084.05970813596	2982.54105991942	3343.21042578117	4300.11257676549	5838.25199600434	3019.7137478954	4102.28667894306	4955.8320066614	1910.14021405155	4414.43043999716	1269.02947143626	2429.4351245645	1443.5912949729	3581.73044602066	1489.47666664657	4336.70405808434	2130.45121952403	3156.24490770347	2542.75347815716	2172.2614183345	3282.2016533477	4160.63724580449	3712.53526643392	1828.23353288097	2562.6042384659	5985.00638719373	5374.53198613958	4315.68860704581	3684.83511725959	6343.27080862553	2373.02887095357	6670.27529832308	3008.23019897525	3394.32657173509	4504.22805709985	3304.21388043494	6173.59458871501	5072.31210078351	4802.81797811567	6550.08495944491	5651.44160336076	917.480785501045	4492.80872560838	5881.01220002178	2766.84746594547	2438.18128235035	2014.12439428075	2430.67366106734	2755.3432554909	4357.57718299702	4076.65630265617	5700.56050626137	2996.54768471552	2734.32159583598	3719.35308876844	4137.66663009214	3255.9757587916	4255.47493149412	5302.81091274421	6563.56385137155	2816.2070563728	4070.89557641891	3709.43215966428	10077.4405605853	3780.07862539889	2437.99055947244	3681.32335290958
ENSG00000061987.16	621.258072388586	364.161535268403	526.892658764629	695.777987523951	727.268727590777	1335.02539091374	396.602009816518	881.28702742893	1010.91926617274	291.036345438103	759.572862388573	263.847736580915	244.129878564051	217.154125911907	568.364706531298	218.961859442503	1069.02291353394	617.439492842016	1044.52482277909	460.714410788082	615.353555039574	674.775733505206	895.754317540914	677.531819973397	324.137644391834	656.418943427051	1307.74472524945	1507.15756951021	929.031568712606	1004.98418834832	1390.71374037406	301.498056932048	1545.59398198654	1040.27019940445	559.685754668223	1271.05593398637	685.135248234323	1348.32726105677	1477.85175117863	583.388334660804	2032.38158356462	1106.08919102367	232.763301323552	740.697125641464	1140.64499675959	347.451103736856	629.491795910261	251.520434334616	685.809088155328	739.1085751735	883.549572625842	1222.73130739769	1945.60294090334	792.524543576213	461.54117934809	852.404010399597	1356.53150654191	934.843163481831	1082.24301608861	1469.34488418728	1285.23695726566	402.41122284289	945.946580254727	856.225212467251	2197.31460097693	581.953746723643	601.392118323634	599.27377853295
ENSG00000062038.14	6.17921115363886	6.12591348984774	2.02262218225056	2.04549057221674	9.12961960806468	3.27250508353386	2.57397463348002	5.12957308317288	8.14346561379653	0	4.11330520301976	6.05483114651504	10.4211953924814	5.64260344163244	7.69310762402014	5.11504522432759	11.3611310720263	8.14415408255314	5.58818616722608	6.06490369821326	5.1089321012276	6.24952065942711	19.4550390922381	1.02043003468141	8.17524388555256	6.39031823627385	6.09438170374262	8.0687233733674	5.02679903586025	9.08845302725762	7.22209328484934	10.5214331401377	7.20108613539911	7.260560795825	4.10139408074383	14.1529228940731	5.24805534108986	8.05869928789106	10.4437601990337	8.41686415087708	20.2648800853812	62.9594784893309	25.4976443396292	4.01552491311598	10.1795316815421	4.41289743919055	2	4.24750384166369	4.07707214428182	2.96454191872673	6.42675097809682	17.4962501490744	12.7731982741912	7.3072461454635	1	7.19896822560677	7.23931392093894	5.26888407912483	2.1624181992038	14.5978138648607	62.9399673748923	7.60906983629754	3.15128769069374	3.15007050745561	11.3459520203124	2.05841135516177	2.02101435778825	20.4242359077424
ENSG00000062096.15	0	0	0	0	2.00565720719789	5.02497192092655	0	6.01589572447414	1.06047767612677	0	5.04966581475584	0	0	0	2.01560784627082	0	1.02544344977638	1.00247348346667	2.00943767830882	6.02781053603682	4.02587595917258	3.0166443345838	4.11316459983262	1.00156950850222	1.00497807700022	3	1.00508974216076	1.01633799788981	2.00180711463804	4.01873958282339	4.01035149027459	0	3.03929307703235	0	0	1.00383736007151	0	0	4.00368988339708	1.0032371683272	0	2.00441459252003	2	12.3349725054903	4.00841570281222	0	1.12957852859143	6.03530177030531	0	0	5.00454102461275	4.02034890122588	7.03157278612298	3.01939719798792	1.0033699758076	0	5.01964642122938	2.01503754988794	3.00713627460042	6.01357402033184	4.07029872650577	3.01237473327784	6.0318075823806	0	5.01690107330113	0	0	1
ENSG00000062194.16	1620	820	1290	1389	1685	2764	863	1658	2061	576	1861	482	407	502	1180	576	2413	1474	2238	862	1637	1769	1921	1138	786	1185	2713	3187	2521	1927	2657	740	3421	2288	1509	2443	1550	3570	3251	1162	3575	2325	578	1297	2424	836	1579	736	1142	2125	2209	2391	3867	1495	861	2085	2512	2202	2076	3048	2799	1039	2341	1434	3641	1097	1382	1471
ENSG00000062282.15	4205.26251498815	2349.3662012726	3896.04296337043	4578.51583639968	5817.01278968349	5129.16131256989	3964	2524.73127516429	6789.68201883238	2032	7227.15491133915	735.270498700304	4504	3669.2889749703	4465.17184357035	1709	4629.99254873957	3672.14085302175	3036.92484117152	2628.47894146115	5139.78146226608	2999.28138401381	2980.08110804726	2698.32752767673	2648	2223.6538093155	6898.545247102	5716.40045920461	3457.21237663966	4204.71283078062	5780.25449475065	3385.10535398548	4886.4228015571	1195.30261586761	3113.81438730476	4556.78872100425	2475.49502740938	6557	2275.10982866827	4604.17529128428	5592.62710080177	4325.75578865713	828.044482496682	2687.50444826509	4429.53022923511	3836	1378	2357.09939683139	1875.74415082909	1257.06762467302	8261.92736336366	5214.67470395608	4606.19735649727	2974.95818233583	3435.03774572817	4050.78527196914	1600.48763284675	3989.96096641015	2741.8499658799	2202.23033641262	5428.68393653193	2840.39165496999	6109.86666398708	1770	8369.06506437127	3389	2140.98052957857	3087.35556738493
ENSG00000062370.16	4	2	0	2.99999936729496	1	3	0	3	5.65579710144927	2	5	0	3	3.39347826086966	6	7	11.0288140217054	3	16	5	1	0	13.0298407903867	3	3	1	3	3	13	3	13	1	9	4	1	8	5	6	14	13	4	7	2	3	6	0	2	2	0	12	6	14	18	5	5	7	36	7	16	7	14	5	7	6	23	7	14	7
ENSG00000062485.19	2052.05431017603	1238.57931051984	1580.05454825496	1898.13503024084	1918.54968581257	2362.79244754261	1401.58827080877	1793.40430366324	2380.66901177997	938.612444264133	2018.60569156079	827.529058028398	1303.83014114821	580.645997277801	1829.07039132436	973.620555043155	1837.9891130402	1702.98345168047	1851.90831263466	1383.43937950097	1305.40224081653	2642.10833499312	2549.15105990057	2473.30924950509	1180.49210132134	1145.68337977025	3080.77686056693	3210.85580888263	2301.80940765391	2180.16882936751	3806.59486608769	1444.73807209463	3480.56358961046	2427.87351971101	1576.50022954663	3171.75283737123	2108.04036144207	3172.3600530236	2696.25243033343	2783.20059798841	3466.87976976413	3492.58500852816	792.390780436149	2272.16039776623	4225.5591091132	1729.33945163343	1355.56129971954	1280.5569437221	1884.93074685595	1549.8668230368	2502.40976608944	2895.41191593583	3163.15517629102	1543.6860279255	1733.3050674558	2404.24287701915	2121.16111635048	2191.87233214238	2816.85251067442	3144.07485102858	4268.0731391388	1676.98085318645	2622.93367659373	2020.45239572482	5460.24750770142	2070.56305218307	1504.49473920881	2386.0540968638
ENSG00000062524.16	256	50	95	119	211	161	85	284	106	77	96	122	98	41	406	30	199	311	152	171	91	156	334	124	170	145	315	304	167	330	204	119	955	340	147	617	100	270	613	290	420	247	106	576	395	73	98	105	267	412	426	198	313	238	126	155	217	410	204	318	382	82	163	489	605	203	174	326
ENSG00000062582.14	301.516195550928	134.194600719663	202.864609305552	242.001281172126	342.489658156632	347.031849801365	250.170303240271	225.479048119725	349.028618701974	99.2582416298623	237.61495898371	131.6875	265.147696220866	68.0523701847248	345.893700929123	129.116363839157	317.497378176274	195.711225129355	302.028551386216	141.708121675639	197.021613352097	401.573677956054	297.35146325983	247.198180726087	159.19999887544	170.021113783367	401.769333676181	422.58680374978	361.006679935398	276.748114771268	458.114467922382	188.168274346745	467.658471628726	478.294337335787	307.456588295616	413.415157704076	322.200121752931	578.030261316869	717.730854317803	455.069052932584	402.496174762656	436.461026873605	185.201702546175	295.504489487245	445.964027736779	217.008702277924	197.011061488801	254.235438530396	212.002969065623	452.333740353103	265.876856549431	354.511230593842	484.237454821133	266.047861582789	177.915877200317	307.040421248472	485.010688760913	331.501642602519	401.010629115791	508.803015818729	689.452987012917	369.418213979102	352.499039633818	336.488898522335	578.533838995474	312.194929460334	228.895649991708	292.054917775771
ENSG00000062598.18	1083.35461061266	712.815663656346	1010.30999131212	1137.83879979968	1170.45046339763	1835.27440753495	726.203786892519	1293.76418123704	1506.3079137528	570.814737534062	1320.26274220744	456.856099090873	566.882715226171	711.420039352818	1023.67351331461	480.64903544679	1154.84592730696	938.934016010478	1150.93665046898	1025.59530416547	1022.85666453176	1217.86532127944	1298.33983497179	1418.08659622273	597.878714734826	742.026891320853	1651.79924904359	1921.06722485654	1164.25183832221	1211.54527914666	2377.69991482771	873.930497831627	2140.54493082311	1495.05633990872	840.484267943452	1934.59701809176	1099.42709432664	2073.27864623829	1523.56527089428	1479.64620271004	2018.12128223603	1751.68653014748	343.88086180332	1238.46508453863	2043.72159340225	762.000607501038	605.847232020679	629.000139604978	979.116121015972	721	2185.1567231503	1567.35830095183	1833.72201052639	945.777030031842	885.791208613687	1366.3765769492	1414.61606877127	1351.02737632392	1487.03302421058	1388.85838856142	2309.04657740557	785.824686880464	1692.60928475442	1025.4022837776	3509.5272220463	1052.710271878	745.764127575855	1131.96925609305
ENSG00000062650.19	1290	656.010527693323	1109.01958290783	1599.02802016154	1335.42475182165	1902.04408609638	717.008908549708	1410.23270670723	1672.13780127207	580	1686.00614641354	379	387.018772863165	486.032970585541	913.232682197516	484.135687674414	1666.27106685183	1253.37620676881	1539.02792660388	860	1358.00117910304	1474.06914470668	1693.41287086261	1207.04983496001	604.003686949051	999.09625620373	2404.03251476865	2612.0453178397	1418.19569319756	1760.27705697895	2489.14723355915	655.0583518503	2973.17053513015	1899.00599125084	1167.11812541098	2085.72412079801	1243.04130050926	2566.21388182704	2112.54224510549	1128.00343561099	2853.15879481162	2066.37193914781	326.230576697501	1324	2450.03349957455	688	1103	463.669369810733	1105.0213949209	1090.51972054969	1685.00458453448	2239.04626808853	3083.0138272906	1093.36188945224	871.096706256134	1721.08943613439	1650.11851663728	1649	1766.06090149546	2142.21473934763	2489.25637096429	700.450116892998	2313.03774596244	1183.00265267056	4055.03766037309	933	1042	1198
ENSG00000062716.13	11814.1998559056	4777.99719961404	7505.68823161895	8638.46412480659	13118.1410143456	13899.2675504086	6416.73827513876	7456.914259732	16785.644402025	4081.05465769238	13899.6664221518	1804.90820970298	4960.23889491305	10268.6585054814	8391.18306942237	4236.84247256354	16887.1066809765	6866.44580476723	10755.1205145306	5698.59666404801	12274.1372633219	8045.76064028519	9628.46517545772	5693.194976464	5769.62191368528	8976.54570219604	20825.031319006	14222.2886034701	11509.5517517929	12278.7710712703	11377.5230616787	6116.19620101221	13192.901628406	5640.55003573419	9014.38804037398	11928.5752184737	6767.02043368865	24417.0084700873	11021.2147217441	8052.05775499142	16814.7621558481	12390.1039595548	2414.3016045262	6653.62839758473	9562.15810645893	6292.41696929444	5261.78763255318	4764.94938774122	4761.98137321822	7230.03984331444	20304.1882609532	13885.8627778899	19510.9199897309	11088.6207045072	6128.03360747766	12078.5519989519	7835.22329277621	10560.6367390624	9240.69348203845	8003.19244207332	9569.36611143424	7242.15787893563	18067.8638570857	6088.81036093808	28037.8362039232	5923.25975354702	6601.08831386186	9173.42022755062
ENSG00000062725.10	494.846699896056	244.191793597811	385.639531826361	482.572300367337	577.445154759513	967.756522583964	299.536009232353	553.361442494496	693.826493109515	201.666305537048	616.741251412326	185.908203441617	195.739217732021	179.866546740239	413.678631104322	177.069595966613	752.330205947769	420.947877507151	662.770849420787	337.279087374866	439.790053646438	557.235462373131	657.729516849252	455.400194592122	252.571247476517	384.459946617425	995.821161162448	1126.28651478318	747.211290618889	623.230612085871	869.708013477977	226.126965739938	1112.34883082571	745.999094906288	512.520410867604	724.468949214444	495.940643690384	984.122522598987	929.657643319362	455.642238583796	1185.74043488433	868.131441888941	205.5016262636	455.99054086161	841.638804885086	265.371414844947	506.440467453223	239.909037369837	426.350902173109	556.737621759426	705.042692158802	966.103341252964	1344.55367533401	446.449637239212	372.90814247013	625.797837249892	872.124504164561	658.21766978837	742.263389249234	1043.38620161143	1058.33753803364	327.991151723042	748.284156970679	576.224510802739	1381.6877528856	421.99824693878	512.367602876495	463.787721697436
ENSG00000062822.14	412.309944296627	226.612958901577	226	318	364.101378060271	425.139141491704	283	418	503	179	397	212	306	107.051019742495	468	195	451.588910018557	294.583122071994	325.593303821543	275.236033906001	244	448.812883819962	474	474.031004750509	178.036585953971	251	626.864013962931	631.207219752413	514.568021456802	381.620824787697	740.932027179808	266	870.123908855244	438.514829821065	306	625	390	698.610361847753	551	599.912495427601	723.864491351241	774.107921039778	166	501.75454395325	675.772988074019	373	279	341.203164304401	374.192532166893	374.020057008898	429.062814144805	515.397718343618	699.810653696314	337	294	549.048057851253	546.584582144599	418.786817953091	499.287443747988	916.412873401551	918.210959313754	333.754521140449	481.151190490894	454.960689749809	937.093479229587	456	328	530.450602674612
ENSG00000063015.20	21.4915868081979	7	16.7923218811635	14.2347458495383	22	45.0711465842455	23.1799494508238	24	27.8893118148903	18.4575355626928	22.411733853243	2	14	9	32.5987433504081	8	37.173978645587	11	17.1596153808741	16.2511788333256	16	23.9880433551461	19.4991247273299	17.3258932056157	9	17.6730909798208	39.3992814490153	31	18.2212573673513	19.9963616536962	29	11.2351106784024	44.1750883960769	24	24.2465791020633	18.0000022706855	8.00057462769626	40.5544431974156	32.050590503501	21	33	33.6677118895959	9.22202344573185	17.7630564536938	28.5388211195624	22.9183758158188	3.45043561172905	10.6009656144855	5	14.2856134712798	45.6698203666331	24.8161061178894	22.9118403059834	19.8366992726067	7	21	22.5444183367545	16.3692618420753	27	27.4629356883892	20.4895024862819	13	21	18.1452800039724	53.4579037859627	25.5484988239672	9.13031300990474	14
ENSG00000063046.17	10286.3023685775	4023.64135891004	6119.11223913088	8421.47750832237	8189.64640262865	8961.76802282415	4972.72977734931	6738.95757626692	10450.6235080302	3421.97205673082	8617.06921460746	3498.76842896971	4605.9538638432	2260.01357256086	9199.10462864648	4271.091146531	9777.99868583353	8769.18566792759	11351.2761289138	4994.51233268342	6052.71988069521	9811.38185224888	10812.2223141759	8444.90121591511	4227.40679626894	5631.52238637813	15804.0781399271	16935.3490913777	11309.3157047813	9078.23980251096	15572.469771178	4841.07221248035	17673.5813139721	16142.2994526684	8316.07752836049	14969.3795375736	11290.3956646163	17523.8346938048	17261.5775281147	11226.1001620343	17157.4873356085	13576.7668822281	4173.11316178112	9325.7211580537	18877.4614335826	7164.61549048512	6970.9146321587	6442.41770071641	8560.93820696551	11304.1156541145	11018.7449870433	11520.7461419583	16830.1354145822	8303.27438355666	5126.05760029132	10073.389620344	13606.1026711367	13470.2907189648	12718.0032527912	14251.1080353945	20179.5575479695	7105.00885462191	11924.3329794904	8502.16492307289	19714.8744836455	6904.26484138935	7313.33668686923	10652.4881844338
ENSG00000063127.16	62.9599616534118	42.7449028754466	60.0110071774135	47.3832558041181	90.034063872278	100.046510428373	68.0455110992463	100.308151943966	72.9474617827258	29.0042610509343	49.4473034679751	40.3763298308553	35.7172948044996	22.4479165613857	65.3034742389362	24	117.964461522012	67.3128921264657	57.6780103533427	47.084462535046	40.1590547950399	109	78.8810804006598	95.9511115733198	25.2384359403181	51.5961532723711	102.931240039544	146.495195067856	166.189465609564	99.0368990523313	116.471984547335	45.0165850707499	204.810660978195	94	77	127.188469269233	74.6029955604323	85.032127089334	194.474158636366	92.1374821695713	121.560012614861	112.667956701235	26.4130697467439	119	150.42444504992	46.1697482333758	76.0090067113278	58.0712828890578	41	58.8036191908101	97.418856288463	155.392593594693	166.694298360647	80.4395011485874	65.8457461848603	74.550697519257	147.649796513897	105.486823164158	99.1309744822775	360.649647054015	128.158026141827	59.0049625517646	103.824115798746	118.197715536353	136.087110033164	127	53.1154006118619	61.7623860764526
ENSG00000063169.10	574.111589863569	368.908478401436	364.346330653352	504.544296775724	501.45908860391	647.023236471386	375.265501678732	625.806400471947	657.384059640896	269.843867751973	477.465726211082	183.749671347589	243.918244456751	202.197183480919	509.739271042149	203.768425971062	678.702838915049	392.486328823023	390.799090126673	356.18874660602	292.187749193921	401.086645143862	528.752559975583	522.509211101089	252.719732697745	283.827352685632	771.982090397868	799.414574915103	572.922957352726	537.046165424264	987.724814444205	320.140315869361	1018.67762918877	525.53198302323	352.223171501032	704.931554610728	468.048923205123	650.517324943627	506.951841965995	707.705751908478	1056.60034347505	922.808056821402	119.084357834427	646.264321978777	786.584050135293	344.121188383805	322.452782362431	350.23105931972	455.71857631785	353.509749899788	569.314551664883	671.000823220138	682.465356010634	299.062679049233	435.923668018909	584.901396337616	482.536634898521	464.222389640287	599.438190353963	625.553424713033	800.409037740758	363.240449727437	747.411659536212	483.669817066413	1228.27522711162	522.168924058091	290.126531951201	451.545282819049
ENSG00000063176.16	301.37153319719	162.296045251621	222.852530094311	291.306840652331	341.071540397955	384.402393121955	240.216772492226	292.285898639192	422.373283491711	172.828139365883	376.179573809394	143.613368968405	210.679288141704	100.930884966428	384.148362361041	158.629984402934	342.039497267615	200.015271931971	297.49184301223	225.183932979445	174.331295125289	348.01920594968	353.01671962581	366.136102836877	161.982223696221	170.685274328402	496.004354830762	450.717484613941	405.546483844962	334.049932217512	538.417819658963	195.18966687343	619.646873598442	341.543355252414	212.011953686488	458.705156299949	304.812291521676	658.050376759709	460.829842144742	531.042728421704	466.53866641264	495.313896837019	143.018386717115	386.30866928494	567.910444753657	282.501834786114	197.410413949931	201.124617674333	201.747612413889	265.304733813781	353.615093810763	399.590530849893	455.102740891002	292.16282864593	246.623604470682	372.34098836107	446.885314159995	285.911786118242	420.392614305058	569.18378895279	672.929399466543	272.616103043925	304.198527904128	431.93833696105	930.274727012143	323.476582396902	211.586782279685	323.628527416901
ENSG00000063177.13	13317	5400	7954	10113.9996434011	10062.1356552589	11590	8295.99984148661	7101	11327	4489	7335	5245	9588	2848.99937424885	17194	4957	10891	8116	10268	6140	6259	11728.9995876791	11552	10779	7344	6732	18022.9995883959	16884.9998510509	12508	9882.99964556028	16805.9997697966	6850	17267	16534.9999250581	10932	18740.9997145346	10349.999652143	16388.9982575247	21001.9999396024	17470	17403.9997006665	13592.9978322747	7627	9276	23299.9992765935	10474	7290	9707.99942703538	8923	18333.9996298011	14780	14304	15703.9997516776	10847	6364.9990140611	11357	15747.9994295006	13130.999260576	12967	16907.999695754	26880.9996814291	12977.9999001719	12820.9990179606	11264	19566.0400453512	12227	6966	11775.9998909847
ENSG00000063180.9	104	42	45	79	71.946572451928	112	43	73	88	35	69	34	69	16	140	44	107	71	53	72	49	82	119	113	45	64	158	138	131	93	151.900612685804	57	216	96	46	156	95	158	149	165.743877318822	195	108	61	96	180	41	40	50	112	136	113	86	154	83	41	112	180	141	110	149	226.899470205722	95	124.891524170598	132	221	102	86	114
ENSG00000063241.8	151	83	99	84.1971450247369	219	185.131117572435	134	144	192	86	107.13808030277	53	97	31	219	73	135	103	134	90	72	167	178	174	78	69	238	253	207	122.112669074829	228	88	197.029341398814	242	136	262	154.083668578378	265	234.11090784556	296	184	278.59924038943	120	176	236.025075287443	113	130	126	149	126	187	138	190	154	101	200.082968550235	190	163	185	209	288	142	180	173	305	156	103	136
ENSG00000063244.12	3325.27363486538	1942.8790723192	2624.23144661731	3146.66420478882	3128.7509339702	3922.70818147159	2313	2939.80111501678	4114.66322014867	1705	4009.53110077755	1208.33011827664	2024.16859629563	1181.40878504605	3004.0065760618	1310.54255164491	3241.47133194539	2490.9172601208	3034.87840142975	2473	2544.48385112963	3554.74332079392	3816.03630056624	3858	1948.99495858864	2105.45098805816	5388.17946459255	4946.6672596184	3580.71156989207	3544.86010251357	5740.30861593608	2236.75983326941	6058.9296717861	3564.79906491357	2922.24883274905	4178.23350102975	3139.58414170438	5384.84703296244	4101.30974738834	4962.90574657298	6030.41880567639	5582.05079070253	1102.83687024427	3979.48674533903	6167.99875714991	2790	2071	2250.17730003676	2552.54324925956	2463	4389.99098581948	4295	5440.94736052425	2663.06292828411	2476.28886716115	3872	3855.47665612562	3506.58268655823	4146.16503721803	5405.35974213293	6337.94839887386	2889.95958199663	4353.67797962751	3247.87936076404	8954.94357813451	3360	2406.14563532669	3704.43528315337
ENSG00000063245.14	2021.2586585737	1339.76625747127	1673.47055944702	2127.83309357647	2659.88157880002	2926.2893878775	2226.17228095856	1906.90597652287	2922.70178586546	1377.86154823867	2813.00972060691	922.593803038688	2594.10663035249	1341.51945761848	2562.220233451	1338.30451539399	2166.337912033	1390.89691630733	2064.70290863777	1692.34590810172	1862.02430461929	2312.94695999113	2204.61811993643	2375.81357906815	1480.55664356122	1455.14357688965	3269.21659612766	2971.00456983531	2238.40200208425	2354.70542871543	3913.50028428882	1815.33010304153	3709.10183037538	1865.31761211816	1728.8258742558	2540.26484667455	2036.36485667609	3629.60850204898	2330.52158798152	3327.12775965314	3036.84437588428	3285.03775305846	1276.84271660699	2336.15009204489	3348.14885243906	2432.55601373624	1048.37127610544	1489.40269069861	1452.28520411064	1196.6491510771	3123.84660686818	2679.53539158459	2847.60352511844	1861.24720375317	1803.00970169451	2543.56728792936	1912.30265077836	1935.62599296749	3031.200506568	2703.14403528154	3994.57182690786	2091.06519282854	2624.46027231306	2138.4199325683	6010.73035284071	3037.77947146248	1334.20862349307	2153.77116910661
ENSG00000063322.15	906.642837072981	543.778343564576	729.871815410898	902.487385712564	989.989285821409	1347.0079351471	815.937559318438	855.001207656806	1267.23451112046	450.795748358378	1045.3574861909	339.140794268327	602.815024042866	397.626435881633	1042.7070045637	401.35847305824	1064.35020291015	693.625793917126	922.896514398887	600.884885086305	730.635372480912	1050.79994726021	1028.34755590395	1007.80901921502	567.585330103556	602.124694802982	1497.36796252748	1458.34259465934	1010.44049765822	1101.69938764443	1698.90082061206	629.673033786414	1880.78473852399	1206.09517190437	833.223299290608	1484.39038214497	881.228753950352	1748.56217287523	1439.35073883328	1408.45589589728	1533.75435988805	1479.84312020482	421.486501549747	989.759750747588	1729.83110920794	792.114549104147	723.788053722908	578.2336146011	794.790724605713	753.915928198924	1227.08393036346	1252.79777178799	1445.85287200124	802.98321806777	744.054968026407	1088.87272362665	1147.34467362705	967.387497258696	1135.87850561584	1386.83150363705	1882.85912485119	630.211084857321	1339.72105728101	1023.6751430109	2400.79700683463	926.86901677732	651.57124101318	1022.8716323003
ENSG00000063438.17	0	4.07769736308398	2.17633933653865	1.33670136826552	5.40907381042503	1.14946812203142	1.80117672500006	1.26727541436773	0	3.36526998820571	4.7295194854197	1.82158181151702	6.33903675178596	3.56668018015273	3.09073712672121	0	0	0.628211916375177	1.39583263630275	1	2.00000025034183	0.794213025449329	11.9273328123301	3.43831587453967	0.344355927191217	0	10.5463278516839	0.638981582753403	1.55005946697978	11.3193983418413	4.77696920210573	0	10.4319655689339	8.69341561050988	0	0	0.520476545202972	1.83972874903598	6.73814272731216	2.18749569431764	5.34096321113568	22.919287368611	0	1.43891470507228	7.5355174697974	0	6.3114689709348	9.64378187524519	0	0	1.74195887847581	11.2645161547353	1.38056078999534	0	1.23459715641224	2.37866970596354	0	0.897989575568286	1	2.61385626791055	12.3622431652615	6.51973912465098	2.67567402671733	0	6.0016735398377	0	4.13097840157478	2.79039415081038
ENSG00000063515.2	1	0	0	0	0	1	0	0	0	0	0	0	0	1	0	0	0	0	0	0	0	0	0	0	0	0	0	0	0	3	0	0	0	0	0	0	0	0	0	2	0	5	0	0	0	0	0	0	0	0	0	0	0	1	0	0	0	0	0	0	6	0	0	0	0	0	0	0
ENSG00000063587.14	268	169	213	224	264	544	201	314	357	94	203	166	88	67	306	103	298	242	272	176	153	253	385	386	135	152	553	417	389	431	595	173	642	505	208	540	274	352	489	337	814	454	97	329	596	156	254	164	265	304	329	455	488	246	180	278	416	339	330	617	661	207	354	297	714	238	233	252
ENSG00000063601.17	777	511	721	1042	919	1451	622	1143	1265	384	959	303	334	239	739	282	1064	798	898	581	760	1030	1125	964	512	680	1668	1840	1097	1145	1857	452	1928	1155	643	1422	805	1340	1321	887	2066	1517	201	884	1799	406	783	591	914	602	1085	1518	1801	750	667	1116	1273	1083	1169	2284	1907	530	1261	825	2472	668	756	988
ENSG00000063660.9	28	6	7	17	18	13	9	11	11	16	17	8	10	5	16	5	15	11	6	16	13	37	18	12	8	18	22	25	14	18	15	9	41	10	16	6	20	17	35	23	30	38	10	26	27	6	7	7	7	17	20	10	18	9	7	11	32	21	12	119	33	15	9	16	31	57	10	20
ENSG00000063761.16	132.746804485978	68.7296607956205	75.9307399714567	107.759323520258	117.018525935405	307.431189553001	71.0446470420034	175.048628817475	158.444634193591	55.3806349449984	119.114840832911	104	76.2563887523939	123.339036403868	112.739426444539	66.1200348272771	108.948254567854	65.0900361003974	104.135408029462	116.127457781852	162.209130067478	128.865069482597	119.532331511506	174.172946955122	69.2125759356836	76.0365288357114	230.687031301848	165.709339229705	117.972174491853	137.425037692993	165.211224749909	164.496543639548	220.019807916491	241.020633446761	104	187.33429524823	119.249923382589	201.296729702969	182.334153026409	190.729065793531	399	231.050634353011	59.8548928391172	164.839467829264	215.34977777274	77	65	53.7712638569955	185.50283266746	86	314.868925877714	104.033967511081	190.956031154251	96	185.276227768796	157.073100730308	223.962619985444	123.650274346698	171.457909194189	220.483073299911	224.406342679934	93.4943692585358	149.950128851488	133.762048673539	310.453544058677	155.559052266413	150	131.608849956576
ENSG00000063854.13	1586.26186960298	952.994165020575	2340.80031980186	1387.11709431605	2310.09417484341	1604.62455662103	2189.85812537582	2376.81448594818	2720.05874828325	2130.24345148533	1889.68937421295	2695.74242023101	2067.04299217808	645.579323240898	2654.79286556217	5834.36494825166	1249.71312044511	2000.29111991612	3365.1793994621	2731.60046572347	3066.43260258477	2280.74494541227	2313.76696117904	3060.4292468568	3050.86362098354	3129.43876170688	3766.32370766614	2399.07277466455	1739.57770894743	2953.77576264363	2729.36582411825	5589.34885464969	1371.7341902926	2958.88503309086	2806.43623557547	3201.99091690495	6952.14555074006	2034.32070767326	2041.85908585169	2620.61962197398	1669.92710329056	2248.18252967025	2051.14188191263	2673.09359282398	2203.77558605828	1746.55781756995	1216.36014652446	1456.37454496839	1564.95061747291	1430.49951561313	3751.0336728121	3085.49801950311	2001.47045657022	4075.77463834459	3054.24979803804	1370.07086893559	2381.13497421442	3104.62671445723	7067.83593172794	2146.62743303638	2391.63356992625	2396.79971425852	2118.07345529526	1166.82112770676	9404.69391637269	4154.17087305263	1294.52974431639	1659.64015007656
ENSG00000063978.16	1593.60483385096	1072.50056231624	1400.42690019161	1702.91729237239	1728.90383336515	2456.23627927286	1377.53382381714	1498.13201953971	2221.59999903105	931.421606618087	1930.36662783894	694.084675240365	1107.78465553182	832.806271832616	1755.3196973045	737.121586349048	1876.19069230375	1347.27706714645	1703.87084137904	1333.31485254846	1411.09507419804	1817.12820261524	1996.68585271059	2146.48185464152	1017.0401683433	1069.3400328393	2660.67123972483	2447.48436147566	1654.72751446465	2061.32692728144	3378.31701650451	1311.2623412608	3294.36320856038	1991.61914530852	1391.17149474702	2550.85912906217	1819.55264460607	2921.49524400806	2393.81003143249	2276.8409325551	3314.1528288683	2799.5771565548	633.254744866786	1765.13099981692	3288.07525052304	1315.05069934147	1083.40128920331	1107.76841291045	1422.02108052964	1099.33395235794	2496.20319596165	2283.23289476205	2707.0437878332	1431.72054008983	1372.55986005596	2126.38506978523	2071.0814357908	1891.16847657784	2317.85930527104	2498.95799570841	3805.97185357711	1287.96412204414	2726.64627184046	1705.74466062799	4948.61206592571	1772.52736905409	1240.19045172371	1955.26465109049
ENSG00000064012.21	4972.20201074471	2313.3423006955	4070.66962725295	3945.98172091374	6015.65714751042	7851.50000625546	3403.66520858649	3865.72936820432	7221.52247684795	1884.43862141755	5613.98633842774	1474.42595615995	2204.27845276737	2762.18516638009	3967.61220715247	1928.44286069948	6366.0997976799	3281.63143387876	4857.90159204981	3195.55005856188	4612.02947659853	3179.59115078888	4449.44454134179	2685.27627589878	2536.2143143559	3637.5784454621	8219.05352662434	6732.322553855	4443.87627934407	6258.54116557226	6318.88340176577	2923.98373944427	7760.92750997763	4679.28692124184	4332.80957030086	6801.54542039294	4082.62445498998	8976.71519907685	7957.85529102295	4546.52311708283	10565.6434736624	6159.93473196029	1149.65040830856	4652.51239643727	6025.87853021016	2713.81354357806	3230.34650896041	2350.44898168802	2555.6412129436	3888.27005376702	6122.5176908581	6027.62055065537	7212.56409809769	4759.28033915327	2937.27969355186	4784.16450025727	4460.99135402568	4427.3906435856	5211.45670090669	4445.35428930561	5864.87173708534	2664.24403340514	6631.33323401611	3863.50427577871	10727.8019524725	3237.72262006663	3508.68959532199	4420.02660910873
ENSG00000064042.18	5	3	2	4	4	5	3	2	5	4	4	0	9	16	3	1	6	0	5	2	8	4	17	7	3	2	7	12	2	4	6	7	14	1	0	7	2	1	4	11	4	64	11	3	5	0	0	0	0	8	6	16	1	4	1	3	10	0	8	3	54	21	6	2	15	7	8	22
ENSG00000064102.15	247	130	222	224	248	286	163	217	327	59	200	72	96	42	201	93	253	215	351	133	173	248	249	227	101	127	425	429	280	254	487	80	518	408	177	390	318	481	561	204	546	357	63	221	403	105	203	119	256	296	266	298	555	209	114	320	471	375	427	431	449	184	302	211	485	112	155	263
ENSG00000064115.11	455.154773880842	304.393578101088	404.52651699951	492.512763579892	542.233022134928	796.606397174516	425.730983381841	480.039225008317	695.340653093611	227.710640783849	612.226991389645	209.947811786769	281.029168797451	139.661949557189	488.253079664904	223.029472439526	670.985403746254	414.129237340423	806.11275436594	341.651122221681	370.85834922807	598.582361540858	579.783045121646	509.643223151392	257.089572680164	423.814268225318	991.963011648427	1043.14285822182	614.136725148847	610.457835367412	1009.58376091303	366.358463075114	1087.81350966781	746.818101145943	431.100473911915	914.459641365706	550.856353684917	1190.07734228791	1019.21350143975	590.404678775365	1098.63344120084	920.441900186822	241.541814825856	540.123361451645	971.426525425097	352.883130316365	481.902858890808	259.94557047451	396.216961373775	587.783240562201	637.484940713833	893.091916617388	1124.26463478718	516.958995496826	373.74095399038	707.714056244428	923.60657269469	647.850496382566	806.232172176183	925.738593931479	1028.88529914152	426.970297229357	746.149040491799	575.307311251906	1406.78562514193	502.942695105407	487.349141270737	467.399012350447
ENSG00000064195.7	2	1	2	0	0	0	0	0	0	0	0	0	1	1	0	1	0	2	0	0	1	0	5	0	0	0	0	0	0	0	0	2	3	0	6	0	1	0	0	0	0	2	0	0	0	0	0	0	0	0	0	2	0	0	0	0	0	0	0	0	5	0	0	0	0	0	0	3
ENSG00000064199.6	10.1500062362264	11.3679239117721	15.0597291420689	9.78799337240296	22.1403134580875	15.1550955022737	7.16890018577653	18.1050628647253	16.0692975964038	7.01955218308279	12.0475707817272	7.00078297888069	7.31361876654698	6.05945288109664	18.5670137297983	3.25800828782577	13.1174006245774	6.00895556721524	22.2242782490594	6.00159903556283	7.6355319586062	14.1816208127352	18.2620600123708	18.0539670721423	13.1876980186133	9.01438857278126	19.1872102596851	22.2657837357454	16.0433635853904	16.0494657014068	17.4277055163479	9.09952684248332	19.0584166867959	15.7100281213537	8.01796542319241	18.0159915471616	18.340875411648	20.2628379546059	60.5902540117752	18.0537507010371	17.2589288274952	43.6432521633004	10.3436445642129	25.0251406320514	27.3430681758278	9.00229450968529	5.01237888194236	13	24.6917863890992	18.0382585281094	14.1335735211676	30.0253006549844	23.3566216961909	17.4615467081594	14.0743831644375	19.1545209134083	17.0225293374957	15.0282252326411	15.034476511434	21.0296344453707	25.5194488622946	19.260130694231	21.5682986096237	13.1715368861816	36.2886677156817	8.02116423820115	6	15.0588562519723
ENSG00000064201.15	1455.96824555373	659.380210029073	960	962	1501	1430	798	1085.95465827463	1975.70643440538	578	1449	706	912	488	1828.98901833206	509	1695.96522975179	771	1042.79450420852	1018	725	990	1202.85678186844	1038	551	1047	2315	1582	1425	1452	1896	832	2090.96272154607	1689	1317	2009	1260	2625.94810476656	2387.93185801594	1484	1855	2299.88346048953	502	1860	1958.92369033073	808	609	629	833	1718.94462543014	1464.98497047852	1687.98871653651	1823	1368.95574048725	1054	1453.93907924913	1583	1277	1390	1051.96912981094	2331	680	1358.9731633313	1417	3499.80915135575	1868	849	1174
ENSG00000064205.10	8.40068101099107	6.64310383725485	7.58493221921605	3.0678255444869	22.0843315679661	12.2312260229756	2.97643857267195	9.287852381483	10.1773338479236	8.09337040439065	2.06957650904137	2.22981240015597	19.3224132717837	19.2510312703111	16.2402592373043	4.44068181595765	10.8899010841164	3.01584028142046	6.33716667904296	12.0349942464963	7.81809220227646	12.9627570277475	9.8807612467731	9.08115361175783	5.15744173610766	0.692146108063951	25.2612412204861	5.71453361215792	15.3140381737535	11.1316591689395	17.1093292858408	11.7599996689058	12.2214514431744	4.5132436332804	5.32716242132503	12.4731837496129	13.8688317668156	13.5568453124047	12.0105497569843	15.1822762520823	20.6675285476871	66.3188877570418	34.8946701656906	5.03633989051929	14.551126667658	22.7899533320923	4.22627164657594	3.00263871242081	6.25468000364638	15.0561392800779	15.4840425723933	12.949913743953	12.4130452704509	9.4204046831713	5.18391404385953	8.66718235953032	14.8581565422573	4.00276480699393	6.25977348990009	13.4557449220914	60.410243032861	26.1431269241014	14.0851897849604	10.3369939530132	22.4264241977478	5.16600779115362	5.48951118063777	18.056864025748
ENSG00000064218.5	0	0	0	0	0	0	2	0	0	0	0	0	1	1	0	0	0	0	0	0	1	0	0	0	0	0	0	0	0	0	0	0	0	0	0	0	0	0	0	0	0	6	2	0	0	0	0	0	0	0	0	3	0	0	0	0	0	0	0	0	2	1	0	0	0	0	0	0
ENSG00000064225.12	444.638154346992	136.619999756228	181.025449374485	287.773172546401	403.084904864986	457.830498024341	216.861131884829	173.297181035713	516.06297672134	95.2542567327929	369.47052717515	69.874130906141	110.557337974678	184.449101692077	293.427147057755	106.843046493436	650.423747975586	173.98958804102	433.085035318242	150.572310796257	279.700315798414	381.929613372146	310.086459303022	177.381424646176	121.576953618035	264.722325817797	543.027884940197	399.391971820518	423.251688295514	279.723960683716	446.183896393487	112.460540442635	470.29559583347	181.846779345764	212.386044502629	472.943403761731	196.183605074186	711.837200995378	533.789639851054	238.036346019531	483.487087026829	459.368860332114	66.6362845142522	237.952005268609	283.041773768742	147.986404785043	149.498965443446	154.345567276303	117.072651333272	321.158395595999	463.989179612914	303.772525317378	588.079675355612	333.185311079926	195.97617409006	327.277049099734	347.368890219477	347.930280026729	276.528766086683	345.392327733982	557.449852470065	168.077411176654	517.658471500444	193.843941501339	784.845135257589	214.160606111216	156.290549793423	237.455703254871
ENSG00000064270.12	46.9991102358909	23.1945375216484	16.0672674842712	35.9215806803189	20	42.8918593574947	54.4210921083839	3.17879416638006	86.6077548286394	35.099189216109	121.5608479656	4.43980929678188	19.2839944802154	25.9334240232264	18.5518474375341	9	60.3634497721412	28.1185362515456	18.115006436569	12.1694174022434	23.0220502493046	38.7850479251319	20.0836264163615	24.1102207989808	4	21.3140240655621	64.3488538029146	34.1326215007794	18.5436941034825	11.3041606993437	29.0014157544485	17.5532762486328	36.7865266650369	5.19904648390942	27.3605847716759	20.7249602563168	13.0742650988627	93.4059635120635	6.42323275546429	39	59.3744574921981	76.2090896716019	13.777513672536	12.3881393777819	42.8399054195492	17.9502783403181	34	7	0.00745763432445754	35.5167978095288	47.0373158835244	28.3421138268209	36.7065252783928	8.51723259786022	9.35958127692871	24.1307015317028	24.6028092503808	21.5851252447594	25.5175563988895	27.2257416668187	29.0300438361225	13.735344681749	55.6673330911339	8.75757400582816	26	0	33.6835555247333	17
ENSG00000064300.9	7	0	1	9	3	7	3	13	12	1	13	9	2	5	15	3	3	8	10	9	3	13	6	11	4	1	13	8	6	17	12	22	19	11.7384545038866	13	19	21	17	14	13	13	23	1	23	17	7	3	1	14	13	9	11	22	5	10	8.80384087791495	21	6.35724468847664	13	6	17	5	14	7	13	22	1	9
ENSG00000064309.14	15.6969335834268	16.6208948840446	12.431402407682	21.0301193862211	15.4576461225884	23.5157693368907	6.12678714982734	30.728426429954	19.1144279469669	9.09613174147616	8.9808317408	4.02232245618517	31.8112890648115	41.7564872673368	20.3762580308664	10.0858633079547	19.0663057123241	8.44409843266237	21.3262956069575	7.58966375010612	15.056523374641	13.9951378487824	48.3282044608148	24.5257681601912	7.18569588842926	8.83564632530627	50.4779783647562	26.5311051552452	22.1075007578095	24.5373840131303	34.7275725654851	24.5804358524548	36.536724554289	23.873271233742	21.1007047401765	23.6160107615935	17.3149532237786	24.0396881357318	41.9646097213019	25.0163150845923	59.6910165169704	98.7422100165691	43.3370348692076	12.0993596040981	55.0075857626273	15.7618335710542	10	8.53399298134604	17.1324328243503	30.9067450785738	18.9913199351611	23.3570993982535	39.9445427116239	5.22238770865414	14.5571576768155	19.9828061489039	27.0524075218545	30.2311382624889	21.8858465063672	29.5104271949538	107.208951511534	24.982548576209	23.6184380054857	21.5522034428999	62.7123421142408	25.3366596078345	11	35.6306286151571
ENSG00000064313.12	279	180	274.03178286625	348	416	559.069868523932	212.269534813619	449.021140384919	443.090120953799	136	303.131726503074	131	120	92.5219765817082	255.106759336296	124	491.174983996545	328.135238033833	489.01475698481	215	318	375.261092077692	434.250972374192	348.079839436238	173	248	697.931301277068	759.042477922076	463	417.255544701066	693.50057339682	183.092583800222	799.282054907273	650	251	586	401	565	706.022210986266	276	763	659.291454710527	89	378.278010904561	633.021665483872	149.587341394688	372	122	310	365	422.04866033662	677.641292972697	850.39661684345	324	247.482373564416	470.109532219178	733	489.023481881737	602.523909824434	805.47865193683	661.057966017272	142	534.348144014591	444	949.01308212698	328.098854447309	284	351.061689983265
ENSG00000064393.16	449	541	599	786	547	910	486	972	789	544	709	271	307	338	520	216	638	478	791	476	517	702	885	649	240	417	1029	1141	839	886	1295	510	1464	760	460	960	582	761	584	720	1382	1219	308	1174	1638	686	629	416	763	320	1023	1021	1172	413	694	1069	546	574	966	1178	1219	527	960	565	2188	715	479	997
ENSG00000064419.13	1122	793	933	1303	1005	1603	840	1278	1680	597	1462	372	718	795	1006	501	1335	890	1124	819	966	1158	1243	1242	637	641	1939	1935	1218	1226	2048	791	2153	1296	902	1669	984	1961	1225	1574	1946	2114	327	1102	2104	1019	779	811	962	629	1968	1516	1894	889	886	1522	1181	1128	1422	1739	1940	857	1885	899	3345	1072	688	1164
ENSG00000064489.23	242.377270638773	131.773149635137	158.020284490287	188.565248591598	269.830913033341	240.38892651078	241.771936871219	112.501155798314	326.481384971278	104.349972503256	384.248363675929	30.07841428584	187.052665178704	167.107100154173	283.110336138383	91.2598562358247	261.751573040191	116.308443162209	167.514865028523	137.850160471412	179.586603356019	229.575792272849	158.059592863399	134.217663281368	137.959541987745	136.839205312401	324.253240345077	268.187171167522	218.24515339158	144.898173983849	247.462791176902	102.71897975354	267.964992529566	173.863419106173	199.377936680429	219.443485345709	182.311804242247	405.158102765813	221.837468669107	380.19928485379	231.503752913842	232.103451777349	87.9960908009206	236.827079904669	277.69814775632	280.927539503326	90.0518869415847	181.804445190491	134.743399375864	94.0611086902129	363.244585902795	207.158662801782	298.665524222386	141.450794202275	154.787933650682	180.994633827438	213.222445315336	183.82267562124	164.085686188234	418.263065715871	272.563359277855	156.359895135169	289.865965398306	194.355025278813	504.639819819058	243.4306677014	67.8705082246556	194.591416931449
ENSG00000064490.14	695.406575581651	358.490629439108	495.172313905283	603.669946738491	845.353115209996	728.336623756401	687.341754251606	584.962515236976	784.624962039068	374.142893462302	729.914547873989	322.262953171141	819.3742934637	348.901899743055	867.265995601855	402.006877323369	731.649369939332	458.058481165757	610.255003699764	508.733784581607	492.104198745541	776.898602703766	706.294964018684	578.702629436787	440.456395455687	510.759651328346	1094.25310980065	1196.30459140294	817.555163530578	637.668293139479	997.461629155894	602.36267019983	927.647500938811	695.232008975326	661.092815680786	845.72025790482	704.777129183559	1205.52033036381	918.457700400632	1109.68888218121	940.367218937549	991.151273684937	530.991855423292	821.002203444972	1071.31711049786	566.312818179765	410.115490087388	466.447228918984	504.201279382644	587.845688803045	995.860812180035	852.539759760859	1115.00714860671	682.488415718427	573.615109653137	656.015924349371	662.7116805173	698.915856362766	899.623141959903	1045.33881946042	1163.25351115599	793.924442488792	780.536921283252	610.251379850492	1676.17232773469	985.175138356321	400.121473931003	784.271342923142
ENSG00000064545.15	201.890483779867	90	125.145727440709	162.05090576992	174.662720950151	231.261732549661	123.049477318561	146	183.092614170307	89.1244403757321	160.327406949037	75	140.938635834033	57.1114061265034	260.696826304166	80.1120566908194	210.548644365729	128	163.948172169148	112	72.2329500796555	216	204.200212863238	232.776386612569	97.03563806723	95	276.635143152365	335.8006623522	196.444820048795	180.391454932391	314.850024296349	122.33447101834	365.202909281287	258.138291227808	176.221851024972	284	182.699723554406	313.222578184167	336.195942305222	279.828810757501	297.675681574274	285.085138578871	76.2429236877593	198.947151184492	384.650814996021	148	131	184	180	214	206.185950944176	212.199637724602	288.32789580872	139.421237929787	137.170402994984	306.40480697984	321.764664551186	217.238873481992	243.666589225421	279.131273192962	390.268559267087	172.51192054708	203.284619901679	178	444.837146626396	268	89.9605430027226	232.146155310863
ENSG00000064547.14	4129	1768	2928	2804	3397	4114	2195	1892	3782	1243	4973	721	2908	3012	3989	1068	3077	1565	1574	2152	2644	1930	2158	2402	1271	2212	5027	4632	2583	3066	3270	1631	3428	1034	2104	3616	1398	5691	2367	3365	4923	3317	687	2822	3335	2032	1100	1366	1119	1553	4879	2865	3840	1738	1971	2547	2074	1961	1379	1752	3272	1908	3049	1795	7388	2802	1436	2137
ENSG00000064601.18	3551.18232824266	2438.66120891314	3056.46197587888	3417.96204178691	3532.00632111086	4054.14975565982	3440.96880619282	2557.8332093108	3635.80641162918	2355.21410314041	5122.69507547699	1450.43959344101	3727.20930251241	2096.1207754052	3570.58300647259	1772.96197534802	2505.26103211904	1859.97811432833	3299.65370020579	2169.86247438919	3013.84194571541	2927.71510199135	2531.11924164003	3033.44774292781	1988.25669540136	1551.33856630241	4536.25713498331	3842.47672679472	3404.23945513108	3158.69063975477	6381.077199196	2714.62626099603	4190.01292115622	2761.74630906237	2380.68592479608	3256.94626204542	2376.94572627133	4951.47653462754	2613.78245038298	4973.42268279918	3432.32139787178	4306.52113613745	1451.39453033167	3699.73458582647	4607.89270346557	3523.84394370627	1517.02255023482	1921.87420074237	1832.70542154199	1568.86637468827	4841.00004937942	3493.98835583514	3325.60156593504	2048.79298017333	2825.60351934482	4041.8579308749	1767.39844837603	2370.17139348962	3735.80480892535	2421.90778593127	4911.94775748338	3389.61942007555	4038.3830375187	1972.08499417553	7183.42684583243	2886.77142099368	1672.66739006135	2602.65379360768
ENSG00000064607.17	1820.94359450277	1155.81571250441	1407.81661069057	1388.63645534421	2158.34266325215	2110.16969742265	1246.46578085889	1791.19865853096	2523.77146116223	750.659889003793	1786.53448895164	783.302733406051	838.789553220024	535.564041023317	1962.95218393992	719.993481503969	2159.19252265645	1201.00945575004	1992.48251061321	1230.53391204302	1056.87588017239	1685.42715940751	2101.73660838279	2284.65793186423	854.399773807016	1304.46353541263	3245.84780137302	2833.06559388447	2173.60601307047	2111.05941289586	2987.97581077263	902.630364405597	3804.20597808733	2348.41255787393	1411.79494503718	2953.12623646857	2054.90342900048	3593.63568385696	3825.60086861295	2209.55627490976	3748.92286501394	3212.53310559709	709.511349666664	2323.40427441372	3008.9131534132	928.79894498714	1328.83384697252	803.83568892947	1442.57472545323	1874.52807222067	2350.51903615235	2728.50545008311	3476.32778120089	1833.16233673707	1057.30655512152	2175.51210497215	3679.56610962253	2236.61751227549	2527.05756578121	3827.61727678829	3197.29242205702	987.989768712848	2128.2968002845	2226.93007449883	4331.42755560381	1597.83516396277	1514.18231382193	1745.59376742517
ENSG00000064651.14	78.3882388925828	61.8920972878628	103.025930769815	116.515799008651	103.178619227706	170.471555683731	86.6969964170823	141.74190085843	111.691395598904	49.3508233329996	123.924491614296	41.3604377636734	44.6102430924705	53.2234181751332	117.603910507142	43.3867194025629	157.28012537152	119.441984948427	124.287239763313	84.4502668319294	108.696440133453	106.44642980871	170.007458256054	128.812278814313	61.8690961820798	95.0661747375672	223.850592220153	223.256604053794	165.914339433238	100.276713122662	199.732271636628	68.8540227011447	299.223808372799	219.543908215025	92.6632213507361	175.969889047538	91.8554828013446	180.629790631377	244.722187560678	89.1322571502404	242.211147507848	259.86437314122	41.6716319520731	149.961347327577	242.133392193574	50.7519485269599	126.535055835889	63.0419144735267	116.152351105795	135.441424738079	120.615481290526	233.866585522537	312.567571289686	91.3245865138582	72.523891903007	165.526217065457	273.677421308457	178.860773880996	199.580875704826	379.649028726037	361.96728950313	92.655645073891	208.205971637619	166.555253964496	297.063990314384	109.340451534132	109.211792757223	149.370868775973
ENSG00000064652.11	32	21	20	37	55	74	19	42	39	11	40	21	22	13	32	15	43	24	51	22	23	30	39	43	14	28	77	58	65	49	53	19	96	76	38	57	56	85	113	65	74	74	20	39	57	28	33	40	35	31	46	50	80	39	27	42	72	32	51	51	91	32	33	36	118	16	26	42
ENSG00000064655.19	0	1	6	1	0	4	1	2	2	3	0	0	0	0	2	0	1	8	0	6	1	6	11	1	0	2	5	1	5	0	1	0	3	3	0	0	0	0	5	2	6	9	1	4	6	0	0	0	8	3	0	1	0	2	0	4	0	3	1	0	11	0	6	0	3	0	1	14
ENSG00000064666.15	13776.5238054905	8534.02130704342	13212.4821983356	17604.0455748774	15485.3323786705	22389.7998701888	14297.6011987461	9353.90948694876	21893.2206955285	7284.83309598571	23031.4242068068	2924.37929080004	15942.1531745824	7724.96581879766	15481.0626830904	6525.97828933656	16957.1829832469	11588.999066805	9530.21024660575	11673.1814138563	15127.8596838779	15714.0743036629	16761.3569078091	10838.2079365912	9630.91627821653	9047.65639886535	19983.4030363691	17434.433000872	12726.0647347315	15302.1822007301	23728.4010618442	10045.1567840507	21409.360361189	7830.6491389617	11909.7220162625	21354.966065807	10270.1193872916	25448.4709603391	11334.7680439755	24878.3946639399	23502.9749920008	21803.5434784632	3149.41620221494	13917.8268969626	24737.5145727932	14986.2168571411	7365.39732600312	12003.2431659295	7388.68960241837	6096.69646031457	21030.7980561683	15955.8465567508	15378.1410730378	10119.2541145523	10838.4672210777	15362.3895915723	7670.12634314331	13228.8437559749	12031.7039145296	15118.2108081719	22335.0933525812	12637.0249755156	26047.6927428977	9078.98902541357	40020.117189321	14550.2015147785	8182.10101405074	16721.7085975984
ENSG00000064687.12	5430	3387	6046	5814	8649	9407	4962	3186	8939	2013	11705	1247	5049	3111	8740	2647	9466	4181	6212	4432	5870	5276	5945	3836	3747	4642	7469	10371	7757	7061	8197	3858	12286	2704	5613	7960	4709	14427	7979	7878	11958	8922	1122	7264	8134	3876	3652	3153	2556	3559	6650	4663	10488	5693	4722	7302	4780	6124	6595	7201	9162	4230	8325	7283	15586	6421	4497	5083
ENSG00000064692.19	3.03380895522272	3.96666665294467	0	5	1.00946951003437	3.92426838826001	0	1.11110326270295	1.03368315742231	0	1.10885491764016	0	1.64944616743365	2	4.03912078367722	0	0	4.2706110763793	0	0	3	3	3.02576887181861	4.42203634884618	1	1.14512006747679	2.06870670092554	2.07795929541083	1.00390028826927	0	4.02312692328779	0	3.23535924713106	7.74712486320128	4.02186347305028	0	0	1.10582236773335	3.20847666872345	3.12784276274334	3.22300253673218	17.8977422566882	4.11049134143609	0	1	1.35423989979049	0	2	1.02729708506017	0	5.04062412321013	4.06571182981085	7.01097342750456	3.02654361256889	0	1.00668839999078	3	0	1.29992378652757	3.05111425478663	4.01019721969303	1	3.01837797330573	1.17953406607136	1.01909953861888	0	0	3
ENSG00000064703.12	280	170	268	275	291	462	190	304.885528795932	398	141	331	132	115	103	300	123	364	272	315	239	263	376	456	382	196	270	537	602	353	362	598	199	671	474	314	553	350	624.557188780222	559	404	733	536	109	302	564	245	202	137	235	330	427	429	602	293	195	404	499	415	465	681	710	178	439	409	852	253	246	317
ENSG00000064726.10	656.376456421474	319	434	633.081451890038	758.026105557276	971.519128557704	449.22987083284	747.821646138893	909.121985814537	263.797930449818	695.964935502695	251.314659712078	198.463476737983	154.481019777124	535.837363244362	221	1005.74161750889	598.218386668964	1028.40547668605	432.600402293726	626.723500025103	832.249131319633	859.400677185673	594.199177523542	292.722385781491	528.786252703649	1145.09803062396	1261.3588866653	861.931441873721	789.288485669825	1265.54161633182	358.021690423784	1388.65917103484	1288.84602905292	536.679908252149	1137.25794835002	749.613245092342	1337.55077048181	1518.17156832029	570	1499.35198417599	1153.99909500952	212.534235024616	613	1168.6164170974	342	631.359834315178	346	532	809	804.474661290264	1034.77162399199	1726.05012015626	625.686849695108	476.706429614444	906.006676841975	1258.58253920986	922.609225301928	1031.48341200631	1537.50366802831	1445.54998091587	461.778338442041	1021	683.643095930548	1967.73886918853	541	753.127917083695	657.829279588372
ENSG00000064763.11	559.53931389722	287.730874689819	430.451616470927	467.220864709124	570.531522385148	825.660257989981	294.316463867007	484.195991291794	594.293695322112	199.729008704339	638.042581466666	74.3592419373106	234	444.585463387219	254.563447390515	227.841737522129	685.041136735941	449.814199075723	487.86449782611	419.803918739107	567.731642046314	446.192557652333	575.513524490946	357.637607516437	186.95995868058	352.246478701568	810.777333751356	695.228120593539	538.755521545856	521.61379134497	604.065572273053	431.921511458194	620.05976430591	262.570403027003	392.264275927145	500.644938943386	349.818738881751	1019.42111000886	470.492247928077	455.142097860682	1148.65599731646	613.021180389992	138	333.821960371833	572.600208956445	236.742719340951	272.83901179767	255	259.738375435814	360.624786351553	987.123491976984	784.70790933339	992.820641878602	304.9166854945	321.54286476561	655.953266442128	377.436541728242	636.075459750741	663.299556588714	481.814370741652	524.337322873212	379	1156.81345321246	262.66849169291	1476.38513423834	429	444.658750151451	522
ENSG00000064787.13	40.8386243509105	25.3127492043805	28.8880473980127	23.3221596233565	57.6966642310938	63.349154230397	23.5173079825204	30.415600676244	42.4807467276825	13.1447478747452	56.2311930974429	15.2910626544394	35.7914431253677	47.7172710469974	55.6886320143061	16.8620562366579	114.718378487151	26.7907225986599	33.0611874261417	24.4060001082173	51.9169128066323	25.2730479755646	44.7184194354977	35.581023675852	11.1158877178625	23.2639045890976	94.0509766196697	76.1503347514816	35.1633482471268	28.3356859871408	67.860550671608	27.4001759615481	74.3418431145773	35.1161030288008	28.1050897051607	70.0120268119435	12.4511407358102	119.471322668968	74.7500891373477	33.1320273445419	83.3724878095015	75.4855592454537	5.36217928642842	34.3794559719401	70.6665846364927	12	12.43409145395	44.4761768497042	25.0951327978246	21.1737831149595	60.7131844032907	54.2460614825587	57.771314257435	29.8146826612139	7.09775074991295	38.2340416112543	52.3177087230989	47.3639363874505	39.2381179522575	40.5553923591349	77.3036827009827	25.1703718878372	88.4070079358486	41.0601101053871	55.0682337043933	38.818896758399	35.0210167631629	21.410945494929
ENSG00000064835.11	1	0	0	0	1	4	1	0	0	0	1	0	0	0	1	1	1	1	0	0	2	0	3	1	0	0	1	0	0	1	2	0	1	0	5	2	0	1	2	0	1	2	0	0	1	0	0	0	0	1	5	0	0	0	0	1	2	0	1	1	2	3	0	0	5	0	2	0
ENSG00000064886.14	217	77.3487472873686	158.5345441052	101	139	142.184883483576	221.955238121065	127.672856850555	401.230592204541	89	96.0233494514806	71.0177862496887	60.8790651357277	30.5666139075626	276.624046820674	122.10359945783	227.686761457898	102.912335208583	119	112	90.120048737241	626.050046223058	173.869278067919	149.195715914435	114.129688223267	162.006940077175	296.628741881707	208.590202910794	223.079731624897	315.644546521851	400.329558962535	76.4121223131553	613.140025775062	316	201	296	289.711446151937	269.163974057114	349.780458909779	132	226	541.519246630198	114.715678364035	282.527049272034	210.732903442384	122.013867034524	198.644966133821	133.93694022129	145	276	138.660273839586	255.299114594952	255.273002470899	188	49.2310635763971	218	256.851181514587	133.762971639692	188.25792248674	1526	523.322912783093	256.137406498832	243	372.890476105181	544.665553570171	223	76.9891959546821	202.500110767329
ENSG00000064932.16	7883.29519036463	4431.52803921473	7039.48483450384	8917.09863179068	9233.35045670065	10622.3989631131	6631.14523172333	6085.35295365321	11801.1724353195	3673.48901954722	12645.737826871	1751.01800832278	5103.87281792561	5171.75865838778	7872.77126882747	2676.14874266693	9400.72992106695	5530.04464394484	5976.7480748282	4840.32659584145	7688.97013090822	5753.80124075027	6581.13247026977	5445.40223280343	5306.08745328108	3910.10804553978	14932.2817724091	12110.1836319482	6751.1090831982	7727.57227567571	10430.7949076069	4502.69771960177	11582.2063830583	3949.27856646192	5932.03091196971	8327.30981516862	4510.89493957279	13291.0565767464	5571.28707466615	7218.15209863465	13620.995972784	11871.7245516974	1073.04058060259	6218.50721775621	9448.05521255791	4884.10468883972	3394.10853895668	4161.2554190515	3460.31234380939	3248.00837881279	12796.2294467197	9127.23000196237	11462.00060577	5687.16033671351	5167.06570200182	8926.1639426767	4073.18105010675	6036.96718733089	5808.75021668335	4970.27509355455	9530.87874362204	5230.10407346139	9420.09486824057	4842.25141774943	18403.983331234	6218.41393921418	4549.02987147537	6233.11250701042
ENSG00000064933.17	161.466836120402	79.6787796159283	124.232497183527	126.657131470883	196.274627583437	219.929038310175	100.88885472885	185.464881292461	192.80771257527	32.0508210017856	121.259931970232	74.1170549242193	46.0016120254679	44.4770998611856	177.165341550707	44	288.312528313091	150.320264217651	238.640748969168	107.109734463215	121.279659698005	187.309547378909	204.399051783513	169	78.6348120640445	143.350761381611	259.980061648034	379.231530602809	326.472332865131	209.046286345524	314.309376803231	84.0305438001095	446.561530189624	408.282905849667	159.930577498668	349.358492992869	176.62273925621	328.314036470645	512.463417296455	113.491780203162	428.295595070354	271.993084874091	67.4556523342527	138.74693929174	273.554405548313	51.4457625322186	177.282110162842	68	163.117097164461	220.648515976647	237.333233433734	280.139840661135	496.621171614143	201.900644403444	80.0496176870489	188.640146605622	483.932377983	269.137593870603	263.111275486744	452.414733575108	404.39115852962	55.9470365774122	173.75972720347	224.701834077151	354.139622327593	179.497066760658	129.413266540965	103.877226921597
ENSG00000064961.19	1007.10903186847	466.139934419606	655.329662385782	861.77826294033	1393.32423820025	1117.9226592287	849.401514952058	777.31935501218	1137.25276311789	542.932749167079	1031.44168991255	411.207792552917	863.573198589836	459.432860006602	1132.33431067079	509.192066990324	1087.47843181355	666.39849298991	893.648853588839	634.15028830543	729.609885974556	1141.03878742486	1078.90674289373	1052.46279983655	548.977623444999	712.974729242425	1513.39925316742	1494.36206007342	1162.67341808928	980.322607555313	1408.10562514462	667.929469761126	1694.53278409341	1094.56695700011	998.977821929084	1254.09910998278	830.757145114184	1668.51369428824	1546.8084372716	1428.91985120664	1455.52862808597	1487.58866673431	389.569374782731	1035.84426309368	1514.4332401772	831.060429333804	568.474783072893	612.902974192957	712.214377642723	956.360960209469	1305.49595528163	1115.419941557	1657.51196804706	868.264794837802	707.28755555362	1162.46043122684	1176.11661182489	902.454855307761	1163.23248248779	1629.08299217517	1832.18797306815	989.85899045166	1204.86028643858	1055.0375434996	2590.19860516886	807.204356291695	714.779313761497	1041.39752924493
ENSG00000064989.13	39.5035892097983	15.216005295172	18.1125410470682	24.4138091649947	37.4124586250117	55.0687828955692	16.8946283109584	34.4862054957594	52.8229754465699	8	34.380580350333	6	20.6080603727954	14.4058403420631	39.5952461148581	4.01778943455377	48.3179568377408	17.66931740596	76.9799533743264	37.0673399622896	39.5773707412702	36.636833984126	52.120389173718	27.2569453429488	20.4871716868125	43.0135199651321	64.8915051560833	70.4446723558964	43.2122347717225	22.5539251805052	58.7611000651944	23.4888801091533	52.0979823106506	40.7318301667994	33.8275478763643	44.2148676147641	20.996148025655	62.3478619194323	83.7424116529039	18.425124139064	34.3766222819111	63.1294430168314	15.5288311063114	17.9268876745898	28.5557942057819	13.8082852729537	9.78316715420898	12.6002478118192	18.0331184845413	2.04018862764226	41.612088602328	59.4079974078774	47.4037290021755	52.8822015812175	10.6972609721618	57.063915178481	52.9663946522781	41.7796718231742	67.1758129106399	47.7335862822672	115.679558107498	11.6881935389099	32.4398537492881	29.5010919912211	90.8683317682209	4.11930465919397	36.2146328148737	47.4806016825717
ENSG00000064995.18	367	195.727674393596	222	225.995052830156	419.400526270664	348.349459276039	175	307	411.183870017127	108	285	158	167.218492462083	111	361	174	469.373403652729	248	422.99035840315	195.368300529092	245	376	361	304	166	311.944427490183	670	608.976868799523	557.880100963488	413.332693399973	498	148.358727218376	644.356039206777	584	347.928610842735	542.970792751508	409	821.467668378813	1076	338	667.417513281162	535.402575017774	170	364	491	207.976728260134	236	161	267	640	337.337950422965	442	698.420594827409	403	178	461.43161847232	642.974008848194	421	430	751.384841279167	712.603723430763	280	408	445	753.978852317753	238	283	380
ENSG00000064999.15	599	406	471	646	600	869	454	732	856	414	820	187	221	436	521	180	648	417	599	497	509	551	641	592	330	398	1101	943	650	815	1074	353	1068	496	559	952	590	1080	662	541	1207	972	176	757	904	541	322	205	448	393	1142	748	1054	494	521	689	555	532	689	733	885	376	962	488	1675	468	469	622
ENSG00000065000.18	1917	1348	1614	2294	2176	2822	1526	2163	2479	1369	2906	929	1568	788	2203	1139	2223	1748	1984	1826	1616	2440	2631	2520	1234	1555	3541	3466	2408	2446	4266	1667	4484	2492	1844	2967	2208	3902	2538	3416	4177	3597	1156	3010	4247	2415	1594	1865	1635	1288	2954	2913	3369	1676	1961	2664	2127	2234	2890	3244	4447	1892	3073	2219	6596	2867	1534	2605
ENSG00000065029.15	628	433	459	520	734	845	478	604	843	266	520	345	270	165	673	242	791	471	663	427	354	619	752	802	311	401	1088	1071	813	636	1073	394	1446	985	502	962	729	1111	1270	879	1456	1090	260	843	1251	455	583	382	614	767	703	783	1152	677	396	905	1122	839	944	1197	1335	404	761	911	1390	594	514	699
ENSG00000065054.14	57	37	27	31	78	64	54	30	40	28	31	11	39	21	52	17	28	30	42	36	21	24	60	86	31	46	52	50	75	44	47	51	102	34	23	74	37	60	75	69	78	68	30	27	67	81	9	56	29	53	51	47	58	54	38	54	50	61	71	38	92	50	54	62	163	76	36	55
ENSG00000065057.9	112	59	63	87	104	129	63	94	115	59	87	67	76	37	154	42	112	92	97	56	50	147	124	113	59	107	186	205	216	101	188	68	209	146	95	177	105	211	228	125	211	227.24164730481	46	116	181	104	73	85	96	119	148	120	191.812443976684	100	77	145	154	131	151	236	246	155	140	129	287	151	81	143
ENSG00000065060.17	174.164964243885	95.1355691440079	142.744132485412	194.851707109491	192.791445106713	296.637870224376	143.152492819311	331.097714884804	304.605359207826	117.359368935314	151.266970926939	81.4379348540847	43.2534509195868	47.3645185968391	152.248615332661	46	251.658707556187	205.750264530691	305.706547452105	138.498955982819	122.017106926198	171.002736769169	260.056944113895	327.695449295538	49.1041161910181	208.692801877716	280.931611558913	531.229739400269	220.080717947834	345.262852974367	469.297100990121	101.321940162427	538.714157428899	265.385714505284	139.109089808551	289.507646807683	184.14875118725	304.278104483167	352.799870537657	122.122146293548	395.512803143436	441.576619389281	70.7440023738795	259.95440440544	393.996204390566	208.623056836156	163.361589340693	118	234.575468333226	184.576559816459	179.473134225867	341.097088129356	473.154448152496	159.637105396343	199.534857941969	215.316314214165	414.929486668899	295.099182873554	366.337281643365	412.422943862583	387.671920228729	73.3164077960486	245.839525815135	299.613166679809	935.447718589229	191.878128532257	167.234755097657	131.278397532475
ENSG00000065135.11	2377.56399908742	1055.3629776653	1840.35591706199	2159.80173018795	2925.92253931315	3699.9255865843	1618.67711864231	2065.03574771031	3940.33110712129	1045.02556635392	3636.15731227051	590.109205498146	1324.05606069612	1397.84171203182	1783.61372053571	959.775675817977	3620.1687488667	2210.57978899936	2862.83830249673	1539.6183198941	2538.11970286573	2272.71747062456	2545.59573947605	1540.06211045343	1245.05537553529	1755.65137847297	4668.36132714861	4396.4602959382	2788.74578610747	2883.75730393337	3486.4717950622	1309.73320630941	3961.45006601586	2324.57886552034	2264.93515960679	3250.96224372515	1972.99789545025	5213.82084053861	3532.24471842095	2201.49538119293	5077.49548858533	3798.80442623167	696.826365611681	1583.20119567156	2901.01066847904	1572.06543356107	1893.3333854633	1346.0318655162	1686.5507696548	1986.02711878383	3687.71083321532	3542.1678993371	5268.60389538518	2241.83807068124	1439.04764587878	2879.93744882626	2591.83065068692	2875.38060649567	2849.3548579318	2783.53964553385	3398.77550678116	1709.42306221002	3492.62652302707	1822.95696219553	5891.67376382714	1576.37818240694	2061.76883779572	2314.28672315913
ENSG00000065150.21	934.810085576818	470.594582340093	758.18552162245	945.190785448288	690.2229321833	1355.75874979266	487.214224549158	1018.61667027555	1097.93170773547	396.586453532947	798.308370980945	339.957877355255	360.803617991616	172.63107313627	834.213667754427	418.322757426724	1068.0143662313	804.866113166938	1068.77748018485	614.209044151841	685.084777107571	1154.77809482384	1334.82722406533	1152.35740645183	563.908845623881	550.865655882744	1659.10044015503	1991.24299410522	1314.5651638631	1088.6813741591	1816.78836074298	517.679015212549	2148.30013271698	1680.68657316767	793.368682106014	1718.16391238977	1147.39394282881	1699.90947098298	1746.52601692273	1121.94185915251	2293.01776825587	1760.27362089929	379.516653045212	928.351815145549	2110.9349025815	705.54201354251	912.391641844646	659.533665080312	903.243168497057	1087.65560587917	1157.41932449899	1452.06382439896	1986.20210650199	844.476816645863	627.848135636698	1308.14259862897	1656.28934097525	1348.52195086667	1466.05699157972	1942.71793194066	2389.78755961394	623.056202889129	1292.15289555683	1022.66899863901	2416.92423126385	772.873455018975	866.094529464137	1076.17799521122
ENSG00000065154.11	738	268	493	597	1000	689	369	517.993907116773	886.946030767908	245	968	197	327	245	512	304	757	557	903	364	653	775.905163165116	624	480	322	627	1083	1085	583	765	1044	329	1112.95327892347	850	659	941	549	1563	1135.93139903443	537	1142	830.575289113408	193	476	901	399	425	220	580	526	761	732	1362.96228163821	665	345	638	859	844	950	725.9320476724	984.773295853525	420	696	513	1672.89099015714	295	506	469
ENSG00000065183.16	287.05375949107	194.848408871437	252.076536486806	328.115349753991	293.212645559435	483.693398383264	220.602591576588	395.489307913154	427.271837047396	138.821312227851	271.458308546094	139.152638181891	184.852470659193	93.4604583258655	336.278368912351	132.793336480188	400.667792131647	281.493280541603	382.083359502557	245.286085813279	256.261199289374	396.911701882032	484.439700981869	437.037803631821	188.080635975248	244.437784415666	599.916119106067	710.110112677397	413.820054072744	377.125909175403	767.771491279998	206.477156620481	735.830330725097	576.402679888247	297.215855258618	621.870783877534	385.660745891164	456.377624868247	517.194161016987	440.405173178454	777.704247278197	664.524801125716	116.671602529713	338.511269807907	817.644114709401	231.940936602179	299.203457142668	320.037608917835	299.631557026888	293.772730095304	433.416312704756	581.752550604014	700.125720996902	311.805686520309	199.358147147236	456.485999508265	604.520748586775	479.313903999455	507.947175838052	722.444271383786	805.62314403347	259.097691344051	492.21060956173	364.334061735532	813.319905650201	307.495545919338	280.387147139182	378.751607428519
ENSG00000065243.20	1172.19707646838	667.320692696747	1320	1419.41582591267	1840.05723708916	3152.76598746275	640.022511775274	1788.0096908232	2160.51949713388	470	1789.38960481843	296.213059129758	293.122406817583	672.70900340127	937.125608127999	337.106963202587	2740.05202159345	1121.15284030644	2159.49884242748	846.167511774515	1701.06438885921	1093.86087399609	1762.93048294598	815.372736006071	599.189967268573	1371	3008.85075168647	2894.16515712926	2033.09052954405	2113	1908.5308492497	523.1878509578	2781.993001987	1245.0880994983	1346.18840059451	2149.34132488481	1092.10411191646	3103.12524116358	2588.31038506973	641.037833054489	3922.46963441957	1863.69359438995	323.607271402871	1149.2169494094	1566.00313840729	568	1131	456	934.456162851553	1205.04944976879	1942.75408337486	2666.9471379878	4026.94642417636	1431.55545260521	828.304571961426	1550.29006114062	1983.00757344	1741.41069709092	1639.11452016891	2047.74598223372	1853.52647416738	744.834968524291	2369.1169999562	1251.09079652422	4549.93876209789	1026.00876767853	1174	853.498705223084
ENSG00000065268.10	263	145	181	222	376	310	196	289	302	172	352	195	263	70	397	127	320	218	264	190	134	296	255	378	157	179	398	542	270	275	460	185	491	472	312	382	267	581	536	510	414	470	193	336	452	357	172	316	270	306	316	323	493	273	185	273	421	344	362	414	659	293	311	309	635	327	220	280
ENSG00000065308.5	385.214908782182	176.282156024156	374.191588835724	355.158554076093	355.017225804987	545.682173224669	329.360618259055	594.004330629513	461.322898539915	216.076499581675	309.597187633836	162.145516588738	184.605371200897	106.017630118422	362.52117163446	153.075041548313	524.883816474649	306.245714200379	535	349.704186628513	239.036334452294	440.657864069718	482.692616539714	613.971365657746	201.568352348015	301.508994692538	752.67840475883	871.902650592272	575.886736389678	560.03318850889	779.81695775162	252.132491486941	845.229517822595	539.065461834405	311	614.287741299552	478.087363518058	565.222813163176	592.515555855276	497.352734165905	930.501308145962	923.406927270501	129.208487226657	559.502093248	893.852711949485	294.84725266827	324.83330203621	221	453.344841747113	379.559338876216	472.040474965088	689.430069400529	718.461614054126	312.002525786047	320.208387458041	483.263808851578	710.587036162161	456.076877889761	724.451222910992	1127.38877826345	751.65569824511	305.9983531494	542.175744914315	454.104183499937	1179.58311123031	358.359643174223	353.319040057584	569.408021991415
ENSG00000065320.9	4	3	4	4	3	8	0	13	9	0	9	2	2	6	2	2	11	4	10	4	5	10	6	1	4	2	16	19	9	10	5	1	23	3	5	10	9	13	22	7	31	37	2	7	11	4	0	4	7	2	11	11	19	9	9	8	9	8	12	36	18	13	9	2	25	8	5	7
ENSG00000065325.13	0	0	0	0	0	0	1	2	0	0	0	0	2	6	0	2	0	0	1	0	0	0	3	0	1	0	0	0	0	0	0	1	0	0	0	0	0	0	0	0	0	7	2	0	0	0	0	0	0	0	3	3	1	0	3	0	0	0	0	0	5	1	0	0	0	0	0	1
ENSG00000065328.16	1.11044875114693	24.9813805877957	17.7142051308738	9.7291119045426	4.14512861564503	16.4182770931443	18.7923419107672	8.50147267088966	11.8048050985106	2	4.87753512941816	2.03863455130754	7.2515903319179	20.0359266649812	9.81155217642331	4.09878276435541	19.4177261561202	14.9549847212423	13.5152754004099	9.11367653681107	5.37673372315975	10.9425040318116	14.6900679430276	12.9436182210768	6.69561731609938	6.37871387157645	9.15644725511996	16.6600419589231	22.5840533354671	17.0279587462053	21.7424224903335	12.2622403166194	20.7131851471264	32.7720583245297	2	20.2054515229958	9.37493405049813	12.3655151576945	30.5134294100356	13.0765467266774	61.3547012000657	116.71227456165	9.67026220812277	30.6133315163475	33.2579724125702	10	8	0	15	5	3	20.319365487194	4	4.33463991467396	10.7515505913511	27.7624441796344	24.2509948664239	13.1104717849768	17.5300710178138	12.5249736783087	35.5538834438741	18.4721419226208	15.9399286308482	9.1677404542207	14.3742112276442	0	24	17.291213260031
ENSG00000065357.20	4168.89830778101	2102.67331340809	2811.39558064426	3173.03967555062	3067.97035851921	4501.8158926624	2311.54019032817	3157.19167445303	4291.78071067366	1473.78987205998	2839.606988665	1315.9069774885	2143.39396371915	1148.02249772509	4645.36280647191	1444.63632885967	3440.78914858005	2797.17046204896	2547.79620594785	2463.17768425861	2076.28540433794	2977.66215983357	4110.63617765701	4590.54411248189	2238.90381781503	1563.09643845891	5544.46764524509	5623.2556327922	4452.62581932429	3005.41824476699	6260.73924454335	1879.50737021339	6759.61407003701	3629.12584453329	3167.16461526049	5773.81107517112	3165.49384083176	4540.74337965574	5555.84058727906	5042.30546363745	7779.91693253579	6308.73380424932	1314.00417782042	3930.04622247116	7511.07601589967	2244.37499470139	2342.6740694136	2382	3179.76770748107	3870.721503628	3988.16537622402	4243.77056580206	5941.54545845957	3165.62387506375	2045.33043521735	4127.7143352559	4400.04827679795	3922.32825893144	4069.33995128426	5045.62926667964	7961.60140253374	2347.98956347658	4149.52306770186	3831.33009477965	6226.17716607321	2955.57358290423	2607.78717715244	3991.8488003754
ENSG00000065361.15	11.3211547916848	23.4173367200359	17.4711891536285	15.7555597974099	24.2184813836528	34.233151673685	7.01840509793294	14.7602835309143	16.5959370880395	12.2890660009687	12.0544777606138	2.0586890172307	36.5095532908291	34.8895985471885	33.5475209134903	7.24500682523861	27.8253980877654	22.3210287227747	15.7897957686268	13.3262906239671	6.24179236268437	9.36346097155604	39.6105860940263	21.4132965621335	16.3221280355243	8.22303596562595	37.1355207667924	35.3613524743994	24.0001228969296	11.2366216888192	19.8990352999518	32.659432540464	30.4983760719401	8.19559541588615	16.7688955206847	20.7161512054295	17.0442938128234	22.7668665333166	19.002985673092	45.2140793332298	34.7171401521338	132.894272799024	40.6048155438347	24.9149250363597	30.7293438834723	24.5678579932242	19.24667732177	18.3613633464188	3.06136424413692	8.27498230385545	21.3963642347748	37.3031101375634	33.8551554783763	17.0717795224325	11.0562934168494	11.6297531800865	30.9667284840483	25.6190407102223	14.794162735454	15.8237757660879	142.674213728547	42.7083092985469	12.4245558465496	15.9720477028734	33.0452988638701	25.9087909878282	6.02234348509988	57.4581118490676
ENSG00000065371.17	1	0	0	0	0	1	0	0	0	0	0	0	0	0.00432485517835027	0.00326180977181787	1	1	0	2	0	0	0	2	0	2	1	4	0	0	3	0	0.253709198813057	1	0	0	0	0	0	1	0	0	6.25717389152869	1	0	1	0	2.5397489539749	0	0	0	0	0	3.14095449500555	1	0	0	1	1	0	3.11287358438515	3	0.00256459270505333	0	0	0	0	0	1
ENSG00000065413.20	2691.10266163031	1409.10627192689	2536.71947209777	3279.12674176074	3690.66089174759	5982.12779734663	1773.22382878538	3720.22234676007	4460.34025002163	1212.60541596305	3536.59775943148	808.261865165267	836.911131278587	864.376902176362	2242.24060833093	818.427133215617	4595.555952455	2782.7241545965	4409.78360470336	2204.03741542505	3351.50287884675	2964.95215244627	3579.4675195356	2365.92103345154	1446.25961245579	2535.98482631022	5280.65419356281	6605.35505288766	4435.0511468329	3946.37593335619	5787.59200252294	1404.76630409834	6473.41030263784	3428.24571303037	2366.32480606653	4716.54047845929	2734.25211326546	5219.85499410509	4815.60759875763	2223.27071053464	8125.1138307127	4631.84425541371	822.650811434832	2819.64219097549	4547.48665154738	1320.25095366271	2755.9676756375	1163.20813926412	2611.33944149812	2690.675780851	4408.36285212546	5347.96143405787	8091.19143459201	2923.22106361322	2332.3286834546	3709.46165205364	4611.25297545396	4096.92665906292	3829.78112886749	6424.94306485978	5751.70368140033	1659.02890415519	4684.24138633255	2728.97748830218	9942.97710052179	2604.45140441786	2606.36940326787	2278.7488982908
ENSG00000065427.14	1744.08188405798	933.011327042707	1307.0556891284	1338.17521132614	1942.09942488129	2109.01794186141	1302.07246666728	1779.25630839303	1943.1953253608	771.006305610155	1592.04792815112	749.008735688164	1397.00794815439	538.167600681341	2026.07555531497	1078.11310805296	1671.08385210069	1420.03085414831	1834.1612552207	1078.17729234254	1193	2199.06583992868	1985.05327511718	1857.0409039535	1081	1123.10488436799	2566.09970582286	2882.97111986577	1857.03046905609	1727.20533599874	3151.22037829436	1202.08214191998	2985.15467105889	2810.02587000052	1507.1881360863	2618.10809265003	2059.06060944058	3165.54864300041	2965.16285981364	3186.10663852807	2637.26305304369	2810.17517024763	960	1717.03617434083	3266.14091452961	1608.20124189598	1254	1413	1401.4844004328	1698.07192260189	2360.27965785594	2185.03641771582	2914.96256001956	1474.02857383666	1075.05147272375	2195.46670671282	2145.91766809593	2157.15955837695	2365.9308750417	2852.38312627078	3294.12763738862	1809.16205105981	2504.24193491056	1689.11045272415	3734.22495633919	1770	1288.62737533558	1911.07467499917
ENSG00000065457.10	212.091286167661	224.252730482811	252.126365936191	308.426509916926	321.414099262177	432.906152707932	224.841174271361	351.719301705004	564.426408042552	144.78214508861	427.196244954744	146.399922339024	141.295218308517	153.525097722288	249.225130685965	117.971337556519	467.857433352802	266.283091221292	296.782268137125	172.455210945559	263.005910554453	347.454344001035	352.736602471004	371.532908340454	158.777918746491	255.433963265303	626.977475738668	692.650117030386	351.763404241594	287.524452145943	537.720551168421	182.150049057821	631.12982481341	438.230494816723	246.236622619463	394.460141876314	318.807417761033	628.873682085571	456.178866718487	264.176758848649	864.051928022763	574.822944258525	137.72687198561	266.9137171385	669.785713359963	183.485993999429	273.799902039004	148.341020829363	234.385467094738	186.370767052839	573.03254164613	569.153214521507	708.423345812685	330.199023121339	278.029349112462	446.745915215006	506.867952134033	391.244439666546	378.032851256334	544.211900375041	552.709908148868	164.863064148052	482.981152624036	333.488593677839	969.406842969907	317.629463209675	279.635302747796	266.181413643584
ENSG00000065485.20	68.1643696071453	57.1205744285495	75.1028729560666	81.0695832298085	108.027087885563	133.291998578919	126.132127081147	93.0179607289858	124.138101747762	53.3531150763752	81.4452832559014	38.1726656403175	101.356123832679	47.9167015043758	141.453068579714	27.0423963784336	85.5694663130098	69	91.0403117751537	45.1072436332604	40.6919502756714	134.088207350095	101.115574877049	127.337672279109	37.3491547973205	56.0665780006442	153.204980428933	161.796113223178	131.494663682302	87.010528612065	230.289834380212	58.6399629716342	120.291185587642	142.110239440966	69.0252929785152	161.438147869277	79.2292875840672	164.125472650366	148.398700367116	159.163463325195	147.422755914724	211.574970090879	23.4976423967254	113.279690957225	120.0468740088	107.042352841376	73	70.0944335315148	71.7429819399241	101.163674997898	140.355100588299	121.07945108175	160.464928405573	91.1170264447235	62.0239043700252	97.8988347040629	88.116272884978	75.098762938795	123.119867187486	152.426574189077	239.384522625054	113.334592964094	117.031499638446	71.0972218835182	204.150994591408	75	84.0456334393387	164.004415395262
ENSG00000065491.8	226	175	258	269	330	272.827575373705	224	280	320	216	288.989546451844	204	142	77	313.980941790044	334	248	268.972935966578	310	287	241	317.973569906286	304.976066344455	422.948200734981	206.925525547845	229	454	448.983909163822	294	403	470	351.952470000463	456.95791493197	434	219	414	433	449	458	283	428	367.852184073816	195.971885524862	389	477	158	193	119	317	217	380.98365825817	378	394	256.978266648344	232.973995593293	297.962822372266	348	339.973274788414	502	448.987933405554	505	297.908809201174	372	225.902175156735	1001.90521019642	324.544303204103	196	251.98924765076
ENSG00000065518.8	828	464	571	546	779	746	567	477	696	271	547	278	591	208	839	318	726	530	750.997587014386	420	429	943	579	673.543627423608	350	392	830	944	577	600	1060	400.795350041737	1041	874	561	1064	687.691513992696	1279	1336	897	1027.76175549704	917	336	603	1097	445	382	412	471	763	912	763	955.997920411853	649	325	721.687376576335	877	815	914	1630	1079.53184014951	629	784	512	1396.81799537592	572	413	575
ENSG00000065526.11	1425	1584	1803	2241	1744	3020	1310	2150	2549	1103	2830	567	693	951	1640	607	2449	1572	1838	1701	1703	1969	2854	2253	1129	1266	3554	3190	2271	2301	4318	1314	4458	1493	1462	2649	1913	3242	2252	1981	5253	3514	437	2506	3652	1146	1597	1080	1596	930	2563	3118	3427	1385	1744	2185	2011	2040	2487	3019	3620	945	3247	1706	6571	2151	1438	1734
ENSG00000065534.18	120.852863585824	95.7748580472195	151.281762230282	188.993646695299	234.528644625659	169.471919054562	187.570981248639	226.251291014748	165.417492079768	213.522423334751	220.702637533077	139.646201220302	117.825204553636	274.797815110176	133.378229231694	115.649643150308	170.362724816063	116.057903735874	273.402892812385	123.432054114915	243.895175080023	77.2734550809248	117.582229306785	181.980703285873	139.586254285864	128.650929523122	301.906568477338	113.905944550695	282.519832571768	218.622992318517	214.289490320102	294.914036969831	206.246216493607	218.797146267774	134.865113580879	158.532389215033	184.658864923734	159.355780602216	94.6956649650645	176.382620329651	197.392637821998	301.586434843858	136.919817279081	276.948822067048	225.440919311992	176.112005317377	91.4449915436134	76.6686882614814	166.180250154328	51.4413110395715	389.100612107364	339.219671380427	240.192003758528	131.510979665162	231.922142272212	266.993167526919	127.945960407565	148.861493317916	382.914023943502	111.37704331345	263.177460952766	159.053898434302	237.421103571193	71.4331063911332	593.387912576706	185.544031476134	89.3676958902359	155.461743202518
ENSG00000065548.18	500	212	261	315	420	382	174	301	504	97	451	183	164	82	457	213	688	368	675	143	339	606	473	300	173	374	709	934	991	442	641	132	968	1093	386	702	531	1362	1690	337	760	676	173	311	670	229	556	247	397	1220	451	419	1112	520	115	465	974	585	573	1077	784	241	479	397	658	258	359	335
ENSG00000065559.15	854.730323804892	595.744814156756	940.210016757414	1225.2895884003	1180.10606672088	1676.24213809342	708.184200693188	691.252045741522	1439.68938109972	423.190208128188	1521.31793346428	220.159059829505	403.237146531003	665.782818927935	689.583347432595	460.993188884638	1315.25212699452	891.416463620779	940.521212386092	580	1205.22436605504	1009.60788748654	1175.58020115488	832.937248383086	560.065293873916	705.124122011909	1703.6090620853	1568.50354026139	1023.50170744173	1345.96000735044	1334.41158738447	572.412236259827	1644.41356966813	812.40070179691	1024.1136873956	1339.70488258543	826.064759375255	2095.82697133099	1109.13058467952	990.890448264731	1944.69414140891	1283.32892107998	226.098283696459	651.207761231086	1441.86478459332	538.795149956804	595.512989373482	472.823885396128	561.62591010231	561.831935808362	1669.80762932248	1442.059403775	1817.0604494113	773.988083244926	634.254850365159	1209.56625488866	982.618921466737	1226.24975178137	1047.60830902636	1281.91053985835	1361.37634723209	542.683525078564	1673.22235053825	617.177804633347	2921.45749185873	675.297531546908	686.413250580956	873.035949154016
ENSG00000065600.12	156	84	95	126	167	151	76	117	182	56	87	73	70	34	129	53	155	122	188	81	98	176	206	142	62	87	220	219	146	128	258	49	221	264	125	205	131	176	320	190	246	168	49	149	220	99	100	110	134	137	188	130	265	111	70	145	205	181	240	383	234	114	130	110	248	132	105	115
ENSG00000065609.14	0	1	0	2	0	0	0	0	0	0	1	0	3	5	0	0	0	1	0	0	2	0	5	0	1	5	0	0	0	0	0	6	1	0	0	1	0	0	1	0	0	25	4	0	1	0	0	0	0	0	0	0	0	0	0	0	0	0	0	0	14	2	0	0	0	12	0	8
ENSG00000065613.15	1084	618	1129	1367	1605	2073	610	1566	1622	464	1369	325	281	447	874	476	2079	1293	1710	757	1469	1329	1625	1001	537	996	2293	2744	1921	1719	2388	628	2723	1357	1218	1982	1169	2423	2033	825	3289	2123	312	1244	1973	631	1011	610	1018	1104	1859	2027	3833	1137	932	1874	1929	1849	1590	1594	2219	746	2166	1251	3974	932	1236	1242
ENSG00000065615.14	2017.28226476006	993.675670751556	1721.88403490388	1879.13475927347	2721.96620084648	3583.86024071129	1448.35150716004	1458.657235732	3687.34685055105	840.481938295086	2829.49130221058	378.313101611671	937.287807069783	1317.37923409383	1535.52878965586	888.478990280665	3083.45751405389	1564.74697507531	2253.21760112361	1263.39629086138	2588.24049448623	2038.69120040773	1784.14536853219	1109.72472991633	1126.16119905187	1659.533634266	3543.45064188009	2896.55962969827	1989.69220519368	2334.66351431809	2899.72583873601	1079.76256721803	2616.12776932952	1676.55101460183	1903.87112524357	2858.23102438767	1560.89656214075	4557.41413736219	2539.17797072017	1408.95130579924	3916.45639473107	3227.86810694301	482.822658086642	1352.92459189699	2026.94472215091	1158.90482330158	1208.7349875629	891.034716234414	944.373968895346	1622.18303918887	3545.85835801325	2561.30455858046	3858.82113119689	2055.3741048015	1318.82034144413	2341.12449932119	1794.06752619129	2204.13315984483	1989.58741158648	2702.75804372432	2815.53690077281	1272.97334271471	2854.81384748031	1197.11578807692	4922.03711079421	1258.2630260985	1473.13789718291	1631.84330555907
ENSG00000065618.21	11	25	30	9	22	0	31	8	32	3	23	4	7	7	5	13	10	9	28	6	45	36	37	7	3	4	6	35	5	15	12	26	9	2	17	1	22	41	17	2	11	39	3	10	6	5	21	0	6	29	9	8	8	18	9	73	7	8	26	16	6	8	11	7	3	0	33	45
ENSG00000065621.15	53.9175865423218	56.4331244747296	43.1402458751109	34.7542169832368	99.8745187066613	119.560489308712	63.7343934786093	65.7861269789708	116.803248155106	33.3344991278203	81.30648096854	31.344698910385	115.462835660348	99.1022894398434	111.047041677806	29.2528086593758	94.6038016258929	47.1180396260981	58.9030836981607	50.2768438542596	62.3724212260475	74.3799707706341	113.151787275397	51.9922029169529	43.3632857949436	74.55041831072	129.05658733485	93.4121559388917	171.123286370133	84.9836872623827	80.7760891457962	98.3997581656662	118.181482601444	48.8300549695261	48.7988722372859	73.1283646523493	36.4191937897284	116.719805988717	108.104118964321	124.269303008113	125.981985542542	325.196103965033	91.9026263946206	65.7067689682834	105.228131840752	47.563578988038	37.7325701832934	55.3501035515958	50.2364921700946	68.5421735261152	116.984222555064	140.766127796747	100.516958982556	51.5814651439834	69.0292663742241	80.3293148418539	73.3274875456821	56.6469424416819	57.6394586586955	101.417233996049	292.097024241197	162.674594791983	114.597263550425	54.820667916396	167.380982555924	79.9161795087424	36.1679951712905	128.491331290485
ENSG00000065665.21	187.531568086718	116.311613480761	186.40366917285	174	298.489801399635	280.783574961097	156.587969531853	180.616737317214	284.78640675619	97.7623343305797	317.644715135094	76	94	238.939390339768	240.021055844915	83.0220610691269	352.278847594589	167.377317522756	262.076213661816	120.803565383408	165.821053903907	148.147138465105	242.602409828277	194.820933579484	112.783144107074	108.091447362617	407.284167843861	408.944745562602	253.164092854841	271.593095738262	297.906204357318	130.163061406877	380.109189372928	198	184.361511735394	333.668072938463	174.223565731523	434.069983200864	371.939044491549	167	589.509255184829	255.491516362189	69.6001374176642	190.19140586962	279.320105581468	95.0760933607836	135.249626567425	128.045095850573	187.289572864931	131.215961893074	582.850797405395	296.869122722345	460.786318833025	212.372088112803	128.142209630174	214.603541897539	304.288487815876	263.347177590117	255.282652403662	269.474155771782	237.606492116716	122.440399267414	276.49378416917	245.173207112562	488.13877744538	113.107704487955	161.850315691766	147.579374819477
ENSG00000065675.15	607	340	488	576	533	872	365	651	604	267	495	340	266	161	675	313	592	622	608	454	455	339	765	900	339	284	938	1257	571	614	1260	440	1308	1140	515	1283	879	945	1109	843	1363	1040	272	746	1381	344	381	547	685	548	731	880	1216	489	379	836	985	864	844	452	1390	336	855	629	1073	632	523	784
ENSG00000065717.15	169	79.0069015132396	131	112.294175252226	108	226.534352609252	96	150.079122848894	132	60	118.082806867994	44.311073437613	94	25.0013077115763	218.007038344859	57.0048713559023	179	101	92	66.150125365817	64	85.2988228324695	164.123686453942	240.008222810866	90	63.143373825261	203	248	133	80	217.400577849685	87.0767514540421	258	90	143	249.184358403557	128	132.010457856082	223.076918690276	277.012109839309	268.041858749342	261.428299402537	49	99	314	72.9147983929969	61	103	151	178	182.134821539518	127	337.017448352265	102	69	143	275	172	206	99.0173112389582	360.459397048648	82.2317399357088	155.041578713422	172	270	107.111078438261	106	154.02351127608
ENSG00000065802.12	678.097013483305	287	424.029120021638	579	641.072163979341	883.150017360339	509	648.101057273292	875.477436219308	288.065257577892	488.112496251307	302.017949722716	361.328162187652	164	608.023856289724	269	745.050074076092	532.016099732794	703.58667096286	463.03541597575	431.066077156548	648.067780980786	685.022588162239	732.057130001933	306.019365389546	359	925.385254596709	1281.33115274683	859.1923539596	847.002096170854	1226	363	1429.08953199984	948.024495633484	540.001574342251	1002.03868536979	712.038085945218	869.809608957721	1406.42108176055	671.037755089038	1454.01678289771	991.199596063754	272	772.085311086474	1309.06411157925	445	543	308.248973566886	595	715	788.046325701135	851	1284	603.034609567299	431	721.171092074726	1060.14878666762	789.287536379146	898	1333.05802189702	1350.21424639098	430	743.784697876602	691	1394.16312073946	618	496	652
ENSG00000065809.13	2572	1481	2309	2890	2712	3810	1752	2305	3236	1168	2631	944	888	1022	2012	1021	3129	3237	3302	1655	2817	3440	3020	2453	1509	1759	5987	6104	2994	2831	4930	1686	6268	4613	2407	4739	2401	4556	4344	2462	5624	3951	941	2232	4718	1710	1780	1288	2305	2559	3737	5441	6684	2680	1757	3619	4084	4406	3621	5389	5594	1642	4164	2756	6769	2277	2224	2806
ENSG00000065833.9	33	15	18	10	28	14	12	28	21	12	35	6	26	26	24	13	32	39	28	3	5	19	41	13	12	32	44	53	20	46	56	16	47	15	9	38	22	36	36	13	13	15	18	17	2	19	12	6	16	8	41	35	23	35	15	42	13	36	22	21	40	18	41	21	139	28	3	26
ENSG00000065882.16	2303.88434355144	1594.80137855451	2030.89430699947	2789.60681151879	2240	3687.58380630481	1790	2012	3412.66473309293	1304.928130017	3104.92119180585	507	1948.57126345754	2261.78047772116	1920.91109943167	992.909057848437	2460.43744685996	1688.90925241892	1773.67560776006	1769.98915521582	2168.86939147363	2090.67587878755	2361.78775609294	2145.95320634919	1470	1277.57013472926	3525.60644352985	3264.60796107501	2407	2530.87716868974	3919.59802659203	1913.95494980189	3306.88810938019	1549.62879739952	1989	2846.7435801759	1626.76562189485	3637.99005348573	1676.37803146619	3434.83737668806	3476.19416709282	3889.26445142722	666.820636899169	2242.93410222332	3928.86290986677	1662	1286.92116662129	1602.84295092456	1433.95093016106	1078.92759936126	4849.93565373865	3004.1659954232	3313.67094066979	1840.76343250605	2124.85137091204	3052.91029546191	1592.83971754487	2044.72255769726	2222	3114.07907899803	3771.33771156346	2081.31870937222	4086.93719578721	1504.66154485227	7071.56827242545	2323	1230.76333283701	2043.25004602142
ENSG00000065883.16	1115.84720784998	781.029199126804	1052.94078001753	1283.85556877629	1250.67801809402	1988.86665764215	825.961911834229	1304.19196568171	1597.85513432043	692.75049569009	1412.44539398576	457.236608914794	776.303159905831	615.270313235472	1256.11207473151	539.721201763188	1603.98034973672	1095.3990352071	1335.47699740598	1057.05110542938	1036.2448108852	1315.93995078344	1590.24829764724	1508.8107301609	690.856203668274	930.944030874511	2080.8118743811	2410.84558134439	1651.17766945317	1551.15993404881	2570.02205716888	835.426240566406	2821.68866351931	1605.92517540016	982.722885770056	2086.21796813688	1239.98675175261	2094.28338119593	1951.01564167871	1523.68407835217	2820.51786740126	2511.24305099516	619.624421104375	1450.73027896731	2276.8985340375	903.581857048878	990.101106654617	803.924058994398	1175.36957496504	907.243535752755	1782.5647026766	2143.79652633342	2639.37981808472	1005.97440304163	937.987952788999	1536.1707425768	1768.99988090879	1429.2619425245	1725.59073740842	2265.86308655151	2966.65208891317	1004.71805093364	1918.83515694183	1401.24817761649	4064.35371466352	1387.92343586658	881.553963460426	1299.54954074719
ENSG00000065911.12	391.301184310256	203.328206632063	268.886164940937	292.526668613733	598.307127708428	551.321988647041	245.98722811893	488.796739282418	505.516662649187	112.451355053926	349.8887245788	159.129573986345	143.961787748433	99.3804938622347	360.605722617102	157.503086214347	658.440583326179	277.620728716474	721.481940203929	199.565575391018	327.737390161997	542.537075858146	433.740126699889	246.043035486223	182.714601806572	282.676617167779	748.629962744972	1003.6051577628	554.544156892839	533.809448210485	639.460486879278	200.123231714143	641.164926080335	838.25241644932	394.672606886374	557.640785057224	412.775441032901	926.940914740289	1030.49127520179	407.884597628812	613.583474089377	819.489072961506	178.834649830849	324.730840695097	540.946196930071	261.970041087484	417.186489425235	240.419816161642	249.33641798982	688.526245389754	505.673176262873	524.964331982343	903.475356943012	440.795102325434	230.271600272903	662.408424185898	603.117969829343	462.380614278356	584.065688849685	646.323017553026	688.383767510413	374.113270140841	519.053059418903	394.565778348652	859.296380758721	305.436009393614	412.098403461276	375.439600229314
ENSG00000065923.10	283.870106335738	157.899757338831	126.441894905972	273.944719198168	235.723832247552	387.13724981913	172.60162438075	240.756884775244	336.289309635315	120.73890237457	189.255629696338	87.7632448974768	141.119674959171	119.662065086287	204.003793726015	74.0236666765156	423.738183785883	216.738412646976	288.383260512676	193.896514109175	201.643652734292	469.917924224843	397.737010881166	317.34592915335	166.128351005776	243.088434512121	573.17318103969	444.982558367233	526.741803054893	422.766889606714	526.11501900868	184.855150791311	823.038682964412	439.035803863135	170.585307413594	374.10045808039	227.33095512861	399.289235158455	506.83080153712	420.502031695799	657.00159399262	580.497206975087	157.725377575653	322.335454934863	662.726860748511	160.560645785577	351.150626292759	192.897630847099	244.792596027358	322.442451481756	414.043177086135	468.043196673552	514.024204995778	266.105239846328	187.297645469591	317.991190121045	592.827190174913	350.679742252993	504.242477363709	1769.56101014302	968.08586058155	309.250525979291	470.458621086949	552.586431358939	806.399805421708	303.552753599707	288.165152262269	321.027928736866
ENSG00000065970.9	795.098616874709	561	633.595431352575	916.249262193403	771.435928102728	1168.47536659281	574	785.687003294932	1109	522.950307692802	1071.67523922155	282	546	460.04988291814	771.598931789396	434	819.377658801001	589.016279373353	705	737	635.143116780591	930.013763517062	1018.57188101195	1099.30619457763	465.481194191645	590	1367.45622924194	1266	914	1047.28912443577	1624.36129609748	615.163820768423	1574.28566491783	810	636	1242.02592245424	843	1432	884	1151	1698.50773695464	1284.38989663686	280.700847913221	975	1709.10987859391	762.478451434321	553	592	733	433	1227.60907636468	1219.97630789328	1221	661	781	1001.68859327662	788	803.634482556303	1150.09757831553	1015.23821700158	1678.40791500247	626	1230.42144046802	630	2880.87212690867	855	492	940.245042076286
ENSG00000065978.19	11792.6145938728	6312.42973920744	10303.9165501636	8718.32395376503	14824.997051686	11472.0403979299	14052.9564688347	13683.658957177	14220.7686734798	9077.02607058393	12905.238258065	10538.5417101106	8808.48199648943	2880.95629208661	11528.5776153503	13149.1463547849	12049.7874554058	10188.6693590155	16581.7998968221	16288.8569741701	17158.4407824046	13650.4077685292	13244.5827788592	14146.1155920338	10389.9659228534	14696.1643772585	22917.1810797399	16001.0775067635	13616.3641319492	15676.2387007988	18826.8324774896	17943.652278942	13028.4368687699	19798.8125874771	14359.9104617281	17228.2374879265	25859.1784337637	18361.2628531297	17201.4155046358	15835.4251323715	12437.6824149109	15319.1869562333	8337.23910536107	17829.0508858926	15919.2166932704	9211.96542580232	10493.1148092618	8886.53218551465	11588.226715594	12184.0866903956	16654.3635848528	18272.8500524153	15028.2580880351	14956.9065843055	10834.6738604296	10342.6217334685	13232.8948695968	17456.8253405857	24096.0247041413	18574.7792898308	19777.0442767375	13665.2663329506	14941.3678745337	8685.76574404472	57240.3807285512	22949.2801450146	9821.78820582603	11337.81532805
ENSG00000065989.16	239	277	130	187	354	284	201	277	496	148	262	154	191	42	237	203	237	160	249	242	140	263	370	391	104	199	305	428	275	301	304	268	453	357	135	333	444	545	366	460	350	717	149	327	440	273	223	120	231	191	304	318	351	214	274	527	289	216	362	424	383	242	262	244	815	449	250	419
ENSG00000066027.12	2222.00141557607	1620	2905	3609	3541.0007074495	4158.00036195707	1488	2117.00059989513	5242	1558.01022477498	4500	599.000000074069	1252	1600	1721.00017251481	1184	4216.10398571939	3240	2889.00067740878	1381.27370405988	3517	3323.00050276378	2548.05256619673	1755.05412186767	1106	2125	4649.00102065659	3625	2949	3481	4584.51032264652	1271.66222849883	4613.52665703836	2381.14393479633	2731	3392	2153.43985927506	6755.19127340288	3424.06417991957	2465.42857290509	3469.86116556001	4784.00766204017	691	2111.40952062835	3650.00588996591	1549.41446556554	1130	1429	1454.486837752	1692.43868255294	3925.82012739593	3681.61841237151	4332.63725463357	1958.00026274878	1754	3551.00179151326	2476.90431581469	4344.00318632481	2761	3092.00101363912	4237.35507624566	1556	4487.63380658278	1999.00719608947	8267.69801908113	1643	2032	1934.11739953085
ENSG00000066032.18	1.03036012842919	2	5.05238441866774	3	5	4.03771708487845	2.24239097411614	3.30694484054946	2.03055246692435	1.04557136041268	8.37019111504985	0	7.06074539150797	5.04595410752669	3.11598338812145	3.0960192456381	8	3.08365842143278	8.14827234758102	4.14597520815527	3.02825263965624	2.0131246410931	10.2403955089618	3.05352089022898	0	0	9.10943326588675	15.12655300046	7.09991535223483	3.16026412160098	2.0273430263864	7	4.08451534254488	8.20141860568716	2	1.08293211322485	1	2.17319070306489	5.04983600926491	3.01410078437875	22.4364727629466	55.0652932194244	13.056462003962	3.04319751170115	11	0	4.20957295863234	0	2.31639051022695	1.18759051964407	7.03982816744442	4.1914163757587	24.043270789876	2.05386603122271	1	7.27713345805462	5.16173935003328	2.07512647184076	3.06490378626847	3.01468157642458	56.4138087437673	13	1	1	6.38461538461538	0	2	13
ENSG00000066044.15	723.015114301661	447.116215524642	596.281214824314	791.735360565522	710.335985864892	1038.120036695	632.606578043332	808.11508675134	989.561556179738	424.914340980953	892.614089818257	319.129596394212	501.939579300285	227.705782578071	818.764872174169	352.422797972173	810.78237203705	620.121028745665	915.180917859928	641.319260843111	573.775596231106	1009.23295260374	1061.89965495738	1080.91096753211	467.411046602866	526.270148084864	1277.00528669445	1507.11498232979	858.346107746043	904.530933895545	1696.77423166688	574.379887215939	1783.28263028053	1092.7506551293	757.568744838971	1356.87386550066	819.877771734165	1404.13245508621	1145.89299940373	1334.40647819368	1651.73335014417	1484.92989097248	353.077474743077	988.270379325644	1952.77638795305	760.862760955681	590.39708705177	595.678432263146	857.100234913445	554.648949662964	1052.45321338431	1358.01381123231	1379.57569414187	702.773955383315	652.765949062132	1103.25933965894	1093.9471079573	991.437979095157	1197.04323198411	1532.14230619164	1998.92321856438	772.521836170093	1213.37452496344	854.831413332277	2499.13602033431	735.478523587823	683.252220309135	990.092158211932
ENSG00000066056.14	12.2681725076532	14.1300425242919	10.1247368217003	13.5775706258559	10.4704283058962	7.10182169894838	7.1455111700343	17.1241109075836	42.8267100290418	6.11741862707099	22.2170294449473	5.35653538198459	7.34464291605139	13.1890129699298	16.5490516783435	7.01362366562823	36.5418160742684	15.1410937210796	11.0590822233528	11.2936190696788	6.04574347523604	7.14968398433454	26.4709737447975	16.3456335100226	4	7.03730720023571	12.518770559578	17.2198895950997	9	13.1082939119115	12.1824440938961	13.1144231568255	29.3015801212238	9.02188662279726	16.274427091573	17.8294692835302	4	17.1863889984306	21.3271319081152	7.37577904391359	17.5979861648107	68.3328674081876	3.38113263582334	25.3986696886397	38.9175320915101	8.4507531597171	1.01268760497118	13	13.1890047908152	17.5308191557394	21.1529711713197	17.1941763048228	12.4297623484956	9.55387618207827	7.27108185961013	15.0499985213893	14.8516354977636	11.2932302979676	12.1239404930115	11.4467284091917	41.3542280678353	6.05408155489329	19.6545015825438	15.0690723697613	43.0641314948989	9	7	19.649522209982
ENSG00000066084.13	1272.95862754997	895.000806136837	1315.23300647611	1848.00376952427	1500.81202702894	3237.46883826209	1023.14799179354	2153.27885665502	2068.06892452833	760.00458453567	2207.33787831491	260.003123262784	590.791791922794	766.715097153151	1200.77618898628	544.23905287	2137.98689949436	1227.07132519062	1438.09543461891	1088.85609480698	1608.64411818553	1523.21847020959	1856.18047308304	1460.52790382496	859.544692723618	888.549505085123	2575.97602342839	2570.87313603644	1959.635470621	1718.50783280597	2686.27788344171	897.161650907242	2670.89175055311	857.945930955121	1176.0400330777	2032.20853788654	1109.56389973085	2330.17370700285	1278.12885762254	1306.08414724406	3466.82403932931	2538.58979731325	353.006420249176	1427.07060382812	2503.35424488547	961	1110	738	1026.00043737538	862.001417684298	2740.00244330462	2257.35530088618	2931.2071221307	1117.24495822563	1314.97810410631	2163.29869735072	1333.61660930197	1454.57085749581	1763.1861449286	2296.46337934682	2469.08146019179	1026.55813050262	2963.21926424549	1002.80285740431	4517.3824401445	974.352143946892	943.051447912295	1207.29312634075
ENSG00000066117.15	866	586	827	938	948	1247	810	897	1084	509	944	435	641	358	1181	483	1025	763	850	791	675	1223	1252	1295	642	488	1591	1479	1110	1095	1787	725	1794	1277	751	1613	1101	1712	1401	1324	1853	1615	379	1050	1989	657	595	707	972	803	1463	1450	1473	808	752	1114	1275	1100	1283	2331	2168	870	1361	1026	2476	1115	776	1097
ENSG00000066135.13	636.853770527081	424.835215600296	533.694885768694	887.769301430883	871.472277388199	1180.62581686417	568.030588408396	819.655639489608	1042.74517541037	392.031767226698	1002.41595408593	291.457931759335	467.896067080101	300.070135957046	638.800526116607	366.825789046976	871.42981999412	668.901173876778	706.998418497404	581.027697988167	637.380882984277	890.538435938061	1161.80741742033	979.971639583914	476.898774334308	485.01712897201	1263.77480931484	1334.44123817223	870.569327593696	902.291221654444	1676.25025672066	567.282104626694	1521.67888828146	1021.60364736399	649.929339694854	1232.1859747298	844.867498282979	1409.16868421116	1041.2665083726	1044.11174784945	1514.090264457	1340.75714312091	228.688021269953	1001.4114032555	1709.96353263868	715.318948586448	666.795948304002	486.197701841987	792.472609921704	458.688790030245	1001.12048880281	1282.81233536492	1380.16838153821	664.434748633046	631.751611333338	1067.49820591874	839.74076970792	817.339244306565	1019.41954367585	1351.20693598333	1577.26311872751	625.512189690577	1333.97165068994	714.368057652195	2288.55865326199	815.18885172373	627.583745767766	927.047995300647
ENSG00000066136.20	1534.86792084784	1137.37089609315	1476.13877657393	1608.86563887104	1682.82237627347	2375.47505712672	1329.77980253606	1390.20679359239	2166.21937569	890.110231446037	2395.56143974547	450	1124.01372660876	1154.23333611979	1393.73958449333	696.789620357626	1866.04862442843	1158.22407581078	1324.18765664036	1092.82160359027	1355.19558367855	1580.90497363195	1670.23906410023	1615.99721865981	1082.91103773021	1035.69102513136	2702.84343890472	2487.7221144185	1494.27315817156	1821.55233833923	2489.69508594825	1149.48661712921	2632.69043320815	1285.34254704302	1315.87244741767	2129.91686078274	1228.6020023068	3057.52674872619	1594.43782474053	2047.7427928683	2704.39897583902	2295.91054534258	459.71241995512	1558.23746118546	2700.44187318567	1309.39218586141	1030.44480870172	1140	961.786482552915	860.506905696638	2622.49369648	2061.06852776191	2284.00646327933	1311.24186066439	1241.55579392578	1835.24092480731	1441.7262828494	1447.1949804711	1708.63100941626	1793.9813790106	2282.59421020525	1346.81507919679	2377.1868706241	1271.82096298359	4310.28641548707	1581.78606411615	1120	1601.82519514126
ENSG00000066185.13	2	3	2	3	8	7	5	1	2	3	0	0	5	8	5	1	1	3	4	3	5	1	11	1	0	4	8	8	3	6	2	6	11	2	0	5	2	11	5	3	0	9	2	13	5	0	2	7	6	15	4	4	4	9	1	6	7	2	6	12	10	16	7	2	16	0	3	0
ENSG00000066230.12	45.2023488071546	24.9905416698868	26.6243088569653	36.3175835064649	53.9005923556505	86.0232814968749	17.7273721841805	80.7738912481765	71.7199657524539	10.2434755473012	49.9545279764556	16.3644672303237	15.0681943345412	16.288557908429	67.5851441136935	15.4544802281738	60.8840733522127	36.9409942393816	79.4899886426045	38.7242887774759	19.9244612787961	32.0804333733726	60.2233437867659	63.9658001010563	14.3071157716694	39.7246186620066	160.319553257323	137.874337687074	89.5756621449877	62.0568134678642	100.49368038036	12.8827565798948	121.606798962633	54.0846696368501	53.9589369140359	60.4903959022591	63.9640019211664	110.634398052528	72.1149897970165	51.8023123114236	140.803426265949	86.9420698270125	3.41718356583078	80.7753687648381	88.5964621485717	11.9512175661593	39.5887906536986	39.0022466875169	92.8085940224438	98.1110107957782	81.4811690913104	79.2148257264258	170.38558917148	37.4999215029012	43.5992808608343	87.3263181890272	110.675576209502	75.9213434388794	101.947215133353	86.677753718122	138.422049097956	22.7095994811508	42.4171108527309	92.0020866795592	126.076469526408	24	27.3125586493836	52.722203966224
ENSG00000066248.15	0	7.1582154772287	1.04208632551327	1	2.07038520611522	3.02637659483867	0	0	0	0	0	1.03104558490307	4.11128014136636	2	2.02808402478788	2	3.1469919625025	0	3.03798695786589	0	0	0	5.01035659545185	6.07076733785152	2.14034652579638	0	5.16934546707036	2.11139380060225	1.03272285484751	0	1	5.07451895361987	0	0	0	0	0	2.05707839140828	5.06412866171909	4.11380875555673	1.02658671965806	7.12575240262474	0	3	3.17281941550357	0	0	0	0	0	2.07020927208321	7	3.06032381646647	1.06150636704934	1.06175292255641	0	1.02062235834972	3.24261852380685	3.05434061648005	2.14384089387052	8	6	5.21291145921196	2	6.15659375031462	11.9532427828411	3.04457060193186	5.42007982932553
ENSG00000066279.18	4	13	14	17	9	13	19	30	22	2	10	1	4	7	16	0	26	14	16	6	18	21	16	18	8	4	8	38	36	12	42	10	21	41	8	12	8	36	30	9	48	160	6	28	24	10	25	7	10	34	19	20	37	19	11	14	19	16	14	19	45	16	25	15	32	0	26	36
ENSG00000066294.14	952.945645760847	595.221828225696	635.52447014297	884.653364112201	1307.51545686999	1684.94161661849	547.941076690926	1417.54495250262	1392.63392393429	467.319786362257	930.188836158449	559.871854779664	599.660414093032	269.48954807597	1067.41015643389	375.79518972188	1155.98356789739	989.962970935851	1619.00742414049	928.422883824369	709.301313020012	1116.68835581981	1111.9430864038	1543.76558445178	466.30002008375	790.015713640188	1710.04511566298	2248.69449475352	1238.33320423621	1403.03474362943	2486.68132846457	677.762093943306	2757.72631162887	2114.26681589706	589.125570975843	1818.916348389	1081.93279643836	1762.57873746177	2811.77102312501	1314.67286650711	2703.46227209102	1580.22095753929	544.367499149156	1439.47084054917	1838.17851936699	471.680684538277	741.228515268259	716.635380563956	1237.47487407192	939.618554109691	1202.03324719254	1718.90374619708	2549.70322003228	941.216671069218	806.007253404028	1160.41074571605	2308.55749926269	1570.57285899943	1855.89839358539	2527.63374068172	2432.0637826206	733.870219650953	1223.68440947429	1350.73027762729	2968.05726439588	1147.7615568555	895.103262513911	775.566138184837
ENSG00000066322.15	1396	785	1080	1289	1543	1834	1123	1024	1787	698	1839	498	1325	677	1499	678	1606	933	1278	967	1136	1357	1385	1385	837	961	2113	2029	1300	1492	2302	1046	1994	1231	1035	1637	1339	2711	1693	2109	2162	1870	583	1401	2128	1216	729	843	822	938	1856	1686	2035	1191	1067	1604	1287	1294	1672	1423	2309	1232	1882	1114	3972	1354	928	1251
ENSG00000066336.11	16053	9850	14772	16948	19415	24140	15819	11407	23085	8380	25855	2857	18575	13085	14233	7657	17341	11484	11441	11141	18048	15572	13682	11965	10112	9623	22827	18761	11722	14980	22248	12245	18419	6148	13089	16411	9363	27348	8962	21954	20021	19824	3353	11879	17628	14690	5658	11367	6357	5284	28134	17481	16036	11022	12340	16450	6784	12657	13171	10157	17699	15020	22549	7630	38667	15243	9533	12935
ENSG00000066379.15	344	140	226.641046579355	305	405.130286972136	414.42449455393	261.016637109025	317.487037381856	430	138	348	148.533572146383	290	156	373.643248203009	152	403.426774097153	253.449481892725	325.372147149806	222.138876846507	203	368.72655355669	360.773059660978	315.937674984595	181	284.744246100633	507.916186257159	497.205376425233	416.745234102506	331.86492189758	519.558514053341	233.744491965325	503.814650947612	429.458513760953	393.654316880687	466.135218939993	347.395051860246	650.825076445793	678.260856536693	516.599894238859	630.013721956055	507.924669488887	165	284	579.787317432414	222	280.046538509884	258	288.140753380589	474.01407570914	482.462952250523	349	513.989284209855	366	220.879320300385	316.484496398859	429.78505143928	368.369780135804	418.833911150167	534.796567338208	676.360054088386	443	409	316.468584693984	643	298.246517171593	227.226629040748	385
ENSG00000066382.16	3.1145308259959	4.32189856890584	12.0961859965285	6.01648849379794	1.02559433508795	24.0822515326657	3.01884850471543	5.10413661661056	3.03497202707186	5.02741840616316	3.01671947808473	1	6.01823398519855	12.110097638599	15.1987582141673	3.09904093961443	10.0089587608971	13.0061676025042	7.02608811808208	3.03521950361519	6	5.4748605397442	13.0310476879025	10.0743647902673	5.59305491226903	10.156672513514	3.08882741089069	9.0144474858609	10.2226689705555	10.1129056404151	12.1467800931313	10.1309653799158	13.0693107428521	2.09192374305164	10.0260273048014	24.1373715295488	4	7.01833924596875	0	2.04057170719749	31.298835937881	40.8410774792805	6.05575805627848	9.10167523430927	9.04887322062677	1	13.0036834522232	0	7.16979995159204	15.3196569951549	11.085660256972	9.01685745365718	4.666172762282	7.06123514125866	2.00779273906968	6.09847051830387	10.0309181091722	14.0433568619636	10	10.0451316624785	35.070391859585	17.5241336766788	13.032277313118	9.03617659133309	30.3066024727567	14.0790158506168	17	12.0445896513225
ENSG00000066405.13	2.0353572244064	8.1664787728142	1.0136951573997	1.05243409564302	3.07302524127191	3.12510453027659	0	1.06181507244807	2.03359595395104	0	4.21053858060737	0	10.6963990569829	5.10939061178834	3.21111211269134	1.05223162156996	2.17253597761416	0	1.0104902659146	3.02199634893286	1.00752901802395	2.01283719143502	4.21240822802976	2.04532871259401	4.25167179557593	5.07934757969394	4.24185415085682	9.28528925433011	0	2.06516062273824	1.01294456466683	7.26012039550225	9.2633491187737	0	8.05265519392408	1.01765835107927	1.00840915092608	1.01022748206172	3.0972096564451	2.0618443480879	1.0212201561111	29.0395407656471	5.16324144474591	8.17305860973939	2.15623304453546	2.00463312070549	0	0	0	4.00024762535712	2.06146888772697	6.01011236061638	6.07456134359684	0	0	2.04582653526651	1.00423164797009	2.01771790461337	2.03164537024623	0	24.7302668865308	2.14213344958331	1.01406315524128	8.05997198666144	5.30935946642477	10	0	5.27622463536817
ENSG00000066422.5	605.551723831231	347.860152661275	563.015984707215	614.462489294515	688.569208694095	1127.11652217369	311.540748331589	727.416042082439	858.031397370855	266.304083889041	647.034331791038	208.611406048697	125.029540986112	155.599303146667	436.207533506846	169.759287999875	908.991763625355	605.288361038029	1106.85763732457	409.082011998713	611.242373521819	714.65435297339	901.539401695577	596.863491854656	280.479276022634	562.043420219161	1361.54223455683	1746.62945491126	918.494593680266	935.507103280902	1276.28372656009	304.486941447056	1541.6279748163	1110.22397710127	534.874963887646	1203.11608813968	719.408478264232	1252.72798225193	1418.39296722538	334.969859858131	1728.27038061934	1033.58076409601	204.24759746973	573.454772987099	1061.38875895159	306.549814688105	782.720750506581	224.068130477559	672.052353749476	767.305803230949	815.991815589845	1241.13638763336	1959.87785214177	704.011940068065	444.486419026445	971.841667759954	1404.06796693023	999.980783279967	1125.91800772284	1380.70879204082	1215.99174221263	356.959638496144	822.222616267041	693.224643637468	2134.58575183564	578.441566608251	607.636686768348	571.71918057709
ENSG00000066427.24	440.216974534586	250.332154644391	359.390317811717	423.98131778034	648.868482250966	893.464984613323	336.56427693052	588.631011009261	806.13463616547	226.155008012418	528.04158946651	194.244850487109	249.528474311898	204.69158692525	518.742872960448	178.726825539883	792.530269601587	513.996347010263	810.212243058143	381.41068284704	391.189151663375	636.406375744407	628.101028184043	533.642699704664	269.257678222809	439.101685463151	989.8004624924	1035.32832368088	687.928635332669	700.799995984913	922.431616069969	303.924772951129	1129.31010554892	767.062404395741	497.56188509944	849.629068423397	441.844213529475	972.167987115001	1143.91955167492	533.114344959615	1343.93438584162	1000.66020319439	194.205583968364	505.44974230457	748.633984824285	359.528802059696	405.052197362816	259.784400053707	368.966184154738	499.287321164382	626.796429258356	846.817403071576	1217.4902708374	409.405768423985	328.702291242776	737.717108223446	972.279608519814	702.883690716947	865.269781286248	1216.94492059918	1033.73240646235	328.757182633542	654.097585568117	536.293980516464	1606.76989517149	390.153730312619	384.829023007966	548.18862568825
ENSG00000066455.13	458	319	380	484	456	651	333	494	604	217	651	181	260	188	369	218	605	435	546	329	470	600	646	509	293	345	967	866	583	597.919951864168	921	285	861	666	405	747	528	987	743	603	940	692	186	563	937	387	372	292	433	350	676	768	839	429	287	598	604	600	686	836	831	338	816	453	1262	398	385	525
ENSG00000066468.22	25.3573354182327	7.01725418751143	24.0125131158865	8.05172806526905	26.3174685992437	34.297295209763	10.9178182778324	23.6997782673413	27.4853631487125	9.11431727981918	28.6879122844819	9.20237303866899	13.1478952829458	7.3428771685633	17.1777322629414	4.13791283678242	20.0716746038349	40.4404068918931	12.0585399374939	23.1831709590377	23	2.04576158850602	75.7108216163336	18.0086309016588	5.09712541019162	8.52601971651607	56.1122058905266	20.3954267525312	84.2037570479148	56.9596915588671	39.9822305096674	19.2876269384763	28.0906934748382	60.0747099322871	8.20291417899789	23.663458777924	4.09509401741024	44.1667532762796	33.0463587220742	28.2848431613618	42.0313070912258	66.3837979550528	4.47286460911988	47.9286554249505	12.9803899010558	26.0369971141584	12.0024988367486	2	22	19.0707024662344	26.5734710531865	51.702165910705	11.0113866126227	9.00608051034504	25.2335382044218	16.0636898446903	26.8913529351964	39.4317252599942	10.6917185657095	4.71038814793581	100.905274781452	34.7803658555988	9.00077882198602	20.076639524852	28.0978966880576	38.239197776393	20.0146488671698	69.0278533282719
ENSG00000066557.6	123	33	94	100	114	189	66	152	168	22	108	52	33	19	121	34	205	130	244	51	102	180	168	111	53	119	246	315	216	150	221	43	305	317	119	284	163	338	423	127	255	227	55	124	230	39	112	56	85	268	131	146	460	185	59	169	358	224	242	367	323	104	156	144	363	152	122	139
ENSG00000066583.12	155	144	156	139	265	320	116	199	223	104	165	71	86	28	166	120	236	245	224	132	120	227	166	208	103	131	348	264	218	218	447	110	417	342	202	410	309	319	324	211	483	288	56	118	289	150	121	60	210	174	213	333	309	202	112	285	299	332	248	328	337	120	355	213	654	162	119	122
ENSG00000066629.17	25.4993817374363	15.1043850181504	26.5304442452387	21.2635150772357	44.8550842296188	74.7898934931507	23.389714505562	27.1092116718326	41.9268457238553	12.7738579547742	30.2042507339638	7.21525860353502	33.4795127954549	42.676945943316	59.9043747395987	6.04597495743214	32.4439579313609	14.921738310234	23.4433634634	12.1428900567114	19.9417239050641	22.3074958639751	22.3555490697346	32.217203183813	10.6078504197458	22.3228706508627	53.0920244800303	43.4366982663882	35.5283900532234	23.6049752315178	40.8983069519332	27.8317318779447	42.5041769613181	4.01703947600388	26.9023266985799	45.9382731329088	16.2001764094096	40.7524130885526	31.3109399716656	34.2002133467759	61.9629585752777	90.9370463732337	17.6518468758961	37.1939012976461	50.1903047351219	31.1327378755944	14.3118984763412	10	19.2241421328085	27.1068711894999	47.4856003515867	41.1727577963087	34.2609502796016	22.1508648242364	21.6353789674541	31.603382881241	16.3699056503421	33.9784759238129	27.2614369923868	29.848217395126	97.0644604515762	52.2140997539778	31.2429791389913	26.482868838903	39.3258822134064	32.3710370424251	25.8015055511905	39.2304665163942
ENSG00000066651.20	60.0565974562482	27	37	47.0479288958787	61.4084346785228	81.4256919456728	28	97.2764820550548	66.2441925096084	15	32	31.0838721415859	11.021948212864	9	61.0656975636266	14.0082174887735	88.0309929039815	51.0118679309451	80.1584962674614	24.054852081225	48.1441173149578	68	97.8385250284589	49.1160855508228	23	57	102.165445458788	149.80050938617	120.219585304225	66	90.0520325631734	27.6856412718422	165	120.478541875966	78.1351068066966	118.052823042022	75.1238883157688	124	218.809279431383	33	152.15339050319	118.358731167973	32.0590796010331	45.1515602715986	120.809295080135	16	97.7000878660609	20	74	113.800173401525	64.8356934088078	91.2427697712149	198.65809166789	66.0494518953116	12	68.4838954812756	189.246268044373	103.138197781988	108.187491669749	168.041185547021	150	42	66.0264343035503	72.0032790755978	115.146686927539	52.6966368402376	49.3135704368153	89
ENSG00000066654.14	730.746615656887	378.561976428768	581.052655739926	742.927035332861	714.542352487551	1135.8627825164	369.169971580431	812.686380143048	851.545152736475	266.908804288081	648.199655576219	302.113574195665	198.193526723977	170.838288367894	636.223187949	317.216451888026	867.256939243883	677.746478903689	979.879916587715	428.009049962073	597.267011791602	806.688194270382	981.242843916876	782.184589082075	348.904894914452	559.813086624407	1303.59228155149	1587.95143237202	1055.51670620425	895.432381001417	1447.11076760674	376.714691125009	1629.52738275036	1327.43849526129	562.209961126233	1412.91623321292	889.45372902014	1292.53470953024	1590.39452395559	533.004763926885	1694.69199809725	1252.90301770415	245.546475600462	746.239740376087	1447.0495758986	385.187754083771	601.03662502633	287	744.054350645421	996.734367953631	795.632865955546	1371.34744764282	1799.36283403521	713.399661767001	470.494036177247	916.405136615325	1488.13769616137	1111.00559933942	1134.04080606322	1671.48760627449	1691.7691386781	461.199603903043	998.817302756542	817.87041187648	1957.42546628211	524.094755360506	566.478837224908	674.866243491975
ENSG00000066697.14	96	45	60	102	96	135	80	84	118	67	77	62	34	38	73	50	127	100	132.937918569168	49	108	99.9494013543838	89	98	54	68	152	140	208	121	153	70	183	202	87	158	131	142	160	71	116	164	61	88	170	60	105	46	107	138	102	129	158	100	84	143	184	133	155	264	223.848717512667	69	118	80	212	63	87	79
ENSG00000066735.14	13	1	1	7	3	4	8	2	14	5	8	16	24	9	26	3	20	6	5	4	20	20	22	9	8	0	22	18	20	7	45	19	18	46	5	35	4	6	10	37	8	33	4	13	27	19	7	14	32	9	86	30	19	13	27	5	11	11	8	69	54	21	33	6	19	4	27	30
ENSG00000066739.12	405.142949079669	368.081187973852	440.983761160433	631.206607400594	623.589746377581	876.693748617298	329.478532043178	622.181332172134	667.327668878522	214.76941846535	530.773952013491	224.349278099231	179.716876333702	192.21186124359	464.35053270735	175.055521796573	808.066139266383	487.300561176478	637.282950450617	370.293231150666	466.176704436544	472.654644035582	755.192761639401	654.489926399241	247.892497539134	424.092461415002	1093.02179053591	1140.39608196813	764.662961257691	739.628676735675	1186.01547949632	286.958019980351	1230.78782590008	733.45318070155	481.08522758538	962.052091446158	566.875825145633	892.15810507182	938.675451305462	475.095767260603	1408.90868771083	919.232252156315	152.831289807876	570.229351116511	1011.55300010737	259.048594937535	429.442164216808	234.0148747669	626.2463986523	383.153238285079	708.10189552177	1178.46745547408	1393.38669127452	488.90941469464	352.902387097404	612.918183190367	866.439127074706	682.548943920722	771.452207815243	984.174615008819	1174.17548952075	298.337339649233	756.043979208082	639.642739311815	1744.32356945635	443.95863724344	532.319836774883	480.025326251906
ENSG00000066777.9	1256.15751670456	816.243377111727	1164.27061873849	1554.41966666927	1341.28092204902	2286.07666000036	752.616275599036	1498.97529192583	1921.53943946516	602.826172689228	1836.9931959219	437.001790359354	534.119088592481	546.848730694558	1034.75661355576	496.697942307855	1907.22271926058	1263.86273538633	1606.25698842235	950.686014117884	1423.36449753909	1456.15574743879	1740.80476797379	1334.41405544638	656.420756848594	932.385717029043	2332.02912521301	2775.02257703022	1624.79678099586	1560.40089359548	2640.60748818222	748.674191299251	2741.01024938897	1845.68802800378	1193.1504503646	2202.21801925896	1260.49354282841	2531.42289428979	1750.75880713939	1191.94281361712	2900.75647344771	2298.16696668765	348.875913629405	1134.10588947966	2284.6023368171	726.047196134149	1097.20876652773	726.038790300244	930.399723225284	928.583526840088	1852.82623864429	2050.40670187708	3425.45904464024	1130.8630724856	939.499141936464	1805.53793067124	1686.54503148871	1616.92009712485	1820.15204056215	2077.13650468774	2656.42929254063	742.180219417506	2188.63704034627	1097.04873549105	4077.8370150524	951.008190472685	1049.76410764113	1089.44584275923
ENSG00000066813.14	7.3569235397865	10.3534598434107	6.98026084563654	8.26546041274814	0	10.676791505963	2.34493742718631	2.91056166276103	5.28394033618412	0	0	6.09584557804472	13.1206434904424	27.335758644886	2.59402481341205	3.24345904598571	9.94180370863644	4.10141496356097	11.689284184755	7.54025697548573	2.21550841689832	3.0028109845462	28.2921698704359	6.73743462193134	1.99955820636076	1.14720951806564	13.0005876915428	10.3694244456666	6.70156177057768	3.69036105863776	10.7699728076929	15.8931447463359	6.40621420995031	0	0	8.98335138122632	16.9242437737368	5.32500486074121	10.1365260371052	21.0829890264982	13.760989313179	81.6828987487888	15.4490352564607	0	11.5362944149371	3	0	2	0	0	5.73370196187559	12.1383520609438	15.6460014883903	0	8.58022762550318	1.15439742905443	16.018835290279	0	12.8029798199489	13.3865178905912	83.9134913677882	15.0732660115959	3.41167098138137	6.70193455033943	30.8845139546203	0	7.42712701680121	32.569827642975
ENSG00000066827.16	198	156	221	245	258	332.701214793226	149.938365561962	247.445670469212	337.183945310187	126.0052999324	381	111	196	111.77615915661	297	141	270	179	235	190	233	282	334.529836008605	332	166.75070903055	188	400	378	222	283	373	252	469	236	221	471.000000040752	245	433.256822481965	279	349	423	399.221486432551	101.897854091569	334.253429557495	521	226	124	207	250	159	342	290	343.000000218375	216	224.002637759347	342	316.076624392836	277	379.851026358683	361	528.207517560973	233	388	187	730.385235708007	310	166	295
ENSG00000066855.16	64.9916032482413	41.4831495818801	59.428641375892	80.0492259799752	115.140257966379	99.6274969488898	49.583099549259	143.088922113385	102.280231742744	24.5461243981218	80.6745380148401	32.1057503995831	35.4007827060943	21.9963359981581	90.8523206122772	42.0449792322559	99.5719594066329	84.3668198261591	130.40003580333	62.6604795282106	78.8266786583772	74.3401561949836	105.980814825202	72.0443199635265	42.4012754481081	90.5882564875991	154.835898565373	218.743028068217	92.2444837572795	132.782775537213	127.805642258927	35.3733194182285	200.672280740213	164.676761225814	66.6306230569564	166.794662918042	116.677380154961	170.766704569103	246.515032973322	63.0640530767135	182.386279182189	126.433863980639	36.8851387056312	80.0805727204119	167.839806452362	61.2187138432617	65.0790148964965	39.0450946384784	97.6962993946092	67.8127454886724	100.661601557717	168.880224682371	251.405397347617	105.615140051945	36.6534950336674	108.458465070016	170.066312649302	122.422052422183	106.189302714698	196.906658899378	168.579155256007	45.6839953770033	104.86838760973	102.439522725762	233.987773879505	75.1363457823362	72.3333774303323	41.340195534553
ENSG00000066923.17	251.89998733347	168.396749612066	237.376746587683	255.531563535772	412.352430735184	443.879171992495	222.673143060274	291.059822958832	550.129039852969	125.83232815817	313.425745860573	117.403363125001	106.171290873558	178.87373930556	331.999460304207	73.0973969895926	499.685829282608	170.037924715139	340.326152403769	217.387592553199	201.130494821073	264.55535151395	295.339216133646	306.237279683724	148.456528314061	264.253680011377	651.247641069553	567.696684086371	408.633553986119	498.375270409418	425.583750748886	135.781122447854	729.632812587749	341.985663001057	280.057878456008	508.553294149755	264.133283776433	572.298159137451	635.79520675958	260.530377563356	623.351390512776	509.723400846793	58.5538288905216	606.494096610061	483.055328272457	94.9746330897419	280.711136326504	130.33711133689	268.468849768312	343.430150194701	412.592651752009	423.907273537232	706.264207664294	384.271457062942	175.55993061078	355.938242732719	453.582551898973	383.44392303847	367.465271612059	778.172017641536	420.189311547177	152.711515741557	363.154515841086	430.354070394308	690.162276127473	298.284380259205	189.846504958536	203.889065482807
ENSG00000066926.11	450.791451227342	329.878473936563	678.341463939893	256.337318606307	594.467977728148	454.804910203802	381.797635645127	551.421060771685	837.718522108722	864.68561437511	392.755520812902	798.230210840402	312.193955521794	103.793502303539	1000.1991901783	2757.24446197111	282.139407428341	646.109311254089	683.140672669613	1659.69211563	491.150332634869	601.760998458291	597.054547853763	768.03595767291	525.745655451766	987.679366765412	725.056918122393	735.163350491028	729.936657365903	454.008976984107	733.549893435203	736.72217073028	522.388274081116	1107.58844775096	691.874415479928	958.154011481574	1691.77901766916	570.743404967583	709.223458825569	398.984408973079	500.263204021826	843.959559885109	582.415988522459	559.601946842082	516.058511315066	281.020916512977	509.321249902252	202.097172946055	344.218282451347	376.042546033748	531.585917028228	677.727170076628	612.431001953721	584.9021404013	442.550633649087	435.415532169455	505.378406765826	708.814083758889	2230.78207405887	595.65995822386	722.342585041774	838.111209737239	474.70399129515	288.676620171133	3645.53107198785	2200.50532629588	289.855476663043	478.480594888436
ENSG00000066933.16	322.007024801022	222.029915533641	242	308.008853409492	353.017662128185	463.530223088325	209.177418655934	379.568938602398	413.846653752064	182	341.989852432825	201.152859753046	253.004411008758	135.886512567149	389.287515293648	136	446.558171248928	284	392.030643923241	288	269.438249862349	378	528.053800422501	482	178	278	542.194484188176	725.69398207905	462.558990115529	425.734788182599	648.005504809854	246.420294290951	829.008633424177	476	316.990455282358	644.538941421047	388	584.434102015754	673.517500056509	403.981494046791	814.971353048771	741.954787079292	241.247685294835	359	764.600596258478	227.963573085809	241	229.056160682243	420.012259466432	312	422.430541248241	495	821.057533032584	270	345.226663422922	442	598.017190646848	425.511664056236	538.64865250947	767.568521116237	900.021402555411	333.357185083796	524.762186726961	475.000870669789	1184.7784365677	564.972434517085	305	397.78134603018
ENSG00000067048.17	6	409	1072.1608532399	1054.44002153647	0	1861.28931338968	465	1191.12309635424	1660.26094608902	356.099199590926	1209.23070354726	413	209	0	0	307	1	0	1955.42234852938	1.00016990940041	1173.45326539895	1036.2699787192	1426	0	382.093049840984	970	2449.40382831324	3.00079725321625	2064	1610.60510752633	1811.39967829764	353	2810.33791908989	1996.21791462939	995.557857641583	0	1161.33006812073	2327.27220156008	12.0026322561414	624.113747971072	3122.31309189182	1760.50746499953	322	1078.31111561736	1588.51286853115	407.47990145487	1362	0	1013.30842901984	0	1.00008664263147	2140.13099693217	10.0031489510773	1254.15457396826	550.304998986931	1090.3066722794	0	1.00093652808316	1618.76129648131	2334.38329349546	2106	609	1.00012714785173	1388.17705992009	2633.77447598497	85	1153.15183331796	880
ENSG00000067057.17	911	458	468	632	762	1092	634	768	845	430	555	327	418	153	771	319	899	788	816.991125522647	607	450	724	872	1029	413	461	1226	1553	714	675	1603	538	1587	1021	564	1216	754.984367811439	1124	1312	1124	1567	1306	308	944	1579.96906118281	657	546.841004184568	673	828	795	792	1123.92718467766	1563	579	536	957	1171	1206	1043	1282	1642.99113759961	563	1085	922	1613	983	579	733.977631323096
ENSG00000067064.11	611.040964487813	196.855268915213	372.448010520132	515.371123560025	614.630972113394	473.351559021995	229.653750291008	480.323969221899	831.521609599889	176.195678776043	686.664125799031	164	193.942930324428	146.901374884749	434.600136781662	198.149298965092	945.376463363887	498.315463048024	915.095706762837	230.901442613892	528.367530635918	585.22686286727	558.795162833223	328.523228017339	238.7307948899	460.526195311418	983.656062864728	1262.69573629543	904.728359273316	507.466418682758	993.209439350392	242.849578650569	1035.05227270842	1034.67547683115	466.543532229542	821.169352522086	538.332876551155	1255.73237862294	1407.29567732346	537.90037152387	926.056539011154	935.46529710259	174.982517160005	399.320425827333	696.340965236396	290	598.283911784031	192	437.029701056737	858.892143126171	952.226032112341	584.752876962342	1547.06007122134	499.61965323664	350.549446791227	718.899643530881	967.533743000116	794.343169620491	789.350288209253	969.458350121754	1141.45290826284	379.766910963838	679.404794428269	473.536225588633	1405.36537533999	238	446.745619219129	464.97124434025
ENSG00000067066.17	3060.89210173474	2233.09127452136	3125.47002715759	3273.55391240537	3875.43635427121	8531.34165203329	2517.54474624448	5524.14019878067	4367.14919652153	1450.79233971994	3900.10874598287	1014.94125504469	1716.23023980721	1522.10762442955	3080.74867688671	1404.51791898169	4625.28121872129	2460.88351122367	3422.08690906122	2194.52296851903	3268.94789570342	3810.01295890417	3631.26427424978	3345.67003946491	1969.91697733217	1902.17232139527	5464.92171178182	5583.8171982337	4484.84727139409	3443.78147976436	5918.20243529186	1859.67888872609	6336.12886610787	3253.21261895741	2756.57682345063	5073.67258190181	2679.50377934334	5784.28701823828	4853.68713390544	3704.10191038344	6274.12379297601	5802.34975120638	1000.29696538914	3238.03789014981	5293.76192753855	2090.67999868765	2707.54848327921	1663.58205454626	2490.62089106079	2228.3284317176	5698.26973283003	4198.42409838493	5868.06286564091	2926.39392298203	1902.76913861238	4030.42423347466	3579.82494770527	3615.21953225118	4284.42145107502	7308.54519821828	5453.19621054396	2968.675645084	5605.45071148356	3054.59810132667	7874.99695646964	2749.51635552653	2489.58029543807	2934.44016107986
ENSG00000067082.15	11144	4716	6797	8395	10885	16576	6055	7034	13703	4963	13406	2222	7311	7076	8425	3721	12900	8274	7655	7548	10600	7086	7866	7229	4692	6054	14522	13718	9316	8788	13175	6006	12450	7654	7165	13322	6471	15387	10212	11787	18496	11628	3655	6873	12232	6720	4137	6173	4516	5887	19576	11876	13931	6798	7606	9803	7625	10063	8752	7062	12871	6911	17073	5497	23846	9062	6919	9035
ENSG00000067113.17	58.5780169675821	19.7259137792182	47.0720198358783	26.2539975842934	32.2944921814537	44.4652692480262	30.2302188257534	37.2163936890639	44.1126833899414	15.8309155748099	36.3352336392949	14.0820366799487	17.4430354649293	11.5450281338944	57.0481300223078	17.0197978159621	26.6383929756587	43.2317366401214	48.0871620479883	21.7831285160808	27.812579737755	30.7070778040207	41.1538474265099	46.9717328128386	20.2115813436484	24.5998326406012	77.9756091721667	77.5917344982313	27.7782056627454	41.4844387565482	33.2304101052916	27.0349650543796	56.25253692965	49.3886409956824	41.4047256392296	73.5929973576843	48.9157633086379	66.0199154971254	64.3274766681303	28.0644541078378	50.2188859069157	65.3042386091333	18.9980655756213	42.2061949781313	69.8872073068849	42.0582508303624	24.0962962932823	29.4173343319252	25.6956395856296	55.6736878730566	52.7127156159903	38.9306744638751	68.2280391602957	39.2628506916279	13.9195871509832	45.3963971895998	67.0214710453168	66.3397908973664	56.1217772404889	74.2382275926484	49.4947472225942	37.9945760382878	45.6029795371648	29.8696824918548	68.4203720758297	44	27.8549843944756	20.4041779809678
ENSG00000067141.17	67.7590509069273	58.5225401572453	71.1850526875051	90	41	55.1745453171241	31	148	98	64	62.6478171267052	60.0453215426682	62.3304209044009	64.383519069228	83.8542628612331	33	73	111	71	78	71.0409886136015	105.094010269547	136.14169259232	121.176290370559	28	51.4862594437401	125	153	58.0219436157155	87	166.722942226726	63.048116942978	201.475991308061	215	61	175.068383851919	78	81	98	115	132	221.277195446746	47.3991192805679	141	259.352071412919	56	20	84	154	61	121	196.63744585693	145.641093480487	41.1012688473412	67.7511013117635	90.3091158869576	113.106730780179	143	136	281	279.372854039561	39	112.65185866321	91.8429129801641	211.020063594278	146.686415612628	63.0157441084301	104.052237323238
ENSG00000067167.8	1972	919	1289	2099	2690	3076	1118	2624	2641	819	1917	931	725	424	1792	787	2891	2124	3516	1393	2049	2485	2775	1914	1028	1726	3654	4847	2954	2624	4065	1031	4562	4674	1887	3571	2349	4333	5526	1931	4216	3567	885	2034	3787	1194	1895	908	2019	3228	2810	3183	6093	2395	1368	3374	4367	3805	3506	4214	5050	1636	3152	2558	6588	1785	2118	2343
ENSG00000067177.15	1.07927860229194	3	5.4378728923476	5.4378728923476	0	5.14726800514035	3.05120311021049	4.20048140327239	6.47567161375164	0	0	5	1.07927860229194	5.5473411154345	5.38004322766564	0	1	0	2.2189364461738	0	2	2.15201729106538	2.07419121481966	3.23783580687582	2	4.31711440916776	0	9	2.2189364461738	1.1094682230869	3.22802593659942	3	3.3284046692607	6.47567161375164	3	2.15345454545455	1.1094682230869	0	6.33843461684995	2.00984928944548	12.9178966197222	21.5201729106626	0	2.2189364461738	3.25868563719079	3.3284046692607	0	5	5.4378728923476	1	3.3284046692607	14.3102620165589	0	4.33009245919402	0	3.3284046692607	8.8757457846952	1.1094682230869	4.20117750533647	3.32378408547907	6.59569677610772	1	1.1094682230869	3	8.13385408107723	0	0	7.7662775616083
ENSG00000067182.7	8961.03749572763	5552.78091600564	7735.07471097211	9044.52316545005	10233.6781722456	12730.0262408327	7760.59535897153	6428.07123963971	13173.59214162	4481.65029347501	14963.2655758698	1800.35333075252	6971.11285986328	6217.25300566182	8632.83013242756	3496.87096196898	9619.77047673142	6507.61392004888	7417.80545458765	6445.48952392801	8196.88634565409	6431.00699576579	7640.98629535695	7612.76432601306	5862.39346031454	5107.62078399462	14669.0393296042	13461.3839816379	7259.82713951142	8983.87913199963	12259.0135202009	6607.27300694385	11390.5558043081	3845.67120009445	6854.96585015136	9344.30184002606	5676.6841639147	15612.4661345765	6231.00521264847	9800.89584707032	13282.5036189973	12215.7568879795	1816.27009691892	6466.35988823565	10825.8141151057	6859.11697050016	3459.72789731791	4929.43892041642	4085.34440714053	3082.14144897554	15350.443579735	11230.9055689758	11460.5435055476	6149.6006573816	6890.0017790751	9949.58213779816	5122.52049332235	7516.66519335537	7734.21939488623	5176.70171658821	10457.7208005248	7434.50186620787	12231.1096645637	4926.02661703345	22066.3896633815	7367.79547614047	4609.29258428573	7265.79098595178
ENSG00000067191.16	131	85	100	92	226	168	108	175	175	82	95	103	92	46	188	70	143	117	156	125	95	108	162	176	73	102	221	337	144	190	243	122	284	304	112	211	207	319	407.456991960589	164.097357424049	250	261.523550145129	41	168	234	107	98	59	126	127	156	211	263	125	114	176	288	168.931126899847	232	148	281	90	139	168	308	155	166	169
ENSG00000067208.14	172.08695390377	118.013078248281	152.183194759078	229.749457940232	311.091253319242	348.870316191287	110.223717225676	218.011274062473	292.156430581167	130.130785080351	328.708292187742	58.9881680781809	99.2065883901452	147.86050045198	162.127067011856	75.8674214445502	305.560772822036	146.348446266776	261.341457293294	130.797504983107	173.256658776183	306.719425205134	295.537257782022	181.961486024753	105.868240418453	181.326357972594	458.53783873823	440.8605388424	227.341260122624	232.400920710485	429.411682594931	167.233323295899	474.015320804284	228.861712698895	184.484223890924	318.480193379835	195.843153277332	413.137753641613	244.441970793935	278.704323118201	408.615071860609	472.251898579247	85.0689725890918	233.099007049655	352.448449395393	178.569230661555	118.27254901076	125.205152022755	188.980179224623	145.939945796336	294.507815819174	384.126899930878	548.262544935346	163.471058481457	270.444900694087	242.883106702681	209.834057663476	184.137680954901	290.310486566171	366.093589750317	500.810059940812	140.219968868861	349.100394989174	151.43070871622	922.609444332096	246.771476327541	177.457333833053	251.92476521871
ENSG00000067221.14	115.973943360381	86.2435868814622	103.392139815445	144.28686654846	191.291593338788	249.943453356754	144.410556643801	164.796809879745	193.069962002777	44.2859778650575	141.967107955595	75.7895611648448	114.378456709113	78.6072989237199	223.191455677527	65.1622178682319	216.773986772217	101.210657912286	178.05323539394	94.6260663092224	109.093257904023	147.335141353738	169.657148904198	118.665207250531	102.312535632187	123.023962085557	251.522688773497	295.848343211531	242.896038327698	163.618173823636	225.076655990591	109.766922810831	325.622768698604	189.751002074155	155.147218857265	275.064385856426	139.209491948474	269.219902731269	299.923322185125	195.708128254873	243.51143647825	414.786914973525	91.4133882891654	206.302059058015	321.22370226251	117.662817257206	113.341188631213	124.799765377299	140.428426947499	133.426550814681	165.006966783066	200.569722834521	254.919734404311	153.247173784806	96.1882078685315	253.246297214734	204.329521976252	174.311123209866	201.99217497853	235.728978522236	334.304499599992	250.464225254833	257.386626529973	209.904565348754	361.976873975278	165.972753476927	121.449317924461	238.002508398234
ENSG00000067225.18	11317.9993145495	7226	7762.99956976089	10833	13141	11602.9986949279	10212.9997341566	8615.99185754138	13652.9979681932	7462	14725	4679	12842	4082.99958264617	12700.9975777283	6297.99832871827	9724	6209	10994	7675.9989904558	8202	15229.9990363866	12132.9962316113	14518.9969923078	7280	6347	15636.988066332	15312.9967388495	12990.9999142849	10276	25947.9998605872	9707	17859	11356	8282	13513.9979722113	9810.99988412045	18680.9989254333	11830.997088485	21110.9993215292	14146.9995911914	17933.9985469991	6209.99929857919	11510	19100	12623	6306.99782416077	10063	7256	6134	14316.9962319488	12597.9975706035	14137.9971973053	8363	9722	14797.9985387717	8926.99776057365	8220	16209.9997817615	12338.9986442583	24149.9982993122	12873.9988080941	13653.9983771036	8843	29963	11837	7617	11960.9976972761
ENSG00000067248.10	315	227	305	298	356	410	197	319	423	151	359	156	98	92	283	219	454	293	426	247	290	421	439	312	154	239	634	712	467	396	625	188	765	661	249	547	400	683	625	345	659	526	123	333	501	186	263	176	322	380	381	477	813	321	180	427	493	436	589	631	597.493683806315	243	474	351	887	298.291600180576	301	343
ENSG00000067334.14	595.975631397003	226.203105880409	361.077068564504	345.513091944392	594.933714346606	474.33246474732	282.636418507861	315.065566522473	611.383775224204	170.857008213498	470.009377545084	184.543776236085	263.408513386272	179.977972388819	482.62205478531	237.316152336937	823.996533027744	418.088529252275	627.66259516822	180.645467338922	411.294486030448	619.43987418296	519.991643725119	369.356059058382	241.937163667304	382.984509426152	802.771588966328	976.251453419421	771.061177454482	505.553140626207	804.361638347526	222.90625797317	1030.29445346967	1047.85379205008	404.734144308448	854.581666113919	600.878044629848	1270.63158570647	1650.91633614353	341.325513997446	999.066758702393	847.986263796493	234.018593675616	370.202324426256	842.951854227569	303.372711850513	475.167884395334	323.357099975291	441.686090103663	921.248380012518	565.199759343257	656.752702980763	1052.00115828604	544.333228729519	135.074861223778	582.69639570901	945.022769654001	732.377274214532	658.337233205336	1070.3723085897	829.796555207576	400.621242496894	588.803268079452	401.54727134603	673.676504490195	286.598139065395	409.364566196876	495.460253637188
ENSG00000067365.14	275.604848202867	176.640977628762	215.730784752504	218.267738441201	474.864214342421	404.779213389839	243.733246357155	266.726055558056	406.787094739805	127.218538164976	283.888585495217	137.181606500185	173.414122963114	139.053521047951	337.936523075711	173.636758835748	407.302555523361	191.938377146289	323.877370261121	148.496065224359	214.1564297107	318.825049954016	272.411812540698	272.909483980791	124.333176648515	223.047404721833	541.270967481066	521.997371151942	330.49215676668	303.333506069098	402.671988193301	197.215033189645	527.413656262389	345.540202249076	257.335155322359	428.379943616323	287.220730590245	470.865842306249	590.75402304431	253.094270431253	558.532516424845	378.19554953848	103.43815966503	307.440290540083	396.137354503376	133.773089310025	154.213448785046	112.113690295019	248.949407251303	310.814503583954	413.690495551659	401.931051712481	568.429191277125	276.608745970163	220.635568703263	369.567537891263	424.563758716627	326.233097868579	349.400899464802	416.455093066199	362.214976990323	172.196154371526	324.416207610113	329.662777126258	663.88291771839	362.650066943416	178.133864544051	216.551285375764
ENSG00000067369.13	395.357739149252	256.482536580252	448.11468210592	482.78169325836	475.821201895653	922.225953307343	334.037527997856	528.927008781168	560.341390789606	217.475279273129	555.445405621989	180.100145073284	220.976548407812	179.24317084368	435.454869452619	147.243700747843	584.434751374509	469.860654809258	442.09476534812	394.278075193464	397.611321091501	596.166821456524	744.207766615112	634.097582398238	267.820301814295	270.882667064574	899.061702804703	936.076632079337	688.492423219124	496.741696773563	986.052106386643	274.371040322546	1069.1430902211	601.137861742013	420.126622416136	829.933915253324	466.755353041038	847.424822379212	814.923045151027	607.684141053336	1297.87590398251	913.576285469122	173.252938268753	555.783132800549	1045.73990461624	343.466381389654	395.028403044736	304.237975580269	581.062881098492	277.161042097784	554.830434994214	828.004504154423	1004.18396499066	352.136429006144	319.700462411061	472.641943197378	710.529073637257	639.394050478258	619.821555318116	1461.96195850625	1032.88465304533	320.799540462216	731.551030704366	564.340637678845	1324.22328394491	331.839614917241	374.28101201458	506.817354015952
ENSG00000067445.21	11	12	12.0096611112603	22.0141232614052	6	28.0610369372567	19	5.01018694649478	28	10	4	6	4	7	17.006758822488	2	17.0131250523481	6	15	13	5	41.0760446019014	34	26.044728290948	4	15	34.0930064449522	33.0150253725803	13.0034310459273	17.0144591696873	30.0110351905804	6	40.0260412760814	19.0850190874627	13	25.0065162713836	9.00407297361336	26	25	16	31.0064256970095	52.0127589290718	7	11	33.0175994957158	11	14	6	20.0120267160426	17	14	24.0062402791208	19.0344073139644	12.0512775302819	7	30	39	27	29.104324505207	76.0812232525504	29.0056808850801	17	12.0004562761077	25	52.0157109537881	9	5.00870391387941	32.0180944955698
ENSG00000067533.6	142.264666000204	75.890850862026	98.6027844109285	135.675531591147	173.526907777753	217.179401244113	97.7399308824236	179.883323811017	223.128898849505	44.1078363607972	112.590514580498	43.2305301589138	110.44842478556	57.9400507796921	216.371022386675	78.5386477245866	161.638343381028	165.496256145534	206.878996895575	81.7606657803142	98.9437166991821	186.836316885218	207.375824496219	179.04018632933	85.5855804090793	128.066860040798	283.468963799222	338.424413433332	303.577247800073	207.430661944175	292.928966359143	86.7554860419291	404.476890035902	239.699385251205	159.388253611597	295.07471923868	185.765250514427	207.660714618916	471.152067832568	189.834154724189	359.936675091294	362.863432301878	109.19465229449	124.515998302512	320.474749213527	98.6472057307144	159.289880771453	109.40397041627	149.414755069787	218.682520192258	203.387098374047	270.283006432811	363.088173246613	161.11093984413	77.257010781895	200.299535234943	341.698970346323	236.863696283857	219.815422903398	465.797694661229	462.459008967784	155.665637423293	177.826241089596	225.797440000585	360.512087461426	106.427695185956	114.062260760686	139.042459561488
ENSG00000067560.12	11655.8876401277	7507.4051813085	9777.10066275008	13798.631319413	15335.2994967111	17181.4296223802	11188.2261475126	10421.3459037867	18838.4536313092	8015.03045304087	17774.6802979425	3414.54979901539	10578.1989332141	8748.79853826163	10469.6268008298	6269.70367363949	15203.670106221	9491.3273959942	12258.8997202118	9551.99187182474	11937.1477061546	13136.3781877757	13314.8185346262	12766.8957813359	8501	9407.05500883484	19222.3299368327	19413.2422020585	12798.4119870176	15449.3201470476	22689.6820482254	9911.04979224288	18597.2528093196	11254.8529772763	11034.6466164657	16911.8733714202	10603.9830826297	22619.9705449573	12538.0011424729	18487.8305209969	19198.7595332476	17202.2867325374	4428.00008109995	11918.2405390961	20903.8913871608	12952.457691181	6770.74781195793	9176	8353.57241769954	7036.86892690275	20006.2250457068	17194.5516755343	18341.4491857233	10354.957904973	10988.6161378875	16483.5980348211	10191.075157112	11734.9109469877	15322.4966683673	13310.9141192096	22070.0721297335	11748.2465746888	22293.7001343365	9467.17158360005	40828.2303270993	11797.1480972083	9264.81024073203	12698.9780578299
ENSG00000067596.12	1200.65686047724	949.034816908878	1244.12804484133	1598.85133557422	1191.9692673059	2075.42804960576	1055.91106148111	1438.27554129824	1676.0398404231	786.073938906293	2100.75417560059	443.301012304379	1027.33688701351	766.904089177014	1115.93395586336	683.067130870646	1472.26127157642	1068.73581731919	1164.17489561353	1230.04446753037	1277.73375583756	1588.23437852093	1928.42501298635	1629.1552466369	922.022037955806	988.071896634051	2142.38077197185	2067.79610604276	1511.13157342903	1516.6962796153	2773.0220818051	1033.07344114131	2491.43927646534	1218.12254802202	1071.27079229675	1911.98827736281	1350.01261215357	2619.18128573844	1324.17303656295	1979.43251330115	2676.06476002381	2381.86333079005	381.496620571899	1609.12320224286	2694.97020615634	1226.01398299075	767.042198495276	955.306184730625	1075.00035804317	604.134229532557	2006.14765089017	1920.14680253762	2089.3221042083	996.084927508037	1175.11649107336	1911.09291269944	1211.96240216966	1362.70601781109	1822.45561063359	1782.59457117091	2698.44491131813	1198.78020908562	2257.4262114605	1187.1942972412	4419.0909600127	1427	992.400579452869	1628.61726970405
ENSG00000067601.8	26.1166921335262	8.51690262555308	12.9134656465604	20.8801064864316	18.2710356460728	31.6420235528911	8.08733859675467	6.99209271590795	36.4887573109087	5.36547047081207	11.8833107838186	7.43874521019599	20.6896910602555	4.11219151099233	22.8653901964227	10.7476018604677	15.1550680288879	11.1353648105727	16.1818309366087	9.06725184793209	8.24473863175817	28.3474390456565	12.9238739432934	19.6842383659111	16.1892014316685	4.31245242194146	50.4746459156741	23.4339011456318	25.0305008043757	22.1618428699115	32.2689999603309	8.51010468640216	39.6460952287521	52.8808005174521	22.877553446402	35.6805138725003	20.363083490393	8.61071181543854	51.8834791844464	14.0711068673926	35.5655559130742	34.290829517322	9.32642207813854	34.6685471767492	25.3642042883117	30.165587105271	10.4746619984267	0	4.80562755950607	14.8227594442389	23.972786793393	35.3723577460074	11.7730872925579	10.4957123185759	17.1010101923767	13.7905109406158	43.0382045925674	16.1110398104602	24.7063013002654	35.5702990702005	37.5180064517377	21.1302568179186	19.9703765368098	11.0966122293761	54.4449404411883	8.98899816358482	18.3141111158261	14.6878128289552
ENSG00000067606.17	377.842348254098	307.540791387225	316.941474184236	446.463792997277	432.000216043111	738.448698162587	318.645578717351	375.248957155191	551.157752997323	189.88007215441	456.873311573034	118.740741081435	406.481577936359	417.757289561079	473.148346180595	190.323566796901	460.959856990798	360.621338373663	248.660909082067	311.061723117963	383.618833378281	431.786778262726	602.201399502383	321.622830373348	275.269025507539	270.467121703769	707.335866730401	573.766030071846	371.120053729426	455.180461013124	631.075677152838	326.241445687614	620.399585480082	345.740104423603	343.446118076088	674.752820591334	366.415702662235	672.22409022739	502.643139094868	695.266501688662	897.313987226877	599.809457734665	131.242413846253	420.127709503224	706.782134552591	482.120733832195	237.257397958935	269.230720554795	337.569795762176	315.866298308444	904.999175803461	397.92420739036	632.159943862882	391.885468666785	317.590065205685	481.137478002999	333.34219417717	416.807761062549	346.483968271743	638.891740360349	720.325286028435	366.698823069364	621.82688381538	317.327943950714	1111.60562854798	509.145375752738	352.682040756931	619.55391648652
ENSG00000067646.12	0	52.2484524397068	144.659351876451	186.630910150962	0	296.285976148776	72.2538517509985	199.723085315108	219.829132405655	48.2021102741381	147.503256711988	64.3297806899632	47	0	0	48	0	0	280.743838332908	0	155.779063251284	175.95238099967	239.230847557672	0	74	117	320.636493982482	0	200.546899554713	257.737916099977	358.387131268322	79.2719043798102	469.100754533326	243.158360837304	156.30826458465	0	191.948520385179	318.668882307979	3.01541312451461	107	462.092696638391	301.36667211157	63	139.204706878587	281.820518668284	82.4420427168701	159	0	190.324438651489	0	0	273.899305268633	0	175.982008922331	115.601634634856	225.921940164136	0	0	284.635743255752	462.176687928065	387	83	1.01390891757576	233	424.857623877362	12	151.598042549728	173.608608267414
ENSG00000067704.10	725	352	467	772	771	1085	516	929	899	367	825	269	391	197	581	369	731	721	802	574	570	1025	1077	1003	449	506	1076	1266	972	872	1705	477	1535	1263	571	1255	858	1248	1011	1163	1597	1358	272	789	1710	735	534	639	741	583	930	1200	1451	684	575	1157	937	905	1184	1379	1822	663	1103	702	2290	669	669	1107
ENSG00000067715.14	2	3	1	0	0	2	3	2.00185116687377	0	1	1	0	1	8	1	0	3	11	7	0	0	1	8	1	2	1	9.00603533878958	5	2	0	13.0001526239956	4	4.00000329199339	1.00000535811297	0	3	1	0	5	0	8.00831668618212	11.0000544519324	7	0	7.00002351723375	0	0	0	0	2	1	1	0	2	2	6	1	4	6	3.00001523681975	16	7	14	1	0	0	3.00001597771	8.02292019982985
ENSG00000067798.16	31.0619476479612	27.7460993981908	23.8570332578381	21.1715520196741	23.602206561963	18.3497745739365	13.8429481339257	23.8188392835301	23.8044279127712	7.6757997422881	23.6293914081906	9.63904251187036	22.4296196067288	39.9825202027182	5.11899053744784	7.66634724561811	57.0960361202979	23.3694495611093	9.15431535259857	4.17763368321228	23.9235142081013	28.1412835218824	41.4760133053983	19.5818771878258	7.84405660936354	11.8016816791267	21.1133446427871	38.9976535587596	15.5766410350789	20.8318973635253	26.3704474125903	82.3876629231481	47.8267909035355	19.7014353355863	5.21735948911361	25.6634930666132	14.8082540524024	8.71907954553674	45.5763095899923	45.1333948982711	35.95829828378	196.096303899985	48.987272231546	11.9191082583291	34.0331412189018	19.8728205585025	12.1430532990639	12	15.5073033695875	13.3628362968043	19.1520408379176	85.1191501240538	30.8974700531083	13.4818812430357	6.46288485653161	19.3830472026126	13.4565558943743	20.7678198301291	16.5748633634147	52.3181241835713	195.84076980872	15.4108016258611	48.3793486904762	4.08236217651001	62.7089806972935	17	7.02432666673388	71.7212684842666
ENSG00000067829.19	906	540.064747706513	632.093244673653	804.103120259739	968.130276188073	1087	694.122917671167	734.964575179253	1043	513	1081.76036174841	333.80919159158	962.157300237485	297.978312180199	1043.96377346322	463	837.518973685899	532	813.890714728748	632.884939698437	559	1026.747164055	947.18001797264	966.095587519719	563	601	1177	1179.38894642488	932	920	1582.75182662797	679.603814557723	1301.83955318187	935	762	1256.98264738518	846.95805933767	1564.96180825832	1160	1627.61218480005	1263	1170.87782226167	519	1100.48930394887	1488.83795046918	911	450	821	614	653	1307	1075.74809012611	1158.08928656154	764.719674751914	726.897098362099	1048	817.078009210108	811	1132.97737878668	1140	1681.267416411	1132	1110	756	2028.42579588591	1120.25836758782	528.937047155573	838.68068842531
ENSG00000067836.12	697	481	515	732	962	597	565.622636110347	765	1127	491	666	309	842	218	811	658	850	402	960	448	745	886	646	573	615	691	1432	973	987	715	1510	1212	1020	697	573	902	933	1216	942	1257.51104662316	626	1021.22355005812	517	844	1109.29602711115	960.575341230675	323	492	372	703	959	1061	968	891	927	971	589	625	1262	740	1550.62315727992	1113	951	611	2361	842	643	738
ENSG00000067840.12	592	328	371	352	926	564	317	547	941	534	711	577	702	187	952	493	868	528	814	755	445	305	526	1359	119	572	849	1162	612	889	1499	712	1407	1470	532	1481	1461	1504	1581	1217	868	944	607	1005	888	524	365	375	445	690	838	837	1321	288	639	912	2022	881	1171	402	1658	272	790	760	2382	1590	655	703
ENSG00000067842.17	0	0	0	1	0	2	0	0	0	0	0	0	0	3	3	2	0	0	1	0	1	0	6	0	1	0	0	0	0	0	1	3	1	0	0	0	6	0	0	0	0	16	1	0	1	5	10	0	0	0	1	3	0	0	0	0	0	0	0	2	3	0	0	0	1	0	0	3
ENSG00000067900.8	2349.58916178686	1168.49229976586	2000.12010372297	2618.87603380026	2479.15183490428	4028.60371693871	1139.36843753504	2523.38337951368	3254.73731656883	910.431956811905	3197.16076144175	613.858141380554	704.973945970399	848.616276128414	1599.1197370937	784.418071145533	3946.65298484833	2386.15483490035	3118.00750233733	1523.56186459818	2999.12689822636	2711.99061667966	2898.59809539574	1893.96916754676	937.804218556521	1760.85613136949	4152.12864022218	5029.42652065993	3682.05069096276	2787.37901564364	4420.61874780785	1090.44403133149	4909.35823227013	2749.19418741979	1800.69734873311	3819.82135991479	2055.60547536443	5019.13722596223	3497.84383268493	1562.45296997219	5805.39033173969	3496.5089396813	581.070037240467	1959.90623729041	3680.38490563399	1113.99621649702	1819.5828943545	1079.87627520717	1926.44576492221	2180.49668529996	3845.95415456969	3649.44202758427	6234.52984990643	2084.36398504129	1396.59642049949	3034.31013738887	2970.00937684349	3062.397706841	2844.10114862994	4153.73489487666	3679.80195421691	1049.58540907397	3665.44864292205	1883.64632198494	7051.11479209293	1485.77030485178	2079.59547308154	1996.76338323213
ENSG00000067955.15	899.279618818433	365.081917474725	554.780359203619	885.754657927594	1044.60622014386	1508.18945839289	563.767873058539	1011.98607244661	1301.49515758931	418.425911171944	970.260260016786	301.261402397654	267.705954503792	211.105428651461	684.238433222539	297.019429699133	1314.70169397758	869.860009769985	1388.7417695852	702.399405584883	737.092836681652	851.340315778565	1052.08751833311	871.872300622434	441.062483004035	667.617250282834	1641.58115795932	2001.51543159598	1232.48175958035	1228.33754257765	1766.80739698758	440.240643949829	2037.05140275597	1571.13267249033	916.280566921043	1631.75819106364	915.216482713697	1625.63966131137	1951.41646377416	655.62756733818	2000.40489749541	1518.37915699226	339.300286920292	878.380056016991	1703.7685324338	475.564492138565	772.948341378388	392.697025358169	869.760638602931	1261.87036808156	1211.20996318007	1684.28926795605	2501.31557355082	835.344454703069	683.679197677349	1268.54194202095	1771.90160470904	1263.59365192541	1450.56876103739	1607.2198185299	1986.77567467503	631.088521362091	1343.65803778008	982.280492623174	2773.36412898045	924.424179777479	787.075042538995	973.052368046082
ENSG00000067992.15	1333.55696615259	795.067550706063	1308.04392315473	1524.47792379608	1515.20395619396	2057.85770347051	1060.72873524954	1210.99779075732	2071.82289661686	615.07557300163	1864.47356266471	324.820528090958	728.049134278258	1194.75725454706	1342.62224621259	502.857261979368	2229.79821045434	1040.50615300639	1660.89894038241	929.139926026812	1733.68584761382	1355.03231331199	1467.78645137096	1198.54570450317	765.643022643062	1056.28684332682	2358.08673862671	2207.4831583353	1408.46144861252	1843.42355941664	2159.86165579371	898.064085626849	2433.72736247286	1137.55435444039	1232.86512787138	2225.74113801475	1072.2904370624	2491.03816463127	1699.44227834685	1362.41128083681	2504.63667672807	2141.370544585	304.126091132672	1256.05356525175	1905.83884431143	816.786562795882	998.080245910972	709.871773489046	910.33425999793	855.183725915315	2348.73365618769	2096.04842977292	2695.65488621054	1145.40511122417	1204.68141365249	1686.73044070619	1391.4302492243	1466.5813165518	1653.47363172096	1648.43882704063	2077.38929504809	821.360319907744	2393.81969696957	1058.8840852227	4594.9599745406	988.03474983992	1031.95163125599	1246.40981996213
ENSG00000068001.14	167	94	128	181	295	235	168.769659442723	131.159096899025	259	81.7787883427327	248.062180283367	56	161	87	210	67	179	126.723186379177	203.649318120658	126	156	250	191	152	114	170	266	227	203	228	330.367597955332	97	232	151	147	241	163	308.999997842386	249	211	259	201	73	173	231	108	149	141	64	96.1599674517846	307	208	207.997787087199	178	158	204	133.067788795861	178	222	296	309	168	182	140	382.260284604187	180	136.21807798639	206
ENSG00000068024.16	1230.08416985309	710.026956941816	973.003067387811	1192.53430910822	1404.03284434902	1760.05232277898	784.166109558191	945.756798617953	1937.88384059481	622.13875425764	1643.22792603565	274	593.102817639338	635.047964659401	1127.94714172636	300.263444806083	1341.14448742596	1100.91587005745	1494.35146370986	921.119117764651	1156.03316813886	1021.24855748548	1217.73601077528	1075.73666759686	671.141086243416	668.059322128669	1790.4663132131	2195.73381587646	1043.68213794458	1161.32041046574	2377.96324795748	713.241065544162	1936.48810785031	785.172096916133	904.907136280022	1658.5482015714	817.924667518088	1785.63320547468	1319.77375699311	1270.03155308261	1892.99751291102	2067.62789158563	265.020186207709	946.652423813489	1695.53887819346	758.91147241328	631.407225360987	625.007955594428	663.031082846622	704.006519435743	2092.15657306676	1681.59025594361	2235.40397929362	1165.05899981542	1001.54562294941	1521.11273960483	931.262881730839	1182.86417845064	1443.09754550895	1034.59336293818	2025.77879695952	708.722093303768	1653.08342567341	813.786938312554	3474.28971508993	1181.00572111589	654.747295385684	1055.49588405079
ENSG00000068028.17	2332.73843767078	1113.24237497036	1287.7595500392	1698.6733618755	3124.64538487585	2913.24682356509	2150.31360291006	2040.12609448162	3339.23364138395	1052.91588106098	2511.81657511956	1337.49838931459	1764.15302666638	856.569620238752	2448.73069497413	1092.50956654381	3127.29621840795	1778.55843398705	2472.36764321527	1805.00022945581	1460.64248301464	2018.01752028194	2464.34285621705	3013.49683597954	1085.34834602904	2179.75834302917	4339.04588757728	3855.96304392694	2680.78277585758	2771.59372766712	3662.07376235428	1623.89758063293	4639.56363969093	3953.14786917849	1816.08517913765	3878.48659082718	3061.29763418968	5194.74483857517	5229.26916791561	3014.18010299011	4134.82441178684	3402.46687389475	884.283883048736	2634.9897457013	3681.79783065721	1723.49069926212	1583.48384688219	1309.48653640863	1831.6351797507	2480.114543936	2820.72133029125	3328.25682876845	4282.93121028204	2459.73444628344	1802.02679426466	3007.63851149352	4906.52616727668	2787.26087361045	2944.10931643419	3244.78761598312	3983.55546675965	1583.19926758171	2865.07708730261	3002.26627588345	6799.54952762607	2946.62178420833	1493.36846065644	2673.44527080525
ENSG00000068078.18	5	0	1	2	1	0	2	2	1.00006579912042	0	0	0	0	7.00026205879884	1	0	3	1.00136974724863	1.00096104066442	1	1.00133019478511	5	6	0	1.00209941111127	3	0	5.00133623865927	1.00234549334335	3	0	2	7.00152534143476	6	0	3.00161113664671	2	1	1	0	5.00015976902156	17.0027134417228	0	0	2.00311303833599	0	0	0	0	0	2.00009605306712	2	4	0	2	0	1	1.0029032179756	0	11.0059930818328	3.0016807102918	1	4	1	3	0	0	1
ENSG00000068079.7	675.0839018045	366.720149156224	538.234911172232	735.472749281917	1210.10804568862	3243.80257241445	1018.40291305651	2664.47636764014	979.51467865101	464.5173534747	770.645871715319	305	815.660939848274	298.140207692101	1098.42737226346	456.151147558168	918.504989862324	459.004096373941	734.656610933863	442.43563040186	529	702.638085753458	647.793701083953	701.197046363723	592.661575188267	530.220813181854	909.799162129631	1648.57367719517	1187.54480988477	853.365053972669	1533.43313608308	580.077478240367	1393.13757475542	836.860887663583	743.037723490436	987.721690708967	646.281735820234	1524.72839538276	1234.31870177724	2223.45076472391	1008.32671829728	1657.27301083609	511.571169595497	833.726403976276	1218.94407327168	859.068608773697	831.599259235399	581	636.54266312989	564.142229604195	999.946484776267	745.383308275535	1428.31484847764	740.520545703705	740.143091439647	1067.37215501618	800.235711562424	760.606008303539	1059.07031994507	833.508641821649	1372.5128100575	1843.46505243641	1263.16864931505	876.732943329912	2245.11115493657	869.419603057167	638.590107498692	673.329749263048
ENSG00000068097.14	145.134046622111	199.112867987222	137.658094701134	129.050485783221	249.766464469285	350.752303312289	82.9415462072346	180.43531676355	176.568752389695	83.4284684056905	143.505221916422	93.5200152105079	81.0635192559486	32.291683638466	109.121107540503	65.597557669808	271.84007653138	131.08417500937	175.221493194313	113.093532942811	116.090336840335	219.098321173602	255.205980440086	235.957677785806	89.0298656981147	133.149367569668	392.045209377499	385.402556842674	216	214.359566041356	291.586195900268	172.095555446955	548.435126537652	344.098237297336	88	271.139960859801	201.240061221954	288.363914230649	318.116438957171	185.074999073333	482.704130319241	351.601241045021	43.0700739158525	188.183553956555	359.879576803327	135	147	101	185	144	206.141660816313	397.445010493223	332.6864116021	155.375892003133	170.132907237181	289.039164024256	266.339180459226	192	335.317345716386	488.706631803874	332.541677913496	138.476824770031	302.026262228454	241.067825014232	516.381669800015	227.176280559128	178.071884475062	162.150494679771
ENSG00000068120.15	1187	704	905	1217	1338	1513.02704155326	947	1000	1558	659.000140299225	1672	472	1080	622	1417	582	1351	802	957	808.344874825223	898	1172	1272	1316	665	808	2012.16024183829	1757.89106201091	1497	1247.43060796203	2125	827	2071	1150	1100	1574	1072	2307	1548	1953	1832	1828.53276664928	528	1361	2176	1078	779	555	877	836	1866	1502	1697.67259832641	980	910	1426	1213	1101.61143881885	1320.62064274955	1483.33531144118	2328	1182	1634	1096.48357873334	3263	1195	870	1213
ENSG00000068137.15	31.2665965808731	11.0483915774042	16.6062413599035	25.7275409903609	25.4164462098512	21.2351651483335	13.0092360410844	26.5337803599242	17.6836023801475	10.425860008425	15.3806067568515	7.06679553033256	12.393282061147	10.7020931791357	22.0261266536694	9.09558531078152	21.8329528584842	6.77061175790529	21.4880404872883	9.45427703058441	7.32211754094626	22.3548716844542	27.0065713713614	11.542130113449	21.1884693252812	17.3117518050252	58.7956855622862	35.7363739664167	39.0224780711704	30.8512181088951	32.8346729597747	20.5674751125151	34.060288997579	38.9036695369263	6.20220959238711	13.5075908423762	13.2925718990786	48.2790478187024	35.8482964032234	40.3789350480159	12.3071188856863	100.107363701087	9.24187636172125	15.5200251615505	34.2809259834123	52.6656123476322	7.06446144441697	12.9861125958187	9.65673105861642	27.7364285144857	16.3348480443892	57.6518533280669	20.2696493424218	25.709886988034	11.5733429620569	20.7178447390074	16.0832373606042	12.7064828083398	14.3217576372075	46.0021782201727	42.268834373801	33.2196795596476	21.9913122940087	10.5658680200675	58.9941161039447	39.2670062444104	10.8372738634337	38.8824568741162
ENSG00000068305.17	733.924859609037	495.830779550468	935.018408175072	1071.64617415754	936.423140922305	1444.83675116809	526.139247400783	1152.48724291824	1190.89738249479	279.030762815444	920.602776026521	282.039851901946	306.252502603293	461.00007427418	673.688472754957	274.203673792311	1265.0624920498	693.623956742927	1341.20556272386	476.810988949022	717.637819040086	1039.52216798564	991.462532960033	791.708732571424	361.702264136752	671.840828175363	1361.85447419611	1921.68858630227	1201.03377657681	902.046117152275	1854.67101875525	357.273595859663	1824.30401381601	1158.74177942486	670.45863212696	1480.82236574424	749.771253916191	1542.43454368344	1444.20179307254	710.391017383776	1445.95051283666	1302.83767838309	234.541736121178	716.790143842156	1427.5199728809	303.796140126397	731.722738554911	411.223286180043	661	680.390801563117	1867.49406229316	1169.64071277146	2125.31651891231	909.698332002622	583.390523778377	998.236458566064	1126.19765455778	897.169006887753	1410.81772119093	2074.42665126474	1862.5727443144	558.938435208077	1361.93016159905	879.063987857597	2851.49155430386	625.360443063181	534.435003807295	682.723574833764
ENSG00000068308.13	2042	1433	1860	2137	1990	3019	1757	2049	2717	1102	2833	794	1781	1424	2084	1146	2261	1625	1626	1724	1775	1889	2299	2227	1372	1456	3340	3015	2177	2203	3218	1721	3660	1840	1736	2611	1795	3914	2399	3062	3744	3082	721	2499	3722	1862	1321	1496	1547	1309	3126	2561	2749	1644	1737	2483	2080	2004	2214	2450	3405	1882	3087	1823	5954	2473	1434	2159
ENSG00000068323.17	3576	2200	3328	3257	4611	4984	3138	2331	4751	1709	4953	945	2780	2318	3442	1701	3959	2389	2799	2431	3330	3213	3118	2800	2209	2041	5495	4156	2853	3403	4705	2643	4201	1799	2923	3825	2402	5858	3238	4064	4885	4276	1025	2721	4195	2538	1461	1853	1500	1482	5107	3905	3767	2615	2610	3452	2047	2954	3593	2639	4047	2593	4723	2039	7920	2896	1966	2481
ENSG00000068354.16	568	669.946844969207	502.710186245301	693	664.753451416401	712.76207310802	690.535248064937	595.596662960501	815.261477000588	393.716664556177	748.829313458898	374.665926362909	401.620627334131	338.648957933799	761	457	671.249571685363	486.107843314788	553.225006284387	606.523104647728	522	558.516261102963	753.697084113848	816.012050765914	469	379.670173848562	1069	771.452287307511	676.72148134515	793.775045787711	1048	744	955.760456820472	798	590.653183590694	919.564490044324	872	979.943084675745	729.882095527175	860.697264461674	957.540803391729	873.460975334112	368	796.660743208603	1090.55210462163	469	355.740271101702	359	494	458	976.294249132907	898.77691466322	855.759762433312	576	638.811936953677	1042	638.869670786596	788.608316698478	949.474153428173	739.290362577988	1090.75888393213	581	917.612688559682	599	1796.00854764917	685	464	722.587362086771
ENSG00000068366.20	1834	783	1459	2147	2315	3075	818	2295	2698.74231490766	679	2129	390	367	913	1066	482	2464	1600	2742	938	2806	1524	1917	1137	778	1119	3364.4194632492	3861	1952	2392	3029	783	3240	1620	1388	2643	1240	3473	2027	876	3286	2602	306	1201	1978	854	1146	485	955	1342	3244	2907	4930	1784	1165	2288	1924	2327	2158	1827	2416.26450757475	923	2971.34711981064	1269	4641.42418235877	1006	1468	1310
ENSG00000068383.19	684	363	504.915566262834	590	680.805412584693	805.92438499861	476	357.663009905853	994	292	845	128.190664352489	357	331.523326542273	418	204	836	337	536	367	511	541	521.780073785699	441.888586914268	329.88724388802	341	950	805	621	640.869876634731	799	321	689	307	571	788	439	830	606	601	1005	791.73330505222	115.825477740254	460	695	419	333.790066988234	271	334	385	960	699	901	485.801725707384	416	694	413	499.913700788191	607	560.903543316132	695.866555148721	399.681671559117	761	371.96490864091	1436	467	316.632201109198	467.930462693222
ENSG00000068394.11	447	208	287	428	432	602	392	398	538	251	455	185	376	191	406	279	407	330	366	304	323	489	490	521	288	269	663	660	502	419	783	349	697	567	421	656	484	777	592	765	817	628	183	525	768	403	300	397	407	320	542	544	643	454	341	520	416	461	506	573	798	433	634	351	1050	482	256	547
ENSG00000068400.13	2166.19845107504	1101.85086592924	1346.98523560424	1686.62663180093	2421.26508978789	2862.98479041423	1595.41483209352	1981.72556440514	2623.01554684256	867	2511.08436419295	709.40225189023	1397.86790125399	1005.44084407686	2064.27981758286	850.005623577198	2254.72150101455	1513.89055719809	1673.52148237006	1376.40630619297	1590.66241769254	1921.7903955632	1957.57474778969	2145.47227326299	1005.97790863033	1508.9790424968	3206.87940595441	3080.03382321544	2459.65244226581	2167.62501089036	3081.39186931945	1299.47586126838	3696.7271029606	1960.21336203991	1524.85584966207	2512.63198951577	1760.91384681232	3815.36410278912	2619.42412877632	3059.74148139994	3538.55653627094	2857.28335701629	716.526053831322	2364.16380219506	3259.62839865168	1360.65533455575	1313.32372634246	1231.74180591116	1393.28074184024	1351.74777359365	2363.71160607812	2296.2037510335	3236.54491808037	1679.35968927268	1338.80469303547	2227.28466693488	2127.76246282819	2075.32742233517	2334.3143274631	2786.02473334965	3200.52374030875	1688.6701999953	2598.10243007223	1979.06659723921	5124.15833463159	1683.94353717878	1451.76605729417	1858.95682528687
ENSG00000068438.15	388	231	313	346	396	498	253	416	435	189	320	210	227	94	397	183	391	281	389	288	251	400	448	518	234	187	693	686	443	355	681	248	810	633	333	589	450	606	730	547	653	688	186	386	763	205	327	190	365	326	537	530	607	381	221	493	613	490	559	673	824	371	457	400	865	336	272	408
ENSG00000068489.12	106.027615927358	82.3129451989464	68.1511362794555	130.620617588573	124.520955514465	225.899096309111	90.8897003493801	142.57001071294	150.458205048853	80.3891394347486	118.270782981372	42.750573689403	90.9782950990011	74.2725079358988	128.502431557711	38.1412800415419	117.96998173133	72.6207725187113	115.19403788801	66.4704017103118	84.743122084874	132.235804647691	123.942949728985	129.663146268804	56.790835470527	70.8575694262425	106.648799290792	210.166511520617	205.878049188009	127.738608019739	189.138782027936	78.5984668216245	211.838212823763	144.729167377798	115.314343284796	192.234257877124	77.801383346922	214.604108865916	135.885432417654	111.003433172717	231.569086327283	357.079955302102	95.1642385908542	146.134538155602	158.881486306916	87.7943082721146	98.7504873510001	74.0867030396509	87.2640210111859	112.291277799101	127.343807914341	166.852347189542	172.087777827017	88.2003708417622	110.787599618522	144.876743111904	101.168581566213	92.6869836021982	161.791340442094	121.904414122328	249.368224086615	190.795657157273	185.251209935856	131.223295166711	353.351740067347	122.363036290173	102.828648608696	123.383118648722
ENSG00000068615.18	4	1	3	3	8	6	2	2	4	0	3	2	1	17	2	0	2	3	0	3	10	1	4	0	0	0	9	2	12	5	0	2	2	5	0	1	4	2	7	3	8	12	4	6	0	2	1	3	4	4	15	2	1	0	1	1	3	6	1	2	6	0	2	3	11	1	2	11
ENSG00000068650.18	1202	1076.2718593921	1344	1814	1952.88180825949	2424	1236	1858	2324.61569666724	854	2246	380	462	756.42542457652	1342	496.809671383918	2098	1178.80415726187	1904.74672397536	1206	1561	1883.15128267679	1759.20621059578	1328.46407496592	672	1071	2944	2988	1596	1963	3233	840.36146623966	3018.07876897153	1122	1141	2279.58383650501	1369	2471.02575946666	1760	1274	3153	2500.76626242006	296	1513	2129	847	1318	588	926	725	2504.8231026127	2708.94840077176	3045.18552807917	1073.75249421839	1413	1808	1633.24037942319	1509.14077569449	1925	3387	2346.86120096342	806.176419369196	2425.46474703219	1258	5006	1308	1133	1008
ENSG00000068654.16	309.751637758768	235.466348842631	241.197450113834	343.641186994336	301.002074471383	549.484376530429	217.525386334682	470.712569732035	439.900961304468	201.32419371533	321.023324738836	187.76786296175	227.450628354352	118.476489728733	398.932497475773	150.1370431669	390.870824849465	317.894801276341	388.778676933088	279.721003341627	235.308262219469	414.10999763855	598.738674910713	576.29275207255	202.302148069537	264.94600738683	644.125258076895	827.73683632151	376.119550606338	475.254778375684	723.961586025895	284.437582323898	865.896355025988	615.519897971501	255.448790785817	605.382299805532	465.101986695511	458.144661573269	441.336750896399	518.705692609646	848.831537705588	873.072469019367	184.403458653888	616.690575893282	855.320136354928	284.747168396114	319.610573879125	281.088078524716	445.481632840626	268.083996439899	431.084469000828	683.255222270307	751.560499424441	347.667819429924	351.512902012295	505.601733760649	515.695859331595	439.809644039414	562.578338560796	715.584901684558	827.311883340933	271.745522332774	554.838306046116	392.871477584006	1304.44384195042	576.80250513882	296.416326627703	601.626020201365
ENSG00000068697.7	1712	733	1146	1388	2446	2124	1226	1320	2365	641	2182	453	1172	590	1281	751	2407	1122	2080	793	1337	1918	1438	1042	718	1301	2923	2812	2043	1867	2477	801	2495	2044	1590	1953	1453	3943	2857	1679	2372	2071	559	1200	2045	1218	1188	968	988	1721	2039	2107	3138	1639	949	1954	1837	1591	1951	2483	2502	1721	2124	1363	4036	1147	1278	1497
ENSG00000068724.17	1302.64727304645	928	888	1461.44410018265	1860.53582831152	1910.73865739413	1128.17329768789	1401	1815.45009999068	893.575052276419	2063	573	1230.51433809169	461.860334153815	1514.41428368993	752.624550756242	1865.59232626963	959.343763228192	1624.53858119935	1197.85167179557	1099.55420317662	1791.01384401048	2009.17758329364	1893.31419536082	922	1043	2475.47973443554	2998.93215575671	1854.33352749215	1596.02924742491	2943.65176726697	1056.60493246098	3271.65060482059	1737	1064.32537111809	1918.75478559419	1532.45629108108	2979.54784187047	1870.85562514577	2671.59459684131	2612.4356047852	2680.76061563244	632	1645	3331.01756504063	1561	1198	1039.999821518	1002.21249657775	1156.20917114606	2036.08977435828	1917.73561699484	2650.46901055767	1206	1351.72845476674	2016.8111076203	1750.58567424191	1436.19598753191	2343.24585858796	2445.08324727891	3044.88764702811	1403	2269.94565963211	1657.92319639885	4646.47366314936	1693.63170284628	1411.58231702639	1697.58055919516
ENSG00000068745.15	1048.12871669459	597.085245576537	761.002573640441	900.059314202793	1005.03427467838	1486.21953355068	702	830.054970289691	1284.0793546097	431.013130332302	1267.09809076197	347.015254253592	526.382473503336	518.721177332348	946	411.007402726236	1301.09833102425	745.754176873242	1037.14487521087	704.010836797085	891	1263.07413672993	1102.35659748876	924.17861118209	576	816	1667.19998816918	1722.13743481696	1264.10757429164	1221.07935707926	1564.04144452378	628.055879149038	1846.13542826692	1196.11154466115	958.003316526442	1634.17010082159	978.029727711636	2117.04229359157	1551.80080970504	1162	1913.0808659649	1533.12518725251	330.310138163093	1088.1120639551	1764.20658548953	713	692.104853085816	538	741.150605523165	978.011840572546	1397.09213229671	1282.21854915853	1842.03623001543	893.128905830073	615.09562431418	1217.04145929696	1236.09913861741	1112.08842922314	1293.03028935804	2444.69273949418	1664.77907268193	843.014454712878	1519.08018606309	983.037052445468	2635.06475851594	846	782	1038.08375173086
ENSG00000068781.21	0	0	0	0	0	0	0	0	0	0	0	0.235027019750313	0	0	0	0	0	0	0	0	0	0	0	0	0	0	0	0	0	0	0	0	0	0	0	0	0	0	0	0	0	0	0	0	0	0	0	0	0	0	0	0	0	0	0	0	0	0	0	0	0	0	0	0	0	0	0	0
ENSG00000068784.13	319.033650403351	186.589563215362	299.671109766455	325.204204541536	414.01749794474	703.147368607548	402.066935889493	403.843844267937	472.641589035005	170.011891188968	388.065421791367	103.000082672097	219.533910912472	249.109656549656	308.085662929467	154.154716806608	483.17788889257	319.574389997055	421.735384061178	222.059198737838	331.142164010224	437.948389433545	380.567067476572	270.729855826528	170.063766051402	190.656220678052	481.440787096645	604.047376840102	491.044356941678	459.067380669217	621.569788554391	216.035597082403	586.965959477771	437.000000005167	340.35975701171	496.1968885063	324	814.015631122506	538.560157446349	668.258748102353	596.866576325438	745.804314213701	132.013573866875	321.655798828282	468.383804609821	251	389	185	297.350470791154	299.876186629674	616.592577055275	536.321275439066	606.093007996677	291.105146749434	179.563898833658	460.907594567964	361.816431811122	467.17077814607	444.08641955443	541.141560492351	515.335839326286	369.06445121229	727.81114624042	241.042472068745	661.290949972661	227	261.000006106928	325.599686977458
ENSG00000068796.16	496.849081960844	286.216478135024	507.891508841417	600.203490302494	560.000323513584	861.450932116362	333.535024581947	710.537309043017	634.481498270197	244.9623651071	502.353742320082	237.629820639444	166.868818356852	163.025330507892	458.364559463649	194.767129434657	661.427812205668	575.64306353519	709.88656018538	392.379813584705	562.817246368585	535.732004336227	689.429237046243	617.609561121103	297.788240341211	348.973020448779	1025.85085067526	1283.95320422271	962.509873157393	608.635948736052	1018.09227938734	279.19909728222	1461.11870858289	924.037562927887	546.702514880429	992.57534410497	715.000591162257	830.583802771752	1173.535990312	393.935413959858	1354.35908977255	935.649196920234	228.861831804154	538.220924517265	1094.3265504174	283	543.689724908754	239	674.929856339331	666.508017599871	647.700968276199	959.643821307765	1493.17131403299	518.969912606702	336.830124229468	789.157515680964	1167.57318347761	976.303324769789	907.009632883101	957.605697821902	1136.30984594535	293.056197776797	696.868725228957	661.837219313359	1646.86416007632	423.708060388703	508.286207450201	530.601280897115
ENSG00000068831.19	8375	3568	5423	6346	7354	9861	4937	6513	10218	2996	7561	3107	4874	3269	7724	2926	10009	5690	5711	5209	4932	6849	7700	7632	3757	4587	11738	11695	9665	7651	10431	4241	13689	8851	6768	10803	6986	11432	11543	10181	14815	12032	2489	8578	12740	5727	5362	4888	5716	8497	10882	8615	12657	7097	4755	8036	11528	8259	7865	13654	13948	5680	9577	8670	16118	7279	4907	7671
ENSG00000068878.15	940.925571463321	635.613146048453	849.397593031764	923.688487602528	1299.63283520491	1402.81234551419	630.121740323023	1085.41750479724	1387.10574589549	516.295280301681	1277.10119128102	471.953467112967	416.164200298371	354.936964421668	871.754885021462	824.193749397591	1261.01217976703	943.324119888535	1211.14010743507	833.561349997591	845.31441763172	1186.68200368901	1386.44278305986	1256.45363821288	495.978176366254	842.858176593868	1802.0770481085	1775.62876600233	1501.34785438236	1185.95809182729	1849.8524355303	706.821854649872	2038.16701397447	1436.24806931057	836.426291870862	1634.70709673262	1170.79383654425	1856.23186594818	1603.74509612531	1050.89765118106	2017.53023697895	1804.58924253049	431.202101272312	1197.38663081183	1712.94261313751	682.6616434607	821.925191070653	539.67979938788	1168.49576458016	1002.5261903912	1265.02304254539	1679.99330275434	2172.53746624913	883.110174082065	740.686317769435	1121.3665978995	1405.58752826738	1442.44150266646	1987.24254826514	2110.69640927547	2281.71658938094	723.692722651529	1469.05728042985	1037.03683714979	3548.02720078979	1113.9676687008	944.718723011081	1123.7561894305
ENSG00000068885.15	146.128630112113	79.7533350678077	126.384435218208	161.07745407241	219.054234674517	309.714132807348	78.0797414110611	227.573364047168	237.271394517877	60.0117968753014	125.493238401936	92.9748548718191	36.7489753545002	27.6896533751213	147.556611172968	46.01598480164	291.709028111719	162.848956426714	289.988735529264	106.482677787914	126.643005278786	190.175041526284	249.912492027449	147.599326203167	61.1414631605114	160.032192108158	404.260279960761	520.586516510033	365.366403582191	246.078944282754	282.577506706428	78.52210450946	536.129552999083	413.017280687006	157.168962804662	318.749523963813	168.306955861628	278.719955849062	620.679249143312	132.085466662813	634.583784222203	336.135677895889	83.4187505456151	191.597534709225	318.843986110772	62.7139316743596	170.598735764046	83	172.487880357522	316.255755588076	201.289607662811	385.438852598914	609.192408288023	201.497741624746	84.939547449163	240.587053264598	574.504555639556	322.288417906069	303.557201465477	707.343921734106	379.059880712659	103.116348315886	190.712092512244	259.588236194593	412.182272272177	148.830289492409	157.019574665383	98.2515302290086
ENSG00000068903.20	1037.42280451827	680.206952024952	803.234980801232	1089.08588072947	1236.43507128067	1359.81047318783	1006.16990145854	919.955533672937	1417.52603602614	585.365472625971	1412.59562050046	423.824221157893	1008.55724820389	639.294998671155	1253.05847359798	637.744648433404	1259.09541437956	754.292190901884	983.626802083115	893.000733335699	887.350062104466	1030.55302240512	1341.48697813284	1283.96688512023	655.850091577941	726.261927526441	1817.80174575512	1600.47163824238	1116.96561528069	1138.57622622952	1745.29652670476	792.121872912769	1671.50042436783	1034.87662673497	955.838673342314	1598.87367011911	1007.19544711666	2249.51782773228	1500.76094846316	1526.10057803467	1714.35044830883	1745.1102989333	443.654731239726	1164.40981713001	1638.87864176642	752.226271254134	559.129135191165	656.237897401074	757.822200307481	821.184965087075	1662.31992077131	1397.30730035125	1654.0541504151	856.330342535841	782.175980612011	1297.63796599325	1277.40994048354	1140.52945354484	1416.72678261921	1380.65817618113	1833.07314119801	953.099989470981	1528.0189899745	998.375371184546	3101.03842965445	1410.62933721451	671.940513645458	1157.03574819687
ENSG00000068912.14	353	178	296	310	420	485.0356402776	188	375.092232292552	470	110	341	186	115.083288758602	99	386.101752271132	139	499	299.012731960417	567.055194241251	165	318	492.041705309793	468.353484687167	314.036782771024	168	329	711.02447227857	850.005935489539	673	401.145311947336	536.225271260271	187.087173867188	786.076901713387	884	392	645.091180427953	482	882	1062.51017459795	336	713	630.181543228007	176	381	640	215.193578735034	313	175	322	657	458.01530887499	572	892	377	193	482	856.365857098543	567	517	752.234531381556	805.249127407214	273	498	355	907	195	356	416.081193191522
ENSG00000068971.14	694	255	575	423	841	587	518	527	730	629	586	540	467	261	772	554	585	430	767	622	633	709	583	582	377	695	930	800	583	732	822	703	823	710	609	840	818	1007	816	731	640	844	424	834	842	459	301	258	353	517	799	817	665	452	460	560	550	707	1672	916	795	525	764	573	2701	875	425	436
ENSG00000068976.14	349.450961954065	141.705349797978	171.339485069261	196.975359215651	335.886390016147	341.679900860573	210.971432034327	166.196861720757	385.528432505346	67.2270817454828	386.376289341072	61.9179577629375	198.882265434462	180.831703484864	272.544533732255	90.9887375506405	367.29668689268	139.323856105059	157.494836073652	152.987404317554	747.192122741737	223.314494307135	214.604982731836	190.48031103236	84.1357881787479	146.02681635686	361.831241470958	283.296495060854	314.34223574603	247.226832058026	268.911012456266	125.36607532603	352.413536942322	133.759940558352	146.307147244799	308.792874590937	162.890737596128	414.444471136758	301.310215592918	240.602072038838	431.730436868916	397.970642632491	56.2392540188232	219.519857949105	259.119289029736	129.745702421654	138.746260779506	105.154318236655	148.527996399697	186.794448205097	465.04859605332	270.875963698943	275.720822337489	203.589186113603	121.448462267396	258.264661464254	243.836397430247	186.718794125215	208.00246132694	498.432014704117	362.887801865709	184.281913487374	270.829103955745	177.293253652067	386.420045481474	242.234380195452	610.933947691758	243.596536222923
ENSG00000068985.5	0	0	0	0	0	0	0	0	0	0	1	0	0	0	0	2	0	0	0	0	0	0	1	0	0	0	0	2	3	0	0	0	0	0	0	0	1	0	0	0	0	0	0	0	0	0	0	0	0	0	0	0	0	2	0	0	0	0	1	0	0	0	0	0	0	0	0	2
ENSG00000069011.16	3.00965814812858	7.18681628120173	5.01979302931751	6.14709129298348	9.31889535576905	5.02698494339647	10.1767387678641	2.02291653784584	7.11464285147884	7.07604764052654	4.01027857235177	6	8.79949322721993	12.6616173089039	7.60054227812441	4.08227023243851	7.20891241817319	5.13294606012888	4.14162054350813	9.22851745502619	6	7	12.175216452676	2	8.09587416958109	12.0561922051939	8.0444219655068	3.00894030380667	7.10423822113464	6.12295428030299	12.0839409888127	17.7386931733603	12.0424303369048	1.0310323627473	2.07521523327076	4.04395514953117	8.04301755264046	14.1674340916817	8.05373447110518	6.17463964984017	7	55.1345898591287	22.6223828471793	3.03392636895393	12.1387916782489	8.11701510049211	2	9	2.01343146205402	3	4.02340789874574	18	4.03409341309327	10	9.06840387967368	9.05147544579184	4.01962559409856	1.00652699957264	3.0430861338423	6.0215531163372	24.624292341222	16.4789089934901	1.01292682343275	1	24.2168425525887	34.0256102780199	1.00914497214314	20.8348617814811
ENSG00000069018.18	0	0	0	0	0	1	0	0	0	0	0	0	0	2	0	0	0	0	1	0	0	0	1	0	0	0	0	1	0	0	0	2	0	0	0	0	0	0	0	0	0	13	0	0	0	0	0	0	0	0	0	0	0	0	0	1	0	0	0	0	4	0	0	0	0	0	0	0
ENSG00000069020.18	186.869496249272	134.686383673384	171.903953728139	185.000426395583	253.968602539729	270.14642604434	118.299698393751	226.790959917308	250.309440491117	102.719565073213	131.30202653378	126.529619212136	82.3187498290516	68.2724542363831	214.17105649854	69.7589019258366	172.452871489276	198.682558388747	229.506897680871	174.018869362097	123.356392735077	252.307670247043	263.268367011169	263.855032697358	104.85486384513	84.834580738166	352.313245146543	449.595461580404	239.098217662	205.700253105492	347.13714068554	118.930296952629	386.979630291217	418.121188597749	151.832075692209	373.354261029037	246.027846288158	180.609691983335	490.015271695032	182.042770709913	456.400410787562	432.630313983722	102.316904092705	243.857339507516	406.608414595895	80.1412676701034	211.077184586241	129.730588654873	267.241968946248	221.35745455753	232.887784206069	415.098844158496	401.607424037792	171.445577836748	110.227223857945	276.424978415059	508.319339311544	253.507636399732	250.804063874022	771.280925172128	442.271896725933	107.948379642789	221.217687106861	183.460425903686	367.297358206998	237.843940862948	126.03401453245	228.394500467924
ENSG00000069122.19	0	7	0	0	0	1	2	3	2.06644330386171	0	0	1.16659556257336	4	2	0	0	0	0	0	0	1.06287632814733	1	2	0	0	0	0	0	1	0	1	5	0	0	0	1	0	0	0	0	0	20	6	0	0	0	0	0	0	2	0	0	0	0	0	1	0	0	0	0	11.3529571549143	0	1	0	2.281479009144	0	0	8
ENSG00000069188.17	36	67.0500328452386	42	116	34	187	57	35	99	10	60	26	31.0067154464396	21.0634323894179	69	19.0017177312523	134.019261747763	46	60	32	65	135	161.873870910153	59	32	54	195.839236522864	135	197.029431545185	131.928446271884	262	41	259.441747285291	118	30	89.0071880023749	76	52.0225630192358	95	159.703145551102	251.015031612531	219.561221688408	17	198	327	101.020205663979	79	74	51	28.0093381613199	33	148	170.011541206844	56	73	92.6107766996809	87.0094118234307	56.0056945332593	144	573.074531495594	405.1287044714	95	105.007952182763	150	204.040029092548	74	125	150.033828990634
ENSG00000069206.15	0	0	0	0	0	2	0	1	0	0	0	1	0	1	0	0	1	0	0	0	1	0	0	0	0	0	0	0	0	0	0	2	0	0	0	0	0	0	2	0	0	11	2	0	0	0	0	0	0	2	0	5	2	0	0	0	1	0	0	0	1	3	0	0	0	0	0	0
ENSG00000069248.12	431.156379508238	256.559290014442	362	497.103184189776	464.875202576532	691.2940758969	320.006119958313	541.54089571499	648.349529624593	255.199350759387	513.56943113015	218.433337658836	314.265629777147	111.417729960764	432.866725886827	243.224762547986	502.021600016695	457.34918807611	570.851533448086	393.214992014941	429.00028035958	605.392832848544	742.866391249118	697.511658035635	333.430019779065	370.426570024015	909.795807868987	974.609874709327	675.27201986975	505.649207526316	1044.48464428731	341.809309644008	1119.94967518167	849.864001911976	492	872.727755109876	610.560856530488	979.969957176118	825.954229419243	672.001450250815	1108.67853468315	912.808556856211	173.48146960277	584.038016608302	1104.20525800032	467	410.397452255463	364	582.331435328561	384.85800985005	568.44293533866	818.514727066343	1070.80544637121	445.146911762091	369.011601416482	708.667316004492	799.856824748135	657.191636769133	824.011003896593	1082.45148610748	1221.30249871272	429.453504604733	802.482596335186	594.225813230556	1503.73777445832	567.305760131456	470.943645746803	498.50810835561
ENSG00000069275.13	1249.22731631662	663.645470358572	900.3351387878	1108.13942503553	1336.6197250507	1948.5775347358	745.49407060531	1378.33347795964	1734.26827556941	643.261594765704	973.898637795887	663.623089714519	718.314448568949	254.279949245717	1460.83967911507	647.106977512429	1707.94722424588	1332.70140492537	1604.92041991914	904.316203668934	942.831062848203	1567.16437063366	1636.5330489095	1673.68850178646	657.524478456052	1038.76116161833	2320.66106628034	2551.49664019733	2226.87809433657	1644.70343346265	2795.92633866029	912.457680782587	2996.03492204122	3077.09357884176	1294.53967307519	2655.12403828938	1728.94308876713	2232.38254912926	3144.91083696026	1775.63579364424	2842.27995237788	2251.76517555875	978.14008628037	1556.73265193395	2757.88526054823	1155.29131425584	1235.97611230565	1058.81282440477	1452.27614878049	1875.2319246585	1580.10217775059	2004.50323255518	2930.6278140095	1335.9433545419	1001.35733573287	1844.87969530215	2549.93950870499	2044.07727953155	2023.04069869571	2811.75784443349	3767.03700972823	1161.55380636955	1858.64373387812	1437.8061084079	3605.5058321243	1459.71066906858	1291.90738653458	1789.98501335927
ENSG00000069329.18	1792.15045504471	1195.47554077104	1636.39360294127	2052.8051153867	1904.3411120194	2573.66714324782	1471.24434578307	1858.15937390783	2358.82990126174	1009.78458609802	2599.2983050257	664.572156565422	1456.82000305399	739.861984827382	1571.50476135899	847.67656330869	2286.29382058066	1540.28571473708	2091.71678666303	1455.10950733218	1666.02353581358	2366.64794799236	2359.93953738701	2186.14978760653	1138.22344162263	1245.3073510134	3448.49205493327	3696.4808971072	2206.1551354422	2183.3392809674	3664.0132494215	1243.55686958818	3305.4608669802	2322.3463529754	1783.49841522404	2871.09542623126	1915.74602151048	4003.94121256128	2464.42037119135	2810.19196886567	3661.9664734265	2920.81624985094	653.631355208293	1697.91225640179	3591.82091890919	1855.81505074429	1448.01934836855	1417.6054851313	1513.00048339114	1193.57105224266	2620.63463801802	2829.88599080058	3582.25702146456	1457.55806674559	1431.17896321393	2461.52679215627	1940.62602441406	2014.1346727605	2690.58614960085	3215.22537511848	3622.62608963454	1787.30685498878	3142.08025557968	1593.26740606432	5678.47752020944	1608.94293553806	1546.22082459063	2225.95270627546
ENSG00000069345.12	997	502.284123540611	687.319522472965	921.958824915195	1177.61694906225	1313.63965298406	668.920947270784	947	1469	499.928907860854	1194	383.276533148733	580.776863773476	461.099132280417	882.264945743626	502	1294.96041140231	874.248945580119	1362	685	899.582904049852	1135.10659014469	1124.83430189809	908.307020819718	578.828739751308	831.322072674831	1758.52579935042	1683	1256.00101883947	1300.3296940871	1664.95787137975	577.852108358043	1896.52599771788	1487	950.109040555178	1578	995	2102.36840521977	1984.8249758692	1164.22458643186	1803.95644149864	1481.24999661306	446.41429133198	784.943112618171	1565.89445444231	691.228874126727	853	564.946056890193	807.610085499197	1147.93864854	1559.9505738621	1367.39559428432	1926.90776841772	1056.92819840896	465.947004844862	1303	1483.33363449433	1295.95395981336	1471	1656.2136782196	1604.48906749061	732.657126408477	1398.19672715404	817.584227591087	2212.87717187358	759.326059990135	801.883316100714	1017.11260039479
ENSG00000069399.15	1996	1347	2380	2433	2243	2839	1924	1440	3266	1287	2660	598	2288	1574	2093	981	2431	1908	1595	1627	2782	2300	1935	1692	1718	1010	3531	3107	1878	2022	2880	1533	3310	940	1491	2071	1177	3465	994	2578	3530	3193	405	1556	2925	1539	701	1222	962	632	2273	2540	2673	1526	1394	2142	1003	1899	1680	1443	2563	1905	2508	1164	4998	1835	1238	1734
ENSG00000069424.15	4962.30086332099	3387.92566488997	3522.42358622691	5246.73419973018	5366.64957190157	6573.79250183743	5097.27291500489	4563.67225914221	6927.9173349045	3072.872623554	6551.25818542308	3649.05441332566	4261.3052217714	2138.74273521753	6192.88932444178	2589.01412014528	9032.21428362624	3232.18804323639	4908.76281184107	3846.18125710041	3737.13182131541	4506.27077729702	6088.62989232842	6307.08910705624	2982.79833264962	3007.97374601238	8217.0428451391	7279.80716886706	7526.3261091072	5899.38586648979	12063.5749619921	4763.01437529786	10215.8168321235	8608.65339116031	3665.48538609506	7590.59573480762	6047.54971155437	9993.19049310806	6985.94015765244	7365.94270950661	8356.20102893249	8109.04207615676	2069.0932074206	6384.07959421052	8826.52436668207	6199.57133778737	3107.28061930199	3306.92399203829	3850.44342528478	3057.51213640134	7448.35774169864	6321.21240902516	7256.30986515019	4776.89915589636	4695.00135298751	6347.61206782316	5751.22742113831	4611.14215109012	6815.87289721579	4780.1797413811	11932.8924428505	5022.88170538078	10941.3471471066	5639.79108167266	13314.8155049329	6180.35856229831	3523.48360593844	6240.12561656793
ENSG00000069431.11	217.897862157631	132.685771960065	106.238208085046	59.1382821926308	132.877905701433	122.619118025423	141.462664843673	79.9241232124922	148.741082139583	13.4454632097295	83.7262085215462	24.7287510952068	183.375209028626	186.753548386882	217.465004663865	50.8468795881157	125.422396488137	46.9431022209955	112.581887672687	77.3961818762898	57.013357638026	82.458976856426	149.596909307149	154.651843387105	103.3664630157	71.8137845222953	224.929481054112	120.210820725991	73.888037540986	89.0380989948515	199.264711367089	191.380410163162	132.520395388374	124.627726259353	48.4966990196713	195.069496362653	81.2314318311426	193.416723859398	151.003750740343	146.017735221269	163.225268609621	503.950004673465	114.794475255023	152.828416931025	132.050889545231	148.139314511122	72.8724995428807	82.4883044010147	25.1585568565717	126.950203115542	189.861515241991	121.359183302616	87.877712988919	127.727422173257	63.1466696485626	66.8331587460833	109.557618230493	105.099683387055	78.4985957900185	132.355616322057	439.115065729251	212.736062182887	85.4223483059356	76.3749927560545	168.974949815528	38.0146420244281	9.90767256538881	177.750826528069
ENSG00000069482.7	1	0	0	0	0	0	0	0	0	0	0	0	0	0	0	0	0	0	0	1	0	3	1	0	0	0	0	2	0	0	0	0	0	0	0	0	2	0	0	0	0	1	0	7	0	0	3	0	0	0	0	0	1	0	0	1	0	0	0	1	0	0	0	0	0	0	0	0
ENSG00000069493.15	1977.28273365115	790.305661909335	1367.49274151681	1310.27558236728	2081.53965447939	2723.68612144907	1129.30871347315	2124.8231800009	2458.95312236257	591.366245718736	1176.04939793016	953.12877640162	558.871520327153	402.902578849886	2031.28275588658	765.954358247824	2973.27454814954	1581.12023788736	2581.18976711619	1345.01224700886	1410.42332690465	1495.22035133058	2026.19226134337	1912.0763915406	1015.34826071444	1353.50438186179	3547.15192972337	3237.81105162982	2558.85437605887	1992.3641971663	3585.16353820453	905.358093501065	4582.54408233753	3984.36278629608	1635.94580840202	3268.82019409291	2754.94523347166	3289.01786114573	6468.29487383577	1662.98975199881	4698.36325941267	3071.35085844791	751.630310212008	1715.81380376578	3119.88342172483	795.537378691482	1579.44406452494	1002.41109163809	2157.63114646347	2879.6935023398	2138.9122109086	2971.99357164803	4120.24726698532	2302.08188810638	981.649588220518	1791.50518889124	4525.18431535659	2984.45054513855	3109.35439741671	3473.95138816951	4181.81463865781	897.840819479044	2168.34851848475	2327.45509582658	3806.86735241338	1764.32756324263	1931.8284290897	1402.34207961733
ENSG00000069509.6	85	51	88	84	131	123	101	71	118	50	96	38	46	29	99	46	163	78	111	37	80	121	104	89	57	62	186	158	119	110	185	59	176	125	88	187	88	169	238	149	188	152	39	71	185	57	63	68	77	153	171	157	181	117	58	140	193	156	143	167	170	101	161	147	141	120	53	103
ENSG00000069535.14	5	4	3	4	3	7	12	3	4	1	6	4	6	8	4	4	4	2	3	4	6	1	3	3	1	0	9	4	6	5	3	11	4	2	0	1	5	4	2	3	11	7	5	0	3	4	0	0	0	5	9	6	2	6	0	12	5	4	5	0	4	11	6	2	9	0	0	12
ENSG00000069667.16	773.534151995362	309.83094813835	506.81157491312	707.395478259498	1002.2540318877	1344.3238744383	376.072893756856	1274	910.158406961188	383.113564151316	442.172004609071	534	212	139.828260275109	973.032541240792	285.446026435334	1231.06171372124	979	1593.37497071595	695.470709795581	765.061684953689	492.480440450207	1081	1070.9327573141	360.104208450614	659	1508.31987483108	2476.70954560078	1220.27832846043	1205.15546295536	1708.10050579744	433.292975690523	2796.9994012161	2249.00492914165	749.008160413536	2138.49388367878	1276	1332.27569677313	2724.52390131344	743.088515971667	2639.31651512114	1385.14439625105	434	1026.7606203329	1528.25301316645	289.099999104714	729	346.001281110153	1141	1397	987.230621875607	1737.48110947798	3552.69981523189	911.637211194667	593	1025.10775209416	3074.06680695662	1803.3919328927	1585.946388327	1009.35967998025	2330.89897306764	331.021752622697	974.144511183245	1284.98910528707	2607.48987021654	857.00199724629	1079.10010721606	782.17624619605
ENSG00000069696.7	15.0067352918398	10	8	9	18	13	4	11	22	7	11.4235923846601	3.0082257508436	15	2	12	3	10.1635622819895	6	10	11	6	9	10.0600376918241	6	1	12	19	12	11	7.19528620197636	16	11.4697771433599	14	20	6	14.3874982585819	13	16.601692482929	17	11.3818673054199	22.018361322732	32.8515647301008	4	31	11.4466766833776	2	5	6.87661358976824	8	4	9	21.0253847153646	25.3262696302102	7	12.4639312419029	9.57517149741598	19.7246025737131	2	13.478461871365	19	31.0801659735679	10	14	21	38	12.703045434826	6	8
ENSG00000069702.11	197.312423918932	157.15351832567	178.645150220271	261.592425799552	286.160928712959	412.920630455713	176.143067622507	546.626418691847	306.110410202405	208.009249526091	336.032658369266	304.014680731561	163.950390360645	82.6480797170266	222.993949322343	251.392552491679	407.758632897668	305.054642975557	520.002488805562	420.174677787822	263.121153267077	134.234070377057	550.927852917421	549.376021325327	125.013628481372	353.013368644202	402.027992851961	749.38117907408	434.249668146501	510.151789474959	809.264131810805	240.262749725198	885.139843949908	1294	191.753526627326	652.587388005166	712.897077314723	832.077056187607	724.473166432187	341.18012245287	595.678595271353	591.205247610944	234.452533776583	511.395618911936	561.64475735027	189.825859882759	240	119	678.773109008868	280.11592560908	250.008321940648	626.188911413378	919.448107972564	277.013300034921	303.200199540769	447.139600207084	1004.89458686827	532.005344532765	743.249811845943	219.069665581945	1051.91343970282	238.915167197087	513.115788922543	391.027685192142	1505.50445506461	530.714166304827	461.991271280421	499.022327755173
ENSG00000069764.9	0	2.34806694439435	4.15839379870626	2.08894895176183	4.2078654320738	1.05396326605027	0	4.20841812526638	3.14370502217982	0	1.05903292503635	0	1.08013894665427	4.98671182421089	1.09653918482247	0	5.2981629700674	2.20655134747823	1.05210830701512	1.1314999374139	0	3.08665080983001	2.14247907564954	1.04888503506035	3	2.33338062088141	4.37543024869595	4.25696315907951	5.32792251077001	0	3.32212872618104	0	8.51304012732415	1.28623159135515	2.0208506944806	3.07532330079522	1.02238615778162	8.76765484267954	4.62345539673973	3.40725212809979	0	7.21137483005715	5.37713269258057	2.46641858181659	2.14936711780541	0	3.08043380942865	0	0	5.24719921188588	1.08206118496738	9.18939817151863	0	5.39673951934412	0	1.29524533516875	6.13413533216152	1.09182049324446	4.97944902956929	8.77024296907871	10.7525005926022	1.003534119562	1.03420738739103	5.6566340893343	3.64983635275697	0	2.03133415003508	7.50685220644643
ENSG00000069812.11	9.31355492299688	4.74622469536105	7.75546021963529	5.14916053266432	8.25941621342436	16.2115628556235	11.7932383762025	17.9589816282236	13.2653662576965	3.197261992086	12.2844564561003	1.05177425423749	18.2326073798446	12.0963957305364	27.676458365723	6.45986249784808	16.7566722596809	7.55005253956215	11.2242358477502	7.27341432280181	4.94068012011209	14.8990675076403	18.6107545762051	6.53248682347273	4.07590920407407	6.9831339187368	15.162720216836	11.0771326706601	8.70741741527212	3.28094803955569	21.2209866031535	14.3111593634014	12.9497063029801	5.30297392338574	25.5897273850205	8.7796302020297	5.1423008289866	19.1994782396554	21.9279490190828	25.4177722666525	21.532373267836	55.615675135777	9.25388381215434	17.365833088326	19.2190645208205	6.49489999510608	16.0385015550231	8.01343159247477	6.39933536110958	3.2292260761838	16.589654848461	17.8590022807516	19.7948062558177	11.1986660744776	12.5105665167388	17.2156763792206	12.7127370350151	16.1717061788564	14.1599756411312	20.7012153458287	54.0984768642272	14.7488774832109	5.3287726750581	11.6875627746142	59.4598440013376	45.1917254621129	7.26689388767228	18.6308073375161
ENSG00000069849.11	612	314	381	507	756	806	447.996426578439	680	662	251	731	254	343	105	519	349	602	432	866	430	402	819	642	778	350	383	842	1057	691	715	1069	373	1039	976	443	967	611	1479.99671715778	1093	757	922	1154.99562254145	255	518	975	438	401	389	515	620	718	739	1043	522	378	797	860	720	1147	875	1079	607	828	594	1393	653	528	559
ENSG00000069869.16	379.015367860949	452.404894601476	584.975225196336	361.373515814923	459.324832892406	1020.78195083552	344.74686617389	565.351610373863	705.450641316081	154.752056805749	414.893612456904	130.935136845796	205.853662415353	616.268565181975	519.399702440149	82.2816421437162	473.245289473053	315.544496927551	629.185089895602	239.528811087369	455.107328423514	435.204190133121	806.144239234165	431.417670473504	214.52330767538	270.934386391252	765.464641204363	1061.61669234397	428.893432020455	717.118248909982	688.716210013364	438.616594265858	803.457315875264	303.64230700341	402.183057553223	721.638052383059	297.671587164404	700.167995233216	739.537611989686	325.124600956592	1386.46184489591	2398.49288757341	271.452094791792	544.756992308479	621.197598143995	200.88450173348	233.109739681472	222.330519383514	351.266386671121	379.055364410668	587.813736992627	786.582212096318	1103.87476630599	454.391374144023	229.867349739288	316.661426810842	847.803454906922	441.729105088688	576.342520912577	1040.64135866937	1513.65743100627	454.789606078758	540.843938202676	416.372047258401	1028.43043520631	431.621796789488	293.953668913357	467.989295927478
ENSG00000069943.10	479.779131363882	278.520694765891	491.472220477997	385.792750810478	723.82326300749	1001.23432379339	273.950170226989	370.833548254029	593.917346947177	177.473998049099	398.343173416795	113.506611182718	212.598535417343	405.926267471465	333.434885051535	165.944930131309	753.882913794801	367.56723708127	451.80563708312	391.44950669903	527.75897471693	279.473933540165	472.691528389081	294.136389375756	284.480828377567	352.124275561219	1088.93767402879	655.058479055941	555.884060878148	478.144664498189	582.466602491743	259.003079599648	764.437557119616	374.973633701261	517.252106073752	611.815141700098	380.831628658463	770.144840602681	887.365989406631	411.81846840633	1305.66061432304	628.391650539526	151.830694389156	314.343734857199	473.702993754199	223.955473180095	259.87996770924	191.159664209768	275.31844667634	459.742885844579	854.981945077697	827.487817286587	766.343408526291	462.314853943195	266.347255958154	452.602772434756	547.520592106416	557.984339422336	434.39306112579	489.876976013444	637.72559863042	308.322577506714	708.308511780594	313.165812580285	1030.33717941013	353.245864502796	458.08594784688	335.483400037102
ENSG00000069956.12	218.048502686523	105.959999767704	189.092060794772	223.857580288103	167.358261246725	390.016011604704	112.375315872359	228.879097075113	277.689119324776	59.0336752905966	166.667837016416	64	42.5370887284695	44.0196496267225	174.055323686289	58.8325372658295	276.011817206461	181.056992339303	349.102566348912	117	168.075883928832	292.252913906731	293.725027072096	175.145391872078	74.1545071035552	130.600641850593	366.832131153859	486.559871288563	308.007453748116	222.099452496226	429.378420669009	84.7000957648453	491.685381247436	432.909248041057	179.167664835771	347.481002515395	227.225732852939	363.787836373009	481.081125290814	167.058816836593	498.831907060789	402.640599288907	84.7511407748759	174.743963874686	377.831033793735	66	252.490531358387	65.5369617865607	201.083608717709	257.651011396001	228.318208988817	317.126871485138	653.037863577893	190.737209829362	105.21958438376	298.230671279605	421.736125075	320.958130391409	306.777492142395	651.147148434427	489.327869045957	123	244.853643137549	220.472119599155	577.290789332687	171	199.849777982488	222.721905589029
ENSG00000069966.18	394.423872840339	194.077794246671	252.660987385251	401.895861300787	365.349589435223	545.413712761921	325.142954610762	441.666536115525	408.331644073661	204.432174801503	400.006915785328	180.418490322067	275.332340284739	190.676527750549	378.348210423325	164.605579853015	478.187732171059	377.427531459593	432.744724214321	312.745518071176	302.717350870169	556.35514868783	515.767675565937	483.15016691033	261.588639975483	323.204717091547	733.648132137391	835.360295285757	648.849187290526	481.42593951655	773.276505929707	304.182324807129	952.909130090868	659.693919175252	313.605853996026	614.072498143356	443.694947156432	623.332622917635	849.856032187236	520.244733721453	885.193207763407	757.698827032173	200.060571002899	462.711993749406	982.666759277639	339.65469910491	343.737165003195	343.15314329319	502.884850472713	495.594586985159	632.643425114513	651.065608259708	938.175288455024	366.738290071686	293.474959628815	478.454741959157	776.570748968163	593.338924096598	689.134977556037	1607.99922002566	1102.64017674612	417.652774289862	532.529672367172	500.593348174623	981.045538806825	426.190151716834	384.547403038105	514.19673753998
ENSG00000069974.16	2948.82191081463	1686.44928621545	2487.81755930536	3540.50809493895	3813.40611283462	3448.56769355531	2212.29011853319	2306.41172988555	4048.91757459292	1716.2016492691	4564.75714455296	879.634077920798	1762.67348698145	1737.02783852405	2571.73216494058	1418.78467168825	4168.41563242913	2561.79143470138	3479.52192635602	1828.65881165128	3791.66594105737	2854.21700744085	2726.09363367069	2377.69678324186	1549.657213959	1956.99465588737	5037.62016634621	5261.94038566331	2635.76870155928	3408.43709883443	5182.44961656158	1842.37208267214	4720.47851376504	3318.61069089803	2463.00674257403	4513.21894712516	2671.57681799678	6632.3253411467	3632.29391602946	2559.52993723521	4681.57710965904	4196.69709113458	1045.19207885128	2145.31786521751	4221.96491133271	2318.08062551835	1795.86143747992	1433.70229896739	1892.84611365386	1840.89128492142	4741.14281324449	4182.55619844602	5447.08809933001	2512.01153396987	1893.8496190466	3547.91993497722	2760.29799599473	3190.17893360431	3118.28134127585	2504.07787110968	4033.69167203794	1767.00624109122	4934.50279362125	1854.43538053821	7173.21376422964	2047.8551644785	2039.99322543855	2335.71431317276
ENSG00000069998.12	550.075601015508	252.03418040732	288.098749153679	430.174240549279	636.008291804859	619.153919435238	387.256646911086	460.885467967866	696.192611192916	233	570.120556988311	176.146394622562	377.013221889238	122.051784076505	624.919478623281	191.06157226657	561.240970070946	327.146923362311	641.069683246969	295.135114828663	306.005380186092	565.108207755247	639.055563422034	520.024134745631	281.368179525572	358.875829084393	867.034482955536	959.094983537423	598.080498348205	582.035496347824	894.099204925649	249.055402820634	918.190908030569	591.007253279719	489.057376677549	755.260647728669	480.329453416096	899.054484233732	864.140214182521	732.004550916281	1002.43421504014	782.480648704621	218.016735590779	615	940.932022333079	394	349	384	365	533	647.240672025537	618.072004830431	959.01227226514	594.017286144237	301.010505071303	663.052948474029	776.09473803848	547.317947708768	739.705861099171	740.218807384177	1123.31750184823	519.071978760522	581.351824806693	579	1153.17056985934	356	361	529.172751574934
ENSG00000070010.19	1077.918722511	451.089203988394	729.010854613139	708.113939078872	1282.84580750351	1028.09889666986	682.094556858739	775.681731596491	1428.63627525705	395.645894004681	1154.84402898473	323.307747977174	668.116097761573	506.316172011254	1068.52907026761	447.384035704258	1211.1640534678	664.558144961772	1025.29557069723	568.448943391633	728.193080746653	910.198797543077	1012.46581340186	854.132591388976	537.422586153001	736.170352332586	1740.90110972569	1528.86748973511	1129.16627675328	1009.85631983656	1301.25802686786	529.612990389669	1461.44862129622	1201.56719907601	1016.26379395342	1295.08556337894	976.39903150394	1996.27291756808	1886.797752936	1072.44753898489	1600.5971645017	1505.84653303181	473.357095875906	1014.40139680477	1257.25697630193	646.195342562891	652.051524037436	383.722651717582	614.689543257594	1176.40706622688	1300.59517079042	1177.59670019288	1654.44746359652	997.667840157136	448.243061849785	953.575878346476	1374.68094302663	1121.05454744979	1104.59997446595	1298.87987306341	1249.50748771792	753.744936777372	1118.76915938511	796.100726480948	1804.21254956819	838.496812874482	715.911792949686	870.039482510367
ENSG00000070018.9	28	24	23	23	10	42	11	37	32	23	17	1	7	22	32	6	67	19	42	19	9	32	62	28	15	36	79.0015892063078	64	71	34	40	18.0009381594078	63.0011383469442	15	15	53	32	44	48	34	110	73	16	39	35	7	18	6	45	29.0004985997231	22.0005661707499	75	88	30	19	46	70	48	49	88	94.002944873075	41	42	12	57	7	16	45
ENSG00000070019.5	10.4561387254733	10.5219115299576	8.44107912093922	4.39269596288842	16.300328287401	16.2758750762401	10.3545351522507	7.38211809671964	14.0166336744311	7.99722695165938	10.9130803383543	2.13361894764885	11.4325609506601	15	13.1394463235766	3.32822404785476	10.8233513251025	10.772795262326	14.8498718978692	7.74227235931366	10.810241458051	12.9678581721598	4.12629011761143	14	1.03343633755063	2.18091820438321	30.1524430571483	8.44364280871597	9.55262165989018	25.9871538475537	11.0266844713696	10.5855035045191	7.28892672452036	3.43179505291605	3.29369040427834	7.70272482897254	3.48886244868075	10.9691067171168	22.5024860198947	15.8931799368443	14.4273193003769	20.9528164345793	2	4.14017176530845	11.02104836328	7.54733782383068	0	8.18171431971506	2.85234793787945	6.72603602240278	11.8947392075069	22.9453210826592	5.32821542165098	8.03509471838455	6.56366290431709	6.45504824271118	4.14745342659636	13.3555200093115	10.6699752720168	10.8231069023207	9.99688956434941	2	6.37536646623736	6.19357765166819	16.3494094829338	7.2903087526745	3.92939718273628	12.7916227753263
ENSG00000070031.4	1	5	3	6	11	11	4	5	5	1	11	2	10	0	16	1	17	4	5	7	4	1	7	10	4	8	8	5	5	5	23	6	15	5	12	31	13	12	18	10	6	13	0	13	30	13	5	4	2	8	7	23	9	6	4	10	10	4	3	12	25	6	13	3	15	13	15	6
ENSG00000070047.12	1025	743	805	1093	1148	1513	785	1223	1559	623	1418	497	703	413	1148	532	1152	965	975	942	807	1175	1493	1473	637	855	1991	1952	1353	1253	2298	897	2481	1512	912	1571	1321	1817	1461	1748	2481	2130	389	1781	2401	929	842	904	1150	741	1572	1818	1860	915	993	1502	1338	1224	1427	1881	2532	932	1603	1224	3847	1416	862	1448
ENSG00000070061.15	496.05249937459	339.572561410228	552.36982632726	632.395495363143	498.540397502131	932.691261227274	399.072850091571	700.017423018594	711.432963755257	242.128269368889	596.061298158738	303.164191618045	277.405226652324	202.298195138056	577.943157520025	213.440078887848	737.38004881279	548.496863659028	633.119118770031	459.609832035499	480	590.214791223028	827.223969036694	760.092872407189	406.061525969717	380.547805997726	1154.13196616489	1329.5724099403	863.262246793558	738.089654362358	1248.19638237996	371.400872398335	1477	1078.086794363	567.268909106813	1126.07732319695	628.172634835462	1007.28759738844	1087.99029677126	753.510166593363	1469.47092302484	1127.50090019012	205.244934330175	738.411576243835	1440.20833641243	430.000000001012	538	331	650	552.040860687874	737.469021497398	972.070294798801	1497.28532733217	567.175626066903	381.092813702246	814.526967668162	1074.56353189284	902.06488820574	874.069841343016	1178.17090303779	1415.07320481283	395.793587625749	870.916438832102	682.032721391957	1679.31576791119	494	548	724.717702673067
ENSG00000070081.17	285.611380758295	219.293885184988	325.429908097491	177.224453496086	223.111282422428	357.515351059028	182.342856419137	286.546930315112	403.757622686551	77.2321819374365	272.471128797553	114.468434811799	119.078066710326	101.462535806134	322.766869112329	117.429316489937	450.757012642543	223.896232031372	277.364361529911	118.442937419097	191.906224828071	276.622506382116	378.841346302026	246.458481539715	167.589441381494	190.49580208769	544.903183514471	547.628159466487	719.903396429566	266.484591642657	467.091984783142	147.01551777714	653.788633793756	501.280044665405	361.455951947647	397.524573414746	326.798566707307	896.5890202276	853.525917182386	218.156503180698	711.395404000339	700.527860598613	185.242198142056	319.091904241604	392.792985584326	184.623644620991	284.566071626358	110.141576520067	295.35755066527	650.570322990419	257.675998789324	428.558165388325	596.538605017113	318.500140881328	94.7518651212059	351.119731131613	492.481846488118	376.828456377575	278.240416028459	347.667368877424	616.086104559252	161.872168051109	385.662574753971	300.273719256141	410.226753961995	171.455583146324	233.78333373163	329.077839433389
ENSG00000070087.14	43	17	53	77	33	74	33	62	65	18	39	26	24	19	44	17	60	51	50	35	24	44	50	45	27	28	95	127	67	42	100	16	105	132	53	105	53	91	152	77	134	61	28	43	148	39	42	39	62	62	61	70	128	41	24	42	57	101	92	82	138	36	40	68	96	7	32	33
ENSG00000070159.14	18.4434687668126	20.8096973066449	14.5271008975557	19.2917782390693	23.0264450735134	15.3922177983044	7.4902187361696	10.2475326208628	51.8937638366809	5.16953509202849	17.6421446446107	4.01242375193153	26.5428577775025	40.5012765218438	19.5104248765671	7.92700565719833	26.8729157884891	16.8293603568605	15.5588465157543	10.1021924302154	12.36512142253	16.2740162743121	29.0878389234703	15.740856757826	18.5740019049436	6.52676880457295	35.4354586756849	34.1507612572541	15.4409134380681	19.0002836719792	32.2629033672225	24.0473288337612	19.5565407264402	6.0173498198853	23.1872899086455	20.3210687742747	26.4387940911188	35.1630978880156	32.550743097905	45.4694457189902	47.5371962034414	128.296845333484	30.9565128297406	18.4508273330992	30.1539181306213	8.25234081968001	3.00064805803004	12.7633686840025	8.47593757955381	15.4447906405379	29.8188262674752	17.8613376406003	18.688167019521	14.562252946228	12.6616002144121	20.8553125734082	19.62679671935	15.8476534462869	23.5743988275104	29.868883161795	107.704992493475	21.3616457165004	24.8225015358023	27.0745423559794	63.1560339121994	18.5951371640339	18.3945844097678	52.5613192791619
ENSG00000070182.21	415.574570217789	324.450080929313	691.550630803443	297.821458232227	498.30990169634	200.90126860275	479.335995646593	603.544158246472	587.046041612919	609.430483221568	421.603024640192	859.053060850575	399.626570055186	135.540221729552	660.629249367588	2345.6408270538	202.262837266486	446.089318293109	927.215063680295	1339.95470197082	662.086914805063	733.122284967186	527.873027750264	530.201771555147	501.439854730687	1003.71772901309	770.964298725066	460.790629395357	332.147133705965	332.265892792214	446.754658901986	1380.32398861145	273.094316924603	863.273570342268	603.043901770576	714.153392448911	2114.10561046818	270.536583964641	359.774997865858	451.558385866479	257.950197778093	595.037567666327	353.953802064702	477.039905964527	467.808630261756	272.645640962985	328.235769544809	180.717029161957	311.11484175906	134.889227551345	766.939398886906	758.390146622821	249.892618733235	488.351140242595	671.836292671352	346.531836987532	129.365886859565	520.875754380492	2862.06735620557	409.264943326442	367.484729015683	374.61139460088	381.613213742632	141.015754943755	3676.68211461497	1945.80851318416	292.919921525138	336.889605638387
ENSG00000070190.13	1356.92547436238	642.066080529793	1376.39559805016	1547.06278736747	2381.64707061287	3518.31095104468	1007.34617504465	2151.96581597091	2256.96966228652	521.205156119326	1732.05750607531	296.616118123073	456.133061532662	538.86988542798	1148.90098182502	461.67956879946	2673.28817910199	1484.26598024467	2137.04643624182	867.068861544486	1913.09678543271	1851.86821745635	1599.83072595834	1014.64824358155	838.460351011862	1143.3710959527	2551.46279539128	2992.11574193422	2607.65392690536	1683.7078473109	2557.28306279737	762.481950267635	2754.18682132797	1227.11113920055	1369.58777897982	2091.56903150056	1150.94092209595	2849.26636284411	2543.46466612103	1156.39762096118	2890.22052091286	2532.47483022184	388.890712308621	1037.02115866889	1995.54373147301	658.606738146055	1239.95512943078	639.101027372436	999.334664466149	1029.85170768011	2995.75240282489	2031.95103537997	3721.51001854433	1710.75323703421	1032.27621436611	1825.03635050967	1888.70512670543	2103.1083007038	1975.91037959098	2488.5111287185	2532.77001391496	1349.0291020525	2535.95765520917	1297.70616763713	4152.69556683379	1093.98506182729	1207.79872999776	1136.46834506451
ENSG00000070193.4	0	0	0	0	0	0	0	0	0	0	0	0	2	1.77850589777195	0	0	1	0	0	0	0	0	0	0	0	0	0	0	0	0	0	0	0	0	0	0	0	0	0	2	0	3	0	0	0	0	0	0	0	0	0	2	0	0	0	0	0	0	0	0	3	0	0	0	0	3	0	0
ENSG00000070214.16	403.374537303035	285.150535706087	399.611268087872	560.104907779741	530.122479369078	781.684342205068	315.556157815361	481.193824209502	599.591990126762	181.859206935714	538.556931831609	163.639603859367	226.848314589031	207.302337333569	400.022654077485	207.486719182442	590.175384626916	407.867136325544	704.453660607413	297.333549267417	527.661657922756	709.719720592425	630.211192294731	435.074232514566	198.292416235988	328.133146228961	730.718877755205	1050.41495584445	590.716766612166	577.52619596747	984.348718737108	267.006998984258	970.896113294591	649.008610322864	361.591849970266	597.847895449052	341.35936902128	976.395647421887	727.582339766134	497.019382098215	962.466046218755	927.879216513667	189.336301549894	425.567361035102	849.119987582672	321.965786867434	366.857770666687	262.461616769212	384.061643085663	474.428532582868	524.741259605399	634.516246759589	1126.78634872404	415.093774464896	317.167571280376	641.551568170568	606.659364945789	563.741985708824	668.538227669267	705.345602848097	1028.16646384928	304.490944097374	637.126437685288	453.616414884307	1455.97143652673	421.53693306335	390.903472027134	418.036224286868
ENSG00000070269.14	350.000655585298	206.082201161054	340.003024892583	384	501	658.199993096101	231.002932347276	336.268171207899	505.061795207646	142	417.007662803353	122.055712850181	121.335621967466	219	429.027091205089	99.0991096161778	590.046751376954	349.012984922385	502.004872850042	204.001360634809	381	398.399103954079	464.002596428463	345.022803759678	191.026179164296	239.008268166975	920.357330699155	1014.01622157582	584.196834228929	426.83616669123	567.034283701248	138	820.006105228091	519.170223325758	336.006289847814	720.233585620346	325.070030472053	772.0679078331	686.007635052243	248.985155493338	873.081609921552	596.37689189943	116.070438034891	276.000649834584	566.011516482616	143	291.060639093798	130	246.074415721909	374.001893575837	656.019695737238	626.016034920147	958.309043582944	412.008100276941	210.002278690049	404.012070306395	569.669110921426	506.00406064461	479.005024155611	725.069245446544	561.128308194936	215.032715727337	498	332.052343739089	926.165223042299	232	255	277.095983621223
ENSG00000070366.14	495.316924134183	318.988730198696	453.836129000684	554.645900045108	513.915784815514	802.305812529005	360.945607365769	560.781441522495	632.010741725248	285.652892710826	537.864685255681	238.220597322272	310.652842800385	176.659927397641	649.638868475342	251.603516560252	295.372070831744	476.589137995563	437.317005388256	417.639248591028	400.548866897809	592.0829689894	721.66963711505	747.057224779919	315.095198986611	301.585774058311	930.981986401821	909.442580633786	573.630252262134	581.299279665635	1158.8635656726	349.320025739823	1216.78940307442	768.039964350506	516.778242683354	761.623419039708	556.97071129707	870.752887872095	607.163438905923	840.556485355177	1224.0490024833	866.632334399417	170.858732290801	684.586770282623	1391.18182505048	417.45545140315	366.977463556505	335.066945606695	586.783134876863	328.954385732728	551.810684950707	697.720169979441	845.467035834889	404.288726947861	483.452722696636	580.659518446484	712.282292971858	595.641178962978	729.008368200837	850.862972563471	1229.91414193415	411.867970537823	409.119873490641	562.763116928223	1291.64373811503	549.050373324658	469.686766365534	678.437578681069
ENSG00000070367.16	563.805595823867	279.695343450733	386.484248071878	612.732404585121	631.845166459611	998.228652822855	321.387830860734	730.522951651317	842.023487621669	212.396791579436	636.12047997498	210.237270762205	174.932305221664	131.187220352729	465.53734344262	188.576076744085	956.208335162754	568.487648073545	983.700847379562	334.662817980195	602.099318604632	720.919446423359	726.346073087346	516.843362566554	265.635637982277	479.528110212196	1072.52503272684	1423.86438383969	936.574854240655	688.678978772021	1100.54754311192	276.00264335007	1378.11513304622	1130.1581600789	547.668709063595	1054.10136763363	658.871215456478	1101.64758294358	1314.98753930908	324.083127893089	1439.88825875323	951.955395787252	219.489271198678	495.956227425792	985.043358932691	285.096140129712	575	276.956085568602	464.189640534763	770.482549806945	732.311329707222	938.200937234573	1634	595.16690297289	419.505753395268	758.437883456754	1202.91128825248	891.254806096851	1027.362928437	1539.12559119983	1352.888677875	378.631094973445	855.070341223773	559.34950068052	1800.71652992274	333.364288282971	636.603198792973	506.398257579947
ENSG00000070371.16	307.368961442328	161	161.991415374036	130.403056940301	358.589175614154	226.566241786068	159.48413344419	93.4605238057641	283.336931158156	105	222.056483486281	55.9100366860978	125	143.176252516028	134.193858800626	114.30889096808	171	83.708388663211	171	89.7823810371425	163.615022069375	308.457312097845	238.570357653967	191.348338067923	105	114	365.701245188295	247.508439730864	118	226.556631190767	266.786158065725	142.76789653911	233.267364890173	150.006751329085	146.412715573437	153.014103659723	149.566584687878	328.261006667624	284.306147055215	182.126506519044	235.756998307502	257.521765898114	48	197.444962180913	155.221285838597	90	103.930564722089	85	58	140.853209719122	345.382561909095	229	304.640684354087	167.494208043374	107.843402561839	331.248150477163	152.439635622468	137.698364732809	208.469797832139	222.650193115931	214	79	211.581173937425	105	410.927317208592	82	125.306421626171	195.799489503737
ENSG00000070388.11	13.1387710932214	3.0493249221547	7.31263076425865	5.10144001110297	1.01428768942575	7.05031882830486	6.26326016100543	11.1392123373949	5.08008366194255	6.17456567140953	5.18624926577499	4.00927265388149	4.17744893838209	3.17559040664842	4.02809802038045	8.81918833739646	3.02860346978663	1.00476228815035	1	3.05156794042572	6.17337453582066	3.29890610422609	7.06768459947989	8.10915738419777	5.05504914731974	11.1191383259014	11.0993305163013	6.05881381662865	15.3739254080213	6.75034355096031	14.1488233967255	10.0900918646208	11.2907139113919	7	4.26626772816445	6.17538079868057	6.09800498628463	15.5798380607891	20.0658726656969	14.7734834461647	10.2240115307589	17.5828966780663	3	12.1483143237539	6.01802990144051	18.6467477640653	0	2.00041887791077	19	2.10858786563348	6.10179254925151	8.27290894053541	8.23516755274839	2.02634210833553	12.1881060392962	9.33821202267938	17.2560257482196	7.10955185989308	7.10995816242643	13.5236868541767	27.5170173983627	5.0638208487053	12.7766960884651	7.0026633250611	34.1515293838233	0	2.03567376102073	8.04285816352761
ENSG00000070404.10	144	73	98	87	213	130	181	59	201	50	144	35	136	32	131	51	171	44	161	68	66	169	137	93	74	44	133	181	115	88	184	60	244	64	101	132	100	208	189	222	133	145	56	89	166	122	97	30	38	115	119	92	227	101	76	169	114	74	120	137	170	101	146	172	210	112	68	104
ENSG00000070413.20	3690	2044	2954	3803	4415	5896	3201	2977	5344	2249	4936	965	2225	2322	3956	1435	3862	2797	3193	2799	3593	2765	3348	3419	2121	2168	5919	5899	3669	3584	5642	2905	5295	2397	2933	4737	2566	5527	3232	4183	5692	5144	970	3190	5256	2985	2050	1782	2215	1765	5804	5267	5255	2555	3036	3883	2688	3280	3441	2901	5292	2744	5265	2500	9005	3597	2419	3151
ENSG00000070423.18	887.908293069518	547	697	717	943	1054	719	801	1018.8347883067	424	715	476	624	248	1089.99792163977	408	969	674	916	658	597.930118141375	951	933	979	505	599.379696958115	1377	1166	929	957.96836218774	1396	614	1834.15341344724	1369	766	1325	979	1491.99859517503	1590	1360.85354766432	1424.71593628021	1196.21400113954	454	1311	1449	591	613	649	703	1046.98857789927	1113	1104.42167255361	1255.99471554999	840	618	1024	1351	1067	1209	1470.6098200508	1734	718	894	1162	2080	1187	707	961.732892315238
ENSG00000070444.15	1070.06561581302	730.63111841826	1037.7453457867	1131.89730768527	1360.24328808536	1521.18929403844	923.866358287785	937.610533446297	1785.8706514258	598.234736083668	1607.13356027115	406.088252565261	783.67237262381	731.387294212076	1326.5423863428	537.229757560389	898.925266407985	861.122846893251	1102.28463810785	842.0199954644	979.524224924979	1104.15514059411	1251.96357775322	1222.52611606702	548.80863956423	715.118710109598	2252.23261511942	1899.95605958931	1117.41694967462	1317.51007546765	2031.01111918943	770.454289802038	2114.49175896368	1026.18709489467	954.80374401377	1724.69158384465	890.856996097783	2211.23428804351	1208.81666165479	1475.41046348586	2337.40737089858	1644.02095093273	261.400379629236	1241.44505044846	1754.65551089386	824.258683638344	521.926560990327	581.178639168601	829.535791806624	662.275076421202	1791.64970873198	1582.71548383	1766.93275181069	893.660181121036	911.800461324825	1262.42475439258	1126.83239072858	1135.16738423869	1386.31684039159	1312.6794256198	1759.73848016926	711.446995748566	908.158516124031	819.416977027491	3365.02132463419	1072.63869757581	809.26055270033	1052.68015052271
ENSG00000070476.15	1012	717	1038	1277	1610	1768	1124	1202	1774	567	1489	392	601	695	1128	481	1587	890	990	819	1060	1214	1254	1205	670	871	2225	2398	1215	1321	1840	670	2339	1051	1072	1947	1145	2129	1702	1313	2572	1723	260	1126	1844	755	968	626	843	772	2174	1630	2376	1299	846	1332	1691	1312	1251	1997	1546	785	1578	1112	3218	897	969	870
ENSG00000070495.14	809.559034165455	322.28726333168	473.234566193902	468.467140542618	782.143063084024	773.530862289865	416.202632448783	549.579220399771	858.0186738891	336.481877578267	765.668780478832	240.340680415982	461.052673526311	327.755968191963	571.146827051656	258.753985517129	769.406067092253	419.182890669335	672.834587020364	423.517431545988	490.776518072804	521.189887460922	547.203306282577	611.205130375872	407.055038018386	420.072891160033	1174.59032835343	1049.9799448058	640.206658931101	628.370752770555	1147.23503338766	399.800940400735	925.757526093432	650.528891500164	561.485035260594	784.63316645434	560.960857115671	1201.22709307002	1025.24306762194	725.280688304729	1161.8433245503	854.900434913209	239.643256022129	651.628992276477	882.879225654222	478.404270256378	391.646180858596	465.820781082155	444.219983519883	567.511224186978	848.135433802136	776.304821449762	1081.32960239552	629.593769345708	468.134808015309	668.997967360207	762.85453884383	600.680308785064	755.728869621886	717.584335845375	1174.51695143584	525.387062737549	806.272119793862	462.053230134884	1331.7092337741	601.044601476547	432.745389714233	670.88168148652
ENSG00000070501.12	423.247642570571	173.496721132094	315	307.026125413272	573.228959149995	448.228735393437	287.018820015431	364	523.422418897749	173.601234907824	423.186284456459	95	297.300281438357	276.466643101864	382.09492723616	184.294593292881	680.389512158918	249.348073939562	471.164827276565	209.029492241892	351.610456046354	413	317.652986160578	255.103823396498	229.159814207162	303.174773282633	540.071997910845	599.249312936152	660.039621047102	443.152860499544	556.314322285875	208.467505622895	494.494909731085	360.373712309904	452.755307489681	528.191877583482	325.07850049604	1092.03540517617	851.790508218605	613.373248615243	670.162577907411	735.809174719573	198.17844303382	356.111615952366	458.281183655641	224.144009499498	364.162304231705	242	290.84475930981	563.219952081997	627.48770876332	405.376781491204	714.508374022947	447.14996812367	182	531.060209199098	486.019233883991	497.652589112649	441.669397100975	561.286267784152	462.20723159182	454.017244897072	694.101753580253	302.745738218245	727.230021227878	303.152162646549	342	339.749239445747
ENSG00000070526.15	31	38	31	41	63	27	50	59	50	10	21	10	42	13	123	18	14	51	80	34	21	44	82	48	25	7	117	70	41	59	47	26	61	58	30	123	53	50	144	80	37	95	18	47	90	14	56	12	49	51	58	124	43	30	36	98	92	79	84	46	99.0852384660893	23	28	19	33	45	33	78
ENSG00000070540.13	729.843620468031	491.209585534265	714.359810610491	676.045054152766	784.386805799966	815.540460627549	632.759787273715	585.123773322062	1193.03664701856	388.272394002322	902.743726703533	204.582912616827	606.640162131067	527.150581082919	589.455296512298	274.659118266203	893.163526007855	475.080142119283	746.433674727597	236.601188167868	746.878327324434	575.499736109531	677.666412296057	572.188082399156	391.615902533442	444.554340136915	1343.71077637875	1131.46498535019	807.71757365091	880.445839526656	1295.56658777558	443.334050092722	904.613290915683	523.381234115969	608.481123663859	1117.13711740643	524.182906631573	1253.98084634523	798.170435315478	821.714525758467	951.844523558979	1058.66149900648	202.493930131584	613.131936396312	850.598767021082	636.320496732156	428.8097147748	236.224773281049	394.096508838946	514.492764581718	1233.60091220933	714.84363298471	965.010427326531	698.190119397836	483.348693753872	773.794319611207	596.004917124337	633.647047147366	836.63597951928	560.434704651868	874.171877618795	591.417830471775	1033.17287218056	557.741165651836	1601.96843362897	497.301001570711	422.917920854718	590.457640953519
ENSG00000070601.10	4.01095609324913	14.3563957332488	4.47991539641615	3.7389232260991	8.17762586226165	2	1.0422491784379	2.79585146180941	5.23084782569627	0.719304221796867	6.35430870837408	4.45697537668672	18.6115707789741	10.2932850906705	14.9343806288849	1	7.43866044863137	5.21882701298962	6.5362502355569	4.22157664119259	3.13925733874224	6.27434412399881	21.342298101672	1.11855081652473	4.64745776763114	0	14.2086095829607	3.79578485850352	7.7608279022062	5.20543165804255	4.52082385138728	12.7232642967324	10.9656964940481	2.8267241929991	5.04745090932787	10.883901242098	3.4139800185911	8.89304095935031	10.3760256857831	6.26614151161397	16.4570273756858	55.7917676204167	7.47792905700733	5.08421595195089	18.2622276394834	5.45231976764373	0	1.46151103823013	5.99581817713432	1.188890435568	7.7720345443248	15.0679785699265	11.2616775557137	7.22896730667637	2.1252065154698	4.30568756198394	4.47113767859684	5.53931683115446	8.50008125279885	11.0815304076103	31.1145139165366	27.2103425080269	16.519562232336	2.04075988742873	17.0416343353894	5	0	18.4782396406524
ENSG00000070610.14	1561.14540482596	1012.49263836651	1406.10974736166	1414.06981853134	1954.55294521916	2017.51878373681	1362.38505616887	1399.34139958948	2514.09890965956	828.111188985346	2396.14361772422	663.037887231024	1096.07604440006	1116.08107769198	1545.80034120891	775	2141.22409991503	1239.97702122507	1469.28963784006	1115	1265.01703726966	2002.02230039962	1889.1088945078	1528.0120225401	836.123395253175	1255.21191096694	2796.0693481431	2773.1219197433	1890.97516408983	1995.90360958657	2599.61394012121	1073.07745716754	2547.06124714668	1730.22861278182	1643.086727128	2021.4616968939	1574.01726313643	3578.36915843664	2670.38012598298	2055.21214092152	2844.41346535877	2507.89882610479	612	1925	2633.09813752999	1199.34190897115	1081.38014702456	921.035669822126	1121.136264677	1208.04026874651	2420.3342143739	2309.40874694354	2757.11771550116	1490.30619102296	1167.17166416384	1934.72082068107	1740.13378344517	1722.05777181139	1981.31127885949	2789.74707211116	2995.96269188526	1183.26091836224	2346.0792699939	1346.47979158276	4283.77193229558	1626.10138665342	1168.35463294617	1629.2133673493
ENSG00000070614.15	2012.6912165217	1663	1413	1568	2438.45667753809	2231.60845623423	1856.02971530363	1210.04525107658	3430.37646801094	1907.03141826314	3526.39748510565	569	1697.47863945752	1229.30096363332	2042.4857075988	938.625607548752	2624.60580301254	584.320786228616	1556.12873184259	1511.06390945993	2554	2269.17223621532	1858	1647.06202363849	854.523282854691	1184	1829.07354152535	2300	1547.52412540545	2304.13030974576	4251.15065863653	1170.38569337721	2266.23783246712	1274.05752812689	1272.18809373853	2518	1417.12724679468	3532.39902570942	1507.12565832848	3201.24121930412	1814.2461769295	2983.45033112473	568.117376901344	2133	1633	2072.53399137422	1098	660.578325751212	685	699.149782454551	2368.36010584107	1333	2354.39432879408	970.331424090551	1522.27166241269	2795.5344158628	928.237028239914	856.033119993134	1674.47549546602	1892.26484436041	2796.2017953692	1251.88551645186	3578.00384095897	966.188386105494	5858.28095621728	2232	1301.11519564975	1904.24189178442
ENSG00000070669.17	201.432359321205	110.932215694183	251.188318347151	229.570644443504	139.546447693393	93.114671181914	158.627297739205	233.084945645966	313.120989941594	79.4805813820627	115.724242936123	56.5563572342857	91.0149874757588	70.3336249888894	171.760457832542	76.9814470977238	239.871799355965	183.845127907704	169.535360062799	110.639122137241	162.397158973191	231.833753877148	254.052590619879	256.306720318573	121.814845231765	112.361742875512	472.833636793535	305.918648094439	217.300905064834	217.495492942878	330.854616580305	79.2296481307622	367.566901028786	195.313182024817	130.69284440612	382.609463654139	68.9600718395202	244.464027087117	398.422889418784	273.30829645114	280.587065605202	380.818719389654	42.4530848419876	225.168237651006	403.778284230761	51.1496888587631	99.0873866410735	194.350457664786	194.82084860025	272.484304251264	265.955305945462	329.423750498214	86.3040189384285	153.494546868167	74.6027898478995	181.946561066447	329.564708334197	147.42320594561	200.260751266834	528.373507399989	369.717408753592	128.035973156826	159.00673816521	211.772678082473	164.895210261094	79.7130219171131	101.638638003485	141.557272198923
ENSG00000070718.12	289	171	212	239	251	308	148	250	300	97	161	92	123	43	290	114	332	289	297	208	167	238	327	376	173	186	444.969329084642	539	284	338	411	99	570	395	222	464	285	279	548	399	614	401	85	249	502	98	197	151	247	325	288	322	494	246	150	325	503	390	435	410	471	147	360	276	485	301	264	286
ENSG00000070729.14	49.0238596553282	44.5564634041975	39	47.2090203935015	84	79.4293276676224	41.1218926010039	26.0544303879938	98.4842628949748	27	70	8	87.4950554621953	45.127661504063	83.423228206772	22.1107137072734	78.292881431999	34	51.0607807710166	25	56	40	48.91623564309	45.0102140528828	23.1369563963033	56.4895023801399	89	85.4978100785217	47.3182778087207	48.0298206610459	71	36.8674197194647	61.1685597538207	30	52	87.072288797564	33	99.3015328659907	60.6760236331954	62	119.013778957836	122.030313633047	38.800058818373	23	52.2157028914477	65.1950224402256	19	52	16	30.0261478144993	80.3979196852013	60	101.389052186245	31	33.1041978007393	45	43.1112383448234	39	32.2308389566357	42.2930892651611	99.2030432157986	55.3585240543278	60.0474512675813	40	120.899648453546	112	40	34
ENSG00000070731.11	939.616082551229	375.596840088289	776.293942212492	943.93440155493	1055.51497156318	1831.65886120026	599.579233086329	524.194857141504	1129.1486476852	470.070929425395	1379.73480145331	137.476007339816	512.611595265246	978.849728983033	1205.24229194025	382.961979629008	1173.25687448619	610.332861573245	619.033596674022	587.068908575452	521.999122839152	559.9708039855	818.969765567604	669.2423606705	580.15021159485	583.1760535875	1936.92425944941	1158.0822839095	981.712840120317	1322.70923813945	1157.8199327407	600.301010098452	993.577482103513	293.704316236617	726.162226853611	1365.63226742102	518.097415619893	1747.1295062459	643.865444633262	808.154582350817	1806.52861926246	870.803310008103	136.823572877544	866.60866395524	977.339835444005	476.051673948107	329.895331750547	467.411195689415	370.897522061075	385.68420217304	1565.30708817244	1464.12308617824	1194.24042256392	683.533577433609	658.628404264231	539.001122040958	456.019971413632	832.535962136686	542.900916425917	459.194892798849	909.333455701728	627.827389407884	1636.5046813409	471.771723458238	1993.35485590083	623.872777671836	297.053479695438	814.689993260033
ENSG00000070748.18	0	0	0	0	1	2	0	1	0	1	0	1	2	5	3	0	0	1	0	1	0	1	1	1	0	0	0	2	0	0	0	0	0	0	0	0	0	0	2	4	0	9	1	0	2	0	0	0	0	0	2	2	0	0	0	1	2	1	0	1	5	3	0	0	0	13	0	0
ENSG00000070756.16	33153.8483447669	18576.7984759425	25092.8424914175	35022.8626443942	30878.7253124975	38403.516050439	23425.8571969124	25749.6735574396	35682.7428960737	13825.9026530589	30509.6647839431	11395.9237965121	16907.8063317944	9737.78880090081	31614.8173087966	15614.8920578247	30220.6653172645	24495.8433102381	37043.6164222237	22111.8420144717	22704.7889706141	33796.7535302328	38075.6393058672	34611.855260661	18950.8256919545	18209.7687350671	53733.5252391782	55274.539712713	28312.693589813	34371.6353292891	57745.5436042286	16943.8515055699	58992.6063795106	42312.5660379156	28887.7581935702	51039.3539047576	29006.8456373887	54461.5212148425	43527.2800104442	38055.4346623534	59949.5377410211	45610.2435785306	9693.82368666609	35474.8152521801	73012.6063950397	24936.7915174803	22420.8665919161	20693.8464213698	27934.7992723862	29624.7801532686	39874.7306092891	46287.5811058707	50626.3851542118	26445.8422341124	19539.8421931951	39588.7495986626	37256.6605288559	35437.7745685087	46191.5844142	42757.6376064757	59990.3427605446	21968.4495350165	42715.5963753563	29065.8131804728	75238.3931551564	28656.7242880338	22338.8388147933	33753.612238586
ENSG00000070759.17	286	143	203.115071994459	282	289.859079278688	521	268	335	418	92	411	73	151.343193708408	150	284	129	403	301	261	294	242	402	340.999642291904	297	141	211.77609038385	471.502601924658	452	356	303	513	177	456	234.999997873238	277	354	289	623.8048031453	400	364	571	447	51	194	442	137	242	180	194	220	479	429	476	243	230.89434878379	339	355	391	304	403	523	221	461	288	845.869571292341	381	187	333
ENSG00000070761.8	248	151	202	211	269	368.972241258579	207	218	290	84	213	87	143	72	219	107	275	223	274	162	180	250	286	268	149	132	350	397	217	256	394	178	405	315	233	400	260	407	388	426	480.979098286666	369	80	281	511	237	211	160	229	254	335	380	359	196	193	353	360	267	338	438	465	222	363	280	542	181	150	325.984745433297
ENSG00000070770.9	581.00959198512	411.477586469149	572.484172349986	765.875581542577	635.380664435821	1049.22135233085	541.701775265929	743.884392931108	715.407847536747	340.2356777231	675.188812822989	294.39840010147	330.355816402025	167.115574179413	760.873602205509	249.156652203164	702.986966291598	563.922896620945	814.921226206867	490.496924416726	499.171879266292	885.353329958874	823.340707355123	975.939252664518	369.651101792341	425.418308688159	1117.71696493158	1300.98831062196	704.705297424515	749.600920087006	1298.22190463675	428.621583040308	1587.51712411161	981.155991126923	649.204853722131	1150.72364632637	730.941036134474	1284.45249259595	1200.44670257654	784.509008204214	1292.68754952838	1297.44934415997	254.265965212522	744.313697096787	1580.32808031195	534.516328672312	517.23464981486	416.211541083945	511.929805455399	549.414178033242	857.920031718522	1066.72868131943	1339.50903607812	610.570425544777	439.027535971285	988.778955884438	1052.11325460496	873.828341894368	1038.86323013352	1433.38920151518	1550.21566398436	480.746318671275	976.050388861038	703.497838349321	1840.34482321163	791.909871762802	558.02777074488	790.394330890328
ENSG00000070778.13	3	6	0	0	5	3	0	0	0	0	0	2	0	5	0	0	4	1	1	0	1.06549424885753	0	4	1	0	0	4	0	1.172	0	5	3	2	8	0	5	1	7	0	1	4.19907407400508	15.0456100527205	5	2	1	0	0	0	0	0	1	6	0	0	3	5	0	0	1	1	15.048635893588	0	0	1	0	0	0	6
ENSG00000070785.17	133	57.0810542244611	75	73	145	141	85	71	143.363961331187	33	86	55	86.2590770454553	29.2641857894817	163	44	131	92	137.089370371425	71	64	148	120	101	81	58	160.009890698084	205.088461509505	192	177.086771015302	163.073194516859	80.0195384443875	213	186	112	224.028726395291	154.00097133796	248.076461078687	342	151.001689013074	208	253.346171322187	64.381048141049	114	187	67.0000000657576	84	79	163	172	116	166	197.002083264059	141	60	128	205	143	141.001082079208	237.015041114829	250.252564107072	141	98	138	245.006352813355	101	91	93.4849896162313
ENSG00000070808.16	3.79866528227402	2	1.69659499351258	3.40877105096833	1.0031422712233	5	3	1	1	0	2.09842752095702	2.01624366930156	3.0477335075916	21.7378375501697	2.27007064583623	2.11524707369534	3.32490898147748	3.00031026413407	2	3.24723251895877	3	0	23.7864842714473	3.08345879970026	2	4.00103715411625	6	12.4333610180598	2.26139295285671	0	3.00990030556981	13.0352848565289	1	3	5.00340948294744	4.4235035743868	1	0	8.14664988148127	8.00350431283477	0	73.874487402424	13.089371781457	5	2.14684881403761	9.00204588599079	0	3	1	3.0147697163376	2	4	8.3778202980784	0	0	0	4.35365284070972	3	1	6.35461523099962	61.3308890008102	10.1916753154982	1	1	9.58223022717859	0	5	19.0867683122273
ENSG00000070814.20	853.531322464924	495.439140498497	594.628607840234	871.655722000237	680.153783839151	1120.39749597519	584.329869556124	1015.2393373755	1002.19956218191	596.383305042479	885.622118934031	447.517598074989	754.078543555283	217.549063900422	1193.70981225903	416.308908874154	855.100409089908	696.193907523086	650.854866218312	786.301734449489	513.536130892006	987.184746009676	1192.89053145253	1317.14046940332	551.481261923553	623.500386994629	1500.22305518377	1444.7432880153	1251.3188899526	949.099131298249	1861.95249396194	653.745372760865	2052.61596770942	1318.57373797872	821.845197899816	1331.05200051136	1001.79782598732	1445.7740458356	1223.11447238813	1741.87102000732	1574.00065298585	1776.13311916384	827.780321234411	1412.07936610746	2107.24062881459	1085.28029035039	774.620377323163	793.409849795311	951.906670205734	612.358814817804	1061.77624167416	1179.08593514058	1424.14119482003	712.180950020326	776.287701314122	1067.92720817395	1119.48990328987	1016.76026462853	1239.44964168875	1537.56677228063	2332.03818336134	868.046290880682	1333.83896796175	1069.7111520028	2648.35869557025	1533.51560101124	735.473027074518	1175.73505584861
ENSG00000070831.17	7600.76978176599	3855.397461281	5929.31204806206	6727.53889468286	9056.75544889168	10205.2688755975	5403.26965212776	6108.96223301482	11211.5627603972	3751.63266591447	9130.99306156898	1963.74786651747	4513.04271560386	4060.64303775687	6003.80365716086	3239.94408796561	9929.12675790099	5690.08837964505	8469.88631095519	4824.15476102682	7318.22378780299	8196.41978632937	7540.89514849973	6361.775134103	4437.62163251128	5819.71035957128	11881.0489873987	12943.6889586469	7826.61320389792	8561.14315900396	12420.8305198742	4901.71858424489	11594.9127408372	8144.93262236227	6928.59989422555	10728.3246173087	6215.19994983809	13650.808812069	10367.5404246494	8144.44294884342	11043.0067109028	10256.6985114461	2622.42536997945	6067.99135399065	9850.73476065148	5247.34870162007	4607.4260711722	4505.42230815158	5259.36212229891	6311.33846097104	12354.1664796063	10261.7385466027	13872.9285827252	7024.00011542218	5049.93658640364	9126.64474867462	8421.64312744724	8269.96067948542	9405.37426410852	9586.23318352635	11726.3801431821	5848.50831718645	11407.5672627488	5889.30102462397	19791.6669971814	5456.5525929258	5688.74307526343	6954.87863456284
ENSG00000070882.13	325.001224768365	153.030266588651	227.00059871161	277.900530671783	448.008612932464	457	248.041986067867	416.075183874439	358.065590903521	157	296.027700428061	170	135.05624281626	59.0083431717326	395.229644589099	140	447.038705083021	349.768644864605	494.048569957103	313.018306800414	224.041221943852	460.049522291591	484.015955960389	477.00186003794	174.023110519926	239.32638846147	712.090107500283	784.041491039404	436.015406578494	522.088975180248	840.074607920532	148	980.062601854445	651	225	779.033552890269	562.018787440789	630	990.929237921372	442.026278608353	851.003931562463	584.84171731064	187.39982812757	385	643.018939842345	175	296	192	355	427	453.036497259456	716.024787000525	933	369.03163934869	246.0057370713	433.01354599517	910	644.137631684295	555.173284614115	1559.00107793273	789.47187628796	190.109185289861	474.008151728221	434.008421960129	1008.11299301812	359	256.012053466905	384.10390979018
ENSG00000070886.12	0	1	1	0	0	2	3	0	0	0	0	0	0	11	0	0	0	1	0	0	1	0	3	0	0	0	0	1	0	0	0	1	0	0	0	0	1	0	1	0	0	5	0	0	0	3	0	0	0	0	0	3	0	0	0	0	0	0	0	0	9	1	0	0	0	0	0	1
ENSG00000070915.9	9.53108056324543	13.0639270535897	10.0951080233257	16.0319564497084	11.1794134733986	25.2649460290365	6.2373398350167	13.0115918261123	14.2678104603963	9.03947314086586	19.0788630390915	5.31114489772603	14.7659413909042	5.01806964997304	27.2147372622537	6.00787520386312	21.7748011324873	10.0017760034581	19.0031504402382	17.2796834254729	14.3529355482299	62.6595057731949	29.0417612253775	13.2779270661339	3.02381810007887	9.08152640194581	31.4836915546888	17.0422864693118	12.1249508370809	42.0511636422261	36.0752202173755	11.3071300718772	40.2623683349514	20.0127902855185	10	49.1551901555979	8.09090436463253	25.0572842324355	56.0893008186183	12.4182375847691	17.2401913162919	49.4184562093168	18.3725386471999	32.2675570636551	33.2129437802291	15.0766644519572	41.3142876036663	13.0278446991666	20	24.2403417861777	16.0160135660798	20	41.0263355790336	9.01021665318408	12.0492571706496	21.2610099779117	41.9462624471856	14.8624292300922	13.6826103669187	205.335219700923	56.5575294681839	34.3524106493054	18.1711875510741	23.0599190241895	39.4424814926017	19	22	26.0053053235305
ENSG00000070950.10	110	88	96	99	98	161	84	148	202	50	140	58	62	29	136	58	175	126	145	75	113	172	163	156	75	78	252	257	203	169	247	83	280	214	129	236	176	238	325	106	293	251	75	117	245	123	97	62	111	136	132	221	276	126	87	175	236	180	175	375	278	103	169	168	296	122	114	146
ENSG00000070961.15	1312	821.384367245159	1286	1754	1921	3623	944	1897	2249	904	2321	537	702	722	1394	645	2618	1728	2113	1589	1927	1787	2249	1546	1026	1537	3448	3739	2629	2534	3244	1158	3970	2097	1289	3242	1433	3433	2521.0353492426	1773	4632	2506	776	1679	2850	971	1319	1149	1415	1186	2387	3511	3945	1696	1429	1642	2290	2160	2501	3946	3290	1326	3367	1785	6456	1597	1801	1639
ENSG00000070985.13	2	4	2	10	2	10	0	1	2	6	0	4	0	3	8	4	2	2	1	3	4	2	12	3.17581467312462	4	5	7	5	7	1	1	2	7	1	6	2	0	5	3	0	4	15	0	7	22	5	0	0	0	4	1	12	5	5	2	4	0	1	2	7	15	2	0	7	2	0	5	6
ENSG00000071051.14	1519.28942057945	731	968.670626677665	1396.47920538215	1663.69868165714	1576.20748632414	1169.14912582779	1199.76476894358	1960.03057383477	871	1614.31225833811	512	685.403269683058	1020.60602074777	1295.08520339043	523	1486.2682316726	984.879591338821	1221	968.042577993405	1172	1120.53704334428	1525.2386343916	1248.94948575697	767.920162754322	769	2315.47576914661	1954.51010619217	1618.97101770572	1251.4980994547	2497.4592943603	1017.11046905933	2445.18308020829	1411.95218311053	1154.8737934364	1879.51236605901	1383.69996650721	1914.01762897224	1652.13474450112	1460.77354429779	2311.04116948932	1952.40245445635	503.525204044736	1225.86958379518	2391.81163598927	1086.52750860824	775.555613043791	780.761166200796	999.551665411665	1100	3019.8304549769	2051.97588244028	2103.2017046968	1285.74143840159	1126.55977111692	1687.8166153513	1618.22493511504	1318.65509624448	1611.82967866583	1554.73424489357	2629.24717624667	1219.65410490723	1884.43583687196	1127.80539589866	3046.62399126985	1099	808.272122008246	1463.86814542983
ENSG00000071054.16	5498.61663472107	2687.16341454616	4120.00801763998	6312.16432436964	5328.11074674138	7256.86022049396	3654.25440865422	4147.13842041231	7396.93898839379	2700.24160643113	7754.01997771116	1290.98529250027	3602.03439468739	3789.43813833072	5029.92754240686	2305.18991205706	6609.84797609483	3839.23973223716	4734.78557390875	3655.8141545226	6095.65855350566	6506.43007235892	5945.14198427885	5231.0660934482	2762.48536205127	3566.55351369146	8418.63125210579	7106.6853567538	4784.86696761005	5315.86520853413	8428.01763343129	3517.97603924294	7411.75338083015	3707.1664906645	3793.28950297709	6960.07060366681	3490.30588384965	8438.43230905273	4207.06852868017	5918.1563016523	8661.20616270516	7720.81848572792	1442.11147695439	4513.23552705918	7724.73511699113	3796.21173995413	2353.62966380327	3074.76030208009	3152.84522669717	2197.15053449753	8917.56527207073	6725.76662234623	7747.71025495811	3891.14339944122	3905.7995321251	5200.74307508314	3811.80365446168	4770.56364611439	5568.51286037002	7763.96843252736	7709.54145868615	3492.00436556535	9030.89105928534	3100.76738999601	15986.8356258578	5000.67560968333	3154.27503141648	4570.90472945042
ENSG00000071073.13	1314.78123004025	663.865431079262	1031.5631996938	1392.6190672047	1263.11954462016	2335.02728425256	704.122693571155	1553.24040995417	1729.64437590875	541.748995483121	1185.16925448122	460.002432216636	339.038634745741	357.801011048829	1137.56869459218	450.481289657172	1802.01501102189	1490.08013559401	1799.27243527644	910.943437973633	1124.70687976847	1018.32360924319	1842.93096216569	1260.97579164786	587.005392678462	914.242841258842	2710.40699459077	3374.49028519706	1881.98348262637	1630.09726086298	2728.83396173045	702.506632687878	3469.87976065955	2057.83375963485	1280.96901521181	2290.34631122585	1673.48522127803	1980.10192559564	2882.74614385192	1111.8591276396	3917.10341089818	2140.6260283845	545.027563772451	1081.82610447946	2534.47364477129	672.012388068444	1237.64479137091	548.655763619587	1362.36556903166	1596.19143259238	1521.30202823242	2631.2993828855	4144.47266364185	1338.5452231854	885.421503537344	1676.96428276917	2768.06032727027	2132.12502029961	1819.77405814436	1484.76064569892	3373.77438609035	551.170180724865	1860.03122226522	1330.48584588669	3461.43176889384	1040.48911300025	1287.3106383417	1319.28614826434
ENSG00000071082.11	858.015085911	177.914705737456	321	242.630505296897	495.142290764389	230	144.010987113574	340.001344779979	723.555265969733	104	324.480322688424	368	180.807443358333	67.2086294091036	766.99761963749	363	1459.11973288971	368	862	133.176095754713	304.825141498644	1757.99824907206	805.085552569102	248	183	1096	879	862.046973981971	4424.97824411539	396.323337654805	568.041835876425	184.885846472588	977.119402282935	5299.71675684264	1077.9437884476	622.96083346415	1505	3735.97620957869	9308.76988923396	443	984.543270751254	1161.00673098819	528.192882818702	420	717.79516553741	203.450767374545	1582	273	654	11165.707266311	475	354.38147857198	1806	1783.6431020568	161	756.000321393411	2521.65033499468	1164.99847460957	709	3505.97092410274	2191.19375755052	626.952772923919	486.982581486966	820.36638766894	987.015085147545	368	1135	407.852530670728
ENSG00000071127.17	9182	5904	7597	10037	10340	13197	8809	8086	13454	5441	11701	3094	7941	5881	8795	4866	10183	6891	8272	7319	8775	10025	10651	9858	6211	6295	14695	13601	9706	16966	17970	7419	14580	8605	7953	13198	9513	15959	9156	14210	16081	14870	3157	15802	15791	8950	5717	6601	6532	5291	14835	12582	13392	7491	8380	12326	8442	8964	10631	9828	16962	7980	14629	6953	26500	10140	6407	10373
ENSG00000071189.21	549.029318716997	309.022694743887	564	599.105763776765	741	1067	286.01646204168	583.133060607524	856	182	699.199947728054	143	167	258.130340814289	452.018948650199	184.046054586515	967.075375589973	511.065384577211	937	382	725	595.325236626352	650.024185101149	366.087597430031	248.031697282883	467.030384973198	1296	1431.10735788002	746.024401426065	792	957.019187418511	226	1188	823.029678388964	541	1050	447	1197.02419550834	986.400077699461	301	1301	829.180354531122	191	441	659.015379839959	218	447	196	448	526	932.018828854166	1012.02764310978	1710.14924959294	554.159224349342	355.021144922121	772	854.002265256534	810	754	1088.36352064178	1029.04497514951	290	888	524.319543716137	1868	513	475	465.013465414339
ENSG00000071203.9	0	0	0	0	0	1	0	0	0	0	0	0	1	1	0	0	0	0	0	0	0	0	0	0	0	0	0	0	0	0	0	0	0	0	0	0	0	0	0	0	0	5	0	0	0	0	0	0	0	0	0	0	0	0	0	0	0	0	0	0	10	0	0	0	0	0	0	2
ENSG00000071205.12	148	44	72	63	120	109	53	65	86	37	89	40	63	30	104	56	97	111	81	83	55	91	139	190	68	50	160	148	104	86	173	83	242	136	95	172	122	218	175	155	197	192	23	127	183	76	23	99	129	89	115	163	137	83	83	95	181	180	148	74	251	91	121	85	256	64	75	174
ENSG00000071242.12	202	94	156	157	138	181	102	150	262	61	217	60	69	51	132	83	189	156	134	147	99	207	294	128	85	94	284	263	187	206	265	94	306	145	187	299	218	284	225	275	303	281	45	270	311	117	109	103	155	129	192.300115235087	215	232	153	116	166	121	184	181	380	396	121	177	131	329	226	135	236
ENSG00000071243.16	299	166	223	343	261	448	178	279	396	132	419	100	132	114	249	129	388	290	412	231	320	364	387	298	155	251	572	599	387	422	560	164	671	437	236	514	341	753	546	304	662	438	98	288	569	189	245	161	212	258	391	551	720	265	144	398	461	438	486	612	567	230	441	275	884	226	318	346
ENSG00000071246.11	429.7471105421	595.05098512881	225.202813379782	654.390007446348	959.337875989206	498.538140403673	211.976628991721	375.048713034699	545.339921757347	381.313235424239	391.342636931674	372.399807775649	291.779070539965	151.457999776855	757.566635034221	236.465655318323	455.405349554624	206.273075602715	421.983935623131	320.192001456258	610.773992645453	520.682685772006	823.181877628899	584.507199137196	194.762081164371	543.646331327219	645.591236667338	1981.4283751375	738.361894836568	473.515919628597	674.872095269302	273.629180246218	820.116445084673	1044.99040015898	242.854522586608	1067.61053954507	498.133451701231	723.97407010914	1138.62609211724	508.547133983383	761.149996204658	728.730006733397	322.292588870321	475.102329883916	1317.11366443364	212.10668583826	205.654341362609	201.139745779197	325.165040492621	343.850257189805	613.418462764371	643.974628376559	1805.38972267285	290.279933857935	329.656418683305	1430.02480029648	564.690764022038	352.473730040402	534.027507222741	450.643892955889	793.071938746503	459.914173329991	443.794468612314	417.082757785241	2681.80583708882	459.612796069064	927.731828447676	705.891862500299
ENSG00000071282.12	4	17.0350529344575	3.00007532741014	18	11.0801896558648	19.1466233843124	7.02720917864857	9	7	3	5.01632091436185	2	13.5342077861575	28.8034364682476	15.6219971820016	4	10.0799990845592	13	9	7	14.1280969605699	15.0001710708139	21.804260416248	9	6.05367508921023	4	15.6161321700832	17.0001382824415	15.6357098662348	9.01286091079221	13.0788470161478	20.9089639323368	13.0597102074455	7	11	14	9	14.0307458378612	20.0106940628195	12.0579224598219	15.6383873811242	71.5022624098936	17.6433924537449	10.001551014096	24.9160283795755	6.00952251885635	2	17	12	11.0031428115353	5.00014509250151	11.0011928400603	13	7.08415373888148	7.08952521363449	11.0147755394577	8	10.0018043576589	12.1770688315351	32.2285267055437	72.4015800838442	17.7358316632617	16	10	28.4998097167545	13	5.44958385815169	42.2907813263309
ENSG00000071462.11	672.517015501749	323.865672102661	481.133155602057	618.615909443138	672.892650294607	860.340955588245	591.558399837701	581.492049541899	869.937502328163	355.16336549598	608.537844217262	358.000472844181	549.926134635822	155.814556113144	949.694938282493	349.976998863873	815.484413939761	481.167863701271	633.888389331725	519.800618029604	402.297016718908	800.459631182976	734.399119826333	966.449893578421	391.464313668387	478.704986488702	1118.53529706095	1191.21380985302	948.443323348676	703.787273362018	1252.32737496333	455.176627876747	1248.7666941595	1112.11692039126	659.547451274615	1133.00889994433	747.667085267087	1182.20768006617	1373.72674830677	1198.73911700497	1307.88804822427	1052.65667058535	370.861965744231	796.480135140821	1431.20025087223	671.493018986443	430.763337467884	465.188024337973	601.292141709083	813.822992766145	806.571733234053	901.489233106974	1052.63625288391	583.553181002605	448.505953532154	844.077876725135	1221.3669356793	768.511357611391	929.655627487787	1277.55623907119	1515.69775959283	736.913473883822	911.608605754626	804.160016468947	1428.12385858625	1066.68621769287	505.296579067059	806.935668167158
ENSG00000071537.14	1349	864	1304	1878	1650	2848	771	1737	2298	723	2320	333	457	620	1130	527	2110	1543	1900	1216	1733	1682	2076	1322	799	1244	2968	3010	2143	1902	2780	939	2960	1499	1327	2437	1232	2770	1952	1305	3367	2639	388	1506	2416	1014	1178	575	1195	1130	2395	2661	3525	1253	1340	1999	1469	1920	2040	2008	2760	903	2752	1082	6036	1338	1409	1602
ENSG00000071539.14	23.6260773500973	10.0143227533743	28.1811299847341	13.0583994364024	16.3563478165171	17.0490544476357	27.0932007863798	20.1785738047311	16.079678273746	5.00299137747516	12.031210252958	10.0098853622316	13.2253243632615	19.0677397312687	34.1268707995376	7.02629961997867	19.190756584879	11.3888346461562	15.1175299378806	6.05536159242774	4.18415681315492	20.0600609732506	29.3356772728052	20.0639562777456	10.2015023668484	10.0337882624368	25.2313262483917	18.934915856933	37.7162572393564	26.3760846314089	21.0425283054983	9.91870252141468	30.6503853475366	31.0121610023601	19.0865182767667	28.033364682702	6.01285999966993	36.5500248497889	31.3198382491649	24.7822091324188	52.045608982543	91.5918364558485	0	19.0205313444875	36.0085373458729	7.032189703966	23.0759021944162	15	5.60029995184144	16.1105019004462	24.1050891330726	31.1226396686196	11.0445503177272	14.0887140272989	14.0578841018225	17.0659674411423	22.3707561020271	21.3146492472895	23.208238873095	29.0811947674449	43.8888622653646	22.0946155609325	36.9769462799165	18.4739804865585	45.7334199892443	21.2346078536479	15.2015674929505	18.9128712623496
ENSG00000071553.17	2578.11539220805	1416.0410894447	1984.24295950222	2597.18491807359	2768.92693593705	3018.09768026045	1924.95712864269	2079.24427927674	3267.72205796808	1576.18280677339	3730.39695895412	712.246597311536	2437.74064493177	1566.35611510656	2669.19154288718	1032.28954199505	2421.07640400782	1483.22115261253	2028.62172110803	1890.37562641764	1634.33154155191	2298.91093911835	2619.80418886821	2340.73926170331	1457.02261529614	1560.98911402489	4042.2854753573	3613.34231913146	2387.29241914249	2462.14114022698	4146.08612230523	2017.61624962773	3531.94797130958	1839.31367853495	2067.14752233062	3023.72741751937	1945.27893019157	3928.42613952616	2340.21380495683	3873.0870226686	3534.84677110613	3296.50075235711	898.472044779542	2614.08232083264	3960.05611178229	2647.74791177632	1379.08898188963	1484.78988187726	1564.64006294627	1210.34871025358	3923.67061563765	2754.67273425091	3333.50852679053	1777.25589391938	2355.24915760373	2544.14952263763	1862.67827240996	1960.33838136541	2605.65979018402	1970.68169193299	3985.78557614692	2120.72007385998	3622.25485789931	1696.19697745574	6423.68426799561	2339.30091757909	1397.55602213802	2396.67476965484
ENSG00000071564.16	1335	643	1196	1114	1186	1599	1066	1220	1556	656	928	729	593	229	1333	903	1620	1139	1498	1514	988	2064	1545	1618	918	909	2137	1822	1776	1303	2159	911	2900	1807	1357	2037	1695	1586	2070	1638	2445	2179	511	1717	2706	1017	1169	777	1122	1405	1657	2056	2043	1315	930	1221	1972	1736	3128	4841	2932.99628388217	1089	1705	1706	3815	1911	914	1324
ENSG00000071575.11	1064	543	730	976	998	1505	825	1340	1277	398	589	422	271	195	1155	300	1523	890	1163	661	673	845	1183	1248	638	540	1891	1937	1700	1119	1956	446	2656	1791	874	2262	995	1343	2635	1257	2557	2152	418	1333	2665	473	1399	594	1255	1551	1250	1748	2569	1221	512	1259	2593	1464	1453	2619	2393	611	1501	1473	1929	863	864	931
ENSG00000071626.16	2196	996	1578	1738	2425	2853	1637	2229	2622	885	2009	931	1299	573	2323	816	2459	1601	2349.13152683028	1458	1274.08624395969	2209	2278	2339	1155	1626	3774	3953	2430	2518	3874	1260	4664	2970	1803	3409	2236	3567	3939.22429021564	2813	4440	3239	793	2533	3565	1647	1511	1403	2011	2431	2763	3001	4125	2047	1399	2383	3621	2561	2899	3844	4041	1825.34274335757	2352	2671	5164	2198	1645	1965
ENSG00000071655.18	1289.77976555994	609.902158189828	777.088742434712	1021.51986571858	1425.23520967098	1551.66963446206	994.599643957752	1049.60400011428	1546.32302192463	612.513667394687	1143.45338929126	650.195041891763	1159.60537371728	293.925981965736	1928.58852935011	624.622205245622	1297.64833944858	775.687731769851	1301.60361424877	863.965241564726	695.396093376052	1413.33272431718	1371.25198142932	1485.65714572095	641.99919399049	938.932865987465	1959.76943362639	2116.9699597146	1583.19157040524	1353.20197426963	2145.13318648565	960.763141895349	2311.41290801109	1585.30412544972	1150.51707134147	1792.31101805505	1356.37207501028	2113.83113913963	2195.72520582419	2081.92315150404	1952.06022073013	1911.15928033093	815.724670314278	1482.73646993508	2118.20525117172	1266.57829160166	694.322680100878	871.733953493621	882.362881480905	1382.95882185274	1535.42742418038	1526.906088822	1795.8935802486	1159.10839964986	978.300501286672	1539.16116290548	1909.77431621218	1317.87935645863	1679.50246690843	2047.61502202714	2901.98304398365	1360.81778672783	1358.93925548029	1425.6310030839	3133.15927338762	1686.6185070153	865.495878008412	1342.00816289378
ENSG00000071677.1	0	0	0	0	0	0	0	0	0	0	0	0	0	0	0	0	0	0	0	0	0	0	0	0	0	0	0	0	0	0	0	0	0	0	0	0	0	0	0	0	0	0	0	0	0	0	0	0	0	0	0	0	0	0	0	0	0	0	0	0	0	0	0	0	0	0	0	0
ENSG00000071794.16	193.015254596537	78.1987823505718	133.013937472641	207	146.021525943819	275.836923179242	93	211	291.775810169364	67	139	86	57.3836838084031	42.250090435332	142.502912470571	47	299	210	254.585314116828	127	143	239	257	209	77	133	330	477.091821038589	363.000000000037	273	362	96.7670052249037	522	435	182	387	219	325	488	109	485.144561917962	375.837283053986	60	194.137627866071	462.679613253173	74	190.659791477941	46	176	278	197	328	560.636600200337	151	90.6489266525142	273	420	365	272	826	502.044942967771	111.517456396201	272	304	387	144	160.686764434071	229
ENSG00000071859.15	940	410	535	679	979	801	714	590	923	456.152878709037	1088	375	947	254.501439515097	1028.34759630531	461	1032.96497588328	540.399066077614	812	616	551	988	712.995317194	830	527	627.97279116515	1465	1372	1071	882	1376.9483004186	585	1240.89153224202	1067	838	1104.8122765853	806	1922	1359	1642	1308	1206	614	1106	1316	853	576	747	543	980.944674269106	947	1019	1218	787	583	975	1065.94197509112	850.678208409741	1044	1106	1581.92821457377	879	1014	705.738534759603	1981.65064593991	1045	569	892.933040765143
ENSG00000071889.16	520.164650393024	252.262233630104	479.641714884567	485.617369606482	498.624433593056	612.459290638441	386.37470053558	395.669468427886	682.050659245358	250.55407449941	483.22166779781	250.655657507244	473.729373866528	247.090021514098	670.85185786572	254.303908683652	543.370607606861	353.019661568143	442.002756306926	370.404796010807	338.895748604216	450.407547090909	649.701413050017	473.094371732737	311.864728076365	374.739755166064	865.57471318178	728.527335635272	687.004132490754	494.573173486602	745.381940040201	391.029783553851	786.767132977334	620.7392895805	567.606870991499	750.253086620393	488.221450722961	847.23221958601	882.487212013454	698.568852690062	798.552830949484	795.341703310364	348.810735178844	574.898855391935	907.044466096324	393.833413161024	244.717769527734	280.247832402835	268.527850639807	586.478155430743	734.04860892927	737.569783721917	752.917791380776	494.885525022528	372.18664433616	534.846189646101	670.759383437058	566.31447968186	594.930381404154	625.885762898219	1107.81183219314	567.114554834335	556.211648478058	586.349162318399	1383.84199987385	609.457182906546	286.601442058404	625.659439655931
ENSG00000071894.17	1514	871	875	1834	1055	1974	1135	1606	2069	939.992647838714	2033	571	1246	462	1985	734	1879.99630273355	1192	1285	1482	1060	1822	1534	2086	884	1347	2905	1805	2206.99838944204	1861	2764	1335	3719.99826291714	1373	1001	2287	1857	4116	1704	2954	3360	2815	782	2387	4105.99962849227	1258	1188	1132	1392	1818	1989	2243	1962	1588	1497	2039.99401467844	2565	1818	2039.99578929828	3404	3427	1138	1758	2512	5411	2616	1292	1467
ENSG00000071909.18	20.5508753931006	9.01915466815297	13.2040310350918	17.1936905776425	28.8533739761822	12.5878806105603	21.264781553902	25.9669784569108	24.0686521356881	18.6007345554924	29.6545218418497	19.3931606424195	34.8036657470081	36.2722396791141	37.7013836391606	9.27361119236792	37.0557343616843	15.4072301295765	31.1094340798514	27.0578798065187	19.2161218474847	15.6230440024663	34.5304870770675	29.8074878387682	9.16215965983169	7.1012446499879	51.8688656032808	35.7911398389591	30.1317644519266	28.3783216764027	35.9581016248009	20.7009438751952	43.486974359601	19.1778972324713	12.3169197132829	40.2650914838426	18.0462510568164	32.6168229023177	38.9372794680438	25.075910382284	39.4494090705245	70.822415302444	35.13974132864	38.1637588446835	36.1378135313839	23.1771858823678	12.5763942677328	18.8166522185377	3.00033335685589	14.6949022894429	35.8918548912539	41.030247382929	27.642911772038	26.1889838286834	11.7719585733318	16.0134403660314	55.4903293820421	15.1950087869716	25.7767582481054	25.7473637241461	56.5475808827703	34.6740082886924	36.7931936001931	21.3766115750048	36.6367233211851	8.04645527968996	18.1985333221895	42.2198709398284
ENSG00000071967.12	459.022690784435	414.054965817715	498.790162772382	1046.00029784166	1335.30844346372	493.807103866311	347.377277238741	629.967828374949	1539.9396512341	507.99016936506	1618.53440147511	192.227986871502	231.095506036403	523.777704085931	601.767483051946	435.312908251717	815.081124091733	476.008916061537	983.188807142626	571.092236579168	1159.97956555215	668.677730921611	1018.72921646991	603.94529364799	386.432888018184	1269.42419343464	1603.59323178637	1267.90329069808	962.870847615843	987.330832160762	1260.06127592957	332.788537219506	1117.51362111572	605.237161509925	490.187532387183	941.22458005327	747.238054770172	2412.16505081204	1020.42598963495	401.032975907559	768.214884505793	1236.60257551407	243.747590699193	578.138867202913	1217.48686826359	325.406056385411	243.086652340874	199.000343775946	469.29485929534	292.010207536692	1021.12866382181	1200.4942880869	1235.15105563743	585.669331162914	394.747795114079	709.152154299699	708.489610507696	695.279884398651	1228.14279238451	620.360867039363	1151.83701355457	506.026054477145	1214.95888030495	465.028030470859	5463.00419771292	539.852197013126	559.081832920591	784.795599946107
ENSG00000071991.9	2	2	2	1	3	6	0	5	3	1	2	1	4	8	2	2	5	2	3	3	5	5	9	0	5	6	9	13	4	5	6	3	6	0	1	5	0	6	2	4	13	17	7	8	4	1	0	3	0	1	0	9	12	2	1	2	1	5	3	4	17	10	6	3.01033540089834	9	3	0	10
ENSG00000071994.11	624	304.993019742592	397	539	572	760	312	544	766	226	541	235	335	144	608	210	839	452	806	329	414	744	627	532	310	458	1030	1065	857	668	951	278	1148	992	570	1016	718	1212	1415	577	1088	990	276	514	1085.99754337086	357	419	422	428	877	744	841	1216	680	309	720	1088	876	856	1310.97975633952	1344.9939863771	399	814	681	1424	502	469	572
ENSG00000072041.17	0	2	0	1	0	1	0	0	0	0	0	0	5	5	0	0	0	0	0	0	1	0	6	0	0	0	0	2	0	0	0	4	0	0	0	0	0	0	1	4	0	20	4	0	0	0	6	0	0	0	1	2	0	0	1	0	0	0	0	0	8	13	1	0	0	0	0	3
ENSG00000072042.13	811.608476163386	400.139356310503	541.024159423763	742.714829206078	929.047288598977	951.901634515718	616.871222483209	759.70229068796	939.021558733497	457.796772260769	858.900718514403	395.249651130019	452.391760707287	256.871936771674	793.608635603579	364.036564469664	776.368814819307	611.128653298149	808.072619246374	566.262944822336	593.056492778534	702.476804710259	833.031640850441	902.53886511256	450.759667434186	540.853448983434	1169.41923819969	1326.6697603201	963.016306757845	866.694432615273	1395.54205556598	554.191277271113	1472.93893675797	1010.03591910079	703.904400306769	1157.53627957579	857.826259876625	1403.97663767858	1214.41337232711	810.312514831239	1291.34655448113	1205.79153412424	431.033813169138	874.410707985837	1477.93073959783	621.111942387324	469.405760729232	538.666329191812	673.344744865986	723.758671395173	970.55961611976	980.677649447708	1385.12612200888	613.143388812773	571.488703057362	994.125380881755	1081.96550451535	911.736633697122	1105.51265017358	1119.63597782664	1469.13363411001	600.45191179944	1078.39941938038	715.838199123937	2263.73867450004	889.540437172262	552.332099236109	702.195125495035
ENSG00000072062.14	3020.53637791621	2026.62044682206	2726.01767702833	3479.90017535347	3388.66170024186	3828.15520292175	2973.54919968819	2200.47680459	4436.62777976262	2104.01853323552	5110.06701184215	815.259249305527	2849.4543363444	2315.07287732224	2994.39859641716	1638	3067.01946461797	2060.62381473061	2803.56791062219	2421.05472818094	2965.35034693191	3395.04401257459	3193.02594675239	3111	1909	2155.08315871366	4715	3594	2624.89843519081	3287.02962816103	5772.29967150904	2496	4517.22531081985	2138.04334115055	2739	3713.0334460348	2493.01054766083	5863.90885684974	2664.10179590988	4713.05167393272	4364.53251642684	4041.26067280998	894.711571264145	2795.00928103229	4693	2998	1232.27291249961	2132	1588	1198.03949470239	4767.14891669934	3659	3579	2341	2970.53024987256	3367.0154120539	1753.23571906272	2515	3371.44509190795	2596.00553517026	4523.11027264035	2573.38766741618	4806.16536986841	1919	9820.74012659237	3266.2938614889	1892.60229512658	2906.02190707163
ENSG00000072071.16	457.754102560591	286.960655185436	391.844592268073	394.276721769783	435.444725446861	640.574133613895	300.933576061972	525.896430045693	783.453689921697	225.896959676032	415.236298294243	220.138023078637	197.429976682611	141.605020130085	676.163090017343	165.078750303784	610.327225452242	304.77817693624	477.728642938187	285.567042008822	243.166821556247	369.705170499632	611.362392072168	723.570738796462	237.700256197511	309.356814933445	770.342698480096	904.274253864118	628.901732694644	517.440154611274	975.564763035488	216.567805727596	831.628621540279	598.31998015509	525.404628918312	772.381559802167	505.138421775592	770.90376528516	846.389894682116	505.146439155421	1082.54469472364	1003.40757732853	140.126691371062	598.850963738047	795.892950568148	350.694689951056	299.612727894597	259.380026747009	474.447550303878	528.767259260211	597.956527133663	601.028748524563	956.345715149598	413.875126426772	262.320474506048	557.028752122556	793.444675776773	563.621795175518	674.966908284454	422.61110055483	1063.72450620922	303.97096307193	515.18869466869	468.860172783632	1150.44115019408	549.804436242234	322.784091140241	491.273958574557
ENSG00000072080.11	5.41424749646622	2.35090761647986	3.29013494353002	1.30140830793768	0	5.88120310139023	0	6.48568894788091	1.90224000996676	0	1.31591430831926	0	3.5646251848079	5.02155497836018	0	2.81772360623399	8.00261512948965	0	0	2.27385757546351	1.92527671992435	1.81839634101081	8.94541111674708	3.5988872020811	1.49837536179928	0	0	0	2.84547931635092	1.10543923790873	5.13423639385966	0	5.00427568705331	0	0	2.8160284460599	1.31029994793473	9.40263419059476	5.09793723119012	0	6.64580907668098	34.0107080195447	0	3.16683589940221	2.70288295227322	0.562218557936237	0	0	0	7.07388380956035	7.42614244857413	0	4.83899614476458	1.5385556644449	0	0	4.19332357208217	2.85470461344029	5.86710125834671	1.18406767784269	22.448924857537	1.4308434120418	0	0	3.07832547828757	0	2.22267494911948	1.736764551518
ENSG00000072110.13	8187.22059846976	5894.81185967507	9661.90097232205	11615.5843472219	8869.97781644394	14616.1182887873	6676.78071243011	8541.45053061613	13423.7380403716	4914.90586059654	15345.5291003465	1366.97957150651	6518.36796787643	6224.86463199671	7327.75984689909	4068.53303985291	9008.33570931622	6893.82508536473	5384.72827404006	7115.08480364501	10610.1775475279	7929.21664748707	10057.2388133576	8225.6795068262	6138.87668852341	5297.30055475122	13157.8755779794	11252.8590116856	7947.87590225939	8654.98050500303	15518.0067683968	6851.6717728248	12024.698322716	2894.82107361002	7645.84195521699	10593.5518310651	6243.4708346616	14273.9077539839	4013.71638738055	11075.8001975574	15508.1636357563	13876.2233199692	1433.86183903799	8254.39745284615	13474.0075521903	7504.8059480792	3888.16193190445	6003.92384059943	5135.66695603118	2320.87045410272	15617.0399740587	11053.5202038224	10419.2427298627	5828.90303828838	8156.16031594404	9864.65612720224	3796.09643582962	6815.70776899343	7523.39131111841	5206.86860153207	11912.1853315116	5867.87563399362	15338.317474753	3944.63577214726	25551.7949793875	7688.56291137198	5782.79883788437	8580.6321617065
ENSG00000072121.16	555.82258476332	448.01652606445	526.342849246291	793.859387774343	673.324685835107	1456.79517753406	529.83991034132	1070.66105022291	795.085471109453	375.188046560127	902.20805871143	300.64797663296	330.989356701786	253.117157675935	626.156078170256	306.020896775229	879.673689483806	526.680406498108	774.256032078117	519.112821074598	431.777633423809	780.262702852164	1003.20179400244	986.133906320781	334.539862220613	448.145390374735	1242.76242519821	1326.42762771681	843.447461606721	831.051316531092	1404.2283942395	435.241692459897	1456.99561676719	892.258839126325	568.686888631093	1075.43504861915	701.150713459715	1360.5648781011	1023.95518291336	959.73208070012	1564.56693246361	1315.90041307943	200.40400104445	839.297836190738	1470.17139789262	426.250577854643	526.104076679389	362.322136356125	661.121870353081	551.846868327666	725.615262306465	1153.32753092958	1395.87221901857	542.370399596523	516.205315468227	873.722947086847	999.059199964023	692.102674961688	1054.40255810945	1231.5102272027	1512.34226288383	512.865042772625	1108.25042072279	764.466643500645	1900.62810981438	623.406213941522	621.1926091868	745.498267910258
ENSG00000072133.11	56.529136029271	62.9347484258546	40.8457000147694	52.2616410769443	99.1508735302774	184.898618820933	78.3124929740731	59.1230843590512	152.352459319684	195.376729859841	92.2427945102652	265.979213107407	93.7925675611005	85.7429919578342	144.838380602933	80.549549021946	115.215150701526	83.8355284848044	39.8172357093751	67.8746937979861	53.6072566519626	141.382358427661	90.8907133991362	57.0414614924505	62.3182220929617	177.387248272832	136.250032665128	129.83501402496	110.143049454832	126.614160421818	227.538914265835	125.162568549761	115.918959051865	470.691043421171	201.514814697117	293.92173057881	157.32002444625	96.6229057139051	158.841121111792	178.22075825036	51.3400853620712	167.912368639898	164.059676711379	121.381787708852	87.2849115945451	150.546837844335	66.2905480163255	112.670793547204	86.2073587431367	125.695503268594	209.770441518143	106.690691411713	65.2446965755404	120.780876885937	74.6332621818915	61.0497886434644	151.340285701956	142.849656370302	89.2668608960764	554.252250371107	247.041908414608	128.001870015158	62.0368870997897	95.712737298617	445.780770318602	191.82105894778	127.324010833424	134.342987446635
ENSG00000072134.15	294.056242209541	106.411003074822	120.669490990341	193.680567542975	154.120534094581	261.254405000973	69.348043658378	130.658040685285	321.411994123594	55.4570972776024	114.333821983426	63.3889581693576	62.5511031975225	68.8189633475407	117.298108060394	53.239685177559	278.321700680293	201.838757890316	131.130305479191	114.919293633108	143.012598733846	230.376507654047	170.523215481194	147.324945448541	75.4905512739063	117.828378909786	392.620686365296	214.541626418154	271.18703242845	288.658314609128	243.340997273093	64.9614461823665	237.006912934742	177.408885879134	166.088347238586	418.229141301849	160.08244505798	247.428643635648	236.151634516308	161.439684286332	510.46911842095	291.527655799269	72.5336108241835	261.492469515912	347.858185545965	78.292128602268	85.9586050700096	55.8759978503108	161.795424484873	218.27122540224	246.054422491624	329.004713946463	292.591784587988	127.615478933689	135.338470980668	240.181224794377	235.180713640562	255.494732223837	190.083068467567	542.328060486995	304.562319991523	139.765931617197	291.47035140915	228.77755871137	344.870598515982	170.778699302806	114.997908675266	150.504679838837
ENSG00000072135.13	3151.29518946854	2166.43431383378	2293.85428502981	2964.21367131084	3670.22159220947	4208.22388819227	2992.92767184153	2842.82517855427	3823.92733014029	2059.5999614666	3996.30936709605	1688.99687845875	3207.96737592687	1557.16952585076	3695.38812669823	1763.33251756722	3421.45211809957	1945.40530926474	3311.6523623914	2326.54942010178	2409.59999168946	3327.45492054377	3058.38956649584	3546.94714706631	1810.52482133896	2208.06851809406	4839.33480099978	4625.83021837312	3632.70687480334	3376.25023524134	5321.25525527637	2803.50519124	5270.09823427352	4055.51110816289	2266.92815515806	4191.45848840881	3321.99776397583	6397.41345963262	4385.35141070582	4638.89198322051	4486.67638465528	4786.88710999882	2100.08442225208	4026.71242675212	5639.79629591357	2816.95930671179	1764.21563763591	1784.1842999579	2273.98493234032	2320.83098415995	4839.64167408541	3839.6916648467	4187.23511972816	2698.08212348115	2975.45789664503	4220.75285246894	3119.54676845914	2705.67323106017	4353.62870852948	3358.12358271574	5176.39906361641	3231.30277367735	4478.29490759452	2682.11516433858	9287.15341591756	4348.84329903294	2164.24684798308	2825.96807252851
ENSG00000072163.19	85	65	93	51	37	117	125	65	75	43	56	41	88	61	146.736426953715	51	83	104	82	59	59.7261159113628	166	102	132.473504338308	54	39	178.787790000547	162	157	73	163	74.8066183830647	190	113	99	132.505616813645	83	88	70	212	177	105	35	78	126	61	83	43	91	71	123	117	112	60	79	92	117	138	140	467.879984447947	236	118	136	127	184	153	77	81
ENSG00000072182.12	1.02391993729979	5	3.03549233341426	6.0202516471816	7.00905319386663	6.01311575505272	4.01477075253258	3.01513333460249	7.01083135842198	2.00396021567755	1	1.03191611280867	3.02398013321973	1.00150649117043	10.1025291186528	0	3	2.0053254191017	2.00472931961693	0	4.00559132991605	5	12.0236280309282	4.01608472169138	0	0	6.01260869050139	10.0083538034005	6.01217135759197	0	7.015042458334	4.00529029942843	9.02524727533238	0	3	7.11532172893155	1.00089620204452	5	2.02492980597145	5.01920554554981	5.04729262754615	30.2176518566504	4	2	17.0730096385064	0	4.02278089532358	8	0	3.00936346832057	5.00968861874358	3.00645866897471	8.01814873192111	5.02073779739757	1.00151918033335	0	9.00905971369906	4.00693817607709	5.02741855908983	4.00593236463746	20.0527797220871	6.01837729669188	1.00122590447765	9	6.01286283275761	13	0	8.02611114930284
ENSG00000072195.15	113	46.003451210563	105.020751976967	70	87.0221829656702	191.025648296968	38	94.2539533473347	164.06271303748	37.0081901681274	59	22.2545145551576	29.0190790064301	26	197.304168416705	18.0079727451947	89.0179530851954	56.0067965334816	47	33	30	50	130.695229461751	107.043187601894	54.0008803038975	38	174.095444949119	168.014848668614	103.831305887084	94	118.045890856905	32	150.186104387783	48.0088552758928	124.005920444536	187.026407252605	47	76.3858364373134	137.125879153697	81	267.107105442925	229.750068473529	8	69	175.008386111366	65.0357671994216	64	94	103	149	89.0047105395443	144	190.592359615403	88	37	85.3784228281833	167.002694383886	80.3726746704296	90	58.152018881396	116.048716929082	45	68.0212770796457	96.0009036145659	140.215571669555	31	35	119.718629151834
ENSG00000072201.14	17.632474705328	7.33190095128458	15.1430953278843	19.1120956177238	11.5051495990965	33.9984851420683	9.98628568309917	9.29713874611287	17.6306511276174	6.95718254230339	10.0068426491703	4.1266103480931	0	4.20126935888343	17.0525864169937	11.9820800534065	28.3109514079289	16.7907417149496	31.3422742656785	13.1784856757493	16.0484648173	15.5076016892482	29.366190263277	10.2082755020686	8.15611429951876	22.4761055731419	26.8939427817817	26.9520260056522	35.4358604065172	22.6780033453063	35.1294447529202	7.19535321941203	46.9703009520388	33.7526282771267	18.8314445816573	53.8070228698367	14.4115568053742	38.6333142731386	24.1788718512389	10.8980656150618	68.6080549426044	39.4039770885115	19.2551385842037	11.602067909109	34.0121394406243	14.0336170414207	5.66645648434045	8.48094979405468	25.273551129492	27.8640292815069	14.7603475508878	33.8212653324198	45.7260530906951	9.79608171593991	12.0672506233118	14.1144791523756	30.1228211974427	21.0266571434188	18.6359417236415	48.4584380255844	30.5846892477061	8.33356222509806	23.9419757057506	21.2788852917566	74.1465435569961	60.8684871377366	17.7000855524415	14.0027348218406
ENSG00000072210.19	531.772987181823	359.326451753043	403.648469005824	509.621460033595	727.494846520216	896.185704973331	316.048065261027	634.272183517545	870.824040973847	248.956335314003	551.187484047682	230.76056115115	350.477797269158	180.834808079452	576.604409013216	237.758970926072	791.173549701784	446.478664256852	680.752493872293	404.971958010209	399.222436387711	749.96689064729	778.780494307438	678.699698929521	345.738687175458	460.750124291024	970.747691506328	1339.95541212653	786.247071695869	754.808222877114	1126.12796512058	355.560645251281	1361.90028581728	921.831467130866	535.854853696273	1070.97227732849	651.412297254335	1047.92358878633	1174.36489267481	698.315154851329	1235.17348339095	1298.60866028461	209.221842590504	614.500600819593	972.077602633908	503.666988707729	362.269835487842	342.672320026232	435.760436212094	495.955128606235	628.886738081531	918.246697833781	1345.38607845222	680.839957429872	456.593202304814	825.852080305227	990.014103115309	707.089304073286	889.820149743979	1322.97735899742	1250.47276145077	534.325537865983	813.064936918072	714.856525735667	1612.27485626834	544.24813650285	519.178510931964	658.281450675409
ENSG00000072274.13	347	203.010361170434	296.534660341214	338.000977255921	431	514.304278715604	212	384.060124167808	425.06907955637	124	259.729596003484	185	121.307605563809	88.9613066031154	410.516536197935	141	604.308592411925	333.031341685686	546.046226738869	308	249.823008549115	537	541.694347990885	372.119290826419	193.269112302715	219.186349748618	642	673.090956300831	513	410.144831448746	659	198.588409821565	831.111519308286	791	311.012882316946	792.003506247072	443	725.105529181803	974.136446721577	353	816	764.921684158	108.450655542609	428	659.18811884366	184.67421404801	366	118.198016295332	346	528	431.069631385232	597.433792271736	881.000180003672	347.002385637199	232.644813500357	479	679.892022149251	551.388063140099	861.174977146167	1231.29214129493	800.200308495916	231.241114894924	503.237124622528	512.037491106925	840.715508134929	308.069828367004	365.270753235919	380.973624459095
ENSG00000072310.17	1217.28570173596	627.477731078813	1004.54217680252	1261.23106929012	1087	1621.65140875617	735.367969123484	1098	1626.43203036215	479.17807678739	1185.84036545009	279.293184468904	1055.29940115056	309.959113369156	1332.11548424226	449.566437974048	1012.52352269056	831.315404998699	626.167520853771	513	677.311788449556	765.03693368286	1370.9098910261	1359.41826211036	657.387746027039	510	1970.61488794957	1883.24134630567	1062	1062.73389701428	1502.39615461565	657.88921795932	2190.38262414985	638.516530229783	1108.03037662569	1247.00000038378	527.642847399649	1653.86870768199	873.298364565108	1708.60098288162	2379.37865875369	1827.52221153312	229.828382296229	1091	1784.20018576018	656	514	697.786299803072	730	813.099679279092	834	1460.13915686696	1747.65992913548	860.291246911914	735.652952137277	1042	1500.74609263055	1009.19019385409	861.200301082609	1066.16627474571	1501.81327856139	772.1881892625	1034.83550281822	863.711041896167	2407.76244339816	644.019117530448	750.271325667157	1196.38576983985
ENSG00000072315.3	0	0	0	0	1	0	0	0	0	3	0	0	0	4	0	0	1	0	0	0	0	1	0	0	0	0	0	0	1	0	3	1	0	0	0	0	0	0	3	0	0	5	0	8	0	0	1	0	0	0	0	0	0	0	0	0	1	0	1	1	3	0	0	0	2	0	2	0
ENSG00000072364.13	740	458	700	986	865	1620.43540124691	485	1082.04972315746	1258	418.062697696802	1001	282	284	348	673.006964566174	269	1158.07496588172	777.005645453584	1220	653	879.007035729575	867	1079.03425487088	842.063537569166	425.116049942039	589	1591.07636373102	2048.12489996682	1161	1072	1778	448.009916088557	1962.03948463948	1085	796	1471.76779292689	746.032360054088	1351	1299.0654113093	741	2018.4631911175	1446.69268561845	237	786	1622	552	760	360	915	607	1316.13712008182	1590.01532798439	2338	693	741	1126	1425.7535338969	1033.01840145668	1260.00032164789	1968.06168590626	1881.13652918661	513.115785037912	1407	820	2799.0302267262	752	730	833.925158635042
ENSG00000072401.15	2344	951	2004	2276	2210	4123	1659	1565	2795	717	2756	338	827	690	957	571	2120	1842	2558	1108	2682	2045	2089	1160	992	906	4448	3542	2081	2488	2532	1040	2564	1148	2134	1661	968	3716	1723	1170	4356	2679	348	1133	2021	1266	1284	579	863	1496	2915	3559	3875	1667	1327	2578	1575	2354	1920	2117	2197	1242	2052	974	3537	1114	1342	1848
ENSG00000072415.9	131.630259911414	85.151667257413	128.681803443672	151.343988973421	174.93447244883	259.898555902281	68.6632294690763	168.182581818096	196.555402802955	60.0321992615971	141.258984611998	46.1193124237767	52.0214048097023	58.3257262653554	130.431224489256	50.3709060235781	223.042214383335	144.446469484931	209.79617580091	96.3445725371525	118.493242406256	191.447833022471	235.982239459286	156.456713367664	58.9632040734997	103.984358771977	327.70285891463	344.795615838598	190.313921468342	201.856003946855	259.217821751594	96.7897534386849	352.662237431126	250.054854390016	116.640155871418	278.168651621821	142.066887678263	239.690747209433	307.958095538397	95.8646394600925	343.228440478666	281.018202820111	68.0790061058787	149.059980970983	286.436744097725	66.4551872144394	94	53.8539236238336	157	196.991920762754	175.779314103683	265.091281099386	426.38495975008	146.51881013013	80.5778700247532	187.32507490002	303.75546227131	229.946639446439	240.221786653817	388.813068366416	308.836569034642	98.50835506986	202.678022626732	146.473726331978	311.514212980173	139.001928869321	176.300789721478	153.75679731915
ENSG00000072422.17	56	23	28	35	83	70	30	63	42	54	53	29	31	53	18	20	34	25	92	26	62	19	11	47	24	15	85	45	66	42	50	67	47	53	25	42	53	37	25	70	69	83	49	75	48	22	14	26	57	23	120	69	29	24	44	61	25	26	107	18	55	25	92	19	186	0	58	13
ENSG00000072501.17	1322	897	1081	1558	1360	1975	843	1762	1500	738	1673	448	622	482	1367	574	1471	1443	1391	1441	972	1427	2069	2386	737	897	2158	3408	1669	1709	3088	965	3235	1683	1005	2702	1493	2126	1970	1916	3206	2728	450	2068	3012	1159	1237	1205	1468	925	1980	2178	3267	973	1281	1880	2261	1731	2207	2141	3093	1037	2361	1372	4793	1849	1047	1634
ENSG00000072506.12	557	335	343	529	878	683	646	483	717	290	591	303	721	183	803	340	679	413	585	394	381	769	728	689	365	514	923	1070	734	533	1120	440	1061	915	581	1072	632	1216	1271	1296	1018	998	425	674	1174	768	419	639	512	793	809	773	977	594	442	804	776	610	785	944	1436	783	759	640	1440	821	404	782
ENSG00000072518.20	3136	1935	2885	3888	3530	5072	2667	2729	4767	1913	5406	844	2565	2310	3318	1344	3738	2432	2323	2597	2992	2927	3399	3134	1819	2010	5351	4322	3028	3567	5388	2549	4875	2029	2679	3979	2449	5901	2830	4429	5665	4989	1090	3240	5587	2867	1623	2056	2103	1443	5488	4414	4508	2236	2813	3691	2327	2884	3076	3003	4943	2700	5355	2299	9535	3019	1967	3366
ENSG00000072571.20	11	6	17	2	2	4	3	13	13	0	1	7	0	0	19	4	11	8	11	3	3	19	3	5	1	6	14	15	24	6	8	2	17	29	11	23	10	36	27	10	36	95	1	17	8	2	10	0	25	32	5	11	29	16	4	11	19	10	11	26	17	4	20	2	7	21	14	15
ENSG00000072609.17	1717.3906325457	1055.92058752934	1380.10098183782	1692.33729175932	2061.02405455793	2489.3099218666	1329.9441724999	1520.47685205944	2507.26465835809	827.439546346539	2284.54303100457	573.165530947404	924.215560508741	971.368701383822	1644.10937550141	646.449668573978	2473.47841850011	1272.60543826277	1929.30678538599	1148.72294654355	1486.32493551055	1602.70489822591	1878.71724596125	1410.82786664229	976.555824291143	1269.78357048057	3003.469733195	3140.13533757505	1735.40018136873	2267.78177002791	2744.17490774774	1013.89007821668	3062.64621821515	1728.43107972693	1616.85985969576	2459.76319277807	1556.7998736843	3218.91602798629	2557.53639327462	1796.85112848284	3185.09679366896	2604.82763077351	538.554757119963	1958.63709051152	2573.31205191648	1281.57666657914	1256.42389048696	923.311615701266	1221.83396861212	1340.34134871499	2426.90770944233	2551.78345736832	3336.42666436209	1480.7857434256	1160.43824454356	2080.06634864131	1982.35394192841	1818.8077297701	2161.75854312118	2108.72400204981	2796.68624726547	1185.23694676276	2611.03399678621	1616.70407294945	4563.57316678558	1559.81759157992	1329.49091438674	1687.40512374788
ENSG00000072657.9	7.11264369141987	20.3870971779297	11.5582106595942	3.03889398366721	11.6029660095316	16.715301003915	8.05003710378459	5.00188850686248	11.0948209360949	4.35827406658681	10.0117541400893	3.23346430785426	11.5423283612332	25.9966866782191	10.3995689986358	4.00018511441126	5.04389412293678	6.02442775759088	6.95846145064453	7.40180149258578	13.4085655522962	3.0744459571485	13.0706432316132	14.5868589192119	2.48745978847139	10.1632580192033	5.00909302154154	18.4372594546778	0	4.00161632918064	1.00279734721022	16.0902313206665	2.0063341319844	2.15848389290071	2.40317806194079	8.00561477553939	4.52765742586405	10.0037292928136	14.1437982400152	2.00700321465859	17.8195469533651	47.6125241659678	6.53164646625741	4.08960590829759	7.38051801083147	31.2424981081222	14.0053042775169	0	1.07357214430271	1.00895233023119	15.0026104639519	19.0028731983471	11.340416352583	2.00884697392541	13.6375743892305	19.0225393163447	5.03969164584008	4.00058693018286	9.07143806325355	8.14827217231452	48.1054256953818	15.1486626738049	15.1170615354903	5.09936188124074	16.0811267697716	8.5495862340733	1.01345869719493	15.0375120655585
ENSG00000072682.18	36.5304724809949	16.8580876417241	11.1324941451552	13.8756123217885	28.4376250954294	23.9546549324589	38.2491738435775	17.9443000487229	41.3823526630187	14.4993618888278	19.7710868814717	21.8816246414649	40.2247454064457	31.7913475823792	25.9358986925721	8.97136786176131	38.7966839876823	16.7346196311958	19.1517196044383	7.31632811404007	26.3066090051313	8.68966689666279	28.8493305599395	17.4738475810835	18.8373784684996	25.1494298336076	29.6671104905944	44.88768480058	31.2727617946692	22.6481576681296	47.7894482184899	37.7077069984604	24.1975181477442	8	16.0114147317873	28.1993407466276	17.4528659594872	36.7916923771433	49.6726578408733	20.1142213015323	48.1691136424025	133.779996536622	34.1185570739544	21.0079337507366	20.8484211560625	39.2519747895802	25.0046266704878	14.0042100894808	17.3676750881504	7.26852810841669	33.9995933484373	27.6921312989641	26.1343289898506	17.6743464661278	30.6162014956282	19.8794971492848	15.1540444962527	14.594720482592	16.0080633908644	18.3106964958877	136.541142217762	51.8099936269395	28.6925519218645	8.13243089694352	61.9864870322002	58.8574200144959	5.82599899463219	43.4517782152388
ENSG00000072694.20	1292.01679321561	413.959284123883	890.099402501073	842.882700843524	2444.68800448738	3346.34085473953	1089.88667618952	1955.94742943654	2297.27505123922	334.970457672712	1255.82429149205	340.445376631452	566.786066909685	732.64739957402	1021.01875826765	214.231060441472	2803.89595338428	826.080230132145	997.65162353375	610.164067627399	779.697512465676	1053.85441287941	1713.30307936133	662.260426874408	591.647367982634	1159.25805649054	2373.24678848547	2307.5904978762	1201.38880105416	1712.82547774187	1139.04924734137	418.310875227894	2008.82318180675	941.307525895853	688.300144989008	1506.66549454782	778.963851163571	1795.85320073995	2717.63789491094	1034.65519499684	3766.88225429485	2362.74126367083	243.013009787112	1327.21996005623	1490.47521982088	732.375209405374	1125.44086611363	434.744228154126	1095.41027656461	1063.99845476472	2433.44304634205	1405.91595804123	2542.66803259375	1106.0246827645	551.042369086454	837.698063635886	1382.74564150134	1380.95012367111	1143.81162326964	3584.68552978108	1374.62728646117	567.237656791133	2516.83857524184	1201.9168621558	3949.153756896	810.55754073248	601.720340138967	1072.50822645271
ENSG00000072736.19	1096.49596614102	1004.45853007656	1192.04746349749	1513.08855498461	998.857380858664	2199.40899061865	973.445111837885	1546.42689488381	1706.32797917009	782.106366452179	1758.00551526097	649.529889181297	519.438579951828	562.77782588046	1068.27905221586	638.396295236599	1229.15300839706	1275.64302057736	1195.72359990479	1221.34184061364	1059.21098692462	1212.08239214679	1988.03931768528	1925.63768521818	826.923502532278	870.239047641985	2263.6366693604	2380.2128682834	1473.14408774088	1632.40162275093	3091.49593869447	980.021953948416	3059.40693804441	2441.26823633998	1146.25384755286	2240.29090669954	1680.53062113686	2316.6536278476	1576.40906337877	1942.27943227913	3017.65374426582	2549.40599267881	457.048659037026	1593.96155700603	3409.51378100047	1011.14222432006	1036.46182564255	766.363913076648	1630.25815803665	807.532232126041	1880.94228128763	2108.81968354587	2502.99124648938	1211.6719961785	1296.52878176449	2117.43558365801	1704.89737382561	1712.00520915531	2064.01029741598	2046.12679185363	3650.9748348995	844.788870038787	2312.95841786784	1288.10607739854	4901.93379709757	1562.61867444414	883.046809039394	1611.15526143898
ENSG00000072756.17	205.123587869576	84.9511562221978	181.105452891541	182.631757661255	264.561148941231	389.397464443355	140.835840467735	194.451031981017	305.781602551188	78.5469693416416	190.445577225885	90.2460592410517	126.336501423579	95.2409197884073	241.956208538857	76.2373136388534	351.638617341729	180.773139218549	377.349855317917	111.425645289691	185.935903656744	263.640002069823	238.92876083343	159.706363333721	108.397007431334	226.995280235218	448.386352557214	515.804655013109	331.49617461969	291.39216036669	331.716398655099	71.1004144215596	458.058195664791	405.725125691413	286.380907504055	379.593360601165	231.449659920139	379.576504616078	554.136775756629	214.529478250632	569.432176455259	343.67105727611	73.1518778240431	238.478953789756	328.499903740773	87.0239731174159	221.342867777449	69	170.374817227035	312.284056196121	335.147372152293	324.681642856643	606.918317200842	240.17646828076	97.9594821111719	262.216109921918	446.304548936433	337.062326650698	343.863112616585	566.866649501384	348.663578479014	148.554205471477	261.858033905087	243.987170244244	481.325009893809	152.634860724456	190.752911788925	175.723976443855
ENSG00000072778.20	3623	1736	2320	3024	2832	3165	2544	2509	4333	1593	5188	1436	2405	1542	3900	1693	2988	2348	3143	1994	2152	3224	3276	3160	1621	2013	6313	4665	4317	3397	5163	2431	4819	4379	2697	4579	3347	8031	4255	4696	5049	5079	1410	3885	5237	3190	2347	1867	1901	2978	4241	4085	5001	3159	2664	4060	3777	3257	3575	4551	5739	3168	3307	3267	7491	3228	2176	3398
ENSG00000072786.13	8019.12220255835	5878.64887260705	7897.83527296712	9947.51296937552	8998.88389057435	12955.1650629646	6712.25506533912	8920.0576874431	13123.7613148164	5235.47531723981	15093.3623282709	2939.39955359801	7250.42030586891	4610.47129013718	8834.78629736228	4074.43783622671	10787.9777993684	8199.95351052968	7513.34209134577	8223.87132103354	8860.90680546805	8530.01985041299	11003.8476982498	10198.6627866406	5451.60249464762	6270.7699973111	12792.9436576176	13919.7488184537	10001.4048796436	9766.19642473396	17571.3572595789	7787.72654820804	18138.649319631	8102.24321210578	7531.20485611068	12942.9749817255	8404.90407733124	16274.2416575479	8461.47018324515	13914.5817258193	16874.6668799977	15421.1953230855	2749.7686010333	10154.9099050631	16157.1081903251	8493.01647760679	5538.28520297313	6744.09153294766	7311.60623595598	4141.36905155378	14482.1843335448	11439.576143317	13076.8123995427	6388.91027021578	8958.90571092672	11513.1917409414	7747.81754883044	9134.70541656136	10877.8579214902	8679.2058118637	17847.8556580744	7183.87199640126	16057.4249498147	7661.76357660389	29827.5690974626	10475.87046083	6772.34097253586	10502.5344661936
ENSG00000072803.17	534	301	418	650	543	754	368	619.979982222103	702	293	689	181	217	172	462	244	625	530	685	418	507	660	735	675.995234203088	307	322	948.993057981935	1057	774	704.978049130971	1221.98940701698	338.990471581865	1149	686	504	866.98913560894	551	996	722	633	1202	880	184	565	1163	491	449	332	496	406	759	1086	1251	434	451	736	762	668.995441804646	903.985312228713	1221	1266	425	902	540	1824	545	495.993576980331	733
ENSG00000072818.12	8962.00885087806	3314.29516297504	5602.5581384659	6049.2819973159	6816.10123998161	8222.37705095072	5460.82327795401	5415.24068572105	8961.27337508457	3297.23658116157	7137.88119550768	2287.0192033518	6131.13580857548	2739.49404275917	8465.31287187569	2752.24130203	7973.46376140979	4319.12063173398	4514.81925584331	4716.82303382188	4919.65017046698	4933.17934446617	6132.55862632443	7366.61954554744	4123.20872678822	4020.11734666562	9710.60550061134	9985.54147968971	7905.54866004301	5661.5745807504	9881.29433072417	4064.53061619616	11094.7259096219	5926.08994826493	6032.65563917496	8876.14468094721	5707.81204231691	9668.75087983822	9821.44079294133	9927.83253801316	11315.8235860738	10558.8340815799	3175.67793420023	6498.29221818316	11158.9781454274	5276.94343926751	3579.03776410158	4734.11604071071	4404.69046058982	6657.2379763924	7847.97384575616	6809.04326662082	10109.1321738679	6191.93912637591	4628.11323351286	7520.98510436435	8097.66327351623	5937.1203709946	5930.94741884633	6487.46490461258	13343.0772253466	5823.92580023702	8617.79850709724	6868.44517888597	14424.7675162727	7617.96032015422	3980.88567837745	6603.20405646418
ENSG00000072832.15	5	5	5	13.1824117567431	2	11	0	8	13	3	6	3	11	7	7	6	8	3	9	3	2	6	21	11	7	5	23	3	9	22	12	12	17	5	4	6	4	13	15	10	8	26	1	21	8	17	18	2	15	12	9	12	12	11	1	11	12	10	14	5	39	1	8	19	14	0	8	17
ENSG00000072840.13	11	21.0006670403332	13.0046370569165	21.8187455226977	24.0152506477886	27.0431251089936	14	33.0018693633183	11.000350960105	6.00036749545832	22	10.0007612206095	16.1119134329765	9.08210646203064	14.0529750195861	10	32	19.0004780529289	23.0250702826151	6.03432625316236	13	18.0092759704882	69.5910739725929	24.4218038059472	13.0878406907243	7.00528652713868	35.0018446509679	10.0140535143443	16.5230429522937	55	45.2451201805504	13.5384229243236	42.0392242892141	35	1.03159963945587	31.0281965422503	20.0076145039972	46.1092065196625	22.0024302598167	22.191959744008	39.1346006121766	35.2391634498629	2.00274382306611	55	51.0815361691789	6	16	18	16	8.00070274250903	15.0122579879697	28.0409571729219	21.013354483301	15	18	35.0604062737649	13.0121709193077	28.0267101246787	25.0135317336942	21.0143671410028	41.3408333513113	3.00159917955436	23.0243258004035	13.0216427754289	65.034232893849	8.0002447893727	17	30.615671169129
ENSG00000072849.11	602.74257159399	304.73445103021	403.256383533592	442.714698023944	781.632459180239	664.54193024546	399.695154029486	485.162823174334	740.798807903148	223.504018319754	682.966340554022	211.730496829693	404.586683303374	270.085899731518	538.412472086268	218.844228068662	829.564139272007	439.754485318066	651.891157693522	353.368846959115	426.493906748936	525.287661755467	620.11790124753	484.148948756042	312.791243035277	377.22672243937	1023.41248320174	907.577390312145	754.407257787773	605.24637518204	831.750939569296	295.051267627745	946.249643275132	766.396313517453	588.646955183174	867.302322286712	541.045487180491	1284.80669330446	1116.75258610253	743.722440635285	991.363110432684	889.679459307002	247.324635521938	509.779504649013	757.950426910205	444.984900844138	448.92996733806	380	364.334663269535	669.208746002283	710.694609303921	800.80098980432	1089.93764232561	570.705596568894	320.919141112629	699.497354120451	806.559471631763	638.878886709009	755.024576798907	912.317854728331	1070.98655885263	478.674629497812	773.355512936875	569.228828383956	1335.79287190223	499.166111732287	395.978997882231	496.55434550046
ENSG00000072858.10	394.607024664494	268.155035132756	409.025708595171	364.263080012946	341.483511104397	618.697697228363	376.776557575414	550.164456790861	436.786214961729	217.31423967769	349.677273566234	263.660147070082	174.945511869493	109.371556028561	518.837327059285	157.798999289	580.839600904522	474.760777647703	387.510446426454	333.58554967419	288.673764520653	609.053969831074	583.071989273608	661.970208838889	254.241834454231	284.551154288275	745.26893718355	837.647099853184	666.941190871156	417.495312491539	829.13221577947	272.075093377109	1097.16525197607	752.548856868623	407.16110587094	901.959252798243	497.614299866704	715.50511556271	810.847692917214	539.377558269217	998.851197948362	679.783489085353	166.890853519857	417.571599836278	940.987219924195	262.280450065025	391.368415115566	262.129963952202	448.07174649133	409.5010824923	470.868886526422	684.745679003382	871.812257131757	391.724904481199	252.490804017905	588.700101244808	826.119952535714	672.329436723105	625.031067001018	1688.84925939812	1082.61744274221	321.232520149748	688.763577246549	683.461835175365	1063.57729597124	576.538793454291	380.011421600012	494.695079226459
ENSG00000072864.15	1916.02549167269	1375.18655594742	1678.82813232057	1679.83876850262	1886.22789878344	2983.47634125379	1502.40725979803	1503.5458928935	2424.97766416314	911.615839857764	2897.8731637303	407.101792981746	1155.79135015367	1451.68273873961	1690.51328496472	758.39198948266	1899.83085131084	1418.76332326892	1457.51989850429	1814.85854054237	2099.15631617161	1282.37803787768	2141.31062382177	1641.7909087327	1128.54679734782	1317.57826118263	2675.74930917691	2798.32807037647	1763.34868767916	2465.47971757988	2533.84389036188	1351.00960360848	2912.91088086211	958.693539796747	1668.7832088974	2253.3835334506	1461.04302465244	3540.65735210214	1563.60714101486	2182.88469628895	3982.79920779396	2315.99923129186	403.570123970519	1999.28480700585	2616.11775775687	1377.84121113788	1045.83667697638	1197.2036410215	1046.34610178035	937.39015953825	2827.84862564024	2647.17815749743	2760.06721496986	1272.06192362488	1644.79661082785	2561.17605591114	1205.25592143377	1874.81508859118	2159.87739289269	1387.42413450671	2414.14322157999	1135.84809561793	3068.38903944781	1314.31162398376	6153.97363509806	1868.01688497554	1360.61472872156	1973.83481362712
ENSG00000072952.18	2187	888	1596	1448.18279968617	1426.01044180742	3115.918319566	961	963	2432.17076204736	767	2993	268	1299	1507	1426.07179185449	650.027093756303	2702	1877	1132	1734	2754.75750991731	1201.01488915142	1313	921	837	849	3099.9346656153	2802	938	1402.14801643798	1559	1219.1359898919	2333.06876403663	483	1161	2419.65451077773	797	3259	642.023295975923	1376.0692326938	3093.17164523319	2057.25348622338	323.044577056011	824	1615	1200	451	1032	650	641	3177.84834583633	2333.94732340762	2294.05773122611	919.727919508928	1253.22974763777	1529.01426710217	644	2137.43776349836	1219	992	1604.01216772556	597	3882	719	3314.0626546191	1468	1155	1384
ENSG00000072954.7	150.781807442507	45.7426519738561	75.7489109342082	72.1671141421227	139.774820323144	83.5394338972798	85.4478834679244	48.7881941003924	172.387291948338	59.670402197594	102.479872149391	21.4201105334954	100.409379932837	83.4584796516155	98.6416209898451	43.4310651436661	161.048352569584	66.0575813874467	131.065593302705	48.2678290643632	59.8023592443664	106.216061273792	93.4032849680772	78.4127821276381	61.8711080963678	71.1989422194887	157.777393551479	180.79081972177	100.790240448619	79.782315524451	136.139982397257	67.3855755743434	191.535706924458	67.8357746513624	68.0130021676227	108.396021498274	57.7949730184773	106.895597501629	109.929627202532	100.346633262673	112.374204903575	198.69859047146	33.9369532096695	68.350088611517	139.657163583023	94.6137756749815	55.3970248715294	47.5308279394987	43.8354471965168	77.9436416751324	127.663926738518	113.114194958806	137.686522611418	55.9190692581206	69.964969767468	118.286855930064	106.086520591928	88.9606142315966	132.774761252832	187.182080614664	195.679420902792	116.969398709937	175.928871563715	72.8400725717682	278.544635630681	76.2963126637098	30.2282837665175	127.294255913415
ENSG00000072958.8	1821.22303471652	1154.20776639126	1506.9052154457	2018.33415772279	1858.95638954868	2423.58391236984	1456.18827897079	1688.06188001998	2447.15256972651	1173.85620290839	2324.74360214866	739.613380186696	1628.52831491154	1264.98857558078	1804.24339994714	952.562860434611	1937.347404712	1574.67532897005	1448.03547734116	1422.19066412899	1547.07716794046	2172.83018808237	2179.10116920006	2250.9444456139	1258.75469116337	1344.25558552014	2953.42781869512	2921.82057761757	2011.44840803125	2072.78285895139	3411.0862439756	1502.24840853011	3320.72088242646	1938.60212195138	1641.01874049918	2523.88724248869	1752.23421709058	3082.98042938514	2000.27049918442	3003.08037764164	3101.08167939796	3627.53562218774	919.844654662786	2161.7236210468	3763.8620836934	1981.1182522244	1062.95502489579	1276.6180524678	1366.90218006253	1173.08346371211	2657.58448208442	2734.95493269053	2725.28677234364	1434.09708998251	1679.85616378114	2260.22394962157	1768.81028199505	1905.14312608588	2129.42216050188	2822.75765040754	4063.5361131545	1851.53225401398	2628.66199999807	1728.71165849645	5397.98176789566	2248.38222218588	1306.20821870873	2355.34639593019
ENSG00000073008.15	213.97084372308	116.205775155597	113.785881092013	133.009626677862	244.567991694199	256.406325160112	129.404089870635	140.448472356875	323.355548522805	126.90648801506	333.746776990403	63.2404165601424	168.152976476461	131.222916812773	170.853523044851	74.6273538192881	246.816909650111	120.004850663775	253.486616510176	180.317727274107	104.646693013549	224.597580344438	214.155652505585	287.391134812092	119.051891501307	184.813482809311	344.428138335072	374.554226852409	304.838904937577	281.755827996549	418.524660463981	174.551968352739	381.497110685123	162.057507196797	95	199.869613415675	171.492692961367	387.84660360911	187.090110507412	359.210129053334	284.544898772337	482.108013899701	137.00276318458	223.230466869732	301.538885345281	122.088774040386	144.525944472021	120.232701222269	50.6060244577581	121.588712864099	266.733437337356	333.959942985135	330.613982319002	160.794666657864	203.305175164791	174.004290719859	276.406888755164	238.302308627854	302.002649091202	168.871706524717	409.77846255439	207.215416783316	379.343535982649	152.296469994689	805.989050361826	261.80251626841	182.798349221534	157.511376822597
ENSG00000073050.11	585	386	486	578.000411017806	567.117348711392	767.950069523206	497	546.131914213592	724.247297769839	284	687.687066357785	243.111867348479	628	336.472318725261	784.700979872607	350.354764275412	563.967672417754	466	461	457	432	659.74873683389	652.157528249093	698	382	366	1023.14383126734	886.051408267904	706.337655744385	540	1029.00246479254	433	971.340247226389	552.000819347925	437.330060351945	855	546	1102	721.481097771474	1016	1029.19515032664	868.971485030201	251	642.700722051949	1180.10654710858	666.022152453339	419	414.007673630502	535	397	790.831028431612	761	970	485	437.767888312759	719	631.660146231287	598.094429656291	644	933.620081080061	1282.37196523134	615.044388432253	913.296921393061	612	1630.64070286364	609.332238731788	412.545242700227	617.985445352418
ENSG00000073060.16	181.923085200606	110.423179868339	173.728850866042	185.956260310836	306.890313122245	335.766370703131	173.415635818405	148.269885536526	275.263967176511	108.420312445412	329.006557165627	64.1107344943157	160.343965464604	57.8816406273999	260.012643773498	84.5887080908995	318.249031259002	100.997532867968	180.438523836108	133.658374367695	136.938080501586	285.102250249437	305.580522249968	315.050155360507	127.573731714571	168.339350098145	406.654816368931	405.753462619188	256.192091323733	262.336421125842	377.47997185454	153.516774188367	501.742487623297	182.536738229661	205.141510348092	326.74041770951	227.721059259711	442.045542186929	316.948619978325	261.163885135064	491.828359775088	360.643727061927	88.2481381089839	371.944570352329	401.973309521468	248.649787640508	178.059949293795	154.125845242314	183.98148004034	157.17896894762	200.506049688431	389.58034300652	295.262441244258	188.031489571321	202.149658861169	255.075004989007	461.175199069562	179.200467493261	341.460986066443	390.153926930938	451.515231046721	136.781431707941	298.23956469022	294.008865427905	758.838882511989	225.004796854419	150.756824693359	256.565435427004
ENSG00000073067.14	1.00000218444961	0	0	1	2.41050327276638	0	0	2	7	0	0	0	0	1.09890221938452	2.33324535784451	0	5.58141237071239	1.00036666398969	1.00215991015895	1.15227986142506	0	1.0090322365796	5	0	0	2	0	1.01065360946678	3.00148337636567	0	0	0	1.20168620268406	8.10484262144918	0	0	0	0	3.14218049528659	1	2	7.1627372931439	0	1.20940982825755	5.33078822955442	0	0	3	3	2	1.25943463786999	3	2.37867892454844	1.19029523414513	1.22674113944598	4.03370522015068	6.00516897820619	0	3.20832597316117	3.41586682914168	3.00510361788087	3.43876064443105	3	0	4	13	4	0
ENSG00000073111.14	114	107	141	168.484883367043	86	221	137.358505021828	209.645476773307	196.199812588565	77.3836763407222	111.021878480797	83.3292078119313	62.0485404714552	28.527345709985	122.94002655435	57.0982627339818	142.090236209064	156.540892463617	190	129.292595439613	96	334.342714279046	223.723260379374	203.466310002271	98	122	212.33569264161	249.520213229765	234.427511644543	217.621893839754	325.952342044616	117.896889355718	397	308.567761538894	119	293.253049302424	170.58638814643	244.321209647036	200.557990287012	232.091400838458	422.057202422422	682.556586421498	58.5916288835908	287	454.551717574858	136	197	106	240	111	181.698853179742	240.012588802492	238	141	157.322355468142	334.35244930166	193	182.365327579339	303.485629662697	685.920394293156	436.964207011294	170.114104558728	285	175	301	249	130	242
ENSG00000073146.16	3	8.15695342871372	3.38268681941631	5.10203328367542	6.82363624297758	6.47061676396495	0	0	4.02121312748235	1	5.72053076707486	0	2.10312121663315	5	2.14300637308127	0	2.01811543935217	4.00999536890844	4.07510911750861	7.03539965316814	3.01793013271325	6.30692980659664	7.19207543395203	0	1.00236232400669	3.01338606480397	1	2.25584995554348	8.02067866639597	3.02730524578777	6.29834641564742	6.06456048810367	8.21916900374037	4.00760449205537	1.00081857178263	4.05515939187496	1.14224479547251	7.20181468070795	4.32277860752667	7.01680907349068	9.05689096557424	36.432808763576	2.05721149888605	2.00277485173575	13.1356939867047	1.02743009977805	0	0	0	1	5.13483543004372	2	5.00494675466713	1.04684376956411	1.22207821651731	2	3.04648592194777	2	1	1.16449143639625	14.4126089308874	6.06565922926889	0	3.00407330846309	20	0	0	0
ENSG00000073150.14	1101	443	648	818	1172	1219	977	686	1483	452	1869	147	951	906	1025	426	1331	488	581	539	977	739	705	724	565	684	1554	943	701	1133	953	673	866	251	630	1041	650	1976	588	1282	1185	868	123	881	878	660	317	508	475	328	1507	1098	990	597	745	849	570	659	634	561	846	537	1448	463	2812	738	509	690
ENSG00000073169.14	1077.10821608175	436.429918939099	651.170874672463	840.185095876162	1067.76878544838	1038.09412588381	783.782153033978	742.321997874296	1456.30168786048	424.04143352017	1135.62253974279	364.204103600838	958.452292679155	421.432455659842	1145.66161373777	459.186863561246	1226.44914236777	593.018553471363	899.641745201332	608.947666811142	639.341958608447	945.289375841073	854.703738977313	864.398829152321	509.858261846953	715.527288441881	1723.69853146475	1476.69801401803	991.286694369633	1071.11774618525	1344.95763826308	665.452397720162	1695.2753698165	1004.32365799017	759.935811987222	1172.65441733092	873.242361505611	1898.58548681979	1314.2884831992	1333.20811272577	1525.80909273036	1313.81441109756	419.709228481891	953.115101466814	1415.60607737789	814.014052572346	523.689369474704	551.069998460492	662.47970501041	911.110913017183	1135.58379775228	1197.80364448947	1611.82244508478	837.934356734387	769.647108908857	1009.87839312117	1155.75371374084	850.511488659254	989.682727302509	1287.14636352606	1491.84602424336	779.640485362736	1123.71748315533	1015.1319969676	2201.98127038364	929.584914048037	716.547592590805	1085.78898416162
ENSG00000073282.13	6.15230607635938	7.02236639254008	9	23.0109677046662	3.02413578686238	9.13545540216587	7	13.3151877674624	10.0535807325389	2	4.18031537588402	3	3.04717573138622	15.59896740281	14.0496386722657	1	5.32085210933074	5	4.08794826864541	3	9	13.0040895099495	35.3426081347243	6	3.01319311330264	1	17.0186488194897	17.0304991490746	8.01835915849972	2.01243830832123	17.0343779540105	6.23852542470787	29.2423584644878	15	0	21.1012955137306	2	10	19.0610177413653	24.0341444437509	17.0235923464585	66.9258182572443	11.591207114676	9.01093946095444	50.0258779239868	3.00390634430571	2	8	0	14.2741488773362	8.07294470824731	5.14656046824258	18.0212409850218	6.10323186347145	1	4.00868574667812	15.0288657463853	9.0198034119935	8	10.0272957462402	52.6304028965188	15.0813681674671	14	7.88116822220407	8	23.0084127065763	21	40.6192906605576
ENSG00000073331.18	2036.22551000685	1683.845931519	2347.57662644279	2416.55019089446	3271.61450608918	3630.90089826826	1705.90660905181	2132.10798506022	3437.83671196178	874.11053262255	3211.01005359996	359.516714016141	1315.47734494176	1514.61161512983	2165.41320861544	676.305216500592	2919.80374876121	1623.14338025501	1973.85384345805	1554.89656325368	2375.4153002912	1813.58393505645	2059.93172948158	1864.18560700252	1348.39982383364	1398.12945457838	3742.26404811126	3303.12024282409	2069.48415382997	2188.88895152365	3168.67349536122	1233.82746284112	3031.89286082543	843.068616854286	1627.6349449437	3104.11536241217	1274.87210259487	3348.28601585641	2022.5017300101	1993.25599762047	4339.1151802855	3548.37195496879	337.442692116844	1433.57410486868	2617.1632606297	1129.21804124254	1237.29709831222	1155.09140278809	999.55287045581	856.642382087667	4359.7179310441	2442.70416990496	3276.36272038203	2253.77595347928	1564.23073428351	2551.39633816118	1403.85412674817	1901.93588283153	1686.57787345599	1641.32124517986	2152.8922267656	1620.03261826932	3101.06675481543	1197.85491756186	5644.45657826812	1418.85911129355	1349.44828580713	1526.81538797127
ENSG00000073350.13	635.091719546453	370.266235041083	417.87203742527	437.242022932629	776.925292793586	708.360007304403	635.160011256063	681.189402535883	922.976090590413	372.874048567889	606.044852673462	540.05862412777	554.200289942373	170.570982108357	747.542823030719	381.026011336571	910.612973348203	506.274899094446	759.084684027897	546.038471521486	319.018357665672	412.531305649923	734.693879968649	1027.50818094758	327.20265536563	526.146625557565	964.254933175593	981.501342201775	745.752636119	720.219756118281	994.130815082233	467.376444325015	1652.95559580773	1306.02744587612	537.139359294278	1249.43959283374	1159.35793120991	1539.18904775848	1562.2856972288	910.185739256688	1152.74294096878	1066.15492416178	353.403355329202	818.692359456953	1129.08916460402	500.278764637641	458.076180718689	352.016110781404	676.000066029838	675.163993691292	706.844511665636	832.31090194894	1101.99480076027	662.922714721558	512.028151935818	991.351274110962	1620.16288585283	816.480593463609	977.082765629521	661.879516887125	1181.68125498817	456.356159655011	789.782327320392	931.081126975911	1740.58629586494	877.765838351879	488.450354681333	745.113642463517
ENSG00000073417.15	280.901076519538	178.261283508338	216.926375902506	236	341	379.59405754565	151.007272218305	227.163430584795	236.674499383186	119.272737721664	259.313177693405	125	88.9963058456592	79.3493395408299	232.658702467377	84.1467810298148	395.088658578602	200.37646481709	431	175	162.978855529435	260	335.880090020302	330	152.501248393553	155.022212912658	479.370653695392	512.006177710541	308.630378522234	355.00444105513	528.937340530636	121.430958428493	644.234172828233	379.455567452729	200.024088229205	451.71852104206	302.360647094352	482.666516842038	584.626427337527	194.150138509586	686	406.918673898859	114.895302923689	294.235656517781	478.12641926737	127.020465525456	229	76	248.941339143287	264	327.144961782542	403.3156180719	572.235835267925	276.025273695842	156.153431672782	336.425095107319	499.217290191491	411.505939335225	515	323.024542306468	506.591898139335	114.337164744066	360.16513350165	294	702.0102814944	216	207.002351557696	222.151871562338
ENSG00000073464.12	69	126	35	323	74	433	152	215	293	188	419	20	16	26	151	25	245	43	250	124	85	127	210	154	148	124	457	262	263	265	476	152	525	88	41	218	31	410	54	86	370	287	66	176	459	208	144	126	156	91	84	306	376	203	228	265	175	88	331	138	576	128	359	222	620	132	51	130
ENSG00000073536.18	303.014695826834	113.173345831279	169.397636387056	256.657462543536	142.752571788065	319.333028461545	154.430708925421	208.935793007254	322.592887959259	85.6512285948499	151.293640410682	93.2453492412016	128.317965123928	52.3545630785156	300.785702625808	99.683587524602	244.513296493217	231.967900782317	210.702717126993	124.904146578196	185.195500484761	302.097417704046	282.832576098463	205.896035086083	165.251527989737	153.761843159075	479.007164985793	411.156252909085	216.006517678596	303.954452337584	359.080990216611	128.785539927774	390.453107057881	249.091309493587	205.288088577851	401.269461080095	316.161103717255	330.971489384366	326.010899052133	263.285386602093	486.094916599103	486.610224260704	70.5995417012071	252	654.241919941606	161	155	77.4954160842973	181	356.815343045307	302.95509718952	405.242720534574	321.376750282485	278.639117475682	129.658978409535	304.41111405994	339.372867757525	360.434383507078	300.594211830036	477.783609542831	444.267416832107	188.635868512349	310.343327953461	198.967818673261	458.169957889487	146.02330740955	172.907306951178	247.830068473478
ENSG00000073578.17	1208.52457481008	843.282287547513	1057.77798962696	1493.64478189898	1298.08894447667	1796.53521082799	1194.67898366536	1552.36920784634	1717.51787405608	730.439298260542	1538.1230707231	656.051916908095	950.42946098564	418.369248217941	1468.36044542198	743.222186387014	1017.04308319438	1127.95393293769	1390.10675094621	1227.04362200923	943.855714880858	1603.87521852208	1675.48742278677	1806.95483400231	864.432522841432	969.751922807842	1718.85404965673	2353.94462221526	1457.64825509871	1562.24976894181	2900.5439723931	1037.17854299439	2401.7297835118	2101.49445448735	1531.76126270315	2310.68611176219	1716.47722790402	2437.91121130103	1951.89018394412	2471.49956467249	2490.59906329357	2761.57452343905	593.582541076787	1805.43719640863	3214.82633238449	1432.3131481953	1186.24933104452	1197.99510540432	1509.34852100509	979.852843105392	1725.78951192181	1810.92411217157	2459.30113684274	1148.18546308821	1063.78251638447	1826.76378748237	1649.10846795069	1614.34335053988	2147.45562198944	2097.07493827061	3195.25723344107	1308.04499665497	1648.08550974896	1301.45417260033	3976.19260049317	1523.7078290045	1197.98968813729	1616.25207423547
ENSG00000073584.20	1296.40424885703	805.099424741857	996.993015699327	1334.87042388535	1549.45172985643	1850.10255282551	950.577572692383	1361.44561656968	2005.98365069751	574.072549763898	1391.26513344994	592.225802292162	764.967760961523	416.910947168708	1356.71092428194	615.08432282601	1525.60542860128	1266.55550184253	1754.31815227603	976.79578940191	987.82511412306	1895.39773376112	1743.68954428964	1512.08199810792	741.517859900608	928.403297528207	2391.41414542888	2570.91972686585	1821.76966569945	1670.76980419676	2786.65012685984	919.217478535419	3195.4649538252	2477.00543284067	1250.95422065938	2414.4895802409	1514.62921910916	2639.92093629009	2740.9593797193	1705.52930920959	2916.92787076636	2326.26605488493	591.016168737389	1524.25516628115	2726.26358116622	1142.26757758883	1118.52326963879	875.535710043397	1265.32001264404	1443.25644595999	1966.41295409604	2107.63540445156	2649.66719507868	1430.18866777409	779.146202830913	1760.69818505903	2317.2611961967	1904.78747398211	2212.44112420328	3671.09945515149	2616.52544808853	1147.67097746649	1908.71782145887	1521.40893177416	2847.59447207711	1351.71004607025	949.361321367609	1536.35712848888
ENSG00000073598.6	0	0	1.23551454365656	1.5423088724386	0	1.53013029702669	0	0	4.93247165467416	0	0	0	4.02687301519179	0	2.73786512338857	0	3.70546270796365	1.22984440955752	0	3.31005775305039	1.36926942647473	3.67823857454534	7.70046944996634	3.87863037041428	0	1.72756851101784	1.60231919367001	4.29648872958956	9.74901740109985	0	0	1.36404820863572	9.55331141245968	0	0	6.31808084868752	3.55400455335983	5.56729161521683	5.76278127322786	0	10.7169136518446	0	2	0	1.4469252571574	0	0	13.5045839157027	0	0	1.27804163141714	0	1.20956304669667	7.18364817934941	0	1.422289583465	3.67342284262926	2.56328046916526	1.26593947284642	3.87291496806693	7.1535390619736	0	8.99037133181801	2.48534941340042	12.8925549333215	0	5.9570391622904	1.37345668714215
ENSG00000073605.18	1284.74636737643	387.943799351987	719.423698172748	510.83200819943	765.87638898104	1175.79094383806	419.028444552257	1094.6323236381	1513.4303545586	314.191685520322	729.669631146855	253.646276107876	423.731418992508	226.361831146159	913.301049872057	399.012168725424	1015.44353759184	738.921390415193	880.120873144186	579.50282578833	356.793584922727	693.771065267137	1082.97123736768	1211.80825473339	484.276438734126	666.686605020389	1750.93836031083	929.774983480499	682.744024954453	1026.62725415855	1142.13204040267	437.174716493916	1252.49406724569	530.257814762363	837.937599622193	1259.56937419228	1214.21609020418	1429.50459196835	1562.71583442466	1056.55303791475	1980.26488911042	1938.54539468382	262.765545605713	1056.27339293003	1107.32552587204	696.26147581175	448.203011450989	653.739758988979	776.73864577738	1355.43818325436	1018.59164229794	1195.18542862054	990.871149070091	980.7316516621	556.741537484621	839.818633194183	1749.65787568398	1174.24997567885	1277.16082369349	1712.02154437662	1207.34718441877	329.107357113642	795.170212797002	865.354349819352	2040.55293591795	782.891700103149	505.824034694727	906.219365460699
ENSG00000073614.13	1776.07040036256	1139.951860166	1454	2401.16261722909	1945.19426707476	3210.12904741245	1336	2193.57269349019	2608.22059904782	1137	2978.31843480275	655.168521083738	1476.16385750435	1100.0257882078	1923.4206215935	1020.21332873666	2360.18602065851	1776	1861	1582.26286332019	2181.08754477234	2145	2586.47215415536	2058	1125.08768208432	1516	3534.37243021435	3628.32089040933	2660.45836717046	2528.20730575319	3998.0979606619	1547.16541589113	4039.4894628786	1965.1107836963	1800.47898356877	3100.42361864337	1958.51594814691	3773.97378644461	2372.15645509952	2968.85178610097	4482.6029765663	2860.83020667831	1090.1085335752	2307.53223748585	4033.06959386563	1789	1517.2184868937	1438	1468	1171.25929968739	2833.37561360909	2940.09266610219	3909.1994015519	1597.13950855128	1664.48659180249	2593.16080637284	2017	2082.12962418197	2357.26536042561	2764.55846197309	3666.74605242592	1725.71520776682	3360.17300064211	1635	6467.44498104305	2177	1727.03289335748	2272.98775192849
ENSG00000073670.14	10	2	4	4	6	27	5	10	10	8	3	6	9	7	11	2	6	0	5	3	7	13	12	17	4	1	24	14	10	3	8	7	18	12	0	12	12	15	18	9	18	28	0	10	4	0	4	7	5	9	5	1	2	9	8	10	7	11	6	31	17	0	6	13	27	5	3	8
ENSG00000073711.11	19.7846103794029	20.5886332281121	19.8146689087083	21.3330828093136	37.9184422748604	60.4305750809439	20	23.7202072839077	44.4382728088578	11.5991970997581	27.0149086206886	9	14.7694412072973	23.4923056673	37.3380349253993	9	30.2211382643076	26.3017091840569	12.1297765483783	28.424783154414	23	26	48.8031669988378	29.1351942747933	12.0846692337065	11.2337422045087	61.1003968609312	61.4347399520385	44.6119928759481	20	46.4240840241669	20.0337858142469	48.183777731533	23.0419944354518	26.5463870556401	51.0213952079541	22	54.815252996734	48.5968450849991	17.4467983713273	40.4446180125867	105.333020187222	17.4620071405658	32.0946101721349	45.9290296860515	16.4870002899562	29.1225204035216	18	28.6903133833152	39.8193484321572	59.4039529484267	52.1387832948333	33.7569589981632	23.4563492420368	13.649570472028	23.2204985855268	42.1531460880881	41	42.7537363832736	47.3688327305686	90.703014196447	29.6899178124204	34	40.0926415850781	61.7132813186898	21.012356857569	19	36.0297325203597
ENSG00000073712.15	5.31818941344056	11.0428458712335	2	3.03276782766166	1.02598545839094	14.2251922327741	3.04311057947139	5.11858752598441	12.6318864605209	6.05144057098666	5.16872363322099	3.0720241537869	12.3456293182733	21.9882477892719	8.78654789196467	5.1105470322214	8.18692158949979	1.02958476228086	7.70679770232877	5.14831338934141	1.1840176097608	7.2419934816956	24.3956021065997	8.28527709019824	5.2219477886784	8.4511026524547	13.481196107557	13.6985139334548	4.06085154089259	15.2821428473093	13.526897142179	9.92150327523484	15.4668451141904	12.378322120033	6.19255759353455	11.3052769667328	9.45613153875043	1.03651846348178	14.51093063053	11.2342058014983	25.2255988185876	62.0258840168491	13.7437373489137	6.17632815605873	16.4507491002324	9.29904694930831	3.06023673308782	11.3213470020233	0	4.0542434921852	6.1468393697628	10.8271504257157	11.0879148310454	7.21473245002525	7.09091479009878	2.04772479397886	7.19110065448423	5.16894149415354	6.11213779326083	10.5519506485094	45.2106473904194	21.1439686696997	6.31892081623743	5.1544096162538	12.3848149727785	4.18302575036273	11.3459740721533	10.4689628967695
ENSG00000073734.10	6.1677801782305	19.4251892844644	11.8542810581311	14.0856473005048	21.2012374883971	19.0590257201434	6.03480888685579	16.6851278762449	6.94698289663486	3.07736110702431	14.6982750714574	3.01814494331668	20.8300141551736	41.5524239518606	22.0286321972505	4.69977661790691	11.1650097672469	6.94443236020234	10.3280366956012	0	4.02016112868276	5.06979664026245	39.5710658132219	11.7700390042609	8.21375626583158	6.57322007969245	39.1129130883342	16.6070522379711	12.1618131662796	2.01558660502749	23.4295904029153	25.965222860396	20.5106687862254	25.2541225547505	4.01967041742543	21.5939583389088	7.70829414803552	14.7764740227639	16.4556795759906	8.83683396995946	24.8187805842479	113.269336671859	30.7317765515819	6.22725948837196	19.571226699015	30.1689852984145	4.07925138814386	7.05413779729273	6.09469091980873	6.96170843162233	22.5195447179022	16.0016627182143	11.0640094617234	32.0856299852399	12.7832190378905	9.55674289499021	11.5801695912864	12.528176237468	8.80237339061718	14.2120846644247	82.1830177585606	28.618344403296	25.0088101492112	19.4224697058237	39.6043764131866	5.66330808042922	8.12880326706926	36.0974796185192
ENSG00000073737.16	369.004733605567	167.055966668005	637	497.004860313721	826.033493609862	2205.2271924287	428.00647732243	1039.00476481879	759.019597707129	167.00305296746	297.006400839391	114	230.056948372885	838.108242133499	516.062434310597	138.000725720105	998.023158202455	358.032054253092	544.021691219106	321.001561481167	689.007942285679	355	414.020789789595	466.004758258119	506.00677024911	390.003497637851	1014.12821971389	742.015809829697	696.009631464228	497.007936392608	609.007354198593	366.160939697732	418.418802402565	187.001305931139	673.00319215454	564.077634768016	195.003821429702	616.005659165038	662.065031523453	908.011021569794	1273.00762859107	1335.04025266406	115.090063878931	462.007726898596	570.007938634555	221	330.037476434112	137	450	202.000578987506	1729.01233561242	853.012488741442	1143.01157173374	943.009594101748	377.003689880091	534.008040286141	654.009507955287	539.003628848128	533.014128647342	476.025795155977	364.06668591668	776.032590248977	1818.01264469415	291.009244851868	1669.10394236214	436	417.011172906143	357.006235670238
ENSG00000073754.6	0	0	0	1	0	1	0	0	0	0	0	0	0	3	0	1	0	0	0	0	1	0	0	0	1	3	0	1	0	0	0	0	2	0	0	0	1	3	1	0	3	15	0	0	0	0	7	0	0	0	0	0	0	1	3	0	1	1	0	0	5	1	0	0	0	0	0	0
ENSG00000073756.12	622	271	484	718	898	1280	325	438	1038	265	652	65	162	239	264	165	1121	554	705	322	878	470	689	255	305	544	974	1172	830	965	827	209	905	240	551	612	394	1055	842	380	1316	828	90	335	679	310	580	201	239	506	932	867	1694	493	331	540	395	787	591	498	730	330	970	379	2020	253	503	411
ENSG00000073792.15	499.413165466073	380.763534982643	688.479316901405	277.996153631313	805.877848619054	315.894289106981	921.209518415718	632.229182934717	737.952314080769	696.262731019328	560.620335506597	915.764206357971	382.387226252561	185.537799887427	552.696151111558	1509.74621941907	282.907227098031	457	995.590201550849	1225.1847342767	659.253363950339	497.800439174051	569.95254039221	1098.28833393399	535.953904205327	762.50956358648	820.679009689786	546.168593592425	574.467123164736	548.064940127143	745.543592208134	951.4543579543	429.363639679583	929.257839003941	623.6183259585	628.991308435266	1480.95908569621	465.849636132208	437.330038113127	478.233544660048	342.168276676892	634.349273500615	446.670950288458	928.968325883878	523.153247263463	387.007237466983	526.638046716423	286.217003078219	464.286098060324	268.166016934811	949.886320039765	875.35144952876	389.436483149223	564.267463554809	520.517471680971	414.879208939287	367.265843664097	550.996665418005	2954.38062618924	348.896104809718	513.574515872768	461.762164978302	598.933337009689	265.496331275888	3236.93597872957	1985.6250784225	274.162581080189	396.525378784214
ENSG00000073803.14	195.727151316372	111.875649037228	118.193123802383	154.430687802966	210.712249323612	286.273822372631	162.351078098173	166.490469961153	262.211651241758	95.8308678449795	152.124862850007	64.7286119101102	171.07125781754	81.8412093055175	258.841002458635	104.173212323325	245.291853019636	139.781097290061	202.360927014103	80.0246810738485	133.029863282518	89.7955141896246	227.463947357577	171.92104912933	96.7355413180277	166.372824187038	309.033507669864	275.766735936285	270.727986417054	216.165463447333	362.899521292906	146.349181907167	308.920127079927	244.213214696437	134.787402536457	314.736249361666	187.730454283209	322.00004340217	362.36257480268	278.704618576913	251.710832361257	477.648833525503	232.820376418089	171.170236034434	375.277523362978	146.072800683967	160.852629502996	131.868500638146	128.971351800999	171.829699020521	150.351912637084	267.570424633827	290.645993657461	159.621567505296	128.661948887432	236.184193236317	298.744522980288	183.539597601323	220.25792498269	154.002293663872	527.767171473431	271.303750147844	277.22629762423	181.290787916092	501.340602027039	176.52176048995	128.503550395735	251.882855753837
ENSG00000073849.15	2718	1393	2260	2766	2131	3962.00069357008	1893	3061.00047756529	3084	1431	2411	1249	1075	553	2713	1089	3152	2819	2481.00138972491	2226	1957	4932	3971	4074	1586	1739	4392.00271236912	5663	3896	3278	6358	1868.00038915332	6316.00119838022	4436	2439	4827	3191	3824	3932.09586598526	3769	6057	4857.31972857654	1256	3176	6861.00083752659	2018	2261	1744	3245	2396	3399	4236	5567	2269.00077390692	2124	3054	4620	3974.00032614206	4137	13660.0000985141	8404.00065445298	2193.00060547626	4543	3058	7739.00090834612	3300	2379	3474
ENSG00000073861.3	701	681	558	585	1002	1020	1124	1329	1436	722	933	913	777	276	903	811	1063	876	1396	1024	631	375	1139	2140	435	996	1149	1455	1132	1486	2156	1400	2306	2998	687	1847	2251	2757	2120	1394	1399	1883	633	1713	1611	811	585	524	1265	609	1286	1327	1755	1001	1006	1732	2460	1250	1924	571	2018	746	1564	1293	3928	1787	853	1387
ENSG00000073905.8	0	0	2.28904118532414	2.39023352856227	0	0	0	0	0	0	1.19529467001782	0	0	0	0	1.24093213936991	0	2.36917479972732	0	1.14206208865739	1.13231036023439	0	1.2447445640495	1.18951859705683	0	0	4.68665286575692	1.15658569561221	1.23330899706838	0	1.17954786981437	0	2.28898595901089	3.46426142393582	1.20415842642734	0	0	0	1.13621861397547	2.23848741214318	2.38784945163081	0	0	1.1398752195615	4.84459053180101	0	0	0	0	0	0	0	0	0	0	0	0	0	0	2.30170529763839	1.18552365422799	0	1.19787542486218	1.08293677453358	0	0	0	0
ENSG00000073910.22	1272.10744279013	934	1316.2331067573	1685.72363453691	1617.1062618596	2861.41266836759	861.349456210832	1557.00048401736	2220.42433393164	659.809174128542	2014.31816192956	270	508	798	1039.41352357936	477	2231.56281338211	1001.48542739501	1465	794.106261859582	1495.00022359248	1133.55997087947	1543.81828979675	1186	676.106261859583	1023.2331067573	2850	2133.47989205415	1471.82671049861	1669.84271908121	2546.00084836398	774.932427029186	2243.38772491979	740.000574030284	1091.00336420159	1956.2552011302	1067.79235704221	2650.15175460375	1395.12251022174	1338.53130928107	3230.62322792705	2559.80897896078	224.212523719165	1388.12295660336	1895.13510295874	638	748.000147589353	719.065291248445	1010.95053287983	635.000471209915	2272.00027368815	2127.62784266724	2258.13007011853	993	1155.42284982538	1512.14377368801	1119	1281.65528601666	1524.93268555819	1203.4598457801	2113.76646426877	783.038688888771	2406.65889912537	860.163056598992	4845.84085346443	1009.0005221996	1018	1075.00107064332
ENSG00000073921.18	6825	4110	7334	8285	9569	12916	4889	7184	10624	3222	11815	1637	3594	4335	5438	2985	10733	6231	8000	4643	9913	7096	7107	5377	4247	5591	13271	12644	7688	8478	10562	3956	11672	5385	5795	10262	5596	15639	7407	6242	13211	9806	1360	5128	9482	3964	3373	3432	4358	3502	10817	11873	14329	5820	4877	8906	5692	8113	8445	7268	9424	4124	13353	4924	22457	4525	5272	5619
ENSG00000073969.18	662	487.535269017443	687.013142109328	796	856	1224.70042156018	560.369426751592	744.99711779211	1013	386	988	245.62027190088	437	277	601	354	908.397869746321	565.494517661764	932.647048559494	552.99999997789	625.078704884403	987	933.175150050339	929	419	500	1373	1383	912.363819809887	952	1613	396	1423.45374833104	1169.08210697172	602	1244	738	1406	1182	845	1406.16619060831	1329	273	728	1403	435	566	408.832775919465	627	545	1056	964.819283358973	1347	668	465	1077	942	816	1158.35002999605	1655	1424	537	1152	630.671715019139	2202	764	651.706537864492	843.231329995798
ENSG00000074047.21	0	0	0	0	0	0	0	0	0	0	0	0	2	2	0	0	0	0	0	0	0	0	7.0011099119077	0	1	4	0	0	0	1	0	2	0	0	0	0	1	0	2	0	1	19.0045675003257	8	1	0	0	0	0	2	0	0	0	0	0	1	0	0	0	0	2.00000501467573	8	6	0	0	0	0	0	3
ENSG00000074054.18	561	490	590.961660190851	740.002336115861	647.842917105812	990	453.865767763699	824	891.739461039074	375	814	265	271.641870268767	280.218013852983	604.995434690385	280	861	538	739	528.939553077068	588	689	862.755523659393	785	371	484.953052846901	1118	1299	861	792	1332.97149954634	451	1511.00252639711	807.002370538105	465	1133	586	1013	807.818020750534	744.872565432582	1342	1173.50444495054	188	874.551222730342	1285.00240482364	415.003514965372	563	392.794393389817	657	343	1121.92476941177	1044	1397.21826426797	522	584	924	791	736	868	1246.00259146275	1361.89070255328	429	1078	676.728796012367	1987.60853783114	710.00226285779	524.002182026177	630
ENSG00000074071.14	675.314207849493	306.832292059235	442.532129878986	470.734794941709	833.412270812365	761.646668436752	521.936246799528	455.446413029408	749.04101965223	283.351174177268	595.667810287587	245.211334956231	658.080733774548	185.336648271263	871.767940185361	300.349636557539	698.434964419748	444.081366272793	687.540702564636	371.898100851828	380.761612511635	731.151732108465	649.40749571239	676.764077018992	403.897601759702	468.629390304079	994.383384414258	944.672443793307	627.57789077694	714.925964458543	1026.14865982022	422.675365016577	1026.82695831497	836.948385709019	667.780591652324	912.555458268256	620.224110041928	1136.75711310021	1081.84987063033	1118.96938634587	902.425407957075	974.845573204929	423.241512412421	672.461313191048	1011.44795299749	663.626919865426	405.352976004912	522.772373634357	476.789899032043	874.259648391101	814.453202332557	814.263703762137	1084.3502139256	643.566891555124	402.003909914536	719.191709550654	835.423996002345	631.726708924312	796.298773114815	927.005229155016	1438.46856314693	677.886220220212	722.16495311255	624.405188146003	1413.83191928081	630.431667717227	484.493248740738	735.191375077634
