## Supplementary material for "MULTI-OMICS TEMPORAL PROFILING OF AXIAL SPONDYLOARTHRITIS PATIENTS REVEALS AN ASSOCIATION OF THERAPEUTIC RESPONSE TO ADALIMUMAB WITH DISEASE ACTIVITY AND INNATE / ADAPTIVE IMMUNITY": SuppTable11 (part 2 of 3)

### Sheet: Sheet1 (continued)
	BL-Res-043	BL-Res-054	BL-Res-066	BL-Res-069	BL-Res-001	BL-Res-018	BL-Res-025	BL-Res-028	BL-Res-032	BL-Res-033	BL-Res-042	BL-Res-002	BL-Res-004	BL-Res-005	BL-Res-016	BL-Res-017	BL-NonRes-062	BL-NonRes-006	BL-NonRes-020	BL-NonRes-039	BL-NonRes-041	BL-NonRes-046	BL-NonRes-052	BL-NonRes-059	BL-NonRes-067	BL-NonRes-023	BL-NonRes-024	BL-NonRes-035	BL-NonRes-038	BL-NonRes-056	BL-NonRes-009	BL-NonRes-019	BL-NonRes-010	T4-Res-002	T4-Res-066	T4-Res-016	T4-Res-017	T4-Res-042	T4-Res-001	T4-Res-004	T4-Res-018	T4-Res-032	T4-Res-033	T4-Res-054	T4-Res-069	T4-Res-007	T4-Res-025	T4-Res-027	T4-Res-028	T4-Res-043	T4-Res-005	T4-NonRes-024	T4-NonRes-035	T4-NonRes-067	T4-NonRes-019	T4-NonRes-056	T4-NonRes-062	T4-NonRes-006	T4-NonRes-020	T4-NonRes-046	T4-NonRes-009	T4-NonRes-038	T4-NonRes-059	T4-NonRes-010	T4-NonRes-023	T4-NonRes-039	T4-NonRes-041	T4-NonRes-052
ENSG00000074181.9	3	6.02364739383524	6.40474681236035	12.6427848382487	15.1197608776125	18.3215968740766	4.04706521839549	9.62037921328587	19.2127967380914	12	11.1659068868327	8.04479688072967	10.1997295277345	13	7.71642341260696	2.65288426048167	17.1508206035531	3.46791093441101	13.4578576727632	4.41995455606099	14.183297543694	8	17.9373016071565	8.43105532959878	7.39430902484931	5.07097497578849	18.2846123298877	16.1258710200132	22.8462541305676	18.1597205228274	14.0448076459512	8.46005850521875	51.1041905080416	4.2730701181399	10.059060252791	14.1964466676118	5.40642388752372	33.4785500887391	22.5894012978585	6.10569291770962	20.0057921407097	61.4327054407374	2	24.7333118081179	8.79206334440878	10	5	1	12.5101395327824	4.04673252705552	12.652929984654	21	6.21195568176393	3.45210675795203	8.00248856825049	19.0048130837808	18.9141909625872	10.8001128159506	18.1368308280579	12.4164568903917	55.4707830198303	9.27717485477309	13.8117783989434	10.1495215916382	43.5743636967966	0	15	11.0278174133906
ENSG00000074201.9	550.201962583058	240.092680057049	352.443434222806	476.506237066715	593.382978483054	650.650159911759	274.00181165945	438.126141431123	705.992060098441	169	454	242.967022056006	278.029763292477	120	515.130183113889	224.001503907304	792.011862400786	420.233844031761	752.304624652729	227.397931747514	369.940110744881	630.005266941166	592	444.542189915314	253.003256287894	452.631091439055	852.515366064034	1067.6583511127	1006.24114938025	580	846.688575134545	267.011195653796	1038.01888870028	1184.61780175758	473.578573462844	839.290030915622	644.135292834948	1299.21884749631	1744.02595669425	599.231776891304	1055	847.141591590248	337.668353948132	513.010075350776	1016.32710014257	329	403	303	515	1084.96543376024	542.838347722668	666.479178096331	1170.02388800262	596.585034286543	245.423008250998	643.003802422676	1027.00837222746	740.481160544968	783.148288502879	1038.75687594798	1225.45193999718	516.300189885678	692.002619434798	572	888.154845082257	302	478	569.353405639987
ENSG00000074211.14	2.01827736747246	2	0	0	1	6.05456959401709	0	1.00620846843639	0	0	0	1.00933580894731	2	8.03282200759772	0	0	2	0	1	0	0	1	1.42759839312169	1	0	0	4.04964149989395	5.07884403934966	0	2	4	1.00616408540158	1.08202778739564	0	1.01588140668549	0	0	1	0	1.00757436811618	0	25.7761303507488	3	0	1	1	0	0	0	0	3	3	1	0	0	2	3	1.05429624065561	0	1	16.2864640206809	13.683710987877	0	0	1.02410409548723	0	0	4
ENSG00000074219.13	38.2392974767127	15.8318890615712	14.9220636438977	18.99502487702	22	36.9594590936627	24.5148188461014	19.1196487386974	28.7782656374075	9	20.9931827530762	11.7244785808498	14	10	20	4.20797226613651	49.0797227065837	11	19.1855104295818	17.0537870438086	6.20797226336952	358.994502164733	24	19	17.0537870478179	11.6239167684528	59.6882546654366	38.2392974317211	49.0797225935328	12.7903402842579	35.1734357874828	10.5657708635011	59	43.7003293044641	7.18195548811402	42	22.3016188817601	45	42.5686059307605	61	66	31.774324330785	9.59275520222636	63.9517014310833	49	29.8441273028433	31.6666666540295	30	8.16643550616283	32.6239167980885	28.6637781248516	20.251372102226	42.6344676210138	22	10.4159445402783	36.2392974674381	45.5981081479026	33.0417123414609	36	1693.90828588547	58.3949883713841	11.7244785953682	41.5686059278159	52.9116117594134	55.6637781606228	53	25.4558058333154	10.6586169035305
ENSG00000074266.21	248	127	171	240	325	342	193	232	326	115	263	120	104	65	274	103	392	228	391	169	180	354	300	278	132	233	463	576	389	300	490	128	579	622	312	544	339	656	806	270	591	461	133	288	518	156	224	165	271	508	304	464	676	264	121	355	554	375	415	623	510	195	402	311.960388202456	681	237	284	242
ENSG00000074276.10	24	7	6	8	16	17	18	16	20	2	18	4	11	3	16	10	15	19	12	13	19	10	18	18	4	9	14	24	15	10	26	9	31	15	10	10	31	28	26	11	30	25	3	25	26	13	12	0	7	8	20	32	17	16	7	14	18	19	10	11	42	1	13	7	18	13	19	19
ENSG00000074317.11	0	2	0	0	1	0	0	1	0	0	0	0	0	1	0	0	0	0	0	1	0	0	1	0	0	0	0	0	0	0	0	0	2	0	0	1	0	1	2	0	0	8	0	1	0	0	0	0	0	0	0	0	0	0	0	0	0	3	0	0	1	4	0	1	4	0	0	1
ENSG00000074319.13	1047.66320214075	566.180606275014	816.330591575324	938.354081418073	1208.15457123609	1284.47247045796	792.62419922479	808.758217598852	1416.26920328201	501.684017264807	1361.06537276046	282.630664215872	815.089373246544	631.702063382921	873.983279096081	700.025832435829	1260.79914416687	770.328704100994	966.325036392264	744.275848563381	1116.33291503259	1189.0051500777	990.653718509169	892.604185839429	668.769245119639	774.359455298061	1727.33358370337	1502.49313322213	1031.54189397663	1193.59459684	1712.45401070602	709.256838729572	1369.49405656775	978.116269920966	1055.72077421576	1341.35603473164	932.908090104771	2043.3506278254	1314.24335439225	1431.67720425672	1581.62333132856	1425.80815309572	352.42063181804	860.153027552178	1461.00525722304	787.974809577561	489.333418296653	678.164250495047	605.307494477374	724.159442565319	1647.75757046237	1339.31640306123	1624.98016361555	952.551733844019	647.535192837134	1293.51724284189	1017.22535800977	1096.6093592245	1391.06911100919	1429.29099782197	1508.87138549093	968.116493807606	1543.50240547694	744.566588933517	2664.19379243134	959.342633866454	792.121307537805	1034.41168580785
ENSG00000074356.17	821.114032562691	647.689246367487	762.989408329873	998.736285122959	1101.19865000031	1361.43555781778	690.976071584307	1023.67255893008	1290.22724481717	431.884131193068	1124.9827182894	354.018863479525	544.288583871962	475.957018633626	910.995549567037	369.004457263222	1174.6092100538	795.790348746509	1037.78542371001	672.556417198954	752.437682564562	967.638395911068	971.242960713889	978.456266233757	479.967979874969	814.714684566808	1720.2955294049	1789.09810718816	1116.24606775084	1173.28749102222	1679.39989167144	586.158244589929	2051.26180601515	1119.55133277939	864.378899310521	1613.3671421871	975.384046282084	1603.02938008327	1440.20992861341	1139.39633794767	2185.05117430293	1497.11745994105	330.380691585582	1077.13385505636	1529.17742365976	661.888486006258	778.543442472111	588.956344390265	917.276813378922	697.212168861503	1258.55990355149	1668.57828139852	1817.52921365866	912.463612498392	669.570897338221	1145.40834682435	1308.75642566513	1100.70637662531	1231.64643141126	1716.83441181397	1605.20888083903	661.052950497605	1288.26608528426	990.682118376894	2915.76822647777	920.142150673224	856.656246312359	844.649397216113
ENSG00000074370.18	8819.13733684408	4741	6868.13580475518	9006.17581310986	8297	10663.1596992054	7707	7529.08953472241	11875.1397292516	5721	10302.0584740619	3424	7097	4937.30109883673	10256.1196009744	3635	9746.20496753619	6543.1378583862	6687	5969	6854	8404	8364.07522701636	9012	5095.13921567244	5433	13062.2011627483	12063.0854529487	11520	9269.14877564249	15320.0196219026	6295.08671993022	14396.7393383473	8194.06930220691	6874	12801.1414441093	8109	12408.3411856966	9863	12827	14317.2308827249	12946.4338702672	3211	10641	15894.0066972233	7340.08096942918	5263	5142.00425985772	6787	6202	12776	10720.1991938259	12246.0544875802	7233.42158935431	7278	9297	9426.34868603404	8223	8970.07221398177	14688.1435940922	18180.0900754981	6962	11663	8280	21601.1968086744	9694.74238919539	5499.00671721071	9402
ENSG00000074410.14	7.13898223426128	1.00239662705861	6.0003552581925	8.03212903413314	8.02415308007279	14.3660233946283	12.2571693282218	4.17031303927858	13.0204263472156	1	9.39155555155917	0	9.27292853752109	4.17748083188179	4.00175582611314	2.00121380264954	2.06148754621408	1.02319787601725	1.00040270952399	2	3.12355265783044	7.05255635953731	20.3306648558316	6.02063101472567	4.00519609957083	1	11.0260962705019	10.0089919930509	3.00043149764059	2.00254752796061	12.1532143330256	9.63138355615194	8.18890449116328	1.00112726163366	1.00246049468317	9.20693848288226	2.06850044175186	10.129942449319	2.0151270634819	19.005723143033	12.0448265474777	43.1884966110449	3.11989532170332	1.07073460209323	3.00154247401553	7.00099402796001	4.00076615919575	0	5.00213902249831	0	15.0070685124515	10.0140159926858	2.06098150272137	12.5920548525825	2.00267661282712	4.09821310204708	4.04129095584225	2.00065768150847	5.00562692541218	2.00942953190679	27.9621240991883	7.11971156459364	4.0005756519084	1.01012498133562	0	16.0078038965909	4.00025408019226	30.3890738137792
ENSG00000074416.14	236.229927743315	181.563974450642	167.32767567912	278.540721917619	381.871001538704	394.062995106981	413.261606288301	405.19839021655	296.590445307187	368.182355744077	276.557548322846	313.242579428087	458.434189517817	309.248005170714	265.232564679537	171.82492386107	197.542099005218	134.157098708806	357.270251255787	198.335636428003	199.340710731615	687.141975728713	160.243623466201	390.253363590573	199.0381990514	169.487507226229	233.782697491813	245.197801172717	518.278073267713	277.969053709331	366.73332796714	454.182968138679	372.129614290554	407.486724456632	152.235284172579	291.473046437559	320.258557119643	266.148510541793	190.484606587561	409.332973044892	284.466271101003	487.940790039613	274.713084104607	422.167216459264	431.708893175589	280.084617080891	97.0731252332378	155.000771259482	331.509188203784	86.008439684032	557.158343003559	237.123884327701	244.44002498075	171.045429064118	452.153378979371	432.005372529901	231.168317775593	126.09342414594	493.203084859435	1252.32850713013	394.541840710192	361.134536348183	250.509609057878	134.627467181974	933.582525052795	332.478167642582	130	161.889458836285
ENSG00000074527.12	9	3	2	12	10	22	5	21	9	8	4	12	4	5	21	4	15	20	13	9	27	20	33	12	10	3	29	31	12	17	23	6	57	53	10	52	27	30	35	2	30	17	12	21	33	11	6	6	55	14	30	31	51	12	14	17	20	39	24	31	40	6	10	9	50	24	23	11
ENSG00000074582.14	227.54434951225	143	150	211	193.875916165726	279.203561519095	173	205.178687233887	319	74	201.62782978495	112	140	80	274.662758863958	121	359.094268992909	168.919504427704	243	171.827493936956	144.774530496508	282.033501847543	291	314.022971401824	144.227432102004	240	443.55258505366	420.850122692146	313	243	350.977567741575	136	505.631694940026	329	174.745498915647	333.984282594001	268.422457109715	441.99130726201	434.243314437226	316	548	471.495488715616	83.1567638394114	328.861346721937	517	153	228	158	162	328	309.281735348393	314.624424679132	462.210701685554	258.562536559955	129.73684854102	276.974629244984	468.2465585246	285.438547044787	291.18071146716	530.297017376276	505.414796343252	136	263.896746629931	324.947987908888	572.309795769876	293	234	268
ENSG00000074590.13	8	16	4	8	27	8	7	29	7	10	29	16	7	7	1	17	29	11	13	6	16	2	12	44	9	2	21	20	16	17	12	6	16	37	3	8	35	47	29	0	7	25.5517968684399	8	11	11	32	15	2	30	8	11	29	5	8	2	18	59	20	15	5	12	14	16	22	24	14	19	14
ENSG00000074603.19	811.06511007589	521.391028892749	736.619361688536	972.229656525622	1104.20676565478	1630.95888484506	601.481665821645	1028.69659249025	1386.5298382793	403.346529132329	1138.40569201897	299.640111786246	408.602130253611	355.43496111183	747.487973846811	354.714571754143	1236.88226369401	733.557080654727	1226.02303472898	599.502735237299	811.927169216287	970.662446202717	1007.62173328037	853.789988950139	420.327638098075	700.895987197832	1541.43076147321	1870.88907167088	1316.59203386257	1123.7910181732	1694.66188552434	445.5965348814	1825.25263858292	1043.15613802953	715.114745406021	1444.11963082258	842.706735426221	1675.96903120282	1694.11667713262	732.779846072055	1993.06677474591	1458.20928138912	352.610935877026	772.573739386212	1447.24865866163	534.054937237915	660.916970909356	411	872.507928122762	825.690374439065	1278.72473279869	1643.94656243347	2229.67034841072	951.73062985311	653.207733777444	1113.10125740693	1399.70381681695	1104.28709881728	1387.12250609731	1715.49892690275	1629.53580713762	599.754273090189	1230.27644762733	855.462515378232	2769.83847905988	635.370201764835	677.380560806075	779.018372318269
ENSG00000074621.14	83.4001054751735	71.3596268825076	75.5039641176478	114.360128893221	136.009094645659	200.086477418167	88.6793488068955	142.437918858319	177.665918960391	71	95.9219623121661	51.8993055091764	68.3415635763424	64.5140003136752	140.115790472688	30.2820406517043	165.933048466979	96.9547169860584	128.777764723587	91.7215829969608	65.4617289255988	106.323227385204	184.988712871334	169.135838955723	68.8665182335705	110.230328101864	224.871194227777	214.647005404791	184.050188893924	188.00694200704	267.427643212612	102.892153389934	304.354357783045	185.86791662837	93.8707325255886	191.289302916791	143.513893991379	172.420932275016	286.81657230617	140.635205864521	303.493771846007	244.719277321598	51.3303452313516	176.913540590704	231.819276882702	61.9067905115459	59.6773167990727	92.2350688409087	133.581348090036	97.6820020363322	150.09829065278	225.315116282498	263.385302033223	110.69031425123	89.2519103535684	123.764744099164	190.3330261508	166.496553385714	163.385355634413	277.93372945931	275.27282898798	105.69702325654	134.085338357451	166.047288805339	319.55312890406	112.935201488941	125.392358457718	110.409513070228
ENSG00000074657.13	118.93816158821	107.648346218352	88.2462029150441	126.327539819595	129.35499764009	238.283161635241	67.7450727219093	127.129773124969	135.876762582246	69.7151072359605	118.225637978794	76.7959141420471	65.0434501661751	69.9733125783423	111.092919428771	36.1892824746816	217.930044178207	100.377185739783	201.04357696845	126.269637727804	117.15539407608	360.891917871785	199.293693517336	164.502452575499	60.8689196683277	142.724322466776	220.087987499426	287.037615710136	162.366450532996	193.8441847604	292.060216345739	100.096466977097	460.500859665581	296.6057946113	86.3417988507558	228.167534452289	155.088634021117	251.567510350039	366.349871586821	151.436451002013	374.312710496323	406.440153485395	77.8262262072251	178.409134278104	362.070839393381	111.184706488134	119.112168399513	67.3374204843833	144.559975950908	153.848818737895	146.669521946623	222.715547061566	331.925086632992	128.521301328402	114.392204792691	202.46661625659	324.749877798805	175.248591591239	301.323083470119	1561.26717859312	461.169372411174	93.4799071441512	196.66518005018	213.04522919708	567.465177528271	189.739718187462	152.745657025482	160.846635584093
ENSG00000074660.16	1575.56786363635	563.508875704593	751.361870152319	861.18219641047	1973.72350270089	2298.70184974928	1043.87137943161	743.185643775639	2219.77842805399	494.071924218205	1227.93747995044	179.537369409744	650.068972144164	444.523794086394	1186.70366479987	368.942364055762	1108.92085972612	1026.26363604978	1085.0640397478	620.394237818486	1361.07832039905	955.289137966779	718.406574168843	586.721894358556	938.653401558521	696.580279121375	1306.72257075113	1339.18794479612	932.761571208365	1265.4985181966	1135.59709228744	860.411646338444	1591.92101059969	431.285898506247	761.841602326693	821.153842311708	795.030738665969	1367.34775887979	1520.4656561076	1734.16909631656	2324.70345418513	2849.97034814682	261.312439340478	1085.91266648975	802.079962718012	548.365532822436	1032.25603505144	819.070759316932	357.861538436092	767.914173274993	2283.42806283929	989.361754442475	1346.27312927099	1295.07781179575	879.537997237499	1325.90429122406	618.309159371703	1331.38019974429	1143.28029889717	571.331784107987	714.827836790686	1122.47573442976	1360.9309235419	732.082087011732	2627.22784694144	1031.2051858179	1175.18451257627	640.040249896864
ENSG00000074695.6	502	268	514	484	566	792	305	791	549	188	371	214	117	72	521	162	758	583	630	303	369	562	677	565	283	312	833	1055	735	595	910	208	1091	1003	444	1081	567	976	1281	369	1211	1082	165	547	975	188	491	222	609	848	585	847	1395	588	315	755	1049	830	713	1099	1234	311	750	503	1406	458	585	560
ENSG00000074696.13	247.802082740192	175.808814441314	233.129904070292	261.601775876476	265.779870769388	468.01488775437	191.550151839074	303.385132261801	351.378685536142	100.789033777227	247.526435979719	122.23669879688	104.921918759274	94.9513289433624	267.704078935233	101.541708439026	348.294098511622	248.376935245778	381.145718812775	158.268709478677	216.253686374298	317.11722375017	369.241289655209	283.900951040395	147.126950663206	217.889608857676	488.012407404375	616.760265814863	276.294340451357	308.541108372617	484.159772285927	143.308316749292	681.661551759955	418.304903465246	283.489639879392	573.12912805452	322.776221122141	490.326929145895	590.561020330235	297.473326749636	679.556136697567	647.23802756671	113.192802455006	306.410606308114	536.607773884976	154.086503858608	239.763323472693	144.156789792059	348.587823450702	378.274196295954	348.203324210297	378.534923463898	698.952974221398	282.363336299734	152.275807534737	349.907008390197	543.127144962301	471.224377160921	441.964693861729	639.481515039482	756.454344514309	200.369072384328	313.492807069274	341.182136283538	688.382641679172	257.926810173855	245.769639794463	292.229462930063
ENSG00000074706.13	1042.92693348216	638.697857320575	795.519753038831	1114.79229126889	1013.03356032492	1698.52284608743	672.96105267456	1126.53560169082	1473.93241706865	466.901034313201	1395.04330689689	284.841199485399	429.919952800566	315.242359024566	865.783692465433	373.958340169486	1045.91565154906	919.998108137485	1034.01866811544	668.437554120673	964.279801980827	985.214052766641	1121.2688793895	1103.429405714	557.938579029043	705.562681347811	1989.97286739886	2104.81737552683	1066.12075069306	991.200902989214	2315.52400841828	658.380276551282	1824.70018947908	978.295567715356	766.281111374886	1835.7749939395	890.133114963916	1698.10926963967	1324.38270031827	1040.23770460429	2049.82438642419	1811.64713941117	291.62571630943	762.915655983488	1869.46646461035	649.390593888395	642.054864532996	537.133524327142	885.986430377233	722.048076152475	1527.07883305133	1544.41371380419	2050.8324725149	898.942388637294	737.119090559844	1376.02104247771	1166.10601262149	1261.78519419308	1097.7950627508	1005.51136772299	2403.75360037514	583.926164044391	1559.26616918339	789.019963636005	2938.52051309839	749.821014988407	597	864.176820728602
ENSG00000074755.15	1801.16794699767	1510.21575105699	1777.74465411966	2329.51329632537	2099.95625958356	3575.96747910651	1710.58054609604	2598.60970471141	2960.66045393573	1266.96950522549	3021.21868260556	782.647258461934	1045.51629733713	1089.93955673835	1968.78722842532	825.877235732523	2650.74952731532	1776.79858803787	2161.47130182561	1692.58124420071	1867.61188954381	1958.42140610379	2900.45221210712	2280.97882730765	1196.24570857292	1532.28443064148	3867.43657893538	3990.63178085552	2587.40730464845	2920.3001495043	4433.46849751639	1430.88239224426	5050.28467997077	2200.59955649494	1735.07362277305	3374.4211875526	2285.54382806719	3679.15258199513	2758.42740855726	2633.09927817925	4952.54834862761	3709.63123188124	615.985297349574	2949.82247591102	4030.4305976664	1595.35356944055	1919.35729389677	1091	1898.91470594361	1255.30922317875	3152.52373314734	3538.57956449607	4096.12925199535	1799.63238112946	1865.08949428244	2782.05525843097	2463.32652576568	2414.59719688475	2800.43981344612	2906.9420195852	4065.71797831552	1266.23889907805	3348.19847678182	2129.23382934355	7237.49903329821	2045.29580218615	1743.92456925604	2601.30545180924
ENSG00000074771.4	0	2	0	0	0	0	0	0	0	0	0	0	0	5	0	1	0	0	0	0	0	0	2	0	0	0	0	0	0	0	0	0	0	0	0	0	0	0	0	0	0	7	1	0	0	0	0	0	0	0	0	0	0	0	0	0	0	0	0	0	7	0	0	0	0	0	0	0
ENSG00000074800.16	10115.6375463996	6233.38403841894	6827.99185732553	9278.12672227472	10702.1671770637	10708.5750007465	8976.57175214067	7268.90279309796	13172.9021639663	6173.95536152417	12160.0932985365	3962.54889083544	11542.1878463986	3700.19243549986	11808.5057981241	5473.49322614558	8236.64081566897	6277.76338049665	8730.47798374166	6703.37000622998	7122.85653114187	12057.7769639025	11156.0360244555	12981.1596793904	6558.64235480608	5686.09239638575	14471.0668705028	13876.4599564331	10397.9559903028	9326.49488808933	22317.5957623331	8505.65204801023	14953.7643027685	10852.697814621	8188.06974688379	13503.4225798869	9169.29714046677	16523.9655375388	10794.9819629108	19426.667312462	13119.6160337622	17374.7648295705	5617.39436634276	9788.7876427065	16912.6155045025	10294.7241960829	5677.4423182889	9012.54601333596	6236.32984749241	5523.00467310814	14572.8258211449	11673.2973053943	12597.0402331657	7688.59108034866	8963.59709074326	12893.7636123178	8577.38673523927	7910.80018026902	12484.9848198913	10251.1822382854	23479.2632910986	11107.3617720369	12875.3284384531	7427.04244970693	26197.1489043951	11092.1516135304	6877.89623077351	11211.3181264987
ENSG00000074803.19	20	13.1369764455659	22	448	22.3547352580074	55.100812000509	11	7.05937049674998	27	213	28	93	17.2743078992553	31	854.87012451557	7.05628101998177	1987.23947371309	365.097835864565	11.096954902064	12	7	9	22.1466437451644	8.17730691721553	283	17.1108208718184	64.077585336966	855.204924930335	30.9063993783406	31.1785753210451	563.472639920005	19.1660528610216	893.624734020452	177	28	1478.94294658515	16.0616161430162	26.365147116813	41.0955406601512	31	99.0476322541057	37.5821614295901	80.5504407479108	21	449.937692569919	16	19.1079312313964	34	2	3.05065970827767	42.014062186026	43	898.665993745783	447.675633766647	11	17.0015935992095	8	519.751828779957	11.1673153273606	4.00901417490363	417.246276541576	19.0217926503985	1400.89372221317	281.01499616262	35.0356579484573	21.1324412235043	1	12.2361153055069
ENSG00000074842.7	520.965902313629	267	476	470	753	731.343262833404	555.524277555576	589.258132553042	778	273	572	279.495688596654	483	143	756.578093339267	251	691	403	729	336	374	729	653.186576677596	555.475729840655	260	418	967.000000768689	1018	748	651.409903326457	876	327	836	937	578.09893627743	885	580.969187906053	1207	1287	778	906	1110	303	689	853	612.291127870404	496	476.597664115989	419	730	739	699	1070.83522561398	636	391	844	844	614	795.207984853068	675	1227	708	649	420	1384	467	501.5442665974	715.073008163276
ENSG00000074855.11	266.497403219825	150	158	218	283	310	175	254	267	99	256	81	82	72	293.752871371261	84	276.766033153695	163	262	165.899933500781	136	168	347	327.593668991711	111	137	409	457.532814402881	270.760483638135	250	446.834828670039	131	586	315	178	319.775408943063	277.911050287531	493	417.806192731681	245	556	449.438710792671	51	336	503.506528286551	147.002282323996	220	101.001025515302	235	268	265	250.856533805078	535.860040404303	213.830537890499	161	333.861538715777	473.827686732297	279	354	210.985698939142	502.758498751883	116	223	330	684	201.001235157967	194.001533419049	294.761426683685
ENSG00000074935.14	125.215230853797	70.9383952149443	105.250682210685	116.204492560771	117.416281560913	236.141075727332	63.2202288728518	146.662175581509	135.225101020341	43.0503970569134	88.8115879542549	50.0326123943482	54.4111752395513	67.1218529161275	151.746165714026	37.0094568822361	217.221045651117	116.923811671898	208.385202486575	64.2636024006777	111.894772252702	125.191440667676	173.461918368927	120.08551029666	52.7566332597705	131.113084157441	217.436631361832	309.09024796072	211.28318580508	185.444981814574	203.219930928318	64.8811527906184	323.130943389775	264.880632330995	131.412413044268	251.350754870092	122.570954996906	243.407291957546	409.863169763573	94.0833375661442	360.649127111998	291.054320279812	80.0668706240849	108.082403942722	232.408318502922	37.0080607332951	129.006418656995	46.1967042746188	147.155191621401	220.028289923061	154.142893749282	243.205755848728	410.429457171167	172.055213058174	70.4230635070375	168.916342609136	393.594161425536	212.783206228209	226.286027338583	349.670178642372	291.75912917916	50.9690138298992	171.681659733535	147.027465613774	285.36359127086	120	142.113651584571	167.962713024716
ENSG00000074964.17	363	260	253	496	648	657	256	491	525	184	598	136	332	65	404	217	446	210	618	341	273	718	533	637	203	299	555	947	433	407	860	306	1049	528	364	472	417	1015	687	774	617	732	164	412	700	325	297	370	262	281	409	460	786	304	392	588	454	338	763	884	763	326	520	419	1514	375	364	330
ENSG00000074966.11	416.226352965703	322.409020820006	487.384359318454	350.837667097031	308.486860831604	853.824240683031	340.346485318386	521.593687575205	833.435858509079	211.38641180439	277.931629566	178.153320973405	113.546663965881	139.590456116411	460.158636533428	104.009594648311	608.32704803277	416.1118846867	547.251985910519	284.326416813694	249.215132910286	262.273613715134	538.326224590022	433.163172201332	194.068344751606	226.231700741466	841.796445937259	999.03140193795	723.997395867667	606.784707614213	893.128825348854	256.371503115807	999.162981858142	484.685859977519	564.306313330784	809.485995078533	390.045363045258	498.319942232992	627.899452720864	271.030047962987	1288.28935043942	849.678667399471	192.047078154587	504.332805844306	695.696183272693	198.35936220662	430.590415470374	178.350465730021	464.105648596559	495.294075089082	905.344923501201	892.548364570634	1143.91865024151	499.577748837785	277.410970943974	772.640376661276	771.073317878573	638.000071783698	561.696336559889	361.355259236718	771.70567643702	222.515084040219	540.421288733284	377.341095416724	686.526001770407	313.734061443935	238.752252723685	498.377382373702
ENSG00000075035.10	5	2	2.00846050894294	2	3	4	1	2	1	4	1.00627433427507	3	1	5	9	2	5	5	2	1	5	87	11	4	1	2	7	14	5	11	3	4.01226988139586	4	16	0	11.0219850683472	1	2	13.0208052701019	3	3	14.012850984064	5	7	17	7	0	0	0	7	6	0	5	2	3	2	9.00879317181376	4	2	317.027513014514	12.6812290433454	6	4	10.0076986118672	15.0088916780681	0	5	5
ENSG00000075043.18	0	3	0	1	0	1	2	2	0	0	2	1	0	7	1	0	0	3	0	0	1	6	9	0	0	0	3	0	7	1	0	3	0	1	1	0	2	0	0	0	1	18	4	1	4	0	3	0	1	0	0	1	3	3	0	1	2	1	1	19	16	4	0	0	0	0	0	6
ENSG00000075073.15	1	7.38911182109652	3	6	6	11.4037169494259	4.67678300455235	8	6.16469861937631	7	9	6	5.23952544374934	11.5100784337918	8	3	10	5	9	8	5	2.14003113425605	5.78817979996353	3	3.74889162615288	3.3947194739542	9.38187451586506	12	2	5	11	5	21	6.28739457321219	3	13	3	8.62416518289591	18.5211647200545	14	21	29.3224259149718	3	1.01707094311916	12	5	0	5	1	8	4	1	7	6.20577797489319	2	4.83099674504504	6.06392273716313	12	8	5	38.7267063259145	7.507110957471	3.29601886327594	8	22.2340161331395	0	7	5
ENSG00000075089.9	147.241403856859	29	54.2937557483582	89.8596135948224	144.607777013292	145.9563212115	36.356179795521	132.793899361027	163.301670606039	25.0342770652539	110.206970091138	49	30.2718816151539	17.0220575543705	111.831402318018	54.1548232774344	269.333854790644	95.3111986721463	227.832657016305	42.3116950558425	127.972176699924	166.52699027146	193.917130020744	59.201950023919	22.035022012222	171.939099114628	193.718133106469	258.750985066868	390.618322309492	147.521649746214	145.991221072294	38.0580686935679	306.607380829694	475.066150530996	157	177.702079243792	166.811199226303	418.833389029595	755.674973800194	61.4967139459623	292.595453997657	257.844521626756	70.7581906122768	92.0436144123082	149.869398087644	50	153.503460900704	38	78.0986230676046	500.370183606278	119.177281536028	132.991502452238	489.754501152185	182.54619199129	56.0258180637427	182.682703903309	388.024371055476	225.042590165938	176.04041520915	364.617090508574	331.77394087921	88.1968922225782	175.277273816301	152.895524402662	292.882177072399	78.8537589834396	178.039859947023	95.9224386203726
ENSG00000075131.10	35.1382728619814	23.1523215175023	24.5186583807615	26.4088782865333	53.1459728394025	52.8605596654962	25.2767980144177	34.7239254149308	37.6482822693867	16	20.949067316177	13.5665900705085	34.1204816660645	17.6357768145945	41.9736291478213	15.2639602521505	40.0432029967658	32.7112595584439	42.6189760392839	17.2596964227912	17.7841882465105	45.5368481712598	32.9064659474346	28.4136566195989	13.7072351600945	20.8063221574922	38.7969253655694	65.5436090710314	50.3049065735825	39.1721800817774	70.2882448646782	32.9312107583367	113.053029628481	65.9667226573894	35.9203264305815	53.0865321968032	44.383516182263	63.042870830711	105.265873874278	46.5299635559694	53.8651507487697	118.019605049301	36.7428808586436	34.5591464473172	49.1952482566199	11.8787215665063	14.1780600763213	12.8767664070052	31.0738758138971	58.8784795692147	24.8543797233526	51.4043141673678	58.9817932240542	51.6651941316185	14.2007955285684	45.1388044534642	57.8411195692671	45.8626708142648	64.5846959410616	49.7729317274046	154.321656041529	28.4720654415492	37.335848313908	54.2223296324675	56.9768541111629	22	22.1295614988933	29.6980212601839
ENSG00000075142.13	819.900997897181	348.112731035956	528.296918857806	650.227418052957	959.258857157796	961.129559008288	573.027084018677	586.663526473593	1002.37493492457	314.226129208895	736.162122195659	258.527304414691	589.902825793153	284.225446163951	688.155950610915	312.397398384521	950.264791977778	613.942145279757	914.652336573539	470.289614556094	633.624900128225	959.804768913926	730.277037658953	768.611580577267	387.005589227695	549.030633601396	1248.78507409924	1234.00426042183	792.5609633597	858.503136423979	1138.95465358455	471.076280635192	1152.322513278	962.156132072626	728.014779845577	1191.82632584734	599.729254484321	1331.12907526612	1399.78247651871	1080.36836472241	1063.13442960698	1092.97501976599	353.198135407248	619.725340756554	1209.82411245343	470.290947144859	468.59702102489	510.201119623766	544.584212266641	871.042800795711	1032.22718633364	897.501825734656	1170.76648984592	722.376447220541	487.123623166344	817.03162355772	1102.55439648261	1031.03438751105	967.504295027131	1015.65620964115	1415.90602338114	596.308420355508	963.075953124548	601.117982231489	1503.4491496406	663.517164596005	502.111669766437	767.660453114195
ENSG00000075151.20	621	585	619	811.965737405719	812	1339	621	1123	855.02334855682	468.159670345718	1136	288	349	381	557	315	995	627	907.018687696331	621	824.067951074278	874	954	1036	437	455	1188	1432	934	1024	1606	582	1772	966	531	1073	734	1458	903.02175790505	974	1373	1334	221	1166	1355	580	566	350	689	414	1142.02765599943	1156	1601.13429333784	640	664	1121	981	827	1277	1439	1584	445.014302837299	1291.53202468217	775	2498	735	623	682
ENSG00000075188.9	88	57.8221296300387	70.0171423121238	100.101905079577	118.014841884539	136.731875127571	65.0014660597748	105.726400018424	126.012696286885	33	92.7305752091108	53.001633606682	55.0025830032643	37.881949999503	141.242560675781	70.0476457954789	185.004063644627	93.074896244933	176.366044015166	56.6577292256829	100.005467327233	174.032784401945	150.240375127154	114.156429669276	54.0336725126405	114	201.45227946793	258.783869140404	175.706915366161	127.22863288474	212.134892724624	62.2393611797159	205.013635467096	259	102.186364270732	170.259163942479	138.002207601094	304.608414685375	323.030775704647	132.011265370947	224.022587142169	244.074402221878	39.1452489727642	68.8201068972983	246.005096692825	125.103896789561	88.0007519450798	62	107.003238458349	188.050772961594	149.699558602906	144	294.273753629147	140	44.0226750586572	167.005359611483	242.472020167837	155.604507885494	161.297037542962	284.020050952891	254.643951763933	130.269955544544	220.073954950071	137.150582999462	246.107153961479	51	120.379718757325	120.107290820755
ENSG00000075213.11	1	14	1	6	0	20	0	3	3	1	6	0	0	3	0	1	2	1	10	2	1	8	8	2	1	2	14	5	3	0	4	2	3.00049549547023	0	4	4	4	19	4	0	6	15	5	0	3	1	0	0	0	3	4	10	10	11	3	10	9	4	7	15	8	2	8	0	4	0	0	8
ENSG00000075218.19	20.333421199316	35.4385772985955	39.9109584542586	23.2685167720978	35.651494454161	31.8199458496615	43.6448990034857	50.8554721372403	52.310652713279	10	22.2099049930386	10.0174881453261	17.9486319328237	27.6909008409293	53.949010789906	14.3466424707622	60.0883665751657	21.2370087242449	34.3829785600945	16.0214823407378	18.4216513767111	32.3634516852325	48.2751851083191	30.8297682283408	17.5100459219835	17.1860610624638	63.8924396816896	64.6657815108891	43.6949315183389	19.0396463447321	43.294417368376	38.0731944302476	42.9990281171133	42.0350693103725	19.0658973757664	60.0052212365236	29.0617566692069	76.6917815969098	36.5919288710838	43.4527753395785	127.835318338908	163.65488806015	26.0105325933441	54.7820948648495	66.1231143301034	17.9260985783755	24.2761598189101	9.76167686882092	23.0255416333679	7.56060100926168	31.7540590802528	26.8979770603944	37.2709331935992	28.2642192019614	27.1790084005884	39.7408120129233	28.4892484520803	28.4762411621672	36.4880459359982	38.1037162820393	82.6970953363636	35.1771533455719	56.9762304432931	19.0739661596915	99.6682932095584	27.0771494199255	23.2516788442336	50.7521083849565
ENSG00000075223.14	78.0018013118631	52	66	128	85.0066456808517	202.052280935554	65	61	108.004132063622	28.0072963122748	97.088156120045	17	19.0185625528937	36.0022884682445	62	32	140.873621070099	51	188	64.0062682441709	76.0015677959637	83	122	64	37	105.547993677324	138.011936735579	153	135	119.002987711113	187.04951554204	49	197.016620939055	138	78.0535336637962	135	76.1065954030166	132	87.0040508916466	57.0053375246196	164	110.063861461264	16	88.0328230661759	153.311243516012	36.3599013490888	73	45	59.004745047303	63.0058687024072	139.009752865591	75	198	78	68	126	97	81.0003615323856	152.006826837052	103	153.212382023862	31.1259054722987	164.01352507058	76	293	62	60	110.015875348805
ENSG00000075234.17	556.600625073924	582.19652677011	454.712512020238	488.007233649419	708.862938612359	882.491338283654	714.000192567435	721.688262589084	1141.73558421373	406.82039914597	640.063203837221	556.205527603237	498.391323755975	224.213858765865	556.888241462997	515.877795251005	903.031756115548	400.806334999933	784.980401090326	526.206822871035	383.918398902125	383.640426978171	1057.07337616362	1065.77083431566	297.882932484913	636.121262901612	969.868422525616	1093.90032556967	764.043833303096	1465.02166220246	857.020228760561	676.916537145644	1539.11574078991	1391.80735987969	510.96162573819	911.367968911031	1290	1334.73835959906	1115.50967365788	737.265716045575	875.999797553488	1350.8353657339	433.099415345645	1236.82036037535	849.425813882636	536	406	305.141210910152	631	586.104407946968	877.7214303117	921.991045066883	1114.4331240067	787.383651615329	617.521288815459	1287.01856942066	1239.00015885687	651.964176539541	981.453328006917	458.702892866112	951.477303984501	630.485188627929	1052.05579678312	805.143648004472	2804.77665249941	1107.05888635915	411	1189.18457524867
ENSG00000075239.14	214.661323041218	79.1411988485619	153.488470734827	118.29601179343	210.66622816461	225.452164784154	117.682925112542	204.85344063724	269.063300691825	54.1890619612102	146.238066782599	87.8137714972829	135.010655631585	59.4112983629161	238.050566189046	115.125000268419	298.435349174738	186.532880790238	249.777233485095	103.178010445557	152.980902009492	245.198714267842	204.018014980908	159.573674130905	89.4706832878996	164.431415893348	363.300371747773	392.823120113758	357.978583859976	192.270444506846	378.765592659046	109.18611283194	355.212702618445	458.186848805557	146.107063480182	330.971304498246	257.892593029304	514.330686483972	798.270809808696	241.405677275204	358.356029410952	451.992317234243	122.175751584782	217.788179257901	332.564912889709	103.196415087231	185.823463149793	106.006621254734	144.700204047387	379.349407531741	204.682493634104	212.266091794511	346.611583993555	268.420585137107	90.002502730764	269.890900479627	461.682702095256	286.812389946212	281.79829525318	326.902728093587	502.149982176815	210.245053280958	263.550640538546	206.535229936026	336.281131949024	141.135421703528	174.996256224535	193.072132543011
ENSG00000075240.17	687.379541159418	440.756935992659	445.193806342775	648	765.295499629089	710	500.628039743791	771.982129223135	795.755067690563	451.670562021324	959.645069766156	224	403.072401648217	154.018787345858	467.878290308345	260.982122302487	758	483	821	403.942587408525	450.425402957546	779.618046591882	819.608678402861	839.981023051338	373	437.541806171438	1336	1044.91824157235	829.697333128156	869.650210983365	1289.99054165211	453.181805124169	1520.65068539001	826	439	747.057238960838	602	1276.98520448853	907.95442021956	801.874161278471	1029	1033.99150117435	244.880613075711	780.995208281663	1256.98848045642	615.646400215833	507	449.904105260289	607	535.798279354555	891.157401836876	1022.09086917768	991.51023918315	617	555.613968950012	1062.36810844845	920	616.53656688292	984.433973806735	1322.66883803196	1520.58616063728	550.094502625303	871.761093215243	679	1785.9566711433	604	618.643752602032	779.130688458042
ENSG00000075275.16	94	47	68	142	110	133	48	116	72	64	47	51	20	30	48	29	171	63	85	60	56	616	124	94	40	52	142	42	178	151	257	83	175	208	53	133	78	105	303	126	288	179	54	195	512	29	84	66	89	130	175	151	112	63	107	85	198	110	245	3071	425	84	142	148	241	172	101	54
ENSG00000075290.8	1	0	2	4	2	6	0	1	3	1	0	3	2	1	3	0	5	1	2	0	1	4	8	1	2	5	10	11	1	0	5	0	4	7	3	4	0	2	3	0	8	14	2	2	2	0	0	0	2	0	10	2	3	2	2	3	6	3	4	4	7	0	3	6	21	0	0	11
ENSG00000075292.19	1151	693	1106	1336	1409	1988	714	1270	1528	499	1478	392	478	454	977	459	1934	1162	1539	933	1279	1553	1563	1188	635	967	2521	2894	1994	1586	2296	640	3014	1658	1121	2230	1210	2674	2460	1216	3513	2003	294	1316	2372	686	1146	696	1264	1296	1832	2192	3531	1122	626	1599	2116	1632	1651	2971	2079	761	1949	1288	3188	1069	1100	947
ENSG00000075303.13	429.679617089312	235.149055102139	299.975253432846	487.737337222111	587.383050827641	674	244	373.844507139946	638	160.090041717448	501.234217611817	156	171.660764055438	103.811448240584	339.469290458487	129.367616022583	721.555204923842	316.781568171485	831.720627343544	241.914247740748	489.804399723649	591.948148411489	510.015549120593	374.375803584461	208.755213588692	349	646.979068792777	892	449.208173309547	571.41777821633	787.378752020226	188.494012454722	845.237912312943	672.944613465176	403.595839000717	773.45005787735	443.716693795666	884.86833918325	823.72717859635	252.278394084189	797.139195156341	729.348601543424	135.172017879447	361.664660315493	585.743307053829	213.909616264422	286	143	321.374312258178	490	548.990130040203	697.837138031308	1058.08701164287	397.102728719739	299.556291746947	581.863919507883	705.513705327759	529.652498482504	742.834099247626	828.293192570951	822.974476452529	229.252417066496	588.604504090191	364.690683239878	1181.58582530153	293	329.768467235765	383.113362088897
ENSG00000075336.12	138.175906772058	71.3990598461476	95.2169593500319	113.778373553383	165.110426936263	187.69952792482	109.922947017355	146.021792640556	136.816434961095	44.6518789477967	98.2999307635705	71.0603506124915	96.0054017714393	53.1646201931598	133.198139180035	65.0388666102034	182.703337491987	112.689582586555	196.1947988993	77.2552130956541	90.1720777829	161.167961070844	209.339421468546	133.372605461988	61.6565957037398	74.422053180022	226.674525813258	268.911934628189	210.125686077537	163.00338069361	227.1083680213	100.576499834928	271.027405569258	230.045828214502	152.572569857692	243.031630023555	163.002823189764	226.239178136743	326.115342526007	165.847676012171	277.922607546238	288.263805587461	64.099221181661	132.027911389345	255.694895887691	116.499037738436	129.009233786704	96.0003111453142	86.061336374025	180.55953938812	157.794467169766	198.021248500554	241.756950897116	161.331427814013	82.5161908335891	176.458165528756	267.726983397107	187.129393555665	181.287512230202	319.659776739171	328.392403993886	121.026208075628	154.363482922803	178.127049136182	324.364054911621	116.994499762643	129.103653687696	164.889586802914
ENSG00000075340.23	202.137195111798	77.8782876837547	156.183199504839	164.860118603608	148.014175648353	220.660803912455	109.859793361407	168.617019244181	228.54423919121	81.8935449027157	153.660821893662	83.1772188683272	169.896956952848	87.8278063995819	247.917974198954	119.770975255699	290.155784441921	152.353427792011	107.038677555041	157.629558730666	89.7657677397269	307.269893810381	231.947187554068	210.205522417623	118.619485322678	122.147429653913	315.106658676749	243.077781525628	372.45121098961	188.723304965274	252.383531564391	139.332265114045	407.885154480094	174.214683553718	252.604013571708	243.998068765182	142.473941677325	179.10176107695	254.866867902468	293.435790155793	379.585172301111	522.53781104457	314.8468151159	228.517100734094	509.702886734516	207.571548456909	140.950152376793	160.812260507475	180.077737025916	202.882318676192	188.951682601622	299.818706875217	219.142204625839	152.324914412658	156.16248967922	119.987879342979	262.508255472102	205.146712081047	269.123621917908	844.371535040578	545.550610628065	293.303169509392	339.290248701692	204.262651999622	623.646097102722	356.887688141692	142.747712919922	262.375002160547
ENSG00000075388.4	0	0	0	0	0	0	0	0	0	0	0	0	0	0	0	0	0	0	0	1	0	0	1	0	0	0	0	0	3	0	0	1	0	0	0	0	0	0	0	1	0	5	0	0	0	0	0	0	0	0	0	0	0	0	0	0	0	0	0	0	7	0	1	0	0	0	0	3
ENSG00000075391.16	28.913885858641	16.6280313070013	13.1506942926038	22.7279148947365	19.0136122874806	32.2874946120729	10.0725191480009	18.362248096622	20.9042699083035	2.44110153725471	27.4005793888072	7.46818120613774	24.7307007998464	20.4132991856723	12.3642756418869	9.01477688237829	21.9195706554622	18.0493660666596	26.3863887081149	4.30402364582358	17.816803022562	36.6282397787447	39.220716187937	24.4299008875844	15.7322391396141	15.0501598751967	36.5239267586347	25.219121677004	58.4900084695585	19.7096388330462	31.9519595995762	28.8053098415554	50.0379148066286	19.0063701647568	3.02026706152168	15.3829393080593	8.54549405817038	61.6948734766222	25.8895826392308	26.2373929387261	41.9397093242588	86.0402720071853	14.1152874903823	16.532620846858	44.8668948169062	21.8654464012474	29.0511915336925	9.12933787409644	8.07627980663599	18.2983911434418	19.7842246680656	29.9974322460331	10.6552001321635	16.9479328644031	14.4806677783091	15.5657398919101	40.6741734752324	28.2563057564514	50.9968195738439	135.709214344414	114.344842225219	33.9448942314407	42.8798605743028	18.0648446866429	68.9303864447279	41.0591357928097	16.0943855437632	38.7427906857012
ENSG00000075399.14	1184.38058486347	569.09029164275	655.178903045672	693.380437385142	1234.04554541064	1201.95354649073	667.899624282754	680.228526309897	1334.47580033201	338.882913950933	1082.64336109801	366.167882353777	906.214418044222	579.083479807822	1384.83653410585	422.451262713841	1003.60226862371	631.403502439058	834.533609252812	494.501439562985	821.629583977848	605.451504935394	778.762518312708	725.022321789276	488.650182967701	497.677078265204	1429.77171141333	1323.40745022783	732.651351662878	826.198780103204	1138.96849019512	542.296693948295	1351.14594413479	750.085926483841	564.335465941625	1056.68840408345	705.835234441251	1812.98605251067	1095.74596111148	1397.48806760786	1447.68415702128	1460.27814517072	273.876791146082	957.309161089761	953.694594669615	527.789359076479	376.220175762655	468.611106412748	447.722279412122	649.506848333915	1840.03185189393	774.702778897398	1238.28446130743	816.438055223365	605.856117462436	1107.95800940385	882.876560234768	881.707805869709	830.617811897761	660.404100796677	1041.18588515838	778.555453879933	1078.77812314716	790.55129226596	2082.82961604613	868.985925126488	598.38942701504	660.65307939867
ENSG00000075407.18	238.816489421918	190.703907982654	201.959262279122	287.399858808438	314.278784392777	464.030529726251	190.856759195176	304.221942628705	304.384092516331	109.92479421944	241.491551961298	120.622045293032	156.868811954796	116.55833496839	382.481037075909	130.509304504141	318.373623816084	226.742553251834	388.367960872712	177.449592832013	209.639584920982	370.897681014222	422.779929715462	349.764383433925	164.249040915154	204.701331400256	468.389832796105	570.180999928212	411.538983972167	323.64273900859	567.214930092925	223.153606962981	720.981240091604	495.415320756376	282.777334124329	535.140468634368	260.933455613747	473.77594917902	619.943071589727	273.322535807736	657.245232129293	662.958583954473	228.797922495934	339.674008613791	583.515350615913	227.23033782653	242.468291035485	145.145656314399	271.1332098027	229.949817947876	306.892379394664	492.117190901319	554.381767460923	267.425014654699	204.353399370129	335.783280344962	515.325901967053	374.802865294955	452.178336898405	687.516620437725	705.379749638622	241.606040298413	413.489845443814	366.947413102724	801.228400244144	235.610560903305	258.585012897884	332.045617668328
ENSG00000075413.18	2437.54299588572	1213.05343758127	2126.19812981076	1800.40370512693	2472.27636986975	2643.3457090333	1443.82409531029	2097.87127666367	3002.68341667877	1300.57564625663	2516.06974503352	1146.49854941669	1388.37969398726	969.934720484311	2075.63612202631	1618.52218715766	2355.43733474682	1731.78735523815	2206.22711843827	2041.8174811385	2263.84476909662	2140.61056272013	2140.22032619642	2181.30906471244	1192.74387099913	1993.49688760005	3652.95217239679	2988.69179215055	2456.58620553974	2461.32363273411	3208.29282159124	1769.49204391202	3117.7949762173	2410.63055425269	2039.69890913731	3094.02449640105	2293.09705984571	3314.06153704866	2503.60648418895	2353.98830961162	3308.940423729	3202.53521120229	1075.20511781552	2271.00874424283	2816.02585564882	1523.52880837106	1218.73480957822	1005.69508878512	1507.65757101513	1744.08677902203	3168.50920061695	2953.78550092711	3194.01196623984	1792.45688590761	1574.62754678782	2164.77997311348	2011.46853923417	2393.38366229563	3683.81860032936	2638.05961089211	3122.2418448791	1665.22401452648	2662.15226041399	1651.31309363503	7403.14866629	3073.3410089256	1528.98752811056	1839.28094063036
ENSG00000075415.12	3481.60214029692	1870.76556985559	2232.63514670831	3464.30742195966	4204.60865434568	4577.47549034525	2966.70972652024	2749.05353539674	4866.79628669522	1876.13246962598	3992.37036345728	1515.13699172704	3194.92765240598	1531.01898283155	3880.99941942121	1816.43427499798	3525.1778694267	2529.22665213127	3958.99768772469	2261.6910169722	2631.61851420482	4104.07787341478	3778.17971929705	3749.00299563984	2078.84288562716	2273.53169272473	5879.04817454876	5499.9733744481	4365.03740338128	3850.02325280928	6551.83017603418	2447.01323926625	5825.67231408692	4889.12100932827	3041.73817236097	5424.93187843307	3412.4341517038	6926.94168112102	5633.8908080889	6038.0628008226	5722.28004866784	5293.06778266286	1623.1839041716	3235.85394094153	6576.44256262246	3546.53943889601	2044.20652372711	2528.74614458278	2458.29501040972	3430.22028460676	4692.73332675257	5004.93656900838	5387.35515611798	3170.87318717866	2486.78898621075	4445.22362268966	4194.24129786824	3627.6933879603	4769.14303728186	5012.55228306124	8163.83256022534	3507.97481184169	4894.42593743739	3335.09027900779	8744.46293479951	3583.99278504945	2613.9929942413	3968.11805046327
ENSG00000075420.13	865.4545461817	658.734238307547	1038.24992864282	1188.1582511071	1214.9131336834	2436.20386427625	549.872741077759	1659.83200591619	1610.35277654274	502.884215835368	1689.36680542549	211.596211902673	337.120829068329	527.059290343227	587.992092172312	323.170052224083	1364.34019274517	1116.27400289902	1294.38679598285	892.415199855457	1428.70580866504	950.69006001777	1186.14294370667	881.504868715739	660.641981851699	720.205546356544	1537.10392865692	2139.31756364987	1419.44024888012	1375.17329840172	1834.57097509979	643.206020055821	2070.66434549019	775.483040382696	749.370656067082	1370.18619122245	847.374005576946	1762.94955449849	995.391195513696	571.274205137485	2235.20595315096	1712.57087770942	251.641836463381	1011.1159846237	1287.70449057303	442.249309632742	664.617374671973	374.75887748307	775.331173454374	532.590647216159	1775.1577414471	1535.78530913256	2323.40133904726	958.644405980465	1006.12863618638	1639.50300111052	941.453280808088	1293.41876592639	1239.94634003366	1002.47695081212	1716.31489683518	612.807236345526	1673.25092282158	709.034947700922	3700.34664335522	989.480420586247	650.817052497817	860.306268532888
ENSG00000075426.12	3545	2780	4197	5789	4407	6123	3404	4215	5708	2629	6703	1039	2244	3074	3359	1716	5361	3250	3864	2998	5424	3304	4584	3848	2715	2605	7994	7746	3272	5708	6648	2495	6847	2685	2890	5883	2843	8673	2820	3769	7429	6590	812	4157	6120	3085	2031	1617	2759	1377	5830	6621	6992	2829	3100	5159	2817	3248	4269	2726	4666	2357	7448	2422	12651	3615	2790	3350
ENSG00000075429.8	0	2	0	0	0	0	0	0	0	0	0	0	0	0	0	0	0	0	0	0	0	0	0	0	0	0	0	0	0	0	0	0	0	0	0	0	0	0	0	0	0	1	0	0	0	0	0	0	0	0	0	0	0	0	0	0	0	0	0	0	1	0	0	0	0	0	0	0
ENSG00000075461.6	0	2	1	4	0	2	0	2.01962977845093	1	1	3	3	1	2	3	1	0	0	1	2	3	0	0	2	0	0	3	3	3	4	4	2	4	2	0	4	3	2	1	0	0	13	0	3	0	3	0	0	0	0	1	3	0	2	1	4	3	2	1	3	1	2	2	0	15	0	1	0
ENSG00000075539.14	737.037212316224	482.254198964682	709.127331050669	891.850403625216	807.896864480194	1522.0704823246	442.290326745204	1199.81833106059	1003.43404283254	389.088978939852	1078.2104943433	316.073444877007	277.592899252685	288.930204433124	729.249301964594	324	1214.1551874418	787.969886580078	1042.22225703728	687.41187115309	710.87549138826	824.562068549332	1245.96334846976	1035.47589535612	424.57612545031	658.731232825458	1422.48634269515	1864.79457624891	1316.81147695529	1059.8198820428	1855.17054491991	497.769504670321	2190.04853948899	1225.22249288652	598.226130440256	1407.82986555157	936.912837565742	1473.24844658141	1362.48458801589	882	2092.63694218591	1554.99510715802	318.651921942841	955	1794.58867924774	577.112083001	921.311283721323	499	955.807226857387	654.225005302378	1063.3212539797	1471.39982803107	2365.0456750995	698.260683349036	701.155458134186	1102.20774089235	1294.7295549291	1144.24037744762	1282.09047364075	1583.41687070886	2216.08082890088	555.174864265077	1512	1020.56514777044	3007.3742863335	763.395561619534	768.674548796355	913.426286477567
ENSG00000075568.17	854	593	851	1063.7337355271	865	1434	595	1073.75622539664	1044	558	1249	364	516	429.507714036222	884.867923080077	442	997	743	921	728	841	1216.49260308807	1187	1346	510	662	1442	1756	1289	1051	2143	718	2137	1185	639	1346	924	1467	1080	1427	1974	1719.3171235853	322	1235	2246	814	731	541	924	600	1333.8017267973	1326	1794	689	909	1238	1079	991	1331	2037	2338	767	1528	1105	3264.5185632107	1024	654	1125
ENSG00000075618.18	179	84	88	128	192	124.023264467116	118	67	176	129.02953545618	171	36.0068006861489	136.148211951988	47	132	76.0028491762668	120.473417434812	67	159	104	86	184	169	123.033483457307	72	93.8655083934364	215.126219449342	175	106	118	208.002161579784	93.9199640307133	195.299084255603	71	141	129.003650809997	111.001028167663	155.095238867834	170.001633878028	259.000003051038	122	114.160002383439	43.0695087127526	117	171.066090067642	177	53.0064107440489	81	39	87	155	164	134.005449765782	74	118	180	100.03561317271	99	143.823597887568	77.0086751158058	153.13214983182	98.0000002512666	159	74.0226881112446	361	186	60	123
ENSG00000075624.16	134277.679842154	98299.2215531117	114313.48141583	136287.97065175	138320.229011482	187472.177682961	115622.173476977	112007.381496231	191340.482326955	78431.9247947027	167171.707813231	32945.82876707	135470.126913983	73957.5174279915	113520.647267964	70283.4448001612	136147.835885203	95150.8756767804	99362.0918186899	108024.706735025	120087.184072589	151703.01921678	139811.769979682	137554.887734319	91305.7813325933	79981.5508473637	184485.258336477	178836.962334752	118672.414411583	142473.168309489	283260.535045362	105719.060924499	192821.484799288	99118.8828454557	108104.814879711	176617.494228141	111898.478437622	208206.633203872	96584.9892485923	235329.607901098	198195.280572878	221581.119779588	36304.1132004813	137299.028703446	208949.388878617	146973.424260593	66449.4525245384	107035.311092589	83885.5667842755	54752.7032615335	212399.17753097	158966.027562892	167786.521365324	97301.2074177167	137896.91460296	172015.610929344	84356.3957978846	104073.61997592	133692.520324275	127741.363332137	225638.519801036	130458.845497057	232066.717507062	79063.628803279	388652.369233036	142757.577155664	78587.3582295863	130895.263650823
ENSG00000075643.6	9.1437020270289	21.0861962982463	15.1909475298377	6.61696297008983	20.4541334127879	17.192929138426	7.3464079817299	11.6242960061124	15.9394693223535	5.55577707515081	14.1151210278938	3.27494709564288	26.0343323214551	31.0684012413332	17.0126075993093	4.6905224758998	8.16870223712768	9.94252016758646	8.21280614894608	2.12852748902157	10.3102196415253	14.8697396312911	29.9988108376725	9.50776988372369	5.30457351083073	8.23708186389014	17.6960831558145	20.5098555976029	10.2760349426115	5.23754120024987	18.4878579251504	27.2991298544021	24.7392328638686	6.1363456172996	10.4675742818831	20.2621937419343	13.6080557894086	8.02994415844172	30.278232356539	14.1738610075083	19.4424985948848	97.8052937918522	16.7946767086743	18.645407610363	10.6353074859791	20.3867008672222	17.4000714883785	1.04597002214873	14.4421799436531	3.85980417870763	15.1915763238443	19.504628700331	26.4849236523636	4.05834079217549	10.4488982240799	20.2957543786297	10.2582235449553	10.5102143972063	5.45863035733207	12.5581255780116	66.6060281684191	33.0141471097828	14.0830772368942	12.2050387082274	28.0230404682531	2.20438671782282	16.8481957205435	26.2820832269849
ENSG00000075651.16	139.254202241874	103.353143689301	131.460528281455	190.859536141668	172.144181148274	224.100287561411	116.05457205016	152.856318991366	244.065961746332	82.2036582440408	184.511312583624	50.2959188092195	69.0492561614046	78.1739297351918	84.7658619492857	98.3869846156471	202.037965240882	140.932909079928	180.575605532881	119.69531860172	132.221075900864	192.704214838848	246.266908770759	169.752179899045	80.8765517657112	111.210269051044	217.892683174003	273.995546607268	174.604321165313	159.620793275077	335.531872523514	132.55099280891	270.743223615069	178.881948583484	101.342764979515	219.388297695624	179.125801127043	341.819548284624	207.821160060137	173.433279214463	339.278580395779	274.399345932156	48.1235196536784	161.544352053222	238.307473328562	106.357674247509	83.2000427402275	68.3901189548341	72.0550506204274	69.5172587605662	209.140727426948	216.079642161963	264.467814619609	146.326476301456	152.641961696591	234.029995227126	125.799978548519	159.419937707886	207.063092351404	177.062951881146	299.26174858624	77.6033378565811	229.424221633829	114.348576582655	449.082333273386	85.7800881481953	124.34186049409	151.142569880175
ENSG00000075673.11	0	2	0	0	0	1	0	0	0	0	0	0	1	5	2	0	0	0	0	0	0	1	1	0	1	0	0	0	0	0	1	2	1	0	0	0	0	0	0	0	0	10	0	0	0	0	0	0	0	0	1	0	0	0	1	0	0	0	0	0	9	2	0	0	6	0	0	0
ENSG00000075702.18	35.0215401654714	38.1428613993842	50.8524034585849	37.6958835230908	55.0943843320027	89.5398176901044	65.1803936954863	52.2369950964434	73.5960828525971	15.3361153714124	39.5620379035138	20.0265389245268	33.0749896800601	20.2462604491288	59.216720691223	18.4987205857131	59.8140251456109	23.3706745845834	25.0471361945968	42.5843164000911	29.4951529592115	44.0743672748947	54.0306721135888	48.3962935842415	27.6116507723258	47.2929806158652	72.1575582739603	82.6132646085444	50.541159415967	53.1909047257448	69.9347397323744	47.1475936715061	98.0578563238215	57.1071747323817	61.7968540450451	55.6074955377213	50.2659761715498	88.6669853922698	70.1874327323368	78.5478247977105	85.827366444144	213.728731218525	24.8449873190067	71.8217863645618	79.2542039667677	32.0408798453717	23.0508843808702	47.238763989176	30.5920626972019	59.9403074621728	35.2613309707733	59.6836048052911	70.1096873202944	41.3811322287786	35.8979748829063	43.9290535342111	75.8667602686058	58.4718108286762	56.5424780218008	72.8471908220907	177.747411805191	71.1508325642452	53.2147019241591	49.1173032493194	126.060698414595	78.1923088444338	27.012954384815	65.6058971877405
ENSG00000075711.21	534.634993273042	292.721532527163	388.069701957407	490.680807594169	548.439001993791	883.861660730257	361.729469658323	576.687971674046	670.650061547056	200.175821748214	540.999818802623	222.781664012337	273.979955716828	196.073404951785	521.097604560342	203.174176639721	775.534047815554	498.161819823416	739.695282908172	388.611094024057	415.482574812297	646.993669710811	791.18500192338	599.711344943371	268.452752365057	398.014050066315	1107.92955795129	1219.78636237495	782.127891341619	647.667478731374	1008.70484004651	330.613520555224	1304.23461697477	886.116052042315	526.653933358942	989.743813008348	559.035482332273	960.052307517384	1285.15066813006	597.420863957496	1367.04868417649	1006.64832083514	346.476462656137	613.406634325519	1113.25569316753	318.237986735995	481.049733499466	246.650071654278	558.642481404674	706.073896013216	641.612785064973	846.617065753594	1463.28354477041	557.181399831295	325.527038791552	672.656729508844	1044.75617577852	774.116017138536	809.481190223826	1910.004627925	1326.81826140041	330.890353421192	719.234140154468	760.44955399811	1416.14048844722	529.273856041642	503.123413057244	562.785682561755
ENSG00000075785.12	6006	3586	5517	7055	6868	8697.82488501659	4757	5113	8292.90266536041	3622.83834702204	9843	1439	3933.79048734041	4630.91959298889	4672	2750	7207	4538	5713	4584	6692	6290	6354	5743	3482	3607	9216	8760.91203985793	5338	6540	10184	4212	8460	4392	5076.86406588915	7946.87027296404	4434	12155	5271	6639	10084.8239997464	8385.99728655828	1604	5107	9443	4832	2929	3450.81953761176	3697	3134	10671.850866947	8036	9048	4628.79879349174	4559	7089	4875	5722	7058	6765	8709	4561	11204	3761	16075	5102	4087	5494
ENSG00000075790.10	242.692329483405	137.663942802924	181.112327172166	193.861137811037	284.417363032211	374	165.149100870486	253.384559891505	309.325996011403	106.040192055618	243.292860146652	123.585284316863	125.582658488193	57.2913331547448	201.227307017572	103	336.592728286873	191.164827221079	422.121996761944	133.194423165942	180.383647252359	301.028651760354	293.685487399177	232.436197115925	111.084744174011	197.626356092706	466.695524068693	503.680045273449	309.028768224495	291.325981503237	409.679420022538	157.450822976945	501.286644109009	528.197524434675	239.267869720275	334.248481722031	284.39001453143	501.079846391114	580.479389521249	234	438.150695550718	417.58877434967	102.951380425254	228.936864292263	438.064049213493	107.007042717838	219	126.49100873214	186.463205929151	326.179249251007	285.475109588249	394.379728472498	538.827786218916	264.490623436805	159.093285821848	320.422311239523	457.918011386926	335.989926751159	456.459382103281	636.685807338914	533.788568170048	222.695044658714	362.132907480931	308	638.667979364405	248.203490964186	248	207.515435352271
ENSG00000075826.17	744.2615588235	425.0994607675	476.587984991443	445.401074971773	711.051771271818	720.882199365315	382.818716071652	553.495488034135	945.221872180772	228.112168275343	565.961993594272	315.884587018863	315.37223042514	143.162732624509	663.127562584567	180.012153392342	1075.89737167156	470.13395624286	568.318863680903	372.226143045204	374.498783181663	499.815072278574	520.095681321627	844.018869655748	279.237672025547	407.898192899575	1335.47006706209	1287.86206285229	809.915500090021	729.233282593339	1030.56805020772	254.109671763384	1412.64677394165	858.298852221239	419.900185678647	897.260518898249	539.016330265248	1158.80685909109	1529.67587769987	720.670186225785	1502.40808479134	1219.87431123008	208.267535939353	778.032371399179	1141.95776291064	290	591.118406601905	318.104147892253	389.041707695186	889.013981295392	542.573320149177	896.997110890972	1403.50117510775	637.533988589043	368.427408679996	790.542451655334	1312.92362940774	842.718305741449	797.013555397546	1286.01114942121	1158.049045642	277.883827032273	832.045906370905	952.072203592769	1567.53283071316	470.077961982346	492.698860899198	399.760556292872
ENSG00000075856.12	898.740339577803	637.841970508011	798.660766235743	1068.91583134462	1024.80443598595	1536.68311127691	712.080079456613	1127.99197000336	1234.29242412552	550.612369811347	1160.08636362889	457.328864827583	587	273.804950484549	914.538841374052	443.796264699528	1112.51050401674	823.144822853537	1003.33426631975	814.53342458262	761.366301589187	1150.86961352419	1404.4655831712	1395.79300337197	584.750309444144	797.439574244772	1637.22519379326	1822.07755286596	1251.48998939482	1243.90567604131	2018.07602686405	683.810354559911	2302.58297303024	1576.26835772594	786.877124888685	1652.59555763871	1118.99159613426	1820.71697408365	1571.76781315825	1515.75334746821	2189.66838345086	1844.32425907855	320.740442871949	1421.31532655122	2332.09137905675	898.513968011624	967.527772522189	800.889176599152	1126.31921393997	712.345149428607	1100.24851708499	1584.34170440309	1844.6368098401	879.10712115765	894.682386044586	1354.02778626823	1307.3291155386	1207.65137788347	1445.75809118899	1800.84494729937	2397.33268009858	808.671944794897	1477.32558663967	1100.22279951859	2901.0881062962	783.369630186872	807.452553493614	1336.83685372493
ENSG00000075884.14	2014.05438741299	861.921860231707	1780.72824594929	2047.4338821027	1894.72017841894	2016.13982104453	1122.65673050717	1235.21510857586	2394.70269099067	469.714812305216	1516.00962407629	547.283141752608	1294.6124934904	1005.06324476342	1803.62692478035	795.727562897091	2544.74199024031	1823.24430169893	1489.02972824814	833.362271318336	1897.08305003115	2170.74018750121	1773.61314619459	1434.19464736303	1055.98916186358	1152.08769178975	3509.23374647732	3019.70159579946	1709.61525860273	1567.40161360698	2841.84312066131	810.62860474891	2559.19437672289	1962.56148172117	1522.64287785321	3025.51042549872	1510.40010171344	2806.53795777013	2896.04961346731	1888.4593291939	2571.84792831968	2482.51253759488	445.298074950498	1276.81479995746	3182.63911737696	1061.67009708426	939.064806924041	979	1240.54783061346	1731.98349980485	3200.83783717836	2620.48108419857	3160.79355636175	1612.56423685075	755.660193690883	2002.48967172812	1875.39993412389	2579.29158104811	1676.52509951759	2876.03398670684	3002.17525794198	1240.4097656865	2981.97208965568	1244.40942284258	3649.40197839147	1351	1091.21238713272	1532.15562003956
ENSG00000075886.11	29	7	14	5.83308765724796	31	25	4.28609250196081	25	18	0	10.749585347393	2.63407545726229	6	5	21.1212451133167	8.28892024965139	33.3789056804902	26.5092275285841	16	19	11	17	11	21	5.24850710984975	18.0676529711759	19	19.4293174211002	31.3749411477333	19.1560107213847	29.8516034499697	7.72434042449733	24.4833526876361	22	7	31.6219403693951	23	20.2025340403909	41.6285357528187	11	55.7199940380607	15.0799331344744	13.3406206258044	17	20	16	1.62977798077231	2.17585257962927	6.15111265166216	27	27.9172490110605	15	44.5087844229836	10	7.71380823436826	27.8697885804421	32.2084949051504	19.4732757136471	45.6890495492379	28.3822326948783	23	10	8.81388988198859	20	33	25	16	23
ENSG00000075891.21	4	2	0	2	3	0	0	3	3	0	0	0	5	5	0	0	2	1	0	0	1	0	3	1	1	0	2	0	0	6	0	8	0	1	0	2	3	2	1	0	2	13	1	1	2	0	0	0	1	0	2	1	0	0	0	0	0	1	1	2	13	2	0	0	0	0	0	2
ENSG00000075914.13	260.185393348913	101.31575038899	145.13244521194	224.72948513913	246.593868300321	239.515951079108	222.077750587851	255.282495101898	381.522084129156	94.3017726169408	203.365313503257	127.182211942426	150.943705391803	59.0836350658642	317.368273727892	111.548084321111	357.916547009012	208.628667062893	239.256353189891	178.114193879318	145.070045710589	335.18194721041	251.051282185037	278.572425708249	138.27230946712	170.06734625414	482.520598947068	455.125993287567	366.544102804558	257.33579115991	423.806830048269	144.068438065679	522.606812794971	424.801186819721	330.620833172754	419.634307075224	231.057283651764	421.528936115534	560.406748886241	352.066735501235	485.597543526614	440.545454100319	80.5694379013076	305.773071908834	473.249140310671	258.477290815257	203.444290613264	217.128715382233	239.103420515471	274.581318789101	326.26402570006	362.487353323274	424.851399316924	261.774663949659	98.2302888370904	288.67157064574	440.350896358541	286.418914344283	319.649672567854	437.133287117827	450.226895361118	280.513189485795	288.856618730519	242.020966364181	418.532433721256	186.000003582117	178.352218722054	370.776377603178
ENSG00000075945.13	239	121	202	225	227	331	133	269	257	82	199	99	90	67	168	105	277	250	287	170	180	243	303	287	111	163	414	436	324	293	473	149	465	455	210	438	288	451	469	234	490	432	98	220	456	103	146	91	276	242	295	389	464	234	132	327	439	367	349	384	437	157	342	203	497	248	233	289
ENSG00000075975.16	426	301	401	454	459	762	347	414	777	239	507	162	205	196	398	228	750	417	565	354	426	564	610	422	242	405	886	914	574	701	747	242	944	664	390	851	536	968	792	438	1068	799	153	556	840	318	332	288	402	518	631	838	1073	456	312	610	781	639	611	930	850	293	763	486	1443	393	352	524
ENSG00000076003.5	348	211	330	346	301	470	273	394	544	173	359	179	157	115	328	188	310	342	357	292	271	306	479	489	224	191	545	660	413	348	766	227	700	824	386	550	404	716	605	384	827	1091	163	448	767	279	305	320	423	343	417	486	611	392	205	428	550	455	560	324	814	300	393	322	657	384	311	560
ENSG00000076043.10	247	110	184	190	228	209	165.459944335062	183	277	129.791708513855	183	140	122	49.0362075201756	304	353	298	229	318.721804570311	169	186	208	244	273.222810169148	146	204	354	393	355	247	332	119	428	435	225	397.56471728337	383	427	618	308	450	350.072206253918	176.411702975815	291	356	144	176	134	248	409	280	271.982047695108	354	250	131	266	424	329	401	249	363	234	230	201	509	187	195	272
ENSG00000076053.10	515.38882704566	228.53666586788	409.536978673516	451.85319741711	510.889920670321	717.425258188052	304.733389813394	439.704675612605	713.433307229036	156.476423286598	584.506955048623	153.932138710416	216.49106792049	215.775554294842	432.439405441219	238.893509525997	708.643207610565	423.475248508501	647.13231902082	291.560587958395	493.95446939972	542.033857213902	516.312371586438	402.253937252386	275.266718044238	376.911990440492	833.933582049723	861.934038072027	547.723731362714	600.303205919562	806.041218593394	253.902922407361	987.206381360971	760.354670607817	466.732792621607	750.348654901456	455.436080154338	1164.56137614213	960.035268377514	431.001754835759	853.018390354619	751.245571009038	232.363674981185	424.50701491877	820.387264326934	320.789494379787	361.63603540333	255.657155091028	401.506727789377	678.413080958974	635.482676884069	714.880434116497	1116.08784476129	467.883267242932	276.512252827061	601.96459044374	801.804968688407	768.18286422472	678.285413182623	688.781082345458	1047.47891989756	373.264009148248	775.88686227172	473.336067574353	1420.66133560834	243.11312046624	418.937348500691	516.894899834636
ENSG00000076067.13	189.592872708825	201.163463231403	144.247433976306	123.448164985399	389.158436274832	319.289533068625	155.615565653243	213.364176436214	224.794648639312	135.170671522693	308.83929305984	73.972601875519	247.596445225902	98.1853957919699	167.140732787014	100.15384696808	222.316572956541	82.1968792226473	298.49313656922	137.646568193698	125.404320138702	205.631488483349	289.034299676696	314.305968755748	127.049651490098	162.171086333498	396.66028086071	377.654753153155	327.917875919565	263.911959281874	397.069856927198	145.826494857759	481.004573897424	247.300997805807	196.63546652201	183.08429625644	228.873464455619	420.856492319516	424.770319602083	365.757144315668	402.147312484518	425.639374118078	97.4051223425298	286.42763553334	285.47221936222	257.791670051958	160.174004631991	126.371490475282	131.254460473964	177.328903065985	248.487715325618	345.543199572545	330.081663714541	161.788729225874	142.78710062976	363.318490917771	247.170155591888	116.029859237009	378.010651923653	256.552939119379	432.018153429687	285.475922530403	293.212721086292	249.635639726619	787.34279677897	238.408529212906	195.329573163818	230.847014505602
ENSG00000076108.11	3363.98504524083	2566.47126019312	3440.1433180909	4185.17589158152	4130.88998171173	6330.99126985065	2953.03205798587	4740.98637266544	5233.65169096507	2128.82916922379	5500.71368600194	1169.75914074568	1905.75449141923	2506.99243903235	3343.60236322251	1388.14825073361	4649.93872878709	3225.78523757283	3397.83180040338	3170.12281900732	3780.55736629091	3345.09401383277	4729.81237894433	4208.27250908154	2168.14175233946	2449.74415608074	6417.4912497589	6009.16515691551	4339.39164096046	4527.90342502206	7271.39066104996	2498.07761929621	8134.72954191267	2974.26337654671	3095.3207657354	4938.13337731863	3421.38568091452	6806.41649108031	4257.08166441706	4611.01956829043	8692.93264418745	6756.97401621838	1290.40648259171	5100.39811358526	7065.40876028365	2666.49322152455	2900.17262614509	2049.61657333174	3189.85690552925	1767.57456694714	5885.42656012242	5708.06110272595	6357.30310678111	2805.69741405169	3301.82597875301	4720.17775677726	3573.99004689285	3854.29922189035	4799.05251520895	5034.13117282867	6786.36804353317	2816.21933317774	6681.83015375432	3650.79978204183	11904.2094756421	3734.55896295861	2929.03575165201	3757.6373480069
ENSG00000076201.15	807	569	589	750	668	941	550	767	920	417	1000	333	567	234	827	360	761	564	695	682	465	800	1004	1043	482	502	1154	1131	861	789	1523	588	1561	985	587	1063	840	1433	976	1191	1430	1334	317	1083	1478	664	592	479	655	553	1070	1088	1061	632	585	986	847	751	1039	1295	1419	566	958	808	2180	1271	585	933
ENSG00000076242.14	322.288010112955	201.059533966893	267	325	436	575	289.099720191278	372.022493449245	454	185	398.176517921682	162	248	89	334.081191715366	167.011433693522	475.005804206386	318	450.205131968399	267.007210398843	236.435093594148	429.199581774197	480	393.018510673255	187.042658947226	295.017324969266	656.682592038472	648	473.040290395731	450	635.024290233885	218	764.266719794379	694.198183003289	329	606.04895930561	402	758.132863446812	611.171989292309	475.01859509848	882.430189442438	619.106299839223	177	385	606.007127190949	263	313	283	438	390.924512271744	374.007283116268	489.209362811267	668.021478907227	342	237.603193536605	526	619.020459327092	434.341796755931	547	673.170481249683	682.587059120043	314.048949094723	468.011156818349	442	780	436	319	445.116467940878
ENSG00000076248.10	248	93	143	226	196	289	138	215	223	136	140	113	120	63	297	83	218	220	236.205278784797	192	149	214	290	319	153	148.188901122661	358	381	248	285	393	172	473	454	180	494	219	309	474.086273968228	307	468	391	116	277	523	125	199	281	191	254	332	359	416	210	141	255	426	267	312	436	550	213	360	210.517489740006	526	400	207	288.521793554163
ENSG00000076258.10	20	23	24	34	32	63	28	29	40	10	60	23	25	19	26	17	45	34	52	29	33	50	36	40	25	28	94	50	41	46	74	18	85	84	20	72	45	118	98	43	105	69	15	34	84	22	36	29	34	40	44	56	77	35	20	47	64	51	56	167	71	35	48	39	104	51	30	28
ENSG00000076321.11	197	113	142	211	220	329	117	219	255	98	179	91	41	54	199	78	290	187	267	123	156	211	262	225	106	141	377	449	305	276	382	109	508	435	204	358	277	357	508	185	533	342	82	231	412	108	249	82	225	300	281	310	518	181	119	281	452	269	288	445	455	118	308	174	479	202	200	218
ENSG00000076344.16	2.15123980642319	2.33744743611215	0	1.18062823722386	0	3.31380114651592	1.14675410150961	0	1.25482217855781	0	1.15106928506262	1.00012974764432	4.54488657249365	7.54687066951406	2.0979910206326	2.07409008365774	1.17457593018735	2	0	1	4	3.0516694218582	7.84700500615018	1	1.1874058179512	0	4.3747542299092	1.03094836207254	0	0	0	4.66056457108045	1.44573144645761	0	0	0	0	3.29654058132139	3.21880996680451	4.99184057320309	2	26.9909281051061	1.25930731944757	0	3.82436312131502	3.56603495417424	2.34402981827011	0	0	0	0	2.414470529356	1.0738006657081	3.90961823629702	0	1.14856359116131	5.15895855669735	0	3.22140220957658	2.69569553668796	13.4264010626557	1.20363106248416	4.15053680018443	0	1.2075324418227	8	0	6.03227633508067
ENSG00000076351.13	169.842069060109	64.7107696812715	109.337458242637	136.669459390647	154.722086828374	241.788555006756	65.2909866777629	190.460825820102	196.801579624432	45.0777912474639	158.785563905928	45.7290391509215	139.286832763092	54.6092857226829	158.888475962579	80.9474972589873	216.958425613901	126.054006247269	150.724154723835	113.847690875474	67.0053050552996	156.184106959305	183.223410361247	164.35697597368	46.1041284404639	108.738881207583	206.432878913889	308.802615038546	163.472031512828	148.591685838792	229.53909926017	101.782045966796	303.93662918321	163.276313714066	103.627791200031	185.701435159861	126.232143407516	170.028528181302	250.329674201445	224.991709694584	305.088172681828	365.484192250964	79.9261000679728	186.061849980419	310.747035516988	102.728424388564	99.7052453521703	91.197974126938	59.7263780753072	122.051034328175	134.613561248692	217.927557914263	297.444085356906	148.231320761965	84.9689186145731	217.9237409255	252.663219126698	155.44898186173	279.517864760244	196.37297349797	285.048583788768	87.9713936524554	170.514489769051	212.284833688093	334.020372260978	196.957220832495	103.373512681712	156.314277189997
ENSG00000076356.7	107	96	156	199	170	223	75	152	224	94	196	26	77	245	115	135	162	42	117	59	87	138	178	136	74	124	299	156	119	169	204	88	148.074355120036	88	125	129	175	211	99	163	308	211	48	160	207	173	61	33	83	53	284	202	212	87	101	131	108.007749962013	78	120	149	204	65	203	90	530	135	45	163
ENSG00000076382.17	58.2549546007982	39.8142556014063	84	57	51	67	63	61	69.7018120188128	11	58	23	30	24	61	17.7472871969915	56.7652454910066	58	40	39	49	49.0965988749718	64	65	38	29	81	139	76	55	101	40	129.587268172615	68	38	99	57	100	110	92	184.929011130589	286	22	85	145	35	54	22	43	76	59	76	109	68	34	90	98	52	83	105	146	33	79	57.2361061514216	137	43	38	111
ENSG00000076513.17	4418.66415684391	2999.90263674979	4075.62300267516	4676.66015713726	5322.33129236264	8380.60303871994	3632.15080451676	4282.63137458179	7304.36103878332	2422.13839455994	5893.06115152168	1042.72120402943	2129.03099041414	3698.58150776331	3699.87354769023	1872.01558530052	6739.24652846555	3863.39729623338	4293.59032888248	3345.63110660437	5139.85195133289	4467.14158679459	4558.43743649524	3708.65325326564	2712.99460759775	3110.36855520085	7767.81119422056	6746.16506653828	5044.66035234075	5854.19158622777	7115.5184867054	3155.55748135248	6880.1620465699	3635.15291711345	4382.41060879684	6445.2132101657	3631.30206901348	8721.90280360241	5269.30132172505	4784.35806252036	8780.81637825309	7663.81599983815	1132.93106611038	3985.48511147379	6288.8243172166	2835.67845784282	3049.84740131382	2391.86867989466	3003.42625186654	2717.20827122176	8131.6827525393	6484.80991504374	8458.78462489907	4112.05070697721	3670.26634717287	5472.94745641039	3891.78660491933	4832.42034037028	5028.95080237338	5384.5662714513	6380.16940836327	3363.5571371212	8951.99831689203	3304.7597864636	13407.9827551028	4445.91192032155	3969.8356951401	4354.33126267685
ENSG00000076554.15	249.930464925318	173.150981076049	212.61855216014	296.571472556422	269.006773048278	340.419608263487	200.276159250893	311.954245534403	267.678248933284	158.133967411356	178.464373996881	150.22189665957	92.8627557309556	46.5128490169716	309.388852397448	106.436692721129	482.491302891601	366	344.725575460729	216.212309266848	217.738013243252	736.584062206957	343.215033038525	388.953185837306	197	197.683996686535	595.687855703859	463.418366711889	529.512838007189	454.77533908501	650.126435087582	160.954873812068	923.589458267095	626.262357316646	231.597783377636	656.835748109055	368.396964452489	435.884142429806	796.4111591205	380.378718143867	665.219520193957	514.636126588079	129.652482591142	412.396748984535	863.510790037652	152	348.891285956809	143.223556067779	284.205879744166	484.572928393106	463.642628010277	512.223742054997	666.88149071007	319.805603486198	193.400482160795	415.655916787009	758.432824796135	514.146440381144	544.599934475579	2957.32324584919	970.576498356212	285.354395099923	553.838024579554	530.371715373734	797.476421615304	425.010042220414	260.549111678323	307.950202668964
ENSG00000076555.15	332.120822983056	169.792685463118	204.13919167733	347.540470513216	319.867154309807	482.095466819801	216.213346819398	367.05065751941	436.701281297137	138.72237449225	213.479908765409	124.444220539059	158.383656346236	139.065331467857	230.612644821964	122.348980490319	264.49751801942	337.635755044824	206.25484329452	212.601652898868	182.980462189584	217.730280839292	458.983765654178	415.755047467757	139.524022457048	196.138603916596	557.085037405199	502.255509305769	412.805965214281	320.893795779369	501.786285361675	194.875512237705	751.136143210166	430.426550514741	265.872379954954	511.629827156494	302.969332917988	347.763180869779	502.432160186209	407.135464569664	687.658263005808	682.317705417277	115.560826389772	413.194681784407	736.420598853214	196.502494713353	268.144925709888	187.385779779219	296.871654442628	254.125385204989	294.100121320092	469.675609699949	608.35023088636	251.46819739842	208.614957811673	340.789861475826	515.550660390966	486.204379038273	308.185205909555	425.020819788893	840.14034524809	205.701127105733	284.370423023607	344.70231603258	731.781919508741	396.247533869682	254.746244588936	418.873814050486
ENSG00000076604.15	197	75.2903162699192	102	194.233783730266	145	249.914316148191	129	200.337016574586	201.331748269413	88	112	88	97.9191226428108	41	217.035065316998	59.3121362473088	339	149	161.310537132867	142	121.681111234178	515.878950487953	228	216	98	135.999999765092	369.873589116027	305	327	229.25550660793	253	110	467	312	152	390	183.558011049724	338.87839626029	430	279	439	280.901084243582	60.2616571303556	338	535	151.022316853372	197	56	256.619889440634	313	197.072434890563	393.779005524862	399	170.581586781543	122.968504933319	234	473.016221156513	272.999767300602	248.542175780173	1733	406.284400813059	224	352	359.136128089376	475	243	188.622024896923	206
ENSG00000076641.4	1909.83019412525	597.597738165389	1533.78656342193	1899.7674142124	1682.2736007924	2996.66256708098	781.994777201396	1647.81690567579	1655.48850479804	642.290280881074	1105.99857069779	554.846276666581	435.893759002351	635.195438530887	2004.77035873799	503.293467542605	1926.7683320971	2045.92837535742	2597.13638258891	1335.25168783858	1405.86478293613	1398.81282874107	2473.83468720972	1671.0218682815	719.223456920844	1121.33186270493	2366.19738292183	3505.09443631371	1884.54734933239	1672.77300687482	3316.04624626923	950.463062202425	3974.62209865087	2108.36768891791	1463.71612163433	3277.1128880236	1506.81400326237	1733.56339194034	2869.19487534571	1313.96327594829	4225.09052453557	2232.00430047157	631.71918554851	1171.76213091978	3272.39506748935	715.921191236913	1127.57586327628	947.923891770903	1351.70576156666	1940.31155835667	3141.29973457646	2449.92499998726	3469.11594558438	1342.31723316948	1266.84134636426	1512.90289338038	2750.94510980312	2753.64920558648	2419.42841412613	1699.69210386358	3840.94732823319	921.708889283269	2011.34792175847	1798.97204713494	4795.49203008409	1303.07974314254	1356.43406887575	1773.61417143375
ENSG00000076650.7	201.878125046313	156.356930921402	148.247593269041	236.114288630225	201.877046828657	398.624985930816	225.762861158682	266.72472992463	333.486947822249	150.869837961071	295.42599424954	117.186647323741	185.843705030172	122.729700151001	292.539004880521	109.010125454656	319.102359632706	201.047039781849	246.979162299845	217.548835147999	176.60085882619	307.067369001427	349.179285323436	306.256631799438	167.754791352094	161.121014672747	524.07163434901	526.39670037031	312.72284039143	341.718105988038	496.723395734002	200.909605387087	481.501004409579	354.144939289454	158.515414957496	464.758336874833	270.523788374605	482.474770930459	380.134324659872	406.170571376802	587.10534228758	421.835122277245	116.879336108408	310.778361559896	517.080722105928	247.153896705056	173.433664204784	223.443733614554	223.661035516259	169.381384964264	319.016799307177	454.848405301212	448.90088761276	215.140807558122	202.736158605669	291.642901239354	388.779795758065	296.273769533051	338.568142902657	501.568808268031	523.5357129136	186.604816102579	428.715787161925	220.254688364889	729.739260321614	266.625641724476	175.565748501331	372.142996679034
ENSG00000076662.10	19984.2611222999	10831.793305856	15739.1207671956	21023.8547970214	21772.220584898	22067.8007027802	16231.9534919623	10693.2102253411	25455.4663472445	10367.9833551886	28526.8380433905	4049.55896958043	21029.1892025738	17362.438183237	24596.5573469666	7850.82080497729	22610.7677609056	12484.2338445831	13038.1106864366	14340.4123087563	19768.3980073361	15011.1456127293	17645.7344515616	13996.6692385829	12646.8355529845	13226.4548907999	32370.016147205	28331.4801285435	17106.8095932062	9283.47438755351	25886.0131665503	14535.6039857735	21009.8322552927	8579.96392665038	15942.7712709987	23276.6178443029	11039.3476598109	32879.661326534	15694.4235156347	26319.6482378018	28129.0689808919	21867.3350038199	6429.97258973837	7609.97131277477	24971.069617393	19160.4232964572	7457.6541832269	12626.8285511781	8742.17152691919	9418.21175167968	33820.1909711245	23165.3136155441	24466.4747471232	15103.7749233183	15674.2050956461	18603.8407723754	11611.5636427249	15963.9969036955	13905.2354489564	12872.3213191383	26565.7721362697	18246.2600149475	28995.6880080397	10795.0510105753	43888.8814092549	21252.6626414996	10721.2391254219	17331.3265230865
ENSG00000076685.18	2973.95792969238	2102.92742314483	2593.13852979248	2926.73898987103	4299.35613778725	4734.37988371099	2073.58196945074	3476.04663103983	4643.36024017815	1245.44630868033	4330.76359294587	659.760838023691	1660.0545455652	2357.65992744406	2561.76449474643	1135.30647576909	4284.52609764551	2287.88534118453	3232.93093938507	1941.20991143526	3215.3178085144	2650.86062342809	2587.79087469197	2331.71088140948	1616.48488749358	2082.00583511898	5067.60414419082	4924.97300470394	2940.36330619835	3948.41089126403	3999.78252657534	1758.9200806638	5105.15904486926	1754.11014337267	2234.08411944843	4374.53692357836	1910.23085787116	5963.09545675656	3795.5317803185	2872.21613015475	5419.52233835912	4210.81313716128	511.451218155894	2480.60995360769	3595.68262795899	1677.85847235089	1593.27800344536	1283.19326571071	1894.88374850528	1519.10113269959	4300.00059759576	3903.80107987891	4890.93780357692	2334.91409017807	2170.58758676309	4034.87671423041	2764.78366614907	3234.56031309584	3123.66902635646	3273.56403181166	3404.45543103975	1883.46980447466	4517.33560511744	2306.11299258284	7017.82383310958	2271.95906094647	1815.55696542755	2199.3230661185
ENSG00000076706.17	18.0046409938683	15.0955735054331	16.0024497110864	13.4370899105477	26.6250718259795	36.6001561351059	17.4445597548448	20.4351015885221	29.0725202870397	16.0314848959322	29.7810139381846	8.00464747011264	18.5654365321076	48.142676881136	17.0784180961454	10.4030073350962	34.3206801152613	14.1395553323279	10.2820142565338	21.6814648665634	14.5066157628032	14.4475287537275	30.1093038009925	19.6497477737232	16.6673601603457	23.2044204518904	55.2603779190098	39.6832769789722	22.6628918171368	18.6275837500266	39.4912394695887	27.0244223873759	38.0516891443294	26.7164964861017	16.108552648343	41.6179313348855	18.0042895214282	55.0964672662202	37.129769906052	38.5873780403469	51.253394026684	121.667629420162	32.082812316709	26.2349703696001	20.324410469384	14.032129897036	13.6838651241219	12.4856076901113	11.1677198059953	19.4975814980631	43.1382679153125	38.5427698682744	24.9287775049988	10.6133534602065	18.2977830654142	17.5444676319735	15.8805407461223	17.5129367966201	24.967583902656	32.1634769897273	106.250257425711	25.7582300160906	24.6677735972968	15.1311319466393	34.0179759005014	0	31.7653537069203	58.2893724471504
ENSG00000076716.9	0	6	1	6	9	10	4	3	4	0	16	0	3	12	1	1	11	7	4	7	27	2	9	2	5	36	10	5	0	3	5	5	19	29	0	2	1	12	10	0	12	13	1	1	7	0	21	6	4	0	4	16	13	2	4	6	7	5	1	1	11	0	13	10	124	5	7	0
ENSG00000076770.14	1156	681	1444	679	1783	1031	999	1376	1624	1073	1099	1374	594	277	1326	3066	944	1019	2503	2814	1387	1302	1590	1383	1098	1602	2031	1631	1694	1281	1737	1532	1490	2167	1856	1992	2929	1336	1749	941	1279	1557	710.096318300687	1154	1366	487	1040	458	951	1254	1951	2068	1784	1453	1121	970	1438	1399	7622	1946	1977	1309	1289	1008.11622112088	8929	3779	782	892
ENSG00000076826.9	31	10	7	16	5	6	5	7	3	10	5	4	5	3	9	4	23	10	3	3	8	8	5	8	9	2	25	10	9	13	19	3	8	8	11	13	5	4	8	4	21	13	6	3	7	4	3	6	4	25	9	9	0	4	3	3	8	11	10	18	45	4	17	6	18	11	21	11
ENSG00000076864.19	40	195	29	26	154	31	111	25	87	286	26	319	235	69	472	237	19	255	63	384	44	51	83	11	392	564	159	130	79	24	9	14	28	280	11	444	53	24	86	160	48	59	117	30	24	19	42	0	8	2	436	154	52	290	7	89	5	332	468	24	23	78	24	17	1688	543	19	47
ENSG00000076924.12	1259	778.544884735164	985.539955870505	1276.64895925265	1186.69762203158	1719	963.591824587417	1191.68958980861	1474.16643102831	740.796752815429	1419.88367334832	607	1111	487.576847248635	1452.12109864408	641	1317.12158299935	828.193601673535	989.124995377806	879	949	1343.65580343233	1348	1482	764.422398266829	849.405121627546	2099.69127947753	1957.93130645892	1474.83782347258	1501	2119.35747267285	948.149528973609	2355.60658707966	1545	1158.75790814046	1717.81749324588	1335	2211	1527.68083113797	2238.80068787095	2252.99250582843	1873.70547766494	601.169166586276	1583.20277539791	2437.99898900453	1393	938	873.187520602951	1075	1039.46260705261	1645.50253866644	1658	1874.89723563204	1065.23496623252	1016.62958848753	1588.53925048363	1400.2972436701	1229.99683100727	1529.18933980862	1847.58431407304	2666.06894610625	1383	1661	1332.12720796742	3187.16395103931	1519	905.094282580946	1510.20729195809
ENSG00000076928.17	14412.841829716	7517.26161783078	10376.2217103938	12348.136260009	13641.7945599295	16869.3665572724	9601.7888478686	11784.4046484765	18039.9879406339	6106.17260782573	16531.2913118395	5421.16018819006	9845.11831703284	6327.9824040746	15376.1209528278	5655.09044401124	14055.027243983	9255.53264938297	9776.40629554312	9635.39273676184	9712.63548931763	10983.2182335778	13866.010611521	15341.2740488334	7328.1042209195	8248.81715365681	21470.3566041628	19062.0785608692	14309.3765100985	13882.1223335913	22134.8362761177	8349.64319312813	22594.1787369619	12922.4095286715	10774.6574331634	18623.8165184003	12584.8766862928	22602.5852130402	17732.2580050502	19421.010892069	22442.1033625733	22159.7114504599	3953.84936200353	17803.5374388561	22355.1475573921	10285.0450900295	8207	8157.62306504353	9424.07971927828	10080.7244076363	18378.7430358279	15660.2927780981	20142.4352822301	11044.0939312956	9479.71105147409	15150.7838828703	15103.6526501551	12477.6367151786	13907.0635431462	15892.5455738506	25708.060921701	9525.25046443691	15712.4507402164	13119.3551061078	34026.8362320097	13236.3965023152	8438.11051921706	14208.3674554026
ENSG00000076944.16	6814.94452159041	3695.89427771303	4638.03665796995	8123	7625	7855.6264274194	6016.59049842562	4492.16756999103	8968.99950591408	4551.06478348388	10024.9999999789	2250.99999980191	7337.99999531577	4900.77401934033	6946	3946.92951230797	6676.22598388155	4288.3800663336	5146.84629187967	4913.99937788958	5728	6859.5571109592	5733.45570927472	5815.47388121255	3923.15853239316	4772.40810770682	9492.47695452271	8275.99999991016	6410.52244448699	6465.8004452471	10031.5373046241	5496	8310.57592011412	4642	5265.98038482659	7217.5552330175	5120	11617.9440980427	5213.74591910889	10646	8389.51338820871	8590.6117975372	3170.28982858445	6528.73236105958	9902	7310.68869736549	3127.98689004705	4367.28469126543	3069.50616583288	3073.40174774152	10272.6117469437	6966	7366.40694664415	4944	5685.9999994297	6928.43826399513	3778.88840756236	4844.90508027644	7232.59993717518	5196.69020124427	9033	6636	8892.25512449992	4432.16375837443	18075.824924056	7752.99995978531	3685	6127.49808004842
ENSG00000076984.17	1435.25423425491	918.113079868205	1261.31290086204	1372.2717192099	1819.93666998152	1729.59447114918	1290.06643212084	1256.25507817041	2152.82979876637	997.009775460341	1847.14949552893	716.112221589358	1192.7778434861	780.669926627592	1947.94267433205	1038.2039760024	1629.42022849544	1161.58461947306	1517.61963780709	1297.50328035045	1191.27855925346	1484.61897095464	1633.19066975123	1601.58188036957	1045.43726809878	1245.21095751074	2563.74121442968	2056.38688397089	1488.64013611959	1673.47043775444	2264.84875276694	1241.66103733503	2665.40555562245	1524.48991822746	1276.88759521208	1928.25666053082	1804.02685955482	2488.94786241184	1915.79615274563	2084.09921838378	2662.66943985332	2115.97879810042	737.081937076012	2047.94177706885	2448.72761798871	1406.66567874311	870.002440900166	944.120120826421	966.828224574843	1135.60236660093	2127.11736977886	2025.10641076054	2326.13416021848	1322.38535881018	1282.73456009721	1723.45906527157	1783.92385576085	1586.97521937972	2193.89246059281	2037.3783197185	2211.2052405658	1295.32643225319	1985.03850700692	1456.56060770724	4587.83802169121	1893.50267397009	1055.11864527205	1580.02840787728
ENSG00000077009.13	0	2	0	0	0	0	0	0	0	0	0	0	0	1	0	2	0	0	0	0	0	3	0	0	0	2	3	0	0	0	0	0	2	0	3	0	0	0	0	0	0	3	0	0	0	0	0	0	0	0	0	0	0	0	0	0	0	0	0	0	4	5	0	0	0	0	5	1
ENSG00000077044.10	2731.63969506652	1613.82471100846	2104.20972842683	2884.80591838134	2600.75816948878	3842.82894699407	2039.68556706429	2678.2930823099	4230.21627504375	1486.24754548589	2739.29883737136	909.721574914608	1332.24649709358	1684.1695792562	2594.804249033	1007.17384055391	3621.26095475786	2059.66036608431	2621.07343706594	2259.04281952384	1955.38654559109	2422.58280984527	3475.91407049463	3344.07123629815	1501.04216998266	1589.03455271263	4864.8192405301	4381.59619168556	3526.52731012008	3378.24338611916	5194.0455624281	1852.88735927703	6060.215467931	2611.80035316281	2523.94315846294	4205.50568926742	2637.44179307767	4142.48883766894	3537.18701665008	3305.6032675308	5332.83091978273	4618.60865119713	780.130976674668	2970.12717829922	5312.14481326654	2261.21903675444	2018.20489331299	1397.63090594032	2508.25746216748	2182.45427437586	4223.7964338408	4117.22223018527	4881.73449155503	2757.34190120357	2334.20423264979	3347.62933163635	4368.29961054828	2913.7387941582	3514.88803298024	3743.56056555529	5344.68030127295	2127.92591996706	3721.99390569489	3187.0962285329	6347.5178719833	2932.04553071128	1955.53692816956	3105.35940236616
ENSG00000077063.11	5	4	5	13	0	1	2	3	0	1	3	0	0	5	0	1	4	1	11	2	8	0	42	0	1	4	12	1	0	13	8	1	5	14	2	4	5	3	4	6	3	16	6	5	29	6	0	6	0	1	0	22	14	1	2	17	1	1	7	3	20	6	12	0	19	22	3	22
ENSG00000077080.10	0	0	0	0	0	1	0	0	1	0	2	0	0	2	0	0	0	0	0	1	0	0	0	1	0	0	2	0	0	0	0	0	0	0	0	0	0	0	3	2	0	2	0	1	0	0	0	0	0	0	0	0	0	0	0	1	0	0	0	0	0	2	0	0	0	0	0	0
ENSG00000077092.19	4	1	4	1	1	8	2	5	2	1	1	1	1	4	1	0	5	5	3	2	7	3	3	5	0	0	0	15	4	0	8	6	10	22	6	5	2	8	6	0	9	19	1	4	8	7	5	0	0	4	3	8	1	5	0	2	7	4	3	12	16	13	4	0	9	4	4	2
ENSG00000077097.15	1902	1091	1576	2181	1868	2828	1175	2198	2646	776	2189	798	792	660	1613	902	2609	2039	2182	1374	1713	2661	2946	2427	1119	1449	3385	3936	3197	2416	4422	1205	4896	3530	1694	3372	2277	4034	3671	2237	5162	3641	746	2184	4448	1317	1893	1329	2111	2303	2448	3251	4768	1860	1251	2853	3077	2664	2889	4545	4927	1467	3386	2252	5328	1402	1996	2698
ENSG00000077147.16	1562	627	1046	1460	1749	2283	859	1589	2111	719	2030	536	458	423	1359	573	2375	1447	2206	873	1401	1731	2007	1387	759	1274	3098	3331	2225	1887	2958	767	3485	2612	1431	2714	1689	3443	3162	1354	3642	2508	543	1441	2625	976	1449	842	1254	1963	2088	2652	3973	1566	1047	2042	2663	2247	2443	2791	3224	882	2327	1661	4828	1243	1520	1598
ENSG00000077150.20	2788.00100088163	1733.68224052013	2367.13265288699	2874.60257878652	3106.78238950375	3681.49943562032	2440.14570642997	2072.04719077948	3784.7872065343	1388.03224314162	3705.90067475954	728	2633.29605583087	1010	3214.85513389131	1145	3453.89794874783	2648.51658774354	2077.73295714658	1931.88416677572	2205	4923	3292	3147.40579679956	1667.59606354011	1808.16027323212	4421.33322345161	4079.36863114666	3347.30160127348	2343.14577469878	4633.97082537575	2188.08803807551	4606.29705949474	1846.20016649165	2469	3109.05927903353	1941.07559358098	4022.45036612342	2782.72499870154	3692	4595.32169785953	4198.18572228024	849	2163	4806.43230358997	2364.61651884187	1568.24896260872	2366	1273	1660.10064955426	3972.87685344591	3121.39917031988	3102.51420654708	1920.5858686419	1966.66336151227	3201.45993165289	2039	3051.96740796626	2395.07191094025	3021.58307220624	4433.9309246725	2862.09217332461	3259.33365668462	2163.42305187931	6341.05620973119	2068	1600.60879409588	2608
ENSG00000077152.11	9	7	14	22	12	8	8	20	20	0	8	14	4	3	15	11	20	15	21	4	7	23	18	12	6	6	24	36	48	7	25	0	24	30	23	25	23	51	55	13	38	51	5	12	17	4	9	9	25	54	14	32	32	35	9	14	38	14	24	40	29	24	22	17	32	32	8	25
ENSG00000077157.22	2533.38490272703	1268.2097366304	1687.98749541634	1865.95498113269	2834.30458118926	3356.65717467329	1370.17437891436	1448.53704758995	4163.10821129792	1066.68177568628	3342.38799448992	466.013777222524	879.469887954894	1680.91711460172	1973.30071968713	566.266566179671	3072.06792514101	1359.71795474947	1983.65319375123	1400.8897245353	2778.27115108732	1390.46084164433	1984.93353593015	1478.28480374137	1111.74596616824	1028.97333402053	4418.97317874995	2652.67320864223	1805.69033079336	2947.64917029386	1899.44267604615	1028.89577836406	3483.84551925637	966.10370175791	1344.56996019515	2491.06120119052	1196.45640546065	3884.40357438838	2462.70147472432	1799.43568527524	4122.20720354148	2732.32764796166	393.553880531612	2082.10105379166	1929.50615429503	1096.83290640985	929.527491988171	567.333220500398	991.825167842975	1043.48336260824	2973.71236216163	3123.05443102779	2796.3006277368	1511.40146199509	1245.07679786617	2195.43196670883	1726.64719682828	2227.67823720443	1919.54155566799	1763.23120609495	1488.07381122049	818.319876056792	2617.65045885926	1319.1961069674	3763.90186019168	1471.36724488882	1626.22307635973	1336.77626635242
ENSG00000077232.18	748.307147036022	491.188701427993	652.799055182792	916.506985108305	945.497523792246	1227.42688684738	459.210831864573	979.817505928084	987.528708414618	336.053886198155	875.745127754384	303.389139005542	380.156124869985	321.477079418543	763.578076359825	322.380344072905	1203.2579245337	824.401061007069	1440.71251454398	600.264161906208	724.938019942247	1437.62730411908	1336.13584044686	939.628865508436	419.841952527031	773.100696418688	1780.48288262992	1904.81064084264	1626.94183186202	999.773338603257	1693.70179416111	521.442981111422	2378.69076011085	1648.09877097845	682.740461245753	1412.18394778225	856.623906797416	1671.41108418217	2215.06078092889	960.611741292068	2014.81855474555	1762.72435813719	472.151724244548	895.62393207956	1837.13937589356	450.318389222807	1042.79185559641	548.659349347393	960.133499197336	1046.44508410563	1199.41473025317	1491.04980624816	2435.60055632423	862.004055183391	517.732613327574	1028.85002358595	1701.7916923201	1305.9967223059	1600.84508928185	2944.55483430695	2343.68161504571	729.769211224204	1208.90118804875	1112.43071164209	2561.42967096438	754.748057600221	825.941122475525	1029.29246456831
ENSG00000077235.18	896	745	825	1032	1003	1434	841	1237	1275	587	1298	570	691	384	1070	526	1124	821	1015	954	785	1112	1467	1544	641	708	1740	1850	1299	1272	2143	832	2571	1539	866	1565	1286	2032	1451	1608	2173	2024	386	1751	2181	1129	879	746	1067	781	1256	1504	1866	908	1022	1536	1551	1223	1442	1551	2325	895	1729	1292	3318	1364	840	1627
ENSG00000077238.14	6271.27038370568	3072	5165	6085.88334741613	6973.82852844579	6134.39549580698	3659	3795.63482765178	8710.30141802905	1652.08766086499	6658.31004957687	1266	3303.35602961585	2449.83125618117	6098.28242304363	1460	6643.78247319548	5360.62853827111	4306.320320706	3075	6546.75421673691	4119.56661774127	5177.27353038272	5216.50589329478	2784.6247173333	3642.34334492653	9511.6581520352	11040.5376283196	6498.71782344291	4077.23282803118	7711.66228247559	2763	10547.7843238414	2669.75905611602	3863.16211501147	7486.92562672968	2870	8275.19830389051	4749.4132346946	4333.86254846267	8782.20023662512	8350.89014177893	856	3298	7930.50442927534	3176.04895561834	2557	3160	2868	3234	7797.54625377163	6937.51281389674	8445.41998202029	4982.81957260286	3541.91538249349	4487	5497.4789204839	5485.38246713691	4796.4501586538	3780.80801970836	8231.6269031388	4178.90618634195	6788.92410627913	4793	12975.0833713315	3269	2991.73790552163	3768.56048758995
ENSG00000077254.14	747.929911613461	468.077558104242	712.34898388555	823.527769250939	904.018011972364	1473.51229994256	559.921805836081	1048.8575550222	1240.21326908533	343.318684874159	1001.05079083634	322.500710051364	360.398107192404	339.649951049341	732.728646555191	335.098732895436	1299.71152814281	771.512871336904	1295.54125853394	629.819813191852	890.419249599962	849.63457290027	1096.25790741858	837.771539149003	400.216577613353	743.833819105314	1686.30393515753	1855.35784548926	1161.10381418662	1129.65888202169	1772.32512241013	453.452190609252	1869.93810288649	1423.009802141	881.43774238964	1521.14779175713	902.164707701043	1648.8171996147	1802.55225196372	844.868327785517	2026.60837142785	1686.12701147941	284.045747356573	708.078693286096	1335.46628069065	478.923457301643	777.141172507396	354.675212897696	667.247067021025	780.064326630507	1157.89388002129	1582.05279971295	2114.00591994693	841.287302276404	575.341181383408	1182.72250397494	1544.16926401367	1215.3745516352	1332.34805577893	1790.54040523477	1671.60187506389	597.627666081873	1275.73022634624	909.571901543157	2717.44357382114	614.810308795149	729.041084145884	826.090071325803
ENSG00000077264.15	30.6428060115974	13.1615248072899	7.282713902773	6.50208046194616	19.5360006348291	13.3694360567476	4.04918848180974	7.30334913723657	22.7322862382602	5.10181743839051	8.69969399210146	6.03414698244919	17.269494930575	34.9419502291906	24.3264462544706	2.00306130895991	14.2215490614839	14.6266457943293	16.2132692528459	7.0829625390954	12.0614389632931	4.17911113942959	29.5504774025637	19.5238398317156	6.04944693422646	5.12400983844478	32.1040001035828	31.9719987228102	13.5652843414758	30.9380977484489	37.8360393763741	11.2696623064283	37.4629576642628	18.3478343715197	8.01787261834533	35.7394731768674	19.9108587001018	21.0344755992521	41.2136236921194	28.152798449142	25.88082771368	85.7157876681176	27.0368876285708	21.2056887913426	27.7160939294229	1.06749111858115	15.0269583184808	11.1059349254166	5.0561075239738	10.0604154249132	21.551876213835	30.9322328697465	64.9698262731583	6.18949196275574	7.17706053341166	18.1713386763556	18.2130185499454	32.8463425245098	11.386913087364	21.3892547395133	70.5123311837772	21.683777689532	19.9993979173028	7.30438496137321	36.3928396567945	3.02785656405172	6.23592079315765	27.7012464601295
ENSG00000077274.9	0	0	0	0	0	0	0	0	0	0	0	0	0	1	0	0	0	0	0	0	0	0	0	0	0	0	0	1	0	0	0	0	0	2	0	0	0	0	0	0	0	3	0	0	1	0	0	0	0	0	0	0	0	0	0	0	0	0	0	0	3	0	0	0	1	0	4	1.03869014460283
ENSG00000077279.18	2.02278049957546	5.13365437693832	0	1.00383902141874	1.01767539403963	2.0187688047112	2.00608467162545	3.02049073952228	2.01254376355143	1	0	2.0319955368908	5.12557981083961	17.365108236669	5.09962282882657	1.00754078004576	5.11260420414895	2.01351005109447	1.01006729344185	1.00486914570287	3.01542813175297	0	11.3007053875664	4.06849445341136	1.01156389972112	8.04502320599151	0	3.01773626182976	3	0	0	5.10352687024871	1.00336289207693	6.0809211139017	0	4.06109764476444	2.02021477306855	6.07356190033619	3.04339559967606	1.05324253942964	0	43.8134805797075	7.13773269913586	0	1.00514429787928	2.00022950543546	0	0	0	2.01516295125377	0	8.09212290929749	5.06305301175331	3.01894765941627	2.01947687644472	6.07245780547692	3.01647388502447	3.04057250238027	1.00338082966805	0	39.8477262041488	6.05017023696385	5.10187444360815	1.00994540448695	1.0164807695166	0	1.0055341948389	13.5723048630872
ENSG00000077312.9	625.992277558202	418.767455001613	457.625238832553	523.934143686161	600.896331937727	749.010414743925	456.365822694932	544.6402597735	669.020321957404	279.806722932221	511.579413570711	269.958041536957	548.990600524404	162	791.028104886152	255	624.587693575186	450	552.90232857151	402.906660300233	337.923977521815	728.768286935755	682.091280874197	813.890385472223	383.932690295814	386.449980726617	803.053517038245	963.925923979531	669.111473300607	570.013457312251	1168.60464596403	417.090236180709	1081.37227006103	850.774203113435	520.709240029613	857.756089862295	584.832479358205	1124.3647570002	950.938489929489	975	988.98998112893	1047.1316023989	315	685.411096716894	1142.92612046502	628	331.954163571003	443	414	696	755.932834799948	637.838039510882	860.681940396789	563	468.962981189785	711.004059348249	815.768469797192	613.023441366861	818.011515242322	1080.50944751733	1377.07094424087	572	763.91565346983	737.780782855502	1537.98689891875	688.7614610531	465.906113516954	693.952885490163
ENSG00000077327.16	0	1	4	3	2	8	0	5	0	2	1	2	0	5	0	4	11	6	0	6	6	1	1	4	1	3	6	14	1	4	0	5	7	2	2	1	8	3	0	11	6	13	0	0	2	0	2	0	0	0	18	14	3	4	3	3	5	4	4	1	10	10	11	0	6	20	0	5
ENSG00000077348.9	308	99	124	232	356	376	204	222	396	113	213	109	210	70	384	122	301	229	302	202	119	332	326	261	173	139	434	546	303	320	465	145	468	411	265	461	308	419	451	423	426	446	90	306	527	213	237	193	207	396	387	400	445	294	212	350	432	283	369	386	561	337	340	284	693	316	194	304
ENSG00000077380.15	862	424.37645571523	534	646	855	1005.41777809124	565	731	975	284	815	339	567	202	807	390	911	598	1117	496.472518097583	639	1169.5265252598	930.387238072128	917	468	691	1324	1576.79955477787	1262.48914804497	850.318789797825	1458	475.615553481323	1714	1530	703	1234	827	1729.38799943671	1560	1214	1494	1370.78527588873	473.584525733973	825	1533	631	534	565	617	995	885.518153958094	1037	1781	772	416	1147	1274	955	1248	1829	1517.75619717901	848.482176971191	1057	954	1731	781	725	897
ENSG00000077420.16	6790.99380110762	5076	6643.99383789038	8120	6261	11303.984952546	4747	6187	9042	3655.99442473528	12597	1774	6340	4125	5838	3438	6145	6564.99577670011	4845	5257	8489	7142	6199	6794	4306	3819	8482	8793	5296.98479882213	5971	12661.9888512293	5081	10572	4351	4694	8621	4728	12225.9948260562	3961	9433.99289542936	12355	10700	1398	5958	10450	6532	2358	4640.98995465029	4380	2001	10445	7399	7729	4309	5129	8846	3547	6297	6109	6614	11803.9916141354	5530	10978	3670	19250	6128	3789	5760.99626932797
ENSG00000077454.16	5666.95720719648	3059.69293948787	4235.92723849973	4987.02621016022	5395.23032999179	5983.89252932717	3912.86923364107	3629.62820480932	7052.36787680813	2475.61022077785	6871.9055216812	1588.71523685934	4470.6903911446	3348.76603012185	5810.64506116841	2168.66750982208	6022.25421909635	3115.26965948068	3642.88198651815	3324.89845924191	3942.73140042006	4471.32935874836	4914.68250036707	4396.4584274611	2796.75404525846	3042.77732077753	7974.83263124028	6329.09846648236	5069.88971912513	4939.1748097157	6728.45069509929	3390.61944114887	7685.51751711115	3320.3106816508	3871.03495497699	6139.11008975649	3759.51500655684	9486.25813717575	5432.6023032893	6985.8198906857	8076.65071957202	6902.16920846938	1696.65506476295	5505.76943997198	7145.27062362076	3887.00787293947	2484.91911605736	2972.76362757732	2762.81757231887	3816.58761468163	7524.43091414682	5365.2119393988	6967.82396039384	3958.98081486678	3781.54387731396	5337.20087266789	4232.54652771018	4577.20950846771	4550.01319179473	5266.69851920723	7410.62730333537	3930.71940944663	6483.98857971583	4194.56593173926	10969.7371485791	5134.76252646519	3141.79970114334	4790.66796653638
ENSG00000077458.13	320	161	241	308	398	656	175	473	529	114	284	116	89	111	296	137	842	288	602	225	408	363	644	233	146	381	763	991	673	598	624	186	887	596	353	610	388	680	1002	159	1040	577	105	322	476	157	434	108	337	557	437	685	1468	467	252	483	909	524	458	1055	749	232	497	478	939	314	368	309
ENSG00000077463.15	460	270	336	416	499	594	414	376	608	242	630	162	531	285	581	231	513	359	400	308	421	573	511	454	268	355	758	672	552	479	712	349	792	523	381	609	457	919	617	832	733	670	185	481	695	347	253	304	211	388	698	614	640	436	408	551	493	431	549	522	802	427	599	458	1236	507	299	470
ENSG00000077498.9	0	1	1.02216068006516	1	0	4	0	0	1.00266950187051	0	1	1	0	1.06686749735474	1.03231499604743	1	0	2	0	0	0	1.00390537812888	2	0	0	2.03773054305788	1.00214590181535	0	1.0145857586858	1	3	1	1.00359335230009	0	4	2.00555117566478	0	0	0	1	5	5.09360068952464	0	1.46865960035125	2.00445335906993	0	0	0	2.04228795622518	3	1.00132282794534	0	2.00734868317949	0	0	0	0	1.00302938957908	0	0	11.2495468485558	1	1.02779015548391	0	4.03146517169801	0	0	11.1575952155041
ENSG00000077514.9	311.629683648086	270.581335206072	339.595079680968	440.020424485148	472.094597307001	566.102687965778	304.180188388653	427.213334727786	527.851952936331	179.896834407037	485.474755007764	158.90905489994	238.116430202725	182.910250474799	326.59541857467	226.521335172099	491.938088487685	362.006524169996	429.701657331871	301.76781380943	376	430.210303398897	461.561295226043	442.705032476784	263.315325096385	357.348809463669	820.401210974418	867.049438229444	463.390506520311	550.27614314209	723.774025294416	235.05271345277	668.32330497808	442.027597603005	443.697042086581	633.538849782127	418.726094895965	824.359511621045	580.503058615473	437.467168475856	856.276841114971	686.887158987345	116.950519160377	487.69503317396	711.46066338656	295.269568346829	269.90508462137	213.753320205379	311.639798521761	280.338055766312	525.5700456509	648.45522042555	941.035671477271	292.661780417357	355.045697761528	503.215891084853	463.691667894332	405.730827490336	530.046256253243	518.806363469789	687.493626513234	291.736640438276	678.009293698463	363.206061790271	1432.82155120171	374.148442741508	348.086211231648	383.284366718088
ENSG00000077522.13	0	0	0	0	0	0	0	0	2	0	0	0	0	1	0	1	1	0	0	0	1	0	1	0	0	1	0	5	0	0	0	4	0	0	0	0	0	0	0	0	1	11	0	0	0	0	0	0	0	0	0	5	0	2	0	2	1	1	0	0	11	1	2	0	0	0	0	3
ENSG00000077549.18	8147	4634	5798	8233	9099	9890.83785737104	7391	6512.62614553325	11459	4577	10391	2534	8062	4570	8013.13679128938	4374	8264.85705804207	5885	6426	5830.31870751694	6820	8269	7853	8462.87750049708	5431	5046	11704.4347376989	11382.3199022514	7840	8674.07958613429	15021	6332	12041.6125472862	7043.99551785934	6365	11465	7421.52686665756	13529	8059.72190846499	13607	12038.4886437307	11905	3172	8324	13111	8696	4528	6591	5330.46585061941	4652.49444263057	12725	10347	10881	6623	6976	9783.76694967308	6445.31994749523	7119	8845.92175604603	7488.65309652171	14591	8288	12295	5880.59125484277	21138.9698907491	8354	4875	8354
ENSG00000077585.14	135	116	126	119	200	361	126	185	245	59	215	85	102	39	108	94	172	152	352	136	133	251	158	180	122	110	223	272	145	246	337	105	303	317	126	216	210	365.024695499192	325	214	344	283	62	186	251	153	96	204	128	158	144	231	300	229	133	203	240	214	340	387	281	130	235	156	593	101	157	138
ENSG00000077616.11	5	7	7.04431454681596	7	8	20	7	13	21	5	7	2	15	11.0939957159259	6.01856779221537	4	21	8	20	7	9	14	29.033411196514	12	9.36534737922171	9	29	33	31	11	17	12	26	13	10	24	9	28.5693304463047	36	17.0879002106178	41	52.2115567697286	8.78251051774041	7	27.0373825150469	3	16	7	7	23	24	49.0224979979427	42	15	5	19	46	15	29.0912326382976	28	49.4801899080197	17.0904326944194	8	16	42	34	8	12.0557743294228
ENSG00000077684.16	973.79953183682	581.673193363667	881.301848710906	1210.29550755807	1252.96325494031	1542.35004020008	676.108209085521	1023.0674927176	1487.46183737732	539.621063146517	1721.92389521172	333.695332992941	641.507174811653	504.421723847244	793.539675592888	461.820558091702	1419.81011602583	1004.06149087196	1108.24956681412	721.593282464729	939.162348306323	1056.61537010614	1506.79253692995	1024.70313753292	531.304196280665	943.902556062832	2366.92528705161	2321.01302436622	1516.53739488835	1328.4434549608	1813.31494784212	646.10507563369	2111.01692638869	1104.03853979949	980.913492763571	1701.3096313547	1050.29911446294	2518.32836857584	1676.74587372205	1299.32583104312	2637.10421178472	1493.59271170524	410.541790119913	931.951269399562	1920.48150698735	904.887934631342	824.7349440624	720.388697808907	887.239483364176	886.726987043934	1516.61062708428	1948.89606763709	2398.82340509877	912.900578365123	831.97907234897	1255.56186548269	1427.2235688445	1291.98658321795	1312.41900175435	1610.87153369782	2073.15857083821	864.373389119142	1595.95922210595	973.605406825583	3407.06362151856	779.55083944111	878.746342192427	1269.97089085386
ENSG00000077713.19	113	78	84.4726866510815	90.1819901854527	167	155.35275062866	101.150004076712	100.090166117519	143.797309071298	73.4048318843847	85.0149077843365	39	65.4370027162773	38.3206301326764	96.1804639734326	51.0256577726374	121.089908862796	71.0170667455306	165.163055653228	62.4246566136285	91.1573891688202	177	139.708411363013	161.121034694867	62	118	159	200.295526472663	90	168	218.714065133002	73.4541423411536	269.871747432097	234.149993468456	96	173.576729465754	156.400482616599	146.709005621003	282.372752063242	171.374397424673	165	215.207707850808	95.692097495431	145	197.389704638899	100	120	47	52.328419849983	96.1430995027648	164.692184151616	145.900521852432	213.403288972144	120	87.1815861578393	148.417461143772	179.852951095691	153.322737208107	208.943303681472	299.022726249515	265.727772133025	93.3263587654045	148.708604204073	122.488766429355	351.031673348803	67.8775472148291	91.0607168163094	144.42223439866
ENSG00000077721.16	976.001863588252	425.006204206929	658	873.708607572897	1183	1316.01881719403	709.524161116158	789.001708294235	1325.8049499372	383.00810042505	1123	295.387037373152	549.305161404168	443.09229128094	755.018378293912	360	1205.01529079331	654.004593081556	1201.00207725211	645	818.003955478101	1032	896.208400298524	852.169468113252	512	715.003844636665	1554.2339048886	1594.0089427203	1126.34446390191	1053.30903305647	1595	497.112891690035	1526.38502699907	1113	831.102507207421	1400.96020671004	816.357216680326	1960.29094207059	1754.23761275272	1061	1638.21781198297	1232.19554797229	297.257139888301	750	1333.15060597714	490.004361004438	598	454	542.143646182167	1010.81660085404	1379.01692198075	1283	1612.64088466494	890.000333728173	519.000796025428	1053.43491895199	1274.02862820308	1117.06867343045	1242.25993763217	1373.11050742474	1512.25029529217	687.724690669094	1292.0030463864	728	2240.28441486962	598	628	805
ENSG00000077782.20	269.638882922506	104.138038843759	89.3172314890153	106.158878298686	166.331564098378	183.865909792866	60.389646217979	120.301752512668	180.714513063585	45.4030040156121	114.979076097498	49.6353244608805	70.6760401342813	77.4795632678609	126.044127266949	81.9382326685103	89.6977260272265	226.510836476344	116.193873459306	165.554044694074	56.1759717491357	86.3461515784218	131.486386833131	171.352012073216	48.0270326237984	82.0935384753845	123.687527096305	316.288102397845	130.167341338684	81.1448377838292	458.051347635456	49.818639295376	257.898511424903	129.338858970717	80.2061824302535	223.943334982477	168.581370853196	200.078012169522	303.472452469388	142.788544220784	298.424834507725	300.245696773577	43.1461624146912	141.23476979056	270.904294909961	72.6548844342807	58.8663824311274	102.861847540992	129.192882882783	246.433670847423	237.490250763067	100.716272094826	351.003165884649	62.1022244226816	57.0592401520342	200.258238452172	224.194940403743	293.761239507412	152.704974711346	130.163363351815	477.006576109726	100.592918410328	103.589242301468	133.634651176619	289.621414350312	177.157168885454	70.1747183146457	134.605268182886
ENSG00000077800.13	13.7600974214518	15.5881439107892	12.6762261096893	18.3251077544301	33.7733828975639	26.117781012844	9.75448779846343	24.0401334505572	23.8516810829593	16.0587908165669	19.1812410142691	14.9603463377495	11.773615583082	12.9069638277999	17.4521201745373	9.56888984352409	22.3671139302704	19.5807134093187	13.1411003112561	8.89154977576396	13.7296766993653	13.0959082241401	35.2705645882244	24.7964173804709	6.52385246695154	15.457522551766	12.0747828759522	28.2887649861925	30.6272255800081	16.7848591278859	37.0784095001798	16.6909445011344	42.4086444594961	21.2167309455069	10.8007252089174	26.5396598938324	14.0631127546028	14.5393879831586	48.05042552228	14.9050225957921	36.4949497160588	85.7259305134703	6.06043494623404	25.5000615971978	39.1588705350581	8.95275925578449	16.3598684818189	28.6259812698209	30.6348984831288	25.2836495386	25.5627928205142	30.247068146229	59.6838163631536	29.1633315049783	9.71011523005594	15.8834815410716	57.8251633285478	31.3560067687971	27.7261575470878	61.7180331649364	66.4831096138115	17.0885307613312	17.2398307567927	27.951993714203	44.1602490146401	0	9.39552896161926	26.3689806900898
ENSG00000077935.17	6	6	7	2	5	7	0	10	5	0	5	2	1	2	4	1	5	1	6	4	8	3	3	2	7	2	8	10	5	23	8	5	19	0	4	1	6	6	13	6	8	29	17	9	9	3	20	8	2	6	8	13	14	3	7	3	9	9	10	8	18	8	5	4	16	12	1	6
ENSG00000077942.19	6	16	7.2750056554743	6.28594713335901	20.1412079159952	21	10.7483997093678	22.1382639004556	21.9637399813817	5	7	4	11.303124160006	14.5291674819923	13.2541760399541	4.23223388320044	10.4798909172842	12	11	6	8.67182427960011	24.336383097106	19.3946724181893	9.66081283258113	5.2561982065661	2	16.2855733593593	19.6525418395018	10.5321303350914	10.2317377127105	29.4323312256924	16.6699068105339	24.7330382773101	13	19	22.9231524089724	18.899963164709	13.3256627138195	22.2848464977635	6.4767875526463	18.2346396542458	63.7841652584198	12.3029906416132	14	18.922695695603	1.06063616020143	19.1766780058011	5	1.27994786923776	4	16.1922393670739	20.4627377525134	20.4897022148453	12.3200975448279	7	13.3900121685437	16.5900922613979	12.3166511258471	11.6842478559244	32.6873953830404	62.3339135611423	14.9287856421511	22.8855577995177	7	17.0862560377271	11	19	22.3646944175252
ENSG00000077943.8	1.00223289766653	4.06275412629715	2.00046284068581	8.03536560844625	6.20838056137946	10.3721536653829	4.01774230741937	7.55654538910093	8.45390126882103	2.00059895952116	3.02846418259144	0	14.0411457495814	19.3656499608095	12.0060846950462	1.00159990371785	12.0575851027204	6.00070745668211	7.06180828854192	3.02678251891252	2.01304974551236	6.04807662271448	19.7971116675589	5.00062016565875	5.02497994316527	0	23.6697055332652	7.08385502460276	3.12976543211177	7.26654233840162	10.2516490167075	10.3305783653962	11.0829884477832	0	0	5.46690816283893	7.43543182315057	7.19027157416045	23.1258623077682	10.0575316307541	12.1697881227621	68.6577800423033	13.3839282542196	4.03637449707399	7.06338400038171	10.0001927844262	18.0103031004531	16.1404192283713	5.01527728542693	10.1106634596781	19.048185499306	12.0280562844038	7.12826300248644	8.10406806679245	3.01389906599331	12.0495079358221	9.07755939713112	6.58068868528924	6.22382360871301	11.4969626910066	36.499221674922	12.0227680822949	7.01172566912163	19.2861782181992	15.6813087416398	11	1.27687365128131	6.30529412690532
ENSG00000077984.6	4615	2260	2208	1891	3550	1123	2582	1783	5046	1330	3032	1846	3888	1238	5582	1665	2114	2703	2899	1762	4609	497	2284	2236	1320	1859	4507	4480	1550	2121	3682	2258	3392	4017	1361	6679	3199	4721	2880	2189	1536	4428	1256	1716	2053	1580	714	1254	2024	1280	6025	3533	3838	3013	2004	3046	2944	2707	2600	672	3441	2046	2945	1749	7181	3109	1405	2155
ENSG00000078018.19	5	3	1	4.00001972045236	0	9	1.30603948255833	7	1	4	5	8	3	17	3.61207778828442	4	16	5	11	9	10	5	18.0003656834691	5	5.76406286900789	7	16	8.91722966604186	31	1	13.6692983518859	12	38.5395848072535	7.00002883703993	4	7.31418732161091	0	5	13	25	9	41.4203031092539	13	4	24.0000557299478	0	5	11.0000652636605	4	10	9	8	8	5.96295997153294	6	1	8	13	18	2.00000322706305	51	6	14	8	11.3182364362618	15.0000442954802	13.0000528317063	20
ENSG00000078043.16	283.426569535594	167.449712801522	184.917562918767	241.91293398045	369.648897700276	384.790252452263	174.965231876436	326.951219522812	368.395828298911	130.099660819226	242.202330592234	129.487206594404	144.200912552242	264.134139205189	244.702317302168	92.1156433966948	401.882485899794	229.885479875246	421.545946367178	157.818951082172	206.568096109917	267.25565083017	335.442987885839	327.598278759598	126.182750476572	178.435336594058	556.039439961011	574.065430646859	430.179608007726	378.763814207279	473.380891269449	155.222337703756	512.111507506977	437.126197096671	291.002383732148	483.401479147814	248.196229301763	410.362614948279	644.185970949508	323.649125358507	571.937467818077	523.603931050433	177.237979322825	308.931328869944	466.985978757368	200.276361793628	212.343320680584	123.030017603549	211.500066381743	317.467098781368	766.69956499731	500.840362568667	624.322506602446	282.555491417779	234.536913066813	338.952725395537	619.63258300629	316.058519627341	442.837635112413	646.275592576573	682.90022594342	222.487528793598	389.640564223208	330.369546420986	742.660190245073	316.914677962154	280.352864021296	274.662929831607
ENSG00000078053.17	36	28	14	18	44	26	20.0004989960035	19	15	10	26	10	14.0159363309442	35.0520508411443	31	11	19	22	22	20	12	18.0012276030203	19.0591015115807	28	9	22	53.0295129798513	38.0075561462747	14	29	44	10	48	27.0127538650785	9	56	30	69	59	22.0210107844083	56	43.4952302066541	6	40	37	44	14	29	13	26	64.0244436260198	30	34	30	10	19.0024990601702	46	26	38.0037443815625	24	31.1656256628624	12	36	25	73	24	5	21.0506727633493
ENSG00000078061.13	1750	1066	1357	1546	1694	2018	1469	1344	2319	1058	2077	732	1857	840	2264	913	1720	1258	1440	1285	1298	1798	1756	1990	1099	1020	2705	2617	1946	1708	3068	1375	2673	1603	1518	2277	1647	2868	1893	2952	2564	2471	904	1794	2903	1669	987	1105	1102	1122	2387	2106	2014	1428	1422	1988	1757	1664	2025	2247	3089	1612	2240	1466	4148	2076	1054	1889
ENSG00000078070.13	265.528310603524	109.492058041885	182.269618509424	222.963872115753	261.068050874366	317.874864390577	152.329552304441	204.885522605807	357.114063655463	110.853615947213	205.025573943813	89.815031700697	142.463260572706	76.0110557956227	211.599010549264	115.10018177725	282.263202681201	196.395122044085	279.397770758837	164.27851337223	188.686426656275	388.53481860629	342.864192757385	274.069073152643	141.288844948368	139.02403052061	437.370261952884	471.344668420665	327.972960300145	248.00041875192	435.045644465639	138.970591545554	527.211550088547	385.303621602865	172.059625677596	366.359121289909	247	463.502370177845	456.858168640458	380.145952101687	582.281801721242	461.426928909376	98.6217362388382	286.387740246469	522.744430761013	173	128.006310841523	123	247	270.266512697436	299.041449435861	289.112605421118	484.983131910717	211.164272252541	144.422888768297	308.95548734289	389.344908591234	319.76307334644	372.047889513149	730.01627522135	529.390664808953	241.791664179922	303.294936934565	251.171444324043	563.345098587925	258.332291230454	200.309341195308	234.212533201547
ENSG00000078081.8	23.8514038011661	26.2287672775342	46.290117732954	41.3643145612479	38.3940487894035	388.17722086446	40.0405657187173	441.808692373265	53.0039864748154	12.3129947483257	17.9019773567927	3.05409920926046	22.7680242245876	18.9760953758291	38.7564392004413	3.16582097550758	45.6414463934621	36.7488420080963	33.6342561285641	23.944337689237	21.3782727415628	26.2897879709326	47.628121513695	36.0322695951347	30.6421333112777	11.1214821870011	55.3097461033362	94.4003649608432	89.2192456765724	61.0600961765524	80.1474759376628	31.237658312492	111.426592443008	39.4166498488169	40.2916992178693	86.9458584830328	19.5195850175245	38.2944190767607	54.7618372022549	71.307856128454	70.4490086950045	118.319309868951	22.0844121620999	29.5834476382895	51.7166605489516	28.1410978951792	45.0139759546362	13.3270479062096	37.3691284153058	37.3616115955676	38.0434671851986	63.058573249114	113.050752440724	30.093128476422	25.4754214510715	56.1228637657251	51.3429244511139	40.8246536864652	50.6050946417511	18.7709470671954	98.8254266862675	84.1697128888619	69.123319602162	56.3128306842804	54.6015691035579	9.24350624447028	18.2825048985393	30.9166270845614
ENSG00000078098.14	0	1	1	0	2	10	6	5	0	0	1	0	3	4	1	0	0	0	0	0	1	3	0	1	0	0	0	4	0	0	0	3	1	0	0	0	1	0	3	0	1	10	1	0	0	0	7	0	2	1	2	0	0	0	1	0	0	0	1	0	18	5	0	0	0	4	0	9
ENSG00000078114.18	5	5	136.375362444716	8	256	18.2089351725493	103	7	322.486141705058	1	4	2	6	12.8447345157409	4	5	4	3	228	3	8	10	15	5.05531926054861	3.13497801287468	163	15.753572854803	19	6	6	8	9	12.2287553695548	2	132	11	6	8	217	10	13	293.187309725706	3.01892239648343	3	9.24859064645933	2	120	8	5.49133705291295	0	12	8	4	5	3	2	5	5.68718231274494	173.447076857497	17	32.6222114565631	7.03069578996502	4.08600154739113	0	616	0	0	8
ENSG00000078124.12	595.02966715677	301.54768858044	413.804783215117	377.740604237181	755.12977947046	660.580694280605	388.724514499253	400.099555737396	798.65249178848	213.6048569232	580.218277634385	138.837284544844	642.772178901218	138.989171594783	539.440502739724	218.476064066442	642.196884674144	331.432471942045	771.221633868994	286.095420424365	378.655192216235	693.14520953926	465.938983398913	585.881646427416	217.90308112648	458.463522372335	837.520065621333	980.484600949372	606.38219983089	598.758415100716	977.673144388026	339.276134767612	808.466189695542	504.461674772776	499.870550416115	621.823409313859	478.614976605429	968.42440920603	836.217892819297	881.932740498448	746.301332289333	880.804044982701	325.093454474513	346.661686925565	636.791616210766	613.444797787368	309.841116076171	319.077579405667	296.933059945163	475.685113914738	558.976624747944	592.764565824493	869.253381475505	439.178060041242	419.626978852776	733.09659563909	594.114254763068	465.196954414094	828.523528441956	788.157573771375	1039.39240015212	569.220672609589	579.922677027612	434.614731393761	1709.15584336228	393.621028477046	367.601950195156	397.046288960335
ENSG00000078140.14	840	436	676	971	1070	1330	618	836	1219	397	1106	343	453	277	811	387	1189	752	1207	675	793	1098	1029	916	438	675	1525	1661	1069	1104	1595	538	1841	1224	832	1465	879	1635	1549	1053	1787	1326	323	908	1633	704	707	514	756	920	1201	1429	1895	836	648	1188	1290	1062	1413	1760	1783	815	1381	957	2896	827	767	876
ENSG00000078142.13	794.577881851056	479.044144208225	724.883915686799	741.889850856567	1051.20541862561	1179.62563861329	597.062694757769	815.545029050741	1119.50810719814	322.763232153018	1061.45050510666	306.961877843227	445.421830110847	455.981632172669	720.99275226384	384.98366147555	1242.20756982285	689.245840712363	1086.57657640403	539.073200972266	851.083917295089	899.441153926783	1028.69055091375	793.096219672415	439.465565793732	664.948422912276	1464.06254189288	1712.51317994287	1180.01905053111	970.31568289212	1424.91684250618	491.864710852773	1617.62258886239	1110.95064699519	792.422764587095	1206.24653996882	846.64662336031	1750.56458087881	1504.25344264623	871.753722200833	1759.22917801415	1345.43506371662	294.578155236756	754.026147348279	1236.7958303972	595.843393781085	569.554257641285	456.019572083371	655.259458137622	843.968319927844	1277.67069414388	1121.19637304358	1883.70983419103	804.142378285219	425.490658670871	1005.61751220906	1155.88627203429	1088.34494522724	1038.55185279453	1329.7366680284	1313.98314774099	653.362742245799	1279.87937232966	712.969764418119	1984.95073103899	788.48325167185	712.611658097477	892.404928304992
ENSG00000078177.14	146.860809709398	78.8337097036897	140.324940690438	180.175953674378	152.219860121342	274.282292351213	88.6729863379625	164.697613627135	190.660143465598	38.0952866464356	132.459641388058	48.823037628221	30.2525703420606	25.8753576268119	124.553877729407	41.2303853677186	242.576462015329	155.596982508254	247.442307358359	97.2288237231656	135.229258173597	208.883350150287	259.176682977402	114.645005216417	63.9171455619811	101.521885133651	286.520034605925	566.688123909587	258.145775790154	213.473926897194	345.971170884155	71.2910921426025	424.37576939003	317.07572737779	159.267431276022	295.244385620186	166.700680088556	273.652589175213	335.945620369026	87.8149971227533	435.194742555936	333.026623616296	46.4182076742504	162.025220776044	257.315290187641	53.2998835607028	173.709383204109	60	217.179247027025	212.159627414089	235.843261637857	272.975740306799	702.49500072626	165.239124750453	90.5302971831746	186.191621592582	412.169607466573	257.530848454766	275.461112594775	560.772593722338	337.071713479671	96.1190367314114	241.461871310842	145.348304784929	392.611883498903	149.163895483013	144.609083588609	135.00440861899
ENSG00000078237.7	213.460052047572	151.80296666696	211.813473075044	234.179574782323	313.815997334379	430.473127139441	195.188490367873	322.456431070269	389.031993465708	99.3878029168655	268.667910044698	81.0309207545306	251.800196422629	145.36503599553	264.002972555886	120.777608536202	314.324410610715	207.394136835975	368.702806996323	149.963026511212	184.554529407949	285.016717052684	369.67111327619	330.687584446112	135.307752413749	308.5279418167	470.842194278173	511.731519645903	359.866407237402	323.154730452985	525.154730223469	191.775669773879	526.813810883934	423.953111717795	302.294067531584	458.127094646395	258.798888789933	473.413121008695	502.997596693586	327.336998706385	487.168987492338	597.912200429878	154.625125230677	238.979031303274	342.414898866751	148.289005779651	136.765585360908	163.532486745438	205.431666732771	247.079208707525	347.029495497863	411.327931174098	564.800803674867	231.909863358303	196.682809750834	349.458097958182	447.965080664268	292.254117971483	374.960047033334	403.41819243415	584.56676555058	220.313889979626	299.238413570012	184.554115858874	1002.06251771495	190.349705311647	197.641625025653	304.685975369946
ENSG00000078246.17	100	93	86	105	77	120	60	108	125	49	76	49	47	16	98	60	78	84	109	60	49	96	137	136	61	94	160	192	126	116	174	68	215	163	98	186	120	180	176	116	195	183	39	132	205	112	35	63	92	67	103	138	185	63	73	116	154	144	170	175	208	61	149	124	213	123	86	108
ENSG00000078269.15	302.946524561222	184.219933882319	204.299668655355	245.36904200958	309.78932577315	447.195747083464	185.974608117175	300.598986865364	330.823171592649	149.503750643156	265.639348266229	94.2154128309305	83.5831714913354	234.27506566769	271.712923333357	101.637353501124	212.841767601937	225.1173033641	267.652563146025	190.038408811715	140.174370178733	207.872674835119	383.63618468681	286.232263454151	135.827254388121	110.268266377239	440.671327902562	630.106911851508	371.855201863637	260.379713180108	443.228783162455	190.64376588898	576.155617202493	379.997100169608	262.446756996476	474.353334764639	245.047973519175	309.761660309148	414.000608048959	319.157966544308	738.451951688478	616.478011745196	117.861601256551	282.012615627576	431.892705791376	187.861391945862	277.025473314784	124.550472677476	302.56135100217	228.800448730496	674.048241995582	452.815770409096	686.31240156841	197.055313459349	196.189958467611	340.47857549619	338.760377532076	318.607053122215	357.320120383997	318.142547080993	604.510823887299	176.336446634104	367.506292295404	230.078364051368	467.980476034394	350.56943704139	211.100635433673	319.879120387551
ENSG00000078295.17	13.8650617815231	17.939872499417	10.8621735852637	13.3688253257036	8.54112296096056	15.235849517086	8.41780972878104	5.36625895276682	20.3354453305849	6.26815787148618	16.5677636821004	7.0464376044765	36.449675936199	30.1876273539956	19.6144963228245	5.9495767503503	18.4068874195464	15.2510510348917	23.8636682262126	12.193434054852	10.3510254585379	9.92215855737684	39.2446849353025	15.8307586555205	7.50408702488969	5.33851613399656	40.3040787447837	16.5536472463634	29.5067086061428	7.24109769109007	8.81229873907584	35.7092315931754	23.0227465391493	10.2227680497516	16.1476687451015	13.9023142658555	5.34097160279851	4.30813694066049	32.9605063030401	24.4360983902656	25.6651363291383	146.652389301116	26.2425443320734	20.9945823994695	22.5076333259216	13.1809166009145	4.22514082949811	24.1384447548669	12.9331306687093	21.3742891918065	10.9797711362123	14.6740374006258	17.0105753596659	12.9914003954744	16.4613349593281	12.132852815398	23.7439501317226	17.9562798287935	14.6925103778859	22.8221329201242	96.2877806436662	32.0137240356968	16.5115653427922	18.2695975664575	60.683813643336	53.114283037313	2.16336612689234	30.8814370843052
ENSG00000078304.19	2671.96186929737	1686.17961625753	2362.61172049848	2868.76434510178	3171.29089534983	4421.67386173457	2106.32837806559	3243.23781958907	3606.22503571947	1476.44295755703	3198.76159324185	1218.15836300065	1532.78037752897	1131.03367499191	2648.80813045511	1484.04751558257	3765.0828415634	2575.01852020152	3775.68559715553	2081.73043718957	2919.33818100536	2792.92486380207	3296.41824191329	3184.3224828785	1718.08593569855	2079.79030670164	4701.9710194058	5353.29343946563	3439.34517178345	3479.15050871736	5536.4083628297	1811.4372279255	5515.82199275197	5196.4275406938	2798.01243539389	5035.70448321863	3926.30674346305	5911.67191114848	5439.55873584245	3413.04075075576	5656.47801095013	4468.88560995881	1271.16819392527	2579.51819392797	4927.48356366082	2050.60759712035	2246.37831754485	1556.42666638615	2739.72616442908	2601.19042080246	4188.19280762393	4167.66305432802	5904.8177543317	2759.75016333631	2035.3864777759	3830.90763866808	4790.34307952406	3878.29737987269	4462.02860102894	4396.65076362332	5874.32899957495	2335.16707215356	4510.49008709608	2731.52187709898	8479.10414208744	2851.08433245431	2604.0715250448	3193.10532595435
ENSG00000078319.9	82.9986713402629	36.9866722482869	39.7032197553833	60.0421868668368	91.9918576578814	129.150565254287	62.5815504742678	81.5721706057696	97.6600478387599	37.553114136657	50.3554275320004	32.4860661167656	49.9715374320565	16.9734981955043	82.4241671534816	40.2911864259905	79.4025483619012	85.207542856925	83.4886575850722	42.9621913581785	43.2157697596622	91.0409883971764	79.4900559352487	91.9592209656781	47.1564864855254	42.6025138938452	175.826384825002	121.732993972435	113.965039452005	111.560932844704	133.723253536688	42.6391317170983	166.798977558552	174.673346666632	76.0586081056041	139.001526378527	96.623392637215	142.473817172366	164.200143555455	143.515921571953	169.105604589316	127.707488709109	43.8356086621067	103.09102478023	205.340860949561	65.8054076749216	45.9837240582308	61.8758488611325	72.8083037407888	97.3647156314587	81.2439965212081	102.790189942444	188.531369462329	86.0886563838165	59.8898907789556	115.489846823644	152.337560813938	95.0017416145166	123.148581404891	181.64169001363	188.279867317894	59.5912208045646	96.2250988987406	104.919110666566	161.273216605658	51.5132258460682	56.8896578687077	69.7192371654396
ENSG00000078328.21	5.33060707321529	8	1	2.27977338132351	0	4	4.00121074594351	2.01205375219734	4.35668221296246	3.13288528374445	1.21386280283333	2.00895998661018	12.0984920407107	20.095036841218	1.2101312812604	2.35262664102497	4.18943155879676	3.29727237449043	1.02349727444342	3.00100303782232	1.0587747560183	5.01361339639249	14	2.12506025656422	2	3	6.1573459686185	6.12329445719814	2.30985062122807	10.0141989936402	3.1217095239306	10.8490747076016	6.01917212051836	2.00135765518805	0	3.15150478585576	2.1872225977356	2.11352417855259	5.00144831288965	5.46441701068861	1.4079055014939	64.0047434642442	3.03711517685218	9.50998471291584	2	2.21921202574905	4.627238246884	9	0	1.02191120041304	3.08936992746818	4	5.15931168866793	4.2986200125722	0	0	10.8929474816647	2.0834274391846	5.05269639600009	6.52549664957496	34.3391342359822	6.74171989610819	4.03998979574486	3.00175207093306	5.27012434734119	2	2	8.01955548272707
ENSG00000078369.18	6423.07688026468	4493.19526801546	5751	7485.02743390292	7511.05191631421	10628.5405775109	5827.05471202412	6593	9423.11201320324	4245.27193513667	9970.43451299525	2079.01514198904	4630.07940973974	3561.36009074323	5855.0319652375	3438.42376340869	7808.04062713746	5695.47038378886	6539.1282869692	5718.03493851813	6653.08300710025	8061.06833443809	8083.09502299563	7519.21088102189	4336.04986709301	4541	10668.1244614119	10329.5961986877	7199.22194882024	7925.08985924109	12856.6093648545	5513.01972225596	11616.2013938874	6290.02245885701	5694.05971861185	9511.03871847469	6488.12018357315	12083.4834011728	7145.10597348558	9058.10585977983	11816.0529923836	11074.0605748999	2268.07468073211	6493.74979544938	11889.0648072384	5859.00437698961	3960.20638740152	4683.46302075943	4668.02998461643	3697	11355.1845898618	10004.6616613694	10236.2007395561	5152.14440247737	6313.01308578271	8766.14366072268	5894.0423030438	6967.40374871018	8653.14506844735	8914.34493599671	11966.9944175056	5765.12217425878	11912.2535048134	5149.43324552253	21984.264052752	6730.22587072738	4905.47478813998	7215.07531616735
ENSG00000078399.18	14	6	8	9	12	23	16	10	29	6	12	5	6	4	5.37454214502223	4	5.74287913779831	9	22	10	8	13	19	7	3	13	33	9	7	23.5283669388213	17	8	14	7	8	15	12	37	24	18.633229671651	19	30.3844973649886	0	13	7	0	2	5	8	6	35	25	10	7	0	16	13	17	14	5	21	2	11	7	24.7325497757743	10	16	14
ENSG00000078401.7	14	24	21	10	13	27	20	19	35	7	15	6	5	14	17	0	10	23	9	11	15	27	21	17	10	17	39	31	15	31	25	17	37	20	28	25	24	31	32	8	34	37	7	15	17	2	11	8	7	12	37	42	21	17	16	25	27	33	26	43	13	16	20	22	25	13	8	18
ENSG00000078403.17	301.235670937949	199.611635424931	264.00167960024	385	432.000903848496	505.191367606501	229.149133353596	429.122518377352	414.46209147299	148.38079931644	344.59810820326	143	92.5722314242481	75.9081485188208	283.689890743416	125.10194739679	447.167260361494	329.819075518717	490.497241589022	260.022800878815	290.005454761238	354.350522738478	491.683562390722	386.235865268112	178.162807157848	264.010612672796	620.015210159312	831.233373088149	442.179721428032	425.465741798726	778.190607447203	198.180882201097	882.198185507648	646.023616137679	234.285075999864	658.413141123239	361.079737985157	634.280948152139	685.127907164203	273.657233210317	810.151287800588	594.421494747745	138.235494293142	413.055300989985	694.180420024972	168.517317274272	377	134	282.339990381294	324.003514795311	427	722.039139055866	851.046301797863	314.005056682454	229	441.20729329581	656.199413769152	478.510187241864	603.015200876564	751.177614144187	799.153431812826	256.630332785609	401.177386615407	419.113691498657	1086.44869999903	334	272	398.457774254257
ENSG00000078487.17	223	119	145	177	213	266	119	175	196	87	217	65	140	105	214	75	241	133	204	116	176	190	254	185	124	142	349	273	235	238	274	123	347	166	134	216	167	369	297	274.108279266814	444	224	80	227	239	144	133	78	117	152	201	245	333	179	116	197	264	190	238	371	271	198	254	194	489	173	130	154
ENSG00000078549.14	0	1	0	0	1.00036241933293	3.01497143494631	0	2.0081213599579	2.06985994270547	0	1.0001820728312	1.00061164460922	1.1951096495669	9.04503725046644	1.07339212608901	0	1.1057937493543	0	0	1.00135569149093	1	2.00036475836828	7.00120597286267	0	1	0	3.00133239967732	4.09501980418017	2.07550263554433	0	1.00454632552148	9.04736128195239	0	0	0	1.06865043182427	1.41815477865191	0	0	1.0002455853351	5.01588926483057	18.2237036524972	3.02641135818241	0	2.00792511442762	12.0096480390237	0	0	3	0	0	1.00191229077773	2.01162811191766	1	0	2	1	2	4.39355182199519	1.1564034899242	12.0169840701505	6.54257373892398	0	3.00158792292848	6.01997057568834	0	1.00000519121663	3.00196263322323
ENSG00000078579.9	1	0	0	0	0	0	0	0	0	0	0	0	0	0	0	0	0	0	0	0	0	0	0	0	0	0	0	0	0	0	0	0	0	0	0	0	0	0	0	0	0	3	3	0	1	0	0	0	2	3	0	0	0	0	0	0	1	0	1	0	3	0	0	0	0	0	0	0
ENSG00000078589.13	563	304.211758082509	503.780810405859	634.932931661492	574.801210987485	950.802007873788	359.960969365908	889.864929833395	1083.87472732693	209.872979771554	327.838069915361	234.859051470745	223.946478948596	293.28632129111	486.732512214462	309.729765153932	1485.91220402841	828.87455008255	840.872185741424	470.939354528507	673.748655699861	1086	976.651124451558	762.829413815525	341.731581961122	572.983658042657	1167.5648414568	1258.82848837533	1677.98716044943	1041.91669514145	1312.92174618304	458.994802175295	1636.87946994461	1256	631.974113380255	1322.87704868078	1069.82043991639	917.955196589684	1411.96599230744	628.572106921447	1660.9853525688	1655.52101232115	318.824585451687	761.624469119698	1642.93722698565	432.795010298953	857.985380213928	395	893.986260750403	1037	598.76010515989	1309.3019724715	2004.84736414853	629.735935960908	487.957478664243	713.942106630969	1906.9274844377	1417.94338986448	1067.93318271182	3015.91528608349	2215.43736145587	664.481214977753	1651.79059694228	979.983037660819	1801.84769258415	648.903939858944	855.698406846418	972.399503365729
ENSG00000078596.11	811	137	324	452	485	742	190	357	833	122	375	392	202	77	692	289	678	674	598	283	359	568	707	536	271	602	1229	1396	1270	664	756	266	941	1897	496	1121	873	1358	1818	622	1409	1097	276	616	1018	211	328	345	354	1591	438	980	1871	637	314	459	1612	1180	687	706	1153	738	600	578	1417	424	501	587
ENSG00000078618.21	4386.32146305621	2316.33192192553	3356.43129387608	4433.04089076457	4843.24532474263	5764.54297538946	2929.4078487285	3706.57255476374	5834.87298395736	1808.75729160003	6411.20222572732	1186.78616022327	2654.24016608123	3276.58050543124	3625.83820212349	2149.54293322167	5050.84908184285	3581.07988523157	3901.99812196758	3060.19997975518	4684.89315457147	3604.73686630826	4313.1743651469	3966.18345366321	2469.29738712735	2702.676940948	6994.72768207735	6002.1021477175	4538.56480078515	4382.11334486868	6410.46942427257	2508.69703616763	6108.61834300914	3461.5143538021	3471.11433408881	5838.61162411756	3305.27304531706	8423.48905175577	4650.73572015176	4172.81181795038	7458.10702149359	5970.83735469097	1160.15040608278	3571.15804340271	6001.92228592203	3139.23052072678	2187.43677754012	2156	2410.50158328102	2586.93229389686	7105.74385969337	5661.26692638782	6644.2314840299	3373.06353989769	2618.00046965326	4650.62621046217	3350.05927197106	4424.49515370295	4785.60893467648	4082.4460629499	5747.73812102299	2877.43033879126	6109.30636330851	2854.59937282167	11032.0276931863	3221.13968969272	3049.79175004728	3323.14127052209
ENSG00000078668.14	888	454	623	602	1176	887	622	666.988558448163	1093	331	843	375	622	338	895	507	926	653	1069	501	597	830	787.986711958885	828.983605103562	576	708	1524	1329	1159	1024	1479	497	1375	1353	815	1192	1015	1734	2071	1077	1462	1205.92849833535	453	794	1333	539	618	579	850	1118.99269095494	1082	1100	1300	1013	346	1160.93419683638	1377	944	1218	1196	1389.95061777345	758	1075	707	1519	909	639	931
ENSG00000078674.17	1174.31633403681	739.893070171507	989.23740710071	1292.92087346722	1404.50414157963	2029.2533194676	654.712264145489	1547.45494298447	1583.94772042456	533.766128265687	1229.25347249478	581.976007046297	509.658873032486	460.665795660779	1050.14467605212	548.478576706404	1492.95637865627	1271.17170400833	1560.42068493654	1087.12319356845	1157.38404923	1368.37771302815	2015.28406976879	1540.08545125101	712.602690683047	950.467367166389	2487.52274302655	3012.69154870418	2033.63890034525	1605.04859568258	2714.65531151714	766.721250679297	3458.66990875235	2204.57100388412	1126.36777968258	2329.96421994851	1442.25338625696	2407.65860717805	2650.58457457652	1324.97175303003	3619.56807503402	2491.09224087683	483.609937459222	1384.00452433995	2631.85908617819	852.773447783868	1221.55545282986	829.56997541797	1375.95112404034	1205.21824096986	1527.36293401144	2420.39206997058	3473.21029270143	1255.32820917099	768.087512553391	1559.21917828462	2246.13949167034	1816.14314131304	2073.49651804114	2897.44426881149	2728.51574513587	899.649378273306	1777.7861537029	1766.30733488302	3460.70615382363	1229.64006032762	1210.13857886351	1495.4088593248
ENSG00000078687.17	591	384.396660205528	606	748.286483800351	599	1051	468	838.054877125045	724.363739364726	361	567.637162183064	296.742182165908	343	194	753.865131483415	236	817.554911025846	649.078513206955	625.493203660944	506	486.515176470419	519	960.201096166981	924	392.46747058327	526.844961447591	1203.03833065275	1474.61371915722	816.493994239797	819.136673869674	1344.30521800573	426.637622257041	1715.57450073913	955.622424950941	597.202233219472	1157.60952776215	701.739730564102	854.678076614094	1134.20703155823	899.745755596257	1826	1218.10760647124	403.917350796056	921.652778487085	1630	656.01571907034	594.88944281042	486	805	648	853.120073026679	1219.44099969152	1390.87430967297	620.438080464254	500	772.706599391999	958.314947782961	866.501907699067	940	930.229568312596	1684.66779911356	434.693583514902	972.726278786019	820.898631098032	2027.26519966224	861	479.913665093299	814.698275674172
ENSG00000078699.21	545.699129176355	367.559707335879	537.562739343688	591.470339199593	661.686821800921	894.72626730003	426.728078246788	662.786158598937	729.944991638229	334.270153264098	572.652216402271	291.124702559764	313.765139975214	203.227912006339	700.465480864079	259.321566375235	710.224279588521	517.061651364745	698.98164319746	467.601173610386	386.997067343239	620.665718928968	821.202380243112	837.073388654733	296.671619505192	454.128712773663	1060.78797693701	1236.51268932885	725.130604985102	725.853571760939	1199.95795720689	374.540940960116	1477.88484935822	822.176834372627	550.115108730514	1089.71825603623	594.902456769278	883.220862411855	1149.58731482576	698.82696278048	1562.46679196348	1049.58965784728	260.170251561433	708.219655299585	1442.28538468707	308.979146029337	614.741483670115	341.363580883499	625.426724382241	527.017373523806	732.789688456875	995.92284949959	1125.87264794762	558.239255922422	519.844824290986	719.670201267237	1172.11990007656	811.249477672155	942.708360413382	1205.19384351741	1486.430973764	437.12039457797	793.474007229089	893.049353477414	1871.77321679882	697.5111675287	487.282487973176	636.085400431524
ENSG00000078725.13	0	1	0	0	0	0	0	0	0	0	0	0	0	1	0	0	0	0	0	0	0	0	2	0	0	2	0	0	0	0	0	0	0	0	0	0	0	0	0	0	1	4	4	0	0	0	0	0	0	0	0	0	0	0	0	0	0	0	0	0	1	0	0	0	0	0	0	2
ENSG00000078747.15	1516.16713502469	862.223292395749	1551.33448342082	1861.81700271762	1841.00273261117	2817.99114638084	1119.14518715652	1918.12318233244	2612.55801914197	764.449616075485	2258.47740473809	478.882735138025	678.89729582618	983.228235166155	1290.76283144513	616.793389492844	2495.77389216238	1522.04638234109	1892.22557886792	1151.77517933068	1842.6662607935	1733.90990954497	1981.59007559742	1501.89386512261	953.542027271993	1360.57198868208	3237.53201280793	3114.86201811026	1880.24738069414	2451.32351820397	2825.99887488586	983.004360717944	3434.46794195196	2062.97429614293	1647.51587971521	2950.04277546043	1645.63742749516	3509.05638019229	2377.74548088198	1363.7571673894	3920.69180199786	2677.21726214413	456.094554116855	1734.13960901036	2712.94028032834	848.034865368555	1193.12479158294	737.250384715682	1644.6976359529	1153.09029798184	2568.74349113067	3037.93014349585	3566.26539624176	1600.63907088933	1229.77486346421	2284.26650816193	2268.35261272592	2183.46733789326	2178.2488529038	2869.29356586445	2797.28762126554	855.688326115218	3015.5152888207	1462.27598792047	5292.55562155308	1280.2009267832	1362.20206841411	1502.60218616398
ENSG00000078795.16	12.6001957841604	7.04779608303895	9.44898745327997	16.3199838011466	26.435834057999	21.6413472346587	5.37294451640617	1.46613838881951	7.10931006834414	6.44062130193522	7.37178944054223	7.02236634663818	10.7451670890751	7.92464605078578	9.75850807487206	2.1064991017909	19.0184367614788	6.25850211720096	8.0975332829003	10.1862205504042	12.5773595674173	6.25674598439285	10.0215984340114	14.4991359479513	2.15798197070854	9.76246580355659	19.4494742945901	24.179589286949	21.1809740753632	6.59793973399322	13.212508620651	11.8180624130381	18.6330762805058	13.0868918824203	2.88939127288488	9.72917931682807	8.906749234844	13.4160206265792	30.9516636848775	8.62052746374997	21.1683953259007	47.9084346823733	6.69236239809047	4.26145790655596	12.8689991668046	2.08541176366237	21.5219878773804	3.80830098411683	2.64202451936273	10.2319640044494	13.2331292211972	19.2351807101021	7.68602281328852	2.66137134511655	4.91168823293575	5.57797285614868	13.4819208569303	10.1267035273738	13.6471374939869	26.5981628612051	34.1561595184309	16.5892653804557	15.885689714161	15.1010046395796	12.4462256965366	0	19.063904535914	12.9121015958448
ENSG00000078804.13	286	288	302	418	590	472	322	254	618	322	648	61	258	493	251	236	521	220	285	296	513	266	453	384	368	226	943	469	413	821	462	350	706	129	279	344	348	983	337	471	1111	404	85	584	676	472	212	200	217	134	572	787	508	305	387	528	297	278	355	265	376	302	863	311	962	392	339	389
ENSG00000078808.17	2948	1506	1852	2645	3175	3738	2372	2488.83050518345	3753	1547	3260	1171	2172	1206.58275978628	3229	1247	3264	2029	2554	1972	1960	2827	3018	2763	1663	1923	4860	4927	2928	3078	4885	2123	5147	3089	2490	4052	2596	4979	3688	4203	4876	4227	944	2883	4732	2487	1725	2039	2172	2344	4011	3779	4597	2450	2130	3460	3260	2737	3130	3592	5143	2436	3847	2737	6613	3209	1955	3162
ENSG00000078814.15	42.3175240851232	43.2304584908887	20.0659583238067	34.038481781552	40.3621551688554	65.803495505711	33.0697173173213	30.1581506185648	68.1872680911915	10.1585839169679	61.3296344998116	29.23069708866	24.3888699819661	39.4028219760829	43.2517752291506	13.0325251206019	57.1357715496197	31.4401897649006	24.0758185968236	19.0420101086485	25.5841861890266	44.5130323466858	62.6390792599661	46.3387215347688	19.3343935471543	28.4241945865365	95.2150989055291	97.3583302812443	53.3578099192548	71.4662422624244	38.7719667012023	14.9166186297121	124.714282557168	51.0561349070239	45.0278811466188	62.4977587054197	40.5714195009504	52.7443958166479	74.1004362018668	69.280181743724	102.229858397234	144.003790483046	23.2565709925543	65.6253307745757	87.2227642878743	63.3245018679818	11.0452569958933	7.00544178659999	17	40.0618997420137	77.9762937220188	47.4645845964981	125.337429926909	40.2920518826239	20.3370992943544	67.8338140572432	38.8443689771378	44.4141073011868	42.4330089555872	78.3571279729476	85.719319701691	37.8892960191417	51.6140953743191	64.9882813801718	116.525445200696	21	25	51.3900065153848
ENSG00000078898.7	0	0	0	0	0	1	0	0	0	0	0	0	0	0	0	0	0	0	0	0	0	0	0	0	0	0	0	0	0	0	0	0	0	0	0	0	0	0	0	0	0	3	0	0	0	0	0	0	0	0	0	0	0	0	0	0	0	0	0	0	4	2	0	0	0	0	0	0
ENSG00000078900.15	11.1772593715482	3.36664729786874	7.36188693027644	5.59158783714191	7.00212800474417	5.57968142657648	6.66842805783846	8.71901573560687	3.36340147426633	1.13300269883505	7.45614222646484	2.34066318087597	7.59989682993502	10.6692727555282	13.3210418256323	2.25099147793211	19.9908759469822	10.2964242297187	5.5309020278033	3.42136290362448	3.13607778324412	18.2397012652865	7.8799771558399	11.3270713349784	7.89714411389818	8.39492824765598	10.5126313423986	28.9990873324004	5.81713388585053	13.1169564465283	8.63731287735025	6	17.6717521571831	15.9257157853148	19.6823828436356	22.3032366629098	12.7136359369446	13.0296261891161	34.1500408595033	15.7441861167353	18.6011988977541	35.8478169728174	5.46988260434945	10.4157218953918	12.5197289759792	9.16103495247345	0	6.48920211497084	14.1203080506156	32.2569053521867	10.4079099207237	9.21931880214037	8.97637103822106	3.31464144507896	6.55599514142193	8.88705796652095	15.2002062650428	12.0969473019211	14.842213660752	42.7306760453057	37.6919796536761	19.7818262298425	15.5503854776652	7.05326555186189	12.4829659905997	0	14.6600396497128	14
ENSG00000078902.16	1614	1000	1281	1589	2096	2065	1552	1357	2414	1144	2126	794	1405	921	1523	912	1670	1170	1778	1374	1590	1732	1616	1564	1028	1356	2298	2089	1616	1804	2850	1391	2357	1746	1438	1993	1788	2221	1648	2541	2229	2162	779	1473	2286	1388	757	1080	879	900	2567	2063	2085	1553	1407	1745	1442	1507	2093	1968	2720	1472	2077	1197	5590	1714	973	1482
ENSG00000078967.13	146.78053597631	113.600788406778	129.674972008969	126.596696616618	169.674047397458	228.323991880447	119.463200906545	141.413529989005	225.476508437604	93.1367664211921	163.495111047276	96.8293619093142	128.943268698078	57.189835480091	246.953559527894	112.679716257238	191.125109086203	118.644112236771	201.008659242683	111.05782669092	108.4976444979	229.326498650887	194.91216188432	198.32161215725	76.5468117807823	103.276545658737	253.866619852557	265.144864084278	178.135480716697	237.989440367516	318.555873795508	134.299270630375	243.898692972375	236.612378339316	161.620470636286	264.755549833497	191.838811931246	283.154309992656	295.860023494087	266.799508722226	245.681691262739	331.932118808438	161.725013494495	178.813523226239	359.667985156349	176.867256897811	118.618477135547	150.128662378842	163.814110157632	185.186276077034	210.263465830256	275.962514637127	332.953085170441	173.009577728606	140.331070062899	238.222716917471	250.787028812049	196.941703417095	277.570890193183	406.511263029079	399.991265569656	183.075411241056	261.308441460428	157.79673334183	495.816185399753	314.391117166365	149.998072155276	172.703405665413
ENSG00000079101.16	4.00268860186781	3.00809393367722	1	0	0	3.17007236240484	2.01100406765941	0	8	1	0	1	3.01212031655793	7	5.07738663421609	0	6.02902000245915	0	0	1	1	1	5.04750351652008	2.00868296120591	0	5	2	5.04583811056787	1	2.09073675639783	2.00059597179672	2.00811120690236	3	8.32847477079372	7.25377663655965	2	5.29933409112684	0	4.03920152090416	1	10.2719682938091	15.8007533721855	2.14104939665861	2.02878206990512	1	0	4.08272386923677	0	0	0	7.08280656001009	3	5.08245912948737	1.0111211724257	3	0	7.13072209934324	1.3956237414215	6.02261700324483	8.18311402683358	10.4062003519209	6	5.07952622009395	6.09619657857699	18.1291201874491	0	0	8.18967446082794
ENSG00000079102.16	2.00458395991573	2	0	1.00447852357347	2.00117194270746	4.0004070356396	0	0	1	0	2.01219224409542	3	1	8	1.00217005850875	2	0	1	1	0	4.01674006427122	0	3.00041655673424	2	0	0	0	3.00037510738451	0	0	0	3	1.00717697487654	0	1.00167744149536	0	0	0	0	1	4.0024193965779	21.0386284821912	4	3.00293905162951	1	3	0	7.02934623810638	1	0	2	2.00116001851075	2.00063181129268	1	1.01100041649983	3.00018877586753	1	1.00311767208096	3	0	39.0509196967623	11	3.00044720015815	0	6.01431219717326	0	0	11.108165818332
ENSG00000079112.10	5.31440046546814	10.0323260552299	7.29360082574303	5.66566397371177	8.08783397989185	11.6930624328647	4.02286618861291	4.01630538366331	10.0816186755283	1	6.74614263035023	2	7.57974850123318	14.3466749189625	4.05349189102126	1.0019595753141	7.82919017363783	4.25088460688519	5.01216065830607	1.00093040138694	5.01196780302693	3.00840265634555	2.01878915162079	2.0287636186608	2.0021332666385	4.23777590162151	5.01279108906378	10.2338372794026	9.04831601789455	4.04045292986946	13.1297688243431	7.01400225426581	13.1525500633021	5.00457282340934	4.00287348351716	3.64614967203406	2.00940668639195	6.01610785828921	6.86365710326312	6.00591582940229	11.0278768061125	42.5211709785851	7.11508852205987	5.05246282076946	4.0027928176977	2.88041277825027	5.55285448253261	2.00311638389788	0	10.3940657530479	1.1058102108122	18.2437948137378	7.01746005833864	0	5	10.6158833189507	7.5515243570787	5.01920503836531	7.44361721093245	2.01172213627081	28.2414667108109	14.6945687782286	5.0093135562621	5.00490056013467	11.0651766806677	12.3076529877221	4.02912378927141	8.0029324470636
ENSG00000079134.12	303	194	241.067872320192	230	326	425	216	285.127014945001	364	130	233	146	132	71	337	133	379	292	374	216	200.137775936653	386	402	406	154	262	636.602824118454	630.031416575663	518.357427980024	482	565	169	722	518	315	571	316	601	802	368	794	464	118.713762190205	347	570	184	324	190	258	392	328	448	692	323	151	409	645	428	486	973	559	186	373	337	645.091116234235	319	316	314
ENSG00000079150.18	12.0979200610769	8.07499914100611	12	6.4786432160804	15	13.5380155316952	6.36714378409862	13.1122965731725	17.401044566358	0	10.0656872055275	5	3	3.05283104991394	11.0888462832256	3	10	4.02485095390227	12	4.36344654933198	8.77914110429448	15.2202606371223	28	8.19198848873591	9	1.06670721253581	21.0679117258025	13.0540316941095	24	1	26.1108873970962	10	14.0471618306673	37.0691513539985	1.02233011301108	17.9259242160664	8	16.0621644660678	21.0829313107708	20	16.4309812707683	27.4429453178773	14.3343153625652	11	23.1473009656383	10	17	0	6	6	7.03086764345106	18	18.1260118448051	9.97297207480895	7	7	14.4944181873691	15.1029986046256	14.2572881156302	64.4708919400149	29.5181872709069	9	9.32178017991175	18.9885598402374	17.6950059342387	3.36596020084009	9	20.4295311929416
ENSG00000079156.17	45.2373227339225	17.0720024394102	30.1129521941322	22.7054267666059	33.0075156592745	50.7306440325399	14.2308841180436	18.9169701360115	24.9674908595326	23.7642997791603	40.7568504070256	14.1395840616051	37.8707550900308	38.0312415962094	44.4510494236791	21.2810985113412	50.1329094098365	17.6287615260116	8.26016798571061	14.4929654999283	31.6837064761091	22.471465884899	27.3445093146083	18.2657407247787	12.2412333270104	18.6938415784673	95.2523786518773	51.5290071793518	25.5678591259851	27.1449657578107	32.8272994298361	47.8121317878582	21.3765806884173	43.7159331203407	12.2760954803569	38.8312116963659	20.8918328416111	42.5412255082574	13.9123400283363	62.0227235904197	49.9563241580334	55.7430207862044	25.3037033253983	10.145982067852	49.8624246087836	24.5768161934122	34.041493172645	9.27299753700831	8.13792354479443	18.266391679334	25.8678050847756	40.8855911908243	46.8671896997036	12.1975540744887	39.0421177906315	21.0259809755056	21.8225249812147	20.7144189709786	22.1682917490029	30.2746760640102	78.2959412162988	35.4158114170703	67.5962168955272	9.4665710762948	92.2851479443971	19.4865902696499	13.5070845511682	42.2209284002645
ENSG00000079215.14	30	6	8	8	8	24	8	14	11	4	24	3	7	9	8	6	13	12	34	10	5	52	7	11	5	8	28	23	2	9	38	8	26	2	7	17	3	8	8	36	19	44	1	11	5	4	10	10	4	15	204	17	31	9	7	11	9	8	10	10	45	5	13	1	28	0	7	3
ENSG00000079246.16	4549	2267	3567	3937	5257	5079	3021	3678	6216	1966	5836	1423	2401	2100	3719	2059	6147	3537	4842	2642	4227	5482	4805	4063	2540	3355	7205	7699	5803	4730	7981	2616	7498	5611	4221	6818	4655	9785	7041	4710	7673	6781	1604	3483	6997	2981	3161	2471	3442	4269	6289	5779	9052	4277	2026	5547	5479	5418	5595	7397	7049	3302	6459	3738	9080	3213	3608	4667
ENSG00000079257.8	82	41	60.0503183792783	55	89	78	61.2282411652636	52.2607607875315	66	42	68.0632869297144	17	29	56	56.2887455244161	44	129	52.2657537246141	86.0618327417036	30	66	77	91.015023172609	45.0879030458696	47	82	147	110.741277220427	120	61	81	46.2451115876663	108	94.0536297757026	91	68.0713976938384	67.1688601412945	238.605692502159	154	66	160.218547765667	85.0258812769832	19	50	100.086121480262	45	79.0355311534276	50	48	108	109.723116926332	121	176	109.052736469479	50	87	106.709004912852	90.0635006217147	109.122923788684	104	91.0302418009864	94.1031168316176	96	43.0095684818369	174.167033088663	70	43	88
ENSG00000079263.19	667.770450576966	412.327190011664	510.379342257239	781.079043451698	715.366659507644	1759.94722633767	677.736645864332	1531.21520232369	801.572798306698	371.401560505378	848.253295104197	435.422637236559	521.252840293148	357.250766923989	878.950766469639	326.295712548847	1311.82781182335	786.023132981601	733.578301295883	679.487230594876	772.18374118893	1280.89159973282	943.513310320396	1080.78988907394	491.001311746264	520.449521206202	1385.0229441122	1331.85386676487	1167.41990007606	1127.86795572786	1719.29083563111	527.854717733349	1788.65816899009	1380.46920715008	687.206480552744	1316.75484616807	774.087479706306	1780.26370723842	1438.71850195968	1546.01541295448	1566.47215796959	1615.03197818397	386.045867449093	1304.09927792306	2038.52968875069	542.408968479554	943.409905913188	543.664629456376	840.42540118909	732.381927144008	1482.05779299875	1243.31742901488	1345.94672853668	806.256216284105	584.672690478856	951.17401167543	1288.55328062378	1249.42914487402	1204.44168999596	3536.14041978599	2035.44898138216	968.071720933558	1938.93305705614	1011.05480075071	2215.10918367713	1069.53611655921	910.120166304007	765.143590809758
ENSG00000079277.21	3608.75799820602	1160.72504815922	2218.86095298065	1791.83021485251	3894.7697097252	3462.10637259618	2125.41454119203	1635.52297894156	4433.66218564765	1213.25272035208	3062.18522491099	519.044486064375	1672.40977779163	1619.36282966738	2834.08348414364	869.626501544245	2554.21255004374	2003.59091989924	2494.53350924726	1457.28210839291	1885.53814528186	1922.2532171721	2075.8712802045	1740.83150322295	1358.84908484446	1476.86866167743	4165.94725634388	3506.77669327313	2247.90310294013	2200.9752438487	2956.5479673838	1520.96053373583	3184.65214747922	1267.06841326733	1847.45401781109	3843.93143222975	1739.22880274162	3692.98504583016	3168.06283778715	2220.9191583414	4362.65159614941	3565.06397728395	625.417354303071	1422.66142441331	2166.95087004515	1168.83266115604	1240.79543122114	722.168051163635	969.322621546139	1488.6959428046	4709.66650040208	2683.35159384877	3537.64608211416	2495.4321193416	1644.70953568718	2113.393349398	1551.48699909274	2740.02562001169	2396.50336163377	2044.55445963727	2543.02931450562	1358.74050153403	2548.99157072579	1431.75025895827	5263.98140095023	1628.17599193589	1255.51327100283	1712.68140813835
ENSG00000079308.19	1054	1036.26321591485	1171.63800897122	394.389054682819	1549.34657915122	343.319528989307	819.030079307106	1302.91911190075	1086.98812021979	1664.37999556556	791.118758894782	1408.19354823745	982.831903286475	207.526835583928	1416.97430363484	3918.46164878662	371.328711167048	1753.03489053913	949.346380338564	3237.8902228656	1162.06347927326	1279.55991930031	847.647129441521	1887.57922276692	1079	1651.40693895297	1100.87908172669	1119.4496782455	1221.20981952646	974.210040515108	983.308400864408	2010.35367113322	405.386650569417	1321.80843486127	1033.62950757352	1099.67832132785	3788.25961280645	572.888407760512	818.03991733357	1276.93924552173	291.992567469514	1038.05724187449	1377.52841244563	1545.66002860719	708.366200063767	650.174733583237	635.112487190187	679.270301114334	779.536096922929	401.041703133259	1716.73984157603	1006.26491563792	556.47738647989	998.245396459354	1111.24996466849	835.070173650051	516.70532959233	1886.9467616722	3172.80358733773	938.126599573896	777.256112496293	1831.27824511073	989.287906541239	395.261119101568	6388.0815482836	4437.88556502234	518.27876687779	624.702961881773
ENSG00000079313.15	956.084207359311	696.043788610698	801.285680520629	1041.36925634005	1168.92124580512	1477.20949223935	760.270564334795	1007.70134696484	1324.84791065154	560.513051400571	1172.48534139619	421.655497713616	584.871046627458	379.565132674072	985.275520623569	394.075456971375	1176.05823436911	759.040754271507	988.287098048447	750.313464493128	726.759617349458	977.869664715255	1257.35897646457	1181.30160192572	596.376170764114	710.489862212886	1767.73153153704	1731.81140512952	954.935909589942	1155.52987791984	1815.69012751117	669.363276256449	2087.9725874555	1124.59237738451	882.758825335554	1538.71582674863	953.441046547439	1668.26738792099	1294.38817460015	1372.32992620246	1991.06714371275	1495.78991376986	352.200114169482	1342.05520228139	1840.47327852898	794.39674724497	659.67133478399	579.911228077906	898.00014983729	719.136984754074	1244.15638499896	1523.16558097568	1762.88827668879	829.543532118779	817.174653955718	1171.9695614206	1292.0365612783	1096.37810026899	1295.53961934859	1614.50510691162	1786.37729937295	668.226741649398	1332.5762785003	1122.09999888974	2947.36992085744	1253.66410326262	729.652623245541	992.403027460603
ENSG00000079332.15	1773.40654145385	1019.77589577785	1270.58146908091	1723.79158628987	2081.58087664792	2924.31390526008	1320.2641143459	1768.61468442002	2502.2342506647	927.567298232259	2319.14397450866	598.260200997693	952.736768963921	898.485594348293	1616.59998520532	727.90070160579	2314.40755355384	1555.82576074184	2190.37304220409	1221.67057928235	1576.70702088452	1790.51665357396	1867.25344173367	1902.18492846432	1013.69586721372	1361.42953746255	3221.75995424926	3073.94746150816	2234.93737360423	2128.79497906035	3280.28572077095	1133.36130107605	3505.85601663612	2695.39094969911	1596.51907887525	2994.77781326354	1884.22763578673	3711.19390830599	3042.3003602834	2229.27962483901	3485.81819505559	2779.74048662255	610.753646883754	1629.57276791788	3176.13755185768	1230.57093059311	1246.82170375934	1064.5709042367	1639.26263293923	1632.07410694858	2598.88342177426	2650.24196767169	3729.06850034643	1838.46307595822	1187.52541178989	2212.25903270016	2445.69121657247	2224.7036597775	2326.65550013709	2442.67919682415	3467.98247753877	1254.91534530232	2657.06432755452	1817.6575191548	5004.20745824246	1564.2884127765	1483.4291955813	1751.5792995463
ENSG00000079335.20	340.730351776293	140	329	324.644601409202	379.626442240225	627	177.423599152262	391	367.747292097386	114.518526581365	282	112.688746529259	72	53.6494947808221	246.775729463065	96.9044419605744	504.500995665008	443.686373231699	518	296	290.525556724099	306.008854118349	509.264435557957	268.632661060907	146	240.233905868583	652.241728740334	872	416.049166122095	377	741	145.942901521673	1023	589.299072406912	280	685.613323105749	341	450.543957508821	814.044866828769	276.034486248968	1021.43086780855	586.207226873678	143.564881743927	299	600.564382807567	100	478	128	306.041758016686	431.633223541188	378.62985249147	659.239006970585	1020.82234957342	224	226.808435992253	386.428279356049	596.224981030352	748	568	558	825.824365630012	172	496.140349721969	414	736.410590185548	251	274	291.224961622748
ENSG00000079337.16	61.8702328399247	31.4425748304199	35.2288558389835	48.0786486867052	54.9414886860174	100.403549311295	52.7775856478516	82.0862767316612	106.366214132011	40	63.1370301742245	21.3706553953396	28.8481553113817	29.6229604117268	61.0648169070675	32.4876458505823	88.6341763080316	32.0262083402698	94.8675812836665	37.8507747536016	36.4221446614471	150.972164217018	120.288178470863	37.2173531740394	36.118756876755	38.716396585212	71.7813313109152	72.4319015423648	54.2833681295706	205.60581384383	102.137595754068	38.3450483073561	236.421611338392	37	23.0165410858584	68.4930005791943	75.6121393980758	75.4618353944835	85	67.8842219856584	93.6051431304083	166.091930945062	24.4910118576934	155.645094211542	95.3920431253178	49.8143966643031	49	30	66.0805124045809	48.7364712537623	84	35.3353837574436	70.4872672240091	59.8007540069937	32.2569070568618	60.8466692766374	52.7023102896216	53.5440036797951	123.454344441383	637.48268711007	85.320738793431	46.0532862228936	80.8475727143054	78.9586129482272	152.854461590552	93	44	97.9362778229129
ENSG00000079385.22	485.303249808936	371.063957032171	616.063786816631	741.694477878428	497.148057237651	2275.01681403507	512.064517643188	1152.74817969458	578.885708038971	293.951105547014	888.21159196749	113.255588798735	326.481926705222	321.883307776825	430.973085859826	226.241327317082	643.245037110862	420.543075898914	629.725342833097	428.782329840995	610.428651544556	710.860058990318	561.155949313876	309.977303006262	289.988702969679	428.439640071551	638.915041978493	1085.54830863384	516.88597914846	728.585291231271	772.784718062729	344.238296455361	1027.62346102288	180.446256500982	495.66135130284	554.494901278713	293.181848856973	1083.97307623757	418.208843705406	1078.9725250333	1461.53024415722	1095.88639389042	164.732074860155	756.705749642427	1029.99657387518	420.945315522533	522.15935221042	252.845364330695	372.014036763043	262.861968300507	937.365577640502	579.546728014224	1078.7447794441	350.535650895084	437.29641159884	664.221788590222	290.980069038923	599.810299023513	763.588593782538	749.537341157315	704.001873879776	484.085109835871	1152.48576633818	444.935994205526	1735.04304596253	450.53284236815	433.96749115863	444.945733617411
ENSG00000079387.14	268	173	280.088725845399	273	367.107785908073	525	168	356.870551828851	436.883874521411	140	321	124	101	90	285	99	396	291	372	188	318	399.930213249677	359	286	161	199	598	629.288118937264	431	383.030169734518	618	164	765	441	285.099021979892	588.058281170626	319.954586670735	599.184184257099	629	277	781.084207584332	564	98	323	596	195	323	186.188577224128	252	310.427506497069	370	501.882485414187	727	271.27293954213	184	444.922986692518	514	434	433	604	617	190	451	336	826.285670116276	266	315	312.995362724768
ENSG00000079393.20	31	3	6	22	20	44	24	2	24	7	27	1	36	29	13	9	20	7	5	10	28	15	10	1	5	13	34	20	9	13	19	6	12	2	20	9	9	34	16	28	32	33	14	9	18	7	3	2	0	24	56	11	16	2	13	6	2	14	8	1	12	3	29	13	21	30	7	16
ENSG00000079432.7	2194	1867	2368	3428	2716	2914	2183	2252	3614	1379	3597.99766490251	809	1530	1182	2787	968	2725	2007	1895	1962	2140	2269	2971	2945	1673	1478	4473	3741.45866480437	2667	2349	4731	1890	4719.5435158327	2091	2066	3407	2372	3906	2346	2642	4426	3980	537	2655	4858	1642	1391	1361	1937	1173	3536.47730039646	3468	3483	1963	2134	2859	2215	2288	2654.57797897854	3242	4554	1554	3364	2419	7830	3000	1786	2683
ENSG00000079435.10	177.280197983695	106.3194259305	124.324297478971	170.393526893613	144.149364780477	187.862844087421	118	121	173.095306616147	95	131	72	132	35	174.799714901358	71	189.382115730706	153	106.010495568172	116	115.343587849433	209.372349496512	202.515298128751	203	92	131.915510755111	253.422399620617	245	218.483145274628	160	282	135	353.928176994704	163	132	216.556118028311	166	219.990598769233	213	270.209580628132	420.431658430173	262	48	172.010399495026	350	181.178461705494	142.574101098031	162	122	137	216	230	219	137	105.753020550947	165.393075395066	276.366229344355	159.781406878078	219	434	389.263550930196	154	217	209.291751563119	396	162	105	151
ENSG00000079459.13	1410.1766188764	811.479722617756	1199.97194989024	1361.06143295622	1680	1820	1084.17817008876	1323	1970.5704192067	844.089438076307	1583.16294902159	793	1464	782.004382486805	1644.05827723734	1040.00111529761	1452.17161936232	1361.99842682638	1534	1290.30632030192	1353.19698131005	1856.45730713622	1833.77629520165	1801.07111030753	978.097356700001	1099.62619030292	2329.62596066689	2394.7380741336	1737	1591.65429187398	2878.25482626912	1447.00000100915	2410.90863858667	1859.75369435537	1201.12777942298	2218.12875725741	1451	2464.37362603538	2026.92116374936	2802	2184.46384711585	2260.55853945678	765.837188806476	1449	2348.49458256019	1119	689.808901710289	1216.13688171923	1222	1130	2385	2072	2237.78563971762	1263.21678599335	1254.14497078821	1591.08579232402	1851.06330647486	1936	2160.88255718857	2530	2983.79078086126	1534.02184776177	2209	1362	4576.52905572541	1811	1083	1591.31220959235
ENSG00000079462.7	164.593847670616	90.5353658428607	125.468407999158	190.713999236983	189.394417973294	244.285721774959	173.176064815192	150.750547754943	194.474425430633	79.8715876732984	138.194969243332	78.694195296738	184.502002424191	37.962115181179	282.388210247198	105.894145431064	177	147.437118901363	142.829925730347	101.727167362311	102.905963253536	225.435458081329	200.785542790102	164.183848903602	103.48541123651	87	290.4889445544	269.837652676341	207.666926690178	161	292.44829870474	109.705788924418	296.410848079137	249.666338112765	255.74249960587	285.103524883245	170.445409535381	280.561701953678	298.245021718738	345.64222416128	342.658267990249	299.063012357428	121.629918780005	157	367.051877490188	157.506856307135	120.938629875295	159	160	196.611527976098	203.66229342659	256.551563958204	267.824355317414	168.990101090668	131	195.537170021076	226.762805090025	201	168.319932859919	360.278386339197	417.410936484287	231.810555196758	265.424897412869	199.635888015683	375.432898448292	268	129	197.304549805715
ENSG00000079482.13	409.563002791327	693.443659264986	888.803855558867	555.399948469937	432.251375091314	1205.15341208444	594.651066951907	581.247583343625	1260.69744719943	280.158943530689	719.198342524823	187.384730646043	1134.86234844961	1290.38939742104	918.762548945641	313.217893406007	431.045633586625	333.175825238681	377.917096938146	279.458469817218	815.519993452772	963.600843911565	1291.52351596226	762.477220798648	618.880928014497	202.5376955464	654.528309126499	1218.54788220292	462.568371934908	878.644861789192	577.273832527204	1247.58583330137	697.565229079598	377.500220786525	689.378848469714	837.875992567086	307.000796337606	965.589378319031	631.212214549327	1172.90124250416	1798.11962393111	4894.59111286129	1255.52572592047	678.237764787301	1056.16300159234	347.825787011329	306.389986686161	391.228760812834	433.4448967569	285.917409246832	587.96671539207	862.410111987331	732.207042879335	764.91284339552	420.071361664143	427.590763225895	744.718115886028	348.111036320586	478.667765294412	1407.89466664712	4122.0948510954	1615.19272467722	610.627842341604	418.311447158653	891.374936901986	475.038615342628	490.934432709694	2209.22575229033
ENSG00000079557.5	0	0	0	1	0	0	0	0	0	0	0	0	0	0	0	0	0	0	0	0	0	0	2	0	0	0	0	0	0	0	1	0	0	0	0	0	0	0	0	0	0	1	0	0	0	0	0	0	0	0	0	0	0	0	0	0	0	0	0	0	3	2	0	0	0	0	0	0
ENSG00000079616.12	697	307.648412534733	458	536.168872334386	673	796	535.082479348889	681.761112806527	775.695720170803	306	524	421.789643702655	553.774046882347	196.115473136404	821.984991880314	395.999791895212	757	607.124769580576	568	536.479813290861	500.999999502264	600	787.273637812622	940.15594041398	413	457	1025	1146.58418199873	926	809	1096.04526811766	437.279739893383	1273.54865805493	1093.93202305407	712	1131.8114636251	921	1336	1553	1113.65111450712	1374.24895915623	1360	372.092192809892	984.126489674966	1437.93406388523	509.506060194018	389	546.813465661048	716	820	785.927403871643	948.999001740535	1187.64969329265	643.952682697771	487.325108887956	785.72721247747	1196.14719290214	801.17465349308	800.063729784788	1095.10993894805	1434.51065870657	599.192480283352	811.436750110067	803.84350262532	1632.50523849989	743.965928198895	632.327027843818	953.686272277144
ENSG00000079689.14	0	0	0	0	0	0	0	0	0	0	0	0	0	1	0	0	0	0	0	0	0	0	0	0	0	0	0	0	0	3	0	2	0	5	0	0	0	0	0	3	0	3	0	0	0	0	0	0	0	1	0	0	2	0	0	0	0	0	0	0	4	0	0	0	0	0	0	0
ENSG00000079691.18	66.0454829131969	46	80.0091994809488	49	68.0878340115726	194.291560556849	78.0727394983943	103.29491667575	127	46	37.1947272655594	48.1446010365733	80.900301470046	25.5489070015642	71.6326242915013	27	85.0515528862172	93.0959476831322	59.8406855330862	77	60.1258791957057	90.4656268207031	157.829975356371	96.1063385535127	73	54.1755677758125	157.083566848767	120	157.393728793093	88	146.729298625727	62.0692650939036	221	140.268724239974	95	118.159121147876	81.0107317361186	66.0254944127923	106	167	226	267.797032410367	57.330860934211	80	120.053974855822	68.0798795528315	125	60.225424287052	77	59	63.0469169582493	171.03517305075	98.075467396662	83	75	95.0122958436988	125.013266757365	129	83.3327451165445	225	231.683481989298	93	138	142.127842294073	242	101	92	129.073555941745
ENSG00000079739.17	737.704688378003	401.936563115823	513	739.718118770293	700.0702289801	818.531194356621	578.947798635606	484	982.803855398603	382	906.152937443171	211.580857301819	452.122488369051	415.578386621047	641.977534146202	340.919320458183	812.325252502925	476.763081504975	565.054092046161	428.850445243831	649.737947466074	788.959243442571	721	736.78426102554	327.933108492861	259	792.796446109381	878.854481935777	487	636.819362932151	1162.80073103433	437.053596350421	866.981870118354	659.032827729394	474	1029.82386131239	552	1284.33511277819	646.078169549088	819.536957485214	813.589240982926	1006.33735763713	207.056939453382	571.818438982305	1022.57430175579	551.391159168936	325.147337595469	368	474	392	1152.27957933835	612.508317350606	893.749906091318	437.242338210153	452	699.926241443526	538.707815622608	609.214574887867	722.136825269404	786.489937753152	1178.81755937903	433.335717391456	1074.9086673662	370.026304200394	1178.41223149154	504	383	639.444250211022
ENSG00000079785.15	703	314	395	437	582	693	287	533	789	196	563	224	257	123	555	318	712	467	707	324	420	844	759	572	299	493	994	1111	941	616	1050	301	1196	1228	507	950	662	1374	1446	674	1286	1076	263	586	1067	312	526	311	594	829	652	643	1206	603	270	757	1186	798	937	1355	1080	481	781	664	1303	531	516	638
ENSG00000079805.16	6875.81525462093	4454.34908258065	5803.49656480817	7055.96428080948	7952.6183284437	8794.14562066467	5807.18533624574	5617.52712742191	10857.5141555217	4098.58872230037	9974.08396632569	2366.76180489079	5060.55796036184	4306.52961388939	7658.79700635754	3059.07951902273	8807.20800609768	4546.00912241981	5735.58491989627	4991.68895195953	6040.1180810136	6657.13981873321	7213.774759642	6858.82949798839	4185.38974169957	4288.97775257811	12413.4299834478	10311.5921275333	6567.29175677996	7876.78575266905	11265.2656790417	4874.38332471579	10879.298288518	6091.49481677867	5692.32131709021	9926.25271562053	5665.6503973651	13333.0353611533	8389.8908510707	7855.30472772892	11452.4128874024	11267.0955932912	1946.31224772341	7841.25369882359	10341.2810412977	5817.09536399742	3786.02982359068	3799.84424224212	4220.16945570729	3993.25525197742	11065.5161093701	8947.6093428617	10337.1633172507	5985.84990617852	5345.83635286374	8026.99081591828	6629.81831221485	6249.6541593303	7070.27926743098	7563.75888635701	10143.4173779489	4859.03174488902	10190.5644180901	5720.95973749514	17123.9845675052	7017.60896320527	4334.55452788723	6222.89056884835
ENSG00000079819.19	101.718969586301	114	125.133390000503	171.390274464515	189	294.30454267912	98.7278738949479	241.204812467289	209.62175683728	84	144	48	95	19	160.594408470968	69.3068856326553	239.349717879148	191.496651528099	211.438520363578	169	109.267638276998	287.35636954997	318.045805901464	384.011135905584	70.0590811222304	158.941442930233	244.802288131652	260.580399023124	261.327694924835	193.607832415444	418.868973840407	138.412090112106	451.948789486128	275.368986464392	97.0391719695304	287	170.086111307147	259	301.454917461712	310.091001911878	413.856489574059	455.637509148659	67.2884605877624	281	461.345927137323	122	214	218.712743633113	151.049957245481	110	154	260.727830372495	239.523429061865	127.601526704452	151.283300047856	206.352613173234	293.623133059473	253.914702789233	400.684951942912	426.866170159845	587.829278091401	132.770062231252	420.510394213036	203.240149512356	777.504378724087	181	115.599081227487	239.521779600947
ENSG00000079841.18	5.2351664752239	0	0	4.03130004648366	0	2.0500082970041	1.00382928237571	2.39921082616602	11.0070467435226	1	7.25137122375606	1	3.26860893018228	3.17839216578993	4.11627817261475	0	1.08100937596201	2	2.28552684901444	3.09183033116817	1	0	4.04477647153192	4.00067907851377	2.13370384789604	0	8.7778172088133	5.98149230070681	4.60101163263589	0	5.04930436425605	2	5.13763345125033	2	4.33061758465071	3.13490539064913	3.09479980844015	4.37547544704583	4.50336485380607	1.08532019717513	0	10.1894815534778	6.00164551814882	5.48444963695961	5.25669526416758	2	0	0	5.18788883743277	0	2.05701085982841	6.23047858585269	4.37247185214106	1.07157019385236	2.17887120684438	2.22652432694967	0	0	2.05226383492609	3.16221296930166	25.5555504801244	6.05555804614022	1.0103562161168	0	1	1.00000387960353	2.17896720290489	17.1401397856041
ENSG00000079931.15	6	3	7	10	4	10	6	19	4	4	4	0	4	6	14	0	39	11	6	9	5	53	11	13	5	7	11	8	24	34	13	10	24	16	7	21	2	14	30	14	29	26	9	4	20	9	30	3	8	25	15	26	33	14	7	14	38	25	15	253	52	9	29	25	18	19	11	19
ENSG00000079950.14	1875.66016772024	915.699226583219	1532.17743579105	1589.81299558267	2490.91324378555	2854.95907538574	1204.02017263673	1593.13075587822	2983.27055565877	677.716418762098	2175.14561406615	480.322219975539	573.654381618906	893.258475696278	1435.80319662163	632.659203528243	3555.30653035173	1434.42643416008	2771.33116907222	1150.71807483851	1871.49343716282	2310.58192021642	2031.34750511463	1349.17936060482	924.666942281396	1811.32704962472	3871.57772900678	3502.43459682074	3160.61123681957	2632.10322529507	2367.82604502096	838.969319095386	3692.76126482846	1802.2249063079	1601.20210410538	2734.06149740748	1629.46299527696	4059.62053150581	3507.03099120929	1350.89974756751	4305.31215030641	2712.41857775055	456.493725107642	1684.4238212562	2359.80473956536	856.758263934496	1733.16323122701	834.089934357357	1001.26472342886	1881.05685063826	2830.18072078962	2868.38158635327	4659.16922501091	2062.39816662613	1084.48422961233	2249.14931832949	3080.27689399337	2341.6520387758	2594.36054341504	6546.42497349185	2490.21591289043	1282.09744094692	2859.46480631482	1815.3371556147	5521.93492516663	1698.68679786902	1393.51831501453	1292.34136820078
ENSG00000079974.17	627.144842918766	328.361926212248	421.562843717567	484.93054394104	528.696749386521	774.631674303688	381.704292723042	500.227914761702	696.596262008306	193.763415344866	535.578287090648	308.701380865486	335.718933080848	202.346041136994	590.208923933839	270.025519749174	666.418775565347	471.179425965919	504.497120590693	376.614247942338	396.633685336167	559.423355875068	603.755566216048	677.221524468271	311.267838849507	433.454168313714	949.618279725787	1010.55406616864	771.471535442821	593.203850419757	961.286787621852	330.614974183228	1200.88494862833	721.111723271309	446.253375499344	850.403176424639	579.090841431071	979.34206154188	1183.73963057508	840.298018569003	1118.89633176913	879.143051591133	184.468604825522	640.21968582821	1124.66387205313	306.823964447504	398.067828908611	320.777377115754	471.222689333417	611.507926067647	702.164476098878	699.430490151435	1001.80613134019	521.037010517112	349.800981462709	653.876121512282	952.983113988895	676.873899336304	753.43937825336	1162.22649515181	1070.80428980668	384.234614302566	683.882627275353	684.4847795451	1364.39332861906	533.924148293463	493.121828425445	592.063982693935
ENSG00000079999.14	645	380.117171492743	469	764.780399829234	768.284046214158	881.166215343192	658	679.058333269326	898	451	827	377	584.776175969372	264.005895846695	763.203257244829	378	674.000466630397	538	784.957012835788	532.590385833927	555.200320831571	838	908.15215070924	886	408	565.23348287524	1080	1218.29250118711	610	800.001375896749	1412	539.162779403017	1343.43014295665	1127	711	1078.39451379854	901.291505866184	1374	1124.09709728807	1152.9058731396	1153.19828329207	1176.43390010147	369.164390038018	822	1320	732	419.008233195879	588.08399231576	507	404	892.313089603463	885.042949556797	1090	604.029378024493	576	980.711723848087	862	707.275849664614	1013.02281415157	942	1404.41200261054	579.738435804788	982.030187997094	604	1946.26946206042	716	482	828.717012214829
ENSG00000080007.8	8.56484324921017	19.6455208681245	10	21	11	20	20.7695519311511	12	51	15	22	7	5.302487326648	6.0379097033896	24	6	7	14	28.5148528579372	12	34	5.83362963130804	32	14.7587566724351	9	27.5567596782968	21.769978789374	7.40776830051327	73.5593884544021	46.1243587088906	40	39.4786951605489	64	61	18.4850341566297	50.6538325704269	18	23	19	25	38.0794423050019	50.6008501598496	20	31.0129701733116	48.9183524686609	29	15	8	29.7107215716582	5	15	23.6414919643008	6	22	20.7714631994117	26	23.7415776091754	13.7971320768109	48.2862184111307	12	52.1660870239393	32.821119862036	2	35.9292520676153	62.6613126324748	14.5684026034012	29	36.163738748849
ENSG00000080031.10	3.67736409898475	0	3.13249053599991	3.007058672357	11.0214652261397	6.86282717482144	3.04815772058042	4	5.70025265754533	1.00002158636207	3.88705797688785	3.50068989349346	3.1947136865867	6.87388582321736	11.0396411843865	1.27908909624073	5.56675741192075	3.04336054759303	5.24636506522628	0	2.0040334025338	5.37780969049607	4.01461403730095	16.700746700504	5.0283077832102	6	4.30559634919376	4.88872240148669	1.2429923807164	1	13.238301489493	7.67886943303319	14.122516807232	1.42197588685789	0	3.1715006212501	6.4330918765231	5.22952280969409	11.4237420192668	7.13999966877483	19.8874153857981	17.2526342045672	0	1	6.98627177736786	1.0000025173184	1	0	4.49146920307014	1	3.70470434201167	13.3753426937347	14.6753723067022	6.39233811897543	4.58757588476429	2.1720198968306	8.6147990789491	7.39402610438072	7.45173989034948	10.1835323780353	15.2054284215833	6.13265638114329	7.21485436935945	5.22017687787037	6.77890956145954	10	1.25066288274651	9.20459915703132
ENSG00000080166.16	1	1	1	3	3	3	1	6	7	1	0	1	2	6	4	1	11	0	5	1	3	0	7	5	2	0	8	1	5	0	3	5	7	0	7	14	0	6	6	2	6	17	1	8	6	0	4	0	5	5	2	22	3	2	0	9	6	0	1	5	12	7	6	1	9	0	2	0
ENSG00000080189.15	1218.40407728261	716.282753310622	965.957642983956	1152.65651501982	1322.22767444913	1720.40514675331	915.283988878283	1139.06498854683	1664.12268898141	635.707832252559	1302.71493790913	524.12191836505	1069.58998050607	593.602270714846	1692.39112794693	610.435194284967	1557.96720419076	967.928954263697	1175.82950334738	843.300466504127	872.634848398504	1266.73437432359	1353.28375672882	1278.91401939439	733.204393992258	764.016649853027	2067.13482702927	2005.2528229474	1391.68559766334	1359.06288212745	2079.03543420906	795.253178826439	2234.03063102642	1590.37289372859	1122.16395466096	1885.34100918556	1208.26035568432	2182.27654914366	1940.1076950569	1839.68911905156	2192.7780969266	1821.0012312465	554.75009038966	1323.05727392304	2170.93257536894	1127.31506468479	966.045680284992	915.623432756764	910.823712626325	1148.15805430237	1763.04471991962	1669.36123029817	1867.97778826199	1122.25865450372	855.023470664536	1463.06944113309	1609.83271200667	1322.08349658508	1505.80121717253	1701.63034786028	2295.51767887088	1188.11249149608	1560.41889610023	1231.14240007837	2774.56950646153	1303.11847872599	855.896141856286	1338.33529037556
ENSG00000080200.10	88.4660619413633	87.6806307300415	62.1374635811	125.51151372076	134.285475262465	234.812177978021	36.241933048409	122.253669882933	142.951766570279	46.597207435995	141.300531565814	42.0061928873889	34.2009359422394	32.3985999992659	59.5906600224896	39.0233285253488	116.319802740217	85.0942907583887	184.216064924645	100.049496084112	130.725324999076	122.270329360961	274.444220173018	154.433864938998	57.5561963536172	97.8813965773403	122.761125496529	361.225370763081	109.724467380087	156.871556796186	250.974499025183	69.6472521703687	348.712754645763	223.839668950232	68.4463313815286	222.05206605644	142.771866342195	220.673721503624	285.550071187858	98.1674916972749	349.483957095321	236.832280670163	45.7241514935944	203.769546148828	232.91204849603	44.2418330375151	117.392534733441	102.63798058202	80.6757455971503	81.0494940346217	95.7976053026826	166.980921984129	430.755508223023	122.842841003382	87.7965106611926	162.20839390868	176.841540651126	139.28672353793	221.574477365137	125.585261000816	211.180030262987	46.2034721954463	150.462773834372	150.132581456058	498.210800870136	70.3898157328363	142.758599312909	179.537559953717
ENSG00000080224.17	1	0	1	0	1	0	0	0	0	0	0	0	0	0	0	1	0	0	0	0	0	0	1	0	0	0	1	2	0	0	0	1	0	0	0	0	0	0	0	6	0	12	1	0	0	0	0	0	0	0	0	0	0	0	0	0	0	0	0	1	0	0	0	0	0	0	0	0
ENSG00000080293.9	2	0	0	0	1	4.08295848428967	0	1	0	0	0	0	3	2	0	0	0	0	0	0	0	0	5.35116385602189	0	1	0	2.02592018588843	1.02445313760457	0	2.07124080185897	0	3.16542377184455	0	0	0	0	0	2.04803256122726	2	3	0	12.4327485400942	1.34044788328489	4	0	0	0	0	3	0	0	0	0	1	3.07810180027086	0	0	0	0	0	11.3861928754993	1	0	1	0	0	0	3
ENSG00000080298.15	208	101.026318242324	227	266	300.03253819505	397	121.027046459449	290	336.041223936579	99	245	98	65	88	205.034545626496	82	411	277.132961426597	366	195.029901166211	310.050498045492	258	317	201	106.024925174969	257	417	639	405.140487751294	357.040225896082	453	128.033550176335	531.043168781665	349	160	440.102152593725	218.013711987067	471	537	180	698.049411165643	352.051664640884	76	198.026521078558	385	53	265	100	185	342	438	494	752	274	162.07010136416	277.025120584622	538	369.149029004098	355	752.14352220915	524	117	341.061908598472	254	781.240904799066	341	189	193
ENSG00000080345.18	440.182742523339	294.838622571385	520.810084743762	563.312315021412	694.961820535398	1215.42214697381	241.121692797186	839.552397871735	784.107603897075	228.823095604772	583.503652384186	199.957325872546	116.354367115646	136.825045983824	453.081859093028	190.547767955861	1026.35183882014	724.360217360417	1011.00552960714	407.767056376476	561.151017996109	639.874124031949	812.336235936601	534.328379252743	267.979404520176	485.74569358586	1085.18859558472	1411.75133541225	1094.25505040681	757.3149593308	1245.53637093244	253.573420787097	1662.59123149393	1072.21218293236	578.148387028363	1007.16958788919	612.004805081679	1180.40030919957	1416.49330395037	350.461561553965	1756.81866769048	1123.98815618651	195.730504727641	474.447462360548	977.717484244182	269.231976076977	787.751772022418	233.774552797453	666.902787874787	843.238998749552	664.885264740764	1149.38723533287	1836.31900099689	589.638266749322	423.076863275099	826.933620591704	1204.97019237985	981.529849214361	951.29339985992	1458.67697073331	1458.45196343293	368.03026841896	815.698788485704	802.48070379382	1915.65368286767	496.518836069541	584.59302967242	605.578232691281
ENSG00000080371.6	1196.61889952076	674.841014153226	929.810304214827	1314.82563041224	1465.78624064463	2068.61744349811	805.498531089534	1328.92987397914	1862.20135223639	582.785603248694	1850.49978069798	360.40103582359	548.674776370489	563.566481727866	944.959948810689	439.075095342882	1773.17303200048	1189.00373780109	1535.99794319449	808.813305837979	1359.87805815668	1332.4494171118	1470.40044869149	1008.35971060451	636.638226178747	963.923064847255	2258.22591561672	2468.13103262998	1582.51221229047	1626.1761665684	2163.57970329367	759.22094114167	2568.83124223314	1452.08748239206	1315.15275997161	1789.55606466847	1074.44628455136	2551.65286649081	1903.13750646924	1099.40328747276	2811.44934956331	2120.11563489157	411.205250445387	1208.21913210941	2014.39743783801	993.75970253039	1021.06573174843	489.886224406664	932.061173399693	969.527343041008	1756.6826044761	2152.88888876695	2683.76621516752	1100.25092933052	807.189412391533	1716.2901147579	1505.62562212772	1604.74965204555	1568.93147014441	1649.09434334576	2354.93555425389	817.790895764375	1858.02557987395	968.34849770717	3863.09137069867	794.250040388166	941.838685239398	1359.74944486869
ENSG00000080493.17	10	9	20	10	30	34	7	34	23	5	18	15	6	13	23	10	42	21	38	25	22	7	29	31	6	32	30	67	26	16	41	11	66	60	8	45	51	49	92	22	38	31	8	31	13	2	11	2	29	22	21	37	63	28	17	20	89	61	57	10	42	18	32	29	84	52	21	11
ENSG00000080503.24	2066.2819666867	1392.1992514682	1728.02686525951	2591.00051361436	1915.93426954222	3064.55295259765	1377.45328787219	2492.11956363909	2519.00075363093	1030	2654.30210113298	738.867489149573	944.64093132631	647.84365634074	1548.8679995953	793.620511581638	2398.18723426936	2120	2074	1848.59904529223	1840.59355343763	2034.13152680705	3256.18579570139	2742.27751740343	1162.01548430109	1312.70600726347	3726.14166910609	4274	2688.47035080788	2251.28949134759	4789.05485724326	1445.51427758453	5243.29570471733	2746.0005118497	1736.36529910184	3593.39307578507	2239.13187380999	3293.32332984464	2704.63268076773	2642.95907500455	5199.67987317935	3835.17676487232	677.108444946322	2781.00259511248	4867.02652589876	1804.21698307648	1717.80873564277	1451.43388758392	2219	1395.00000000063	2929.43210918871	3414.65234409914	4429.38093612917	1767.01270880387	1786.04214936763	2719	2673.23630692053	2697.14279385553	2886.51651959977	3151.26272915122	4647.2467172293	1460.10530043139	3495.3437806858	1994.6603508717	6706.88210680187	1915.0011070566	1642.00125433168	2762.96857642317
ENSG00000080511.5	0	0	2	1.00577359029724	0	0	1	2	0	0	0	0	0	0	0	0	1.00435201097868	0	1	0	0	1	0	0	0	0	3	0	0	0	0	0	1	0	3	1	1	1.00331568084512	2	9	0	4	0	2	1	0	0	0	0	0	2	4	0	0	0	1.17520586975633	0	1	3	1	2	0	0	0	0	0	1	1
ENSG00000080546.13	453.88842244781	151	361.328022635756	324.195420084716	393.204442915852	547.618539868649	111.53493618906	358.458660801696	511.563622410095	118	603.647606324596	159.719644332027	82	108	338.497159760185	117.936874686352	483.398264574682	472.348339970572	593.327163425599	311.543469260783	280.986258025555	304.636357616577	682.259571676349	378.929557497488	174.864549758292	400.106933116455	631.594724637481	821.060693060902	789.040262145543	523.544755437198	774.257675275083	196.542297653387	1039.02318353087	725.717249565676	405.465037262058	763.51356221303	416.89904113339	751.836552383311	948.660875400401	311.269033509352	938.378470853061	586.880743485561	132.581833176502	353	615.972178848483	191	348	141	323.080494132285	649.15453886054	981.432008072117	589.682602338934	1056.72869956476	483.191607177655	221.413450972865	480	996.563648387544	722.46847396651	562.561874333214	433.171917681653	1052.22887545032	369	603.62243790482	486.716558835493	1035.76471448459	386	301.900116685812	487.230141181538
ENSG00000080561.13	25	15	35	29	14	43	15	29	29	11	22	13	15	16	25	10	48	27	20	24	29	23	71	46	16	24	35	41	33	21	71	16	75	70	23	48	32	36	45	48	104	51	13	19	85	10	36	10	25	23	38	48	84	23	13	31	66	47	39	48	90	14	31	21	61	57	17	46
ENSG00000080572.12	2.15397417145685	5.06306824152099	2.07501768434902	1.08677179465396	1.04788517085202	5.33505166810072	0	5.65897846803046	1.15738907534152	1.19985717318495	2.22273573069585	2.17178009936191	0	8.49775612791328	5.47795069636024	0	4.43288134312249	0	7.87919017426381	1.19613510249137	1.09373017579946	1.05660512821344	5.6555652231796	1.05187480398959	2.28345076556462	3.37080797430778	1.13972172109822	3.22777674515133	3.03769048410063	5.76446975263897	0	6.51869281687872	11.5439313747803	0	2.08719060388286	0	1.04391825555968	7.74838131177968	7.47374483809649	2.09555293294594	3.56327119141564	13.9405084666632	2.11023237644049	4.43192571250262	2.13690746753457	0	2.13138031671016	1	0	2.77073022902957	3.1979449323559	9.73225959889926	1.24965646968134	5.11575160858062	7.5079863838745	3.08828599033888	3.34614597645367	1.10059855770416	3.02959430603677	2.54680837626369	19.3187472109128	1.07603128883919	6.09703915736207	5.80087122414728	6.37811943098743	0	1.00354620225536	2.20626992607457
ENSG00000080573.7	95.9355729196513	142	103	130	187	210	44	149	70	90	78	134	43	16	550	36	29	251	455	253	41	104	51	9	182.92818738216	168.928393450476	43	260.953344358431	52	90	257.852551836589	3	652.962973990124	403	31.6883394640875	939.960419258217	120	159	454.960088781659	150	571	298	97	246	342	45	89	12	143	81	122.94820889538	31	216	234	4	391	13	322	594.959160483005	155	514.936351688164	52	77	328	797	360	98	66
ENSG00000080603.17	541.857280429562	898.904990874323	1092.92853998133	1052.30389306276	1196.99435747097	1494.07602371496	810.780694501028	1686.07807020161	1302.29736631708	545.990348029573	1276.49697279429	384.68405136676	130.078864306258	383.074906263785	837.34236222657	354.713474661083	1194.7527314234	760.321558374217	1051.95893259115	801.82923442762	786.016769943396	949.51517862558	1992.49542461312	1595.52250225488	505.874213463553	431.255331140786	1743.33400503851	1935.80757399871	1151.78831931851	1188.34473721155	2671.45960198973	583.597042159318	2942.76441627549	1279.5518671792	447.481512986662	1430.20153853856	1254.91859510284	1390.76558270195	1208.45468926908	737.096493426199	3684.11161824003	2500.00262232354	182.238072419766	1926.21280319899	2284.36120519554	294.067850447786	745.199448877928	412.948101399076	1281.69903396938	458.594437494109	1135.82930206262	1898.60904471	1885.44392143291	727.115208198134	726.41449533155	1229.9009019507	1158.18277765862	1136.70232521194	1748.90191057642	1735.21971228689	1613.30506697981	182.706142709995	1507.57980237016	1392.10519837447	3052.1314368891	1331.57801548867	900.165492169178	1117.47799885044
ENSG00000080608.10	165	62	95	112	169	150	87.7327345794863	138	196	37	132	82	83	26	135	64	193	105	222	86	100	196	181	145	49	96	262	276.687563148358	248.836343239324	164	244	61	333	288	161	269	188	303	470	141	274	252	68	172	230	85	149	64	123	309	162	211	328	155	52	164	364	243	203	381	296	124	177	134	253	87	121	116
ENSG00000080618.16	2	0	0	0	0	4	0	0	0	0	0	0	0	0	1	0	0	0	1	0	1	0	1	0	0	0	2	1	0	0	0	0	3	1	0	0	0	0	0	0	0	0	0	1	1	0	0	0	0	0	0	0	0	0	0	1	0	0	1	0	4	0	0	0	1	0	0	4
ENSG00000080644.16	3	0	1	3	0	0	1	0	2	0	0	0	3	2	1.00247358476346	0	0	0	2	3	2	2.01083710305865	1	6.01014415416427	1	1	0	0	0	0	1.16694412478705	1	0	0	0	0	0	7	0	0	1	10	0	0	2	0	1.06082931281628	0	0	0	1	0	2.27797173876763	0	0	0	5	3.29091434788589	2	1	10.5195641930889	1	1.24542993415269	2	2.0007855843668	0	0	0
ENSG00000080709.15	0	1.27142018724101	1.01476247481564	0	0	3.26850927152759	0	1	1.01199320987934	0	0	0	0	1.24899713988806	0	1.53008966738129	0	1.01903663955388	1.03432292323267	0	0	1.13979881993335	3.04008756432027	0	1	0	2.26027635641932	0	1.00690694255928	0	2.02164781713008	1.30154263336929	5.12127812929135	0	0	1.06246140854247	1.24998273920436	1.12591623377292	1.14464457024911	0	0	7.89117779813331	1.0013496784094	4.03898512019727	0	0	0	0	0	0	0	0	0	1.00413138226097	0	0	2.08752092876548	2.00859815098298	0	1	16.5481558498589	5.1736405626128	1.00068268535167	1.00229331639025	4	0	0	1.00169583001194
ENSG00000080802.18	225.46746252315	199.308244130406	266.238140085795	355.021210598548	229.727217985803	477.425043609614	176.180574556014	330.927725312451	374.12291890831	139.200960564132	340.193723665531	109.00578722972	147.657927913364	108.703630214377	245.259706524061	129.152921361832	296.065331824107	271.040427907183	320.864703132012	187.431246913001	243.393728979384	373.737553897734	395.699771632249	338.403214252095	147.23181232225	207.178445353375	431.673189537421	544.489896973011	310.951984831014	324.369582906718	554.715134495806	197.572503226253	592.554544006442	356.973621423027	230.740278008716	474.63541243902	309.886748509434	549.755288159491	444.519207901141	344.668242723419	642.478010845419	541.368433076848	104.914777908133	278.027455968244	560.505398349446	237.510167876867	209.407045231251	153.091574068098	290.015709117183	179.350954693915	381.070867780862	503.865267818321	527.449364093092	205.028756998499	253.548668219399	374.110414631627	376.777856340009	348.168081339392	407.428685860135	550.294074272589	653.279939264462	179.788691342838	451.345919966649	288.018909798258	905.714212667432	331.563105676161	308	319.459232452806
ENSG00000080815.19	2515.51145707958	1673.00505533679	2357.10415132352	3018.11531081859	3269.23786095133	4171.2685508687	1796	2587.06793787194	4304.01684200039	1280.852540265	3892.10449162704	634.004283866589	1493.23976481014	2428.21022911766	2559.67504990162	1293	3851.34544912069	2079.04297133225	2723.03231249428	1822.07236430454	3089.80569919067	3244.16437060712	2889.86043789651	2273.49401260599	1480.3353697069	2019.11973168308	4381.60112847686	4670.28928391871	2623.80995272096	2759.14226358875	4383.9514194562	1614.52745107232	3618.86178698125	1962.48258323448	2111.08910418377	3838.80749558862	2208.73129418524	5116.03115328078	2691.27303347338	2743.10029658415	4463.50631965138	4244.61405045948	703.690664041611	2043.62064045924	3998.29484611885	1970.07682612207	1539	1604.01188939123	1722.17288696023	1449.13522466461	4973.82733584401	3525.47293142383	4517.15486804436	1918.19811913788	1926.0340213629	3048.15907931967	1956.20054023432	2659.03452429619	2922.2521835129	2960.84844889743	3962.71497501368	1872.30867598585	4872.91544960624	1794.22418021925	8261.06531294244	1957.11236970391	2085.88360111146	2307.15035607112
ENSG00000080819.9	232	145	195	348	377	411	209	305	394	123	297	162	102	34	291	136	370	305	535	241	246	323	435	337	159	260	555	789	323	477	671	145	742	518.564903749869	195	567	390	617	706	331	832	598	110	337	646	164	302	210	227	347	378	552	770	295	197	421	680	451	557	629	626	174	442	420	893	262	276	286
ENSG00000080822.17	596	291.507642989959	419	563	837.687483323201	753	349	678	863	201	445	294	215	131.430082417541	709.317053619296	231	1278.46971839398	590.816684545354	1020	321.741184761565	632	746	869	507.474166950633	264	480	1450	1511	998.748119211304	717.5826659499	1131	236	1624.97265008331	1722.92845330124	594	1286	700	1435	2117.7436589373	692	1526	1168.79417918941	243	681	1132.49585546167	317	669	447	699	1234	705.58257853461	1062.54871944921	1808	824	304	907	1600.03299853983	1061	951.978006298861	1234	1499.36592032621	426	905.774858131173	873	1316.05864267679	522	797	686
ENSG00000080823.23	44.8797065564063	43.6246172439189	26.5572066583122	34.3321448484022	39.7977202454841	71.0716690373088	29.1746370616689	36.3073051746665	42.289524583615	23.4269452154163	43.5649613092013	8.81683990582993	25.9312044313198	43.1456337029036	52.1279500560373	13.3204753906289	68.2663234699527	54.5591703531107	29.1862484761947	43.1384585314159	48.3951191714591	23.777500615779	58.1727102261427	50.647190156606	13.953841757185	36.2700756000586	80.9290308809031	99.8551493017058	32.6317504865821	49.8829951647984	47.682525473755	55.5062092569605	91.6348485152121	42.3181552861109	31.8073895045677	74.6695498521499	20.8197416423475	75.7387292916747	63.0448421864587	37.7094177621829	176.988137739919	134.987033620583	38.9290689779114	34.315485821188	60.4333236396127	18.9771789346376	16.3475116236966	22.035857867083	17.2949231458429	24.1490623116348	66.4178112059048	72.6915987385683	54.7730564197491	18.4564872857384	39.2595553129981	63.909477823317	67.7102381605964	57.0269255107492	38.8607159316254	42.6522910773545	127.088974848811	54.6103547508293	94.8945743684563	43.7171771689726	135.383417518734	17.8629662421199	40.8286288227891	47.1943148622023
ENSG00000080824.18	6193.60488516705	1535.20908363159	2907.34848839969	2507.61668795819	4538.49883195445	3140.99848106823	2054.66612582908	3129.20712529042	4701.29844335892	1213.12447263523	4817.29147617193	1795.60503258299	2065.23114557287	938.483727341056	4638.70479013383	2007.27024967615	6759.13021190003	3694.53687836785	5895.39229899034	2042.34537432983	3280.13017148052	5543.21619805844	4289.40467510392	3489.72996169924	1643.51409236845	4103.28144080589	7374.08726034821	10518.2003009189	9568.99078081587	4446.79817173609	6195.56296550613	1667.17671014048	9941.0198204522	10157.7496038114	4017.77702637509	6585.35300122724	5629.1073189889	14683.06284219	17144.4545433362	4121.84633407527	10580.5177994862	7304.29267501335	2479.05675189999	3325.80207119102	6903.56111588428	2130.92770236305	5010.85250470647	2477.7810175395	3991.27262959912	12668.873423118	4013.16609043302	3888.99839023726	11790.75416526	4268.57250821075	1013.76155422971	5423.76332466608	10798.178572331	6411.96484862214	5486.2311059575	9339.59449448047	6750.67038392968	3067.25780284558	4812.47481633086	4050.42068264221	6110.33720398495	2575.99526044162	4346.60229078631	4017.82605275437
ENSG00000080839.12	155.693284040293	98.8511081871479	138.507617042835	150.1752661086	183.108162569782	260.331652147287	95.2849188785806	225.935577851205	208.475695792887	76.1494748078113	138.940888040364	72.6643105646956	57.9422469079409	43.8449305402842	182.463059116553	55.8461897557182	270.816921165933	184.587934285062	235.510143501956	149.708298423422	136.981341783064	162.623748867749	230.56296731816	207.68774132717	87.8792316812143	119.33380644163	335.901723680548	395.298682538268	221.694194628716	223.311608060173	416.077693377364	122.516157633372	512.737435612619	342.011129375609	154.089747324745	323.515530550054	236.676503015558	252.080765481597	466.131239095675	172.370937711391	552.005785769659	434.461349617807	102.526756260648	223.994560093875	368.488833690803	86.0214308543623	188.914667220835	82.532100990313	195.620046928217	187.766315645796	193.732620850857	256.783120812032	511.284265353569	145.10416858114	103.385142739725	219.723996443874	410.818224638885	262.769670455717	299.672369432254	315.090730837937	457.155059799847	132.380180997638	231.811672641783	251.349464604657	475.960353799832	145.405352919494	146.173185845047	184.299816373718
ENSG00000080845.17	926.162938712598	635	796	913.987784143991	1051	1270.6798965856	676.976436521301	764	1120.76386788872	533.106283230535	1317.49431668215	302	709.592405438005	482.766618870648	1022.38849240568	400.714524761615	1178.35954739938	632.251107633566	813.043080692021	765.78109919222	707.877672184469	1309.24651483921	974.923114130142	1082.76362481848	557.110137831134	625.539157399559	1516.0479934611	1380.81774734065	937.430838277663	937.819873333576	1752.7225215646	600.814546500339	1681.75356330949	954.695171470731	782	1357.02271401412	814.862488711164	1809.47047427661	1215.99894747865	1329.66586514776	1683.65266403864	1315.49731704514	342.819654998798	953.544769708009	1698.14531148891	802	632.687418545999	628.422256205042	615	677	1485.36145093536	1194	1444	729.40027946172	698.74009299333	1090.73534027244	942.092658876242	966.308496244531	1171.40735594783	2472.16558816453	1608.18627052942	670.142479502222	1442.56545781997	815.349753987239	2773.07657366005	1049	661	816.792891753192
ENSG00000080854.15	318	163	211	261	303	320	221	358	270	97	144	132	135	60	305	79	227	206	312	197	152	127	358	220	140	94	661	530	424	283	544	62	692	350	220	680	219	224	618	416	787	492	64	303	677	171	346	222	323	281	259	478	683	231	81	264	351	328	387	263	653	136	248	314	308	152	179	320
ENSG00000080910.13	4.96003719591579	2.3212374296129	2.15963648006107	2.26958744630065	2.40264746014125	4.06342255772974	7.52205744131197	5.3156071826521	0	0	0	0	2.54652999004271	6.26250544175117	0	0	4.04667548327786	3.47735938970991	1.06814720887387	1.56150168196072	9.54997356725087	0	7.6166636056185	8.29763977577292	1.05771797202706	1.0256473994163	13.4466757553033	1.34338274057469	7.3766297197992	6.17704201451782	4.92226096822464	1.73080535186895	9.54571853578281	3.41377351699283	6.17405562508182	6.66792454793704	3.15759791398647	0	6.41759213933668	7.40740226469686	16.2859168927553	24.8211531052682	1.1991999884688	11.9359145578033	2.11261110999886	0	3.28487447460111	4.29272514378715	5.0023909913465	1.21613902985736	6.96811623126384	5.75089463517841	9.74541875255048	4.44520471213417	8.66278353789555	0	3.12414992237145	0	1.50926490462685	2.069825598949	3.49410666982346	18.0861148858904	8.83359348346865	1.11156242479886	1.56225680927329	0	0	4.63984743655173
ENSG00000080947.15	239.294807409135	106.857209968539	156.436618744057	162.82786076685	232.739583301839	402.24133574157	164.894905899172	224.953008299533	318.350049416652	84.8101194073695	216.673363067933	97.9707277299659	99.8637843779558	73.4231040959122	286.699267681447	68.0966962232099	299.932106653743	209.067789781624	338.596837079693	136.339210745725	137.477250542204	220.340071970539	245.186496386255	231.730667554004	114.980490631104	243.26256688216	475.273742585691	560.936340523878	276.202717730051	406.323932085523	444.079109337607	98.6754626797058	559.210825417718	373.814162636374	209.34356815785	395.403036298605	201.679772187819	297.601025238117	651.417246747321	211.262070522777	580.694567515537	376.520093379765	72.7421326783904	374.148164578857	314.659075550063	116.293083830238	156.536438976015	95.5463494326493	244.352384554082	258.145682866203	309.888969827485	278.499679543262	510.831114138606	230.049308537827	139.955598512016	232.882171921861	540.784930941518	262.300853218937	333.438861532288	642.861407434749	462.365750076674	101.414658842442	228.264562995822	357.617709299275	725.168209203566	236.813535617214	172.864070322083	197.573421700295
ENSG00000080986.13	25.6491914740905	21.2655565719736	45.4690505588871	43.4959960101259	77.0242117509332	114.961730399785	62.7861684379385	76.987996012379	76.3695317742405	14.8000807931261	53.032383508718	14	28.336289648753	52.4841013105147	69.0839446302735	21	83.7018814488085	43.6272306972034	54.5167817330782	35.5457584725704	44.4968008876477	33.2822919438045	74.8894588627926	40.5486694984774	32.0169991711526	19.0337753127141	77.4979295589599	76.7045996488449	111	78.2069188587333	85.1944549969818	34.9123909154754	105.64644867531	74.0124245082711	20	101.308114377614	62.4458165492728	141.467193142556	128.425883197067	99.4762030489063	126.452085533345	210.723699620855	17.0299191990884	84.2126163287025	82.6301028100292	30.642065546509	48.8540633458399	10	43	96.6061440073145	84.9867793998063	68.917855969294	114.50490011361	45.0651943299789	17.825900466852	70.0488618025322	85.0918593506491	73.4362605601641	60.8236815774359	72.237354124326	86.5708592921718	62.6672832971292	74	44.8185417212317	57.4270090795279	36	30	103.026804288397
ENSG00000081014.11	197.107014485865	126.433808859895	143.539113722796	230.08971121616	230.123481576054	406.305684775744	215.422944979015	250.287494437448	280.651538112755	87.7303458460888	250.561183093981	85.9301842813497	67.8083299086985	57.3377720879215	189.600640512745	77.5560971015797	316.18139485011	183.762798880275	334.726938072928	141.041298711244	177.575735953302	250.248923205413	309.927082331078	222.547467936163	108.34958581643	168.622730604809	473.485597160601	466.883576877284	340.853446780977	266.937737926942	421.762464015435	156.509861182588	557.983877617867	387.132790056586	173.361879982013	399.95861032362	249.084139146823	405.274043814353	409.097029793273	264.058542488561	517.692215390486	383.435014783676	110.184822695295	203.457409344358	411.01379073632	137.576308478823	206.177690811638	143.985412260873	206.831466521123	155.229596821828	277.315565293679	390.883580404514	535.245816527064	169.572748267268	144.132903397107	328.239260383815	391.217718777292	279.03977630362	326.204482255904	426.79120221461	511.117230495633	120.324927668368	325.910430802516	248.171182590555	550.666143692389	200.380976444188	179.629624190983	195.617588034014
ENSG00000081019.13	672	314	502	677	760	1016	323	728	865	263	673	237	227	201	686	226	869	619	819	396	640	615	774	575	294	453	1188	1271	846	766	1256	331	1353	985	578	1199	670	1079	1201	533	1476	937	268	565	1210	304	484	315	596	680	1075	980	1716	606	479	811	995	935	864	1217	1531	418	885	635	1715	506	561	701
ENSG00000081026.19	51	39	41	36	31	78	37	40	58	27	30.0681492202282	16.0068422952609	8	12	37	11	47	33	42.0050923419143	28	35.0004245590008	69	72.0039264426468	42	14	18	103	84.1803464484558	41.0003867989418	29	84	21.0347519585226	82	36.000856664942	39	51.0003784651199	30	54	66	41	112	110.953426096949	18.0174626239208	51.0192217676692	82	13	54	23	40.0059782843791	37	48	60.0547224941215	54	45	17	48	43.0001444240344	61	69.0006849343072	58	95.0790102547838	16	51	41	93.054541108444	36	19	50.0914484542242
ENSG00000081041.9	6.03634892441703	2	3.03451884732432	2.99714257839801	16.0402642815045	7.60443103789411	5.07401895362102	2.07044089761587	7.0296013590736	1.01182668301364	5	1	3	1	4	1	2.01376842980006	4	9.02699429244023	0	4.58656349095347	5	8	0	3.61465204271751	4	5.81028172189593	6.92760270209659	14.1335167743578	6	5	3	2	3	4.04027417944743	6.0197342197401	0	10.0217380837685	7.05607341800958	5	14.8679245283019	17.4133330861176	1	1	0	1	1	0	10.1228023986024	11	4	6	11	5	2.78748679444233	2	6	1	6.13653209376753	2	12.5980312009643	3	1.38844129178936	0	5.02940313308083	9	8.90835758293601	2
ENSG00000081051.8	0	1	0	0	0	0	0	0	0	0	0	0	0	2	0	0	0	0	0	0	0	0	0	0	1	0	0	0	0	0	0	0	0	0	0	0	0	0	0	0	0	9	0	0	0	0	0	0	0	0	0	0	0	0	0	0	0	0	0	0	6	5	0	0	0	0	0	0
ENSG00000081052.12	22	22	25	42	23	36	9	50	35	13	17	16	8	9	33	8	92	36	28	28	35	145	95	47	18	25	65	50	53	79	41	10	132	88	26	74	30	62	122	32	124	90	12	92	113	9	41	17	39	90	74	57	69	34	23	30	89	74	70	722	89	17	94	104	97	130	50	44
ENSG00000081059.20	5676.67079728144	3769.4184443614	6527.95771937948	6072.38235279585	3393.17830849434	9584.61365110582	4257.51318482025	5857.68331030226	6728.71115911588	2366.97253137707	3794.81858559022	2235.90409442103	2313.83914017342	1220.96549554024	7892.74424522861	2070.8993316245	5279.55206403009	5220.94836974103	4487.89152976898	3534.77659401244	3398.8881019831	4800.85522455103	7217.82874018128	7851.74611983266	4334.20205908566	2053.28488326089	10700.8502944075	11042.8546786832	6256.12405754092	4781.44361774525	10862.4412682816	3203.49891584778	12325.6085524342	6139.81577489889	6165.67977563965	9530.89053338562	5554.87816717806	6231.90881134053	7416.94826506719	6951.23782554341	15602.4646986149	10071.4705643032	2405.7452088188	5296.73170418138	13351.7236766447	3474.8041749076	3678.90769991173	4012.90402379767	6382.01961427704	5405.82282568451	5901.57651150388	9073.12450454576	10076.7866381598	5132.11269529009	3119.76561363197	6516.7302365337	8227.35718979602	7512.62077159424	6412.77228517658	6119.30312203396	13483.2892490978	3865.42291683136	6708.63888551346	6360.57229564347	7645.89128555872	4009.47708905214	3696.88302644242	5723.96350322016
ENSG00000081087.15	1061.82484987267	393.586723520198	664.966716319168	1050.12179731129	1307.42179629633	1985.00271113216	584.712829217626	1115.03574581369	1449.07079764311	480.974122853136	1577.91252337903	302.9097442668	314.514647008558	385.957411969027	799.125737007254	358.335258016006	1889.04620891471	913.468980432302	1862.27553281894	591.91376355544	1051.36923116781	1022.65108440407	1163.2744009126	718.232577482255	485.062279719706	927.283475464314	2075.54205479101	2353.46986769046	1181.05018354312	1371.66030320496	1646.82118286569	499.285044237201	2073.88914966637	1417.63568744973	1156.74334631315	1512.75089522431	1003.87360748153	2403.8666747787	1879.21615569563	791.117050960145	2275.83796107934	1551.29919052652	408.125148935951	767.676743057673	1400.74869301476	548.130170639591	814.982728041398	357	796	1240.73626890758	1517.86639601663	1739.28114251664	2583.54519271986	988.250665019737	663.040432656269	1298.20893968067	1647.86431238257	1410.95152126567	1445.6282986833	1496.26698824378	1781.81728076596	685.024113699722	1607.58103366617	892.934382869317	3327.66931483495	794.08079023977	805.271489030054	946.768049125476
ENSG00000081138.14	12.0736319805784	30.1295633228051	10.2380226694746	8.55638215867566	11.4208650654501	16.6251876191561	11.2110288928479	12.784881681125	12.8286163983909	6.54455953236418	9.71312149570051	3.26156199943014	21.1255088548039	71.0897902022744	8.98762787699604	10.098459798795	25.2482950554377	6.35236880852767	8.25680561856122	6.26808209736371	16.9473244890478	5.33650572708081	49.0092640736727	17.3688274504145	15.0082159784382	8.62064271769636	44.6575888642285	37.9778937414668	17.5220258745249	20.5224644735148	15.761937059561	44.1198345455109	17.3851394344349	7.02224658229926	3.0152088657155	8.417704461062	13.6415321179425	16.0575774611024	15.6817966918864	19.5174999495315	5.4278664440123	208.673769333875	48.1970898571309	10.8884014150609	18.0674194301046	17.7023905396084	7.29552971767436	11.5984657350593	2.06933110816304	9.51307411797078	14.7706020942027	40.8174398151079	39.5991284655306	5.24082660065878	4.52325877501908	6.61945553082927	25.0927230706623	12.6526100430978	9.23687337575763	15.734268578662	162.652477376729	50.668849525172	25.4698594940736	4.60901626552926	32.8188922140436	7.03043628395408	6.28882695139556	99.7895370263158
ENSG00000081148.12	17.0986534337883	19.0093301096329	12.0149576985255	12.3673625948446	11.0766822231074	20.1632501209543	15.0377400987795	7.03215262470892	16.0772590314781	11.8193329087224	15.427551739712	2.02169753313618	13.2746558881595	14.6936902460182	14.4102773667385	3.03165439598926	21.2400332340102	14.1510865718546	22.068960722372	12.01780730349	14.2862978452566	17.1483679367366	13.1732422922365	23.5347595340739	9.01190317920423	11.0055270261629	36.3307703477735	24.2670159128299	27.0078188541944	13.1865492342988	34.3233269443164	12.2031317871792	32.058294619566	26.2753271912686	20.6080192087966	26.5268697810172	13.2210254128135	18.0917766322931	24.1410925880427	36.0778586865525	31.475168595198	68.1872949191054	11.2714827882684	7.16005746513255	34.0839849697153	2.00384520964649	18.0307936619483	7.04966856188912	19.0846545375344	17.0614599977097	17.2022878418647	38.4533658759816	26.3574407411213	18.0603359544057	7.24519929881266	7.02423150494301	20.0236755011531	7.01690643423381	25.2401908010808	31.0629361987255	30.3889608819456	13.2071113938248	11.13246706154	13.0311847538247	22.1592791038479	16.07048413336	7.05153978353331	17.1601888757765
ENSG00000081154.12	1246	403	805	1065	1328	1614	611.905427915056	1062.98651104259	1421.97763607409	411	1026.89650085565	441	321	247.929907781726	934.987351852578	457	1618	982	1839	595.990169640834	1036	1349	1299.99527454326	844	540	844.976161879309	2059.98174890274	2428.98329178635	1719.97962833579	1324.99010439263	1722.97938589276	503	2454.97488411855	2392.99720264684	1150	1933	1307	2410.97497881987	2830.97259211958	799	2516	1635.64787555489	444	1026	1948.97983286339	590	909.956342415132	385	864	2020	1331	1481.2570142951	2777.9701575407	1218.99455016805	696.989470238098	1588	2384.9939338717	1674	1695.90380561949	2564.95899524916	2347.9903436692	763	1528.90811925388	1238	2862	830	1043	977
ENSG00000081177.18	112	59	70	122.009734960006	78	180.005201335829	67	120	124	43	87	44	36	41.0666518400976	116	46	124	98.036659952067	150	104	83	123	182	153	73	76	255.003091258519	231	128	148	242	77	222	175.001806505543	108	172	116	181	212.008262159756	130	298	206.225650788082	48	110	336	39	98	92	99	109.3828033071	144	176	239	100	56	159	193.001682921279	149	179	323.927403944525	312	47	154.030857956932	139	291.24683092811	102	121.008305927288	115
ENSG00000081181.8	29.7499533976899	3.18597685397005	22.3604880813986	17.3763280908281	45.3186988858202	11.3129691589868	16.7604485456761	16.0492808800194	19.1664332781001	2.13866811205989	29.8991203007262	20.8690108151812	11.9827696760843	22.3531719170716	12.6753305708158	8.58769321246774	8.12662905733971	7.14521485432763	20.303891229262	27.7077321275364	17.4322537879147	27.5531427448922	8.17955360262005	15.8615089296604	7.10128988377948	10.4054859160907	38.9768540896058	31.4111350888767	7.28552129653513	18.7085923288016	18.2020767889875	14.2099663877606	33.7598001500961	23.0937769641351	29.2711818150153	7.58347683475321	12.747692784418	27.7615461859434	37.4541850695434	14	17.6272138583869	22.052900127901	12.1286427054673	8.8044209575588	50.6301434856912	11	3	1	13.5208214677826	31.60665907993	39.3726485350119	64.9485388851132	31.9300215512896	17.3307487895457	8.37654476167787	28.4333912652031	12.6211502037102	14.9075825741297	72.1007479082741	33.3817057197198	47.3620413413403	1	21.1923806592885	5.12277743565467	47.4336388251004	47.1228498176421	15.0478606528905	9.332312266824
ENSG00000081189.15	650.783026595638	392	505.786517351054	869	850	1163.90973555375	528.949863567292	929.662359670289	1006.90963165471	373.501832853395	803.955417720509	209	254	142	454.000000015582	257	1229.69671808947	593	1015.81650544487	461	636.895269307218	800.835653255605	1290.86685529012	805	433	604	1422	1238	1476	1059	1420	445.864829432488	2264.9611309763	1209.65691578443	511.97893771071	1004.89925086724	722	1636.66331348822	1198	1029	1679.55933938144	1179.82904675097	341	933	1831.86523038441	602	881	384	756	720	861.68888069457	1157	1861.60444861558	747	532.379852186781	966	1246.00555924339	982.620579456758	1501.74171573799	1290.73370380803	1972	660	1341.493108516	1232.0002352767	2592.82951900753	685	712	813.713402334221
ENSG00000081237.20	26287.2813569431	14043.5776417932	26815.1858745763	29080.5153540622	31465.4374264529	46253.4379559668	14652.0786200718	30130.5093613111	37017.679526317	9279.32803481822	38526.6749780183	6418.66948347188	9294.92183151114	11578.9646532141	18035.2625064403	8798.38953721592	43022.9023645507	27337.1106765726	32117.2736310862	17888.9709051306	35027.8273145676	27958.3761199269	36189.4474093764	23537.7641687151	12826.9851514106	20611.3501229789	51115.5806319305	55427.6310769931	38547.4152871137	31078.1820828301	46204.9238004071	13569.6306914019	52693.8360954019	26660	24356.8911877531	38498.6503177563	23368.8174854493	56228.4467048726	34138.7431536309	20195	65269.2575692907	41178.0666805101	5927.63831008926	21209.5812170649	40389.8932533085	13040	19709	11759.3647569985	20978.9225488918	18427.8821031208	43102.4094252503	42994.6116724714	74183.1466607726	23521.6692752187	17538.3621862041	34253.3120888264	31912.8518089536	37379.6774269366	34387.6559233602	34605.9253223177	45681.8445817333	15180.0714503702	45568.959372103	22915.7421546141	81320.2299019357	17632	24776.4392184256	23623.2635044463
ENSG00000081248.11	0	0	0	1	0	2	4	0	0	0	3	0	4	9	0	1	0	0	1	0	2	0	3	1	1	0	0	0	0	3	0	2	1	0	0	1	0	2	1	0	0	10	0	4	0	0	0	0	0	0	1	0	0	0	0	1	0	1	0	0	7	0	1	0	0	0	1	1
ENSG00000081277.12	0	3	1	0	0	2	0	0	0	0	0	0	4	1	0	0	0	0	0	0	0	0	8	0	1	0	0	0	0	0	0	1	0	0	0	0	0	0	0	0	5	9	0	0	0	0	0	0	0	0	0	0	0	0	0	1	0	1	0	0	12	0	0	0	2	0	0	3
ENSG00000081307.12	254.177751562391	182.74623982687	198.000002945799	241.864670726055	246.054332152215	417.443410579781	178.928413731576	333.560572112854	361.111786835218	105.067540805085	201	134.492510320698	107	52	240.664740756979	78.6969788940337	403.072159735811	239	390.41233325567	185.153154477396	184.734107736054	343.014294045083	334.828124159982	315.005646877927	129.855398636014	209.413645900909	533.790564943356	609.102116968738	437.97272987187	326.964528935107	548.24811142293	131	731.811783974145	547.905832803314	241.358025781175	512.510801724784	265	517.588768249103	710.517055879041	314	711.22467993775	578.618979423547	110.097194275893	296.281967514888	480.946075916686	162.171336519695	266.41385672272	148	277	382.621272046789	283.547068359537	526.963778137115	717.413569142848	261.356420840221	153	405.574425130354	584.228417751951	411.683708253316	420.640486153852	866.908260688031	619.128660804059	181	407	335	652.596912507019	287.439750140198	227.708710368068	376.86347304118
ENSG00000081320.11	5916.9010243092	2109.23092354503	3409.15339433836	4708.89093501025	6085.85229614244	9284.94417108957	2734.59466821919	4992.67225237549	8652.70732506155	2148.24948636719	7287.56295608922	1297.89287366616	1670.29943442349	2799.03098495828	4058.97480167716	1944.17300755769	7551.45223778526	4455.91024861141	5793.56276554463	3054.88728534439	5900.73087710204	4651.47288266104	5120.36131318415	3469.02900548481	2532.87309851859	3053.93874130301	9262.210799026	9664.35198817656	5987.92918814948	5570.16567861232	9020.1419872927	2293.62309392549	8722.28948549156	5409.35644688005	4355.89276143324	7899.78808126311	4271.71461840672	8720.97014952997	7320.33542875097	4192.62236639654	9857.51604352579	8477.93019345475	1153.18857319326	3233.02391424145	6752.06835704644	2821.11878549068	3769.44999201224	1976.01349493345	2806.15682180445	4557.88694310153	10557.3198336577	7562.73440497012	10887.1144491263	5033.3320075177	3713.87897068296	5936.20263683739	6037.56046517667	6208.44542561584	6096.89024149978	6868.22486224951	8967.89609568759	3457.49612352871	8118.23500824823	3676.37152753492	12256.9907715303	3450.37552525325	3787.52104450846	4112.58566083038
ENSG00000081377.17	139.319394425524	85.1856469062042	127.466078652373	197.524766400629	184.254584660892	189.379409751277	141.120368670077	179.570725797218	168.432917205796	107.104157721961	151.762836809547	143.110201904582	101.823921125007	124.125156352729	124.762123231011	98.1356749773583	189.714292391963	172.053725911219	219.189280324585	142.002498644419	222.111405839179	172.564216468894	157.081294440748	181.265751640905	88.8366831086666	74.9179896712129	253.575653389963	211.897442126505	227.170397981326	145.42005043537	274.529201948523	169.342169650688	284.523354798522	333.772564334983	136.575924419557	200.909273501952	277.804075467138	178.79500629815	183.666954577516	155.724364334632	262.632992125153	301.686761822623	106.79962979541	150.563374222844	375.812518301808	167.617326796773	140.278940708247	76.2877849501174	177.208350404312	154.676768619538	225.81404732575	282.629563980719	278.027572615501	111.977629436616	200.008990339831	226.823699032359	237.184273765547	192.76692463241	309.164007996396	346.696547822381	396.729897951074	157.406414120978	159.737208030581	133.607229356768	405.185196376183	157.931568499851	120.64407393346	191.332027799861
ENSG00000081386.12	158	98	140	166	152	223	103	201	236	54	137	72	29	31	176	56	229	176	236	72	132	200	203	163	60	158	309	336	226	219	294	68	404	338	153	302	202	331	462	132	443	309	76	187	349	93	171	53	129	273	202	255	405	211	113	208	389	265	294	520	410	85	229	212	387	140	139	138
ENSG00000081479.15	4	11	4	4	11	12	6	6.00065034735329	14.0017804257247	6	2	1	12.0011069259649	17.005261391324	7.00094963118779	0	8.00103490653578	4.00235688748529	2	5.00079101728102	6	8	13.0005467859679	7.00148695601442	1.00006659197296	3.00025839761552	8.00064722244731	9.05633626645748	7.00320777838003	2.00006261508121	7	9	11.0001851225299	3.00014934245303	4	11.0024586454312	4.00231642460204	12.0013979922534	12.0019237444667	6	16	84.7890861878287	20.0027335036706	7.00026692418716	13	5.00024447308388	6	0	3	1.00015165882322	8	5.00117039355416	15.0002917404811	11	4	5	5.00049137526984	7	9	7.00070621563797	59.158048811031	31.0046823998967	17	4	16	2	7	20
ENSG00000081665.14	670.668615183802	337.142241439744	405.029963434976	506.197813892236	615.055111684961	1038.84361573097	442.064827652622	623.968549935862	816.276611367283	309.47315635461	570.235313237761	237.873448625613	463.830390431318	343.122447133206	827.772225096762	214.590870183377	984.232240011686	544.91297539987	806.397500641941	403.281147195332	437.939559808977	682.884017568529	697.918735209297	685.812901329119	293.727230915261	522.843518722532	1095.67699270296	1166.35525574296	794.994348050112	787.802130803166	1117.53764861449	384.723421766856	1484.37956206748	913.401724342377	657.800266982888	1086.5320866131	617.314335802858	916.956516164948	1420.47699168517	741.191114120139	1750.76918155523	1279.1174584072	395.830153595969	732.549959357208	1118.79523271971	352.501017574809	539.104227042175	411.367969630882	558.62375361096	736.719302621127	964.704427221976	1086.61487979325	1401.65992028938	593.046626192194	369.474308850868	731.301273121671	1303.09660338938	813.536540289741	838.407163089509	1888.4058605382	1436.66967713349	605.409380153741	777.521454576973	816.435018674259	1612.61324583787	732.468114599758	516.137922617907	690.955496996063
ENSG00000081692.12	173.439140022997	80.4040658827801	163.298167024492	169.374905950747	261.197872163851	309.637097070487	188.773133654564	191.493726747043	273.75504568164	112.943726666839	208.02029887889	84.0612535305595	164.758120965408	41.3890008429935	294.921404269378	94.7626537675393	226.595753841488	156.320136863639	222.21833610637	130.734465245868	123.622881104943	254.748044829573	237.916015368992	224.699787489513	139.330130364298	132.35345665652	263.792938980152	350.840687245611	312.848513919617	216.446929825174	365.855861729849	172.495895383852	433.560607377776	322.478369229643	185.048025130488	344.376700977984	151.329085919692	430.961707957042	350.824603445833	334.12607372055	351.925361130646	413.235863648919	101.50693945589	180.751152746948	432.204750984517	188.505228768757	153.689804783863	187.721736097464	180.074373651137	303.557852080598	229.052696705351	241.158203458519	292.500858205507	205.957437026694	144.847044497994	254.499223606357	266.792813110377	212.244153220742	235.791899031266	341.296885174128	548.568505417695	212.839145555852	272.236294883855	296.182600540623	539.08697280875	258.392339302009	179.927495544219	256.625271962207
ENSG00000081721.12	175.313017069043	58	111.099551251737	106.398481951571	145	139.443440211212	100.250292912973	138.254424956436	217.283892121214	55	145.811795382403	72	75	27.167183798341	189	84	198	134	192	91.1931179326043	104.303828789148	195.39186306413	177.272866623985	137.034768156121	77	94.5318127011765	296.45234060329	261	266	159	202.212486613903	67	333.224842947158	362	120	283.416965272342	178	354	383	194	232	253.000268047447	82	114.548774917925	237.656002284016	108	138	95	181	244	199.645210666771	201.482577175705	337.173479931866	185	80.2395906543965	173.97514578631	337	204	217	353.188377989452	269.371148568763	139.404764222076	194	177.280814149126	282	109	115	139
ENSG00000081760.17	274.59470811367	136.381264016234	175.188097209268	205.658369716824	221.994159352181	368.285043700082	227.756777328611	247.551119415735	380.67230778852	121.028806569285	274.662903765978	79.3052054689859	209.339512024662	140.341361375016	287.364508238857	91.6392367319019	259.01612394664	192.839739877358	240.861143853513	165.747846082762	176.682744121369	240.128087282979	420.358317620378	199.965520169599	126.3750935929	203.983263573405	459.433309510546	383.300071189546	367.787505531254	233.789130641296	457.391994328313	206.604920844149	529.150690585527	257.294422765487	187.796310977198	387.139839936551	243.831801593414	403.496770319873	387.902874964755	388.735803169787	580.850448567106	716.798510555796	164.176040026422	246.757197217719	446.059719044977	195.002998359875	170.276999616685	160.348150075795	205.41812450309	241.223352199755	250.05478277264	374.853875475595	400.208710410952	178.444695350569	183.952012577851	311.930029792245	277.674208659522	219.479263791542	339.896923298277	407.731473895008	680.885341151694	277.596978725817	320.917103017422	316.671082102569	816.568968723947	236.798632992246	177.350349807514	353.095189278178
ENSG00000081791.9	1011	549	836	924	1216	1441	708	873	1331	438	1117	383	609	343	1037	460	1240	674	1143	721	763	1172	1199	1154	523	738	1757	1863	1188	1033	1730	592	1966	1210	902	1546	1102	1948	1894	1367	2090	1574	391	1021	1753	748	829	546	770	854	1376	1348	1587	990	762	1105	1517	1111	1451	1753	1821	695	1272	1166	2659	991	784	964
ENSG00000081800.9	1.19094110950085	5.62293938978013	1.00528942061674	4.0184902273853	2.01268948988916	2.02166267899681	5.67461930243846	4.86313842458153	7.01493740792999	1.35924371562737	4.02284393533019	2.03034455239051	5.26538601826902	17.4589310777675	3.03174672746373	3.03863620043416	2.0362049465265	2.25072505713841	4.32729365563125	3.01051328356916	0	3.01412966927607	10.2330012634178	0	1.02303015152824	2.70600426661707	9.0337145369835	11.1998139501464	1.03113760954692	8.72299328244622	5.05985534355035	9.01891361075114	3.52625405874673	2.01656942909185	1.30158742608144	1.098906683107	2.0102420350921	5.72932016332581	0	6.72015494729955	11.8898829535366	47.8311314228213	16.7623713789196	3.01966015669302	2.15353213180054	2.01947886404198	15.1935195304741	0	0	3.01653393120904	1.01741570168219	16.9484811884467	2.20873770341825	5.90765603298927	2.01711490516445	1.0070041403863	1.21330399155884	2.00929616125848	3.01900229479589	4.02665818307769	43.4962402777001	10.2934906289436	1.10816805886815	4.46597021378428	11.8096062305631	3.03182950546556	0	22.157243597253
ENSG00000081803.16	0	0	0	3	0	1	0	0	0	0	1	0	5	4.02009927246236	0	1.02058241750353	0	0	0	1	1	1	7	0	3	1	4	0	0	0	0	7	0	0	1	1	1	0	1	0	1.00145802275426	25.0181551561172	9	0	2	0	0	0	0	0	1.00308407791879	5	0	0	0	1	3	0	2	0	36	7	1	0	1	0	1	9
ENSG00000081818.4	0	0	1	0	0	0	0	0	0	0	0	2	0	1	0	0	0	0	1	0	0	0	0	0	0	0	0	0	0	2	0	0	0	0	0	0	0	0	0	0	0	2.88028563627602	0	0	0	0	0	0	0	0	0	0	2	0	0	0	0	0	0	0	5.33526071986763	3	0	0	0	0	0	3.31480552307361
ENSG00000081842.18	0	2	1	0	0	0	0	0	0	0	0	0	0	2.41760856632957	0	0	0	0	0	0	0	0	0	0	0	0	0	0	0	0	0	0	0	0	0	0	0	0	0	0	0	4.10404610260008	0	0	0	0	0	0	0	0	0	0	0	0	0	0	0	0	0	0	4	1	0	0	0	0	0	0
ENSG00000081853.15	0	4.41876694992222	0	0	0	0	0	0	0	0	0	0	0	0	0	0	1.091547193463	0	1.70366732667239	0	1.87028779901728	3.5967290361206	0	0	1	0	0	7.48115119653932	0	0	0	1.87028779894631	4	0	2	1.86570744100833	0	1.87028745460873	0	0	2	4.09432144983506	3.58457572473549	0	0	0	0	0	0	0	0	1.87028779894609	2	0	2.43750797369479	0	1	0	0	5.61086339626085	4.13847510977449	0	0	0	0	0	0	0
ENSG00000081870.11	88.7914210419101	34.3492668952439	56.5395843411062	76.0430866478853	119.095697868848	111.551483482964	80.1633526649476	90.2737179301233	144.405399334254	24.4098789545599	72.320161691937	50.2211800216228	51.6374319143116	50.5735137059688	98.6718505838075	27.4289103418251	164.618314727183	62.4242545768877	166.668961790605	53.7821603335949	60.3755927215269	96.3117022110067	106.257788569025	62.3593492906459	38.1733066714037	86.0641248184541	159.431310123101	194.705078427171	164.535474579044	98.7087920230805	147.83577219306	41.4716431989097	188.258920585038	226.165673126183	93.7552200273804	164.577462894452	133.807485089631	229.937545765797	388.493162680857	61.4654863828094	247.761063347647	217.244231678631	37.8343566653923	121.343856854937	121.398749998	33.0472827213154	62.9618482918839	54.2769832224661	78.0942258738935	202.180418281787	109.889300947281	146.628084747132	229.349003615402	144.39313039968	34.8178365850787	133.74076087415	229.257508690327	104.057796336119	152.138571018567	211.891023634944	218.328760524222	72.3108206005192	118.580437320742	147.096597821166	197.508579292668	75.0053476307727	82	69.5932445566761
ENSG00000081913.14	182.568641906934	189.687565613268	350.08430935743	367.227348054557	204.972722852061	784.160797328153	185.944774826108	375.933917422128	317.164240621407	177.076259411915	409.962276718979	57.3491480005737	136.724945265933	282.781079574435	192.999787448125	107.829313771554	337.480269617871	162.280835198877	165.65450009193	145.229782448381	310.243958506949	232.404565211579	335.870996170874	214.013439411052	160.463649045642	198.526509515711	441.526877788697	445.161349327301	234.543943779293	335.729899761787	494.085500088163	160.520645265354	462.389702827169	196.133322812304	373.010414652217	392.282368626002	158.768814849353	569.665409551222	145.645171495182	332.665644240144	679.60910124452	444.817624179572	30.4583475649632	289.586502409569	527.464367169001	246.836663347087	141.495111425247	211.626265968643	219	111.396674467354	474.837546849582	352.491975696463	459.123131920366	176.706585048536	245.095124882164	310.876939050082	178.085760702593	200.636301713015	239.161767424038	248.068878154759	535.595732593639	222.75464392307	645.46808804593	226.356937055825	1086.56491530146	182.313809438901	208.758153906314	331.621156940471
ENSG00000081923.14	21.6380084510272	14.1342427355833	8.12951809684613	20.3012041193397	48.4350780612098	55.8276099185792	22.4381075708035	36.6770624444309	28.0938530854892	20.0397275465637	33.4772015125678	18.2584241174595	38.3248254557428	19.4807116943912	44.7777330231453	11.8442613485076	79.6851499888311	27.874700744333	39.9004450817869	30.8866424300135	21.0554544765088	45.4379745636368	41.3308289651712	32.9274698981105	20.777508859632	25.6546211414699	77.3091900116943	58.4064212564591	69.6726289726169	53.3836475821823	57.9955269849667	32.2634224596131	92.0636454686916	52.4051845639486	18.3397465143429	47.58797253837	43.5182099865782	61.300187475744	109.568229677648	55.6268645223632	71.9825714585909	81.9481791786106	20.015181544694	61.9565414380911	60.7455226015003	23.7679520965396	74.607389086435	23.9437828625244	49.842705377227	51.0611574500781	28.4232745893317	71.1071989101183	102.141146972102	37.7435054128552	23.4298393087246	61.8304248397748	59.8415589715221	44.9805914324428	60.4588703823631	138.464008918137	98.1633436694294	53.6260402441244	31.9307075700514	56.6814000017722	113.254365081197	80.6107024173341	42.1896524897286	71.4290710823871
ENSG00000081985.11	33.4114596333927	22.0029450714281	50.0067664474286	54.0047530610371	48.0909622773818	74.347716113694	25.0873058597143	72.8260694114986	67.0334029216755	37.36255077649	53.2294507683201	31.0086815576004	38.1828497095462	22.5345266345935	61.0346163207781	17.0052459427232	53.4018136506841	51.3214943141102	36.1791135405683	44.3261225148147	38.1310402559313	32.9976772467507	67.4802051491386	83.8880644572684	21.1167720353646	20.2772563643364	94.746562522573	133.010204198968	48.6400207365759	74.6306555653225	61.5182532653308	60.4638507783453	229.024123402413	150	48.2377718951771	116.737729255225	37.4330993673893	127.887563826666	126.905191637426	62.1482801326668	173.558073845801	172.520339276945	23.1407697993731	140.513582254172	155.555538473389	36.930128546399	23.6617366773861	13	87.5975611179905	72.7932571495879	69.5338664317385	87.7549946894598	192.030216265648	23.2050942975818	57.8565064907719	114.421804418425	118.398094367444	73.4160029800218	68.0403018706225	33.7006996238918	103.799507652834	38.5914543542915	100.590476876758	104.150119627642	116.221885330257	96.1024179199944	48.6944034911644	58.8468858205519
ENSG00000082014.16	920	485.660336035984	674.782245985601	887.999963345398	1365.37871023581	948.728184251157	721	513.530709544674	1042.76139836523	282	1344	258.814882665442	891.637627924357	426	952.656976208955	380	943.84774979393	296.398444017282	1062	351.29567062601	632.987838829045	933	777.406881581556	620	417	493	1316	1381	590.226281685803	624.496171485106	1311	495.407729608369	1272	781	632.78219052264	762.620611363	524.28192585733	2048	1241.56862770559	930.031760478903	831.279177304409	1021	323	693.187863854038	1015.52036934449	896	456	396.433344948412	371.999925456618	626.958970902651	1220.19698414704	785	1126	769	501.48574588852	889	714.474298193416	545.882436950208	957	706.272738545551	1164.29756139995	683.471304676473	973	640.312115504621	1651	457.900384232802	542.09590727283	758
ENSG00000082068.9	297.130789601567	170	171.945124271078	225.687597343267	357.063108530707	301.080365278238	198	216.719952935668	330	113	256.87102432063	105	186.018247355015	77	266.119801206328	131	329.025068015969	218.23038407987	358.497188278437	206	233.026966750883	376.453132820533	372.856649018995	295	153	258.006644326835	413	545.037132204405	408.792805604941	310	470.725620981705	150.807103534058	591.361242336158	562	288.158002712001	458.688569655214	282	673.797845293256	681.807641847314	417.867368425288	545	450.668914457229	123.311508698586	251.070198224649	491.929633741956	213	205	157	232.168227254317	436	329.920788622528	353	466	268.034867361944	120.017693253725	318	490.637970985598	367.896375522054	448.46790177596	660.094914532684	543.629104847682	247	359.00822790297	293.005834243465	500.803079951131	300.766217518207	265.52797024802	275.07336262149
ENSG00000082074.18	16348	8595	13050	15706	16920	30027	10495	16171	20154	6553	20910	3501	11466	6691	14061	5280	17716	12735	15119	10266	16018	12350	14862	13176	8992	9002	22156	24541	18943	15827	26616	9233	23183	10990	12671	18762	10753	25851	15731	22154	28874	21574	5113	13510	23776	10929	9432	10395	9772	9786	24215	17536	26903	11794	12172	18643	12897	15717	16426	10681	23493	14294	24239	9642	39932	13723	10513	12064
ENSG00000082126.18	1	5.09096933264561	1.10365463545548	0	1.0880070574116	6.1807299496594	5.11806146895514	2.05812684325815	8.20424549082075	1.04762757198455	0	0	2.28773592368277	11.9692554855742	6.40955913201707	0	0	1.04039171214574	2	1.02389090851105	1.02490393331336	2.06331247280615	8.59672768998641	5	0	0	9.13607966854847	5.63446526100093	3.01842980228909	3.16148924376655	4.12105169801493	10.7412226413028	2.08693313780077	0	4	6.12687944183108	1.01328195389669	7.20633196428627	7.43351757911405	9.10915524603287	2.06028680646815	57.4390617961473	3.21786283540951	6.07619093539152	1.00966772885641	6.42361009034468	4.00813184384833	0	3	0	4.21705149761547	0	7.02093640358355	10.4767009256113	1.0135200135051	3.08258897085925	3.21463864028729	3.0772216366933	4.07683407554602	1.02858685774252	25.4698471540623	17.4681520041259	0	6.48791545489325	9.06677669271401	0	4	17.6430904319165
ENSG00000082146.13	2573.31199286092	2296.70210824151	4467.1573049899	1780.59258439057	3890.809269564	2007.29500175202	3219.27486300094	4619.95951952121	3728.30781820357	3816.68772930538	2819.97065149756	4794.62313892239	2080.48107541046	460.887046900394	4560.20353896985	13696.6711894851	1388.84168397131	4062.83332698898	4690.24519171523	7156.31267872898	4873.03239916922	3654.2269006891	3755.24332111097	4632.21625979016	4457.73697241169	4586.92374849705	5994.44228206855	3212.21469682202	3457.65299888397	4085.56681185301	4478.45947859126	6665.47806829398	1510.23430106865	5201.51974249704	5480.82372735971	5945.04434014266	15163.624053226	2369.58460119124	2779.45444624861	2326.43909529203	1563.75581542524	2538.7713247189	2652.2490220268	3681.35678458626	2967.70809961268	2058.31713772723	2413.60170829591	1676.62666054038	2644.64297181904	2169.71491960561	4567.60214882948	6246.69745725288	2327.64251145874	4962.05408004881	3454.42963434502	2251.98138000424	2518.86568453029	5434.17507200095	13348.7207097116	2922.75394339087	3183.20044824108	4368.28053194907	2470.12726295331	1351.21846542775	17013.3394481017	9285.29057160999	2068.38148791642	2085.21790217652
ENSG00000082153.18	2330.40065087993	1151.55709530841	1893.42633378093	2366.25870948982	2672.9212638691	3595.69514141463	1468.74203706745	2099.36939566935	3392.68299685924	1028.74024610335	2796.48385263209	721.738710808619	841.10160140902	775.630255090403	1769.35838049866	893.099358312883	3221.38826330326	2132.5618447581	3377.04011521171	1435.77044412818	2357.57651259294	2811.80012270225	2676.53381319195	1983.1221496236	1206.22691961679	1847.65878724515	4331.40429959698	4746.1830413871	2957.76892190288	2920.90374949242	4388.81004959592	1321.35107308175	4580.79484206317	3755.27036319747	2265.97534384799	3946.65516958962	2447.0871105724	4967.48506793643	4371.13609593811	1859.28968673849	4641.79249778883	3895.91854018992	875.652750130978	1992.44673665831	3903.30931085257	1263.06382652205	1695.57920358515	997.998822011675	1877.48125824256	2621.28500789087	3089.11148220366	3510.58505408507	5578.73131708701	2292.56605138915	1403.98778389911	3159.15685399814	3562.66358575602	3410.23708394774	3378.9291052212	4449.34072917797	4523.58358206945	1599.31162634577	3495.26677154387	2190.20308287463	6355.02257110382	1725.22771390022	2274.46338586198	2419.771358071
ENSG00000082175.15	0	2	0	1	0	5	0	1	0	0	0	0	8.13095414787451	5	0	0	0	0	0	0	0	0	0	0	1	0	0	0	1	0	0	4	0	0	0	0	0	0	1	0	0	11.5806654694576	5	0	0	0	0	0	0	0	0	0	0	0	0	0	0	0	0	0	14	2	0	0	0	0	1	10
ENSG00000082196.20	31	13	25	28.2650670018272	29.5257769154033	55.9972745907546	30.6433541243774	40.7896066860642	64.7303084021243	17.5238338630419	21.5612899441472	23.999953213428	23.65356778406	8.63687235346475	33.6139451796954	8	70.1875447711058	36.9999185346426	62.7390204069606	28.402089020605	26.007364079978	60.0897811053632	54.894607890288	45.1432156050846	27	45	60.2263056303966	73.1830489204602	69	47.6368440853295	90	25	105.707628049033	91.8876446431905	36.6883894360968	95.107740051479	41.5624811359694	56.0517272102108	122	31.6981535666297	102.367449495958	69.5601877496549	18	49.7007540954197	79.036741352654	18	18	10	70.9840077862286	72.793469294248	54.678823314302	72	115.999999979532	47	25.6314114881422	55	87.0280758542838	80.4745144354051	65.9379301513202	177.239765629546	58.8408511993147	21	48	37.5274313367167	71.4984707980797	31.9999582351996	14	41.0588571263203
ENSG00000082212.13	1344.91025925779	837.293718818831	1104.57337550196	1363.23093527294	1707.57786182497	2108.77769222788	1147.83542727494	1532.93812605746	2292.40609850772	691.831035482381	2011.94528418357	458.212600162934	959.43590812343	797.503423180338	1261.48644427901	592.877709163745	1946.83426397372	1023.89924933203	1849.64434564425	875.282743506365	1321.29807970026	1788.11910098171	1501.27928208054	1304.8241571284	812.087566517454	1253.74640981288	2512.22637872557	2573.25162939435	1670.70012006602	1620.17561957035	2683.89869523318	861.697479467327	2644.73460394741	1665.58979940793	1261.81318335832	2104.95798747941	1201.46712087898	2901.79188637058	2143.87238279949	1753.15856840892	2652.68836791593	2741.25796335713	529.110276272937	1297.65429448481	1874.19453534626	1040.33949321208	1035.90465845991	643.30785574536	1029.8187737061	1058.40416251867	2083.0678231794	2264.09595174742	3064.58539367796	1441.96826015408	877.960780618689	1634.8429889274	1753.7190977884	1578.30146837791	1936.22808306964	2061.93584715241	2612.56063801743	1056.31075202024	2160.18311101675	1189.12013932739	4150.58888811594	917.000225145516	1021.88408208592	1244.05630247999
ENSG00000082213.18	242.129071076087	137.02134906446	218	233	272.703004423597	355.523270564576	180	260	337.622715826884	92	222.517957388452	89	88.4822867363865	76.0314480361471	185.123500780161	107	250.397238574866	229	345.890610345709	133	171	306.808650014067	303.635698850328	243	109.701054003456	199.395844488746	364.834076885572	513.448572192448	290.098878733836	300	515.12945134219	137.338582304733	517.364586445217	436.313919307949	200	430.694666633664	276.398731873973	473.421440020563	473.121042477715	209.460702305454	530.81784111456	446.325430991532	67.9752176140102	216.463506531461	426.916634109607	148	186.644153973871	168	202	214.65334604428	257.670039031382	419	534.765946568784	255.067219303113	153	319.392866251351	368.458132625259	344.812628777713	390.573643176962	526.772682507304	515.779987905588	167	415.868221796967	283.173563740376	694.094776712173	161	149.715268151981	216.345860912743
ENSG00000082258.13	580	382	682	770.162486909586	945	1511	378	957	1120	279	837	301	128	217	622	150	1426	668	1533	470	772	803	969	515	345	754	1517	1996.23086952202	1170	1050	1312	279	1874	1224	694	1393	768	1486	1871	436	2222	1043	256	584	1145	321	784	269	562	814	1036.27651177091	1356	2578	814	478	952	1773	1223	1217	2023.43267671262	1296	368	995	854	2060	514	704	448
ENSG00000082269.16	85.1631496410869	45.2570658474267	55.2147245914433	88.5091859998868	127.341247029122	138.264009649101	23	120.084056724168	100.090744164577	25.4533747626135	78.2312905190571	26.2354374431261	22.3939240417537	19.3022689448435	60.6391541317587	26.0381917653466	127.516620079834	71.2113379978018	177.11708474208	52.1672803439507	75.0313919737739	108.114143701419	139.750314071259	69.5269736725125	41.2635231185419	70.0150208450915	127.228230628199	254.128346554674	138.178386369042	111.397141334968	170.524129009657	50.2511507244582	219.069458294187	161.147759701046	77	143.357079738918	108.756556120859	140.011041939367	227.34114408712	66.8965461846706	170.307331586222	179.035558111612	52.4134735448669	68.2390639372251	154.263425219326	29.1372524512315	77.6650896201853	26.0655446542263	61.5706450112324	99.9168020931419	103.692958091524	133.486253122191	262.831366111551	109.461445764861	69.2235434037783	137.219314783245	188.686087283167	139.321802939689	170.409367118545	203.023355260244	243.000865632683	74.3969373959777	127.453733746521	106.122326588695	379.324832840799	89.5913143205582	112.051315663541	53.0742801287001
ENSG00000082293.13	29	12.2210398449373	24	37	21	66	27.0599468644952	42	33	10	14.6180928660893	15	6	13	16	2	89.1319365522825	53	72	22.1861894716491	30	10.0767900471203	58.4592420252091	54	23.1619124933343	19	111.662909941257	66	133	69	89	23.0165065984499	224.188883211021	77	13.1888637706062	69	43	14	52	56	132	83.84937227355	21	58	102	18	61	25	38	36	63.0524994071289	136	140	47.1268262450272	26	38	194	81	108.839378697023	153	186.553923685075	30	89.1525854792109	92	107	42	33	45.9771114151004
ENSG00000082397.17	295	307	216	609	543	718	232	700	491.001297532825	261	589	164	213	68.6377684892656	262.001248214963	220	368.009322356731	166	549	292	492.002672006273	567	598	466	170	209	646	823.014215631745	365	497	936	207	570	582	250	505	534	1014.00733253766	426	697	695	836.026731845931	167	598	966.008769515276	433	512	410	315	166	331	488	900	318	377.001397380183	750.001580426406	279	237	716	394	660.020806791031	327	753	310.009242511548	1351	343	625	551.008597836876
ENSG00000082438.17	53.5747564915617	65.2094058100252	65.7472725837032	116.000050089412	74.2944106460335	104.863679058412	55.0241116878475	128.380197468325	51.0353395345089	21.0076766730468	73.1007869045836	59.2130445576312	26.1029911603704	26.2326249409032	65.036223852469	10	139.867003037897	101.007036037729	85.0127372213754	81.3273828924333	101.602756106095	427.285880372869	174.616703028844	123.429142590716	63.1280244962674	83.7140547442648	167.204501242657	135.753725586107	179.019255888128	141.517640561188	166.299679107048	53.0635385290898	351.451528520046	209.036883866068	34.3997416509889	182.05116085878	67.6776346727114	145.591552282528	165.063961986967	118.080060829575	240.736849790351	215.267592817306	40.3972383848129	215.145412359866	477.056241059417	104.080105105502	143.588104341674	67.0002960438645	185.005300202832	97.0008229940606	157.980008754068	317.122088138797	237.287520056131	92.1338532000818	92.1303227712422	101.036703286673	227.801581438352	158.636270847073	174.553557653924	2150.67495544592	413.224694938741	91.0920050538609	259.552795243345	203.387538768304	474.464514107214	257.754548069462	105.537816510136	149.343093853882
ENSG00000082458.12	167	74	78	104	209	169	102	175	153	47	127	126	79	51	135	81	187	131	187	117	131	145	193	167	76	86	235	253	125	175	297	106	390	321	104	282	255	375	483	208	300	248	72	212	284	72	101	78	202	145	152	219	273	131	90	201	265	233	212	295	418	94	203	202	250	192	141	199
ENSG00000082482.13	1	0	0	0	2.0010341700434	2	5.00244481403712	2.00134567792433	3	0	1.00053876618285	0	2	3	0	0	0	1.00656053404183	0	0	1.00035057667021	0	2.00539853697094	1	1.00826560639099	1	1	3.01298661122586	2.01864101908435	4	1.00264190255508	0	2.00956227270862	0	0	1	0	1.00019332457096	0	0	5	4.01085825932679	0	1	0	0	4	0	0	0	0	2.01249494655488	1.00101578219793	0	1.00459381277075	0	0	0	2.00049581693159	1	8.05753560166902	3	1	2	0	0	3	0
ENSG00000082497.12	2	4	0	1	0	0	0	0	0	1	0	0	3	6	0	0	0	1	0	0	0	0	2	0	3	2	0	0	0	3	0	1	0	0	0	1	0	2	1	2	0	20	1	0	2	0	0	6	0	0	0	5	1	0	0	0	0	1	0	0	14	3	1	0	0	1	0	10
ENSG00000082512.15	801.056241853506	412.248492781935	588.436693469957	676.690892885968	803.733016264548	1178.24240985241	505.507512701847	889.130732033196	972.278958959844	290	448.472008712652	389.592050418732	303.664054761936	229.791547689736	821.780825491913	174.299999920229	1304.85393091418	852.811901863498	1035.68885857809	702.876926622054	507.807576768507	1051.27475231494	988.43092050517	877.175180838599	435.26680701514	562.435037381614	1731.75120861213	1642.04764757099	1336.40894372354	1100.8545546998	1612.96746356306	405.935621085065	2168.1321256207	1527.7360054582	640.236594022251	1732.44447660605	641.765019264752	1156.39621309003	2232.11458660656	972.294773828408	2532.58036491916	1337.07281077507	384.457160781939	955.295922707098	1902.9706716073	448.712318628058	862.405673364991	505.776193798185	924.237251681644	1074.38708455189	1183.49196547988	1476.14857090988	2021.65581926161	943.416001216231	443.535027407631	940.211869357151	1925.19557534454	1423.18984884885	1314.51476543699	4153.21676814016	1931.19520401199	548.965496473277	1169.10144887165	1207.18239535786	1944.51922876391	896.104055516063	651.316588989653	744.750352982871
ENSG00000082515.18	82.0117791085332	50	49.003037420946	47.0567279304355	78.2582520818673	67.0019814873757	35.1681280767674	66	111	18	49	26	31	18.0150490258805	84.0888697738175	51.268309527993	116.276444483358	48.0010518245453	103	39	56	125.008371769447	92.0399248556224	60.2097864336915	35.0281210629665	68.60966010473	120.084517094952	143	187	84.0164978017936	102.00495921725	37	160	269	99	116.072294494018	108.00897285034	245	325.218012420147	82.0961994300949	106.072696262164	153.07137421098	61.9352916707666	72.8118607285298	94	45	78	58	73.1771650684316	304	68.0400960012786	96.3331260991651	160.909802459442	98.0059191744133	34	107.138049362111	206.147663524154	106.014423267582	100.001675696817	206	154.421741460249	78.0152321840877	95	128	162.395312057641	80.0835339961552	78	97.0053111432181
ENSG00000082516.9	176	117	203	243	118	379	125	281	248	112	168	88	110	71	175	110	228	212	191	167	151	286	384	320	146	140	366	391	284	246	549	143	576	330	176	406	262	330	289	313	625	491	73	272	524	179	181	192	240	115	274	357	359	181	210	307	326	247	319	533	629	161	315	231	687	259	216	283
ENSG00000082556.12	1.00190917366113	0	1.00010158979125	0	4.10599775062255	6.22011680774637	3.00596305545013	0	1.02510414002458	0	3.04533416301087	0	1.01184565986634	9.1709024918388	3.093225639993	0	3.14137159713042	2.00439075649705	1.00292076680124	2.00370010063273	2.00457275910383	3.01052488290739	4.15542736646525	0	1.00372217208303	5.09670829600132	6.04029605849318	2.04008263699934	2.00090147290266	2.00332775501707	1.05083235990908	3.04687795370848	8.00212588847572	3.00523412191046	4.00860155836615	7.10183194680123	3.09061292368114	3.15901015810554	5.09747342902949	0	12.1977997858248	25.3798268523001	7.10401600804522	7.00740744378159	4.00477041374183	6.01193075363352	0	2	0	0	0	15.059234492829	0	1.00097254491592	0	0	5.23701708348727	0	1.0006419486566	1.0478647952184	7.29627730374156	11.569270391897	8.31288750813525	0	3.05144721181232	11.0051013580394	4	2.04563649589237
ENSG00000082641.16	1281	818	1129	1533	1409	2149	971	1343	1716	741	1911	483	955	613	1401	597	1436	1116	1244	1187	1094	1401	1603	1677	738	973	2293	2476	1385	1451	2707	1027	2700	1560	1120	1767	1351	2446	1632	1950	2841	2410	510	1604	2770	1241	890	959	1050	879	1685	1736	2158	1107	1222	1483	1353	1340	1748	1897	2700	1104	2200	1229	3940	1335	998	1505
ENSG00000082684.16	5.1168366477962	10.6116570879061	4.15453216586819	8.2463654195716	0	6.23021230867209	2.0310496192035	4.06107055198257	9.15422244214648	10.4428520255133	6.20201487838503	2.03463131122922	9.49996155276946	11.2923484280332	9.25448088992723	6.16145748348516	4.13103063484869	5.03997360353384	7.13087646473726	3.04839049873618	1.02920041528431	0	14.5595556347191	6.12546224304465	6.38792166862249	0	5.18051921326366	4.07187589212849	12.4709441760817	7.30248663286059	3.29337556587637	11.7726799159291	7.08256502828835	4.03153338010734	6.04848863041823	2.05247512715302	0	7.22860946707394	5.10482452579545	20.6271076490037	4.05770261656344	74.231655867212	12.1843548152127	12.1278116663161	3.0316882192251	6.68760002423003	8.03532331021799	0	6.03975169443615	2.00414338879281	5.16242063456184	12.4412465137227	2.10792470884025	4.14845071477863	0	2.06175675137254	5.15543914974735	3.13918274729966	10.1838380901058	11.1109925228025	45.5637641431628	19.7733152532536	5.08971104538615	1.04008662086576	20.6862173065433	10.2651667527498	2.01311252102864	18.6304934695582
ENSG00000082701.15	1167.1271210245	670	1031	1339	1328.63379388214	1645.00694788449	826.001401366791	1062.06821568658	1562.26597578028	636.100993716854	1935	320	467	587.125340432103	859.043265148597	513.024890083706	1344.02751339497	936	1191.03305970424	859	1104	1195.38126756337	1308.21377731788	1171.24683386771	653.02872936331	762.276362342883	1946.00773869484	1961	1110.03621518333	1386	2104	711.888281117386	1875.5261469535	1074	846	1575.12329398893	1038	2239.07554417535	1083	1024	2261.66979536354	1675.06624834061	280.060428664249	1031.45045637117	1913.08709970682	699.004728398465	688	614	977	616	1959.96239359333	1746	2040	953	861	1434	1016.71691042016	1165.00000000198	1395.00460833797	1674	1866.26315494203	681.163261768191	2027.33930143982	873.090967077666	3964.25781365933	1094	807	1144.07443125087
ENSG00000082781.12	248.057523397818	104	202	317.000692258639	409.051424560041	172.117281537936	419.972820129242	315.573602981376	132.912842010419	428.052319777918	254	254.000544067832	302	312	223.021099682039	158	145	85.004058746933	339.684654665837	152.202668488169	245.75114150403	110.344525389336	87	300.188778448875	158	68	300.228444856988	122	489.571648975331	224.068934178355	240.404732148692	347.031980715948	162.429594621499	287.933311435371	190	159.555149258155	225.00000000005	149.001361351715	63.9792958484585	420	176.013947662742	186.205951933413	300.015211438132	310.427342221824	472.013196382542	207	83	110	267	56	421	311	162	188	243.174958409406	385	148	139.006790132223	485.827637735468	46.0036628076323	141.006117757201	312.102330703945	230.363760988957	89.0182930806438	522.064404664031	237	95	105.006717912058
ENSG00000082805.20	189.135338297269	204.926225609917	193.051694924699	302.577586599454	202.441375479021	406.421606030693	137.259375791696	339.150230985691	304.858751091125	121.860211779852	287.272945370586	115.673043352134	120.231423771543	104.274781181617	211.088690722157	92.2266924212258	199.554888526058	211.673530319011	243.018199318455	225.759800063228	163.038513103484	358.833902436601	414.510840756696	385.72766015907	125.128508658543	107.278017472032	424.734365789301	548.58373442744	346.785087975011	265.909461493035	649.922935325466	172.268402314544	594.078103526015	342.371354895404	166.322088304861	386.593337857865	229.102011503729	447.046846168959	320.98796286302	381.403368579225	575.467562655824	592.789512135201	91.2013749858894	346.019025093495	648.76762879782	148.252355833731	285.182106409866	169.108267555276	304.905148284377	190.961788310382	340.912237759211	462.884750568031	470.080839213793	170.506091785901	272.033239213218	322.267635838958	276.125473427349	264.970612691646	388.618681558868	515.14604764959	725.053097218843	161.349893184329	386.499658341985	262.914443799728	736.572467349321	261.320698918846	195.154403622935	260.091027668654
ENSG00000082898.17	1481.6896457019	895.475073996294	1283.89328265473	1503.30676987004	1860.57769195377	3889.87002580339	880.523540585656	2113.51590288038	2193.17085491913	640.878816017873	1926.26086120399	685.687463718082	583.678128324118	504.465670861211	1599.67368527746	613.450844265789	2995.47558597111	1568.40125618587	2386.07101557795	1237.9524402922	1309.46943841569	1941.22264062197	2062.47318950166	1731.5791200146	813.196359949767	1411.78520113511	3488.97576861086	4150.5221174399	2540.10335727575	2273.1948035319	3132.77518862873	776.317245781513	4381.8371116788	3038.58793162656	1527.43686283766	3433.53027149858	1542.66359753373	3812.85810096736	3538.19430076319	1468.05383274575	4761.18590377116	3126.24466482942	595.548172034729	1718.60675989952	3337.44016076146	953.969346809458	1619.29423942905	788.354704355619	1575.65079423195	2142.17114884642	2058.64167166007	2731.54614337712	4326.65673680672	1635.9383138379	1160.2361512851	2033.82593317809	3110.93838255945	2338.72160592923	2536.34396260381	3813.50551716917	3539.14956270306	1070.16563697458	2823.07635231554	2366.6229727312	5382.38984580002	1456.73954491479	1593.34549523296	1498.25312575064
ENSG00000082929.8	0	0	0	0	0	0	0	0	0	0	0	0	0	1	0	0	0	0	0	0	0	0	0	0	0	0	0	0	0	0	0	0	0	0	0	0	0	0	0	0	0	2	0	0	0	0	0	0	0	0	0	0	0	0	0	0	0	0	0	0	0	0	0	0	0	0	0	1
ENSG00000082996.19	2548.60755243021	1181	1980	2352.95706258935	2999	4216	1328	2028.69108953981	3845.80312163586	925	3662.48161700892	487	891	1665.62532852008	1758.54890031576	858	4546.60586525318	1863	2959.27235573379	1401	3379	2094	2624.78607715809	1294	1325	1759.9776118573	4426.63678023081	4091.4676923725	2846.87728761482	3216.83141672845	3369	1179	4111.64315120537	1812	1950.58877435759	3045	1715	5834.40577726725	3045.79437061058	1945	3906.82907428381	3110.46282327946	572.989018220563	1675.81708182191	2757.33289888895	1414	1571.17232839818	1045.57306406026	1321.66519098803	1913	5363	3172.85464432221	4521.21075395932	2172.76529032471	1314	2850	2194.8355381615	2853	2671.37184952613	2580	3020.60500616625	1341	4766.60994706284	1881.31327952755	5486	1509	1923.96031513223	1964
ENSG00000083067.22	6.04395933528173	6.13327137427363	2	7.05838688602067	6.03994864160644	13.0558561691369	0	7.02615514074603	2.02545805100643	3.01360815353835	2.05072481308333	4.23730512165781	12.5710887187997	19.1646298045516	5.13148938027679	0	2.01541813945101	2.01892138833249	8.25650409643988	1.02067839225984	5.05472771124081	5.0282752851025	27.2159399880987	3.04386671095782	3.0044791284975	6.01659641554547	9.11969518457479	15.1000582280625	0	6.10749377625961	11.0976723225247	15.0426639101237	12.0569677329161	14.2480107492183	3	7.05183974704978	4.01130979469398	7.21007111343052	7.10319451737838	8.16485917386142	16.3299274059891	100.058282430932	15.235147047391	2	8.18917721265766	9.12177629137995	8.10192592387169	6	3.01503923519104	2	6.06826424858296	5.04563150717344	3.0426548006655	7.04324814345909	7.04517925036968	3.01224978570568	6.06369072854911	10.0741278745208	11.7899185782149	7.05981328683266	55.4687898795542	11	5.01932913445443	1	10.068375227431	0	3.01140210491367	16.0911629223725
ENSG00000083093.9	119	83.5037695312975	97.0249365953888	109	133.22360991342	185	88.1514598890784	118.024527160548	149.021186238628	37.0012303595729	104.018923657335	50	48.0281931846906	51.4899086465169	116	43	183.521112894508	93	141	83.2702850403616	107	169.007540678826	176.054014107221	110.749701383016	58.0627441293605	96.1674339185198	205.049177160089	249.864195692538	180	88.1172231620999	247.090551696912	67.2683012484637	330	246	108	205.01880787168	153.31031779187	245.026957339864	321.028212030937	136.266693902409	253	252.272512592378	47.1840521361614	143	236	68.0221662748415	147	80	105	171.054903577714	158.038784563732	204.108418612754	307.007644175317	112	92	156	209	210	151.000854071463	318.044610640682	286.404110988559	100.587585747455	175	152	290	69	116.228025306676	137.06343549642
ENSG00000083097.14	311.704154912075	232.718297621664	292.24444351507	349.029104441978	348.960883095975	609.806044883117	196.97827565708	480.815155624671	418.133787773329	128.646918506868	215.466134768004	119.646249036116	118.33682054513	81.6171357349893	314.933279727353	126.374261157429	526.124627642787	336.509987390049	475.216559156698	272.30624921103	244.523318533049	322.508441253953	420.602802453755	400.298633781829	168.861123056104	281.507637912476	692.318346471994	807.646465051876	484.119828209192	545.724551792751	722.530050168711	146.117326826291	762.805126459067	639.376790257129	373.987930736131	690.420533326807	440.244463551269	458.282527803417	555.981330341947	274.898595291398	936.242420356673	585.435816631817	118.871976680137	430.944084049176	705.349292602169	127.824658955855	384.966279770891	160.887108010857	359.182860146429	357.841168312654	401.5297697366	738.555102366663	989.625486593365	381.217429185689	156.561491804504	444.413030452261	771.017576552886	515.988644874914	601.70015779525	896.595083067299	807.54820406418	208.655682635346	499.289731127282	467.35859954086	1045.19065539781	262.645568400784	279.734536729338	259.508244672747
ENSG00000083099.11	295.26391070404	145.68174957209	185.969090673929	206.597397451576	367.574576523061	323.124754447729	143.56383599401	277.961477984918	364.144290866107	77.3683380260746	242.0182671411	121.575322190258	164.355671532651	100.248609648855	307.253150821529	143.536333176355	418.17101658055	211.354902171223	359.205095406778	119.844051569213	210.551066065899	362.162079658152	416.459775666388	188.698421100547	137.10453031016	266.7917223341	449.751927192776	649.849943365466	391.801380773495	305.883085093943	414.590803430679	133.650934402332	548.915951712639	611.302015572527	260.932250473319	489.572514864663	360.282643822644	647.464147896858	844.191897773817	257.325628920723	584.814418423319	537.420655945628	200.209891058313	242.581855673765	490.165352146998	179.496868353047	209.617064871576	190.646606914476	158.071536257728	554.796088737952	299.376708439214	374.930577325922	712.183210403325	305.963489708512	147.264355908727	357.189721253257	577.284826163067	479.563781667502	407.970933904519	734.083664375889	784.456254430318	252.641441185932	346.949842809064	277.96316883488	644.01047471302	298.738265905126	239.830575483969	242.066428837262
ENSG00000083123.15	86.7743217664965	37.9220585070327	76.8233811749561	108.8351676741	76.412755531095	166.85670021457	71.3132133232052	138.567824887682	153.587683971513	37.9476726448159	78.9066572533597	58.0206033057635	48.4199783199134	34.9024243402233	113.260090810632	30.771380323522	148.173473445783	95.7846063784487	116.228254742741	79.8988221891567	78.2512282513677	114.088169062761	172.714386057449	98.5376698742858	44.7588604376092	63.3835110817112	193.138248237775	202.884649293334	119.111946217888	104.686093738908	186.321697872392	65.36560593049	267.308134915602	195.09109158281	100.773816833181	190.348748639359	95.5356293216419	135.038922090528	197.493708340075	96.4757113372172	259.277987285083	221.689360108599	67.1722677789648	98.2457897918764	226.945808221427	49.7197053317276	54.5841983165981	50.9947008483558	148.512755464517	139.23573474842	132.923148893468	176.594145785218	280.787722129729	84.5023139539624	65.9830202861564	156.14226954018	245.026145651366	145.714897554101	150.936103401806	265.938041383831	265.031219216517	97.7825177935323	143.490181513223	125.098386597335	295.754643074845	98.4891111856109	85.632699124897	137.230286647772
ENSG00000083168.11	1791.87248326733	1528.18680029364	2128.09720857503	3139.04378491382	2073.51237911229	3889.12901040225	1428.27281458464	2693.91565439915	2943.3272720031	1212.21495243852	3362.34580120855	694.042179208811	1102.53610322746	1383.68882322493	1714.02379512995	859.815477509188	2610.55612971389	2373.09443869477	2344.6770217633	1969.36009386587	2544.75554376748	1808.36915782458	3431.38639554355	2515.31520127069	1331.49776992767	1396.09714149817	3862.83526667354	4460.61679912156	2613.55756697418	2974.872942263	4450.87339279611	1729.29144920465	5789.45724430454	2042.76160907381	1620.48900830065	3302.62662107538	2283.87572539401	3340.98908744901	1967.7335972535	2153.48041508905	5809.888324559	4298.67710493011	689.6130946794	2902.98649691497	4954.20495612634	1693.07356068832	1658.25630934888	1325.68109298915	2188.9072294623	763.043259089699	4025.07914642731	3779.58954088842	4409.03467439251	1497.66757793416	2162.2398086449	3072.30291153263	2063.41242663092	2588.35405623835	2923.68645043396	2729.65891417479	4333.36250321469	1269.8574533894	3916.80668055599	1876.93161060406	8115.31368837471	2415.32321375502	1896.51041416427	2608.28458178471
ENSG00000083223.18	2252	1369	2211	2701	2957	4572	1212	2697	3855	842	3090	497	815	1591	1832	751	3747	1729	2614	1615	2710	1919	2656	1858	1324	1480	3400	3756	2797	2832	3734	1120	4351	1694	1873	3573	1989	4222	2754	1998	5539	4122	425	2090	3219	865	1622	1015	1513	1320	5495	3250	5265	2329	1447	2830	2153	2524	2673	2699	2812	1204	4444	1674	5811	1685	1833	1967
ENSG00000083290.20	324.75077365519	171.107242548316	255.359829671279	319.484641881518	343.909631447825	657.076219103372	157.422886912424	392.811608639743	401.044939689709	130.313075816613	348.567823848159	122.69900487864	188.232442868209	90.9896029629067	265.143169654619	106.976094440886	398.178885951434	206.471710468931	487.501959554222	224.119568509314	265.552242386988	382.028262661473	397.207731176535	393.293019765885	135.727484821793	269.902992881542	405.850317433346	753.387704464594	361.666767850932	350.066668613671	638.750583603074	179.826430704172	673.634281339995	513.546755207534	333.797800981562	498.803867038442	364.436214965345	601.643594028273	602.521952168019	313.932071101083	765.523158983273	575.3839075196	159.024623316804	323.098110784608	610.795654004914	224.924821360731	218.977848686776	205.391141440222	248.841864438454	346.934736980676	318.479281996462	468.45660078104	727.075132944482	291.616522168861	266.54841990538	468.868081279698	514.25569036904	326.146061876789	517.658524303174	546.685222223501	703.715109603394	231.103670115937	393.122352425608	361.106989723269	981.041727973492	231.977027758775	247.925686011676	296.047774442843
ENSG00000083307.12	0	2	2.00717536162698	1	7	1	4	2	3	3	1.00886899680982	1.02715456216456	1	8	3	3.01976837288516	7	2	2.01193382066029	3	2	5.08416811623107	9	5.03099323483996	1	0	1	1	4	7.00426749668976	14.0490132634764	9.03735178819433	10.1963515767583	12.0104614520828	6	9	2.02961233726802	7	15.1023753111439	3	3.04108507867936	38.2460391745215	3	8.00621257356359	1	0	0	0	0	5	6.02429551796916	3.03182269412718	0	8	1.00387138820077	2	2	3	2	4.0287084727223	24	0	8	4.06981339605409	5	0	3	9
ENSG00000083312.17	1599.96692845399	551.610388516078	1028.29692854129	1403.80076895634	1571.96398358217	2530.42332550315	728.22977736614	1650.9043562152	2027.18603817498	553.235613446753	1596.91894936153	484.248704501683	491.259332440057	490.08134259444	1302.70353148594	498.933580586297	2272.00508732507	1294.59353112489	2156.21930270129	947.23295622049	1727.46664986149	1490.79715529561	1767.69335348131	1140.08609332719	693.871452279165	1127.02063484885	2597.18478227229	2937.13744050184	2001.91784025744	1867.39832284116	2508.22893401053	654.318437357312	2734.29374857653	1994.79824806056	1292.56525906173	2595.52284896414	1477.24867487552	2446.19405877248	2555.31998012624	1019.52603503134	3095.90049896075	2165.37583437245	435.326672211662	1119.28322251069	2067.65317481716	719.890112189283	994.137784378651	576.890754489343	1148.18372290462	1660.99273996731	2179.74704645276	2591.28845421021	4125.64205538047	1374.7576156278	932.215749809226	1757.95712974752	2274.20173907434	2002.28613931563	2074.81744939398	3162.24801656675	3075.69867981604	903.622189515446	2088.51890294073	1450.22821862377	4495.41035188615	1057.17279524073	1433.22090166659	1080.65127161888
ENSG00000083444.17	1156.32855333313	719.949478902979	741.51104647263	889.543284192075	880.497967878485	1528.28743173723	961.39107986493	647.31746771204	1640.22207508145	702.095710134848	1881.67617000218	369.384004003242	887.95231515757	736.398399867784	1061.97408488688	735.038159800272	1105.49901541441	605.382937537278	1019.23111527955	1066.07993421653	973.185001499366	1059.60134317046	1097.98469722154	1152.29209506263	555.099625966604	686.884796276744	2271.24666371034	1688.6765898037	748.629069475392	1481.39092194153	1918.53335630934	934.962825718942	1633.81723620466	836.071109300334	663.066545771645	1084.84459616161	1155.97494027553	2205.80482673444	743.377137710273	1229.16546165471	1568.13897572841	1759.18044211194	395.847471846977	1374.40365240005	1257.05324714764	1244.32623853694	453.000416130044	750	496	543.183000586277	1282.21633547445	1766.37398428909	1431.72424567672	732.539606897304	954.156318461926	1256.38817489038	781.760818455825	845.128734949847	1297.99880782374	862.187371754815	1616.81525893995	768.38494701816	1683.71056969698	745.316125798727	2947.09686871559	1595.38228463162	719.065861467531	1110.58526131678
ENSG00000083454.22	811.363203612757	200.99749982139	327.376048256422	528.722694602513	534.675719693017	649.433355091859	631.298173481225	648.042416502333	717.219035180816	258.791643485407	377.897909958434	320.974327062492	294.2393943821	103.01238084208	655.115845873721	156.131636460424	1317.82909862496	546.597300497368	585.656631248198	630.64076900986	452.269369171392	1924.97257984178	794.621541643783	808.380372745184	517.772022611141	521.297008829942	1323.61434802914	690.676259834678	1454.98375396781	857.333571850833	1298.61919832732	413.842946136637	2211.00567867561	1045.16388925112	325.300066969753	1243.62973925044	590.547937551079	790.720860732541	1530.5659413528	1367.82195832688	1399.77596121807	1205.81530030653	350.995190121778	1390.86124746565	1781.80381980089	698.422943379331	1265.33910670942	372.199916838448	747.285124997137	1186.7833188189	1801.02095000473	1099.8725713271	1015.82463592997	962.355600322681	622.843618084319	538.5081921268	1401.07900124695	916.466360232587	1516.15256524662	7045.84026243637	2297.94686161846	969.474443224909	1200.23010804008	1698.97441384098	2134.6119017303	1340.63775791729	598.917977807333	813.474597960788
ENSG00000083457.12	135.270076248707	62.979847636089	85.8478531162725	115.165144724663	199.648661368007	167.370381470575	107.504767070505	129.663487004176	197.749313992613	36.3734261064337	126.870628112885	61.1196397407443	104.212182869605	60.5934791305495	164.346767288689	66.0131039346641	219.151722571694	113.05040826902	179.372687640598	94.0849980148137	113.200558057999	209.125053627907	152.186584892959	139.360005865578	69.4065342863578	127.049455180322	241.121319667158	281.900432155289	237.599647054326	209.260422592438	218.931740866557	96.2553883906649	297.9362614758	312.007179215474	158.01201793286	243.26013716699	176.902010163819	366.614794849247	436.526935682635	189.877759085038	280	368.970110650614	77.7836470051282	169.282808411355	286.6487995783	81.4544772396164	142.870456346435	82.7181952147521	97.0814410818691	266.406849327904	220.397632123807	226.571954504446	299.505699197227	185.790549212929	73.3151605568817	185.863065957817	265.249854706062	161.60805938173	221.043888811739	476.725911188424	327.846482899731	108.495083555527	156.521486908645	170.333972787232	296.965492795037	144	133.689636545607	190.847331506768
ENSG00000083520.15	747.032972438369	409.691263621728	583.722572314263	654.779846274889	793.419028105732	1042.75495604138	416.545977615082	760.58422416525	1012.66601054692	254.372167934417	733.172102054941	269.517531587217	383.154166053187	312.188276647224	720.991556444364	286.246625452267	1044.2789536552	642.904337482366	965.981670044239	455.245758139943	675.828114324149	788.217890596045	804.345053144673	676.345484378087	338.237458652479	597.280077645107	1269.70886498917	1362.08599371592	1200.38200700538	775.841917556745	1178.17642283204	361.097229821101	1506.62444322821	1047.92602059016	548.770853773844	1147.24166357159	770.434490660183	1309.56400699748	1511.23647483763	708.644535856694	1567.97678476157	1276.67684142463	261.583539144837	581.195435196543	1211.73442776576	466.936389942176	604.21580669246	308.502148294435	584.168691462267	770.932543895905	1003.34263953013	914.824598681341	1652.81872419537	689.535551397641	403.804942732114	850.839012874986	1219.77360285587	981.67698499766	1106.99006302173	1526.91039906218	1440.25185970539	612.375100301221	1073.88383369991	787.723531935341	1903.73741636492	623.877582902965	704.072498235984	732.84490036038
ENSG00000083535.16	143	75	78	132	130	214	75	117	187	47	102	49	46	21	121	52	262	146	246	82	97	174	191	114	68	110	282	268	234	156	226	74	355	312	110	230	167	262	526	94	368	250	67	115	230	67	128	53	139	271	147	193	352	170	57	167	331	240	221	394	255	70	160	155	322	112	113	181
ENSG00000083544.14	182.375596440992	109.880921550127	132.088786999706	176	181	253.230759102958	110	155.12858141031	239.710390673872	85.8844030650096	183.053014964759	87.0015682274162	106.609133921025	72.1620084209513	189.095402837275	81	271.745608649547	173.957572059797	236.619306115219	152.102290041543	116.201049352404	238.012312554135	249.213682070156	254.06699836633	117	106.049278370407	380.507551401384	396.011385575577	212.033867992529	199.005168486045	351.06545429829	150.992119665738	446.033894524702	400.305997789524	242	374.576925695936	244	375.038406344543	442.138238891899	227.08092418884	426.025947351647	325.659167701619	106.93635649217	184.699931050141	412.203315779764	137.657918258277	143.167016476991	173	176.556977088045	279.149377800291	246.006078873583	288.384705729309	472.128695010879	188.028683497594	116.328033686779	272.354148647373	364.598067397077	260.651148890161	335.980946415674	453.780197784326	444.183490932434	142.240488153578	248.004058384788	259.606759107642	413.019833468797	167.050897670685	193.007399730713	215.444767510803
ENSG00000083622.8	0	0	0	0	0	0	0	0	0	0	0	0	0	0	0	0	0	0	0	0	0	0	0	0	0	0	0	0	0	0	0	0	0	0	0	0	0	0	0	0	0	0	0	0	0	0	0	0	0	0	0	0	0	0	0	1	0	0	0	0	0	0	0	0	0	0	0	0
ENSG00000083635.8	67	28	59	65	99	109	50	64	65	18	53	18	35	24	59	33	69	46	81	48	38	117	85	70	34	50.8333150908029	129	130	69	75	125	37.5495284427419	137	136	67	121	67	99	129	117	110.921642985945	142.809155669463	39	83	131	42	79	47	87	71	82	73	141	85	38	100	106	120	82.6341978723422	165.799573560894	173	60	123	77	119.856809849788	37	68	82
ENSG00000083642.19	691.208030198732	412.69567675382	632.735388050757	845.951015378329	732.121791068852	1202.31285006004	425.942942618857	920.748932635585	1071.51971144034	296.420960451758	868.777572203255	217.780448474051	331.900570261495	229.727871048041	522.19644249775	299.718069650252	1052.81472094955	723.644734483399	971.529922481397	581.108743261237	770.422089870425	790.236884474234	955.90674078557	730.856655730558	356.339751465461	523.512230038234	1149.96179559562	1408.89547971794	1047.11354111288	960.767044454327	1327.71389472573	395.595046299385	1513.66166619001	921.98503063066	605.855290169061	1249.87066787885	709.916286915394	1313.20125587153	1180.29297499746	664.433642737372	1624.05914564058	1399.62102657504	284.892380199528	715.998580823827	1262.36835590199	534.807921358818	653.358624109213	395.528829147703	657.319980590064	699.937183510919	959.156577523817	1172.02546531956	1856.44441106913	635.098507702326	469.796170756047	927.699578532094	1051.73328689681	937.317629325916	993.300555922452	1370.01766164652	1555.29092683892	472.133814940732	1106.76742854647	743.52624406186	2145.62777700272	442.001188949416	603.28903801647	762.063120625213
ENSG00000083720.13	287.059490223399	112.000240501839	209.252136034053	309.010821526169	267.002343228191	387.083766650182	163	345.49990221594	324.020846917887	101	167	126.172774161399	88	45.1451050320962	290.229462936867	121	382.141649592013	294	339.042854788875	213	231	232.083653630841	421.070953469563	322.065326142715	177.144251144954	208.000991888607	490	713	411.00321312269	399.546457946825	574.035410547811	148.063686111108	746.491816851013	653.000686247308	280	647.191005001163	338.105311653706	484	708.016531357291	273.395822772891	893	570.203863851389	143	331	656.043450819483	148	232	150	406	400	327.066739798365	489	771.073164266617	294.000136644232	140.000250680407	390.141692433381	640.002162194832	435.005693143032	420	533.008549729975	628.053534924094	188.099079953539	473	415	534	214	241.114325822622	390
ENSG00000083750.12	105	36	72	86	126	110	58	83	140	36	74	34	45	17	99	61	172	82	143	56	80	166	103	96	57	100.394854314188	216	228	176	116	160	37	234	244	88	153	107	195	208	58	267	129	28	76	157	47	102	75	72	150	116	228	231	112	58	119	214	161	194	399	190	88	144	132	196	98	101	106
ENSG00000083782.8	0	0	0	0	0	0	0	0	0	0	0	0	0	1	0	0	0	0	0	0	0	0	0	0	0	0	0	0	0	0	0	0	0	0	0	0	0	0	0	0	0	4	0	0	0	0	0	0	0	0	0	0	0	0	0	0	0	0	0	0	7	3	0	0	0	0	0	0
ENSG00000083799.17	3529.43882590281	1664.58048197445	2715.40693538947	3242.03118528385	3559.75973938069	5942.46961975152	2070.55984575751	3766.28631623077	4496.88358926649	1357.75768931433	3523.14946976074	1070.41684599846	1204.96081248582	1083.72054099667	2993.23830306216	1123.21601420167	4953.70187767686	3544.76271276984	3953.27145626912	2150.57469333051	3141.54321205649	3414.23394586934	3911.44066100794	2911.59086225799	1751.80306736654	2200.38901328856	5920.77990220633	7233.12683704713	4448.71064981915	3876.70503755449	6265.01142835504	1683.12841934584	7103.99550409583	4257.69437654782	3252.49173841096	5481.55597252494	3054.27665151876	5647.27416802628	6193.08434480356	3091.05766855259	8291.48493583657	5730.82710860276	1116.93329222049	2877.25763400354	5530.67869479638	1443.01179344594	2757.95648037887	1775.54675616046	2867.68622533651	3458.18463061639	4234.21877045636	5361.77062657585	8217.31260937074	2825.53737185162	2013.93859983564	4198.12182846043	5228.94367922774	5188.94979677481	4093.00989531141	4544.8471435953	6587.40818462965	1990.42093911959	5005.09964842059	3402.78423237721	8130.31428439787	2351.06982340519	2915.87762194179	3100.10204114033
ENSG00000083807.10	86.6247571686255	66.4428383011974	78.2497653454334	101.58900006025	94.0759332827018	96.9712940508637	57.2720710899598	84.8044362407421	149.135696326572	42.1859490969801	119.686903909484	25.36060184399	140.026905828751	124.843488132639	93.4609608344385	46.879530438771	135.902402064396	79.7348837943664	81.8751515667101	50.4325271365899	68.2515569011901	86.3487613439666	114.580932615537	82.347292006433	65.884512565428	69.5784874495561	215.26992614007	147.890792554049	124.54139292094	107.627837322953	122.71288490065	73.9408764900306	161.350030537083	96.1347829417769	88.5202708854032	115.683600375983	83.1509268018907	199.785176816205	157.106934472554	102.073477451726	134.806234038777	239.00295309019	54.9528526894871	118.667175211313	119.224463326204	42.2912284746436	79.7444609489862	37.9320928459642	82.8113460687845	100.794814252396	183.452431562306	133.459194370045	154.927430003688	80.658438227	52.238534320332	112.646858845556	109.513473275716	85.5389262881172	88.2616267058582	130.76515717493	280.232375338108	77.5738669566832	94.703471284831	103.050850171701	219.784421656718	90.4855091424294	54.0879998923252	140.039138665461
ENSG00000083812.12	263.745924348415	151.131084758869	199.387358608999	292.304743802126	274.30762447115	431.773631822422	207.560379396371	248.41478147761	334.112917533317	159.118183516322	305.793473823855	150.678150882614	203.294586213381	99.1619510238201	349.872199771175	104.778788348965	321.479235825033	227.788343206182	241.836709790919	193.28487733764	199.849673413342	258.872587347695	284.658477327953	331.425572360874	161.757716416586	197.915260406134	531.526428772634	533.336062401686	306.655023099001	351.402243170813	483.144406584794	204.162664902505	566.756055065775	349.13296250607	257.459836106739	506.612227412107	258.218138282116	517.209141153675	372.335091403631	408.748329834061	571.183007588186	394.942861118327	120.838374379245	261.847630055399	523.013392064544	242.342338799158	188.328625112981	203.200987026064	238.86499393795	229.182785818112	332.186219009501	405.89259077417	506.552341558255	247.08569623944	231.574918226533	289.354237562895	313.813277159467	329.910760333298	332.754721417474	368.286862286354	564.012351688637	254.656390735339	401.266952076574	274.221083022113	717.662842180797	381.731518464538	199.738145863982	266.723410349361
ENSG00000083814.13	453.398746813785	163	264	325	383	502	278	318	418	116	342	157.352208299763	195	152	309	166	401	338	356	284	284	450	459	406	207	372	795	792	591	497	600	210	672	621	406	594	407	688	729	454	757	546	176	455	820	309	287	233	404	477	510	606	761	403	220	528	651	584	486	1015	870	369	488	436	1215	342	317	393
ENSG00000083817.9	93	51	62	67.9081627674841	95	120	59.4301118583411	69	84.8418657884848	39	94	47	63	9	82	34	96	79	102.793811472923	46	57	134	110.893265603161	111	62	93	104	95	111	109	167.922409199834	44	156	142	57	136	111	193.967608276698	153	110	156	123	40	101	198	88	112	66	99	108	101.791560852981	103.496157138454	117	116	46.2200672917994	119	138	133	117	213.680444524617	226	72	150.810845790563	94	235.574218010524	71	68	82
ENSG00000083828.16	529.058909903417	281.350378272099	503.161726801895	565.304057931193	836.839424971216	874.887099748412	422.551602956978	465.78957286922	1091.55312473519	290.411170675251	759.497389256551	192.495907797342	299.66558486475	348.894287512938	642.637528557923	209.626461694119	927.793492932779	504.018055351129	590.846622471834	385.56250955298	494.258514119619	535.231750068775	547.847436397838	422.022881173039	326.496165473265	432.306454942187	1106.11306177361	972.986939641327	765.531159487419	714.563522944756	755.647069458242	308.899165953611	1038.18552996631	528.068103658279	518.884611380958	1163.06871642443	483.131011226031	1187.51301771138	1009.36825637584	511.240219839041	1045.4256630751	947.027868033716	155.98339600247	527.9687748483	803.571498906817	303.278080501707	386.800835175775	359.945328716329	380.868289814982	476.554365491871	788.933529734083	718.981544518038	904.874555532434	590.356002070383	291.630121827518	551.040187452688	786.301023022389	766.756896965936	623.549740843135	934.96025728874	819.92244362392	367.35612081609	720.191107502856	480.118701080903	1327.49667656293	407.62543923788	414.686977388158	442.299900196813
ENSG00000083838.16	186.409090499025	113.271563144489	141.741575304372	188.322891238851	224.915919978478	283.027286428102	140.753830786599	183.516274511188	239.182257375548	97.6746835265789	168.394608736718	61.5879310276041	106.517523007879	72.898069146373	213.89063075452	128.019288856517	181.484530470448	143.222153698681	148.492269463447	133.025275813987	127.142546267468	198.558886257457	231.565088483389	211.034630890571	106.764613658093	149.900125504935	407.842770417112	278.960010271607	244.071823363503	180.31487633972	345.027932117037	129.600357781152	394.99970930961	241.041215079227	137.748499729844	301.672046963592	192.588008457651	388.67189200069	221.704185546363	359.335459615227	274.978361977755	318.103534919835	90.278962462663	248.23750324123	403.718756737323	167.615952022916	63.9423337491625	138.663883956247	219.393352214535	145.164220174474	223.299653760865	266.045964823383	297.523108620019	157.456491511296	160.015673034605	198.898000005348	236.61239349653	195.221735029817	201.587861710032	303.172236698702	321.768027900456	165.168049917771	255.293168706535	191.414483833117	531.92749294072	211.797645642074	81.3167369196296	226.111234193812
ENSG00000083844.10	441.375110653246	364.036054057412	338.775680022474	487.993733186151	691.144162683946	1026.39841819349	505.313971267756	731.004076863211	732.229637911291	345.883517797691	690.107041213497	211.902255676235	417.223888778148	255.730385783048	543.742150204722	229.598022247134	864.060962048805	632.606154321391	720.834890206539	514.987847004136	444.649199975158	517.157546889233	644.789947036954	784.380359829668	332.685444332637	659.862768031399	1023.06412270928	1117.00424965318	737.509819818026	878.736776318474	1253.57924835913	373.270893221237	1337.78192050574	956.660106418481	491.33039394956	880.101094720033	549.064650069677	910.193852424257	1185.48422785202	846.376716982548	1262.83429437956	1101.42663442515	301.259765947447	784.914711654762	1175.97608613402	622.680563666076	508.402724821638	413.584069516136	590.264765790582	438.211797095155	762.490401927433	900.450501684198	1211.68053450708	568.528175339908	494.002737919943	775.184510786116	1030.92655588286	815.292536913562	886.909652430213	1091.01982363183	1611.87652607275	452.925819278706	767.963984858375	683.83969226887	2771.2031469287	758.306481112392	513.042234590239	702.980083361544
ENSG00000083845.9	9416.98526262525	2739.95632806001	4297.5397337664	4775.92720354776	5675.02789912487	5054.04708497433	3730.89579046649	3806.19753037602	8370.54644953983	2103.8679164809	3830.87090308614	3191.94892487337	5726.96269130884	1432.80318875668	10954.9880550457	3183.13754709928	7091.04537748463	3847.03943004459	5033.8499172612	2588.90841048857	3415.96147275168	7251.94928930998	7611.31771989596	4784.07423985903	4027.05015552551	4644.02645114023	11438.1327588125	10679.0991079809	9151.12408877266	6408.14582214197	7720.02671342484	3685.97820273562	8853.09123409869	11630.964755873	8629.10418972884	10087.9566648016	7079.92518120167	10852.7574676209	15970.0028539153	9838.90623961748	8641.31811224076	9110.80883414348	4948.33763129047	5827.06089211588	11297.0437350254	5613.97314787566	4694.37351068008	5909.9936933932	4590.92369298253	19596.9070339421	8440.00450236125	8501.2199371537	11299.7947036083	7966.94638766019	3683.00904160781	6789.09234252014	12764.0977911812	6849.8636822575	6499.91142803386	12848.623280365	15835.9105665367	7919.03632189206	6019.8501026264	6656.83188506799	11365.1399966795	6740.15536210073	4533.40888738823	7932.96689409186
ENSG00000083857.14	2.73019516291715	3.02953876114062	2	1	6.28094137548698	18.1363679831321	0.173314794234338	8.71474276540632	9	0	0.159559721570932	0	3	12.6799061801559	0.0660499948657446	1.90393673675542	5	4.56119558072418	5	3.90841715692758	6.38310693447154	4.8829495797082	18.5172127931045	2.56188533879064	4	3.3187477684044	9	5.66460210488608	0	1.20558375634518	6	8.47962814029306	12.1181753507203	0	3.31036300826265	2.37292675670784	2.90951305186332	6.31748230063603	10.2394596230203	0	3.00644357667653	36.7990059900472	17.0461413002732	6.01518554462896	0.942943926461091	4.0258933680233	6	0	0	5.00695074394459	2.40109260160146	13.0284100837235	20.4398791297496	1.7575542009724	0	0	9.24780087653328	4.64242515633785	5.54309227052697	8.80086328250024	29.9767567057751	7	2.68661221601003	2	27.7261513799079	1	0	22.1001121108432
ENSG00000083896.12	1709.12856748986	1097.41845378063	1565.33131739103	2007.19437678436	1821.54321097452	2859.18700229229	1332.12665540351	1972.39894528433	2731.6422184353	880	2481.14650551355	640.038315330131	953.215961637044	886.357366729194	1529.11894698169	796.363488023768	2339.22611151592	1863.7262054465	2025.88246351244	1504.47806728612	1767.96548049695	2020.07371823928	2344.28434145885	1951.11544690957	1157.36035791461	1392.41840777313	3468.21291368946	3148.29242877569	2455.471378207	2499.52389945814	3417.27048561176	1293.01818705831	3834.30466603348	2387.90460647979	1616.37948635383	3089.27252717214	1901.51564712144	3521.3838294519	2766.87107378158	2272.22630557828	4550.6900473508	2973.25409803802	608.009270858586	2146.25766701917	3738.59447464357	1315.19966543149	1525.02036148162	1260.03230442753	1603.00767001397	1437.80212986566	2627.08534000105	3261.44410416308	3824.03696099994	1654.55959694482	1346.10659684445	2417.91455954292	2547.52883487136	2212.48670099704	2496.46791296276	3087.44803396133	3472.63165208121	1394.01013535831	2949.92536756317	1545.07370422133	5086.00578612301	1540.0219144763	1396.0762795777	2003.71340027032
ENSG00000083937.9	577	351	529	693	628.638201426299	1136	433	638	994	250	825	184	295	235	458	263	912	623	936	390	734	737	705.678715355434	472	298	433	1241	1098	743.673009025144	832	1182	313	1119	731	521	1092	624	1264	1014	682.831838890579	1310	971.638862569829	216	485.802261413556	1007	395	418	274	316	640	894	1026	1318	579.187442597711	406.088650327729	873.830709662091	845	842.508561251095	828.665582266041	1071	1122.0860441797	506	1099.79634007876	629	1738	468	482	610.738322450474
ENSG00000084070.12	19119	11699	12305	17575	17184	22125	12554	15372	30111	11174	30356	3021	9296	29408	15497	7338	15595	9629	11281	16344	16850	12563	16925	13772	11431	8851	26713	16896	15776	23357	31826	14941	19697	7389	14168	22214	13999	27272	10542	19829	27095	21817	4078	18191	23446	19575	9508	8863	8949	6789	60836	19354	18876	15774	17546	23589	8734	11659	15016	11404	23178	14527	30380	8032	43331	17538	8865	20838
ENSG00000084072.16	689.981999123591	332.061120495774	443.564474065026	338.28733093437	570.260117414516	548.861449901944	446.133562711734	389.619470950678	599.489688424897	178.880195161485	519.361693366751	281.070112178276	398.408797872704	211.339037687842	826.506467146203	243.626656337062	891.039810037714	539.075495177505	537.357913319361	524.67176661369	279.908574113233	539.440405079515	850.350868557399	452.872529515332	355.421308640925	336.310399311413	965.742004081039	1038.60492423106	690.414538029767	488.139042648195	813.721008344918	316.184983684078	948.149283567247	889.510423713027	683.106467134311	1071.45561313502	573.137850604362	1197.37212490423	1112.5927675777	793.155554624014	883.678432394923	788.069684126927	330.554472037294	506.318810228937	889.447724475976	368.473204843381	582.811889720054	391.188476520249	365.46576832074	968.693704481441	771.39886385813	846.881314829715	1152.0764826746	717.307500472563	258.493335459136	795.216324534686	868.918589104499	831.789760322583	665.368537836096	960.524338565873	990.649447528875	524.95803966067	745.918982998083	579.58966833275	878.388220140976	854.324779815103	352.277803143656	874.566035889885
ENSG00000084073.9	717.73164738751	350.091391111732	507.33856595932	752	811	989	494.000000001006	658.550390628011	1198.39825729937	299	1177.1172036772	176.504576784754	240.464071700757	493.128610750418	635.124497265355	272	1099.9035029867	628.470230302016	1028.26034743305	490.318261802054	641	721.029041290342	741.126624739773	611.680022228647	397	649.121140932161	1470.74480540342	1408.56476069108	889.338341758075	1079.19366993913	1366.00346939791	367.157763300654	1334.46190586336	792	657.307573476434	1132	768	1510	995.45478321964	563	1311.27405059976	1103.68120389243	272.62396639321	651.086707092929	1002.51754947893	544	559.005810141338	401.294857163347	610.251000063145	693	1671.8181322175	1102.83053778573	1607.12934005606	800.057215533879	556	995.913922634804	840.631213223637	844	984	1034.30127444514	1184.93961631099	487.042796568907	1102.62646868393	631.161517817077	2307.6657451046	614.706439863722	560.425279857453	654
ENSG00000084090.13	1473.9881112901	851.644509576995	1060.27147141424	1338.00394961907	1565.33673843972	2042.31194091398	1020.88475630686	1580.59348475879	2000.11960425783	714.908511603003	1603.29663251388	706.628092800396	704.767859794513	299.096098328354	1298.81632828216	783.488637297596	1731.11515153853	1196.65790648504	2055.33365736259	1088.63121730811	1245.79240610259	2370.28468984617	1811.13344632085	1843.1518316698	848.122201860497	1130.07595455081	2440.20252752616	3003.86025800878	1960.73210791344	1900.09416348478	3198.6738706464	960.435219958797	3177.40977390622	2782.63191675348	1324.38410028317	2576.78014970525	1870.18327404912	2942.39912030764	2914.29544074624	2078.10645788353	2805.88502178199	2502.56747564355	668.643244435885	1436.62453408731	3013.04269958802	1050.85582138734	1288.13768169254	1074.65471327701	1380.44818369432	1483.90607408523	1943.58557782511	2190.95113003831	2965.83323852847	1432.19377351973	1234.14955585756	1986.09262385505	2260.39849426174	1797.76481015507	2680.73357922037	4429.63512318962	3587.83620541943	1440.77966265017	2270.42277790242	1695.46876543955	4397.64297201089	1477.64608187634	1354.586532612	1811.92085824428
ENSG00000084092.7	422	257	372	439	471	542	325	377	520	193	436	170	247	92	438	174	495	347	547	294	314	529	562	476	270	249	717	811	509	469	860	266	869	637	457	709	477	802	750	578	857	627	162	462	902	359	255	292	398	491	573	634	866	474	249	589	612	542	680	743	974	326	568	452	987	437	357	474
ENSG00000084093.17	568	267	503	687	593	1211	311	789	854	293	669	221	250	178	559	224	860	685	868	490	572	703	858	645	340	531	1175	1463	848	729	1268	364	1552.00081733825	993	604	1174	606	1096	1055	544.008071798349	1610	1038.00691936901	253	578	1329	339	529	342	706	586	766	1269	1656	577.020907150534	487	877	1002	831	994	1366	1541	436	1109	750.009482975125	2243	451	530	679
ENSG00000084110.11	2400	1473	1920	2496	2753	3372	1619	1452	3870	845	2642	441	1003	2627	1735	838	3795	897	1748	1401	2538	1609	1837	1668	912	1326	3881	3176	1749	2725	2306	1075	2655	761	1822	2655	1337	3909	1745	1414	3932	2596	288	1781	2243	1197	955	869	933	1030	4213	2448	3356	1622	1392	2530	1552	1253	1423	1419	1639	938	4285	1138	4447	1778	1329	1433
ENSG00000084112.15	981.450933609182	812.316278538918	1052.00391142978	1328.53117882664	1189.80525253679	1539.88767352784	911.67652120416	1137.54781502656	1582.25957322857	726.358018629078	1760.98917744729	361.271585757269	655.506782960367	626.364440720406	1023.29905201341	471.710026995962	1152.90565184341	902.659150251302	1198.26280679821	922.56174309441	1029.64022756279	1014.51917873598	1451.19132464239	1286.50726555804	573.849066144463	691.586481732107	1809.90689562153	2090.40018185155	1222.29748273969	1435.95941781275	2224.34259661907	922.50367858894	2155.5208063454	1053.02265230179	927.041688973489	1744.68449080781	1201.78251897981	1802.71564922815	1115.32105429806	1181.69279723149	2161.04586569894	2136.87731161358	407.880787930849	1040.24694538472	1931.97318169684	965.896534195435	785.780541183809	647.648747867443	1114.65926165568	505.934577492942	1704.51877666895	1759.51057154132	1826.35111167064	887.681733923402	1069.21272112347	1563.30048006246	1031.48058340357	999.970188079439	1404.8663359037	1375.45480846135	2321.67486518311	677.595951355313	1634.91902208926	796.383755885453	3535.44171039303	1089.53805787735	808.486499476396	1207.64683001506
ENSG00000084207.17	2150	1236	1403	2039	3186	2540	1699	1548	2764	987	2353	1046	2659	464	2895	1151	2061	1008	2754	1534	1392	3194	2521	2880	1310	1661	2730	3321	2065	1950	4324	1763	3298	2672	1659	2732	2051	4288	3709	4035	2476	3052	1257	1992	3527	2467	1202	2065	1108	1637	2529	2114	2750	2100	1863	2785	2435	1709	3382	3293	4396	2533	2642	1701	6291	2921	1506	2151
ENSG00000084234.17	8153.98333769031	5333.39474698739	5955.40728325816	10577.7718489588	9269.72983104007	12114.9002706973	6342.78907914378	8356.62740171493	11558.1589324407	5333.52050660022	14346.4397000015	2735.3111452294	6772.63080475952	4600.31382284614	7134.84485285834	4469.31808818463	9481.53771992754	6016.83250084553	8888.86412328828	6831.81943391807	9209.93205921269	10528.5693112636	9103.83318092278	8921.68636890897	4870.71422040008	6205.78643319527	13153.3155059406	15011.1462062203	9269.52446783779	10116.1256157931	17491.8214163553	7016.23848548149	15846.5591041406	8845.93941324729	6267.09611402767	10238.2251276276	6699.77735747999	16651.2309432228	6939.14559155158	12510.2028162124	13301.3225521261	12786.1189942843	2378.70419829207	9791.12408165291	14732.0014248943	10808.4234540822	5270.83482008248	6094.57615104475	5274.60160041349	3640.44452606135	11935.3164085841	11314.1686578273	12204.3787371345	6190.9338870194	8289.41471206646	11201.3281030189	5494.11714314768	7190.90163461419	11185.2205569787	8737.57600121862	15295.2256236304	7610.50767316661	14615.6556727838	6177.06381537501	26026.6300213514	8506.94489958952	6444.68233877182	9228.6893665131
ENSG00000084444.14	50.2905883365182	53.4245956716058	58.4480283820701	49.6879616845155	42.1843294201989	116.78886104384	46.7737866200209	106.826565239923	95.5348286289041	35.6523945778388	48.580352619944	37.7215039526368	35.642103919129	23.480270820847	88.9668325567394	29.7537616494718	79.1768324095324	41.876011067117	54.3035698147274	64.3607562573546	44.5278219470635	69.2794749594959	104.208799417087	78.014095358562	42.7068358010067	68.3292935686664	127.627564281285	139.824845807239	113.647989412049	71.2572509343635	143.652921977677	45.7571747586094	152.850336992161	124.155340705976	59.892436343208	133.058579448878	84.5306149059829	142.965823644969	116.198362163598	131.638957622617	154.768659004613	145.202993946174	28.9025031765514	74.2426478941207	156.027915461799	63.5510121537226	91.7313678406338	16.785767038711	102.640919946954	88.9862115880683	71.9444011552951	89.4762667626577	125.485114128017	77.4018316483682	42.8773518105234	107.404223339443	137.48691731847	78.2197181321493	113.403391923192	208.734544250215	187.671730039429	60.2818728045854	85.5690127730412	105.841853169408	247.259703680019	60.4353601170795	37.6367180599037	76.0661822860761
ENSG00000084453.16	9.36779257842731	19.6106647507515	3.08996566940195	5.70843978929229	7.20977935327575	6.58114953269389	8.18075847339755	1.03906714823893	9.98883258791072	3.49834472064514	8.63600046602994	0	21.3645354176895	62.4759024201201	4.40224243919769	2.10730842034935	14.4760983953694	1.29956178923585	6.43701549733275	1.06190105285265	9.13739985449715	3.38317906737383	36.2258747409924	1.08959209323928	10.2347362305519	1.08805862460777	3.64828173449131	9.78377762109915	0	7.06915047307082	5.47215680463328	21.9937050845237	7.34855415174998	11.2177709235475	1.39274085572982	1.04047911749666	2.40364920633873	5.84242108118488	8.23080417396878	6.04057738902576	1.04641735283361	201.919567037073	18.5572688042022	7.25681005294314	4.23688757502449	9.9919297221815	2.06084884784227	6.0480630697263	0	8.22504277663776	6.30874717099096	24.7173554388011	1.05883182821082	9.23929174949375	3.07060278987272	4.98703719856156	1.05700302894677	3.03007267867056	2.03152179238703	6.70983920619294	158.627090886318	47.7435938938211	8.3620659278859	4.17806900780333	3.5123926273869	0	3.06246829279284	82.8032933613785
ENSG00000084463.8	1087.83366331447	830.940679229431	964.912239747454	1359.82218483642	1200.84407605683	1896.62980746067	885.912258190243	1308.79221219962	1447.6434587495	694.886361357672	1279.74645802548	461.926715376293	657.77960034738	391.041341493648	993.713057382101	639.990319228289	1141.91256011012	1046.83272894898	1222.84040455719	1026.9463463441	1000.93098666256	1485.86883013608	1668.57254691607	1684.99075222988	779.929537804724	737.899388028205	2061.65162104537	2323.61132365254	1425.93560404591	1427.9653914384	2644.87507539615	976.834563352428	2483.78969069787	1691.83071987763	1029.83302985477	1973.84203133314	1438.91742720409	1916.61515502057	1540.93099562359	1662.77910023266	2402.83399546128	1811.80721167167	462.608872278265	1375.96991722379	2583.87867042861	854.857781899692	959.915518832031	876	1059.77539391049	858.958269322582	1492.82476337245	1890.85592432392	2084.84149472332	940.687125157088	1019.974647501	1654.88160107209	1622.89677130992	1446.9236754771	1879.92536458474	2214.90660640588	2752.21047482068	934.801751056892	1851.89784937529	1141.83084715548	3523.86304447346	1317.79152073349	1038.98102169053	1345.89113955593
ENSG00000084623.11	1298.57605505991	572.500574745226	810.390589151374	960.465223989752	1174.00401752643	1164.98960512192	851.471709634681	876.997458639365	1481.32004940115	446.901779758929	1081.77318044185	569.955569506716	990.01885605265	298.540280952384	1509.40526774366	646.028131355142	1289.92040567034	792.505346239482	1285.75902468233	671.917239175058	764.704410033729	1527.25114196864	1249.10851744059	1124.99000595118	660.753055712673	768.720186286967	1784.09118064556	1953.93499266803	1555.47756826849	1084.17863151985	1900.33772106477	698.949198394406	1891.19380970764	2066.75760688081	1103.81525864334	1923.6319149084	1299.59956502696	2554.30516217679	2349.92764703861	1768.5846281026	1763.39936202616	1799.1309430493	691.737289331825	1009.31411697529	2207.23567867498	962	805.066398389711	924.067894999128	889.654535525822	1780.93519865377	1451.35311807051	1418.8592898326	2020.43497460265	1238.985421476	629.576273042295	1476.47582767126	1730.74207483189	1389.98422857432	1550.52783637718	2224.25963763656	2421.50785664969	1382.37506705291	1472.89499636132	1093.99639862456	2240.5622698437	1126.02344140503	914.697689946952	1337.65979251704
ENSG00000084628.10	0	3	0	0	0	0	0	1	1	0	0	0	1	3	0	0	0	0	0	0	0	0	0	0	0	2	0	0	0	0	0	1	0	0	0	0	0	0	0	3	0	7	0	0	0	0	0	0	0	0	0	0	0	0	0	0	0	0	0	0	1	3	0	0	0	0	0	0
ENSG00000084636.18	6	0	3	3	1	2	1	5	3	1	2	0	1	5	2	0	3	1	1	0	1	2	6	0	2	4	5	3	12	0	0	0	4	0	2	2	1	0	0	0	6	27	9	0	2	0	0	0	0	1	6	1	0	4	2	0	4	3	5	0	7	0	0	0	3	0	0	5
ENSG00000084652.16	983	608	789	1024	1167	1481	799	1193	1381	600	1100	513	651	292	1162	451	1198	833	1115	796	661	1121	1279	1429	592	684	1990	2059	1326	1179	2056	689	2388	1650	911	1670	1201	1861	1908	1574	2180	1985	413	1490	2381	864	902	719	1123	1043	1267	1555	2162	976	821	1424	1674	1275	1519	2135	2340	790	1264	1206	2988	1172	923	1435
ENSG00000084674.14	0	6.000011294	1	0	0	1	2.02674785454164	1	0	0	0	0	6.0770868938143	12.0000940308761	0	1	1.00171917764567	1.00544222045674	0	0	1.0110544886183	6.24647852219041	8.01941956537562	1	1	0	0	6.54617620905366	3.01081956859303	3.02451842073032	0	10.0350085857385	1.00001100017479	0	3	2	0	0	6.02075129223947	3	1	38.0447635600514	15	1	3.24121686825588	0	0	0	1	0	0	3.00005223198971	3.01538709893408	0	0	0	0	0	0	12	31.1211110021246	12	0	1.0109084794609	5.01252094107845	8	0	11.0121920107136
ENSG00000084676.15	1921	1296	2282	2994	2408	4133	1479	2564.98868309619	3416	1297	3931	543	1261	1191.97542425363	1748	1030	2461	2157	2024	2143	2709	2343	3415.99189116085	2449	1342	1731	3586	3611	2703	2631	4547	1890	4243	1486	1724	3000	1908	3910.99338820182	1916	2581	5395	4034.97617927227	666	2119	4256	1507	1470	1469	1506.99994258027	766	4171	3279	3737	1620	2221	2225	1664	2407	2766	2660	4150	1572	4120	1456	8618.99857385647	2112	1588	2397.98018385967
ENSG00000084693.16	207.601378978296	98.6203887159141	148.691462741743	192.101634433211	153.014463019074	236.253752865013	144.663657471422	163.798813933254	232.979126328178	109.007593425191	145.493099456572	107.001368603782	136.362135403272	78.6019418984824	216.784777169025	115.900101957861	186.956718171143	143.485013544161	226.67196046915	132.01635472448	153.878659667657	262.124490370687	200.483992216705	217.37455896848	133.049452841559	105.7812013801	332.540540472989	289.575718985953	230.905133069651	226.001315094739	375.423439259838	146.029702692985	405.071970959497	249.214697073889	169.037835325252	307.123981279925	247.609623376456	305.000569555458	303.178758946241	233.952585002133	404.765027670896	254.1479070563	91.7895074875039	260.765024330736	364.771859060341	92	118	111.009602366917	152	196.992394499854	362.018740461102	286.924183041944	312.02155258658	174.208740978929	177.010054492414	258.612831076115	344.374887938617	215.815994312038	288.014785767744	442.028223077297	337.013702574288	136.257059384388	224.010636596471	199.986861086558	566.097021263916	247.190306352505	119	197.832006143506
ENSG00000084710.14	32.3989731475681	25.3682384750219	33.2404709731164	19.0632516402646	28.4069994333835	36.6619878103297	15.2458498728583	27.000623811304	26.6161977929972	19.3162488661728	36.5657529554624	10.1081537969579	53.3643997464135	37.4388207753231	43.8023932754682	9.26636823615047	36.5248983394501	25.8109613411058	37.0906996362262	29.544355146173	15.2141284680093	24.3057394485507	42.653707627293	28.7568298373245	11.8010864678656	33.588262638493	63.9272755604329	124.099055717961	42.0072954444713	21.3986232170579	58.7894085969011	48.2831270009512	52.3752748260391	54.6319397442488	29.1923208849023	58.8971771481271	25.0633310106211	47.7588239790136	59.9083420477193	45.5677958908431	43.4447020647683	119.271639285543	64.5794829430761	46.8743410492547	65.45315479995	17.8228224527438	20.2491340757609	35.1781104139092	25.0701637587828	28.4319195494051	47.3350536760004	37.6826748738069	102.408712517411	38.5558003740196	49.3618446810096	23.5881750595946	48.6673489575974	45.220246187655	38.419089607641	70.7727885525339	106.88724531731	35.1818461914437	24.4071489004726	40.4479760820009	96.5490720578106	55.7254971520491	19.2991741293991	42.5875483877482
ENSG00000084731.15	245	221	238	282	345	403	255	172	370	213	426	92	183	195	222	184	262	200	202	189	343	280	258	301	128	124	408	311	226	234	403	167	295	165	200	280	254	428	160	194	368	391	72	237	431	236	93	114	168	98	442	279	322	169	208	370	178	238	234	253	326	130	398	98	610	204	162	227
ENSG00000084733.11	2397	1222	2059	2448	3303	4056	1739	2179	3579	1093	3552	654	1121	860	1799	965	3532	2155	3507	1512	2560	3247	2590	1907	1252	1857	4423	4565	2676	2779	4337	1331	4255	2804	2350	3681	2195	4935	3790	2183	4285	3624	625	1842	3251	1328	1783	1057	1401	1992	3613	3671	4907	2320	1675	2943	2869	2876	3222	3360	3876	1729	3545	2029	7276	1624	1956	1990
ENSG00000084734.9	8	4	9	8	6	4	4	7	3	7	2	3	8	12	16	2	6	1.00319269655456	4	3	4	4	4	2	3	10	13.0638558738507	10	6	8	9	7	5	5	2	8	4	15	8	6	13	25.0350229523091	14	6	7	2	0	2	17	6	10	12	10	4	6	12	1	3	7	6.01237082568883	27	5	9	6	15	0	5	12
ENSG00000084754.12	3542.78925076909	2031.56325998852	2686.15883444763	3387.93690964178	3582.74899989893	3925.48880516561	2467.79400134151	2724.56204976328	4236.41515637226	1666.88585565449	4044.72314454023	1420.66330498466	3019.26313493028	1450.25592960179	3829.30037327194	2145.75409539023	3376.70562447394	2692.53561698556	3910.99086742446	2375.03750270549	2940.05576851125	4484.03852017962	4164.8288666243	3751.37893008926	2126.67764187417	2322.42527440338	5627.12062899671	5953.81385886564	4067.51996044781	3571.14954244385	7007.8050135293	2690.79293445827	4964.95830336144	5164.12447183651	3087.70525521635	5125.77516801786	3621.09989205723	7177.15890074072	4982.98091594518	5584.14313854621	6009.16722197086	5436.14672694293	1919.04455814457	3322.30983102067	7006.08139723717	3649.93926103516	2169.45472513067	2636	2859.26948710826	3089.42971264284	4819.42739825414	4429.75102680168	5347.54088136589	3125.94786539554	2440.11710434278	4618.46489451428	3689.84006288144	3897.42385942822	4895.55966401058	4973.14619872667	7598.99043549311	3538.38213790293	4928.7759293749	2634.10506604262	8757.8897186415	3444.22420750755	2589.74112302795	4210.09970430699
ENSG00000084764.12	176	83	104	145	238	186	145	97	209	90	271	44	156	172	146	93	208	150	123	166	145	147	160	151	72	214	318	162	107	158	216	99	235	81	103	217	153	362	229	223	323	150	62	136	212	166	101	73	89	106	346	226	158	111	75	163	113	181	177	171	220	127	268	114	517	229	102	127
ENSG00000084774.14	576.655748930827	335.282762190711	457.386312543286	625.987437872462	520.226576704876	859.172459329617	382.603171088522	668.034119702011	694.545238316009	318.010605927305	477.463832361439	299.015605188174	365.947869626766	153.853960318526	714.436647491793	265.151720644048	689.655280532658	485.633733879705	481.892915448666	513.094549037065	332.207877830699	619.500621288909	813.23554848859	788.445954111568	398.119687399835	437.060719755902	1145.82453344544	1064.16367432662	829.597910655502	636.58361958813	1057.78844611482	357.304538107713	1378.9365097834	769.009438571219	531	963.917017547541	723.529545516098	914.272531545566	869.415851013983	1007.0319580042	1321.47314335137	1210.45362066515	272.172508162652	936.186095200828	1548.22319347159	491.015914699783	533.15569599149	450	640	582.243933076795	699.19631641666	777.663123562509	975.545894336485	596.696241308628	489.278864157875	829.480314800849	835.439371750726	650.956106250266	781.919248060872	1077.57134421703	1463.3136634027	427.299025287578	912.633596971934	768.640873807787	1650.34168864824	748.072502134477	451.595496232149	858.237025213431
ENSG00000085063.16	1356.24362197499	679.613477754775	1472.78119951508	1495.89434986129	1650.50238961551	1919.5439132957	775.905908493619	1284.74143925921	1900.13525366202	532.072783549739	2126.50667722682	362.342772396581	768.764541813272	694.212495528533	1501.17931197265	520.228322531308	1724.444815798	1351.62837369678	1163.5582453728	585.323323150754	1743.75186213762	1091.4049926207	1283.65705119804	1018.65908874888	771.984993666989	903.397562572889	2700.21208270041	3386.11579757901	1214.53292140384	1402.31407610861	1869.27987675111	701.06310497342	2057.42237007813	1034.64946059727	1191.40643644906	1977.3464931926	771.468161447009	3363.09749165801	1624.59303617215	1290.55871685882	2418.52016004136	2189.17597056448	361.856122294709	935.15018732291	1789.2122995026	654.841897524484	762.424001324567	757.512448505056	977.064788378859	983.852309336432	1842.77420345265	2124.13585522303	2723.75408734986	1336.65516168351	669.157488064676	1339.80876368718	1207.19278763002	1603.4645483481	1187.05503472385	1198.13097579389	2020.40757502694	858.81121127769	1917.61962475275	993.663433733795	2822.20830805317	699.05420343158	1026.02865178736	1138.35586173553
ENSG00000085117.12	3300.56877892533	2230.95958053443	2317.34277775442	3463.93599533156	3514.0200805612	3944.93244033321	2853.94742126288	2207.45544971772	5278.10010151764	2028.5892607572	4853.07138134743	993.720497260598	3153.07626259436	1748.59656152131	3300.85773404401	1365.97360698176	3333.90353968189	2850.15334395454	2445.64060895002	2331.49254491027	3384.10569996874	3705.86459246849	2619.25295962629	2384.66285570746	2053.81512426506	2418.49889948584	4664.72981600456	4695.76271152845	3131.74288004371	3705.62109251623	5125.52499030742	3165.46266959752	3960.53507650642	1987.455143899	2617.76957520131	3914.24816763833	2138.37354116483	4513.28868683614	2948.72935135505	4244.04654394906	4269.18209280733	4811.65949458779	1166.75017951603	3561.78946718429	4988.19398738025	3174.93752409596	1568.90502864706	2187.68399657179	1626.14625052245	1426.97081605005	5360.62540796984	3556.31755486293	3975.2524452513	2234.75023445728	3072.96269480259	4188.40203919488	1813.4368089879	2990.11812618597	2903.20470038485	4578.86795377066	5670.51373149189	2986.23418472937	4644.40389590211	1928.62929419713	9458.66882135429	2813.05039505393	1931.5572900334	3105.6832332234
ENSG00000085185.15	405	350	448	527	400	456	243	376	458	252	594	93	259	276	325	178	388	353	289	341	356	489	503	480	251	261	565	633	333	408	878	310	620	267	274	504	309	608	324	530	681	641	97	476	734	336	180	203	253	134	550	518	544	250	373	451	284	354	431	476	864	285	755	285	1527	330	232	371
ENSG00000085224.22	1975.33252013359	1023.03210874418	1353.47855651755	1667.67027388854	1730.77473114587	2676.3089511853	1079.54457009717	1952.83001270804	2305.62989524353	1183.35554936897	2028.92429539025	1143.79423907436	975.220185221131	533.953276469094	1873.17072286515	1012.87678760586	2522.05512752001	1688.22934245025	2036.21095112436	1583.61817503872	1678.48303801641	2166.13274043833	2163.30799398354	2117.0533846457	1076.27562203598	1767.18535865338	2919.96809968998	3522.96548832017	2661.68972688183	2243.68056811474	3429.08235393193	1421.25500560351	3562.77696812882	2617.54879406352	1614.71273939432	3554.25446141402	2087.24641704687	3384.6421052536	2778.55101346577	2050.64132963499	3574.38216605797	2629.54810241932	995.96758985402	1906.15071925037	3438.80118711342	1356.00016929142	1570.93904614005	1291.07974079582	1528.29197943479	1779.87391171946	2590.10116314548	2401.90007384034	3860.37005328457	1878.93727480491	1516.90095044557	2138.41498562318	2718.77979212639	2520.92807412863	2731.30487437594	3848.78196266429	3246.10708765421	1390.91340675802	2548.57815387703	1785.6894213103	6673.62001528718	1730.84911469197	1606.91869981178	1621.9219431984
ENSG00000085231.14	36.3231287683258	26.7173347986924	17.018435935641	19.0023215526087	38.3878131832457	30.0130481504089	32.4936752998388	34.1576142860685	48.57044726949	9	22	21	21.0870265556298	19.4619454698243	30.6034551154054	14	72.5714899057042	43.9218239340579	59.8330018785971	19.3917452116736	26.0884059990736	63.9195550154609	44.0645485300412	30.7898822814253	18	30.3215569516055	73.0088550096199	74.761013053004	134.237828397132	50.0226866674685	81.2213189130752	24.1574976700782	84.9794833254897	132.366030476832	27	67.2609840256193	57.1501449947111	127.858337520608	201.275695126965	40.0953662254936	73.2975513341451	83.8847403944284	31	48.0103280763851	53.9823178693595	23	29	7	28.1029208325077	160.797236780828	43.3925340751429	45.2870925330307	73.0040565417524	45.0432810926617	8.02578498567269	37.1679939506135	113.478323200322	54.1607413892037	60.0728169355218	133.178829862145	99.9925527363866	18.0502881163045	34.5919389268456	30.9101550947873	101.952335453521	34.3189926122715	66.0016190687068	29
ENSG00000085265.11	21244.5377573401	13018.6944401075	11813.5622463559	26385.1983883392	21772.3893672394	29797.5155076235	24107.7813794142	19507.2761819824	32223.7778223247	16777.6217084617	50623.6718175905	6525.06840918206	26960.4119460212	12125.0964682556	25103.4510086292	10921.5847724203	27293.071760333	10052.8068514164	31829.5954091531	13236.577483727	15840.29720994	36910.9956700748	24700.9760816408	19076.6531833472	9939.7162862857	16032.2779479956	33585.8103137994	51738.6191737567	18820.7946714695	25502.2262203116	39522.4271608703	15468.2407059635	36116.7869412095	21008.8317798446	13016.6314239249	22760.2279992652	14810.4800081395	65797.3739813924	17794.1087528804	38062.6270297496	24439.8633318455	32249.3600552723	12179.5736016666	23461.7102952253	30449.3805026506	23545.5264610154	14366.5644406641	15119.4012390978	9395.31896519981	12337.9633112667	34464.2789822026	22686.679781623	37851.790157832	15852.7341576606	17520.5430516632	23895.7302938898	12903.0282521466	14910.2364502838	31669.4864392318	20344.4704303261	28814.5936663177	23082.6840233094	31191.6787718374	16216.9946866489	56851.1459296131	18769.9857049618	14886.6930168158	19425.3454471857
ENSG00000085274.15	274.827164850281	96.9967719566172	175.220289940552	153.485091712148	261.864248466863	337.125588091154	79.9898608690066	221.474462583318	344.044160463659	58.7115863514927	239.488897425648	117.113454345696	47.3123776078205	48.5351844729316	195.706422263844	108.261981885768	448.261046276177	196.999454348755	348.420469645596	84.8338252795113	218.303496033934	386.760679887243	264.852901001616	115.667180977655	88.8662283343377	219.636840674864	477.396078070076	544.901660147755	487.449186600125	286.228139120694	308.738385462507	71.4739836147856	512.643352149962	482.788920587729	214.62592069062	414.592598117338	281.724800621999	616.452061150742	820.792772193254	150.744483925849	430.327757124029	379.971433428425	102.039276174845	167.870926281387	306.572731812442	133.418118354444	256.791040437816	72	158.7384752371	460.880624377033	263.060833164374	347.981434595559	725.247441578595	266.715511713399	108.793950685295	285.231262464011	566.592101983397	406.413633731512	310.765436480468	911.042753989313	497.960694927791	133.78526333152	314.072154041526	276.015585216083	451.697486226905	93.9460739531305	307.064786559042	191.35175198236
ENSG00000085276.19	5.71291454634183	8.00552487295006	7.00810178735768	19.026181416933	10.0264106714189	5.00176299602493	4.0221438498975	8.03903549745484	9.94318637230706	1.27778125581922	1.02381311879779	0	25.9479854851927	21.6053537039712	8.75811065283566	5.00567309160865	11.1149314128385	8.00765505734686	4.02403977353851	7	10.7588254300143	6.34026070980378	26.31773714929	6.00609580492307	10	6.01737864556335	7.09360275330667	17.0674104470722	16.046548647367	7	7.72747672394709	25.5989852852167	5.4794424641614	8.3866937360022	4.15184066434536	9.2600965297177	4.02420576630546	12.7384074731706	13.395057435508	22.7491937907409	28.680374566821	124.53324322275	15.037703410011	12.5643159967073	9.4743242616409	10.0153346727247	0	8.82462314753425	0	9.34082655432659	2.8066543873252	15.0483426807015	8.01757199007118	1.3129289979239	4.11157246103522	6.02692606623581	9.56607599040743	11	8.09541281385262	5.00623476697192	118.348175336912	53.1817113498462	8.73012249057196	5.01359443343974	23.5629231052536	5.23494589606816	1	53.0979183375784
ENSG00000085365.18	308.061190000402	137.135558341121	221.535631107896	353.166902889773	359.889107122709	513.112231790684	120.966596588668	402.231506224566	403.288759084471	148.716661165566	371.396606214938	87.2245410962095	88.2250146185363	85.7154475526852	205.371704268408	125.966185131735	461.276835433247	267.517991810673	489.838477137048	181.792190870064	276.094895073818	345.576363351158	351.574012428492	249.735960656025	128.217053034642	250.840553848651	622.922086907469	698.271441910313	453.269025587267	377.637007665485	592.583588910032	154.380425849596	663.786013277154	473.035098242731	264.492428933439	556.853970452761	357.843174276252	598.615569526668	591.682723045307	236.467874991918	665.836971423906	546.834899607892	112.118717493833	217.56290671396	482.63610707556	148.519025464145	306.69319387506	115.044929999752	326.000506915685	397.513050135976	433.506398188647	524.506944121549	874.187799193477	310.39539330554	238.377094019826	457.988653971381	528.845380824772	425.709811309585	491.753663626467	635.406217777664	646.602801030325	196.606840868198	473.131519187541	291.506303817642	1026.22450506036	283.140080348498	286.364225008407	328.057191597452
ENSG00000085377.14	557.473566348639	361.073933982136	401.604418134455	538.122990010886	531.25401868572	743.085518748407	367.087593234249	595.123566452154	709.128929640461	239	587.680569767528	281.205012928378	285.403912055832	170.717173427392	583.754088667147	340.018653312858	600.030506202329	487.168155469354	692.004519799238	419.025393327217	379.204380457835	661.347182826007	803.483232958905	803.092635367398	344	414.042272113601	943.095709810754	1102.38680542558	590.928066858586	712.381762571554	1198.42451888741	408.799449125756	1205.88866572806	978.134402520025	463.093676929041	1011.83855292977	649.104084467534	1215.03177481779	994.513915460874	729.560546694326	1126.59488837023	1046.60094646265	220.482104512388	634.368859070436	1206.69986703047	552.272893234452	470.011512974753	471.063000624677	524.172195106165	525.106295035638	772.236646766301	776.777180266705	1004.36934299048	503.160879017135	452.192668581797	788.034907652767	793.187982774594	634.235585197207	871.639222284427	902.399246229493	1284.24236397337	446.383922473915	821.305399365097	608.04244619319	1564.41678189251	521.157722915511	506.052290590602	732.23878927288
ENSG00000085382.12	71.6971400166028	51.5408108401161	66.0236623744808	113.255507619127	105.654633614127	159.728825563754	89.2009900132658	120.519067019134	98.4761843099452	50.5040942671908	89.8425178350811	45.7499175063494	62.1601471482953	80.2166530127036	89.307919893295	34.1297235443678	157.56584923642	103.68521653743	158.477538143934	69.3960758848822	90.7935583556435	100.816012851816	164.831661108955	102.356570063639	57.4932391986056	73.8310222532144	186.778059998427	209.102018010985	189.233570023293	133.672883837556	183.560713075422	65.3456666680458	300.186146687739	228.374186668073	95.2050974710138	175.920308320702	95.1001296432773	201.29411339392	225.171762230661	102.194709974668	217.111665801968	322.557467396701	53.5288072112493	94.1354982219273	186.729780657738	44.7928999068025	139.633996693965	47.1337239537405	94.2818339439689	122.884915343257	108.006819792696	183.672981432948	284.887239606394	86.4594410675957	43.4230745297787	145.421710828993	216.018197804602	136.647829165952	139.917039506186	268.530669140101	377.054855878168	98.2185446166744	121.662085630827	166.806743820847	252.88680223248	77.3748769296855	94.6345347891226	138.169589340946
ENSG00000085415.16	280.300440343157	150.375751586508	202.652259788214	334.466478283946	334.072188148557	497.845212270908	199.528602849526	371.028416091366	428.369037891804	147.903866369937	276.000739115573	96.562295922795	157.787667294816	137.485558808286	321.431523527903	129.578265137982	422.888888972105	284.284993459147	443.597567971424	179.077995737252	197.265281039598	393.253563295416	436.952116391991	363.822838203809	141.973568008091	236.862087715299	607.350345220302	610.349150135686	440.106351646175	402.984694237759	712.068612252337	188.211204319859	752.05501728744	381.567023545648	320.25290461881	503.340271379315	340.933648577307	489.525766160434	619.714307864698	376.126821942679	751.66584882885	758.981264824195	219.477239686622	294.277272989987	638.067742916907	288.360082719124	289.526990829638	258.798086675317	281.341313109989	386.755448108181	377.026306617697	440.832025114261	700.788848308393	340.886670209946	208.622664383239	404.373606465915	556.667981774042	400.288726756489	489.265604932133	859.66704616206	970.822859521456	290.766702294815	448.968688658974	390.15040549161	986.210530651708	267.401165706684	255.491369230051	376.258603096128
ENSG00000085433.15	232	117	228.932947111054	277.57503306105	293.82968289968	385.765505502165	169	251.139300240891	301	125.937362751297	337.536714981404	56.9721272527345	102.063696252211	97.8938532504504	174.230667716194	85	341.19086834873	240.220881385127	270	210.706602249378	211.710795418142	267.453674244795	321	244.151604689905	115.598884564941	240.745969483817	434.492729020145	463	298.837959158289	282.791588866833	466.438610307206	119.303268893713	517.63689961949	297.697514685064	206	460.469291052138	288.869548746026	461.271322519818	414.176226226607	221.646259675527	510.168521623402	303.182772458834	57	267.61475365963	468.531992155693	108.823185529342	180	131	258	197.734362682772	386.009435580111	456.56783330893	628.674473721007	203.85564210413	176	322.765404078799	276.072416871171	314.650739731809	367.726438138686	415.64269477043	450	127.901377784446	386.62455794855	214.602812184494	717.908355546595	239.407475070994	198.796704974448	311.696733555624
ENSG00000085449.15	597.974353649192	444.646266536293	639	815	1013	1815.93855655055	448	1360.56864588175	1060.05824758184	345	922.412978903525	288	184	265.853544836476	610.237249901371	284.504803567206	1122.45721265571	642.011323164234	1134	517.344740678472	757.091517720042	909.158793594328	898.517105158563	716.085607391649	371.712374632531	688	1282.54286497165	1897.53934750715	1025.51029790542	1128.16317973228	1422.4514575905	315.008976145974	1604.90868373635	1232.77265749437	723.058274973386	1146.61292739649	817.750916841734	1787.40494568312	1659	701.235622674691	1937.37593616296	1473.39413458891	200	856	1301.31259246809	443	885	297	653	725	1071.04812656112	1071	2265.91091841145	784.225412391331	461.830294460883	1133.54784713054	1255.69547142469	1140.8981947424	1194.6532329904	1867.36320380059	1315.40783712458	615.605826984185	1258.78110663113	800	2835.4035144766	760	900.119823393076	631
ENSG00000085465.13	67	33	54	43	53	74	62	65	124	34	35	33	40	11	92	32	53	33	55	43	28	65	59	65	49	25	138	79	88	52	124	44	106	129	43	111	86	66	214	134	74	134	24	62	131	49	87	40	44	101	73	85	66	89	32	87	81	92	78	217	149	34	56	96	104	76	51	53
ENSG00000085491.17	498.277885028101	207	292.487598134253	378.980881736499	484.296960509762	796.352812837202	236.184719243022	502.145696040711	543.764316984903	145	451.662208900167	157	136	80.701711283246	239.913938772614	151.844879315068	562.00242082626	302	783.312509337044	281.379476062446	437.884266781729	525.563508989015	502	373.253243204534	166.574362432291	400	620.635059757239	972.665006156705	579.517100472125	567.343999190216	801.023652296944	222.033644965205	1090.49278114216	668.417644383876	379	602.116286286275	502.308307738966	766.241060552079	849.562885420844	270.445829227448	756.243931988485	685.141991324433	114.953583098194	329.774424909156	533.433819833517	156.234606530747	421.059532534987	178	222	524.068243894682	543.142139516157	577	1125.37631420291	449.104348469027	308.646557873784	627.863044857245	791.031752487276	457.003526880551	738.648028697715	958.787289486571	786.500993688314	253.369110253598	566.630694245172	422	1265.66966544617	210	307.529019130017	359.90837469789
ENSG00000085511.20	544.840998745808	313.415549786946	394.897811199074	543.104815016691	458.286991858335	680.04960358901	326.562108584912	555.357986167136	539.908577970911	206.878529092995	443.49221600416	221	231.60003790911	131.137055995595	481.766338780298	208.845727364257	526.667776604253	530.22307553599	589.503819643869	377.374900325526	363.979377275877	562.468936883363	720.85003344731	693.036363504129	296.917624518947	397	913.375930852879	995.240103440174	704.802395070312	636.902598785923	997.442871693659	312.621676285332	1408.5617322124	870.783515877361	528.509128480876	975.525777384617	592.265907720123	924.187501443744	988.496267790872	716.832588821694	1155.55725390255	861.885760447512	194	690.638542989803	1255.6196934731	382	466.290280936163	384	513.9056977997	453.000000034662	598.449020716447	875.137982697199	1166.52441119359	425.765255518158	303.740723593035	594.774210926153	824.085632399251	643.057308699485	788.46808886519	1082.51876589148	1209.1181316927	329	701.695888361317	590.661101822585	1196.18797695655	489	399.94247597544	657.406001804014
ENSG00000085514.16	4082.06725259089	2847.83171863545	3941.90392373708	4326.74442713454	5266.69990504225	6974.25511641952	4047.37392756377	3120.04492114574	5825.91174751098	2678.42961490701	7161.44283828639	862.353911530299	4469.99323646117	3690.0226280483	4191.37669252878	2109.0097985039	5369.62085884208	2650.00856543955	3573.28283522231	3380.05143055322	4695.85937689014	4487.90302570434	4279.10125606743	3236.06888591599	2731.69047832102	2674.62770333935	7051.95955220985	6556.39479867276	2946.83782470808	4695.61261094759	6173.42733760408	3215.29821828872	5200.77783487255	1597.23368548938	3392.84703960416	4576.51867246804	2527.98083861622	8266.53107339583	3076.7993625292	6779.34172445055	6769.47912533226	5329.76187503986	1143.28609891346	3473.55253049676	5138.83013908446	4057.27421088563	1969.88179536329	2603.70486188275	2116.59340225722	1438.40434119531	7913.35183098482	5174.77732513164	6163.14942421086	2846.54634158743	3695.26856490568	3908.59045144717	2089.49303333588	3357.61653004271	3795.7027445192	2490.85208089908	4338.38094694433	3962.82617447894	7474.36165742905	2449.62067427783	10675.8981297991	4314.16099459883	2554.29870140425	3425.67917463153
ENSG00000085552.17	3.00386763173904	1.00288023581085	1.02247614786963	2.77794004408193	5.05984253702889	3.01249953136929	1.01659141994009	1.00780117125028	2.32066203431459	0	2.51063212595355	1.00378557885202	1.00806289299448	6.1482187132909	2.03171208537487	2.00395053920126	1.01320713028243	4.03593382535213	2.02815104321337	4.05727749625802	4.00898502734502	2.00031612970613	4.11430585279936	3.03323798213736	2.02595702234426	1.00062562256556	2.67573468430682	0	14.2094431054012	6.05864391278224	2.31275253519258	3.39202158796886	13.1007144177508	1.00224093068364	2.00611812471298	2.83629768331507	3.01780272057393	1.60138197303828	8.66092986149691	7.0711372624716	7.60890009383247	21.9366563535353	0	7.0211711776468	9.03278662865351	0	0	0	5.02045558895612	3.02216833149737	5.02896010572594	8.065089478876	1.01253628290837	1.0028934005105	0	7.88139788511243	14.1361470565708	4.0020837808263	2.01060031051223	3.03174108709149	14.220800034075	12.2121732146851	4.0014127507942	0	6.05092083548814	0	18.0851193215384	5.43533038766648
ENSG00000085563.14	103.375303416273	73.0112119196927	151.463633190491	158	115.769246102969	235.624071952443	112.443365210039	259.864397496074	202.377147806353	79	130.422680203028	123.901515234339	70.8713348742014	43.8365202715945	158.620367134185	71.6595930983514	225.205324275932	244.972448869098	216.070543187256	158.759973262648	125.550870175583	105.415468564364	241.016859603152	230.487315049608	74.4808867480242	163.95751387878	240.43293160029	490.435883168836	243.443277807088	266.185740175743	245.685098682851	91.2233202884426	585.555495247233	496.340977599209	140.920010267299	416.490858906346	212.846583980658	267.448354208549	241.461388146337	164.966098555117	352.270485453269	384.374618740855	84.8939545084622	301.304184513772	441.208186824531	80.7868281868921	111	87	311.525356940954	143.393687954933	205.322288825042	294.843918852998	481.907703912225	133.438170983792	119.050003503171	198.02250143173	357.53411741213	335.856734839143	237.090656595876	164.49864718972	301.780999345739	120.357656959533	321.953912072413	300.105707663118	670.71882839183	193.4723924145	150.611435660305	245.991047443809
ENSG00000085644.14	379.471009878518	338.49521362587	384.995761793257	482.180013879507	496.412389658721	814.122599562224	418.523134497305	421.3375489661	593.511518855444	288.323669167297	677.013002495742	159.873658373069	358.307300021232	240.047706067011	504.012899506152	289.364843934373	518.761168363684	335.926363714194	486.529274610402	366.8278157229	379.393804445693	510.354885750194	530.918273941164	423.711615472133	347.448452284162	337.572080534084	740.917831962864	623.57720359168	464.771466620613	432.588183940129	815.491304228962	415.380548306228	806.62923958109	405.745479014301	338.443261905213	594.204007932758	416.474024812829	760.296321850057	424.569519082194	682.566114945248	739.819783797508	636.742047647583	143.454837685625	536.467175001855	720.908882794395	417.178043414459	209.296012505379	331.19954512217	353.653967118939	225.2650272717	630.639162285343	709.762544939041	666.596610981501	391.791950193356	442.873613072676	482.776111204142	350.186265252127	441.140096248764	593.067207662622	541.186405207421	727.541414391362	384.189811706013	656.848224260047	374.331228747704	1265.43791368238	585.142922174451	304.984504073443	483.167475193514
ENSG00000085662.14	746.167269849855	293.770943731087	500.537486430652	618.062309329087	756.712975479131	758.253979805304	427.280593268335	578.925777014564	1012.20250179477	361.310859779657	488.973930597796	345.965466076205	504.486421603999	197.886173755383	974.002175627661	412.873069972421	765.354349163156	507.657060397675	664.003304650277	462.81569797314	512.443980094317	747.966690224662	976.426904328111	905.65236605073	435.931489372605	507.179808650301	1120.70216998775	1149.35190938885	858.318682075945	583.13919921645	1294.22266319405	385.921258028129	1430.97286778644	955.6404568369	658.762171469572	1211.65151968845	956.733311066995	1331.54053236119	1250.92776416096	1131.66357200896	1332.58587569298	1429.50694240298	513.270754598342	686.021738437592	1492.5662971877	522.613089493271	426.079093187447	572.200896517182	784.697409836859	845.325377247111	947.067680583405	869.315532386609	1234.74962329087	665.336077547701	380.87774506552	791.853723231701	1213.96943930056	830.394715457232	921.721571958141	1013.75880584862	1925.91825494695	728.176313526007	838.796153233775	827.205286736863	1577.6500801266	796.478533042581	545	827.098434727455
ENSG00000085719.13	1046	679	853	1210	1130	1489	672	1116	1480	473	1321	320	435	337	818.000473979862	488	1306.00098071279	905	1487	744	1040	1371	1474.00488505858	1094.00062554992	571	687	1923	1977	1253	1290	2414	622.000414731098	2094	1212	968	1804.00066756252	1055	1865.00038294188	1339	1000	2024	1705.00169264095	309.003764409048	845	1882	680	839	455	923	878	1407	1798	2594.00140543144	873	913	1628	1288.00108062331	1223	1764.00054925712	1876	2272.00295943282	691.000548575251	1897	1063.00113970476	3658	821	1039	996
ENSG00000085721.12	420.317539236597	273.932316811595	349.347832270385	478.248306991673	414.599518909845	869.795519734428	229.780817877388	603.425931553815	570.497355534219	188.584772981656	428.222703373549	176.720363857109	143.581776134267	108.727286312011	309.088392742266	154.544007424666	590.664441853587	482.885812672178	669.43426185018	348.683952476586	397.242660251165	549.96802945484	675.586839171249	554.141794114763	213.273482654065	395.120730183663	881.845130791442	1051.70605176332	740.644644193371	564.02213553853	966.107723236162	249.544239632286	1085.81677951578	1025.35688726165	423.406762376395	979.575802734823	528.067296527792	815.475064504581	875.134490720519	585.615245145112	1040.79031572589	710.834004117281	227.156683467796	442.130888259334	1057.56751779923	363.837008792848	444.903233394332	310.586470284722	569.735209984156	472.754924284315	575.216159290654	888.19963800746	1149.05524954862	520.995536846573	288.291802137277	674.028195598019	956.209386594646	627.981365374615	807.85537786811	1219.47178461429	999.710793290626	296.026211955866	633.919863343911	555.543695421026	1231.52480815064	394.44519371784	435.250441491463	454.345352572205
ENSG00000085733.16	273.559690450363	179.121223476369	200	331.658174693363	385.421705371502	204.830004696529	356	365	237.70546989803	378.769785483549	294.579437607511	242	231.558121518579	364.78252034263	194.385059126144	177.619384667407	185	116	258	207.322751523552	337	93	119	369.645095813363	191.607280580567	124	400.437993276366	110.530279057544	593.907171680837	321	266	490.806746626765	215.351254436966	296.222009278303	200.546777178182	198.390834010428	284	153	79.1901068787083	331.987994494631	188.205791798465	354.058699933338	320.366343093231	469.396831957238	444.21392514301	168	102.426789580306	108.562710206913	358.693147133209	83.451865841319	575.301616634673	368.902219654931	237	184.398287352033	324	593.943081842836	152.694947344698	117.41221541394	475	68	207.534219981367	390.675316671804	323.016637175978	65.0504442252509	753.134053921045	216.084415337062	119.412675739867	152.772388687374
ENSG00000085741.13	23.3605231591585	3.51120843606935	2.59397417503587	4	6	8.80239145645686	16.9269604722462	7	2	4	6	10	6	7	8	5	15	6	4	2	4	5	2.59397417503587	7	7	9	17	9	20.6853838670969	8	12	12.777197763629	8	6.60839160839161	3	8	6	9	11	11	17.1818181818182	7	2	8	5	2	7	3	0	6.85389937224153	12.8951048951049	8.60357995805819	18	3.35658320285727	11.6714990704083	3.59397417503587	2	5	6	2	12.1879483500717	18	10	5	26	4	3	8
ENSG00000085760.15	276.042985514393	128.028434468241	216.153916719965	255.74882110616	280.0687974682	377.431277244914	174.089880046527	254.134141746691	346.171610924423	89.4926571123896	303.620003318983	131.11050590539	132.212155195253	77	323.51272872083	124	347.220504891228	218.063573807332	357.010086785703	145.235605410552	153.258972485257	370.500573125789	305.819591179344	311.106040648586	120.455886005303	206.087761195084	530.617288171948	500.228841970469	443.290208159094	339.129557937614	446.36863490524	152.106093320106	651.449129518325	485.427817261236	262.010101561892	468.202550036892	271.063972211134	617.353959685389	708.434110274099	317.904561000553	589.683585424613	391.058044216947	124.31007632052	312.109854438942	596.742986120229	145.138718972513	202	194.377289231261	287	279.439368057516	336.105654097671	393.063159838715	568.55139478976	293	121.096814276263	351.178709955629	574.838795900022	360.321886863731	399.582279551021	607.478870035031	477.580474128342	230.332000943584	352.373326869544	292.443781117352	580.384902066481	252.228057249464	226.041918739705	321.983269351915
ENSG00000085788.14	461.873994581062	206.446274839882	336.759173640043	426.468636418892	425.302917814733	631.62985996886	305.337587309442	523.880843705044	578.141830725701	198.769123465905	275.181660766625	222.921402496563	226.652930229395	123.838639940963	508.528761488052	181.035980928584	575.479721854398	456.469410129428	564.788802456476	363.85269497337	338.996043315346	457.559308498128	598.388650023771	576.455624257239	254.31970738531	298.756189716334	796.844462502619	930.958248276141	708.987008271187	543.344622734	933.156266547875	283.557036433676	1189.212461556	910.054690747707	349.936429707861	860.227258257015	531.093691482724	606.813477800828	999.759386265729	580.921931842232	1157.47664685817	919.83951691543	222.483449067042	525.172622933647	977.419158488258	234.860532063937	491.995669014101	279.015760479124	543.008845047114	481.841474526631	553.020561090449	866.661935505339	1236.9540334732	452.439457960031	298.535621061321	570.447760274032	989.199005319155	704.774333942987	778.475729487771	1125.81772640635	1227.06282654524	315.68463823733	565.37980735992	656.160132244583	1229.13131039722	371.140575158723	302.766831197504	527.103094990794
ENSG00000085831.15	14.3801909400853	22.0865184971899	16.3213188340426	23.2273345552127	14.4918686392086	22.2333182393663	13.1021363039808	14.0308142787327	24.4199874805401	11.023954249108	27.2654803434588	12.1729678817772	26.4099906937521	13.2099439937862	30.403860222141	49.0107523310097	22.3013081452586	19.3222854171305	41.7352078229008	17.3130411611776	28.0422553367535	23.5733874007534	36.3980540497139	26.0227997047359	14.5198901333366	16.3880898832747	41.7746326673951	40.4722716290471	14.518417029062	30.5830428761034	29.0763524910506	40.7891886752001	30.0299061911905	20.0053122081732	28.1518841074667	47.3202160265207	48.104739528824	29.0460715802331	20.1774627020674	25.4189503399452	31.3583468902265	77.6654049817346	16.0814212363704	31.7092974592988	41.7094544547091	33.0694277852043	6.02555678620277	19.0015737653957	5	15.0073323466778	23.2321124582409	24.4749423392065	25.1238004153461	16.367030445597	29.2050285963039	24.5257594006182	34.0112217982952	22.5177813253658	39.1730692126335	25.4726712922052	52.1663055751026	30.1225255387661	36.5179292585516	14.0338971850797	78.3511255239333	2.12031253186061	32.2774742736934	43.0886871996378
ENSG00000085832.17	1272.04195519642	874.248418990983	1008.05499771263	1548.16313976511	1598.58134370141	2684.78819744002	1077.49895662779	1604.94816598448	1939.2236417599	710.130349858536	1741.73713892725	524.022203509023	454.046174040122	606.960291951386	1031.34739759268	546.495405946265	1987.67487667797	1271.20645719437	1799.85731332925	1105.21162017484	1369	1512.00315856541	1608.92725080373	1439.21561936608	678.033805585712	998.01894250488	2500.10823013897	2568.28024594198	1759.24282414374	1776.2353057653	3074.78232469237	807.584566675976	3237.44557953757	2220.03813773693	1196.04816929062	2343.10508141309	1462.28133786401	2725.22130210346	2435.64359466103	1423.41817070147	2927.89138766459	2352.68232349425	404.237150077986	1646.942699281	2581.60413916509	928.844461327927	1305	739.477670589954	1285.14368211362	1189	2081.14082887295	2271.2881990315	3261.23139936963	1272.30294703002	1159.24439344163	1873.02082446139	1833.21456753177	1657.09823301936	2104.05535284807	2396.97642376455	2996.39289053238	838.212426257608	2383.23329536267	1516.27324279839	4747.27655951799	1345	1229.350770638	1571.01698900242
ENSG00000085840.13	24.1398180542796	24.0411588358486	28.103487145886	21.2580891613155	18.0813524562347	34.7343601383692	23.7589316202189	34.7629636068465	53.9416838732949	15.0281931844754	27.9881013223144	7.10744265350793	4.29389107328852	3.03092409715798	21.0934303969428	8.4896065681049	23.1175382901802	21.3356618892443	24.0676735078022	26.9628320142217	18.1614328217867	32.9810953165351	25.9870205735946	23.9770996998711	11.3288213679339	27.231602180732	31.3877005252204	39.1211949582528	30.830714282205	9.83385879891826	33.2126257091785	20.8427472530887	37.5822985458456	56.4376594410567	8.25572863473624	28.7770722902102	22.7736701839742	57.7760231814643	41.7543390624087	25.5242353009138	44.8650134519725	117.5873644249	1.03886923903217	41.9384472942977	44.4913756444242	14.1317497423411	19.0473905421083	30.3780534701396	31.3809841999086	18.3264734665171	25.6883821371566	10.6330717942174	47.4263075300353	31.2162804385754	13.2406221266093	34.6766408864386	32.9310620257255	31.2337174184437	14.3694093451761	37.2497049226884	42.1379324782547	22.632235330664	29.9245329779473	23.0887269763229	41.2936872139755	23.5309504297805	10.1854097089921	32.5671937816737
ENSG00000085871.9	158.215520046167	108.841045615049	100.522482680838	169.298428702983	296.620686323064	194.485693633362	113.511469870918	124.242944466727	258.425605479119	81.1320149073768	200.220468287522	56.6043383708046	188.282849446235	87.1991698384188	189.926889300718	112.406939832294	188.806103809423	63.0755022714713	242.624418743353	92.800108426926	142.430035183575	242.503467078843	185.922788976432	179.229749672082	109.215694978294	122.116916975895	250.560753308314	272.179536998768	135.694529614963	282.146171253736	353.006011614434	159.930190153034	328.351036625797	220.202681589894	92	280.020580850173	162.481746624389	421.800781549278	330.240662992002	288.571850592091	213.150405880607	219.093106092617	97.5032484681559	194.972376996884	239.411908845657	184.1907931183	62	105.751664490098	101.258369189177	213.244785907499	260.240243088674	180.49025950631	159.519027121985	216.587845271794	144.919692897915	233.559626291961	160.50315367463	138.712479698343	216.920171546555	244.42740743519	329.557412694767	217.79005576682	202.142470376621	108.638914325991	343.860204216205	147	88.045856106266	171.797030066902
ENSG00000085872.15	710.342479376437	659.402274966393	819.119538775503	1011.14771714987	751.368154774182	1265.32844300383	609.904039007981	952.108596283419	1069.51763524786	513.767613949949	1201.62107610676	318.767101902087	511.758794569598	361.696188689223	765.903033905627	382.642192690724	903.374554573042	762.266041350107	716.844749080119	742.014171653341	663.288856388463	976.165590738525	1200.60173294794	1076.91233494772	554.541409062821	560.766719047564	1417.66823780551	1412.52314853136	957.243726918894	976.387927253536	1770.62000823936	688.821032962742	1859.90538451627	926.69803084669	732.386447134445	1213.43600028502	796.666361887171	1441.4323596832	859.049122611803	1212.35889333441	1868.88985634463	1563.32734753011	244.486092365074	1162.96128763894	1915.98253303765	877.854470620938	702.791008558112	816.333013561431	779.414710354883	445.521769254352	1311.43090809495	1306.44858063941	1395.60776976121	651.827987836657	824.675685864362	1158.04019828934	883.10403542616	922.427995502794	1116.55062112496	1599.02914577512	1908.74640876455	649.989800239145	1340.20883282953	816.195164576506	2917.26281716304	1169.29405807719	641.799071351829	1075.24462217157
ENSG00000085978.22	628	282	502	633	720	950	425	588	870	291	655	305	332	221	731	261	932	569	686	449	501	510	775	706	377	549	1202	1251	792	812	1126	350	1378	993	689	1220	706	1199	1393	715	1421	998	242	720	1245	382	507	441	572	634	859	926	1295	708	356	855	1269	847	860	957	1162	427	936	785	1462	537	528	730
ENSG00000085982.13	169	160	149	170	274	333.323738480901	143.042461423533	255	270	61	174	129.361322841608	97.4294995941014	51	151.086583433331	74	280	133.75432789893	257	131	104	243	288	248	77	139.761083934381	475	376	266	238	423	134	523	334	178	245	196.688579665241	432	465	225.55357462469	562	378	68	212	461	93	142	143	201	244	230	402	418	218	129	249.138107701601	288	196	341	460	506	158	228	266	536	169	197	254
ENSG00000085998.14	412.935929924617	210.594914588989	267.938712778525	296.047187205423	472.887049235102	486.335675147716	249.370009691606	346.430455602169	429.525214608952	161.078586108587	282.690660943732	208.097786551783	251.019716740396	136.264111220319	491.8718955564	181.050986476886	413.959921847758	294.867649003669	344.571745141956	269.562569255647	233.594795442056	396.069478455165	555.453807657005	517.975080726693	210.357227174424	242.306274681643	566.034464548636	715.371538710682	479.012225978334	412.698022658188	617.38782073503	269.143982180347	803.504466681534	636.720506025081	282.692467979471	644.842543659996	465.344235474715	656.999278489045	718.83021367829	536.956217732541	723.367837705505	663.710792429883	236.736264065577	402.105446203774	825.387955152301	300.103725955721	268.728767237162	253.173166666529	317.94735855381	452.757543586037	424.46159751661	427.465106258641	700.192556543069	358.971969574857	290.349168810432	447.006955104429	615.886992548753	515.17669974023	523.473736525031	807.019475940612	981.711635131443	360.588866263988	438.715392677376	453.832325656413	868.041923154233	385.681966434552	285.74178456097	500.967625697765
ENSG00000085999.13	15.6637794203257	5.17125748526096	13	10.79300714663	1.748330834593	31.4178098575304	15.0294127363109	21.4569042395737	30.6027837178408	4	22.4204798848177	8	7.51615805157351	7.72436699542477	18.9173449168522	4.0021140799396	19.0149341903421	9.73276274964018	6.12030627998303	7.45258177523144	9.70832468860438	7.87028979305061	21.6103066233046	8.09085435269688	10.1661701869012	14.0965856339566	12.7390810987138	12.4907479980474	20.3349721745421	14	24.8075695655916	7.89312473254919	9.95706196886059	4	6	29.0173341833713	10.9802617172642	26.9746854293232	19.0596150835735	16	34.556196665701	87.4821734875821	2.10357016620973	18.4295894302146	21.5430986216831	8	4.42171725069872	0	10	14.5721204043201	13.247943213931	26.459911222849	25.2496318942973	9.86359327914091	12.6363209982092	22.828796470068	17.4889805064419	19.2429457702763	15.4520380249103	25.0847739790194	40.3601425438055	16.4272302565906	17.9798909232637	7.02908589438695	26.5241094440995	14	15.4813507659482	23.5068710645637
ENSG00000086015.21	218.745610054814	168.445828488173	184.717448068819	226.385920793717	244.811597777805	326.514983694361	151.429097710488	249.562405692592	304	145.447358263452	291.17984483069	127	169.892468308462	136.172862305016	289.257762327994	136.740889076123	293	164	234.751811617078	192.744751024059	140.865687805662	250.619560800345	316.757803257329	344	125.877550111798	151.054207607844	321.043913726652	461.726227431462	199.754625414956	298.689081326332	424.967498725883	191.468065440282	488.075859105684	297.339244962965	196.971499856988	296.267601925719	288.718000309642	434.435463749094	344.929957088677	348.262434569687	423.687678552975	515.14363487149	105	328.86261746048	470.934781712118	202.570047660719	181	152	198.185346693989	179.864546524372	374.873350793056	345.149733100742	425.295575896948	203.603831100403	232.751846336864	252.943742519771	330.400314460247	247.309453718566	298.595794338469	346.515643708057	531.404391597199	178.105369545774	310.325701633739	279.678547368217	669.395574651364	445.734328803206	208.997082011503	236.495610125407
ENSG00000086061.16	1954	637	1148	1101	1739	1481	964.997704691785	1350.87120186255	1961.99889353374	558.992975210758	1691.89929394265	504	923	721.668656673679	1434.29638566727	817	2663	1495	2178	913	1507	2247	1409	994	759	1451	2570	3464	2877.10027410471	1675.80988122153	2308.19050621146	748	2980	2370	1674	2058	1792	4673	4800.45345669192	1538	3321	2318.04457039027	747.189303553829	1214	2017.12613028186	921	1610	1036	1063	3140.21839754416	1850	1444	3831.79294634232	1637.39026624016	514.751949813968	2032.92721085717	2747	2288	2063	2917	2243.07006031528	1513	2207	1291	2829.16033855369	897	1363	1394.99582543289
ENSG00000086062.12	2332.27747018176	1586.29184558586	1956.98266662394	2653.26366772927	2967.55236937084	3961.10790999073	2489.65986536429	2338.83340226526	3821.93605843832	1606.66269568622	3693.65126906415	868.979247144755	1330.21221074324	1742.63586808042	2502.39207844215	1170.97505055316	3271.91234298019	2252.59331903443	2669.47742429064	2168.40848252885	2462.92916447238	2974.56526520632	3067.54509128195	2860.93792691316	1468.29964537513	1825.89143648369	4560.86812529805	4271.56257578569	2926.16569137328	3085.97122567744	4589.1482993245	2140.02693127348	4974.81907863228	2655.45389469226	2132.35258363431	3846.20498044841	2469.19046412935	4565.11645321026	2779.82942302405	2944.4724101776	4385.49722640169	4079.18950367413	839.10915018568	2561.81741022244	4444.54540686947	2419.26367261772	2010.95553817137	1705.53631511066	2088.96509413985	1613.67958346862	5616.87698067786	4169.81721372575	4137.02364203206	2132.03189444122	2409.99314794018	3161.5429163238	2699.95848868852	2871.03567589062	3257.05994581153	4155.07147683499	4572.01085206224	2387.55535158633	4416.32349738964	2155.96305229648	7808.38497204882	2915.99756049547	1985.95443728855	2924.11974885112
ENSG00000086065.14	372	99	242	202	427	666	160	568	482	80	423	121	118	130	314	163	889	284	565.978364957841	110	342	434	336	135	109	388	541	778	1123.98891408623	372	379.98484056705	104	787.996190759186	676.967522474103	433.966719602861	390.968128773721	356	1378.99136947967	1436	263	684	645.967287669704	116	286	305	133	581	123	213	969	387	293	1101.91254322231	525	117	483	696	513	421.992925114602	587	574.984688371086	353	497	329	678	197	371.958243285043	239
ENSG00000086102.19	735.471747654085	529.57300904606	657.166198018686	774.512709620379	774.456129602345	1222.0295309364	567.019781928254	890.9625825249	979.705478121674	391.623835391313	766.624454410792	366.901070014177	478.393440854341	250.155947478929	775.821248468434	322.467509678861	1083.03772288761	612.907396090578	813.300748462777	645.131667784478	664.317725185008	1071.46317651093	1110.43374964694	1095.45766511462	458.068357233011	575.692365278487	1490.49045565229	1544.83823634302	1147.45375079977	984.95215345214	1596.42523815177	569.453141256186	1850.528757474	1322.88947923077	825.803314880849	1462.54689827209	889.760414532623	1425.65658692326	1546.53429572587	1150.50933174285	1829.30167676372	1483.70959753263	382.848627581969	1077.36421582057	2073.98213131031	535.316093963786	635.107505865901	533.707842803911	731.664663619118	714.867852748725	1044.70788031498	1253.07638840203	1562.1722034577	693.044597032439	608.013542860659	995.998649887265	1285.97460314954	1059.63317909462	1178.22141171149	1950.32209310724	2010.08274219972	583.265282173922	1227.10969280341	1007.40490554497	2285.42328097256	726.573819705024	699.597684556157	948.564064029276
ENSG00000086159.13	2.02445128814281	2.02764603629099	1.00404427313079	1.01211200194915	5.08306693190489	3.02746404708053	4.01332916268112	2.0149422576908	2.00748979412419	0	1.38025537936235	0	4.24904239591075	8.28426113951715	1.00533271773421	0	4.03584062381823	1.0137133167183	1.00410396011286	1.01552880661194	2.18943534389148	2.00916691515581	5.07266278767026	2.01268071861413	2.03723003242793	1.01795927559333	5.08752186133274	5.06928989535095	5.04942868047122	1.00776676421748	1	1.02029596009198	1.00862583312234	0	1.00647006712599	2.01700801257507	4.02779290713686	1.03563921139814	1.01012337819962	1.00966950479604	7.1136213832512	16.9323876779846	4.18984383236688	3.21612859472003	2.08548329759463	0	0	0	0	5.08775333307379	1.00960516612541	2.01767937322434	3.03281268333103	1.0208876670357	0	4.02926740436782	1.03793166719735	3.17565913254203	1	2.08602838326806	9.31905442746277	0	0	1.27298950913981	7.4072783060306	0	0	7.42395019187675
ENSG00000086189.10	497.476731342483	184.778805044732	312.967223342598	414.790796306384	492.942919437801	623.805336942303	250.992202729148	474.806289833866	452.691330530225	173.122904918696	334.373182580763	172.112032150775	163.890515104015	113.621431666544	484.670168612594	163.700506884383	595.439270360321	445.717617153519	562.830754207284	296.573866541429	343.585076302859	459.848764696502	540.382074769194	428.620986505604	230.871355561623	284.260295674064	722.847410342132	956.968006742362	654.791075281673	486.410142855874	762.875920860258	270.026943740186	969.57084231095	768.206380144206	424.157006783721	856.471911021006	496.997310812038	643.877166512606	1059.35889283545	423.745915702139	818.863794495131	739.365064806337	214.636996655379	408.164715783765	892.47145005239	241.381567462596	475.211471266283	149.03846825816	374.141879902432	622.198596050595	541.256786163608	673.804905670846	1188.43791154482	448.039059897722	276.05669016213	600.667393380234	983.32835980329	731.364415307028	681.720942688247	774.82421859847	1070.45930176425	281.453605176069	550.889260276291	536.756643343312	1153.32686127342	355.140147388788	390.289370385817	371.104215549807
ENSG00000086200.16	144.351028189875	44.1222401170322	123.000002140078	118	101.210952219959	256.516370200316	67.7190556800034	128	156	47.0171388187551	112.870254805562	43.4714767235754	51	27.1144702074922	115	37.1816084370799	176.868020304569	124.098742570028	170.969868631183	80.8748486407933	130	172.24509137199	214.802030445599	117.214883264109	55.383059319313	108	228.204562327498	285	239.067288936047	139	273.560410106093	59.6590470767691	277.808048185207	254.848508510142	106.827747711256	197.055192386473	147.526980686073	238.00000982623	265.984606118361	125	309.848176740855	274.069737512115	50.1381681958458	103.28501516576	234.807066786067	54	114.697353929256	34.5809502034844	127.690955821058	148.334520401594	162	217	384.154208262029	106.583627235866	77.9956629926263	152.499758727103	191.374022877777	181.511854235174	219.985989755964	294.705610812989	339.934010152284	107.836114159379	159.873090978404	150	378.711345602301	102	106.640026894267	137.654096115903
ENSG00000086205.18	0	4	1	0.131157159199498	2	2	2	3	2	1	0	2	4	13	7	3	1	1	0	0	2.94893886906154	0	8.89914144198741	1	2	1	1	7	0	0	2	10	8	0	1	0	1	2	1	4	2	47	7	1.91978825062038	2	2	0	0	0	3	1	3	1	1	1	1.19307058807966	1	0	3	4	38.1021419403662	17.6220050334859	1	1	0	0	0	20
ENSG00000086232.13	2594.21548101801	1760.81437557958	2967.69760433384	2029.06511502871	3207.37144594241	2457.14531369145	2044.85917630233	2580.3230205374	2922.26937166247	2533.24619348614	2537.15345967004	1982.67923904175	2243.75698709851	1079.4651488484	3329.42090567121	5894.14656690656	1833.58222789931	2512.92457123141	3132.89823716822	3242.64924276374	2611.44509172245	2687.8040373012	2886.4660376925	4222.77554586207	1881.61489375111	2474.88736258396	4083.38098742175	3291.10875279163	3003.33248647999	2716.58929036676	4207.86903683309	3088.39590755753	3084.45995193036	3694.7623199357	2854.87663645646	3889.74438411187	6148.11438422423	3362.69911888677	3068.41731689575	3386.05665989724	2813.00021769195	3421.69143445977	2233.51648136299	3052.92641653081	3783.00677428507	2007.49430255797	1458.17763680097	1502.21052476819	2132.85402051965	1670.65775206692	4422.06420252445	3940.97001392082	2922.29442514372	2239.09180966117	2244.97962436031	2839.13105425379	2379.2182665925	3394.14615787971	7083.52683216395	3329.72149522945	3960.32559459517	3495.95402887414	2899.85589981851	1738.96999044958	9657.23084966325	4930.93273437679	1508.91451542351	2192.11343334969
ENSG00000086288.12	69	62	73	90	100	149	91	85	104	33	123	24	25	44	89	26	139	56	102	44	69	102	95	69	41	92	162	109	70	138	115	34	118	109	23	120	55	258	152	31	202	81	15	59	98	67	36	33	48	53	120	114	80	95	41	69	149	66	82	106	83	66	73	42	206	21	53	54
ENSG00000086289.12	10	10	6	11	14	17	14	10	16	5	11	14	15	7	10	16	8	8	24	6	8	39	26	21	3	6	13	9	14	22	34	8	28	40	21	15	42	22	17	5	24	19	10	24	22	15	14	0	12	9	16	42	24	8	16	17	27	15	26	82	39	11	19	5	32	26	12	10
ENSG00000086300.15	1406.1295611094	647.806918848871	1290.58271148349	1965.54579442769	2059.62475632478	3016.0146501885	906.665731349771	1582.18603185152	2395.72488757775	598.277371892093	2497.20342999659	225.767292958704	397.881377665206	695.628374575572	899.542882088239	557.986696451517	2507.32231835458	1505.4533510185	2126.72742678282	1025.76880598966	2446.15544595307	1809.27060993337	1879.84900519286	1120.11745187744	794.743201033859	1214.51260454369	2631.10155175441	3338.51104939437	1978.88907567686	1881.69040689243	2733.38568593162	868.531593383237	2754.94063183691	1272.73035749569	1472.21047592327	1941.59920237554	1254.26020881539	3546.57069387376	2074.3327378251	1097.48725528377	3580.49177697522	2544.42275283778	327	1073.57054801775	2070.23640458487	723	1131.37990295537	661	816.761665319093	997.744107345447	3367.21195302298	2483.83605311561	4675.31445791227	1366.56182369571	1292.15218815452	2034.33173420108	1622.18319828579	2151.82188358433	2176.40587355129	2853.43143887611	2317.3311975344	960.807551117075	3257.01032660163	1024.43231600728	5987.95293120093	1109.50011587187	1219.1717872707	1199.74359168055
ENSG00000086475.15	328	207.688944088498	304	331	367.971131028067	460.712792965283	256	382	460	138	298.793914608418	118	147.96139286313	99	360	135	394	277	419	204	267	388.867873706108	393.916148918295	358	199	307	546	636	453	384	632	198	730.962460356694	666.923438379567	347.976386570714	610	402	686	676	425	709	551	161	389	748	207	300	193	382	432	396	481	785	333.855202140183	210	412	613	425	527.969790967961	698.531673911235	747.389524730255	289.747928452486	440.776860119308	386	845	262	297	382
ENSG00000086504.17	721.208589202594	400.38648413597	575.041822867725	702.568272500556	943.277015485903	1008.0379473224	804.515929273785	611	1036.34122182632	442	948.157057890081	273.550791106037	988.356868100041	590.608820491616	999.979717676752	391.382836569121	826.134266923203	558.855975583716	666.701686328524	508.064607545997	619.863945322148	981.386436069117	731.184647017999	755.38495823423	496.240624599253	552.566494661627	1078.06658761557	1099.54051916509	907.907298735354	761.475130668593	1256.13397231678	620	1114.1728328125	869	692.44477089578	957.210323864549	703.543459496926	1573.81045922436	1025.27404047618	1568.48988893982	1118.30979412989	1093.94305177156	481.527186540081	942.1804224038	1236.89341010728	792.87106783452	313.011589410131	590.946357111358	488	609.127816867144	1161.67865736619	911.595562318038	992.279053399837	684.765868352234	529.74826345853	826.219898350759	738.21733529932	682.434749102669	904.918451912416	1070.90144476308	1275.79233106848	865.892688185623	1043.84091680022	619.185184023251	1854.82848765425	748	498.445951042517	828.568382167865
ENSG00000086506.3	346	135	614	283	558	177	632	350	337	571	325	580	417	164	750	585	335	355	538	414	522	254	426	337	449	1173	909	274	554	516	375	1368	151	503	913	584	736	222	245	493	87	245	736	449	323	191	171	332	275	216	742	830	207	670	593	223	229	682	1211	261	297	746	432	208	3155	996	178	258
ENSG00000086544.3	290.726574519077	160	217	314	428.543991322451	443.392075005688	264.608925444504	279	402	177	657.396888676065	131	256	121	363	167	431	247.909397516612	253	200.39076412721	249	340	399	295	176	204	533	487	289	316.51755523442	563	248	622.687684171019	352	262	427.802911791982	316.191035027905	607	449	485	500	422.993689194609	121	273	539.53644174313	217	184	224	230	270	688	350	429	269	244.513512698738	335	318	312	342.711888781594	442	605	262	425.417587429714	260	732	313	223	319
ENSG00000086548.9	54.2044575742095	282.156698709862	211.970028672153	39.4591850619865	62.0167672010184	13.0034664505039	51.0653487161873	23.0060222377899	181.969937170097	14.0289609786347	136.419991717156	2.00432805391278	17.7482712571777	7.00165377743986	20.0086245251754	48.3185659354721	19.0446848134174	10.0022672604906	106	27.2727746125362	102.976076969521	176.093742033088	123.285863528058	55.050251608488	36.0544526310376	22.0064044358088	17.0098816477595	47.197002981533	34.1109836640081	46.5149777236473	90.0779960643158	168.369350623909	31.012250655136	9.25460251730354	62.6602007100519	18.0205575878094	70.8516676121562	181.687427770239	46.0318850554664	19.0075490934444	21.0037100310392	93.7290476236738	20.3678013861143	26	10.0032318711782	135.035842325578	79.1454285604561	23.0082684097245	8	64.0477044345627	28	30.0166993349975	51.3518380568243	41.3466468654643	46.027132626189	519.42413354468	11	8.12088024386866	181.964026592574	76.4285887161884	51.2986592505707	47.0222539824548	53.5526764913399	9.00616852551511	92.0427105124134	6.00153518462408	149.054704913023	56.46821547125
ENSG00000086570.12	6.11281277596921	18.1727868739795	10.3954043449985	7.5536276671678	24.9007965510905	40.9769474109703	12.1657093078131	13.1987511592625	7.34066739783514	6.20467845784438	6.39950481796305	2.13434500971104	2.07613681082651	3	18.8670606475641	3.2324848163537	31.3498026412952	9.45651921875734	9.15048782801366	5.11251564641793	7.45200627180546	10.4380496463303	18.9086342146449	10.2221285560276	7.30335633494867	10.8901477401061	21.6355366204392	14.2570535175105	11.3192194125702	9.56595600126608	28.7043742959449	8.17526825186633	28.5116730142083	19	5	23.7190869515511	11.171349931937	7.1361136832787	26.1048865571279	0	33.9534691216891	33.8997036472383	0	16.0616493967989	25.7087488341504	15.1279214986146	7	3.3757355402305	1.14522757799848	6.07190966537689	22.5542827214083	20.4348684268703	8.20842889564239	5.16830915647353	5.18421275945852	18.9240285465886	26.04569996606	15.4923360322569	12.2055615227998	17.4949725365275	41.2303965771253	8.32217601851234	16.4071626844272	19.7989048307653	28.4084715716033	21.0027068180188	6.13332098330582	3.113723467378
ENSG00000086589.12	1218	861	1104	1316	1402	1945	1023	1218	1754	608	1698	420	822	663	1192	614	1616	1072	1355	1017	1193	1476	1499	1337	738	954	2324	1972	1281	1515	2290	791	2199	1293	1196	1939	1235	2536	1528	1597	2362	1914	360	1299	2301	1080	761	738	864	979	1933	2010	2290	1090	958	1648	1461	1544	1609	2031	2327	1017	1944	1162	3339	967	970	1255
ENSG00000086598.11	1807.93901303205	905.981905411236	1389.82057289207	1611.85197326793	2312.57965299724	2329.48865959033	1230.34892943039	1486.63942807393	2575.56392972589	740.473092876221	2008.05970765162	566.158577112729	787.369711403931	659.805740110453	1841.16546747706	794.858081483471	2518.53668827814	1485.56181517003	2476.91549550008	1007.30929611044	1589.9703370057	2074.7434762973	2077.34495192087	1508.41251490469	950.344825803403	1478.26702456216	3342.70332946423	3592.4661221962	2056.4726649691	2051.57284765704	2991.82850132732	1017.23895677281	3116.68914637967	2976.30726406064	1773.71384323172	3028.79934666135	1845.15974413285	3971.95449336307	4020.21568030459	1743.11623023637	3289.3395634246	2728.01808724015	709.270816634109	1422.52754752075	2767.50827010491	1054.77730397395	1325.68110462253	845.098758251474	1236.48565200681	2212.9686343812	2400.99531891774	2580.51859339266	3979.70680312825	1858.67199188913	1078.72341594897	2437.67951986341	2685.99391558648	2457.6973117537	2515.39879615285	2849.16649978376	3291.94576283455	1384.10183427836	2638.66534349963	1783.13599665684	4794.17725571723	1120.23407214659	1476.14818653324	1873.00025302617
ENSG00000086619.14	238	81	180	198	304	404	106	256	334	62	240	79	55	71	177	39	359	176	360	117	224	222	247	180	95	256	398	493	364	305	368	89	539	340	230	359	216	541	655	129	566	371	75	209	261	88	230	86	156	366	236	374	678	262	134	251	558	329	359	562	464	105	312	175	597	175	283	128
ENSG00000086666.19	863	339.962511572822	605.849555700274	774.930168468111	1203.82091079119	1175.6133065627	555	669	1398.76915842843	329.741956721506	1051.93409209708	278	353.977098973943	395.870007263138	654.768921489659	348.932035461497	1580.77108771596	707.804496217873	1231.8502953365	448.91804534751	974.855869160233	1008.9342259873	854.854532480144	592.92457137959	435	784.6997394493	1592.6876434585	1572.58034198992	1252.92672947092	1132	1200.92785098553	368.829569118274	1441.05656437206	1288.06256772037	906.643567831629	1254.81114612387	860.938779853513	1940.47425378468	1861.45530594034	688.249380867405	1547.73263226219	1147.59571679281	261.943574338545	618.545108281348	1084.86595946456	445.84433790909	594.868921543582	407	602	1159	1230.81689451735	1439.95287851466	1986.76051722767	1039.81313572957	456.801722534525	1015	1469.8617961246	1235.93797647991	1022.23881972377	1660.73073329538	1374.85485092116	565.536078162155	1166	762.785109305396	2382.5927903212	605	849	691.014018578116
ENSG00000086696.11	40.4877266699217	34.4894040884979	20.5902662555714	27.7014662272515	58.4493817837548	67.8172058649727	34.8156528538731	36.0517602316577	47.8161733650953	21.1572814698542	41.0448141337942	20.8086304783595	38.4838959244548	58.2667284253502	38.3028247247955	26.679488119286	41.6650029370639	26.2883642739251	34.602401069386	26.4672644560291	22.8084617307041	37.5557363857675	62.13254015467	27.3592284639663	26.0017768841405	29.8148529439878	70.8432406794986	52.181983141246	30.8216763342326	57.4313997378672	63.4335515280608	44.0646287462628	63.7981739386057	24.8530131810073	19.262120393994	47.3571109797566	28.3805819118628	37.8003414187227	55.7792540705803	83.7250737241183	34.6168223915911	167.144174600167	48.2630020860759	39.7942156207405	60.6479804404785	17.470738818563	33.3577788901061	28.2396680225726	42.964071353052	19.5569624097408	48.5780225527882	66.6979729601168	54.2707401975346	31.63994207219	23.1495864143496	43.1633169393941	34.8889360419988	34.631508032815	35.0350959314777	64.8673677624727	152.60848632659	39.7193579563673	38.5750101284754	21.7917160176944	107.225696373923	60.8015771612917	24.0656476881843	53.6479747718279
ENSG00000086712.13	292	147	223	209	234	350	155	281	268	100	219	97	53	71	333	87	400	286	296	222	184	310	337	427	127	147	539	654	331	282	390	105	568	448	225	633	236	396	549	232	560	417.831467602457	81	279	555	149	238	174	225	290	344	402	733	245	150	315	620	484	378	643.302403402041	581	140	465	263	609	257	197	242
ENSG00000086717.18	8	5	15	15	13	16.0066405152393	2	17	10	5	22.0294091154639	13.0336672264848	10.0961751635643	4	9	4	14	10	12	6	6.03141956365277	11	11.0233717377999	6.00621887762576	0	5	15.0433370805605	6	13	8	14	9	8.06795137310351	14	3	15.0298318177857	13	25.0247808827648	16	14	21.0075132782878	20.1204916750283	1	3.01873234308943	17.0335248238277	6	0	0	10	16	11.0393166638031	16.0189532883395	8	10	7.07980467232513	18	7.02664054910776	12	8	13	14.1002205773252	10	19.031910724595	4	9	0	3	6
ENSG00000086730.17	5260.52652411259	2991.57152459033	3779.65211535427	5174.28290064303	7608.0579189438	8107.84150045214	4751.6347141825	2660.35922184666	8591.93067108404	2697.81841334734	9360.88896210047	998.623954289235	4364.19035785192	4309.79025123598	5304.1158809437	2002.7156453574	7613.65518838609	3329.68826940498	4866.91094200467	3749.80375985027	5361.95003491425	5142.94572766773	4995.98570249544	3771.33683813517	3416.63463839499	3596.56915831207	9596.62549401915	7548.68854070426	5046.78931236264	6120.71780177999	7219.58629947955	3466.43304863152	7681.61174374078	2633.07065639587	3992.77874057597	5780.84842790023	3186.31113079903	11759.6544230049	5135.99808639196	7178.80540753814	8220.71577974818	7379.97124781853	1404.55436764046	4875.72449770385	6548.49808895637	4618.49506743159	2897.59879713917	3208.09005092291	1734.26485883915	2864.30190458121	9101.88334087615	6751.23521478478	7968.42959644993	4741.97397890511	3894.96852166067	6020.88039383058	3668.18417660567	4331.69340719095	5140.4481568337	5099.5474691746	7137.60729862145	4296.86319974044	9270.6981879376	3694.42607028471	12332.6852004777	5685.01209730359	3163.18096056575	4299.63039564151
ENSG00000086758.16	1499	1518	1620	2020	1851	2853	1236	2628	2211	1111	2119	905	1015	633	1896	924	2187	1698	1722	1863	1313	2059	3243	3020	1105	1185	3025	3351	2345	2490	4535	1442	4984	2479	1516	3070	2310	2969	3086	2923	5456	4070	677	3208	4848	1529	1758	1458	2315	1212	2220	2964	3749	1507	1746	2777	2646	2256	2956	3263	4920	1361	3040	2265	6403	2748	1550	2426
ENSG00000086827.9	123	91	121	155	153	194	107	154	192	68	190	75	74	40	119	87	242	115	196	135	113	181	224	200	94	127	273	353	207	206	329	96	363	284	154	235	186	358	328	260	337	346	59	142	317	158	129	88	153	133	202	269	293	163	103	236	252	210	318	239	383	105	230	128	435	164	126	235
ENSG00000086848.15	107.636128525563	107.844398357526	94.4191805957825	136.095639268321	135.117447677518	209.581301275406	98.6997405707036	146.642930958133	152.151191227701	64.6381424933036	106.168750530019	77.5658379091495	116.773230006107	63.2870358181941	192.132736691114	67.0963026788671	204.565452953893	121.307021489001	162.457955347486	95.6174222083858	84.6375472179546	129.514143457845	192.714338257879	200.104227478178	75.132488300952	74.3683246277055	263.780263552003	275.605276782006	228.619308810524	130.301170561863	268.967348378625	101.092774193528	323.540004325616	217.683532619333	86.5758918116914	299.881365869639	126.746274481613	235.955581531225	271.215605840529	185.762421184647	273.905504055949	305.511850374671	79.2610863937275	140.529798044928	323.833671156609	99.4926659476868	116.437709522772	83.3357292761535	135.895335021262	89.4445296225111	178.933474218215	230.90343696822	329.054221311447	111.894982811094	94.678650962327	198.355312652245	270.251417567225	187.119333125984	208.97502651697	188.449593881367	420.107665563708	160.539502246914	153.633315445944	209.944517249297	300.625780173692	98.7600740560073	76.5976953205929	237.307552512946
ENSG00000086967.10	2	1	2	3	0	5	3	5	1	0	2	2	2	1	3	2	6	11	6	4	0	29	3	5	6	0	7	9	10	1	9	6	23	3	0	3	1	2	10	8	15	9	1	7	15	1	7	12	1	5	6	9	4	3	4	3	15	9	22	129	22	9	8	21	35	2	0	16
ENSG00000086991.13	6.57045359074925	5.82294697851409	10.079349834337	2.26926378038642	8.05457152522142	31.6328315798995	9.34623282672908	7.60913599675632	16.8632644962481	6.42628267334206	8.63164231431484	2.17872375875945	16.1511835706334	24.0173159410182	16.0089508336058	5.04068741778613	9.77280622530806	8.14404313109892	5.57434473497127	11.6260114893739	7.17589084349432	4.08077728118005	25.3756729801055	5.03466428912141	6.66507465344367	4.43857007093352	19.6680246821126	29.3466375414707	22.0981684842212	16.15591439544	22.9749586136341	8.3920434311642	15.4184322832755	8.73425540095582	6.17969945399777	23.9889729466819	6.3430804612791	15.2103906914554	20.7383430544156	25.617045597024	6.69524262482359	70.9896830319253	24.9967492288328	8.10106627986102	17.568255448718	13.1955597429952	6.1394521821405	4.15412575271432	9.31054183107353	7.64357949845969	19.5575710701306	22.6463412170945	22.9304169144034	10.4760576748111	11.0377025731627	16.2718265811561	10.4738165144637	9.42199091262084	12.2701878948752	14.3602263759451	88.2591739405723	14.6144304673081	13.6519091812355	6.11993227455127	37.5110347968005	5.19283822217549	12.1113215872926	25.6019909606734
ENSG00000087008.16	128	90	115	152	169	189	138	146	204	96	174	74	140	62	163	76	173	107	180	110	98	181	196	213	78	90	225	257	145	199	358	119	295	239	115	227	170	256	252	308	245	260	67	208	275	262	96	124	142	132	210	271	303	138	117	222	247	150	177	238	375	134	193	157	424	160	85	155
ENSG00000087053.18	146.997003779321	89.7646932998892	133	164.034215528352	187	222	132	182	215	87	139	78	74	34.0260909490936	169.014281616774	68.0004470902799	178	159	258.027439645787	141	142	234.012476194962	204.014415205089	176	67	135	259	317	245	183	327.014284056524	92	370.028391292696	359	146	333	246	284.013812166857	339.00671083253	138	342	267.095050998438	78	121	367	111	110	106	176.648297881272	167	197	316	343	161	117	249	326.016379691369	280.006737610695	268	502	387.167201232191	130	247.008357077883	207	571.387844138041	161	133	155
ENSG00000087074.8	3346.33208450878	1335.1411309747	2042.48288688213	2486.02271101695	3789.83532022214	4521.62637592581	2342.36708500047	1643.63378124866	3821.46075824358	1457.12621699641	3262.46639412694	635.039017145097	2634.2810980082	2712.47287384666	2393.9477030787	1190.02530943621	3839.02542406334	2409.15566026823	1968.23319751632	2710.17772918456	3405.32933853215	2240.80736899265	3131.89909100029	1821.06750450061	1606.23324500293	1230.05865372636	5177.46519350492	4578.77572942157	2793.38045210601	2995.1070332824	3349.94178023306	2187.83137451555	3680.04396187545	1471.48399989949	2195.94495529559	3294.46660038293	1683.03098743008	5236.58072404511	2361.37788581513	3185.16551414495	5273.34515479264	3237.16279393464	830.00197020934	2410.3892299499	4094.26158108649	2127.06351628806	1201.18067112416	2083.45901112454	1303	1578.17730302227	5086.84075504976	3761.77895790646	3564.33454596083	2055.57088354581	2309.8847500924	2795	1688.70547469386	2914.98264578492	2381.24595735898	1911.1586550093	3373.69937510737	2687.11095087956	5348.81585230088	1749.21167055917	4751.70935992031	3001.38045399792	1777.15201958033	3385.51638824505
ENSG00000087076.9	16	3	2	4	4	10	0	11	7	1	5	3	3	0	7	2	17	6	9	8	4	8	5	8	0	7	7	18	2	6	7	1	8	10	0	20	4	11	18	7	11	15	5	27	16	7	3	0	1	2	7	17	11	11	1	11	18	6	10	7	19	4	9	4	8	13	5	0
ENSG00000087077.14	133	79	99	159	149	155	95	98	207	58	174	33	135	62	134	59	198	71	129	70	83	95	107	143	53	86	238	164	149	119	167	70	216	108	134	164	94	233	212	201	232	181	50	78	212	102	101	85	84	100	198	127	182	120	67	156	123	83	130	105	220	131	193	140	240	159	80	163
ENSG00000087085.15	41	6	28	6	37	8	37	20	22	43	12	27	38	19	23	79	1	16	39	76	43	12	19	40	17	32	44	37	20	17	21	42	8	15	32	26	52	4	10	29	4	16	32	15	7	15	7	5	4	14	71	48	6	29	17	19	6	14	170	7	13	19	9	0	137	116	7	7
ENSG00000087086.15	58532.5666372024	31845.816580072	47514.9995700691	48592.6339689201	77338.0194958951	65552.9985033972	67467.7869911694	43789.8042264609	68998.6104844291	39410.8079071243	75628.3370369441	38059.6763477325	67758.8812782113	31797.7656883727	64732.7216782818	42616.7810469459	70429.5851653713	36127.9992082642	59208.3771809253	46123.3502222408	63614.6395159058	55328.5789385007	61051.8880280233	44568.685806201	38196.8127347482	52616.5334937199	87061.1408979446	62628.776683985	61074.4441164916	62908.5821709355	86389.709776358	87863.073517296	51805.526873002	47637.4822374842	47146.6129455062	67088.5479087827	57805.6017412353	104123.377532544	52634.5294918688	74339.4359680495	58496.7993027745	62640.3141710103	46348.895605978	53230.655100366	67597.6348195417	49746.5678179305	24969.9108235875	37201.8015160564	33570.2158225608	39322.6125884755	89800.783567424	69259.6988640918	61125.6662884648	51909.702753306	63175.8062290612	54067.8849040322	37603.7975442509	56662.6693276099	79492.4071455858	48891.7783563536	90736.9136564969	67685.6136626286	84510.7925229579	35107.5280810944	218362.167086556	75890.7333579632	34585.3902838163	51896.7756381433
ENSG00000087087.20	1961	1095	1256	1660	1824	2068	1162	1653	2236	935	1899	857	1386	565	2042	807	2036	1322	1513	1311	1095	1902	2223	2176	1026	1178	2938	2797	2297	1919	3134	1150	3544	2245	1480	2661	1817	3293	3026	3010	3350	3136	759	2516	3675	1803	1421	1354	1477	1756	1993	2151	2862	1555	1305	2067	2522	1868	2223	2921	3800	1615	2250	2076	4342	2180	1372	2154
ENSG00000087088.20	1493.52867219269	631.899304492842	687.942973984005	1204.58351210674	1450.76912017641	1583.92454588004	1124.00613454841	1000.21525978715	1804.38033487424	755.079032243303	1552.10351295132	523.558504195052	1375.69136588577	529.234808882168	1522.20372416265	630.828850993249	1610.73262970324	859.24204019924	1315.67795594408	859.538788709471	879.52813443874	1314.80468274972	1304.16260641485	1097.33661401639	747.274625348831	1048.77323273988	2151.36652519588	1732.79623477079	1588.4829023743	1373.15562706837	2088.05169131863	910.328406068123	2198.98429949019	1310.16341985962	1041.82845223011	1596.02359427038	1140.77089299984	2468.29000633525	1906.68996407279	2356.93392136166	1989.41029758807	1831.57015793331	736.33555450564	1220.87301881777	2112.20513403138	1230.27474470062	668.026389727472	962.858383176476	890.416090833438	1177.63290710938	1619.62219302133	1441.27402247145	1784.23765246871	1253.01751773116	907.763864984032	1457.91903809397	1362.28822796499	1138.81373372418	1566.95174516104	1639.20215661309	2408.77352442447	1589.67689631022	1748.10610698122	1224.4870255572	3412.95426545018	1788.95495816972	910.2131775578	1307.48778302268
ENSG00000087095.13	178	131.053013418028	161.101653099757	245.001646430342	225.865861264484	335.843912273908	136.683981184331	241.849925723259	301.76149777462	119	204.056211102181	86.0881220104446	61.0366673642184	73.006981696249	155.38620313804	68	296.085139207896	205.018866905324	253	165.804092507606	210	220	221.78078737288	214	93.7335102531534	130	339.109786279789	407	337.391151478902	307.82901840243	408	114	456.345501400274	326.16770380058	182.722477345832	330.020510953804	197.85080331287	325.694151827811	354	223.029137476499	513.866128042325	318.129373146886	94	240.384124394633	383.073945660735	147.610428089604	169	108.773159524469	200.072993767087	220	284.595599854531	383	464	197	144	314.694266084135	318.820389281635	277.092988080379	308.80959276175	486.851545358161	371.518728831241	180.747936919332	323	260.634932990607	672.10752000644	181.16779075898	205.422391262881	187.076857374875
ENSG00000087111.21	965.524176644603	620.242658896628	745.061845772634	1032.01424386938	958.201879707967	1320.44215984407	846.223391108386	798.221756885545	1221.45127442183	582.331339834229	1204.61144026224	366.335327396032	779.81833692752	413.412992060385	907.500430425692	511.171663786625	969.183461659846	646.149999223476	966.054639508527	808.057936051682	613.066295745964	955.207574330918	1158.23265630697	1047.30196814089	563.235830465949	708.555893044435	1374.9441872263	1520.59530418674	997.520216018399	939.076964074067	1755.96380089373	706.96328646272	1656.94922595835	1047.91745593132	768.853504293772	1450.31193325279	1011.2077195977	1602.58452836376	1125.67770356048	1368.64087061085	1649.33710513401	1524.17033745999	386.34031762168	994.387633817165	1717.09885067899	944.033961254996	514.154466484363	591.563337786902	628.165424801923	620.912534344257	1276.80766116171	1220.90348387876	1334.02743876843	796.749460931398	825.407305853201	1207.331199306	1076.2145162652	921.98234781195	1210.50635017574	1239.57428018405	1734.63842792832	781.2191627103	1390.04312485658	894.58614974779	2719.32412252413	1348.27105043637	736.06766300043	1020.31131152856
ENSG00000087116.16	9.01890058619849	0	6.0705480678876	3.00446118192005	2.07972966835398	19.0586939746225	8	4	15.1447030304433	4	65.0251476841233	7	14.5272793355213	74.8105876145574	13.8317125230723	6	16.108352295881	4.03929069775095	13.1447017116447	3.01569570167527	3.03609399317325	3.01720269347349	53.2254958403893	5.16694189826748	10.2963038910488	7.02968654519709	12.095197065761	8.0089004019724	13.0292913926241	5.03040749998584	5.03114255408695	12.4683489047608	15.2221009056055	13.3121261182697	8.07554613216078	20.2319505138588	6.06193172288234	37.4323129152151	8.02319462955352	24	27.0656182033524	37.8773553903994	10.2699624969437	17.1300989813736	10.1445979555111	31	13	0	0	5.00280479985142	269.66706870946	12	31.0547942490356	7.56336242187691	7.01293794745235	11.2476737946935	6	8.25245393296226	11.3602938317933	13.267397754935	36.4967941190457	10.3521739220591	13.0497767617156	10.7540670879805	17.2203106005312	15	3.01048210975921	48.1764230979796
ENSG00000087128.10	0	0	0	1	6	0	0	0	0	3	0	0	0	2	0	0	1	1	0	1	0	0	0	0	0	0	0	0	0	0	8	4	0	2	0	1	0	0	23	0	0	8	0	0	0	0	0	5	4	0	1	3	0	0	0	2	1	1	0	5	5	4	1	0	0	2	0	3
ENSG00000087152.15	2537	1316	1977	2519	3036.82808482951	3490	2134	2163	3501	1248	2833	777	1455	1379	2504	989	2966	1628	2209	1677	2112	2315	2559	2341	1277	1474	3931.76437182264	3632	2358	2672.52287783316	3966	1599	4057	2375	2256	3542.72928930405	2123	4299	3177	2755	4449	3453	706	2296	3883	1635	1584	1321	1756	1981	3633	3065	3856	2026	1804	2742	2690	2349	2725.68847044723	3240	4480	1585	3520	2227	6172	1887	1723	2471
ENSG00000087157.19	2685.88545441751	1152.75056176394	2366.55056031021	2417.88106890593	3706.27160091898	3248.0810682496	1921.01091135756	2046.12341912063	4453.69054008629	968.224795903844	3756.06342966558	812.795575530071	1148.83951077488	1590.16955636446	2900.67173325472	658.317120448307	3254.05085433728	1850.97997933272	2751.97810259865	1309.11583848242	2609.27076212334	1651.93575102642	1877.32985790695	1874.40608629547	1476.09507705237	1453.49229394098	5426.8741047148	5108.78692127797	2631.6617252986	2406.47566345426	3373.13397940134	1123.93676240567	4444.10350285932	1783.68768279855	2008.66333885126	3684.38289280828	1726.17526442763	4615.0278762292	3190.62352074206	1577.76584578865	5129.38914303887	3662.87426950999	460.011350898523	1935.70706276283	2835.48052494438	1233.88906778125	1390.68424031635	875.922525714908	1312.33609242116	1698.22691990194	4798.53026099773	3458.95805816863	4406.79442278501	2321.82559350109	1330.2223257837	2452.57568065185	2287.08779696466	2645.79057138633	2453.10163841751	2323.24975950339	2980.43299808536	1242.30077209012	2596.46137928185	1977.93264218936	5000.78421021058	1712.5226774848	1690.68555226515	1729.46640661259
ENSG00000087191.13	1370	653	891	1190	1496	1562	1116.31532723838	1134.46181159517	1627	674	1219	598	1213	445	1743.18230312672	772	1253.15256603194	957	1326	963	847	1594	1463	1665	780	933	2208.767006773	2048	1784.87951548977	1301	2421	913	2576.39484023141	1968.24498766551	1272.83355371692	2131	1513.19419504892	2557.63956271037	2515.17081453848	2364	2243	2103	886.605726559794	1554.27965149648	2801	1093	949	1344	1197	1493	1759.48280147846	1796.54262529125	1948	1155.96969227699	856	1834	1753	1546.08637393887	1770.11317054124	2051	2839.37916769979	1427	1615	1359.96739665098	2898	1610	995	1480
ENSG00000087206.17	1251.83554061899	572.957283587484	1059.94261607912	1263.21424832762	1335.93724789727	1641.23265305335	888.846497016643	877.365732729237	1617.20867036099	464.114027282377	1759.93035253961	360.229187760063	693.771610026176	842.379686612556	979.769962866424	614.769126453865	1606.42734313903	944.03994718007	1023.76760248905	779.836355660008	1211.00034400508	1414.18417425098	1304.2405366007	958.071596577407	745.158004519969	920.095843363464	2126.99381805889	1758.85533160834	1237.46027676727	1220.48943626049	1815.88800677483	713.691528012289	1813.7601659342	1103.13240233844	1214.11910960207	1567.49921663764	899.236318351124	2552.02354720754	1459.00631117128	1202.19131666709	2251.44747715207	1754.5151388946	354.889633300993	988.191218763847	1690.90903767975	668.111350899685	647.215492344662	809.039021509581	689.997151900992	821.201783737644	1924.43131384952	1652.74656759338	1723.9592880571	1084.61629349085	719.941775581955	1215.57249922881	1020.35683012612	1272.48554495199	1237.02518829171	2205.98568272866	1661.53172547589	879.086116547767	1784.98719382302	791.57264291972	2795.65031747241	1057.65848131731	885.443737345194	972.962718121389
ENSG00000087237.12	71.3117907477187	47.5977691965341	90	60.2126316795342	182.085449365619	174.398644385201	137.208935597127	156.988523237034	137.963330630081	60	69.0628265603476	30.8146255564403	71.2377282364488	54.6429895508271	159.904781100287	31.9588172368403	112.238952540617	53.9154262958782	129.8718850261	44.0786440671359	50.7319400286583	75.114310788462	65.5442514726968	72.9198391194661	55.291229462918	53	132.112743333471	224.79755718068	118.769341717621	122.109733686211	142.093266082965	95.6407134778941	131.151186658799	86	110.89671861605	137.130253430431	53.1389242219279	153.953350226608	262.724651246661	197.358828851361	109.119675143544	210.533793158485	48.2536262170321	155.346029099716	144.119234171578	28	80.8278759759427	42	76	72.9675292163205	144.757162040051	52.1670120883957	153.818793482438	77.5621951604352	73.1753228490743	116.936900839215	111.577307660583	91.8330808017646	141.86354353547	111.131711438853	135.317186379435	147.152927616701	139.960669048124	109.859915556769	187.001834401622	75.9561713830862	65.9739162278663	45.6342280145219
ENSG00000087245.13	1	2	2	0	0	3	0	0	4	4	0	0	2	5	0	0	0	0	1	2	3	1	1	0	1	1	7	0	0	0	3	3	1	3	0	0	1	0	7	3	0	8	1	0	2	0	0	2	0	0	1	0	0	0	0	1	0	0	1	1	23.8063942022987	4	0	0	0	0	0	10
ENSG00000087250.8	1	0	1	4	0	4	0	2	2	0	0	2.0692356127211	0	0	2	3	0	3	0	0	0	3	9	0	0	0	29	4	0	4	0	0	3	0	0	2	2	2	0	4	1	5	0	0	2	1	0	0	1	0	2	35	2	1	0	3	1	0	0	1	0	2	0	0	0	0	0	0
ENSG00000087253.13	1903.56757388701	754.848713365418	1567.74787983802	1960.38050017448	2274.17827074551	2695.93648658747	1036.89964962454	1646.48906712619	2609.69624326385	729.67791703981	2526.54235677419	210.07007308358	575.864259441144	808.438727853617	1277.486459448	516.745398547151	2903.59517828266	1747.56580665778	2171.46986166112	1002.00795836266	2104.17673114561	1987.28526217133	1477.53275341385	1055.27164870124	879.57065212746	1215.78439261531	2624.02568758349	2971.61955119107	2011.95385202784	2159.51564862852	3254.08964460549	878.591168385294	2235.76340634681	809.590023037478	1425.94590917081	2640.90534332759	984.639276223124	3374.35577100681	1563.62731193677	1237.62151382369	2708.42017586331	2923.26016058075	294.440813327506	1225.22916619815	1759.27092892517	784.176435536609	1040.77293936205	680.529773290089	833.642394649442	1373.48313237149	3333.40424665495	2364.61240691911	3713.86692880282	1493.06620663059	1526.34372499335	1940.02835068919	1190.28333503291	2141.47981398055	1747.43743491963	1652.88743089728	2754.13978988855	1333.73145320725	3197.57807949936	1093.16500262179	5346.69301280575	1092.38990317042	1166.50162519924	1089.1330796007
ENSG00000087258.15	33	33	29	46	75	57	43	71	28	39	86.0014770895545	75	39	29	55	51	54	27	70	73	52	22	97	144	29	22	95	106	33	54	181	92	177	182	24	118	133	162	134.002179860211	131	72	95.8718557799991	30	81	113	58	20	35	97	18	57	138	107	45.186163611815	50	69	139.430217973448	48	128	23	220	39	72	96	173	159	48	90
ENSG00000087263.17	357.262612206772	245.421338575809	311.03723171697	359.35054974929	390.948522888891	612.337980338298	290.449856058005	397.155083558612	466.24277887075	177.401941207327	326.676444686851	168.017648683856	197.459073781777	134.210676418092	389.519129732229	191.081723600767	406.61242551696	377.536129012261	405.222257962234	299.313158720302	288.578736849996	429.530833261918	500.356473716187	605.97042883237	247.603087039831	249.411575282516	650.458442624448	701.093749577954	484.880159643513	412.898539734332	794.044712078266	263.258453667258	820.55536008149	594.037935785671	283.017901533812	689.772934039231	410.476398095186	645.692765323896	571.205750154816	469.413788868926	962.926699103363	728.515181490564	164.50656998645	372.523727186218	893.952180364475	278.326540166093	390.364999609658	207.013887280372	472.302903577678	331.355636170014	494.732352362311	564.56403104313	735.576979207013	341.406802059839	327.005575758849	549.990838087211	555.605645333784	499.738620415407	597.436060923326	657.374400536749	931.966749475161	327.682396917209	577.634057914217	512.654521776262	1095.69252580396	438.672014954497	335.278899972697	427.906582940397
ENSG00000087266.17	6595.849368776	3430.25304872801	4905.14134796977	5352.90790658144	7822.45611512831	8051.32928314997	4886.42081630863	5201.57221187794	9679.53433355909	2736.47192611152	8729.99373126077	1661.22018355975	4515.61496127455	3489.58746240478	6003.79652300589	2284.57617328935	8153.95299984205	3856.0144640629	6288.70729999116	4147.88103413628	4778.693011773	5994.81747829799	5668.08032232501	5310.14608297542	3013.00521658923	4505.17991603597	10199.8560286003	9323.11681665164	6783.80967277477	6507.62951924201	9251.51345255267	3112.80650639285	9662.42448777431	3971.03187992659	4793.25477280213	7127.80322337008	4614.2619092097	11704.8947885435	7774.23261531439	7406.41322817267	10256.094777341	9342.95501188733	1674.25597185903	5575.05472238623	7421.42958522033	4070.8980051562	3444.18289958487	3364.14764588228	3222.33289708835	3962.51738073597	10037.9626430146	6769.10391119005	9207.48722924106	5034.75190360879	3982.36477470249	6457.46908781542	6389.28722723276	5747.99704379659	6694.59082982552	5937.9817349834	8904.37076542756	4591.06031318291	7565.67009346031	4990.31965564973	16865.4553717858	5664.2474797689	3847.38545750888	4898.14141710551
ENSG00000087269.16	583.980008000286	350.887706982863	522.795519891402	597.036597066323	567.061539427094	931.040625931365	517.970017457807	709.42712361367	698.537817929862	361.571163056693	567.856360772018	360.378100186356	399.789766650036	190.286449106851	695.100056507673	310.190718612623	698.978556595425	577.53813154304	600.808686008142	508.123907990586	408.396096794423	790.143170343452	928.050486517037	932.932857152247	420.379843286011	416.933014875744	1124.67040857989	1160.38860179089	715.029031110736	719.953884112922	1380.00949344084	470.200076485112	1422.52401506698	1076.80618768734	658.62340740754	1151.60297244036	795.774358542617	966.308834875737	1087.24273754778	964.379347915215	1364.03101918857	1224.791684442	263.530586812796	812.641454544972	1610.03826503072	535.460740102891	509.441053407164	652.071732993721	679.337150814986	552.148082642487	892.915418332676	933.077698529763	1102.83271673962	610.680709597719	502.958944519453	827.469642364777	932.442466813558	766.250155987514	901.568971806939	1181.66406576985	1641.31026616985	565.871950627456	863.677130127358	816.355483508851	1714.22696011738	592.766782503627	535.898499079499	918.761072623622
ENSG00000087274.17	4900.13585375834	3506.18638402414	4193.64546151347	5520.45123741625	4469.67040982886	6491.8041943406	3917.43216499324	4802.07913242625	6573.01595374982	3522.25507104449	6378.44067314144	2377.96047072157	3592.21709633335	2610.05701577453	4611.7017604445	3727.19520594037	5498.2967583551	4353.85069424927	4484.56625282372	4730.77184509256	4594.30963307238	6073.84536253368	6632.90765472738	6942.25135321807	3370.39558661957	3800.07693221964	7543.54181293918	7695.95818186226	5872.10179998619	5255.47656561139	10291.1939558138	4840.8984051455	8729.453403479	5510.84773989145	4097.90838311999	7517.71924384452	5982.88882428923	8004.1587581293	4918.98354297872	7528.97526679461	9005.30607128451	8333.7686473463	1964.58349539201	5683.57007561535	10316.3729462598	4524.05032660309	3224.11292355835	3764.38070795951	4261.00258290526	2636.8496606801	7418.06920959131	6943.84305171557	7626.3968928955	3950.46533042387	4893.68308080458	6386.84876040841	5076.16240482908	5319.15875500788	7883.47166336656	9342.77726330517	10998.7252865872	4255.59803325498	8523.58852808543	4287.89840193685	16254.0933466536	6504.78587440799	3348.29893471405	5754.00054973352
ENSG00000087299.12	104.467292988991	74.4579897800488	59.1520882360195	66.4857479239063	115.16070519906	159.393511128909	72.0515787591822	109.12466871042	83.1165410856	32.6489039477044	66.2557352946619	28.8573835185023	108.745581925044	88.3958933669546	111.494850529299	32.6432109013857	128.468761670986	82.9971701174441	103.50900941344	58.5646710195571	69.3819157909577	87.701652696408	190.21603904232	96.4208078902965	60.5562278071415	51.8983160998067	165.213045660454	156.290949139499	125.231265201127	84.9523551131914	137.561727096649	106.499258719101	166.768003205743	119.575678103931	60.4594225199675	168.603894193392	76.3013348175644	130.515792600456	170.725060078312	126.007689045186	207.716110243484	491.382655397068	97.6431489151099	114.529205928015	156.028688991125	79.6735662975101	56.209390465373	39.6733981256668	72.6477532365124	94.8607559115056	93.5392448455534	205.239929660289	171.990209472925	104.207204418928	70.839047818444	107.271052445164	161.73451625423	114.912098109916	145.864415249519	202.404486035602	412.208502758238	123.834093994523	114.599136835953	88.9348525280551	228.295090249352	90.0756373888778	103.514562694017	171.280741472581
ENSG00000087301.9	98	64	88	115	143	172	70	145	139	33	121	26	45	38	93	40	158	65	156	82	94	108	135	121	48	84	231	286	237	106	197	61	214	164	108	207	114	220	232	70	285	172	19	84	228	38	137	39	120	103	136	228	301	98	63	159	203	139	176	180	233	76	166	89	321	87	135	121
ENSG00000087302.9	648.794565150905	258.912797132209	401.504882275932	449.407026511099	640.81755624621	572.671001899752	376.279102885754	404.940467183695	659.674506009066	206.25935165989	461.109438429931	255.731663062837	448.857248806691	173.488360001851	633.667578514628	333.238036981829	752.260775556029	418.295571643888	748.666214348386	255.503490354872	379.972025168799	727.964278114193	567.745272905966	514.756564931292	325.59394698712	456.310307276911	876.138693908478	1023.15730917309	944.196913060229	639.83095247507	932.489408336116	326.633642217819	982.6729388366	1207.40080128756	474.921622571223	981.877773700481	593.936151496256	1314.66601771774	1732.20975808181	662.030323568926	917.169574924446	849.344915170565	281.286528591527	338.937841214446	911.008798188904	399.101738003847	561	331.669506503341	477.020100795114	1008.69274224789	681.021629537114	690.21191997905	980.326648216206	616.0494463693	246.840282383653	658.259050100213	1086.27231088673	739.920200945694	805.42933734822	1143.02351051934	1200.20024361504	565.310006831264	697.026510830085	560.709306071891	990.828371688024	468.244699568046	488.388440082076	543.450263376177
ENSG00000087303.18	11	7.08763868744509	10.7402658032798	7.06421144740674	17	11.1550707763069	5.13132440191945	10.1853704646255	13.110949488955	4	16.0485140216137	5	0	9.06172428290571	5	5	17	8	12.2514042471418	7.58581600336084	5	5	13.2307589979206	12.0432580315764	9.08407252656198	9	9	8	29	12	13.4527453087852	8.13678637715489	20.2524150333835	23	14	30.4389773715749	7	19.1320076692541	14.4048966177077	6	22	18.0358708913635	8.79503534558126	11.2187101081817	10.0260549219317	1	0	0	0	5	12	6.56722497752815	18	26	6.4839002100479	5	19.2082709932673	10.1605569148082	13.6170030573256	15.5433823382762	21.6200370332839	9.06070003558621	16.0805922827593	10.4035059381104	18.5123157374503	3.81382652523538	13	11
ENSG00000087338.5	596.493647889034	321.381500837335	521.053557806298	781.656488449398	729.070595530076	1067.55517847041	445.014125232107	645.073445239873	1087.40778925172	307.25258252213	882.452312315413	186	195.172714861058	249.045659006459	498.950888263495	237.247407355282	1020.87460809589	642.496975942719	909.266796803477	506.573957911639	755.971262966559	735.156112778924	838.569576227503	495.948598117725	349.566222416642	665.295449774081	1383.82042897472	1406.0501983915	792.500471372371	906.014672430166	1372.98870132749	395.806157481326	1358.14640354224	724.022412256111	600.375829543143	1164.11580766128	684.160139275942	1183.47080463404	996.353222993684	525.431479538998	1459.87762633581	1044.22459719843	189.955568117489	626.49823688975	1020.92886939818	415.436414380896	530.76617541141	338.049974452114	451	624.840364618655	940.400386793571	1199.08434756468	1579.29271720004	646.502753468113	501.810226286299	913.616768873608	956.256528410462	918.399863683897	793.029905489972	1046.01505844422	1284.88576487324	389.095028306911	1109.01701967176	525.974783283096	2206.28498787491	492.066498006399	492.001561435656	777.492152217289
ENSG00000087365.16	4548.6945715949	2623.48575827373	3350.96969601824	5058.13857984459	3642.71712003229	6278.24534957962	3471.54463717576	4276.61412281209	5577.86723321416	2773.94577015759	5919.20124787285	1837.51521544059	4255.86128601721	2136.22995680985	4506.78721948573	2607.73053169799	4191.60401215283	3635.70561635922	3509.58100433977	3926.62239843276	3701.44247982454	5243.69447446334	5912.55740791441	5887.19070190805	2874.59539042298	3086.34510230695	6715.19044549525	6986.81958983482	5044.55783881269	4836.35546975483	9256.43574307838	3831.4629327446	8720.84876742289	4921.15277416506	3637.40242268565	6288.30731013362	4702.74354373203	7847.19003087679	4265.96395310012	9239.52143993003	8377.53340394729	7711.4003570071	2170.8087155267	6149.14539218262	10062.0237529373	5165.26191738466	2912.7510774586	4586.20345823441	4041.07356306096	2460.40998267168	6288.35867391911	6092.90685059458	6583.14955282111	3425.45076093944	3980.85002078098	5842.83660122056	4025.41592061317	4314.57637763352	5794.38303106806	6235.5598890747	10136.7763578046	4775.39773938162	7475.51720587798	4113.34434913964	14157.1007988504	5370.2271619619	3523.12275221304	6184.78237100937
ENSG00000087448.11	182.91300166647	127.496901252712	201.829665431936	246.679793978327	243.312788123814	464.886159012254	179.701201396027	231.539453027029	344.631522905075	106	211.594611158399	131	61.0744726252125	61.4074895599043	243.354074244503	95.0119225497746	342.24810766521	283.085481235035	403.329353681998	193.127579042501	209.147555085791	285.766680824653	380.318043525916	271.345555400628	129	177.154407981006	518.955644772785	666.399830069157	361.815734121154	301.553787843025	440.849561831902	118.11490320406	645.707429794048	537.031673187978	228.015961805765	448.494466200061	324.081583134758	456.248923967534	579.506311243274	174.253342262905	626.875933182792	405.298298691981	104.365431074892	323.872113054899	572.602097927168	121.177177513459	236	145.947766415686	238.062777581963	316.869337743339	292.892415532243	531.290607055415	682.508006833529	301.208361389738	145.308134900205	300.208181910804	588.099547861521	446.367768437435	403.378625522146	491.959615315481	590.09025560206	146.288943290637	305.878306912316	344.165311632817	624.506973903827	234.094647583593	226.251614135783	273.663807846156
ENSG00000087460.25	15921	9475.06134856765	12592	14565	16289.0170602933	16737	20830.1095964114	15950	16755.0937870079	13396	17135	9831	12798.0284997418	9465.32877806833	15955.2203641549	13134.0815481843	16713.0693640043	12760.038326583	15597.1395275724	16508.0539301902	14565	15611	15306	17940.0706367669	11567	12714	22384.1142402973	17710	16354	16553	28721	20757	18431	15807	12577	22927	19485.2094079882	20006	13836.3982166952	23443	19234.1761094984	18707	8802.05580961571	17004	24919.0505771459	13428.3756881832	10527.575433253	11692	12633	9513	25491.1111150031	20734.2504426143	17437.4169482435	12572	15196	18003	12756.0891069025	16977.1676303542	23372	19873.2660773887	26709.0690554245	15504.040496056	25229	10778	54343.0777502468	23499.9954932463	8383	15167
ENSG00000087470.18	540.834528118574	273.956800037301	477.016844347882	468.727955976977	665.122937556613	820.847621056636	303.575665896953	636.010390023123	688.626132445701	237.503696550453	483.08823048507	232.446324506475	196.948740885235	151.029166185558	487.535611819929	236.304774321543	722.948222005395	390.172876221468	856.816469615053	345.483493944797	448.31188383324	668.223650911788	653.523149569249	596.209803490228	257.974249700385	403.730139815572	1017.13540292885	1238.97243009285	785.892308677082	692.514658500378	1100.66392710336	294.776489020193	1253.75802907577	1160.13834855701	525.319932900722	961.002628231589	680.794651826521	1111.31883745383	1393.94686723632	529.215862367342	1282.43926801226	977.254226655799	205.685910949869	548.036053708343	1050.71290777016	382.438506374298	536	313.308609922092	554.01024574313	601.737891244593	593.043468570831	880.995925199551	1411.5110896898	533.266600489089	343.457384543391	696.771860171571	1081.57631217149	733.108444199025	989.37106950426	1242.2707801205	985.004907238451	312.034048807352	702.270995710927	612.584842311592	1467.48855155291	530.992218096545	568.854008103582	501.479122921484
ENSG00000087494.16	0	0	0	0	0	0	0	0	0	0	0	0	0	0	0	0	0	0	0	0	0	0	3	0	0	0	0	0	0	0	2	0	0	0	0	0	0	0	0	0	0	3.34073497915599	3	0	0	0	0	0	0	0	0	0	0	0	0	0	0	1	1	0	5	2	0	0	0	0	0	0
ENSG00000087495.17	16	21.0682147777658	12.7293687056349	16.6845863085044	18.5406315922218	14	10.3750130055604	11	17	10.5590382872894	11	12.0017540594302	26.7919159496955	38.0662701697227	19.4445382815187	5.36708843204222	12.0051399492337	16.765410316382	19	11.739929678627	16	17.202538508373	22.904964926656	15	10	12	23.7339155561557	39	34.8513530841134	11	26.5392779229786	19.381289031146	28.0264049984892	22	12.4842410489102	26.8947970440619	12.9915309973532	22	29	34.0038350331333	19	108.546254577795	44.2927991445603	16.5241131088707	34.5780502095017	19.5753691450079	15	18	6	14	23.0531338528446	24.4615138975606	32.6101904606275	14	11.4594186841566	23	13	17	17.5359706052806	30.8981892610161	92.3879725381437	44.724702007701	19	24.904816632099	42.0402415851242	28	9	43.5255684106545
ENSG00000087502.18	366.723761192402	132.886933180993	247.871250175638	253.103027570555	395.795274353239	418.429542947325	125.995814530423	219.887435240745	439.926163142038	84.3013501471	295.169858811847	117.985015188971	80.311653123359	118.141174114117	304.04991696591	120.816853256093	659.489242956515	356.20021009543	444.699190256209	117.904751359564	339.150898579724	424.923685125949	359.281411925564	170.233810979172	129.387090966631	261.443199265603	659.548653004581	707.770432423389	661.204992972946	348.870900256452	439.339627787358	96.1320865591488	560.272088701427	521.103494460167	323.020892830705	471.707644815407	313.996745817311	767.690317543026	920.628837755533	192.654785148274	789.223478970455	483.848940925329	132.163307279974	254.413132179066	380.953186695983	154.332859585557	294.109627895118	143.825594695791	179.509917600031	613.940606679921	380.108636000911	453.767986298379	965.812371667531	414.788476260976	160.618286044849	357.137396189467	519.425689238772	551.056844702206	383.028143222283	680.540229733593	558.143579819385	196.674630249178	422.688431170246	254.180308410618	771.844479705361	280.115655399198	286.459207087905	317.023681475247
ENSG00000087510.7	0	2	1	1	1	0	1	1	1	1	0	0	4	12	2	1	2	0	0	2	0	2	1	0	1	1	1	2	1	2	0	1	3	0	1	0	0	1	0	2	2	41	9	0	2	0	0	0	0	1	3	6	1	1	0	2	0	1	1	2	32	5	2	0	8	0	1	3
ENSG00000087586.17	22.2231105038248	31.2770859261541	36.1966038977801	45.0192339712562	29	27.7740292624405	36.9968658760963	32.4584154596478	31.5141541191602	11	37.8471737552471	18.3952569315232	31.5907798321881	11.1067272135762	32.9254870729747	23.6284585633574	39.6376862057464	38.010155890259	38.7454381581085	15.1490865079106	18.4904964087099	51.4829276924368	37.8438556672464	36.5016029708339	24	30.036620365941	63.7177147757335	77.2708289943496	55.30367454702	40.1793087679602	40.14707415168	24.4073341405179	38.6329972286506	43.7929829826893	26.6131879252054	53.9591565945124	31.8882242029328	69.0509141319669	52.2330157154849	48.274640073203	67.160169996884	141.511844811584	26.3695199245913	44	57.869995479131	35	20	12	20	26.2322515962665	37.0895227652554	44.0137734279443	38	31.6136822557128	11.216868650361	52.6246687239727	42.6886700449561	47.5136825840762	60.2158063836051	49.7423941969573	76.2629118102263	24.8815095721588	53.6620401983875	19.1013354169378	89.4166457702572	31.7068355343966	25	60.1612987301676
ENSG00000087589.16	923.579100867948	954.475062038316	1121.86635736848	1444.1419532427	1201.02866305269	2138.95179972606	962.530406642777	976.391453263423	2132.68748491502	686.771371033984	2005.61952272575	175.714013919691	595.354003148219	560.567504671067	741.723874793985	430.282139124098	1474.4424113008	901.510574833733	937.440602658949	946.897203258869	1399.26978539972	982.115950505295	1565.2048544147	1020.51462514811	835.807111770119	745.332386284509	1949.50343134664	1656.33122670702	1111.51246194079	1479.8690864916	2179.80313951669	865.583688357609	1965.32742737165	382.875793654967	1177.22365169204	1594.19070382559	944.810256821115	2227.22025096114	918.21581712831	1300.98507307554	2773.34089715057	1926.28599155736	228.138554678171	1132.48067233996	1927.063903075	962.431514236102	882	609.319598797384	831.317199282154	414.968586653155	1927.16681876755	1727.50120562437	2038.67749690442	866.704808831586	1178.40338111839	1780.51538189035	722.886635255596	1035.21023991847	1270.43649614248	863.220287872652	1694.88238303355	733.876381872534	2196.16854022398	680.468047108774	3772.98667076866	1206.34736498213	748.966302482979	1327.58197428781
ENSG00000087842.11	12.7527424861305	5.80712416039073	8.06884768502439	4.05965422312249	6.01064202687053	9.31579604290989	2.68026858957966	4.73774784189174	8.25946046393972	0	5.60591329071329	5.26312603221046	3.47931668996947	3.8598433768854	6.35988902866676	2.01654610055368	1.30010998667076	2.09543255319695	4.30838455522619	1.05020325581466	6.5590942822978	7.12949045317311	10.3313803413246	5.89017743188155	1.02203985631034	4.50892024505218	11.5700131641988	0	1.05939393566546	13.1041383723491	2.77952799317732	9.69800712044355	4.5864424987413	3.5124983145276	3.35760651883696	8.72975150825616	3.42082157393804	9.49939967941948	1.15414835309748	15.2281777481033	8.80433584388741	22.0644179458374	6.80555230634591	10.0590210530377	6.76306253549064	3.25437154153103	7.36076339946767	31.2540165386776	4.04123270318803	6.93956035294897	6.84811263210078	21.4268212712593	7.33659129807508	3.12433170624553	4.4829583582565	2.34299398275048	3.12167330167476	13.1907880586719	3.66024881335684	1.36641621662955	15.7416911191429	6.13660120777198	5.09027196129116	0	15.9060766075291	1.04754880438758	0.475229812981969	11.3991041058679
ENSG00000087884.14	46.2949070383775	31.2512100909928	17.8922089777142	33.834690785492	46.3754603549637	53.0186601919199	35.4468075211969	40.1098060095785	63.9953658076015	18.4279298380078	23.8955389831022	15.9700891292587	65.7976796997364	42.6210035913953	75.6041632119049	24.638394172409	69.2499164863204	47.1771771447459	56.5902290748791	31.2886105624411	27.7442176067012	69.4588177412472	55.295409080646	51.0451957421792	38.1865798489907	39.0931298860753	77.7948389784227	60.8767690388366	58.6212310461324	28.1580395849241	53.8129305830813	35.8740286578565	90.5645015591321	70.9288840230607	42.095952000018	64.7074711635825	48.0717801994382	104.560938043198	85.3520103353831	83.0157413123589	77.7494069628257	72.8889781974715	53.5120682254719	26.4089434443548	90.5838738995241	50.4640283439552	47.0233173145855	58.9883963542038	19.6260112705348	50.734465379272	50.5814876560848	70.0599576712544	94.6814491659574	55.7997708357947	26.8300462754605	43.2545040321108	54.6588320406777	38.4418573245212	60.4360718218445	75.4712182786115	101.221500097348	54.6309469673208	74.218286981462	40.3639012340983	94.6426183228407	30	39.4509599135159	45.6029773762112
ENSG00000087903.13	650.08983929781	427.81714383003	690.105383890638	865.998047121381	587.951510315952	848.009010944331	437.003443537347	363.066967497908	619.114481868581	256.003852730022	1242.16619380341	115.039054739449	355.019534275629	559.77021158844	507.532596350582	302.253520627864	995.547670017677	864.869463615815	338.602888047952	673.951272367323	699.222110421269	372.283684367319	818.786055848496	525.408223411573	336.213548991545	597.21004172673	1173.01185043053	851.907293299699	550.254326049008	515.952462718666	502.157470183401	875.935940523006	916.142546544573	194.203804896031	561.101827951696	625.274844759927	324.569768658418	1263.55967527033	284.565730994671	473.146244749969	1330.11671093533	744.176393970395	131.044186774191	289.389801821367	955.531831596747	349.032047833936	214.451321289621	412.000172139664	354.111224161266	221.877419510627	1503.08231818531	1079.50249531872	739.58765676009	340.259216971058	610.037065574905	588.839127201448	255.262996611386	732.127392630975	498.771445616416	280.6884890392	610.513666021536	360.889683773906	1411.72499013477	318.048022822716	2254.36650935134	434.120562510777	577.52696982768	574.443076599191
ENSG00000087995.15	191.841699461393	137.080476072833	134.274761738133	161.423981648247	159.207697681771	234.880708954775	112.626341942185	171.338144270665	199.006635023821	92.6673053208659	135.656221034527	92.1289193419699	125.747410873664	101.576392752016	273.683599937638	70.5728166504234	277.838260012306	162.333011236152	181.478624520715	149.883623487068	124.353750053295	214.514934241813	248.834129371443	180.866780318244	123.684190370102	125.205084410315	305.700115193271	353.950386223952	238.071265780553	237.826378601456	367.553651870547	84.5456777346085	354.793941249885	332.164502487213	206.941522231086	353.668803187654	191.033503609376	291.354546576654	392.953092663803	315.672649397515	375.171313655829	381.063410342101	158.588709792312	216.460846104391	332.749480217229	122.039554680078	89.650622995978	140.565302694616	213.032344524917	227.786775148144	263.806674774223	288.338315770786	360.35678614881	140.201845508416	114.605036850188	244.316944820212	308.125000289876	249.62712318771	239.17574200805	399.120045104001	534.060961858309	166.367113921405	276.853640799846	226.634798987891	505.839819779598	139.777847930203	200.706092345709	239.938267079095
ENSG00000088002.11	18.053621787906	8.00985372685461	4.05432738990382	10.054557505827	21.3137856003448	23.3609913227522	23.5657108390491	22.4021539773814	24.002222938502	0	20.3046595878478	5.00542659221058	15.4807276874583	9.67314923858823	19.4185135380732	14.1919145944842	16.2995871321294	16.3364915338064	9.7051705671004	7.35019391950867	4.04074962777414	11.8939975124681	13.3283515472412	20.7699188084895	5.13355648821358	5.03845434491849	32.7927200121729	25.4046406512506	17.7419258664013	10.1461768853047	20.3608504075898	15.5251224490478	38.9410787014257	16.0054920140038	8.56472276824041	13.4191222603138	19.0483397587765	40.3634470209488	26.2307297565967	25.3686843372533	21.2936139778258	23.8323767583115	11.0563602760581	7.05789842642625	24.6953900865704	3.00025308156444	4.20452935780814	12	19.2569416205364	1.57767879612315	20.5991642724254	14.5436509560002	11.0276686476964	16.6551426708286	11.3812390516648	9.80405712787596	21.1213524893262	19.9804908026348	10.8552412448193	4.0907562938829	19.3354823457972	3.00432771795905	9.70150928642758	23.5944047934251	29.6068261220736	12.5687809073607	16.7613463197397	9.05634521739205
ENSG00000088035.18	257.010908811824	109.245735953362	161.027109680491	179	260	343.089934082084	166	200	346.052431253635	94	246	87.1176895660801	80.364616300791	63.7913364500506	199	92	330.021510784443	163.081924211964	328	159	150	246.016506754351	270.129972805411	198.258121719305	91	183.085381503719	438.000193845422	442	333	307.295027713881	400.055041094628	143.369261315582	425.069861747077	352	197	375	227.07985617355	462.023902967843	480.014992626145	198	458	328.665853137959	90	148.187136926409	350	179	114	114	195	284	302.16001926548	361	570.065091763284	241	139	289.045072967497	397	325	331.041118638717	503	424.830268434383	201	262.089382603886	227	527	121	190	209.244879811198
ENSG00000088038.19	1270.72289849962	974.729771433372	1221.87166049286	1264.14691325589	1321.90629249211	1635.2466079561	903.827532405098	1141.34976292404	1708.42202729657	715.481790747473	1793.27016647976	404.32951115628	908.726798450331	908.714279007343	1355.66891356758	597.568115953182	1536.45086133196	1013.91011293152	976.756826824948	1080.10341393182	1033.94713039033	1229.38387584904	1462.00012088779	1418.53048148602	720.717965452731	873.414044923494	2135.26767039404	1877.04793868739	1156.27662329264	1415.78664792496	2196.71329927348	949.546865333711	2271.63719091041	1058.67629492286	1024.16161943771	1765.31372315979	1089.76491250062	2417.60872145962	1437.85620768733	1672.04640032809	2217.2130553371	1996.79580606797	303.455176861277	1677.527748345	2209.99422882698	914.122348595698	779.996781237572	910.83648999886	881.181766346662	691.192061552914	2168.05365133665	1634.1582427924	1809.01014971276	978.063889135338	1092.40529931555	1354.18615765045	1171.38219381569	1330.26564289429	1392.79456004214	1627.99237576308	1917.95364584033	923.320843478483	2123.32147527782	1165.87373322297	3666.90158980317	1331.08396253548	861.460322474823	1195.11921782046
ENSG00000088053.11	56.2409561264948	43.2049515756708	76.8814659438689	73.3334743956961	94.0536119897416	50.8063138086271	102.380182402665	50.9551591699422	47.7114558259474	102.655046769195	96.7962632667733	51.1596492339425	43.7389686233944	85.3918217105416	41.8991316916067	44.4307903391092	42.2962264631784	39.384963094541	102.540122118176	62.2336416780371	67.8519256428435	31.6111634533816	23.1605452460278	75.416286782947	54.5224762206029	36.0362770928829	70.6921835465418	51.7362912745517	69.1870772016586	62.7648277587548	74.5613683677511	78.3849462665197	52.0108867050323	70.1183517539019	50.5753614966741	34.8151984129708	55.7919190071598	49.2148173357086	61.6882942642324	41.0665664891291	36.727867408433	93.3204475648901	44.872759544346	59.6655752822254	72.5834475973239	52.1675031698214	36	0	60.5104574746332	32.300936047616	136.144954204677	89.5627135009263	69.9572923242534	42.8146224420037	63.1571694142327	78.6376451368799	51.6383275708279	42.9638177254407	126.471086809731	38.114161846788	69.9572920865	76.9445765833503	49.1832201187333	17.4922997776212	153.306124414043	44.2235438564546	39.3314606528503	17.1839490298131
ENSG00000088179.9	700.745167573625	450.196293976823	620.654052900207	571.240077008827	861.999043646734	1194.59846676405	440.113474914243	969.316999471294	929.771036865794	365	639.689553487983	533.014005268688	300.824008291342	144.079648402939	760.334298071868	478.680764298826	1103.37180953108	906.307043730936	1328.61602331521	603.423508577317	639.93222760896	572.773803950225	1167.98757669584	912.039924053247	397.436400766707	699.532567260202	1305.23925497602	1911.26583969704	1228.93512217178	1132.73929963	1636.79050926389	490.269212414715	1930.40791689962	2092.45746219204	802.813048353047	1580.00941633168	1468.91262316308	1559.93800103293	2277.76070981772	630.366141794539	1671.50523199885	1292.30412393214	457.977856684605	865.499692345624	1245.70498556791	352.183960841777	639.651976714308	285.897648696294	779.852567808567	1081.04159762099	975.668153293357	1421.62150468899	2355.65544868013	944.416215404724	535.102116256119	1106.6076099159	2102.55467814979	1452.04875639712	1529.86162901365	1112.72187944649	2044.36052137854	443.095504668037	1077.23142487919	972.674762569461	2479.76235366779	813.074964447507	787	843.996417419438
ENSG00000088205.13	953.444130095048	571.328075456104	695.182332775369	1024.18261035078	1138.66160300942	1488.96894072204	663.411284241575	1081.3825482862	1270.08347860714	417.709049244538	885.271137046857	470.683152152975	417.4411292028	249.771016299236	891.399602052264	478.663222769814	1325.02476600635	1006.97344257954	1386.99784397111	743.303263910466	814.691581632787	1257.38990027569	1355.97897988171	1255.49058564127	571.508139977537	787.863285988248	1751.7360999364	2305.19834621104	1538.61897874335	1259.72330649255	2197.54895135945	667.629415395352	2243.56642325974	1883.16165159316	906.570838553578	1889.82072138652	1246.68022817673	1795.11976935793	1959.22732122872	1375.34330218636	2400.43238490199	1678.54664542578	422.974663686914	1014.69513804549	2186.58092506864	891.149563722355	935.503821377501	704.40377053682	1096.61369247086	1111.43037208946	1286.56741136124	1651.15261221459	2508.94549410216	932.224771956274	583.362215730321	1489.0683843307	1879.57665504967	1486.96947533192	1727.69757029589	2311.69221814758	2243.05263123046	889.906139454224	1471.51509087043	1173.79717916834	2327.40939709391	846.751697716377	998.938618002246	1245.80959818596
ENSG00000088247.17	1507	1047	1274	1711	1649	2197	1361	1680	1922	915	1791	653	985.995016842155	520.984236862712	1672	750	1734	1346	1654	1384	1098	1898.99856845095	2200	2203	1001	973	2521	2541	1840	1819	3423	1218	3507	2178	1350	2541	1758	2739.99910770804	2224	2575	3395	2943.99754166274	541.995386952113	2147	3684	1700	1100	1279	1517	1163	2214	2477	2725	1312	1320	2230	2032	1793	2398	2799	3476.99577017781	1341.99726363248	2529	1782	4913	1867	1243	2122.99558699468
ENSG00000088256.9	155.351524885546	54.9736823789117	118.057539455171	77.0598332659153	162.155460229394	147.779529022937	101.424217798919	89.3750021828601	149.203491851539	41.9027736620253	77.2812898433612	63.9926933291332	117.866485568111	34.529164255391	150.335645139802	45.6833216576658	137.453947333164	72.6452095536712	114.571275781984	51.985493453237	48.7926136225462	99.0863210208255	114.280203812618	139.424023795954	69.5305353288437	77.0014626561958	155.496198820077	265.957974614537	94.0391232189493	93.0495555005288	140.156331211483	87.5431483907362	206.388374298003	132.936011269018	114.420156836641	138.752007705736	79.3706501815529	172.337050394256	205.312596997068	198.503984286321	174.27937070956	252.806827838868	31.0944825857715	107.285184313859	163.267611549389	72.4921042541474	26.9373114411448	31.0125388862789	109.834288897955	117.142155895884	97.0995711510089	136.576040385217	210.721673223165	64.5131618177637	93.0607219692265	92.0076283639061	154.679951717218	98.064933345943	159.074833615341	148.375125258457	236.407928453424	85.8220430269854	146.042641760106	133.543340687825	286.074319658825	98.9506343101757	49.8245632076949	117.263848004888
ENSG00000088280.19	27	12.0188915686805	18.2093526778044	14.7426068261703	28	25.2048162383797	6.0449375296239	15	24.0836636345206	11.9895653681885	17.3191852081893	10	17.9318120530072	10.5485162999665	20.263327315862	23.0405252221178	19.4001620450492	20.0942432639389	18.4926036429674	18.0890573051244	13.776281038017	23.744487418786	29.4065851996968	21.5506518166121	8	10.1397939509664	41.9414466653414	24.1511391965156	37.0059360233925	27.4993846920034	21.3847464829325	19.6556567636459	37.7122474114969	18	22.8289469807393	43.0927501023328	22.7961049345256	17.7548519593455	32.3625377800727	36.7072401254984	28.7195501672453	36.8835859541408	33.7409200440404	11.6001653592796	60.8136784947521	17.9973668423842	5	34.812269663727	19.7175014115543	23.0761981757825	18.6702444741655	43.7477445642661	34.6663585946326	16.3716368572216	14.0166303392302	23.6247096041302	22.7796545174266	19.297634661495	29.4967987373037	33.3580309501335	45.81525498961	11	31.2490452795434	22.4070506977178	55.5951296799682	20	14.4771801554146	38.3870043431209
ENSG00000088298.13	980	570	838	1097	1238	1548	915	882	1346	428	1490	322	834	565	1166	447	1196	701	1059	635	850	1081	1067	971	554	595	1830	1491	1012	983	1588	622	1574	985	885	1365	784	2322	1258	1307	1479	1473	349	870	1552	637	559	574	665	693	1589	1339	1363	844	688	1036	993	1003	1146	1195	1598	922	1446	767	2338	806	633	918
ENSG00000088305.18	26	8	12	15	19	39	7	19	32	3	12	2	9	7	13	2	9	14	9	9	11	17	16	23	5	11	19	25	9	30	17	20	32	15	1	23	17	21	13	11	57	48	0	18	35	6	6	0	16	11	13	18	25	13	17	17	25	14	10	24	21	7	20	11	24	30	5	16
ENSG00000088320.4	0	0	0	1	0	0	0	0	0	0	0	0	0	0	0	0	0	0	0	0	0	0	0	0	0	0	0	0	0	0	0	0	0	0	0	0	0	1	0	0	0	1	0	0	0	0	0	0	0	0	0	0	0	0	0	0	0	0	0	0	1	0	0	0	0	0	0	0
ENSG00000088325.16	16.0915261167803	63	71	68.6091384641056	43.7695408365504	45	80.2561076460545	60.0952036384919	38.1713148680962	16	36.270547400069	27	12.6576101317029	6	59.1843688425835	24.6763376289116	24.2988306804129	40	18.0797949636401	27	31.5879930967494	42	62.6790180822112	57.4626096511967	30	19.2372954461563	53.8962943186836	57.2201808184782	46.6234251111264	45.429361297412	81	32.1163626477225	64.3164642590553	121.068106708265	9	70.5869543872101	36	114.198307911837	53.0563229835342	34.1899742777339	144.013848753141	363.838652921627	18.6062522083839	113	115	18	35.0001167267257	30	43.0000000253694	28	38.0451473111588	45	53.7244641839679	39	28.7005169959728	66.1426233616764	50.5789457189051	28	38.3835926491192	43.400310583766	72.60003333506	70.3117472918972	67.4531718241187	16	84.4900348159372	82.1336504141099	33.4772647999073	108.315405640311
ENSG00000088340.16	16.3093365493696	11.0402493341832	9.13839764417983	3.17865876374858	14	15.2203210448524	8.03102093369614	12.2465654487301	15.9919901593751	1.02333756948646	8.24967612763011	3.32779752861501	8.16626728061357	8.48690398916108	30.9177876769175	5.68322916341375	11.3585026587053	6.56647194868398	9.45736114060915	7.0399573895048	5.14827469534761	12.1047025134891	17.6956809345126	14.3746936997273	6.18340714891262	8.04554698867025	15.1470852371838	22.398563661147	23.8178485122386	19.2982357246918	20.0435195947675	10.393253627929	26.3164397165702	2.77944067276241	5.04258284414129	13.2426136500599	11.0328416284494	9.18409417636264	23.1874956408771	15.400459703009	27.3236640744498	31.9200882468487	4.49380310236932	21.6116448854896	15.2667116933653	22	10	3.05108531118354	4.096255529721	16.5831451733728	11.0844615418167	9.44432317356846	18.5357052295248	8.04628987959091	8.11421470414687	34.4910672055025	15.523825551334	5.38558978815186	10.399754602597	12.1310957268858	48.9196717700904	3.07122692101676	7.05021651839603	23.6404272759887	23.3169301374913	0	6.18325383920578	18.1366833211804
ENSG00000088356.6	256	93	133	196	241.965004776005	298	164	177	321.991895305388	83	256	149	165	104.958979779355	282	124	297	173	256	150	161	279	240.967537131751	217	141	174	425.968176826358	481	354	248	351	131	423.9807927832	409.994993934536	232	403	291.976323837797	505	467.945530073475	368	378.988899217599	372.964050157373	99	242	466.993309091904	215	196	183	203	398	302.987318798878	310	430	238.993314090637	194	314	404	271	297.961824542046	391.989417148173	504.993170795923	238	313	295	645	204	233.985048993642	289.991661005782
ENSG00000088367.23	4	5	2	1	2	4	0	2	2	2	2	2	7	4	3	0	0	1	1	3	0	9	18	6	1	2	7	5	6	1	4	1	6	7	1	6	4	1	2	8	6	36	0	7	7	3	0	4	1	6	2	7	4	3	1	10	4	2	3	49	28	4	5	0	8	0	5	5
ENSG00000088386.17	10.6193729636954	16.7974215702856	5.23088088992734	6.14422775992776	18.6202683089806	20.3805917756479	12.8182595747622	22.4086965259805	18.1998650457999	16.5252900015706	19.2695711790387	5.28377461975854	37.3025739880335	34.0371833454715	35.2781672679279	17.7796378769309	21.8592695183198	5.80301174056894	11.8530005636459	11.5502401170692	15.0259992402397	13.1147811351321	26.8678537054662	13.7715375176064	10.1017308352211	8.73094345565608	36.955698221448	32.2930777883845	18.1110438986249	22.7995250790796	29.6317380194788	19.5398504512582	29.8753580379211	13.3756043065595	17.2719618242621	23.8648649013173	15.1578022152707	24.989680140916	30.1049269910271	29.1245662810566	23.8509473413374	140.595334728642	42.3842992887891	6.72792935680954	25.9770996767508	13.690155991298	2.20137885694771	16.7129505059741	5.5815430364632	17.1463539813093	27.0458855674184	31.5936613839267	20.301586556656	12.7681950156319	32.2121972217301	16.3974169006114	12.7479109703023	16.5475776826284	24.8061280782183	13.8492391077698	135.631268907227	29.5631014305049	27.7447927940586	20.5620665517046	43.6482022179443	35.3386562513735	14.1649736967435	39.3614776004502
ENSG00000088387.19	376.020219171439	246.059681537221	432.063700166404	580.032335063081	367.231057010525	874.109140859971	235	588.170315852518	490.216891918767	178	329.338101860937	164	118.160813128767	111.928026389905	391.043176616912	142.140293095323	474.256625064484	532.019860540823	495.106547255664	386.018243329284	377.056820820305	328	785.313330399606	608.070467950297	256.103968086481	220.096924149213	863.253740159314	1074.41959271025	560.087031549554	506.08103174649	1187.013400882	239	1239.40801320863	643.054125445658	396.015241287795	811.066461290778	494.002026267253	529.381360014253	740.305854726518	451.059660196994	1568.34454870728	934.729756408494	134.116457807615	587.057458618735	1340.0363332996	282.035839962944	475.427799484729	327.008652708035	550.003270184451	400.003438142315	604.000320473321	906.067025257148	1371.64834886284	418.020601016861	280.011359043775	626.388367135506	792.232591152499	687.09375132308	673.148332941023	646.293737780444	1504.26016285646	235.009052119037	550.023700947852	518.315679772265	1025.04436718664	321.068390256697	428.227516742164	528.085295308289
ENSG00000088448.14	1326.2596852002	638	955.161073873015	1261	1710.16917207352	1954.35096442852	965.255140374235	1438	1961	537	1213.83162166903	557	553.01286397095	359	1260.68594172733	406.453553075051	1951.56399036516	1116	1794.12718421115	816	896	1540	1477.14196566565	1303.72203130746	650.211641881501	1086.04375869544	2590.51860241136	2627.15409736327	1735.97829766773	1497.52206543726	2363.06694927954	675.291379747963	3077.03088444116	1921	1144	2397.38311456746	1291	2332.50735028964	3201.49587122387	1240	3051.47262453367	1996.76898754854	445.637248871043	1088	2235.51850729219	505	1143	708	1068	1500.19124891674	1853.76882966051	2189.43676384273	2846.21851506772	1387	703	1471.39896041987	2666.17015314178	1671	1775.24648768191	3849	2335.95772492916	907.06131183755	1596.05339755832	1601.69453547973	2773.00579675829	1140	1045	1087
ENSG00000088451.11	142	61	117	79	136	159	64	108	181	34	98	50	34	27	108	37	141	122	204	65	99	131	115	102	63	111	264	261	179	143	194	52	278	264	132	234	119	217	324	123	249	230	36	106	168	54	68	54	154	180	135	195	346	143	44	132	279	184	176	262	283	88	138	137	288	107	97	138
ENSG00000088538.13	31	22	48	34	47	71	19	45	56	20	18	20	12	12	43	20	33	23	67	17	21	24	41	48	24	25	84	49	58	58	66	21	84	51	32	66	47	37	98	43	121	74	16	61	55	18	16	25	24	63	46	52	60	40	29	58	73	66	61	46	72	29	33	34	109	15	29	40
ENSG00000088543.15	196.136458983032	133.464003911078	112.873364414218	134.1157611326	164.703721583505	225.975525954614	129.212713965522	136.342032798379	183.19548426764	83.331383868367	112.965885709973	115	111.741471670055	40.9202643892657	226.987481034552	65.7090051413755	253	163.278819824696	181.923453273618	98.1310405503592	99	136.427985653987	172.860771074588	221.370239455435	85	114.74653200562	259.651280945048	303.445222955627	171	162.884996638822	278.644548128958	107.523792613538	434.469313503558	268	189.871770262453	332.650822612042	215.261127538227	219.54353504982	430.375833917312	193.493353232938	345.802830327419	232.296116956234	52.2364044291829	189.079376227317	335.047336424949	102	95	115	117.445091746393	265	167.643326702835	205.552543154019	301.450724396714	171.89266218002	118.772388540696	206.716656331163	289.947219506595	240.118714755764	226.880533211447	363.551803063361	428.434206406077	138.431074972663	217.363234012655	231.422404377695	270.621483468279	148.685123826761	124	160.804016395882
ENSG00000088682.14	353	189	279	308	381	402	219	236	418	170	384	121	208	127	364	144	382	223	371	218	231	425	415	310	164	275	583	607	453	419	589	201	650	434	328	482	347	730	659	490	622	556	146	397	552	310	273	207	284	406	451	547	549	355	232	419	460	346	453	530	568	358	452	349	714	225	251	347
ENSG00000088726.16	152.026093142881	39.0828581949714	108.262580071747	63.00344005041	157.026512737836	97.0102532768636	95.5143926443518	89.2298948634498	79.2614515081708	97.8861075427116	108.968048052774	98.1779281019005	97.5707787496842	105.593577506041	92.5661556903839	81.1809287692526	133.408293193987	45.4188028816494	113.241876801469	68	143.02669126718	38.4015231224925	54.2041732156462	65.4153919081313	91.9513339349937	100.612445319227	171.796380329069	51.6151087848773	226.045671063939	73.7249984044529	87.5358231785227	110.562093903208	70.6395807410384	100.373943930354	107.735269769043	61.7497308641848	150.423322224124	82.7689054436832	80.926811029711	72.1931781761399	69.2521910814537	127.589077094418	182.4034210554	100.454249222824	95.2961421673585	52.0217737050583	37.0012356969824	54	96.1966094204516	80.5073012218819	254.800073877537	174.97064080626	69.2602150141192	121.489915390368	115.748994688369	124.813099147873	92.4052080680339	80.6448005331182	144.738588091998	47.5757470015673	98.9908083459911	205.700802615213	138.054041419939	51.3865092127476	299.318244584543	179.340709459594	49.2402651683412	72.0478170440123
ENSG00000088727.12	19.4891563280197	11	23.0884303415502	35.4415475239719	28.4880707644068	36.9625163441599	27.1735199241483	19.2304246434869	25.247415370585	25.2658012077449	28.4679657413301	16	26	11.6661051422808	32.3630790136392	15.7294358761813	35.030515711123	16	35.8164586734962	14	26.4227576281829	24.7273961328601	42.6208497951955	45.7722799924744	17.0617658252529	31.7384804159853	60.2263638819371	29	22.2808927620417	24.8567397027899	40.9846934018076	20.4893812649364	59.9002511704998	61.5777798575446	31.6370775165224	30.7903162799282	22	53.5801659208457	36.1419840582579	40.2003846020341	35	53.5172498651424	10.4518008031261	15.5872749377761	51.5243168048671	16	6	26	20	6	30.1391537529309	48.7722988100777	52.7145274688563	22.7640912751878	20.0342891381022	35.297509854256	27.689329619171	27	43.8147564204583	47.2362261534221	36.910551257046	25.5071476768222	34.2608431408853	24	71.3889799091739	51	18.5801355239078	21
ENSG00000088756.12	16.4479595258644	15.18554645561	18.1184734357232	19.4571702239632	42.9284458147552	30.3902497305849	16.8474171805403	19.2084839458077	23.3368096552589	11.635673124634	22.8650619422624	14.4179759730758	30.5612019439582	50.9800510825639	45.2356253906508	11.9333710663628	19.8967199517499	4.29982675051386	30.7305083336422	19.2989438737675	22.5155605667821	22.3236610959895	39.2691382577504	16.4035180953593	8.21022741262689	17.3039786238455	40.8363331923156	44.0344533765676	35.0997439197354	15.7564617681789	27.9882286753041	25.0600285483682	35.4409728064371	20.3755286706975	15.059554593103	25.5688427424286	13.0746123951959	39.7910049212199	41.2588936250428	29.3854390237602	28.7608293579457	168.019927477097	53.0684746896762	27.4954138564582	51.8004476242356	36.6016975321961	5.3062506146234	5.40601754022557	4.13554862621866	9.70432736099862	27.0711381979108	42.5475459767901	30.8876731954262	19.28958071769	14.5923595871164	17.3337144752696	21.4868220921829	18.7373731259367	22.532796112747	26.0164396874321	121.272344206595	37.5863734493005	19.3907104837127	19.2269650708509	69.6063689706924	43.2789841939492	11.2647781069337	60.2937442662521
ENSG00000088766.12	256.602199711941	95.939242315081	148.865250231514	179.760531048476	350	289.545968511066	112.391175730108	204.093160034205	330.545399720569	49	232.643028182518	94	83.012986386944	48	239.01739507509	95	326.728104005491	201	409.86255062918	102.667853459475	170.357899297019	339.39502550539	334.022683223117	161.947357425695	92	224	438.270129488858	463.593512296918	425	235	421.727536986686	120	482.716637929275	485.601696589571	221.827175008438	347.622573011899	271.706688207162	532	732.395769168163	237	396	399.053152251561	102.345987360922	183.317205592638	304.004772354946	200.32688394303	199.088498434926	108.008732263712	147.753320246018	508	327	323	672	285.815506261769	133.257601059188	326.916523687296	467	310.540651596802	343.022994285027	600.00151728478	583.102983977316	202	258	282	577.384034349192	118.608730730543	222.00126093603	236
ENSG00000088782.5	0	0	0	0	0	0	0	0	0	0	0	0	0	0	0	0	0	0	0	0	0	0	1	0	0	0	0	0	0	0	0	3	0	0	0	0	0	0	0	0	0	1	0	0	0	0	0	0	0	0	0	0	0	0	0	0	0	0	0	0	0	1	0	0	0	0	0	0
ENSG00000088808.18	210.943554979737	113.706430696677	206.572756236769	188.250888124457	244.711432522795	299.26580808231	91.4681151965008	262.190168207052	242.45623094653	119.989334092598	203.528831383575	110.99427140215	102.86651290545	69.3611450237397	240.37881777331	93.9300257641151	222.295818368251	168.99388394631	212.223311474149	155.613906508278	111.890411252413	204.220390284119	274.548466137286	319.250619664711	142.995689606015	135.258731664353	388.421548686349	401.467217713316	263.014537936096	210.647714673167	378.460411210751	155.28357435909	491.68950651901	302.331240581487	210.710328238771	391.486970721734	231.095736539264	290.889923483964	444.180984237001	288.035155852228	459.774024586222	427.943103409993	86.3705795489558	282.929007127463	512.586934652413	152.872764827475	206.383230212202	134.62980012923	321.82903265157	176.115261072683	268.166155864302	336.404100239132	387.186628129526	175.149738638997	123.514894695882	240.886664043891	390.745647564795	266.582458653055	323.659046384987	386.261306220948	428.132952566308	165.071315317364	263.736252158289	268.43904200928	536.030088618056	244.261753711172	144.960272364922	292.344787049378
ENSG00000088812.18	219	228.169651234281	208	328	376	479.696873917146	206.329566067567	404	362.150634560107	131.220780813705	357	170	184	71.0511657538444	284.136042636167	129.235781137417	286.301324018911	237	418.123534018591	279.397744994516	217.202537199815	358.703978115534	547.779418172457	425.247112919124	184.212566090104	246.452175381329	522.852339563726	620.779903228148	443.250375798973	369	690.383548343856	219.140279158134	765.781641995921	459.223557703118	269	428.34536097035	379.448571437877	599.521225988843	491.16793165745	426.585770698164	681	594.622345391406	141.646405152428	396	730.985464759786	310.434477280503	368.02472569364	167.320811030258	342	199	381.374153179925	590.033570189363	587.125751489436	247.417281118106	343	401.433228504819	441.128081032084	378	585.223064059597	606.214877804338	796.213538939143	285.744899863669	460	306.869915903859	1105.35603264005	383	287.196843021461	483
ENSG00000088826.18	425	226.584492526344	371.626215616594	377	746.156655759488	365.141626311061	680.588381747327	385.983334778218	424.32036775589	691	425.681608981668	503	424.090771882001	434.827635663596	311	760.122630241794	346.673404556273	305.051562100322	362.27271999618	716.916599001101	531.139552434757	149	277.440032948462	524	368	556	707.401971662258	271.00647872967	787	288	494	705.208111482461	297.640366963072	457	370.86872732924	242.325126036302	805.072442463625	267.013210589259	217.11145011286	524.510275609926	242	514.693858107447	692	516.049562462925	510.601129697593	307	273	317	346	159	745.037739374499	712.377726217309	302.213276948224	332	521	478.248000815202	239.029883609768	370	884	127.964662183547	398.425314637337	668.037151694275	493	176.076745880999	2096.63376395517	946	178.072846918337	321.562746156511
ENSG00000088827.12	71	92	67	197	246	2672	143	2507	67	64	128	36	83	32	204	71	210	27	148	56	31	86	177	207	69	112	192	442	526	163	269	80	739	113	80	207	117	185	244	235	146	252	62	172	302	214	229	79	60	125	104	132	242	63	108	262	101	101	445	74	418	354	168	419	541	58	77	179
ENSG00000088832.17	5883.39502463389	3389.25371311157	4899.4527146089	5935.68961987019	6457.68046297739	7610.06637593631	5846.04027520134	3965.2781915002	8895.15358014375	3222.42424197387	9260.38923600535	1429.01119595733	5290.80326869284	3660.07546548154	4964.95860116808	3243.45209823986	7232.57934235325	3908.72706282928	6061.63123000808	3393.98643025836	5616.07110114865	6306.79974126683	5437.79369783734	5104.9996809543	3393.81118216813	3737.95332247593	8097.7045527964	8979.00024090647	5526.33027260056	6097.81681244839	9961.47054290585	3959.02355524799	7596.90162440169	4713.85559171553	5057.92122200638	6790.83781617783	4393.44517507377	12311.4765160897	5431.47641130833	8105.89078392935	7425.14601319323	8684.02089099198	1856.95982404295	4774.72337433612	7833.81706549956	4851.06823733309	3021.83820230334	3776	2935.86938372557	3380.30651689228	9756.06147518694	6401.36943161865	9023.78133241895	4296.27078110149	4577.04213781555	6444.86414844261	4014.56532611442	4872.07736110172	6974.67017298032	5379.36711540352	8966.07958434409	5874.69914784556	8872.58566034878	3739.66636453917	15841.1041782405	4871.70348254567	3624.76404984301	4823.14204239636
ENSG00000088833.17	2773.43999442223	1389.39250914452	1691.17823848447	2273.81911411729	2715.37076296411	2736.95683928568	1939.66508746078	1572.65026789962	3236.5128900788	1264.439577698	3901.53126580335	538.374832721893	2057.44874487878	1739.01943788416	2624.54060815461	1099.73496521348	3228.15525178206	1706.85415997995	1829.87706750834	1915.09239948481	2021.56482400446	2023.20872743607	2162.46505674564	1858.31715121763	1382.29809226803	1349.92489532419	3647.69220844727	3230.31548313431	2692.07110115746	2669.91523878474	3757.7283170091	1745.90482347278	3395.82368328408	1599.53148064272	1874.35843568794	3443.6130071795	1770.15175246456	4945.7140552959	2255.6030869018	3307.54831035456	3544.0839107745	2881.0882143576	737.374771527484	2587.56287619081	3153.26608953766	2142.61931233997	1537.06412530004	1397.27868735914	1200.34379292492	1597.76913837868	4148.55449325595	2502.15905226896	3306.62012190514	1893.15252707702	1865.96740253514	2681.38436685682	1721.48135815237	2196.05520732552	2246.3751047486	2344.94920305434	3304.88800036388	2485.23569500255	3893.52171130022	1612.81859633112	4991.89094446994	2834.38999538062	1580.9124585438	2163.47848234954
ENSG00000088836.14	6	2	3	3	4	8	4	2	10	1	3	2	1	4	10	2	4	0	5	7	7	6	13	12	6	2	14	3	12	1	8	0	14	3	1	12	1	13	12	7	3	16	1	6	11	4	7	3	3	4	9	1	21	8	2	2	14	6	6	22	8	1	7	13	21	7	16	11
ENSG00000088854.12	183.954424851138	107.818776751477	101.671875440918	191.014083554943	294.169654839473	290.163558909867	114.521974777288	202.037674818156	242.921617961949	107.010672855184	261.049585617352	73	93.1398949511617	66.1045359496773	148.635377509355	69.0098668822722	223.170771749159	157.050821522936	292.25421584357	143.066100644811	151.212573738661	205.047808345523	288.150407171845	262.044629124968	79.0038154928351	162.529770961642	399.716742478613	467.427691858729	220.124398091339	294.975977033301	416.837861022413	127.439963472596	514.334457220602	266	120.460332192775	294.714048813161	195.061525643052	420.396886753752	429.052294615733	209.045710914567	364.113621660299	325.498195370218	65.919831763897	242.725906653304	396.310341312966	114.002017440601	129.531293796665	113	133	139.20755060671	240.169145269633	348.397407318713	564.307354948889	203.075622700736	144.809131501612	263.022343407942	358.409794459959	265.026778740703	431.040186006955	417.293186369818	440.322844058653	107.266831480672	316.118949942991	246.273453620593	741.380401142776	168.007262666014	198.337104659003	195.161311406829
ENSG00000088876.12	125.19364163759	71.3687145239947	89	113	160.368510675813	169.218070891447	70.0080294699993	107.511432630051	117.377126028531	67	95.431104727421	55	60.9310125778801	37.4333976839843	129.545402265852	54.09904393033	162.591595758139	120.045748218274	134.802649269472	89	74.1502859773048	142.098775394442	156	159.576851694362	74.7601938633873	73	187.358646974379	228	185.351364880243	146.069842711462	232.461604416515	71	305.496075134288	185.336816326045	127.107885067603	161.761416546217	176.009619194187	231.993999457718	207.419745087481	114.525116129199	228.283303299364	199.540692194778	67.7110730176744	171.000001426393	279.971373021895	103	93	80	129.015489683093	133	161.36674278439	147.012268263916	227.055457793845	136.0490321796	90.1188576629085	199.294552957108	193	168.691601962243	208.169378904575	303.094795181968	298.090112272382	116	177.027139101765	130.090392770764	247.940392942462	93.272921297706	139	107.145469146405
ENSG00000088881.20	57	23	33	36	13	57	42	20	53	23	31	19	37	17	34	16	73	15	16	27	35	31	68	107	21	21	41	96	5	30	46	37	56	38	56	40	45	45	80	45	94	55	33	30	55	28	23	33	40	48	59	21	92	32	25	39	155	33	25	83	59	3	50	41	73	102	22	49
ENSG00000088882.8	7	4	15	12	2	13	12	11	28	7	10	4	8	2	7	1	2	3	5	3	12	22	5	3	5	9	8	10	8	18	7	20	7	12	2	6	0	14	14	16	6	30	6	2	18	6	10	0	27	4	6	3	5	12	8	9	19	0	8	39	22	13	6	0	20	2	13	5
ENSG00000088888.18	3069.97583117155	1677.9400064263	2036.12612636136	2592.56586753743	3336.8987166224	4429.95411677795	2315.76290828106	2605.03521003624	4084.03066827472	1431.19260473626	3595.19160602081	1153.89477437325	1883.58498631375	1343.89068725269	3446.63998967025	1127.80162674997	3772.3518033313	1945.3199867689	2876.4435482479	2094.54055277413	1983.90039103884	2834.86834631416	3322.18812388764	3421.19861901069	1589.3317473701	2106.03377642866	5295.64167731452	5700.62590656285	3466.8811665067	3357.95684995027	5352.73839405519	1792.43590070013	5655.07436251706	2964.1739214372	2386.66111012169	4501.71977482393	2615.77719999856	4924.02239303043	5403.24532836535	3662.20147025482	6688.82928505273	4746.64713204052	1263.31790901219	3922.0851239281	5359.91450210133	2449.47999664658	1999.47764654162	1707.564453609	2277.28433096283	2592.03755710615	3897.8667388458	3985.18029634875	5200.93950606329	2671.72742280823	2082.42879893371	3264.04965109282	4112.97581000865	2888.91254603285	3834.01571167075	4534.45984828108	6210.34357451463	2222.90758939041	3626.01666258279	2999.37540204132	8206.05603346876	3389.01548635458	2219.79687626113	2871.65501664972
ENSG00000088899.15	58	40	66	47	50	73	46	34	60	20	36	14	14	12	54	13	56	42	44	25	21	32	66	75	42	23	85	89	76	31	67	33	75	62	70	83	45	50	85	50	122	76	8	29	76	34	43	33	48	89	49	94	113	44	41	63	91	95	62	46	81	39	48	63	79	32	39	56
ENSG00000088926.13	0	1	0	0	0	2	0	0	0	0	0	2	0	0	1	0	0	0	0	1	1	0	0	1	0	1	0	0	0	0	0	0	0	7	0	1	0	1	0	3	0	8	0	0	0	0	0	0	4	0	1	0	0	0	0	0	0	1	0	1	4	2	0	0	0	0	0	0
ENSG00000088930.8	2368	1418	2174	3144	2823.97564601778	3329	1790.95905110952	2356.98440874829	3453.97157041768	1215	3824.99034103045	791	1645	1078.96953663508	1949.97712900151	1184.99303603149	2646.93440801224	2374.95887687991	2675.9724474472	1767.94954416253	2966.96967934527	2672.96639051208	3058.98662715266	2442	1561.97890584061	1592	5025.91862523698	4212.92785194166	2795	2944	5097.94218042229	1694.98552009922	4718.86043907037	2801.77741643014	2151	3501.94754032373	2375	4945.96377191425	2699.96875446347	2893.98171431833	4691.91719109088	3824	615	2226.96930644323	4308.97715757223	2134	1518.95311115421	1768	1624	1389	4071.95776575456	3796.95793056184	4516.96802606383	2023.98188502258	1969.98957853887	3158	2192.95484608592	2781.96192734619	3218.97857407532	2993.93479369935	4663	1952.96120034351	3567	1846.93465693904	7034.89808326051	1819	2022.97563895388	2603
ENSG00000088970.16	366	221	289	327	412	445	334	343	559	154	432	160	187	246	405	169	572	295	406	232	298	373	424	354	245	332	786	611	479	387	558	215	645	594	350	612	445	840	769	409	832	561	110	376	641	266	225	225	241	438	560	593	605	376	195	413	602	469	557	722	566	336	545	403	847	271	301	371
ENSG00000088986.11	919.053999932078	394.451017291573	617.986339605488	665.598807269524	1297.53961097158	814.851843340305	778.000311695026	602.578881198565	1170.61140111691	440.041191882693	905.328895562413	421	672.450893187299	246.55665417592	901.600168784091	726	950.574664579705	630	1264.96356620893	627	559.9905473829	1224.46501495082	930.53205230504	838.941602733435	580.811123720806	752.86507575834	1485	1459.00842804246	1296.44638798001	928.323183692552	1296.53301890473	528.492663424176	1368.4461360798	1438.00001600258	844.570062084772	1224.30847881963	1053.98805351499	2070.14326682021	2129.0420974141	1233.74027321173	1354.24364548699	1269.63510667395	559	750.000525392463	1411.97487152348	638	544.947342586747	615	646.333744093771	1294.05003235357	1012	1166.04483936217	1452.22202076395	960.977680185876	501	892.338130176319	1326.33820705662	947.106513850509	1699.56772740735	1907.23036914918	1584.38354054766	940	903.796642373474	877	2516.91100838106	1189.33063315265	684	822
ENSG00000088992.18	812	917	1270.05575380653	849.655089974791	1291	836.2442725677	1280	1878.01170957118	1514.07589720258	2115.56483926512	1356	2696	1482	227.002442962298	1743.00620273136	3390	962	1181.0089827729	1749.64893604763	1358.01468326273	1583.69729989424	1295.00644899319	1376.24432570726	2193	1635.83011073516	1617.10990052874	1874.03340476148	1367	2040	2441	1826.59547336125	2390	657	2685	1365	1763.00608788855	4438	1446.83038818116	1313.90068892676	2268	664.101004437509	1153.01847990218	3142.02999888786	2909.11753043919	1529	1399	699	1659	1404	579	1846	1429	1168	2200.82499504109	1155	1070	1300.68934673972	1606.00794415469	2919.70441107076	1186.37443400633	1632.26787580088	2886.26340290306	1561.99757577117	653	3933	1958	760	1406.28131419107
ENSG00000089006.16	1036.79447808226	521.912954496584	745.870401985197	882.758917375195	1189.37437166752	1360.11832992081	725.575976912205	938.53910943596	1198.82536453284	418.92063382881	841.711441120072	463.903883192226	538.960815309073	215.331302904287	959.667186456048	394.987116106015	1228.92785597952	853.538131430219	1339.53636391616	697.846235574535	760.019905263963	1336.7618551022	1136.96781004289	1232.0373826244	569.358581424011	812.533658230813	1629.86457350154	1899.6455697664	1331.65031320802	1285.37765163024	1888.91923146042	615.518255785142	2270.36723995822	1999.21920456094	882.482794900787	1878.11575901384	996.084674963432	2060.18591945677	2302.50134010549	1306.48527813265	2154.26135650962	1808.41110786905	379.696297799811	1017.89841071714	1861.87176720558	655.587210430354	801.214035443421	553.709982370347	836.284325554492	1360.70292285823	1331.58829788734	1391.45935682679	1862.76944543686	1092.59808804053	573.765376819608	1243.5632785907	2121.68841471161	1411.43225335674	1679.72541218425	2541.65270253901	1871.10195210632	786.477874413937	1312.40232518928	1262.47128958077	2595.88068405629	1078.54452764787	852.508928816788	990.755068211602
ENSG00000089009.15	7440.81291198287	2371.81999223201	3400.50276148069	3570.49714224983	4465.26417081155	3269.80510702629	2890.23830116778	2873.61771449647	5602.12740822024	1518.00788666178	3476.43310135724	2771.1557654651	3309.51923043178	1018.11442149085	7128.36347701389	2893.02824049638	6730.87145670193	3743.02504427478	6175.28182134132	2325.77506167868	3112.9875329617	7923.10312032859	5428.09479354129	3899.00256423779	2749.20142665954	4148.86427239771	8207.70508047655	9172.55412644844	11823.5185128693	4536.96462647136	7268.63863891248	2583.51248828468	9053.67642305773	15846.6973165632	5314.80831947394	8189.62165336936	6823.08971848575	14055.3381178527	24152.5864083541	6142.88241696099	8213.78369604328	7529.51285144517	4296.77294485151	4327.92880238982	8773.28509046278	3516.33391084924	5712.10896930116	4228.12988611216	4250.65825119243	19685.2135327171	5654.35986431431	5326.25152892155	9521.55187057508	6761.30569116123	1827.15408231211	5691.81131225924	10741.5824435649	6987.53173857456	6495.45598330601	12988.0342487237	11957.2991247963	5066.92787702655	5121.38708571823	4633.61599239008	7779.1662839241	3873.8860188054	4172.38976017969	4610.3061287562
ENSG00000089012.14	450.370005237224	188.010357332079	366.890470913341	425.451482220076	269.393357688973	503.369335008007	274.204136250062	348.730730810853	472.015406990697	171.885873867793	350.310497846555	173.121680318102	222.202091930037	98.6840826867864	687.87371866516	134.717375275521	356.579759538059	449.835721446657	267.278807503303	279.050695457286	214.731553679994	258.93411605296	449.90821940324	499.282845650266	272.634534405707	222.227207945601	616.331261328872	833.81890495419	436.598936035425	287.088028138419	754.445888455496	219.523969080019	762.945225215524	488.391558845278	424.097699486869	741.659869960389	275.32806781315	503.598562143506	531.534704565459	565.546137382435	954.800367855805	764.851964240133	176.648221371989	400.332439555206	962.148131161258	275.440700308807	309.19932371107	310.599653315423	471.229979820773	426.762941374741	475.656833037586	491.046862195628	591.653624074539	310.829736145818	215.172662865531	398.822716156369	535.914524406043	603.733668654056	361.097706517489	242.887144146654	935.091419789811	388.755902842884	482.79731870344	390.229177863904	689.675890843483	489.741363977088	200.541748020328	363.42230409937
ENSG00000089022.14	394.09322792214	384.743994917445	440.736624711063	515.827896340782	664.488393863476	883.129050210061	348.183594479863	517.782699280957	763.050239823727	218.432213582246	460.605046247266	226.986295536323	289.196339208314	173.478095828968	598.929599042388	166.858652083389	780.488804276175	442.457316270844	753.766607205813	324.224574741796	413.4227877295	565.456525325826	636.686963635698	553.433023590506	296.154267372761	452.130473676087	1013.01667326323	1333.66509979693	751.564168231374	750.303306497493	895.239744698214	290.62379535823	1415.34293344012	802.699983181856	480.009408038407	893.657876320449	538.843606638919	942.748057448603	1314.43468582932	527.974067631336	1289.20527115226	1133.41954090683	324.471356986989	597.834171603022	897.706158376114	440.507931630813	390.424156883302	205.378222997963	541.033624168177	502.40902966584	620.998371838067	935.858448160101	1261.76909039766	527.012151293789	335.195138499853	613.750596670932	1008.25654169158	625.640310097382	829.759539381526	1210.83239473526	1172.01101237205	403.047717458442	653.185852102061	575.300108472282	1305.66709472057	557.690727695549	453.683714889867	534.775556709717
ENSG00000089041.17	483.811108754153	274.279248015526	305.198435779365	403.041086001062	356.388062695599	819.365093142231	230.961408350903	638.592856689282	675.074258577252	176.145458210739	546.283200489471	162.935355355982	234.945869690253	109.963963468032	655.008223289095	163.614467077063	569.454434020965	317.970359158217	752.755462736136	341.577992729823	285.533784191187	824.5479496297	378.024741485847	571.237948571125	175.447399438843	438.808967062013	612.164744591764	900.331623300302	609.915438061557	519.46247052412	1171.30756997373	292.942911096313	968.291077677631	412.74745994258	331.948708238989	617.857150931484	439.436782317919	903.109335106755	593.428241049819	567.420750477031	642.610437453573	786.451157003782	233.352808794881	480.901327117472	681.999895870329	246.05954341124	269.732286074212	320.267103757107	201.883347799086	417.335630634381	456.904379721666	511.680213417393	683.886599280218	487.608482797325	433.961016039124	594.954685751596	674.677530683474	567.249402096993	756.85373042444	680.546043117403	1010.51884843806	352.759952689636	568.007286119938	450.341734567815	1919.74167983347	453.610509980783	272.952974245736	213.310875839284
ENSG00000089048.14	223	63	122	111	145	116	89.9572370549359	125	221	87	128	74	91	34	182	77	248	164	241	79	109	218	188	181	63	206	335	412	475	149	364	80	441	408	165	299	193	385	704	268.996308197537	362	301	116	135	307	67	217	79	141	389	185	178	352	183	51	218.993282455767	482	252	238	502	264	139	240	167	252	155	191	166
ENSG00000089050.16	135.002779633367	81.1851498750451	126.338932164953	138.422530172803	114.061394489424	173.719470519695	80.0790151656727	110.12961466288	151.505654017526	69.5561303028967	137.557999420884	76.4744558149517	40.2458746309557	37.9732925363277	121.956376526885	58.1274608533013	190.116382011875	107.509283314433	203.062962242985	114.068633059402	103.632968049773	143.628302150461	228.362692391451	142.17950159189	69.0748287260872	102.479845521202	236.37358158877	297.305078997613	175.697095544864	126.455512697385	268.878493219158	101.131368685697	311.547150873635	258.838975574433	163.85391949848	247.843411738644	200.916230694713	251.953363642149	327.777795687804	166.135930009694	296.999656126654	249.686916626137	70.7730041052272	111.300226994302	233.265023424202	118.00420679122	92.5808260832739	92.0935118029765	109.749048360201	141.129663201466	158.31892349718	206.621269073499	285.546322783469	136.894835556757	88.1619148013599	201.823806933709	222.468391198609	148.454547572492	239.22410931198	371.219992453919	286.436394713783	92.8297431139562	182.310002155571	195.416082388407	368.277692455122	108.112783457698	171.763846493083	136.855499937887
ENSG00000089053.13	1961.05132524828	1022.48845899196	1337.03852612411	1603.63400715631	2117.031127822	2518.57854525729	1489.28298010155	1872.6134200455	2405.16500997931	893.585185764357	1909.02046528438	920.526282248865	1320.70268752595	669.286718829334	2207.70180875495	857.033131156602	2420.87790582918	1484.75074384581	2033.34405973984	1305.20034656827	1383.95392779348	2053.95770646339	2117.29715389979	2254.45858050177	1110.32104121431	1308.814294012	3357.12029493062	3263.31933347279	2464.06221005897	2075.26069100053	3286.91936675114	1146.09318757323	4014.10063407731	2714.45159948713	1533.3457473554	2929.50643370128	2054.24247081913	3501.45307408559	3592.99456267245	2426.95910350775	3915.14897505807	3225.59767571182	811.492899903906	2064.58697882926	3508.63953171082	1381.07494961672	1565.2754979735	1225.08031121667	1578.16330252565	2100.05965867721	2508.10709142436	2877.069373936	3945.14563157341	1876.52602990999	1154.17514372441	2572.02312452647	3245.36956336942	2247.60701905722	2749.75122963087	3658.43707276142	3786.12119338952	1668.28445955677	2271.26008155218	2262.04594130988	4789.18322929021	2028.84275030141	1522.18363788861	2120.72173990141
ENSG00000089057.15	595	438	554	854	1088	1608	641	1017	1248	352	1071	263	308	232	763	211	1017	548	1112	506	615	954	787	722	425	525	1407	1590	1156	1076	1720	356	1676	822	525	1230	762	1348	1542	793	1968	1075	169	819	1381	545	603	426	612	451	986	1324	1635	843	504	978	1191	918	1143	3105	1368	569	877	882	1924	894	508	501
ENSG00000089060.11	1193.7069784828	754.214337103489	1086.2308486918	1225.60607882117	1527.01389742981	1741.11117274925	984.636895100565	1135.86650325953	1889.39203400323	542.35938865584	1652.96427229641	368.156909113966	952.548961915411	671.787259711521	1419.52969871062	548.071386367525	1474.84321396328	859.803541586679	929.03945438051	715.346908599541	977.366344704672	1180.9591731343	1694.15241659417	1234.66579395709	680.298134970735	818.739801657334	2575.77403633027	2191.25775262851	1550.41561954966	1334.11408181081	1985.21145128946	835.407178871944	2069.01616339841	857.572881767659	1309.06685795788	1624.95196876687	1121.23630948128	2278.42766317861	1660.84914663304	1391.95515813899	2228.46933217319	2043.78617470151	348.556258161315	1139.48430638124	2033.14787168013	1054.47237017773	744.161458955656	794.057087445343	897	916.878979378514	1725.56911504969	1771.42556186534	1859.77571746973	1181.07974882842	981.122900352237	1398.48987758427	1264.64798575165	1125.40709187016	1210.51129702749	1195.24971209473	2033.14593193878	1048.86506672601	1471.17537573143	1121.74790506313	2801.93691393323	944.775481708419	754.171072504767	1735.35778300881
ENSG00000089063.15	767	518	683	725	952	1140.00911420471	512	801	1038.18795466212	348	989	342	369	185.278087550031	890.659410470993	412.064273972701	1176.0375839154	691.089866269267	1246	562.014214892608	750.214808597563	1126	992.010076190009	856	477	677	1539.44435351693	1667	1144	942.58615029371	1438	429.715934644838	1761.14820420435	1387	865	1382.26522454986	948	1780.26382900572	1750.38985644068	899.645530290861	1686.17826602196	1177.28613276253	377	665	1393	587	602.900994283504	434	809	1078.85623922686	1002.08283680369	1170	1624.92812072886	979	558	1102	1511.63016226514	1094	1284	1945.10717329317	1741.14766932369	664	1134.16316625614	824.760685746105	2077.16367142326	759	804	875.57048650525
ENSG00000089091.16	23.4926017251812	41.1342430216851	44.0471493679293	31.0634626342525	33.9277216374193	52.0401090702881	15.5549523826355	40.2903385257178	44.1911576628198	20.1140714847985	39.4183088856639	29.5862784013748	26.5697829835813	25.5280273353242	50.4271738628001	15.301255583976	55.0664691870552	32.3763739637064	41.1983114472997	29.575430990537	37.4335052588388	49.3039505092703	68.0483498504007	57.2260150543478	27.0155660086501	26.7461282207717	60.4613910320863	102.992123508538	50.2037798216412	45.5825025523686	86.5406667456896	32.1232422145737	103.293413535376	91.5965420072917	40.4844120159241	74.0145681726428	60.2891483338294	53.0137245485767	93.616584618046	66.2432853510327	113.945172714452	171.840741281408	38.8936767687458	37.8051504085475	90.553205485168	31.4995762092231	34.0834009189488	25.7910705801343	36.2788400420564	34.2331463274746	59.5544530905457	60.165576235297	78.4444270129108	38.3651716854282	33.5507631118562	79.2560209177801	78.7849335629378	44.6435113721943	53.2360285268207	131.550417878321	155.900919975474	50.4937630166065	60.6357980565296	86.6531889244147	106.417936998567	17.0495932199633	32.064323855892	75.908112922926
ENSG00000089094.19	671.521865949696	422.350087117517	554.952828488955	876.319241427197	805.952165875932	1177.79733291382	526.681939164928	936.056185274649	972.572310290174	393.303867284001	708.537413791112	410.71743587647	350.002704206033	184.199286235971	761.589279281397	313.137096787597	902.026080417643	611.513024718592	831.420502470161	685.402071375606	532.829324062633	1133.79685225386	1152.4954925781	1205.69094681407	472.229901602937	545.22801500433	1349.71206860268	1483.1661316607	1126.81086271945	905.04427912973	1582.27193912312	487.359845977687	2112.87911851565	1307.54477948039	707.386173400647	1368.91241476422	879.487844193824	1481.03366434358	1452.847052809	1129.44672195304	1839.51391463298	1739.26485610036	311.379014472291	1109.81087772708	1947.44450220302	585.473193793857	740.269662979517	535.437587864234	885.438376145166	718.567591437035	927.10781651301	1302.98001547806	1545.75652099565	678.005635706877	627.996764291384	906.387014002975	1464.43725639375	1002.87245096035	1400.25434455642	2711.62093791369	1858.74191310225	595.01331168782	1096.32123037592	1115.75862062494	2443.45493367862	866.535098120998	742.516115303427	857.721834912501
ENSG00000089101.18	0	5	3	0	0	1	0	1	1	0	0	0	4	14	0	0	1	2	0	1	1	1	5	0	1	0	0	0	3	0	1	4	1	0	0	0	1	0	1	0	1	28	7	0	1	2	0	0	4	1	0	10	0	2	0	0	0	2	1	0	14	6	1	0	2	0	0	1
ENSG00000089116.4	0	0	0	0	0	3	0	0	1	0	0	0	0	2	0	0	0	0	0	0	2	0	1	0	0	0	0	0	0	0	0	2	0	0	0	0	0	1	0	0	0	4	2	0	0	0	0	0	0	0	0	1	0	0	0	0	0	0	0	0	3	0	0	0	0	0	0	7
ENSG00000089123.16	69	44	41	87	98	117	44	100	141	25	71	38	31	19	66	33	82	87	105	40	60	106	111	76	45	80	194	160	134	107	162	54	180	200	95	139	88	144.972954818131	183	119	180	143	36	79	157	59	69	51	80	124	102	123	201	94	48	123	188	125	109	232	191	78	86	101	180	53	62	84
ENSG00000089127.13	1027.36389970583	793.547768732961	958.79913454626	1067.71318051763	1750.28682496774	17016.3113749398	1056.21139278707	8965.81739773537	1226.35210923113	456.11995439988	1192.48299444001	538.084959642175	759.237373743859	269.17047603583	1178.33229650159	538.921606332586	1590.74173364499	450.614840802546	1584.65592633819	557.576306008751	788.572494995974	1854.1098290645	1029.67779959699	1213.39174497938	624.761259851813	1017.28348818712	1212.17412489703	2902.75351162715	3615.29761856611	1325.75525498859	2155.06274986992	578.096050207088	2619.95330993148	1773.76554448913	1004.69921818085	1432.76311334046	1011.42019735115	2979.26493954686	2272.72445843091	3134.10781439676	2044.85665435395	2606.38714172121	568.306291279073	1320.40090315691	1769.3373724124	890.066673796702	1551.04602514304	812.066314056382	684.960836018772	965.469370052553	1241.27079876296	1077.18935480429	2213.07922634999	1077.35026659646	725.333546324074	1806.40285523861	1245.9348880527	809.400273715676	2753.89410935685	3027.30851303853	1934.71637602936	3864.36566348598	2004.90055339034	1484.52260072172	3598.15926393798	1032.7985642475	1036.58121066524	819.993013993559
ENSG00000089154.11	1402	939	1106	1425	1311	2070	1029	1854	1821	813	1436	765	793	397	1666	678	1702	1294	1430	1291	983	1744	2227	2345	851	919	2623	2676	1967	1656	3303	1026	3697	2081	1205	2552	1768	2432	2436	2227	3694	3029	611	2060	3696	1144	1367	1141	1741	1352	1816	2179	2641	1295	1235	2029	2433	1836	2236	2904	3894	1003	2148	1921	4329	1720	1223	1877
ENSG00000089157.16	15797.7320086376	5260.72749938775	8854.62899263876	9604.86863417037	11131.2516316287	10450.0103322616	5940.47251548492	7969.43660119738	15286.995965044	3556.50221488813	7679.44315836883	6194.8861113605	8558.67476017363	2248.40390247172	18894.8532467156	5982.61569938023	16149.0358147657	9463.37784909884	13514.4322011114	4408.52470621029	8627.05528213955	18991.4357860967	14144.0672178502	7603.14461389324	7326.53272334586	8441.60360646672	24165.627779598	21118.7107912784	17504.6242576023	11325.1146355906	15217.2321007851	5852.57508181686	21329.2666673864	26518.5596102806	14450.7521108562	20563.4859173167	15287.0726855796	24927.0043821117	37713.9436239459	16052.4667527759	20197.9381639565	18984.3087002439	8709.94054677497	10644.3005268715	22073.4310804815	9269.637447287	9336.67360544261	9066.8928036371	7861.46231786406	31672.7545681709	16209.8337225542	17026.6701397577	23467.5003098722	16331.4344474552	6829.44426044415	14485.0751761325	24378.7302898838	17947.3196124733	15622.588084905	30976.1776546094	30609.9432122277	13207.7869979418	13947.1570012929	14902.4069526247	20729.1762833503	9564.52185894679	10702.0692456857	14411.8290210922
ENSG00000089159.16	12476.8828704804	8730.20142247558	11290.0087141236	13867.9233207924	14033.9554621859	18935.6200919579	10747.4961192942	10731.9991143968	18857.7689874365	7445.10444873339	20836.5053896773	3587.96617248222	10890.7860680749	9070.78007257989	11782.4992619184	5943.58093263422	13588.7176747057	9479.24404892451	9493.94563849808	9765.8923852505	13188.2928379074	10096.0607541953	12722.2287912288	12883.9153261254	8188.80153792605	7449.64176109855	19299.3647340878	17567.495271	11506.4442852419	13053.9201916203	21077.8863042861	9709.52889648067	17888.3710171547	7831.08738332772	9578.24476469485	14805.4757091975	10293.3342648537	22726.0167747858	10480.8016081121	16256.753987237	20821.6210434429	18231.0681150332	3502.07224780884	10778.9971672533	17859.5318191048	11204.6585776426	5517.54194471734	8279.76073874058	7472.72996008898	4941.43998268814	22432.9101321733	15016.5141843997	14753.6630977005	9546.49797684973	10517.2289606926	14348.8892265457	8672.63223878893	10530.8757412061	11767.7823418693	8492.74422618133	18110.1282733863	9723.64441491791	19205.4936275139	7276.99147756859	32612.6421377836	12546.5260225588	7918.37962471995	11830.8651688647
ENSG00000089163.4	29	11	13	19	18	33	14	15	31	8	7	5	18	10	31	7	37	11	18	10	14	19	19	35	11	2	25	28	21	32	33	12	38	20	30	24	18	23	45	23	39	28	14	27	63	34	16	9	21	32	22	33	30	29	5	23	47	20	20	50	39	12	25	34	35	0	22	32
ENSG00000089169.15	255.867988948472	276.019134803551	258.018650686769	325	123.332354625614	592.224689601776	51	20	569.000000031497	91.0232958344347	257.227568528872	150.03960286708	95.5050503900001	190.256422717225	322.007056987492	62.99778463053	195.583415167835	35	422.27481110611	30	804.000000000422	260.23204814847	216.665057592511	67	135	87.0254087794459	165.418225135404	773.117557681884	177.839824321737	74.018746230308	675.174786697636	69.1979343729092	350.187531927229	393.000000009267	152.21127540972	233.082263483353	53.9264508898782	519.986787484957	87.43615292217	61.0297194605184	206.000596152641	467.912540407272	32	62.8656264902146	245.647705466146	329.292122001012	22	58.1973746039938	12	63.0924836888393	401.108047715428	121.528803044731	509.130915141597	260.482473602003	55.1978475127615	416.161809392144	43	36.2083017754788	495.42308779581	145.517793294545	367.701553534439	170.560164160962	274.451682118502	130.135746879192	363.049858777826	35.1657997609178	217.82782886065	198.012689030412
ENSG00000089177.18	38	76	108	160	174	200	58	110	156	61	158	66	41	31	123	65	161	75	122	134	122	156	246	204	71	92	233	274	132	150	160	82	305	194	127	291	186	250	222	156	357	314	44	182	408	81	102	96	121	46	111	202	330	72	98	175	206	86	174	260	182	45	223	149	415	61	94	161
ENSG00000089195.15	231	135	159	182	273	252	147	221	289	99	192	99	167	58	258	127	255	220	293	136	181	360	253	248	99	162	414	463	339	242	505	130	527	371	213	376	249	480	494	317	365	410	97	288	504	155	277	175	220	252	258	390	473	256	97	313	384	325	341	567	486	147	323	232	495	128	223	255
ENSG00000089199.10	9.35705603487548	5.31407003397132	1.17443247171104	3.12783765061806	7.96361003537534	7.05409197272262	3.29050512991176	5.32492710988558	7.07289081198601	2.04798929922573	10.0586037045055	2	19.3326347060164	9.69982748177283	2.03814387462771	2.02827979255251	7.04973785996455	5.60796868776482	9.22918268741865	1.00998907121512	1	3.07225924576602	17.3249165118458	5.99242069766852	2	3.52322439550263	8.41551678298461	11.2470614756456	8.53448493461529	12.2695978717454	12.1983885278484	8.26072295258097	4.33643192398378	0	7.46516466622114	2.04123027485945	2.27409821271585	8.10078182091978	9.32963691731702	13	14.1368331440795	41.4837307547146	10.5115574472157	3.12817901238284	0	3.08468249332343	0	0	0	2.07817966627627	2.02929646474141	14.4698647791164	7.60478710476858	5.35772069344324	2.08426457891521	4.11292096350575	5.58590545858312	10.7090530368782	4.2023094254512	3.01679779909029	35.4628962546333	17.842869316751	3.03058276032255	10.6521863896981	7.74542965454474	5.15077721007967	1.00058822585863	17.754041172828
ENSG00000089220.5	1037.09478603152	550.338594841075	731.662661149884	1138.72382181304	953.351536441079	1391.85915834339	824.028188569844	999.771915473231	1138.90616568374	456.764380185662	797.005922833594	550.632066966044	672.498658132838	200.898263484224	1263.00493418385	453.959229862975	1008.28182979406	918.103231519349	1034.55853577761	727.571422888039	739.895264521565	1169.12113943156	1343.24121592771	1288.06138323951	753.755043171293	607.499640400624	1997.86091410093	1726.40919003961	1313.73392121931	1194.12211795212	2034.03896882203	726.174201747737	2154.5603202662	1756.32334442363	1052.89520723141	1970.78328104428	1162.64172520904	1494.51911327982	1924.60456080786	1906.58614759649	2134.51311419949	1778.02161305521	621	1237.65115492995	2752.31979515919	858.243000446854	808.935577572955	879.451266999576	1222.74386026724	1315.16347222687	1319.80448854336	1654.51774657583	1639.57749276544	969.314273761004	683.388344813749	1207.8454388757	1517.56402293606	1334.78654312577	1492.27592749853	1827.55082852379	2851.59406054588	957.208090752712	1474.64716053883	1152.94221020637	1878.04379400108	1065.55989151351	924.668311588891	1357.21652854729
ENSG00000089225.19	0	5	0	2	1	0	0	0	0	0	0	0	0	2	0	0	0	0	0	0	0	0	5	0	0	1	2	0	0	0	0	4	0	0	0	0	0	0	0	0	0	24	1	0	0	0	0	1	0	0	0	3	0	0	0	0	0	0	0	0	18	7	1	0	0	0	0	4
ENSG00000089234.16	457	349.109575141845	478.097116146223	589.405160847382	583.718583953479	873.13725480423	402	515.088607885284	708.022291612124	264.69374162135	822.784302440249	179.06950612049	319.375606971386	313	483.072934886283	309.635022415451	667.137978600692	487	578.267204989107	433	538.598428223411	616.306729593919	644.632816308207	586	305	373.102755963559	884.026353548863	915.235042720154	607	648.025985714556	1033.33943005502	390.297512240708	1059.24509704338	676	497	937	550.134013508784	1101	666.11155919132	681.054946531254	1159.33145529448	1001.78962122245	202	561	974.956838621327	439.154866682398	303	379.019811045762	433	393.047027503128	808	929	881.037821481564	500	408.600226075101	735	567.31142518674	601.089438571126	699.451718814215	785	1040.09098430654	440.251156107669	973	521.237255834048	1616.20280209114	502	416.323738613549	572.049082822099
ENSG00000089248.7	2987.68279145973	1139.27407163655	1656.41695927748	2514.92143651419	2707.90691660957	3151.0430710644	1955.88181120694	2039.50073394365	2771.07842676618	1055.26541685113	2377.34368693239	1086.05621210694	2458.22481483084	618.075887011634	3227.43188460618	1300.89074710086	2915.05001632277	1906.46717599864	2650.11926738437	1624.44779213292	1716.18634924378	3472.34833129228	2870.00218019936	2865.08233854969	1475.28276205322	1534.79741431244	4091.20743033754	4382.87309937484	3352.82414389734	2466.86717289559	4299.86520911235	1616.86894436634	4499.35254843698	3808.72647063544	2184.98982925441	3978.81833825613	2789.1277674437	5074.79210685725	5046.32146971355	4710.13926401378	4252.56715050043	3754.53230053022	1464.37642605886	2721.78487224543	5359.75313265958	2502.08110727152	1907.47109308782	1967.00119647545	2063.70981017456	3634.56720760561	3231.4760099257	2960.75441648725	4144.95435173068	2455.35458993908	1475.94241714675	2724.36031613926	3437.44767518836	3070.98832540802	3429.50214344634	5191.33154000475	5790.40547208924	3400.52950941481	3752.77347217682	2667.22382560263	5552.75292207111	2416.66617868316	1793.60763056299	2500.70070202922
ENSG00000089250.19	20.1459292094454	6.9536287066938	13.2426943333924	11.2517012765818	37.779533554505	25.3458325291283	8.11143147084043	12.7736538622485	28.685157754742	8.12292219528091	20.1858902230016	10.2230648275313	28.5712382542507	69.0378988684722	28.2089945844507	18.8071153986492	22.9748458833701	15.1922410459604	14.6956272544106	10.5344486649966	19.8761451926049	27.1867010158144	62.3072700744416	21.4113657759368	9.0322519023645	13.7159966973087	41.8682973443765	50.1244694156113	18.2582812690226	33.646332906549	24.5959004992081	34.2325811401873	29.4093823832727	22.9533195070188	12.5230636799646	24.4631802343274	9.29505619339927	24.1994213128507	39.1271906555099	45.4326444276476	37.2516132644735	176.300539277346	29.1094195211648	30.1139244860083	15.7554898439883	22.2726823995897	9.60871788098037	12.9216494328904	26.495749808512	22.2310081421655	24.2924963576638	22.0164757993675	38.3095039465878	17.7264715803443	13.4083050013643	16.6088921064257	19.966733598145	11.6110065701585	15.5638574746326	44.3070432793007	85.5871407220715	38.9101198816717	34.2407737621831	29.9289139456683	45.8262084236634	38.9182529779436	9.82962277982952	49.627356993046
ENSG00000089280.18	4986.32758320679	3394.3290885445	4326.43997712548	5674.38249765452	6740.70507402906	8431.89608778548	4778.24748057057	6069.50660246524	9084.35868669466	3029.46165158813	6977.1603727405	2507.15628127611	3899.57240521538	2124.22786601726	5880.99787630994	2178.06418035656	7631.49228992018	4585.48631819901	6222.70366361979	4588.47162803073	4094.14607595708	5576.58880582992	6696.59042960844	6794.90435979397	3256.75064645436	4520.91148753708	10808.0916712861	9578.80784915542	7273.60902394244	6745.58592916242	11585.5445520333	4210.39079714557	12117.9739159966	7190.006669514	4834.1761852759	9850.42467275884	5700.90777878568	9749.73862785448	9717.07112429005	9346.33080363982	12192.9977942834	9240.11608022933	2131.16131278314	8266.8433206528	11920.9729764284	5766.64280850317	4633.05317182818	4447.21621272781	4655.40990151036	4333.35236282424	7737.16285448548	8706.59194722243	9347.85500804249	5427.30761803536	4469.4349369689	6595.99592370622	7810.6090897565	6525.07623629131	7767.4038802937	9672.73382448189	11876.5743345459	4568.58294463845	8136.40056955161	6963.17069981089	16726.122561298	5716.97129088481	4199.10963105723	6138.90471937179
ENSG00000089289.16	958.948180052767	348.986793289264	585.914450977128	593.758181193619	889.817409784787	806.525081069665	473.980271655504	513.555691223156	1004.74488809827	261.985871918965	759.836972059686	329	469.783457175734	329.837878540906	853.805609182958	435.936042482813	995.946416331084	590.968516620447	852.875401989876	411.883145807198	648.979881609042	1061.93626059199	730.856228975511	547.620897733735	399.93877692649	685.943352275367	1250.58492038927	1428.93568975653	1278.83254463365	833.909392872612	1137.80733448917	412.95271314746	1270.73685176747	1444.936246747	756	1169.79932869676	915.984674153483	1955.74571782949	2034.58093091748	851	1201.54651134381	1113.91212288345	363.993648635195	562.886934969871	1113.45819448221	531	629	482.651884814047	623.735249579715	1590.97574921859	1140.65953705856	805.904228052485	1413.81696817287	956.92319656248	280.944158038359	834.78514870072	1104.57606156659	1048.87828655401	934.74680268562	1359.82109759727	1352.90889763014	681.805084288408	1055.87764989081	574.978129733827	1147.80177913201	572	614.879865977301	717.931483944574
ENSG00000089327.15	4220	2390	3262	4131	4297	4972	3588	2763	4210	2169	3428	1882	4695	1095	5792	2196	3006.0514755934	2748	3498	2950	2417	3734	4104	4867	2285	2188	5716	6016	3736	3531	7505	2903	6271	4138.12663476997	3258	5812	4042	5745	5598	7612	5857	5071	3031	3739	8325	3870	1935	3474	2754	3422	4953	4775.21315054425	4726	2995	2932	3747	4468	4142	4755	3558	10093	4004	4711	3485	8386	5104	1979	3874
ENSG00000089335.21	361.109627334312	235.944521288608	299.776469110257	243.338759265817	294.774125424358	468.611691621632	160.673216983826	351.200701206623	436.323522344445	134.143130677364	277.281184918148	229.356658092545	217.025471117042	124.762772068336	456.548846843252	151.566686480612	656.262037911168	366.212657635948	517.760888682792	194.860480126553	304.072025855657	517.096082959397	570.370827340346	353.183584400616	199.318035497823	540.101410601722	572.895256602252	1083.58471743442	771.506041115981	538.210373767233	586.250030076749	237.403523883072	744.719783809413	955.087110084665	348.325238785762	748.979742824455	370.305463145482	777.141107275584	1177.53735432921	464.297268061584	706.250079619233	568.266955515419	222.979415620401	384.497255767422	448.483836805187	382.840391368531	345.904207501993	139.322489417634	443.023765308626	758.966606932703	407.939166999627	594.474764090972	1039.81271992111	542.245778081157	196.844045914801	455.526725855722	1136.17052980358	652.779050999228	466.6396578662	1419.84288878981	1756.68910832323	414.516271714163	439.913771597871	373.375874504396	1142.05762744252	338.458223809361	335.612387481607	345.583814621535
ENSG00000089351.14	4392.2222424023	1915.06218129812	2866.15423820822	3388.77363758505	4502.71237167939	4074.88079418122	2540.31001977352	2001.10043772862	4794.37036245677	1423.84272688462	4561.90653841581	875	2850.63122552022	2193.52641586708	3587.62498290236	1050.53326699491	4109.28446707181	2865.57184559677	2466.4533704273	2338.77069362985	3859.73617501893	3672.05728592564	3096.72222604568	2614.98997175694	2002.55177665138	1934.25457330387	6594.62064358367	5362.52510379459	3035.80791270679	2698.03442397881	4477.75846544406	2156.94197982102	4371.22442964479	1964.28580454642	2447.1174738244	3893.3823620931	2085.35606429998	5323.05119267265	3330.28367399301	3764.3904662534	4918.19107563191	4580.90623492164	773.476240498257	2625.17775863983	4281.06126007351	2286.16442242726	1417.74440315328	1830	1451.29710771768	2188.06382552053	5125.09337921236	4140.3716394009	4830.15383248821	2902.1827247051	2260.12525883415	3306.61906407105	2328.26744627842	3454.40152088608	2572.32250647192	2808.49133667828	4449.1998418445	2194.93374055104	4694.41631425948	2347.98147424998	6910.27536005583	3069.02842721965	2097	2770.02801446982
ENSG00000089356.18	0	1.20434799961086	4.19275999594832	3.21239767170468	1	3.03863693442315	5.05042846866681	7.17540812404141	8.17190504915437	2.06703432483356	3.2221758300686	6	7.55159737681074	9.27140718522338	4.269668953718	5.0489310735745	3.2368255499366	0	5	0	4.12542370691121	5	11.2066212081954	1	4.0538509248154	5.23822104015298	7	7.27767920990863	7.17188881195316	2.1657058103698	4.01108742592396	20.4842798301503	9.22059615075337	6.06452870053285	2	4.04252860144866	6.1030462801503	0	6.09027617942143	0	5.01915202704378	45.8247417086396	15.4661434081969	4.08736935033797	1.05192284017724	0	5.1413863687194	1	6	1.01258533175907	3	2.04003324274838	4.51533792524207	5	3	7	4.03591214623139	2.13460002616299	6.14574315556384	5.07998566927037	43.0206307474032	5.57182916611787	1	9	12.521749991633	0	2	28.5980249231898
ENSG00000089472.16	9	2	0	0	2	2	2	0	1	0	0	3	1	14	10	0	6	7	0	5	0	0	3	1	1	0	0	23	0	0	0	3	1	1	2	13	1	0	10	0	1	11	0	0	1	0	0	0	0	1	13	4	6	0	0	5	2	11	3	0	3	0	7	0	4	0	0	2
ENSG00000089486.17	534	353	444	607	533	797.015827412563	539	650	673	372	677	300	546	261	738	388	587	401	498	510	465.170789504693	676.035910448409	760	745	385	352	919	938	695	656	898	539	1055.02783544741	634	490	1016	675	989	674	1000	1007	973.011815148332	322	788	1494.01985347935	654	413	507	470	447	827	888	906.17962068355	510	487	812	799.002072576489	534	910	1115	1172	546	913.026789804625	568	1615.03997171608	995	484	746
ENSG00000089505.17	91.5380336297537	55.8518642738353	116.684983845363	67.8313500217073	180.762763736552	121.583502462615	49.9569637803574	86	169.811520070579	38	142.028729459346	16	29.9191899742796	60	78	13.3282305986929	188.890807656319	70.846780584034	117.508162685922	75.0391875996783	101.025437895114	57.4690725406356	45.6572158659279	39.2122472473476	30.9054586678211	50.9007355013323	148.225326388467	150.643499771699	109	103.593174068679	133.283857485832	41.1493194887166	143.399645611446	60	63	139.228345477189	55.0129984924694	117.165771265046	113.92873580161	25.9082405613066	158.766525513127	185.197540573011	7	94.5683749725722	72.6075451184783	44	42	44	47	77.2371922609352	180.273556255636	108.286544386732	201.49335221916	95	52.8431415222459	108.25220719214	82.5271324923811	105.102300091023	82.8562131935829	59	87.946759248224	31.9038632169812	105.446996833891	50	188.991303907045	61.6047314929269	57	51.7564585184707
ENSG00000089558.9	2	0	3	4	2	2	1	1	3	1	8	2	5	3	1	2	11	4	1	0	3	9	2	1	1	4	0	3	0	0	3	3	9	0	0	6	0	5	11	5	1	19	0	8	9	0	4	0	0	2	4	10	5	6	4	5	12	5	6	13	7	4	5	7	6	0	5	5
ENSG00000089597.18	2482.58538022663	1888.54364477426	2224.75636679965	3002.3122951605	2114.20064802594	4099.35725798001	2036.0285186283	3137.30914359726	3271.33056790763	1531.09094620547	3240.60736190768	1260.52978512955	1766.79326960951	968.685753072809	3091.62839641788	1446.09444038903	2672.17414330668	2406.97296278002	2190.19506057999	2361.80344232708	1960.46529762633	2924.99406919866	4205.08346137524	3987.21246409063	1622.54682580795	1762.58570255378	4966.88963609499	5045.78756637225	3431.86856537499	2719.69132717686	5623.35368895996	2097.50656839648	5972.23920237436	2907.86815312181	2265.08435014245	4099.48587805082	2969.56768698147	4608.26993028008	3080.28923097858	4390.64406428392	5788.55313209226	5026.88297142557	1099.16845414152	3889.34636946794	6635.39624164688	2685.20395804183	2075.61393027873	2077.04249981728	2858.59877253258	1982.62745862465	3759.04283292295	4193.67833212737	4799.97645601124	2317.56165781999	2571.78596772623	3626.71149660187	3308.99634594065	3130.71782178688	3714.94462701718	4080.1325986504	6915.87192174498	2357.08261133361	4421.29326225616	3041.1551647421	8833.18971445232	3188.88915336316	2130.74647319096	3684.30972225192
ENSG00000089639.11	6682	4094	6151	7027	7878	9866	5600	5701	10454	3629	10652	1783	4857	5416	7237	2633	7558	4507	5001	4694	6266	5940	6656	6104	3878	4626	11545	9346	6645	7140	10000	4626	10032	4100	5404	8429	4737	12419	5948	7582	11642	9543	1679	7030	8852	5022	3090	3612	3627	3108	11428	8625	9209	5077	5228	7393	5018	5573	5986	5512	8562	4322	9056	4698	18903	6106	3926	6033
ENSG00000089682.16	115.284650728265	46.4544036015216	61.6322064045023	74.4650640277274	122.609164880343	119.060891113525	41.1501717785307	107.461648571521	122.429275348095	36.1594603792458	88.4864616643855	35.05035213048	36.0818462258613	35.215184417627	117.897385117711	44.520761158508	97.9538565685395	87.6810423791352	98.75711183473	71.265535002154	81.4208532609676	140.54976177368	116.714273452283	99.9592483319723	46.3917070052751	65.8402896754929	179.824653502919	206.279520839263	173.262147181159	121.549598626294	148.451913583155	57.3468433582607	221.908883752467	201.649871269019	57.0810150537415	191.905457642938	91.576830036951	203.031534548324	230.147223008474	79.1477798698111	226.234381137284	179.649291111301	49.0248526069512	112.555555520903	155.721013127821	70	52.3980759175807	51.021873668443	80.7570797143992	114.05753620699	107.570348474721	175.937204802781	256.455090732074	108.259913945282	47.7092446844613	98.4070655251661	228.464839922182	119.505435398344	152.582361366548	257.855601402769	208.821662097648	59.6987066253061	119.353185914094	75.0863801047141	221.341362162792	77.3195937355061	109.624114814186	77.4912873499625
ENSG00000089685.15	15.4432211809343	34.7281548657066	47.6455002256779	28.5939365981794	32.5945698209375	33.0496899804882	34	32.299287120452	48.4533632246744	13.7966404151578	26.8765452371634	17.7086798253256	19.5675623712072	38.7203911750786	55.1098077807037	9.79398083831625	28.8879856875513	29.6363839274893	27.9502412884768	9	24.4622453683731	44.5506281838279	45.3228822089955	20.0281405036203	26.4518483759616	18.8413834144091	42.0796254727787	69.7993782377635	67.8105047018978	32.2652880308802	40.7755543213495	27.9551668118608	37.4758324716058	83.6663458301257	19.7639051022804	42.3642322783612	19.2082484157864	64.713572890528	46.9968089622656	50.1560164445691	100.038083360331	304.224632335866	55.0406584841506	97.4854936116827	56.2269217062147	44.5395828935405	14	43.5613451127783	57.1978013865524	41.9859568092573	31.7111117560192	39.5261888277896	34.5032820601189	54.2652140280812	16.9449793838502	36.1474816754504	32.0343006113029	34.3866254252063	36.4454216217799	27.4628590901805	100.499928156507	60.7883155050954	30.4614635901784	44.0375944669304	62.0160225388796	38.3863444431508	15.2445823754427	83.9133580288868
ENSG00000089692.9	53	52	48	35	210	64	80	163	45	55	115	96	103	29	174	73	85	121	84	139	85	25	100	238	71	123	76	98	77	98	170	124	219	249	41	181	184	272	267	184	75	212	92	197	117	49	51	68	158	42	117	91	137	72	132	95	272	153	149	47	237	72	142	138	355	290	93	139
ENSG00000089693.10	2678	1780	2153	2874	3003	3219	2919	1745	3802	1644	4023	726	3045	1807	2796	1398	2992	1959	1899	1969	2525	2557	2723	2294	1695	1717	4127	3162	2581	2998	3872	2124	3684	1763	2634	3315	2230	5006	2446	4358	4146	3253	1081	2492	4160	2724	1248	1907	1608	1307	4173	3418	3046	1950	2112	3084	1856	2290	2650	2561	3774	2425	4280	1957	6526	2963	1791	2896
ENSG00000089723.10	8.00018254947294	5.68936069278559	8	4.37038140215483	5.09679750615436	26.8707935031337	12.6302430944365	11.0076459021576	22.9177256993159	5	13.0017387701819	5.3842194073132	12.1199956587742	6	17.5401572040842	2.37077617890933	12.272465896435	6.21370743604707	24.7216763861895	9.81425388501431	9	9.5476290776674	10.1340491856866	9.60885505691158	1	4.21330185771909	18.8678698309913	22.9137279929845	7.42707827996587	12.2431608415966	20.7886773989567	5.34131528481879	28.3306706736837	16.9926292639292	9	12.9338138017999	8.40394891100392	24.8597987814392	50.4030010086807	22.3321390902235	36.0508926588042	23.6562357548131	1.15314500128583	14.9133477391021	25.3156621641518	7	9	8	16	19.5438461070012	17.7543814632034	16.7004134758569	14.7349011293915	9	9.21845688618232	6.84501692136621	13.3482608829289	13.8587523141922	25.8322000422881	29.0095140502461	29.0006261030731	11.809093021554	7.56367084315444	4.12557024441096	41.593733209065	38.0089541961252	7	23.5192209225405
ENSG00000089737.17	2341.07825580368	1440.9010139121	1899.64269020849	2529.12799495306	2210.06190288996	3669.37075000664	1658.4841864445	2409.84780180373	2699.37523691377	1283.36371037538	2313.21508395225	1019.00840364914	1567.4543332683	591.523647746495	2310.71236130145	1151.86514610525	2394.38564141642	2276.04055161894	2157.15676911209	1987.13088858808	1765.5233448246	2768.58418997474	3410.93021358884	3527.51559253031	1567.23168970654	1582.53483880495	3800.14828884069	3953.89508313118	2927.1052603192	2770.53487553668	5008.63142162923	1967.67417542583	4747.17757551184	3563.5527478391	2214.64487887981	4233.24328705139	2817.07981984588	3910.0919318751	4020.62053807917	4467.40163264606	4987.16741917816	4063.81595989724	1203.03658477494	3183.87192553332	5847.45829141595	1950.19566992775	1893	2087	2399	1670.62779731099	3029.49994311022	3593.69885448297	4192.62663137677	1901.40474038993	1888.65113812049	3149.47061857198	3352.27295500239	3064.33841498594	3528.41370456548	3762.90291593843	5784.53493638124	2050.97694322737	3677.90580604003	2348.83963307314	6121.03793068074	2889.96588257246	2101.16858811303	3129.42350763996
ENSG00000089775.11	563.245458717699	281.909133342582	516.803663309053	522.762872433853	621.047638748941	1068.42177489769	375.546234624647	640.953050505926	804.66463914131	252.596021284324	417.722847261459	244.263147535162	227.78651409531	166.660033667065	661.542763296001	172.205926464336	845.290853299509	651.45926423307	819.333151403986	458.44720026945	383.768885509912	469.610568291218	694.766061772821	663.783046192452	312.925326995238	425.417338944648	1265.9501977776	1419.65793316181	924.670030691593	776.989078303309	1259.80825022473	278.884167407702	1770.61845483386	954.265640862919	631.001236375279	1089.43671687947	642.338378662137	818.555147160112	1666.53308927645	554.643986863356	2022.19477344837	1181.42976290092	280.655262514761	690.758364214319	1238.74876080269	206.194477177145	564.238273347662	244.452476788253	593.639712999021	761.989346076328	760.063120690528	1002.44534132904	1557.48181441207	652.397051649471	358.294657329439	784.397775618948	1632.96259507504	946.077774383422	929.313419275609	1344.54803027325	1432.34576091401	429.929894229197	649.482948005821	825.623249629606	1182.40163073807	581.071407091438	520.57254775729	516.550535661604
ENSG00000089818.18	816.064243599531	469.90904895555	754.510722203779	709.719569779808	956.700058850026	1374.33644659474	418.844866003737	794.519768118949	1080.52258452355	404.473176961423	1008.74717995527	244.52790896955	269.185659583012	425.801492724963	617.725378345805	257.093974200057	1010.15992776688	731.359894219389	994.399879508137	480.68173259117	613.518134913497	962.810408638869	999.144592529223	678.48971413698	365.923062558093	649.883026630844	1460.97946252081	1717.87764448703	904.92869796388	997.261228246751	1127.43457793197	449.26350065283	1522.41646885928	929.443507638688	775.157932754116	1291.16807727144	668.472429403737	1567.6706235126	1418.7922990225	674.649073488788	1659.42545798643	1121.02426936023	284.463731208642	699.467521788089	1189.25470068006	568.252525128154	586.977077329224	373.937527350548	656.964561228341	690.967699396889	1209.23889590449	1222.64618075955	1725.06590087068	672.623774375681	550.808852483504	890.976362257986	1207.22532229077	1027.38506648906	1030.7980792026	1250.78268306631	1149.68337302049	461.032292226102	929.300241712117	740.949547999728	2186.18990776248	602.261205477784	594.545065180274	628.509482512605
ENSG00000089820.15	8516.11329138692	4273.36748914682	5208.10493740104	6898.91799489324	9523.96927911239	9546.96151169904	5888.30172862753	6762.17989687028	12042.7926654906	3818	10275.851737354	3256.93626038992	7513	3893.4369066209	10161.4010730647	3446.3542345252	9832.95508219788	5362.59728842808	6602.65390723219	5045.38396748388	5731.73443799294	8088.23675598642	7962.87191231828	7463.4653611284	4511.82867904473	5465.55949925218	13994.6555850403	11558.4640927324	9975.62055883503	8591	11710.4278511041	5122.53100840047	13134.9784226383	8328.28130834561	6888.63022629515	10618.5007349415	6626.30926834692	15686.9832605629	12687.795788105	12286.8501266808	13204.4995202676	12909.697996686	3259.77404918244	9255.82272258942	11761.8206920083	7004.75985263479	4877.7459086658	4912	5008.70923744295	7892.84047490398	10757.4786179597	9381	11514.1485705003	7502.8562241264	6114	9494.00013073617	9645.51697007387	7424.00818291359	7842.32701582863	9765.73166443543	14186.3090521444	6718.20537600742	8982.35536722161	8141.43444081494	19428.461751311	9463.09784277406	5400.86921363907	8677.12362922006
ENSG00000089847.12	15	24	21	19	18	45	15	21	27	14	13	10	14	5	31	11	39	16	21	31	23	15	34	29	12	4	28	33	30	22	42	13	53	25	24	23	23	19	48	16	70	61	11	28	52	25	22	12	21	20	34	51	34	31	18	38	24	33	23	19	92	8	31	31	31	31	21	35
ENSG00000089876.12	157.818393232224	141.326883411948	148.397976598087	191.694773404684	199.196216045064	264.392062576636	115.557521749281	197.293115688217	177.347184852992	71.2472916960824	153.495656753909	77.6717018689464	96.6585456365107	32	136.791350859599	98.2914880805055	158.097407413073	140.594044157624	202.40535355146	55.187413823449	115.374080822579	270.556252315271	212.016489575548	213.038814665531	92.7968431863058	134.133385117427	317.106539272663	324.92150039221	214.941715946546	177.644446719103	283.305069540349	73.7732408165266	378.310386191529	323.812500024735	142.592503769851	276.762378107143	190.391914753656	351.668540924996	262.820581982899	265.884666121615	403.815381173447	242.143122221717	99.3349793597971	119.617306288979	325.632683040916	118.94060968086	126.773264506747	120.559569361907	142.01066291968	144.582514799076	197.205841820102	242.770924196731	352.065920343302	135.618631168143	103.300792481094	228.175849766106	249.856407272486	237.537391634042	239.979168004151	523.023688655823	342.436003513617	114.050902215812	193.097071670276	182.266994563392	460.301901449883	116.554862745608	141.235073462736	200.084871251693
ENSG00000089902.10	1138	953	1180	1799	1399	2375	980	1460	2019	797	2549	291	587	645	857	515	1954	1168	1442	1141	1518	1452	1755.41845053438	1387	777	1069	2648	2453	1504	1723	2833	880	2536	1024	1074	1764	1028	2762	1233	1428	2606	2210	295	1207	2252	956	970	755	920	600	1904	2450	2648	974	1194	1929	1084	1329	1652	1499	2488	896	2959	1098	5215	1056	1093	1480
ENSG00000089916.18	676.916832477054	418.373403298852	546.030923069437	817.809061358764	1023.54972800566	1265.17906200541	510.917819167088	876.540304383916	1301.10659377679	343.768854461831	940.630810646155	280.088864031437	417.806195785177	373.952484238562	733.328037336468	264.2193305939	1356.24222426113	634.105911424751	1206.21517336614	538.987103234586	656.63178047108	791.699569739221	973.453744490201	742.332990651843	350.140409702555	691.124308903121	1447.96579791195	1867.77381090539	1145.23613964987	1025.87690425865	1419.99272436849	430.697901415185	1783.40157829677	935.731763840156	663.087441940386	1330.34088497376	798.14025524615	1357.93880453011	1526.03497526163	723.14824074495	2155.27633392736	1327.922290751	255.153495330232	675.919044535168	1153.72310366443	543.072129025111	670.787517067826	411.517833063007	632.800463079945	737.30487113732	1140.28225983783	1300.28447615628	2169.86866469637	706.346935200869	601.368428476243	889.25378616289	1513.33764575936	985.275835873441	1214.06558654913	1457.8754687012	1467.12642312233	579.047343809571	1210.47316642063	694.9951202529	2443.98374763757	814.214510863097	604.072079794883	786.751097664106
ENSG00000090006.17	829.363167734208	492.661631235818	365.214409038011	560.734998098019	891.770404167758	882.362706370759	554.011262120133	722.271980696813	710.817790036274	371.280322860306	491.189202862865	609.009419339703	606.271953016447	196.219312015219	968.93715390891	425.769387071039	831.69278378247	517.10422935647	849.164521902492	578.091488763635	457.433781561306	639.876375561114	932.630145513194	1081.21575569118	456.177547499072	513.621306040415	1216.03387183455	1213.77824588703	932.824761863159	791.281613025872	1318.00933478052	543.129460440149	1607.77442171994	1694.14302328616	496.006799193304	1224.26546892601	1308.5568973468	1123.27126555338	1734.31759219095	1326.83100854733	1349.25202514502	1011.09349141996	283.482975377585	1093.46004693295	1447.24623411937	646.024153159604	492.2168052548	542.032237971607	649.213111722126	995.56469729632	846.156203656302	936.714055915574	1285.56215069862	886.229099647642	555.82649852343	1033.27301833251	1521.19163213287	756.071155601132	1220.78941806747	1142.44726956715	1651.14404182869	488.204405609132	872.935567330352	1047.62351794782	1905.7580538499	1180	650.004107409258	901.215453191419
ENSG00000090013.11	2223	954	2767.04338462224	1575.01608715899	4394.01568127222	2166.09510253451	2320	2495.00766602307	3471.2240734417	2761	1897.0684696924	2735.20684027808	2558	517.042284100001	4220.02844659216	5481.017366049	1925.02146897719	2315.0062906492	3041.01878089059	3009.01295845312	3052.01255132788	2509.22286557067	3041.013344423	3120.01955221221	3295.02141118428	5474.76449388469	3085.03852602988	2054.02789886597	2680.35475934635	3130.00574837167	4197.19176439724	5583.25821883908	1818.21106873521	3430	4329.01038085964	3698.81747205795	5791	2392.0283291129	3372.01357635804	3182.190537372	1639	2311.0428450284	4319.01971183577	3062.02138172929	2129.18641926364	1995.01491734848	1262	2125	1434	1877.0035232123	3696.08272186372	2511.02924797316	1802.36846089564	4678.00158545448	3209	1452.00337878374	2253.0222635281	3864	6694.01496677976	2318.00861907392	3922.00421873675	4200.00463880346	2509.00141514861	1626.01623602668	15134.0560673878	5441.00751866624	1489	2088.00612150359
ENSG00000090020.11	813.000869469291	677	777.085951652847	1003	857	1170.41157158961	659.001827009438	652.001748313696	1139.04321720233	519	1280.00030678023	226	707	530.147400843573	1018.0415536228	322	717.054808872943	701.115120271565	535	644	762	898	902	909.165049266093	457.064915175096	557	1284	1193	886.216299699064	769	1530.87213727414	684.86702648972	1064.84238025223	432	527.138294957075	1051.01499280266	631.000057191629	1259	630.017917099504	1195.14456909303	1219.18713448618	1262.21481048239	212	769	1271.00008595743	724	355	459	483	293	1280.06057555248	948	1032	573	814.009481634587	984	502.044195734307	717.452277830586	684.718160020879	800.001445811788	1299.04260038846	597.110086329097	1117.00189515578	480.127511557811	2579.03278756596	1017.52489688358	416	829
ENSG00000090054.15	790.95064332105	402.863662158609	664.125156657618	903.791568947175	1170.0939322752	1290.9892313185	569.010509758297	843.835360930295	1148.34712755115	348.437972289492	1015.51137788872	231.698210605851	311.060789811956	306.336117013618	718.205294334503	316.077212710137	1396.73624789145	679.979699788622	1254.57618445359	527.920328621776	809.043511110991	932.53695007108	934.655885955576	695.707315108683	429.236487876939	614.529213228214	1623.43549758536	1750.29010566701	1059.826657197	1060.06312016748	1416.64317081817	440.246202016481	1530.1481558423	912.543842861725	757.457787416209	1353.58778727876	803.500949531024	1863.9040054936	1448.80282752754	639.261167478011	1770.47161079805	1310.54597494618	259.357819645836	762.289396330546	1247.97168375043	516.01189024091	563.087438846833	366	576.84817993076	671.482000268598	1146.12319464906	1448.19113538952	1847.99581989318	821.53923937195	557.039015791493	1042.04145407527	1128.44638664044	970.06396424206	1213.45066271475	1439.07763889048	1260.3483934685	545.265911171969	1317.12759086344	816.360436169704	2087.26644499581	655.368926587559	723.949091627489	669.934488955689
ENSG00000090060.18	3605.72555234429	1629.39451469179	3050.33989171326	3447.50640310371	3442.6025107499	5069.8943333888	1748.80119194743	3384.63658339703	4446.28604413116	1320.16950293691	4513.67288212134	892.896341717193	1106.56365361922	1191.64892215178	2634.1849277539	1347.08862023206	4983.70542897644	2905.83339971605	4250.88030308712	2135.92614310294	3491.43139921369	3773.82024631033	3945.96654039767	2922.41628248498	1599.68071916448	2455.08280723119	6236.30058314993	6103.42882511828	4435.37060456471	3981.99657338053	5465.07319137873	1610.12873965436	6467.03397111143	3814.98530156817	3060.54564010668	5186.07773204851	3244.75221827796	6994.99060555722	5433.94979017414	2606.90560419004	7208.8657915113	5010.74858047765	931.833474311199	2939.74595448927	5046.94998499781	1661.71661378934	2479.10764608234	1432.60017404873	2552.39104501841	3690.39635922073	4757.25258487523	5084.22046150289	7961.72767921467	3129.34359851019	2061.16931561782	4014.7741886784	4829.94552958331	4538.48008183553	4677.85048136106	5697.22067353168	6047.71059652288	1947.76205309327	5128.74545864953	3017.42749542038	9856.12328050622	2472.70829010624	2797.73165521148	2753.28778483242
ENSG00000090061.17	1049.94055087939	882.598163335755	1123.77802785036	1359.18684312037	1147.8618977928	2145.63340622014	1113.09318299514	1333.26855013362	1597.50569883569	779.054327581791	1621.18949287939	499.102220798258	847.754979359796	675.552245683179	1135.47528807691	609.978589556116	1286.33340876325	1008.25615716747	1145.65986125789	1021.77324635362	1098.32818653241	1396.4844170134	1466.26515264941	1496.09833882711	748.366065580439	710.609333500725	1978.64300389298	1919.28543011299	1312.16079308264	1380.82234449507	2422.63762772377	960.897241831319	2333.50463342135	1370.61740091263	1003.63745585596	1814.46790860917	1228.95449289224	2145.94381323697	1381.87003998883	2044.23568902442	2324.034267367	1771.41521615631	372.427855576978	1431.87480240385	2394.30728618804	1038.81193619445	672.671368258457	954.071468409651	989.028278239928	783.454263536238	1823.1894040012	1738.33535104914	1806.5864970195	856.784738128003	957.957123459829	1522.23361456456	1168.27338350356	1357.42641332884	1607.22296829086	1713.52682781361	2307.23399905315	1000.20768982788	2164.50186718944	1106.50488580708	3586.24547219771	1584.34396500557	883.933135694686	1448.67335074809
ENSG00000090097.21	225	119	118	159	237	212	128	149	194.600852622012	84	143	117	172	36	233	107	218	136	205	134	122	207.111669239629	230	251	118	105	290	271	174	224	315	127	341	383	135	342	291	316	499	378.471916866988	270	266	116	267	467	93	135	150	186	283.525318962236	284	210	329	186.781186415635	120	237	385	301	258	532	471	131	231	256	410	231	153	229
ENSG00000090104.12	4	8	1	5	25	8	0	10	8	2	4	15	4	0	5	5	41	11	14	3	8	6	11	4	2	5	8	41	26	11	13	3	13	56	4	18	16	42	125	19	7	17	1	8	17	5	17	9	16	50	5	7	42	10	1	16	17	14	11	12	15	6	6	4	7	15	13	13
ENSG00000090238.12	10278.3450593619	5704.00896302254	8757.46081119461	7409.22068251468	10678.4209853928	11037.4853836331	8157.70049508205	6156.65310157398	13016.5044573521	6061.71520472809	11616.3007069087	3879.22561809775	7707.41277996418	7016.71542132861	10868.8150328294	6743.67816653008	10143.541930152	6250.75327222932	7522.87168232699	8547.9033492391	10112.0480199034	7197.96833489417	8198.54408384653	7317.60868239803	6456.53449719418	6179.56200576329	13799.5240381948	8751.76771248174	8826.18556587038	9383.90461170014	10319.636077243	8710.4383478894	10272.2555258642	4686.83931598145	9151.59989123985	10175.4396985453	8538.2757739023	13252.3672406317	6571.93938419112	10030.1886384578	10956.2590321345	10145.7847093327	4142.38879231869	8154.17295549793	9235.80364764428	7188.5349869574	3245.71255335692	5015.88980138924	4231.34187041145	5052.69917303583	16274.0659266769	10434.0778022563	9119.50185969913	7435.31946841293	7255.78837013	8977.81104929728	5982.44047225434	8525.40170539973	12116.1931338081	7247.19059763043	9903.68503514415	8350.77479570529	11719.2265772372	5237.6068927288	23335.6452511562	12040.1160925414	5385.27406177238	7621.65952865096
ENSG00000090263.16	121.435787950869	44.3648232972233	89.4775164107293	77.2795963091347	111.722047257616	100.608477287849	58.9669394907705	74.3655839760618	163.511662123233	33.5891989433353	84.1596438827871	58.78689342904	91.0109607513584	68.7263071526505	158.984109763932	46.0586220124318	192.198306074252	93.4237895136336	168.914542719872	39.6373109970792	53.792998747382	143.917613258653	115.399124906607	75.9017580081753	63.3540761294868	96.8071168930318	182.913348608279	282.414147515018	223.620951552381	115.557796506147	132.964452910385	68.7539908816332	222.110376235441	340.48866661958	128.124962358697	177.078110419176	132.343246733495	244.746115755946	533.534860699439	159.057111658764	191.201234187572	319.486461565339	124.38085915882	100.383060398401	226.556140598019	29.4413642657359	138.871377063464	48.8904476285501	126.854056041914	430.962978313221	138.650476867127	186.500478089853	277.088558104919	186.496064394719	35.0321489110667	157.082345308432	240.442937484081	180.32741418178	167.419613778252	234.433470113878	313.033778553443	102.109157171297	114.250852049301	92.3765471292179	209.345659102166	59.1597085008064	113.784266141034	163.03598395962
ENSG00000090266.13	364.222700854936	123.921330167451	178.735586960717	174.005741397585	362.416502099275	218.912071691068	152.488391101706	228.784009115659	444.256435347674	87.7592531546713	221.690793281718	136.709786778499	204.031415988522	91.9389596464075	320.895277581728	147.405472821087	460.782645592293	180.450134661393	386.220476246388	112.232820780238	178.772555205051	374.49182078659	293.619317382412	183.985363279663	129.491707467133	281.118632697201	401.626645203671	443.332757478676	561.848159998134	232.054259228649	354.496682259319	158.61941313039	501.662188873328	716.435839166215	362.112175323489	464.87058487472	347.775067853575	797.358876402975	1101.08791077488	305.340618746328	542.447085970447	596.497656124126	238.755752399705	284.988698413272	365.947717691232	156.301671789453	216.861722716421	232.60800533872	205.289852660856	894.848655048562	277.3887424796	333.898622108389	517.166896993153	348.185688357334	111.829681840893	356.760438304211	646.464169890982	359.400949349254	415.023339222712	580.453836864823	583.401325710259	316.590451327456	315.220277291979	299.062562860651	444.870075070463	218.335655816201	297.547453499192	285.398735555523
ENSG00000090273.14	1031.24583181729	569.281381146163	762.553030035795	1020.47143785624	1188.43435999365	1398.85096405296	909.527948149473	935.854988837589	1209.67130563721	634	1307.47392023948	474.153136973758	1011.23232716508	376.20960635138	1338.35628822277	593.452841078596	1082.18345190692	834.648553501537	952.574462911809	805.788956981423	790.229824152941	1320.8354931366	1214.23059326139	1325.10367862802	650.869403844777	737.524486196516	1646.43642506482	1734.44140260515	1284.63378878339	1257.98197225991	2012.84835844092	888.106575760221	2038.65036606699	1328.8297230685	1020.33689672862	1532.23763909796	1155.3035317149	2021.07581265195	1600.22492309259	2205.07319720319	2053.64626589753	1782.10167690895	757.011789746228	1330.54289145662	2395.89185991211	1367.68205465048	861	862.225350104426	915.163929999032	966.291872968189	1392.08755375464	1380.80822913415	1707.89111182921	861.336286389931	853.244939672996	1486.71848912635	1266.13685394113	1143.39151532923	1431.77739884106	1678.99271556863	2369.38667757455	1422.13270449188	1572.86728938859	1114.95744498141	3031.10717100189	1318.18511544633	840.178587928361	1421.76064315258
ENSG00000090316.16	2562.3649006263	1315.2182759712	2189.66891993154	2463.84008938087	2888.58324727604	2949.56573729675	1722.33793493172	1796.17573490771	4135.62317060851	1179.42270392507	3698.57175819321	745.171430140144	1342.71176378981	1610.78997868081	2606.29222331875	895.102183607314	3399.67861218905	1838.10839519013	2249.66451608956	1525.94778913218	3036.04454690986	2504.32655396651	2429.92134694268	1909.92671275345	1330.6378193206	1731.64118695944	4761.53442991081	4102.63621884751	2138.12294107825	2744.94659188826	3297.87482732841	1434.73098654832	3791.25132649528	2034.20356136261	2420.12430405109	4025.29547668519	1702.25235341298	4747.88964385593	2994.69693030071	2328.43485371889	4299.80554764392	3863.27339642466	479.24121776574	2094.12656854365	2950.33355984176	1569.29363179175	1221	1060.09471390309	1450.90142215388	1406.21759332654	3775.67069653114	3432.14667351091	4175.65329774562	2165.32431222119	1674.350787212	2529.12751144217	2377.91906027742	2326.45986043772	2251.73845738581	3168.15159359843	3115.70142045865	1388.99204806472	3231.36097022889	1792.85568936874	5853.55826784069	1939.67736305548	1736.6937022095	1900.77078068256
ENSG00000090339.9	651.799763022731	623.691553427133	955.239706976295	921.385400223924	1067.80499382883	1061.28339760032	732.73064726767	763.272948333772	1332.40006765511	588.464076462388	1356.37657969501	242.602899331175	845.116233025014	534.819382582849	1035.65406159445	360.312715971006	1069.82409385458	823.45755591164	952.01779809612	664.998439449963	825.631182486841	1780.9737724306	920.791246237418	887.703140098393	532.967176216691	496.152297787183	1235.14318575839	1542.60535176234	1022.74079531788	664.311108067029	1404.61459980338	835.580558653531	1386.22374557631	463.016815452933	757.293400911171	990.526662030285	521.199801366436	1773.43764235674	758.285249940131	1384.54865830163	1218.50843346474	1452.78405950075	285.08039267091	800.78383777791	1221.54976566193	780.295234237241	472.081510092866	555	553.967469527609	294.500030241598	1361.98608738414	946.140203157768	1225.56720620758	686.385195386975	876.105028334502	1140.58981037713	449.771701437729	1072.52588500976	826.062014033287	835.65586345992	1080.64417935949	752.746418486413	1567.38467291006	478.4745363044	2437.93945610969	935	489.085689705261	780.254728438718
ENSG00000090372.15	2528.17635963417	1352.48073443689	2144.0570884955	2562.99951582764	2849.44022244317	3010.89780802844	2129.61671039078	1683.54460716054	3607.92678171198	1182.39799827674	3012.20470539397	721.891475740423	1909.72424391789	1575.38240760813	2418.32731957087	1117.14246404637	3166.99097702773	1632.58483143213	2032.99172025664	1731.89798940535	2205.80288545447	2221.7301990367	2640.57677006663	2074.95450466364	1088.35730767352	1604.62965753555	4396.08668394648	3491.81846557182	2298.88681225231	2754.92500643849	3522.24682090475	1850.59878783466	3687.35369660201	1663.74118689407	2240.95383236452	2887.98863021224	2045.45248228339	4599.69155061071	2738.61132638342	2838.02158871086	3682.74371222686	3191.22187452915	648.969025328295	2525.66922929854	3777.27528138227	1550.35673736254	1297.47208255917	1568.01988106636	1321.05472412774	1518.02433106776	3652.4289299996	3352.54035961961	3528.37686908816	1536.12058126309	2165.13029081236	2741.99259261169	1995.83533670222	2095.94770199601	2580.4281774714	2419.15162462485	3390.72085672025	1554.99302545708	3561.07841219614	1833.08202136109	6483.57493409952	2503.59289924635	1611.45261940847	2423.32034029643
ENSG00000090376.11	2239.56684119938	1363.35730848912	2188.75011913828	2387.78174675618	3229.41080932621	2292.95622439519	1243.56116637194	1365.4553202495	3684.50561042489	870.357127599446	3624.96604779352	412.001536145617	713.562858228637	2399.90187042223	1768.48229661489	585.27019898769	3593.01716042856	1279.07340612042	3456.20544959097	1281.99818146869	2087.02475933469	2719.38762630897	2135.29628380815	1648.38102404209	699.697440189581	1158.7153363883	4041.25614428095	3919.82765901592	1512.81850820432	2521.49488430373	3790.1168685909	1068.54752493253	3081.13139272096	1401.83868253901	1705.73286576653	3616.74193630774	1226.65776077496	4072.16503344704	2045.46903361417	1151.39940123557	2882.98447109772	2691.70090446801	366.401275548214	1339.47528777016	2104.03852142283	1604.42119952023	1242.67413175144	578.693924187914	607.030193473063	915.155888667208	6699.99982355776	2815.57822206262	3758.87051643262	1749.11660901894	1519.82733386359	2226.99453306102	1387.31690601045	1578.31667769636	2504.45763021443	1840.9535081536	2152.92494277861	931.312535792315	2983.98094489212	1091.36998916563	4794.99543852248	1302.87154679488	1192.93705229285	1422.85510419585
ENSG00000090382.6	119079.60191792	30063.352109636	43171.7036915889	63419.7011250794	78971.9864841589	67304.0667910378	31997.3610520647	27046.9486271169	59433.4071980738	40220.4069730581	115057.91323247	25555.7951600254	32447.0204396628	25874.2181763835	70011.6631851291	39132.0339950223	97392.2174367945	38385.699325819	150027.405567348	22341.5119407931	60771.271628265	98986.5895362972	102227.101940926	77629.1176799802	48088.2986664139	37343.3812057931	148192.109524045	148928.588068987	40455.5336762372	46041.3786800631	86945.3919022704	37771.222170145	75770.0916382969	107893.722133287	58501.2144552297	73697.4467925134	64362.5137157009	221696.016728377	88292.2139267963	51610.3050612895	67594.4407224309	53531.4295925859	34846.1864299913	27897.6719856949	80691.4032858445	63989.3430410244	27929.3117958724	41580.3823143006	16065.681234485	104836.742606298	111493.28085004	92416.1535922467	129625.627036303	96677.4423171364	35919.5659638216	82986.1439003798	98316.0599241949	76872.3151038471	131508.032243891	69351.4774751334	62500.1236713672	39913.2301067257	89819.1395959819	33987.743292967	98507.5645955527	24977.9437319734	58889.2404015104	79481.9029214675
ENSG00000090402.8	0	4	0	0	0	0	0	0	0	0	0	0	2	0	0	0	0	0	0	0	1	0	2	0	0	0	0	1	0	0	0	0	0	0	0	0	0	0	0	0	0	6	6	0	0	0	0	0	0	0	0	0	0	0	0	0	0	0	0	0	6	2	3	0	0	0	0	0
ENSG00000090432.7	502	294	495	619	626	918	572	620	694	371	778	194	594	307	640	270	668	478	481	484	430	580	621	586	343	415	1002	1081	586	645	1099	434	994	565	549	764	543	1007	627	1004	907	822	277	604	996	536	306	467	494	351	841	796	942	530	451	704	551	546	674	671	1192	575	946	489	1781	693	461	631
ENSG00000090447.12	291.287642050975	190.023273491936	234.313668536886	273.616410929742	371.381420540317	442.003153966189	246.553262518261	286.783893310351	406.877659647719	116.416257737513	261.032057112613	122.752673948773	226.917506445151	156.281338765804	365.804231184288	97.0248902242203	341.312359181587	260.475012384014	301.654771820176	226.056842732039	175.013805162099	335.070449349573	411.515324630322	348.827570205816	198.256041972233	204.792669385403	619.754582229992	559.912350260362	325.644143185825	293.77273563706	586.325765788437	241.890795243103	663.693944924701	386.687323809757	335.684749562856	474.325687388442	280.611989440287	426.053234406125	458.4250279654	423.140806470558	677.069353133338	664.929251703112	224.059466552568	437.863138732395	704.20400866298	236.064807746246	267.889454657188	219.02602928022	290.820586065755	300.180968526863	379.028735979012	489.416550196377	527.380940054566	334.559483454644	224.018888083136	373.804612914844	491.474395901492	366.322697872084	422.874439142623	617.699724555882	840.837551858908	309.344950198551	334.322368020271	356.426878483407	757.698858853776	321.432313519424	218.844243862071	389.242213090539
ENSG00000090470.15	485.732422676315	208.61904850446	319.1018523607	401.588397888708	446.445147167696	662.101685462191	332.311611169065	462.999458835646	515.757396284654	229.653787674894	400.436962809155	220.434544598614	251.030871847504	101.833913883025	478.35445784384	215.928199350163	512.263176894483	369.8501365068	521.252048070308	308.961453704488	345.063811824976	511.557992301441	534.509976732018	529.778254766642	246.511165394942	313.385631387886	725.936942352114	934.996304701766	647.231713386454	566.260006376188	765.491747163558	273.828698630305	1021.42970691075	748.451470688523	459.796636262859	767.926751771747	485.945879270418	809.734264060018	943.160016512045	663.278257615946	938.437781805772	801.313908784141	239.23704944506	508.92562923512	905.720358497567	452.856037670952	363.432575763813	260.806814151355	515.049323019598	563.055394032945	578.735726572763	685.592542577975	919.920503182379	418.220914405095	317.918177129638	570.168136980988	777.028878877326	524.427584482057	652.680530493793	911.296121688029	1050.62721869658	440.85223608631	609.60554494643	606.273530822657	1226.04995775564	539.302087519397	470.768606328901	468.375037177198
ENSG00000090487.11	2044.93673357274	1124.25180501875	1405.48503231209	2191.57381102232	3196.23718955603	2474.69722142786	2277.76090153308	1483.20520619357	3093.33070353527	1283.89424867402	3070.45137184063	591.795221721249	1712.1807394744	1070.5399945705	2070.04013115592	1046.81376711803	2807.72528702282	1373.00755583686	2287.84655744362	1307.33543699102	2002.42279400253	2850.70374527771	2013.17648881517	2076.86290941465	1254.73929381337	1583.76602454744	3712.09887696633	3225.68713888689	2168.99864523187	2413.52525268458	3645.2519473362	1493.38909171811	2706.21896630756	2001.87318731595	1994.33867440994	2659.96038095232	1771.32017964237	3922.57306847356	2784.92841088034	2877.4557227935	3016.81227086003	2854.39180766136	746.843913701141	1533.48782691416	3026.01137142247	2172.25372315423	1316.51400195781	1515.29062511005	1190.94743461107	1438.36410528112	3196.82298606373	2594.13722071153	3175.05493693237	1723.75247516327	1650.05346264816	2288.21866824045	1957.89870115507	1896.42410612325	2557.81616420984	2858.51368056984	3388.80514822288	2084.47817432795	3341.86330282291	1475.80835209154	6537.8111818437	2048.7958793279	1410.17487890124	2067.26412064451
ENSG00000090512.12	0	0	0	0	0	1	0	0	0	0	0	0	0	1	0	0	0	0	0	0	0	0	0	0	0	0	0	0	0	0	0	0	0	0	0	0	0	0	0	0	2	1	0	0	0	0	0	0	0	0	0	0	0	0	0	0	0	0	0	0	0	0	0	0	0	0	0	1
ENSG00000090520.11	483.381492550637	298.904177478234	390.678967131059	390.022000841847	656.377622249799	676.326366851474	393.328734671872	569.08925907612	614.096990357606	169.130612386002	557.66760044341	194.702401786061	293.737891523795	146.314645101825	499.900222156828	207.639207150002	607.680392850394	362.226330392927	659.077679645156	275.885622729537	350.207796317942	621.109744925503	503.590210623068	566.537653989119	241.895317129242	416.013268016	957.320928851886	959.614204644754	689.627424015355	510.526252996689	957.11853999697	283.01193458336	1040.48427838449	773.479067674179	507.078489625021	799.069433995955	492.486261435703	1097.27879658878	1177.23566498151	596.08358619603	1015.32587375675	972.75819228886	181.440370987252	514.357025370327	781.541036530074	399.246144324944	377.601466726672	190.573737586057	400.63605443625	592.134353241841	670.139663200682	634.725136753298	1069.59179883724	485.480173483565	228.333269986334	719.275115988259	802.780244795355	613.954594497208	660.279357750568	985.14285864322	912.677535434004	455.116829805969	693.904512303244	568.117198146699	1159.17214868622	499	455.465221803489	580.407270911789
ENSG00000090530.10	8.24037241029136	8.031430798044	10.0207665053447	2.00217635667611	5.15645035050738	25.1461499271263	3.00193745544743	10.1917413578627	8.07119947966492	3.01707484527387	10.03156087853	3.8286497940874	10.3653321899968	5.08130423233911	25.3739873109938	2	11.0854147010594	4.02525121523107	3.00100950936583	13.013409094569	8	13.0602135153521	30.1511851909154	19.0867588613974	8.01626488779526	7	15.8258405392996	6.03547971776239	26	13.7426982249111	19.0046300510981	14.0142506844696	22.8917106568008	16.0336312929153	3.00217198416042	38.1533406920175	19.0032989047902	25.0374038886017	18.0128438089879	32.3062643837103	14.2025053450137	30.7324750448331	1	21.1014027628786	12.1845475133738	10.0146710990806	16	23.0835311486239	10	1	6.01093585442403	19.1460331199207	18	5.06157707955388	5.00031221421219	31.0222194158687	20.0346939322646	7.09040649977074	13.8417569893958	48.1486416743694	33.1530883002222	8	8.02279745427653	5.01112548981394	32.2430104081798	33.8406145259971	6.03455650779021	36
ENSG00000090534.20	0	0	0	0	0	0	0	0	0	0	0	0	0	2	0	0	0	0	0	0	0	0	1	0	1	0	0	0	2	0	1	0	0	0	0	0	0	1	0	0	0	4	0	0	1	0	0	0	0	0	0	0	0	0	0	0	2	0	0	0	1	1	0	0	0	0	0	0
ENSG00000090539.15	2.12050181892119	1	8.5527603940976	0	9.33758898988852	9.33156183864703	3.2741335259053	4.09252016097196	7.4354634959502	1.14248480353072	6.25579209496984	4.10267985384721	7.26836585157393	15.9087166956792	1.51549188056609	1.56121004759821	4.61104091529673	2.45373077113236	2.05076639700465	0	8.58444521220933	2.18838948486985	6.67381448706199	2.21600981009031	1.15604776121866	0	2.33807910227795	2.38840994816172	0	6.6242221721954	5.44806158285131	2.12738902515001	8.88347908839865	1.03010977739205	8.01368478023808	4.66952504111839	2.21369377446026	6.06749288847043	3.18343664042063	2.04214537081883	16.9569457523911	40.7131796526458	0	0	3.03310435425649	6.89228706916916	1.05195821932586	3	3.09234588437436	0	2.26804852801593	3.11737369513947	7.24310630700086	3.24849048889283	1.11285688326877	3.21953371673033	12.3996590558121	2.39897340141185	2.43765693894551	1.26366759990508	16.3139438807514	5.74078626530276	6.88345597994558	4.55893458527811	13.4436212499572	12.583782133777	2.3203205512275	13.3714286768989
ENSG00000090554.13	1268.70129553639	585.410980246599	822.669343279436	907.801770361593	932.607636681457	1274.440188655	787.451568172281	839.477461046	1044.66323348604	431.78767785296	656.655371219044	421.84389316674	727.268590506839	217.114311207334	1586.76818543001	459.055610863441	815.806073330194	907.264900361164	791.489620255008	708.549847232863	608.061139838699	812.778049368063	1041.3760675555	1101.81274235387	593.216800765426	442.117378035036	1447.56007134129	1690.227213682	907.351930259968	830.683273649953	1594.36343752101	560.114621772452	1716.04220180317	1226.04067336139	1055.51968794434	1795.24480812474	869.698609263093	1141.32457706226	1723.29849345734	1586.21307886616	1767.80575058453	1579.50547567533	520.084137267413	1066.10726910714	2145.59874115051	742.414805570596	536.186241423438	837.301618974064	802.60815226053	1271.11757953846	1106.63882584335	1034.89031776272	1463.84432876764	735.207902716932	581.405992949353	1018.87519325984	1286.02321560832	1311.31890056467	977.051544725885	1014.52894989765	2108.71713440517	939.648014964087	1030.93456096066	1022.23597215875	1612.84147872664	998.162094443504	693.128535680699	1059.36382176288
ENSG00000090565.16	488	271	375	448	524	601	434	490	548	254	407.386938312288	268	254.088688816311	118.295055024182	574	227.196519465652	626	412	541	380	346	446	606.227167867823	706.052530064521	257	294	820	842	514	559	953	377.13924232373	1233	843	472	850	612	787.141986520405	935.47213277949	645	1158.22608259714	833.41065474905	210	739	1063	283	452	319	524	463.094794366172	668	811	867	508	380	545	929	624	757	955	1095.15853440598	313.592691528138	605	760.192989622684	1401	673	498.223831322581	529
ENSG00000090581.10	1232.46360395585	593.688507894868	810.093864093924	1014.17152990643	1504.24511755561	1330.27718239701	928.993859672616	931.994045820016	1445.07394168233	509.264369905718	1434.62680314905	463.454070180521	985.768249864776	508.12848445533	1293.51023698339	488.65727039593	1284.37628164313	809.513807824194	1179.95896465	724.898614998254	858.358408708537	1218.70218814041	1280.63877537477	1068.80789758287	639.274943457587	810.32619555739	1988.72373085958	1918.29379938895	1306.63596880164	1374.83955006926	1728.57699370581	675.38837899599	2176.28107569693	1270.96975303353	1061.57707466298	1487.95978467689	1039.22962558988	2439.50120485089	1942.30149930202	1744.42989352702	2139.8976254303	1771.75099797273	400.891786702562	1280.27958857647	1753.33439905955	940.090468953462	821.332268593206	698.3033361978	738.119141069148	1132.82851091672	1377.28656931032	1467.86413988266	1946.78973972758	970.486810800626	754.146847399386	1386.71318118242	1430.39795106632	1231.07984943821	1405.05092896014	1614.7491337431	1899.88959563303	1115.99927416579	1286.08713776628	1104.07183627894	2666.82160880106	1127.13910905128	770.672956919414	1248.33095517064
ENSG00000090612.21	253.876902506635	161.067249547541	194.511899664694	164.788549124686	259.968518399754	393.647181354599	160.033002977639	237.809686611661	339.35033993626	117.878671359784	233.326647465362	138.553949115342	160.941909860575	135.235641928928	293.095775188556	101.683084365042	319.912314386624	186.294061719074	362.531361351761	147.967021615323	192.70087990978	342.548464984557	375.708417478629	243.20787638779	116.97144678627	224.119989081579	391.282708910733	483.568676749156	411.555888581282	291.279556151002	464.554297843603	177.787598270584	565.17921634318	526.690550423145	250.322218362761	414.259660419649	259.19728292037	413.514465116315	578.818663793989	276.659073964573	543.811155602704	617.579136306701	250.875289150615	230.596201100547	456.60111205311	167.530072830945	258.268206218682	127.307465447615	280.255582267833	411.219143338802	292.673191478579	323.638439622308	594.024719211356	238.385979578076	169.464278701671	289.909880676976	429.964282612386	364.795959181863	418.824791471253	651.570158780459	891.10125744112	253.850874785444	320.22899516723	243.025532295415	731.326130234175	210.121390293365	235.326400687495	316.216386143655
ENSG00000090615.15	1260.21489829976	767.744570015684	1079.2489802901	1200.26585532495	1421.36241557689	1857.42772282798	920.919735589277	1503.06468793996	1712.22817807381	717.682108031095	1441.43105342145	573.693750944191	638.454720886444	423.707440825359	1384.2591209953	537.838710066641	1617.11873891337	1123.55709073508	1393.72535259222	1031.12764362055	780.892041675709	1260.81362985899	1750.05226875697	1710.34428078477	622.639376648495	959.407533158104	2472.54164281139	2792.27191957717	1753.71576093141	1597.71323456739	2621.17558028846	778.400914578271	3405.00156019112	1794.61608585995	1262.46239064888	2203.31601909227	1265.13602543549	2081.43629449193	2182.62657394933	1652.25442980982	3189.04526897138	2515.94319808985	470.876095059589	1672.79184411453	2738.16627938057	1073.17254762808	1030.23702091538	780.214538235287	1365.32588798105	1087.08185187843	1664.55248280254	2091.62306023859	2790.33771585397	1098.53432720005	1008.56551377365	1725.7321315473	2044.93113192137	1499.38225843638	1935.27164794645	2362.14104719677	3058.13884973658	958.054577532679	1800.09295686448	1552.72856950799	3932.13555090427	1219.93788615955	951.216474490836	1586.23333263805
ENSG00000090621.14	2656.55553448317	1297.59744598257	1972.24409244291	2380.08642253753	2450.30599348887	3045.63513509561	1676.20327676813	2154.6872144179	2325.86622772538	1150.15522105712	2329.80140876522	1107.93328752642	1698.8321581433	640.128959479186	2938.6432149795	1034.6222238858	2351.00028581992	1820.72748715976	2621.31642449626	1709.85103266716	1497.73356652674	2750.8701005439	2657.45422998506	2612.56763097985	1330.31503807876	1591.59764277426	4082.4927628654	4634.48087584324	2634.4079275843	2739.21952067794	4079.65495737474	1524.35980912689	4865.60382697666	3709.98035350743	2257.64426015815	4287.13475450848	2281.18291420817	4288.49889072707	3979.15948995951	3312.65906393813	4889.072852008	3624.34893839467	1249.46063008984	2938.9601305141	5612.03194011699	1900.73385344454	1716.96641672366	1731.09921561509	2165.51723057677	2523.04922802221	3139.45997766185	3668.99219450189	3976.90618674978	2236.09286886437	1659.50035732284	3130.07764915695	2973.7047063913	2695.81458120199	3089.55324312196	3379.9167355316	4574.10015234252	2068.95178392467	3259.65832591225	2739.5967581905	5430.40367431241	2931.97037926163	1782.55699382756	2541.18584751604
ENSG00000090659.18	12.743420266493	4.36520142155701	10.8457420122406	15.4302481997	38.4517490931401	35.4736658678018	10.8278246341165	31.4340089498148	23.6736098010883	17.2559890331657	33.4309277054117	4.51826443117242	23.1047908638336	15.3506344081235	15.562006008385	14.1465365566438	27.0657202774665	6.46211409449433	18.3978455159318	9.19391234684389	15.1615490433288	10.5007363319463	50.2378319938284	17.7027784465214	13.7913505696137	22.5020909242224	39.9779556479304	66.2388543026262	29.484686942903	29.7083714441469	41.0929360195249	15.2702538842131	55.4456860175621	9.42914312241852	5.17883062226033	26.6480583229058	15.3886670652398	46.500994581851	32.7308720742516	49.5487625241116	41.2643579665589	97.3718891447143	29.1044303032011	34.4371356336232	58.3169627217336	21.6623539703622	6.04625841839283	38.0780065517889	15.0100639604631	15.6768743400435	17.6629589398692	29.9049835226657	49.1043212943241	15.8166077133806	11.2829155258439	31.4873909731589	28.2636208322469	18.0021732783459	37.6438248589525	27.6720933612334	75.1274208694362	13.3111907546372	30.1640085294804	28.8156668440381	99.262296425087	42.117913390646	26.0231833137067	29.520536724646
ENSG00000090661.12	653.552343873748	171.38504729396	378.186374664974	376.157002755105	493.568009231273	480.598202060057	326.011697325785	369.983159430281	511.064802088785	226	516.007352457351	179.094713978671	523.092637416715	314.858298517118	599.873456680301	201.423264884065	423.354054389571	314.701689306153	352.93701226233	282.29465994174	365.264430747974	529.392978281928	391.59502674775	579.6915848971	232.030944942374	237.125705792975	657.950500659529	719.715070190009	350.205916878929	384.673726293469	383.17252323317	244.228069879075	489.649724982701	396.908384956408	384.088404394783	568.596719710706	382.340122698202	587.563160834218	564.140670963647	716.252175623444	669.953037133417	534.629525040498	250.300931081943	363.127951171375	638.420060481725	385.303363827854	159.000875010509	261.012952832497	242.641105267075	376.216195086639	879.663442066428	574.322349957791	693.410595979841	262.665305264624	280.658541764196	425.675210524582	563.194867201147	447.222177574168	405.925532725443	744.491498676382	562.445905066356	325.593274866184	408.11466647857	294.325488993694	843.220265557745	476.182419508555	305.086739025681	338.320897130423
ENSG00000090674.16	764.447168194046	439.139234640976	706.686765551235	547.179778674914	1075.48058071914	787.285881169881	814.006268737684	634.660256943735	1047.79183710471	649.594556329427	884.434057578742	696.302895424671	794.206462287381	366.343408368104	861.663093422675	843.767209677639	673.104824537995	526.510954818387	807.630662429694	802.871980861722	764.649140437146	663.536410643407	767.366923022304	832.302618518512	702.544376142566	660.994821728029	1110.65463970361	847.937220012809	633.781788654145	726.848234085983	1165.25344865545	928.297766735381	726.573415793218	759.694921365378	668.53901782046	895.891743611375	1010.81843901122	1034.83927940268	740.187241746767	954.910871392213	800.300421993094	1010.34298475827	521.877327310674	749.416958704584	758.197385264205	562.493011729141	436	392	357.13276841054	432.657447309998	1025.68303410011	1043.31899204161	788.434944943009	829.930873115879	726.520206733551	596.513542858287	552.639174802721	650.883705387659	1852.20078131291	581.914275606201	955.676754293425	653.536542439331	970.926148733848	485.870078035572	2250.04285551806	1307.11483773148	400.197412826077	565.470672316388
ENSG00000090686.16	1133	757.875400641655	887	1217	1531.46677998444	1611	960	1087	1841	669	1522.57479412971	419	584.238873174614	426.432104784747	1023.02723706017	520	1712.03021841666	952.697574547839	1615.63029577254	787	1068	1390	1366	1346	713	922	2534	2331.72464950838	1454	1727	2366	689	2423.02198245198	1760	935	2024	1161	2471.05594281759	2541.19770760775	1334.39299337988	2718	1926.85768738723	408.008094817915	1391.02611297505	2191	855	1009	596	949	1193	1582	1999	2700.67598554407	1107	765	1573	1951.57423979358	1399.67053410932	1705.01584348913	2353	2016.64639508891	736	1697	1192	2902	1253	986	1135.05003360771
ENSG00000090776.6	101	56	103	139	122.204514354455	148.267176017625	51.0943567471922	100.385004112739	119	63.063897084334	132	65.0439700232545	75.1066410614405	30.1096210455719	106.118271134455	57	82	84	137	76	99	95	145	145.106804114051	63.1155743433633	54.3183802866055	177.205862533733	195.232313394096	106	99.1343694204432	207	89	225.058867153994	139.087131641456	98.1186526221637	161.092519287503	130	230.211905551116	144.358708126819	169.208951680762	231.230129675242	199.481416636133	51.1955808450521	126	242	108.109057224568	100	76	128.937075755441	86.1104350200924	120.10154278029	163.241345367271	214	77	132	156	136.38939397906	103.127900233506	190	130.13402283427	233.230538355947	107	138	90	355.125293015362	109	89	140.482592410727
ENSG00000090857.13	590.77208851226	795.133936838111	1002.66816440667	1046.84210461315	1637.1078745842	1305.39462827256	947.709106339884	1136.6431639226	1798.17165000318	495.601358142286	731.634581954441	592.62793754239	469.115766891229	400.73251139785	1154.47692610513	522.73457456349	1001.92782905042	706.113079101671	1105.17659692771	1167.55437367641	899.28315506287	1441.28183273037	1251.39255232276	2720.67172434806	493.62697860923	800.494884500422	3139.81803018329	2804.4878826986	1244.43100880017	1673.59734926439	1970.12598417951	681.830940754746	3022.24340025981	1863.90719716839	935.158654607425	1823.62605998903	1618.83245708561	1206.69515972786	3027.46522959285	1133.86033706704	2277.55837660085	2304.83310737809	400.310025090125	1669.25648375446	2186.32163636428	759.932027109448	1113.13568813877	609.285026021504	1051.17234351154	617.763024839307	1280.22880380687	2656.61141781193	3112.2790089719	857.339597050229	954.284742036821	1588.88368196523	3499.91960848487	1142.8668089005	1587.76055206351	2794.55802937617	2060.8170151202	608.64457815958	1025.40532076961	1442.51533155366	3808.68746341088	1498.93631480216	1198.35034911356	928.869620300582
ENSG00000090861.15	634.941859389489	370	459	646.827176902936	515.115354617311	943.614710271216	577.344599877784	859.769021675736	815.764114506932	318	738.145153789523	297	390	114.67325134157	753.863698135799	323	662.009279696443	613.559581026932	574	524.898206707977	415.927011336638	775.463565840996	976.601198733799	1061.83935223911	410.37525700371	455	1044.2710928177	1280.21349751551	917.086745218448	678.308927259646	1386.59264443564	548.026696697105	1198.11456465385	948	536.00000003446	973.421394066579	813	1181.09532681772	896.109512948825	1201.91733150193	1461.97004067274	1609.23186844125	287	979.211912290994	1748.32234127626	672.170948955468	698	582	807	543	811.499434406264	883	1053	504.095082029613	583	950.107553941224	829.817783528651	725.596145598799	965.087872357731	1027.28207205365	1820.43429672709	750	987	657.25301632553	2115.85870748011	900	642	1019.11543974141
ENSG00000090863.11	2123.90804682553	1576.35273064875	1692.43636143089	2780.85206850742	2075.71493823914	3406.74976352288	1553.26043502544	2838.35033643808	2709.12974598227	1449.39657926089	2862.04827430014	991.974980941418	1684.96887468329	923.465326077497	2796.24987705653	1114.79554179357	2376.86063322659	1863.39489255006	1767.32155673558	2002.43226803732	1535.46327887874	2357.90307106815	3155.80631314588	3249.74737165739	1312.78016524398	1735.51822609919	3961.45915616985	4779.8534906716	3030.20115316712	2396.32624515887	4954.03886099182	1951.86349037317	5299.32773620157	2636.0911542227	1955.41406134832	3700.37778557471	2452.56654475363	3715.19073482258	2780.151876648	3908.95784128808	5055.87627789621	4781.77768861503	1227.79372683827	3452.00115252404	6222.80750010112	2608.06736042139	1735.70062171377	2033.94195555211	2451.05841623283	1580.4655266238	2800.80670603995	3443.13786836959	4324.46236336276	1754.60185503266	2245.63771065663	3123.16405170801	2579.28838498855	2200.29596235179	3047.86868634029	2824.0337953441	6129.4753397232	2312.89963479186	3881.74717675448	2318.55901008558	7743.46673771613	2973.77886073152	1712.8321862028	3329.09573587701
ENSG00000090889.12	0	15	20	5	6	8	7	13	7	3	7	5	2	2	18	5	8	9	8	2	9	20	21	10	7	8	2	13	6	12	15	7	10	16	8	16	7	31	11	23	44	120.400212592228	0	32	21	10	6	15	11	9	6	13	16	13	1	10	16	12	13	13	24.4443243493467	18	25	4	21	14	12	20.5788384740107
ENSG00000090905.19	720.85703152966	544.136232385887	670.361841026792	823.426012672103	926.26623715402	1247.95604372332	635.116278716886	1026.12063683186	978.844826597355	384.350440679836	756.412071777101	387.464969672685	449.31865834327	245.112556172378	761.292609273171	327.013110207251	945.328662269844	780.353645150999	886.150033752985	618.036668725236	557.037637768422	933.608708799272	1204.46704992539	1091.16706593582	426.265387733707	571.100961595933	1565.79724244756	1925.09657686821	1093.54232829423	1146.25959868956	1968.79064190668	462.311395477779	2053.62013098974	1249.74941869271	676.132181370289	1411.276373685	912.962282324378	1186.33725299339	1709.16248468066	1091.56934439548	2036.82153289126	1312.08227013068	440.086803863703	1149.15777580966	1840.39106970842	618.013751168857	807.62250588388	524.195905590454	881.300059298523	778.651251230897	916.676620815885	1540.2061891146	1904.72304562897	714.010592137742	603.593523860189	983.288667498582	1415.84246444484	1096.43161552441	1267.44668755032	1943.50087895347	1995.3406297004	579.735687357464	1140.39492326238	1053.40614130539	2222.06147455353	826.142476977848	646.993346883896	894.349354739822
ENSG00000090924.15	356.660930083523	319.70034067574	296.254963987379	348.820261511235	443.375921947387	504.003693090562	369.005847433843	433.891030434655	561.77508031713	172.598599568232	359.278223292435	176.660350516859	224.309754776076	170.41570747028	506.682139766779	190.185313526115	564.455639163094	246.538063577525	369.721548426854	287.594783110837	223.467379489676	588.50671852166	546.359347000402	549.564020878228	243.700355956418	272.36313713869	640.615085951932	615.958683274188	568.512338586187	408.636537448436	890.394728174953	306.045783213729	1035.27381585864	523.888558168307	266.363881084409	617.604273034012	474.515594343997	579.915458458251	885.238257185836	560.147022397149	710.713951682552	1001.2384931373	209.066206881242	604.413870138102	845.506312587661	240.852142320323	315.075143565564	185.746486796749	366.488450842712	345.136790393098	408.394523664462	593.865288280615	632.44258228732	398.925030567638	281.335033405514	526.056426118056	655.239585359899	424.474091068	629.475525639117	1597.59136711045	1058.81055857474	333.430060304963	520.035623400291	628.896785175662	1333.68409739517	534.197043767463	267.23523527107	448.705259632411
ENSG00000090932.10	1	2	0	0	2	1	1	2	5	0	0	1	1	0	0	0	4	1	0	0	0	0	1	1	1	0	2	0	5	4	0	1	0	3	3	4	0	4	1	0	2	5	6	1	2	0	0	0	0	0	0	1	4	1	0	0	2	0	1	1	4	8	5	3	0	0	0	0
ENSG00000090971.5	53	23	19	39	45	41	34	31	62	29	43	25	52	19	78	25	42	38	30	19	22	56	33	53	21	30	116	81	73	56	59	28	61	78	52	77	31	76	80	96	95	79	32	53	105	38	45	45	51	49	69	75	75	40	33	69	68	51	35	88	83	39	62	52	91	38	39	42
ENSG00000090975.12	375	319.075709451074	347.151727148769	412.090110575049	211.152667501835	658.036025447208	430.009066351415	511	549.02199810948	265	361.0851104438	191	204.843828040938	160.289163489999	433	118.040528238893	502.017180327769	247.068373136157	367	260.040931491601	221	409.097772797007	504.151389679099	616.209288752842	234	207.000135502785	597.063537013698	690.112309860557	661.125009001909	414.092088514251	687.39045480063	318.004392699967	962.329251863087	438	303	558.195786287877	372	425.253199906695	359.005349438857	402.022523184614	944	876.228888388687	232	556.036831954676	864.009951789962	320	321	242.283359154112	623	343.001808591696	614	632	612.072542927538	355	313	671.065913743787	606.057726970953	361	537.12411345013	1236.02139960751	826.186816606458	298.173739986345	569.773543818726	485	814.090376671985	390	221	373
ENSG00000090989.18	654.660768176245	424.16002613856	679.583608136557	672.151559169675	1011.39175381383	1349.56851814011	436.240625413565	803.047718975172	1080.78019154528	284.462193712764	905.676791830582	218.309388541632	299.739174815075	347.385285145338	556.501778343687	280.643086612797	1173.2144698299	588.861468534073	1097.09056376176	469.916554515511	762.252558384915	819.644033859468	825.408262882006	689.300957830236	358.746506831277	632.233311243004	1548.05546115707	1525.39260491993	1069.51468357888	876.236428911696	1307.10873623365	346.74945178873	1420.39370250422	1062.91672265883	628.092254469855	1251.46079888371	739.851931828362	1569.41176241651	1533.83316901761	662.016957929021	1763.12557855493	1027.20193786373	203.946847326017	670.276588644501	1049.09584007755	354.309517438646	567.35119396619	297.324264652099	607.026533715636	735.05395168218	1142.18030192865	1223.59359583615	1627.9342651249	825.198931148853	414.956616262339	904.771697238253	1158.16684753883	966.932206142085	1046.25308628241	1272.81624384668	1173.55077634247	393.730330854544	1088.54325758932	711.575861747622	1933.66521720877	560.389561108386	596.37884432833	604.278946087355
ENSG00000091009.8	454	201.801015882367	393.632217390745	571.92552031574	463	764.200166485341	271	685.24203775316	649.268083882586	191.282835147834	582.719230948248	195	158.949383822596	103.924857364017	381.598164538373	216.038439224591	752.123320356189	520.137069016828	705.371378743465	364.519337448595	464.899196360341	613.085032702074	643.028472818502	541.877504305491	275.005330674275	431.551047373509	905.495907589561	1046.39185375061	735.736348189362	721.807860314965	1082.72312001391	267.297689953767	1218.27395691215	807.301099850029	435.130218782232	911.896533490258	542.483277029964	1025.87847356254	884.475229640064	402.410359303681	1191.03190332429	862.592689245973	131.553985580212	459.489889349713	1010.41437268196	286	426	239	587	528.548551303365	623.433421965907	896.801314876956	1384.28821977499	495.999996513295	412.77293845641	611.581218998482	855.464464766254	713.190273317903	787.377468383863	1201.82534432082	1214.30453411998	357.690245564455	899.494475862458	471.409716557345	1747.76547000605	423.999999988108	424.723940131279	538.439634883607
ENSG00000091010.6	0	0	1	0	1	2	1	4	2	1	2	1	0	5	0	0	3	0	2.37134415614967	2	0	0	9	3	1	1	0	4	0	4	5	2	2	0	2	1	2	1	4	1	0	6	0	3	0	0	0	5	0	0	4	2	2	1	3	0	2	1	3	2	7	3	1	4	0	0	0	6
ENSG00000091039.17	3719	1033	2827	4131	3871	5552	1250	2991	7984	1139	4253	603	1014	922	2116	704	5796	4109	4686	1851	4795	3808	3694	1716	1337	2942	5773	7132	3976	4109	5617	1299	5940	2868	2660	5114	2455	5395	4362	2376	7261	6776	659	2098	3901	1589	2310	1488	1933	2860	5533	5633	9218	3245	2235	3684	4383	5771	3756	4669	5767	1419	5419	2078	11258	1688	2314	2538
ENSG00000091073.19	720.857107912416	449.071925202873	557.549835289912	901.546481932019	668.951265954974	999.953186204009	755.887103566434	571.897025718578	1156.80631538002	441.484407278521	978.370156494195	158.961453406001	801.44629207257	575.53413151387	701.81953567685	382.217414116867	814.115580864905	613.582106031016	553.538661964261	576.683927036577	585.863611232973	696.831234387863	762.429579009489	645.830636876713	585.556284758371	502.932700536005	878.034226644529	1059.8299488379	851.118121892282	690.730454850973	1343.11011826376	499.111073629463	1105.4109745944	386.0882737332	553.420474449236	868.912634553978	649.340237498235	1221.32182916239	694.265378017648	1191.83912408303	1173.38065346255	1197.3027715048	192.339053262397	698.089584915493	1331.15451678026	726.353538438709	491.799716415971	605.530017895267	489.779371525308	390.985392180701	1337.10588884752	655.089915586107	947.192372574806	629.095052799101	533.016842672279	805.222428531969	474.449932768569	687.147612125121	698.658380423544	665.294274137544	1170.40052485044	734.177619442877	1013.02424563446	520.535434770071	1865.46128143669	1048.95042994688	445.804470597999	773.46302039169
ENSG00000091106.19	902	494	758	707	988	1197	654	656	1199	385	1720	168	650	638	621	329	1154	616	1158	489	951	882	698	552	447	515	1231	1545	823	880	1388	473	1181	787	694	1146	544	2180	932	1062	1011	1078	176	591	776	838	618	558	369	444	2083	1041	1488	674	489	1080	463	695	1191	674	963	658	1286	542	1868	618	578	693
ENSG00000091127.14	56	32.5345550046757	65.5396590604539	40.0922096796163	62.1676534355686	83.0020556810878	46.0200660549299	73.9795895093024	63.0024006663164	31.014629500541	50.1854817574875	24.0076361760912	28.2160948377792	29.3491537437943	59.0059993074607	28.6798772697788	80.0327470987984	68.0088875615052	97.0120924477956	46.0012009775949	36.0104863586032	61.0228977284939	103.065055080282	70	34.0023203211658	58	149.005853576131	154.977125426178	82.3366753887808	114	109.062255873076	40.0369886422241	131.00951225371	96.3745000681938	58.0036404862106	113.789890704452	91.3496139585083	81.2025851153606	127.413814511484	112.367229111628	213.648474527524	168.235592010185	30.3107579940114	69	155.006818450905	60	72	21	42.0178024069575	50.0109495917273	85.276251931378	113.075068746472	146.011540631103	52	52.7066877538323	79.1553536239674	107.001938961781	107	137.029124084767	175.015130195955	170.3886721025	53.1231471904252	105.000562057809	65	136.62246743524	58.3805531600659	62	85.4485019087358
ENSG00000091128.13	2.05343347876109	1.02508483588036	2.25581945066546	4.35996306673444	2.19646141311265	6.69990159651262	1.02442173386524	0	1.05863662377449	0	0	0	0	14.124668969016	2.10192187365756	2.07931573489807	1.14870907816755	3.043704439567	5.08898505152849	0	1.13453031782637	0	5.37156130089833	0	2.14420153504111	4.08581778771865	3.03033729419357	1.1167322991021	0	0	4.59432375506815	5.34763775407412	2.16234434965927	2.00713068242738	0	3.15212798507767	0	3.02125627947891	0	1.06259498960947	0	21.9002205546032	4.08538057344984	3.19392367334331	1	0	6.74237668086645	0	0	0	2.54208182493761	4.08078961633507	0	0	2	0	5.44721203756253	2.12404939082956	2.16538835360819	4.81691736727888	26.2195641456179	4.31588379074319	0	2.32770318315277	8.51005051162601	0	0	3.57560351130053
ENSG00000091129.20	11	5	24	37	0	51	6	49	40	1	14	7	2	1	18	1	29	15	1	6	9	7	56	46	10	16	62	43	101	30	86	9	72	28	51	22	5	16	5	8	130	90	6	4	87	20	15	1	64	25	8	39	35	14	7	18	59	21	6	14	102	24	17	47	31	0	3	74
ENSG00000091136.14	5	11	4	9	18	28	5	10	19	4	6	2	2	11	4	3	11	6	7.54604055117147	3	10.5906776055818	7	15	6	2.73732896260443	9	11	11	5	16	12	3	16	2	2	18	3	26	15	3	12	28.0962878026675	4.0000087798387	7	5	0	9	4	4	11	28.2428118298103	10	20	4	7	9	5	8	8	10	16	10	6	4	34	3	9	6
ENSG00000091137.14	9.62515092834319	11.2127803535945	5.01030219692076	7.03916168524206	6.09262013178434	13.6586459155995	13.0407337007044	13.2815592744733	6.35238323570136	2.39628777764833	6.16026021277805	9.75844602008046	16.6049487860091	14.5128432909069	13.3215937697102	5.27764364252066	12.6739267703759	8.18704291183381	13.3351391336744	5.86725813311085	4.13556268503714	9.15107620574465	20.6992588407845	8.03809276391459	3.02645738655615	12.0570794355844	19.7682380577172	10.7182778424921	19.6330243624197	10.6595012658908	11.6977977891279	17.6564943153703	26.1570837823349	13.8241065291203	8.13654256074667	10.5144320438781	8.02210036122969	19.6779696151915	16.1707538522688	22.2429744798142	32.3112488227082	63.5701011064812	14.7025675613994	6.80818994124499	18.8688345860916	11.0024520923297	2.31028803893689	12.0143538393061	12.2231338084753	8.34927681828633	17.0272233905677	7.22857890031392	18.5103420354347	5.42860050840263	10.7722241924706	13.4485640604091	6.81607305767378	9.9121350209908	10.3245650442745	32.4069716587836	67.4137462760146	19.4069247434275	13.7318650563226	15.7906880010027	32.5851099978024	16.5256437636124	4.29295010091966	35.1348735559805
ENSG00000091138.12	1	0	1	0	0	0	0	2	0	0	0	0	2	0	2	1	1	1	2	0	0	0	1	3	0	0	6	0	3	0	0	0	6	2	0	2	2	2	2	0	8	6	0	0	0	0	0	0	0	1	2	11	0	0	1	1	2	1	0	0	2	0	3	1	2	0	4	1
ENSG00000091140.14	535	332	366	394	603	575	401	479	786	239	543	176	270	156	457	242	778	459	786	279	487	734	568	427	244	410	904	990	955	620	1006	285	962	1033	497	839	630	1241	1167	454	955	849	168	411	729	323	426	254	425	703	660	703	1172	497	257	730	849	703	755	941	906	388	675	455	1070	276	529	558
ENSG00000091157.13	276.001284310864	233.011036882895	211.37559231113	370	276.71380650035	461.071581667124	150.819405512061	451.017589046367	375.74306477905	153.20269520959	352.021610970208	135.005231933203	71.2056891666283	92.0548590379569	220.066633651604	105.046111678592	262.099281673305	297.261864521996	349.219989428532	256.006595502576	256.008579038229	370.023241068342	483.782966321166	423.820638053735	140.018943618857	214.228889065527	408.661077338077	640.023992668263	432.112052753125	407.031596314208	673.951709567451	216.047199594601	755.061258749486	473.001235453464	264.330515719374	533.147424502051	343.609448746534	560.013522413096	411.698260199517	297.006068092396	749.416685373254	685.684630028061	81.03000390564	374.328138469454	774.744239552637	235.002374175859	287	102.569044785281	334.923394292769	215.00287053385	359.462822230386	513.007224890304	769.140515320851	263.001956593359	225	412.034378657818	443.433825352671	425.084513168513	459.364492927981	529.428019288797	741.535937657979	185.125288373221	495.002410479538	286.006106733253	1128.18268301408	270	246	341.018877432966
ENSG00000091164.13	763.941420176868	336.529950042058	526.506196744433	582.888213355642	815.806378295631	832.771568663958	468.446438694944	565.67990625509	838.792358498517	287.49553273026	729.008323537331	266.569598821137	443.181195740291	276.758850522889	712.213560802372	396.219970974782	761.780773988528	472.223928553921	864.909697585941	464.648331716602	588.751325309004	871.630756421596	676.258189127346	568.919571804536	397.513951213595	541.59213006377	1174.88471461249	1184.86038358631	740.36467241725	712.93694197726	1036.58982742059	405.09050404951	1139.42737470455	959.841350616387	672.363239865009	976.423588978525	706.878777180163	1414.29899493829	1302.68295429483	936.882386330051	1028.64295583022	927.425909130307	305.36964733361	522.624802973273	968.9258599981	408.434245485261	362.136630977295	409.512083913641	570.083544665785	835.940422846926	940.163203215532	920.140852669434	1153.13271073626	734.458286071725	359.63664793153	719.131263801819	953.837923799034	832.270640063442	968.451993961954	1370.87651161683	1249.94396596538	589.315536837209	892.075535641081	600.226934733602	1517.77951463181	729.945118870143	569.10137801527	663.112226249162
ENSG00000091181.19	616	99.064992552491	211.80196144719	170	152	334	84	99	359	45.2953419681281	133.039161500486	33	85	29.0366799020488	84	89	240	495	140	132.753374596974	174	261.777875458151	220	108.042821810503	67	97	390	337	501.296108357809	341	177.101131497556	205.396407164652	106.60476255651	157	138	507	271	146.345272579637	134	183	427	400.795020557609	17	254	384	99	35.043487046578	82	97.9947001126231	484	356	337	341	175	299	193.058222609855	157	434	223	461.792720379254	415.977660004901	262	200.784050793047	132	348	242	126.023551141602	267.786917923413
ENSG00000091262.15	159.727832630995	125.172041497959	121.659048597242	196.491882126704	260.807390345322	317.866833116618	220.573476294605	210.486653327445	323.383771387334	88.1880408398459	339.704758744683	39.1099105267168	114.740262156713	211.578908784734	192.779363958029	70.674397124803	230.058621509232	97.7412431448101	139.57554540198	82.5402354428532	144.375069197224	178.402201522229	196.524805701164	145.567779361401	116.474410518328	162.451722458367	471.092342781166	289.51523865423	146.540469208445	238.5956906936	258.340010701071	140.778696405025	346.961013922726	75.7469013189353	178.631865075409	186.082655769803	120.074400464038	417.824463123303	269.201701916966	177.024689377173	422.094571651951	278.944468678789	76.5437293755045	196.478796656808	223.223496408587	126.376881186044	161.925812012399	69.1038949480983	103.625776638246	77.5645374062654	287.38395521036	331.504277236928	347.859213844148	148.066593635103	127.215938943023	258.779464927688	134.665410866404	186.828707421955	195.953668120595	187.517641919547	250.75813268325	134.291188770743	229.865274320185	133.506319194659	557.771109399197	98.8372129073345	90.8977284030054	114.157366551462
ENSG00000091317.8	6807	2864	5133	6949	7921	12035	3932	5486.33143086336	9971	2831	11015	1269	2534	3230	5072.01091422378	2455	9413	5663	8322	4110	8029	6540	6017	4175	3205	4810	12295	12449	7048	8343.74438554976	9501	3578	9480	4706	5636	9029	4547	15278	7748	4976	13307	9125	1824	4151.53066067363	7723	3505	4141	2798	3463	4319	11462	9316	13988	5805	4586	7860	5479	7565	7611	6728	9412	4722	10980	3965	18667	3980	4546	5210
ENSG00000091409.15	877.590267657804	477.916388869049	671.523316312514	749.630013167663	451	1506.78756107074	427.46395946507	1011.39587796075	871.639556850815	244	577.456007308	185.842987643746	171	175	763.888477584799	200	710	702.357939010425	583.912047532184	466.696372261367	474	515.797307438033	1042.366335745	751.700087165303	346.765016000707	292.499434489546	1376.94666667193	1835.87063686052	966	825	1328.93149929023	347.565843548076	1501.86061850765	846.773855071768	715	1400.20285158848	631.453031771198	783.229083953696	920.504420781138	539	2135.099917797	1207.64729336289	192	679.794437347199	1389.85973174976	309	589	348	812.152877719404	765.685811618736	1020.2040869712	1355.80401607739	1757.17316446163	650	424	891.647224405553	1183.86631795132	941.364775324569	720.431495111053	685.145553434063	1733.09440551481	369	840.533378785662	647.939760509716	1174.50328427384	462.462433160068	488.940269225724	729.743783929204
ENSG00000091428.18	4.06380187126229	4	6	2	1	6	3.00988522294116	5.01239617832023	6	3.18364743926147	3	0	7	14	10.0683250323122	1	2	8.02579243505506	4	1	6	6.23042324285271	6	2	1	2	5	11	6.06248814011149	4	5	5	3.01275770353461	1	5	3	1	1	9	4.03345316271924	5	27.2202734277349	5.03945293359209	2	17.0764546066049	6	0	3	0	8	5.0104640337312	5	6	1	2.0077093734292	8	2	4	1.00609127278711	3	40.3184962339504	15	2.00514505905894	0	3.00905871490601	5.03043395717573	4	5.00710419097974
ENSG00000091436.17	372.960410473205	207.417945873519	239.443274444319	380.649489938258	487.768252083969	386.214129756048	186.788336552175	199.7051476527	436.14470389088	130.536634396034	454.358852668907	108.610401918002	356.727224231363	117.993017291179	381.371443147098	192.433543901067	303.746560011748	291.563688739034	435.093855242956	264.593877097264	344.816638305631	330.259669083405	334.113878396777	413.382609123392	188.77839717502	204.097528275214	605.086606639977	788.018092241842	312.162764914783	309.416869558392	591.57910377236	229.064133553408	564.621153894591	388.510874831675	144.900518814877	405.416707823782	306.307744326015	612.019009631662	388.941778581763	351.164000401684	547.975120407081	580.240413969445	178.679541300856	277.092672322796	467.40161290692	208.592037481212	152.1378544624	175.857778391933	174.253384884756	191.581578597631	379.14816557478	461.877880079709	647.59402351751	283.525302587692	248.505713880775	348.079486021506	302.044345860297	296.965523548046	496.193684828034	283.259778069932	615.367003342563	228.886699443598	430.547756756528	239.541350427975	1011.95186907966	234.322137836694	257.913932724147	212.939189124468
ENSG00000091482.8	0	0	0	0	0	0	0	0	0	0	0	0	0	0	0	0	0	0	0	0	0	0	0	0	0	0	0	0	0	0	0	0	0	0	2	0	0	0	0	0	0	0	0	0	0	0	0	0	0	0	0	0	0	0	0	0	0	0	0	0	0	0	0	0	0	0	0	0
ENSG00000091483.6	380	201	255	350	390	561	276	351	439	177	329	178	282	81	373	175	415	294	415	230	269	474	426	438	240	228	569	659.959621204807	459	419.992422862585	733	195	730.999349021594	586	374	658.997660549874	358.998607069883	637	575	568	720	724	181	373	787.979553836989	366	248	328	302	372	468.99905906495	542	637.979665814499	352	232	434	521.994083383962	435.968511158747	566	747.99876309506	889.999427512274	385	504	393	781	350	284	489
ENSG00000091490.11	935	440	696	876	864	1427	646	1157	955	376	578	446	282	188	908	272	1565	1159	949	739	803	1558	1425	1366	661	659	1848	1798	1788	1150	1923.90762023667	620.888923669317	2602.84995454585	1737	724	1853	916	1388	2110	1197	2565	1769	341.799072316031	1341	2645	524	1084	498	1199	1395	1323	1763	2203	1048	747	962	2177	1842	1867	4371	3055.92479170512	901	1684	1377	2533	1037	920	1251
ENSG00000091513.16	157.663988587615	178.357953313948	114.143321923471	135.742827872775	180.936071627806	271.101434609732	141.000777188499	181.098007194743	205.299267072826	98.3791561626386	177.335108469653	73.7868374576041	316.352556649042	451.667697006979	256.717617007625	58.6519950748848	277.42076863051	127.334407272024	145.626677244978	103.911422792295	180.115018532121	140.239252896421	387.145898952855	169.096946635446	90.8478881621655	134.685279344692	321.227022287231	282.951221374722	211.247815018509	172.557393026016	226.511898918832	288.161874028246	303.409699732961	190.301928813768	138.762815624203	258.276536136984	143.189220133954	234.784108278372	272.74845567919	244.240370864668	297.984542399603	1282.44732791936	312.243783146589	209.67023711774	228.571989554555	174.351873957736	126.662642427619	96.2747041322093	151.319458852452	147.655713434837	234.777867394791	358.904880283527	268.751056440186	154.475506872726	121.712705684151	160.369037992942	231.036590218069	151.621231273668	176.197911058208	256.965093666989	1072.5216041147	403.387746178316	212.482544736097	177.952744989061	486.645864513064	182.940724822099	150.39082647659	454.337684892746
ENSG00000091527.15	3190	1784	2496	3747	3463	4548	2158	3220	4071	1553	3522	1118	1559	1082	2341	1491	3982	2974	3989	2277	3022	4785	3683	3196	1794	2472	4933	5939	3803	4082	6446	2068	6024	4752	2674	5213	3135	5456	4622	3586	6180	5004.99809379486	954	3231	5754	2240	2157	2050	2749	2623	4290	4659	5854	2769	2217	3934	3778	3789	4600	8327	5970.99833792047	2312	5104	2624	9743	2513	2530	3232
ENSG00000091536.19	33.3650867471104	16.9294348759101	23.4687101666288	30.8118101538956	36.6951048695153	51.4533163728574	24.2316120019139	38.5543489860577	39.8319320393739	19.0551917272818	40.0511496589756	15.3914884639629	48.3027675289229	48.4299841726143	77.119998504764	8.15752389370735	47.635963215703	36.1981812094884	36.605133584023	21.0780651303842	29.7287275938	32.8057225705138	48.6817914321076	35.3311270538749	19.8190135912408	29.0081721497441	75.7185066435817	69.3699436123623	61.0472841731587	46.8481998981653	49.1253103992525	42.3861930560294	62.7328821166509	23.6184092089638	35.3745390194709	45.2299257949802	25.4408393090729	43.665549781405	82.0247147162196	66.1251612380154	91.8219100591207	176.484788381782	68.1514369687629	27.2760780834658	51.0749958332504	24.2132411387532	30.3174184370796	17.5933192251938	6.70204220847727	34.066318602591	45.1845740237256	49.5436957999154	60.3536763490243	31.9484971882858	35.8289512863072	40.7048810827538	37.8385253110807	32.6792328474856	44.4542517611757	50.1062063973881	110.899610176751	37.8933808986233	42.686779451356	34.7183752002695	110.974952831239	110.939280074394	17.2569336264987	116.166439549356
ENSG00000091542.9	1554.64259110605	883.009164500316	1212.64960995429	1677.30929392247	1572.81032650976	1924.19120728829	1346.94746359172	1342.71803391628	1872.26439197396	910.251591188322	1669.96907229892	635.559130346164	1064.46865957411	542.294910826422	1631.27749161936	755.392604771995	1556.29220664647	1237.44960457044	1469.92425697459	1227.40074397938	1143.61239453002	1545.51557426418	1759.75410858303	1716.07078604179	926.242367926913	1144.67680182415	2719.65491075987	2557.64701537513	1581.94539615772	1701.29193231835	2836.7193917736	1070.28697135683	2904.12415178045	1876.29348332236	1530.68932482993	2512.10887793436	1713.07162911097	2580.46242466576	2098.54775091623	2351.2714434729	2584.42387812649	2122.47293637032	631.279304221579	1913.8684482828	3312.94066442576	1401.50551593018	1055.05291195262	1261.14043606238	1343.74956121551	1265.95154201982	2051.33667372152	2269.78193144197	2542.55987252887	1129.23452282439	1280.27584866017	1929.76791041324	1885.06097170116	1553.92059275638	2270.32573808934	2263.73242348935	3178.6259261357	1417.19388941734	2405.85990190455	1496.90202343018	4919.12036053739	2087.49965038972	1207.93103674889	1828.09864288736
ENSG00000091583.11	1.05928447176592	2	1.08771532623814	0	0	1	0	0	0	0	0	0	0	0	0	3	1.03917624441402	1.11982775937044	2	0	1	1	1	0	0	0	0	0	2.64320112648375	0	0	0	0	0	0	1	0	0	0	0	1.11914772332358	5	0	0	0	0	0	0	1	0	0	0	0	0	0	0	0	0	0	1.01613697863715	4.16675006996136	0	0	0	0	0	0	3.27305711055168
ENSG00000091592.16	7815.1796985015	4735.95070280981	5566.91175114956	6552.29515800661	7346.52161508164	10321.380942303	5408.51903883419	6593.06020392562	12131.1944416031	2734.11671513913	10237.0824023397	2298.76987433326	4188.20032276893	4916.43044664524	8514.37064485093	2972.81180700972	9997.53362104044	4471.83296922065	5579.09489215682	4948.00683129923	5862.25352989678	6548.45962031618	9560.11466508259	7611.22577384892	4242.46339588205	5891.9393306334	15832.1035718239	11772.9636422491	8366.73373839514	7776.56842155592	11425.0231343533	3891.21559422331	15053.9622051405	5618.80957706566	5532.28186159213	10161.3072467702	6767.53068471272	14827.6087221625	9063.50267712961	8891.58606396248	16733.2464301467	11714.1759830715	1788.27972973827	7967.1881471021	10637.9049543483	4841.17703790547	5016.98668709132	3829.01310279203	4839.59749519968	4982.39396880218	10680.1035745755	9983.73365102021	12578.8048152844	6348.52419771911	5033.50573575589	9174.87456070676	8715.29258704569	6948.59702846292	6936.87315915682	8505.78233182617	10982.8189241594	4079.96282302437	10077.9038423145	8032.02385692036	20811.0734766228	6845.40173332116	5219.87710200455	7717.14427077069
ENSG00000091622.16	5	14	11	12.0100238817931	33.0287328183349	21	14.0509081620152	18.0714897940125	25.0052070965666	4	21.0546957277224	10	16	18	10.0007131523235	11.0024263266802	19.0206681541938	15	19.0106223717364	4	10.0140622032908	10	26.0024403194817	10	9	21	38	18.0340063882818	31	16.0135305148226	42.0112265302226	16.0206699201377	24	17.0311234779375	19	19.001518964186	24.0599810704629	15.0670366253802	26.605318268363	24.0289122303114	49.0212402463547	32.3069371472276	4	13	16.0419800960954	6	16	14	21	9	23	17.0215727203718	28	18	2	28	26.0030791087088	9	15	37.0059536601181	49.0090883145356	18.0019235021034	17	11	50.2220998100396	12	6	16.002248227906
ENSG00000091640.8	407.105363777904	246.337474472923	315.917062978513	265.680121320982	472.959207549663	269.775515036277	373.769465150282	309.331370728277	481.394192113036	160.049103644937	381.701980175499	201.187529997196	346.341968650063	189.553190789903	532.120820339637	231.324767904771	582.544000524787	291.589416857547	448.076221275613	207.950147786462	341.935664062836	594.451340315989	485.858003897852	358.239962189429	178.137291318609	337.179635590239	682.624996242633	691.322461109227	668.116417442997	409.373670481339	559.241285162139	195.693395236836	794.441865586524	671.741954319095	467.891076204909	619.118464448843	490.843161805726	980.678305875031	1058.00139941063	605.636526842723	596.819456067532	622.240171675799	246.928825072923	416.645203443054	588.084442196639	274.791007261846	392	318	360.585843872343	714.345095298798	632.403521957777	497.976084116529	670.912530319229	433.046454125321	183.584072134158	565.504339079671	724.431089658089	497.105331142618	506.234251130318	829.915097408824	686.991580952743	451.368689299372	487.276474000815	460.040016016187	587.784678900341	360.804557619313	338.085248087622	391.916015896705
ENSG00000091651.9	218.869511812189	361.873923769339	156.748921562475	216.229538554044	331.951158633099	347.012629182574	219.55642244381	202.255825110325	355.467577571194	162.230181318034	306.351152614121	91.4661290381301	546.013906516391	575.432300222722	398.731937867604	120.608365001062	361.265979541522	216.536162071296	224.384209201946	215.599602513083	260.804081342538	244.572931012714	661.175673080542	223.684127161147	171.310072492987	209.643734860469	515.144454126747	541.591545958361	372.727081677445	315.66310448276	335.479834085375	398.954867171821	417.48974766322	226.630388569762	226.673982924479	337.783220270214	164.786364548782	438.848669440123	392.108741308656	477.772649203684	462.133417067666	1676.17443060841	423.881822189389	345.438721347559	334.842212269513	296.96651719208	112.259506319547	272.744401843126	193.403122075371	171.40568418405	362.081735517628	458.325767249804	399.203204180853	192.222226064417	166.371722424498	256.443855723756	253.031642257203	227.838202082668	230.435746481577	375.185781683156	1410.63383714874	521.054078219881	428.860921367478	205.74136021523	703.908518236846	303.771201799271	196.162438089867	822.604561365149
ENSG00000091656.19	0	5	1	1	3	8	3	3	0	1	1	0	15	20	5	1	1	1	1	1	4	1	22	1	1	9	16	10	2	0	1	15	4	4	5	1	2	4	4	6	1	64	30	2	8	9	2	6	0	1	3	33	2	2	0	7	2	1	0	5	49	15	8	4	8	1	0	12
ENSG00000091664.9	0	0	0	0	0	0	0	0	0	0	0	0	0	5	0	0	0	0	0	0	0	0	0	0	0	0	0	0	0	0	0	0	1	0	0	0	0	0	0	0	0	7	1	1	0	0	0	0	3	0	0	0	1	0	0	0	1	0	2	0	6	0	1	0	0	0	2	4
ENSG00000091704.10	0	2	0	0	0	0	0	1	0	0	0	0	0	1	0	0	0	0	0	0	0	0	1	0	0	0	0	0	0	0	0	1	0	0	0	0	0	0	0	0	0	1	0	0	0	0	0	0	0	0	0	0	0	0	0	0	0	0	0	0	2	0	0	0	0	0	3	3
ENSG00000091732.16	162	88.2025438956526	135.763802402479	142	179	192	132.201876735839	161	188	73.1580068482923	127	79.2968805821217	103	26.0423306613442	172	79	160	124.791605529615	173.159287611872	95	100	201	164.712488616222	162	85	94	267.429980403178	248.054876854277	176.217538446559	171.013800437758	270.284373073519	103.549359761335	273.859274899757	219	117	238	175.199521276146	225.380511369049	272.43677856049	213	275.187401101893	268.509496270181	48	163	297.032814998877	116	111	124.242711170824	89	196.163529537179	201	172.661714620232	268.116740319714	156	88	206	225.734713721914	226	228.430173011818	333	308.03194411101	134.213250680885	213	190.082215250355	297	133	124	157.59822060391
ENSG00000091831.23	17	31	36	34	56	58	37	57	53	7	21	21	8.1346010792244	26	43	6	49	43	55	20	20	30	48	40	12	26	90	85	34	25	70	15	94	63	26	73	41	38	136	35.0113126959637	119	87	23	33	45	7	70.6101817560051	12	64	39	44.7050986963387	53	109	34	19.0394254050665	42	129	55	72	75	83	21	54	33	80	50	60	21
ENSG00000091844.8	27.0440797315238	15.3070400318421	29.5822236757538	18.1358947189926	28.5373887890958	70.3102407831244	20.0134997209263	33.5695428438076	54.9157351589354	11	32.233927724042	12.0041111919187	18.2286547102121	24.3970822623884	43.128441634233	10.2877348164196	68.0142382931069	24	69.1060113122278	17.2857432164313	31.6185777693891	32.0586684197987	56.3809303969452	17.1278110309972	13	36.1595331674267	61.4339498314083	71.3832019003774	62.0458700951895	44.2468533203035	49.1977602866251	14.0419794399974	74.7904458952041	24.0880234295012	37.0463685135596	65.2293408262071	25.455845616501	71	69.8086648204218	28.343569968026	106.693936363423	74.0387812832374	11.1437371300277	28.4398445182541	45.615586210128	22.3916938788456	30.0388216467422	23	36.7519830577399	38.1140940706161	31.1422102924792	52.3592387721485	104.342383351434	29.0649735500937	10.0088996279721	38.0658797476698	71.3582749480593	55.0836211564956	53.5781662405435	103.309840234517	73.8774870331589	22.1660606291708	63.1331255295506	18.1046616718905	112.097210237121	34.2493774916937	29.0642895705181	19.1932046296623
ENSG00000091879.13	18.7691794577056	14.3860428918256	12.4548242733476	2.09995785256262	23.7983744231138	27.8624175390243	7.35097762181747	14.6680695483782	16.7334460193526	11.3859873517215	8.80285741043207	9.20740537846356	16.2225291376688	19.9993618464026	19.9376243989586	5.09851099079993	27.8948631981168	10.3385962671417	16.0999777424547	7.29953054235684	13.177438408161	13.4098194975479	23.6605283582613	13.087966616234	8.30844214757849	8.03572434719259	17.8105973725021	21.0078031546911	24.5959159368623	10.4073777673079	19.2313819064157	22.0472651917991	37.6082453469358	5.37547085650879	13.5254113561717	21.4326440153788	8.42993273086058	18.5920770210447	33.5699779604973	12.7196707624602	21.0842482992627	80.1373140299749	17.7852286708758	16.4097289253946	20.7790365859719	15.7771555787346	6	6.21061295133578	0	4.47376393434865	9.62942016581675	34.2327701518511	31.1496542062811	7.32007917998108	4.04723800311917	5.26438329363137	19.6418562809144	16.6650412382963	11.4704697561307	50.663994831727	72.4972784678374	18.3274368301689	17.2293728737103	13.6028261525798	53.9796419554583	20.2230860702896	9.15812090988674	28.303019395819
ENSG00000091947.10	464	143	202	368	525	573	305	284	529	180	414	163	294	136	512	195	453	303	496	218	266	408	466	349	217	307	746	696	427	428	608	250	668	637	376	592	407	783	800	605	709	634.996100109951	219	417	725	361	250	329	290	458	465	596	810	430	228	526	622	435	539	539	743	494	522	412	903	434	384	490
ENSG00000091972.18	79	24.9157151078706	26	67	31	66.8120237856249	32	51	60	14	17	15.0017211967366	10.0052755513739	12.310352943027	23.0472349756966	13.1151475229787	138	59	66	42	27	17	76.5273908652708	71	44.5319566227861	66	120.820875174029	47	182	84	164	35	291	66	19	68	31.0851621248074	27	121.436251227613	87.7745153185789	159.911216864721	115.046530389792	14	89	168	30	95	30	74	106.006367761595	88.9455439343182	120.312777682228	132	72	56	53	190	90	114	22	266.161330682726	135.126624548296	117	140	185	36	33	65.5264670622702
ENSG00000091986.15	50.0635926453007	35.8877043772878	18.3105353545806	26.124304398956	46.9565593458021	48.0363511423234	26.0404403048795	19.1655375698211	49.9636883408574	19.1595362409301	45.9412930714841	11.2240421761112	47.9927909042483	28.4873759930173	31.8128551894178	13.2408478968952	63.3999731571961	19.0510691517409	49.2877996165417	30.8895513895196	19.0947893082876	22.2850100337573	40.9546711066403	53.7369618181938	18.0361163591737	26.0945212218775	65.7147731319171	58.8505994202152	31.9250239386988	37.3600681811207	95.9661357902836	39.0199357320042	66.4271135122814	40.4153876462805	31.5556813627113	35.0350162986389	25.6273229866696	49.0421206163269	50.7626137139625	49.8178391004177	89.7957257871919	130.619637949971	14.5610887463367	18.305957299399	38.0781981294861	32.0294496352043	31.0754071339027	19.4693607718999	23.6807121426796	32.1178582614181	28.7092696501936	56.7500094623707	58.569012620486	20.0135638364772	22.0712471295666	43.3320277412208	86.7076438504792	27.4575220868874	46.2852328474436	41.591796932551	151.09408182932	57.3063796076768	52.1108349170977	28.1657769578588	62.4454927686227	31.0166795562491	20.2898322846853	40.7539267844765
ENSG00000092009.10	0	0	1	0	0	2	0	0	0	0	0	0	0	0	0	0	0	0	1	1	0	0	0	0	0	0	3	0	0	0	0	1	0	0	0	1	1	0	0	1	0	1	1	0	0	0	0	0	0	0	1	0	0	0	0	0	0	0	0	0	0	0	0	0	0	0	0	0
ENSG00000092010.15	6002	2783	4819	5632	8473	9939	6591	6379	8443	3005	6484	1964	5971	4034	6975	3529	7254	3905	5948	3982	5006	5988	5289	5652	4540	3806	8309	8897	6036	6756	9273	3955	7982	5909	5961	8595	5462	11916	9330	12516	8221	9816	2743	5487	9379	5325	4378	4557	4009	5077	10026	6733	8599	4911	3959	7555	6089	6046	7677	6520	8394	8127	10123	4768	13042	6429	4010	5223
ENSG00000092020.10	686.781264451722	299	618.844761479331	494.872908029412	1133.9548535522	685	293.931122740267	432	699	212	1370.93795142524	153	447.881600023906	431	645	351	1408.77519280718	498	1144.86292782041	333	671.921267134905	815.801405062057	710.587644437598	512.823428679216	469.963657274469	442.981905184199	1345.57261321167	841	907	605.898030555411	1013.54489265841	433.999999992268	968	629.367999730604	741.933400510172	885.984798808169	621	2298.52781676805	1627.96096358653	648.95747328715	1051	704.633900529985	180.803501697285	377.839086791151	884.874282580167	431	298.986241910769	359	420	875.892977141511	1104.64125241812	773.98040897115	976.589789885958	814	318	701.907047234742	865.212682900208	874	1011.9340757204	1101.17913212292	848.948118260942	464.917838240476	1337.65922630536	412.612523458757	986.878731317739	354.692424944305	476.600362351919	679
ENSG00000092036.18	686.398944464586	621.139804681492	961.641133682608	780.504504778326	1421.53684672032	1537.04192254173	841.734618713857	927.608857117286	1780.40858935435	301.045652488765	1212.17484303911	254.235935603608	699.253676587966	791.785940822711	1020.99422794287	412.223070951453	1532.10307875867	841.770904247026	801.311703661528	775.862264764959	1393.98736504711	768.648261958484	1017.79223383595	866.973036144486	682.731351394183	747.888230784143	1735.50837246498	1451.43272794894	1053.46746625944	615.930425622491	1547.95350540264	500.209912223092	1148.49548777248	620.502025086175	897.152125332713	1614.38277019318	671.200158183011	1582.72104081341	1092.65030396769	944.136784645319	1627.60701652072	1748.49472033033	225.194864299052	494.598049502915	1036.41235237636	771.774499759455	418.07307045305	388.719282855221	510.019927899352	547.607807886758	1957.89703015699	1235.72408541084	1260.00963083275	970.711105527844	491.257267570291	1033.9379810669	880.62303211838	911.536989862534	826.533235502526	803.685411107457	1296.75308440816	917.676560757242	1929.97326753804	539.955171924299	2534.17978274226	838.541064275279	572.220390618085	986.884157221127
ENSG00000092051.17	29	6	12	22	26	39	20	29	27	10	27	12	18	6	22	7	37	11	23	13	9	19	27	26	11	15	28	52	32	3	43	18	21	34	18	15	21	60	29	9	25	28	5	29	31	18	2	35	21	31	20	25	49	16	4	19	21	13	43	20	19	23	20	16	63	14	16	28
ENSG00000092054.13	0	1	0	0	0	3	0	0	0	0	0	0	3.74666127748359	2	1	1	0	0	0	0	1	0	3	0	0	0	0	0	0	0	0	2.39592725542399	0	0	0	0	0	0	0	1	0	16.5892103554734	0	1	0	0	0	3	0	0	0	0	0	0	0	0	0	0	0	0	7.73090300708654	4.44056077253826	0	0	0	0	0	0
ENSG00000092067.5	274	116	157	119	78	115	128	85	304	27	149	53	124	12	89	76	152	174	109	59	115	239	173	88	68	73	175	155	233	146	122	171	71	109	120	204	162	211	81	170	122	249	28	217	214	111	46	80	56	223	197	164	183	118	146	240	64	205	149	177	264	235	138	76	213	122	96	208
ENSG00000092068.20	59	30	44	38	15	85	71	68	41	21	33	3	9	34	28	9	53	46	28	7	55	16	315	15	46	3	44	43	98	39	67	34	71	10	26	44	18	37	19	15	130	86	9	35	56	22	35	2	48	41	181	54	46	71	49	55	19	44	22	56	105	77	41	24	17	0	46	237
ENSG00000092094.11	833.254821262731	327.590403433195	438.109044821055	581.639143358388	1136.06282647394	953.133037101284	536.143859592455	506.859367042328	1001.76270255041	260.007197183791	697.420203980524	257.206214817623	637.089887544219	201.751814478537	753.638516549607	332.395199161468	1041.03799982674	477.897138511928	779.357194235842	559.07267138389	428.954512263708	851.547978560947	808.079427481082	824.991248583411	387.914752534632	580.730544342684	1077.4616666511	1084.11708813174	1157.62782190652	749.151291723183	1158.97951007409	428.553993388405	1477.38933943199	824.911985422611	653.107346805382	1014.60765165157	764.202071245522	1267.87468790879	1663.01765856274	1361.3323508379	1539.65550641647	1110.52153942348	277.352655504443	777.539472889878	1236.15561341798	497.62780561152	543.849602691063	441.297059755392	553.749608594643	918.684011006737	836.686875202994	760.858626680474	1171.30619581097	809.085256069628	410.66943144587	791.263522964851	1282.64506898554	810.551058705709	968.703667830073	1822.90562720499	1514.58344850251	667.41255954661	993.093802261141	981.275448160249	1673.13914992468	798.832371056827	599.154553321587	786.170120802547
ENSG00000092096.16	133	65	96	51	29	114	31	63	72	19	52	19	40	31	88	20	56	54	50	21	33	59	61	110	46	41	81	112	112	55	112	33	86	72	123	81	61	72	111	87	200	103	28	44	116	57	20	89	58	83	71	50	80	75	42	111	96	55	87	75	138	35	71	78	114	47	40	70
ENSG00000092098.17	1619.75778497305	839.245053349845	1198.61831144273	1689.71125001409	2074.39536715358	3160.02520404219	1468.78498752906	2190.54975640244	2126.78572809766	991.929913359802	1988.47653081502	534.775302311516	1284.19534945037	969.529205542777	2044.1634873459	725.625656570331	2182.74922499333	1054.2951563598	1481.80048907627	1084.48601660237	1204.48736378077	1591.41481131325	1681.77667536706	1684.02311699347	1022.82244725263	987.465031872705	2522.43658087117	2666.64984066863	2201.41931443087	1938.74934448153	3051.85612625445	1056.02337718467	2982.12602000134	1574.23955709822	1425.03449534783	2158.22814382227	1452.50089026643	3085.01477207937	2120.83473539694	2695.52339922979	2805.04715714142	2711.01184531444	580.798305647773	1894.92354444673	2560.48506859939	1377.56922260205	1074.43004736771	1268.11986775825	1146.45612110457	1168.80711534132	2537.29280256258	1922.13745137028	2738.23338622163	1314.32598254162	1564.23603380721	2208.15235722828	1789.80242531638	1693.07680812673	1900.20636950543	1869.56459092343	2900.7011656848	1623.01295850957	2440.50661169234	1847.98093414862	4538.23882778776	1539.66179346477	1126.4989551827	1616.06236509727
ENSG00000092108.21	481.391558372353	216.264077111237	370.304434356669	407.467781593102	468.132253794538	453.857060726328	323.435215351097	328.642623039209	613.440507204093	154.013809198476	379.295236519015	171.544907728404	257.581054468681	133.823742859348	467.583126270978	254.564694919023	458.25299919436	408.843092133217	569.049452166445	275.303312806133	360.760956885492	550.739114291656	477.623479986957	400.187179737991	235.543765254341	305.041399255656	697.087194494742	776.909854727794	645.419046828627	437.068021928032	829.519794870004	236.239933719612	860.246017841898	776.13736463262	401.781164804448	773.039482133987	553.018895286912	822.486732973806	1019.47993344553	427.734395436048	831.480746140989	747.358471743405	143.85850672567	397.040654718046	817.398702327753	254.321268825853	368.635202312638	239.067969209573	366.110432328731	559.451140490513	613.971818241752	600.731947343787	835.968430287759	508.775634034576	192.701020190566	539.60314371169	723.510121549044	666.674235298091	564.332000343967	966.200413088537	654.945912861014	414.980830664697	472.0491730103	378.183229700357	906.359746903753	369.459800978083	382.153562698914	368.031914690334
ENSG00000092140.16	250.411972069513	100.943140945245	164.42187131713	198.976277363075	257.068187042123	394.166253617916	125	243.957938577592	340.371546836005	69	239.143025141667	82.8687342888131	73.7587838399748	87.0718316301014	218.345589530765	67	370.827328109334	243.290526887151	420.742455936216	164	227.847595838232	266.539168442361	345.137843280576	201.308191374114	98	235.681388638271	462.597260777601	564.33965108088	362.406002210217	296.300063087592	431.740125892437	92.6862740923532	594.162884462413	422.835474473929	212	442.62840139658	300.242656415283	528.282493876231	661.900432432018	170.896225033197	600.661273697547	396.527971740944	92.8025930334706	190.24229396197	343.421286585306	106	272.626869552161	82	201	336.483752442012	279.052738284388	408.424083080705	707.924673469935	288.021875593497	141	343.096716913672	583.973336737461	403.976294772844	415.228520162452	615.346724892573	521.319021668827	151.631685755373	328.315971699116	308.961519466444	663.424101323452	197	198.999505560246	172.955197947464
ENSG00000092148.13	931.554203321125	697.564951148305	836.80373198692	1184.1410995307	1001.74328084833	1514.0633880282	554.067987195825	1295.49798097085	1322.88578952961	422.344761915574	1197.07828664714	407.830051856941	284.95358245148	285.836649199274	675.446913497543	370.117984343422	1300.94035693429	928.773307107654	1415.80465971668	701.617937947198	900.041905963147	1129.52383866759	1409.64212514441	1159.26370764868	479.867841646599	771.130741656566	1941.72534769425	2277.13015361381	1428.67899756881	1385.62119065791	2164.67098890575	531.253709401118	2507.71072514669	1648.49710199111	796.796366736166	1621.58109162267	1032.60350185488	1734.74038509903	1742.68540169544	879.463599241254	2725.81232594262	1758.40108061187	297.729512396685	1255.1082893695	2164.0286674541	641.509222056677	1020.65811159744	478.581126450959	1056.12785893439	766.970076539363	1251.68465927679	2029.1735179	2600.01022212134	852.047728520971	696.916786405906	1358.43797123704	1747.72002079742	1278.67582559351	1751.86636219057	2464.03863935404	2232.71634272846	610.802878835124	1568.87862612491	1119.36334942057	3333.2675334812	844.428090717286	926.463955271091	1051.59677752884
ENSG00000092199.17	8907.01715050087	4133.75997741077	7262.93166299582	6649.6679038874	10042.8492792915	9571.44651191995	5048.97179694122	6245.8070298204	10857.9453986336	2832.21375234405	9147.90013384654	2660.17954041128	4718.85265555055	3859.54689119239	7395.91509458735	3783.17198056545	13626.9923462389	7266.72345515388	8850.43733337849	4970.54127275197	8211.32435990414	10062.6099217668	9056.20188013683	6054.58331874218	4181.95388016617	6775.66809152053	14013.7971479219	14234.5447135865	10066.597675823	9198.20238434627	11381.7580391932	4097.68250793977	12829.1089042188	10381.7786283654	8793.21862163809	12391.7422787349	8029.69470086802	18650.6277772781	14707.0363427038	8500.35695411094	15850.3954371563	11926.5890889053	2902.56299769907	7923.24197897825	11959.9101259693	5464.55869097498	5491.02050183325	4921.29575230614	5819.36975045297	10659.3653577176	12161.1965371312	10451.5848760308	16408.3280234613	8193.77451233212	3879.08553473265	10002.7377696564	11527.0528052615	10997.7216846746	9792.33476401884	14233.101192219	13215.9845643271	6680.85036345153	12957.9491372286	7237.59805721409	16758.8244953856	6355.50914563763	6968.80993412449	7826.550160893
ENSG00000092200.12	109	163.411688029852	126.008080689099	185	210.012427290684	285.573567855468	210	124.003775786453	338.765199422672	91.4058567706335	254.017934391631	31	151.28929125259	183.176997442232	127.829671818618	85.005004471402	331	97.0050852157103	133.013476106228	72.0150556331836	168.007957595616	161.146090886029	231.346104616646	125.005991253678	131	168	362.007117373731	281.562647721528	236.218247319761	235.375174942372	254.001270830952	70.4935476484144	281.001965894272	90.0181858465115	120.002671303434	215.00716463405	154.535917427262	462.019988622981	296.004419504231	225	435	196.25332504764	66.4836557236391	210.005764691405	257.004590586525	146	144.004226279937	122.575272911049	75	80	225.003893107321	234.030571947925	319.004694521699	250.014156518957	81.7612406770721	262.003053452097	171.832464929533	195.004296997333	109.012319984734	172	202.105176402723	110.441007159998	320.29622348694	104	408.606534971302	234	103	174.250022954759
ENSG00000092201.10	1413.06677285388	914.856635070991	1173.63933061568	1506.65574113227	1458.43728230013	1882.9268259715	859.030898672846	1572.59154398993	1910.30228832245	693.840328620974	1619.11347819626	648.024766949505	793.9033351465	472.377334073245	1277.19686664886	667.806079002928	1923.99446694171	1429.21799305317	1526.41290153412	1168.13695617135	1153.22845981624	1733.60566963686	2049.18497871771	1796.87212522551	894.564501835969	1109.05250502602	2564.80079216544	2668.87342608991	1984.77017117419	1812.05029626768	3092.81967662178	998.533503748109	3406.43576338833	2365.34920464539	1443.20305690865	2651.82518541894	1709.18803348112	2844.64433763285	2517.9745871645	1861.73609759625	3582.4555340864	2923.80632598688	504.187645111545	1740.28540013829	3358.6220361857	1112.21624182019	1245.05816189728	937.581909157045	1463	1391.03070174633	1901.08435008585	2373.62670512192	3417.56051008047	1328.7824307158	893.930645494287	2019.50709725107	2277.44480807663	1993.76326857706	2121.79116013878	2811.25993602227	3396.45476666108	1233.51047623687	2376.87001368516	1720.5062532728	3860.58939432039	1205.71082864806	1444.43314400916	1828.62665764964
ENSG00000092203.14	1493.41116720026	1032.32898618488	1428.30005027821	1674.75506789824	1866.75897709795	2679.46670444927	1362.69856335691	1608.57568159186	2276.48564610286	950.491665118628	2233.7647502741	532.847864152626	1114.33211747404	972.673599763149	1566.94788521096	808.156765278105	1945.5998658128	1403.88512340141	1509.84668714825	1242.19448812677	1718.15945415145	1715.28721426758	1907.47254101172	1720.3167987649	1036.66014405221	1091.70328017174	2717.67761080926	2526.70061492549	1804.6017865357	1911.46806787443	2934.43466641676	1076.26058865955	2819.30847895891	1624.65794256667	1466.39648240394	2344.18096941551	1484.86594098409	3127.06435759433	1996.35026964053	2178.86665593473	3234.19830691744	2555.04298131623	679.034372486774	1844.04793300178	2745.67963923432	1328.20688334083	966.000656280581	1123.79610366593	1236.96825882115	1103.13399089754	2465.62631445064	2583.09876439379	2580.11525908771	1341.5368550498	1243.54254779974	1968.83442701333	1590.62743213272	1758.07432829426	1968.59977837065	2207.91390488279	3034.38007751626	1441.74381682391	2555.05595149741	1449.05667595205	4444.553650402	1665.22321088713	1171.9050520919	1798.0642290005
ENSG00000092208.17	70.3769952267087	57.6943948370915	47.0104330410612	36.8133435155209	60.3355730199064	65.407290022246	28.6511520187837	59.9754544754111	78.6948508816855	22.4995762911553	61.825753457056	17.240806887584	22.8858225426281	35.5083411484449	64.8407296925205	17.4736517713246	96.3278070206925	40.7758551964305	75.5615586271132	22.2539339216233	48.0143901154045	89.4911731396593	103.545378618129	49.2457447545992	33.0468413266255	36.9455110829996	96.7085406983969	112.307438415676	126.530795429223	72.1449054766235	87.6809499211417	28.8253392056048	112.229066254333	120.935729717215	64.5383910505158	89.8469671776808	57.5184021650813	119.881083242914	242.769307539653	72.8419041181149	109.827559702671	176.605013583627	33.8827127671044	72.8718512523368	81.3801194312486	42.3776574570219	42.8539562541218	29.2138835395285	54.1872651843954	128.539517290646	60.438697451042	70.9724646515701	129.697848521462	49.4620021591247	17.1626169741909	74.6877050059368	129.842642098628	72.4331177270573	67.2602950005868	154.696130898818	171.968106928314	58.0669179346726	57.9040135896354	72.8259132503352	103.118454552983	30.0670327196565	44.6720555840886	79.0923688191731
ENSG00000092295.12	31	13	31	36	37	66	20	46	58	12	63	20	16	6	37	19	25	15	27	10	25	42	28	29	9	36	91	50	42	35	73	23	77	44	13	45	49	65	93	64	97	78	13	33	81	31	24	14	29	36	32	45	65	23	21	61	43	27	40	51	108	17	31	50	74	7	26	23
ENSG00000092330.18	1570.28917843233	970.216591581457	1294.19784547857	1647.35674875887	1848.07732217318	2166.4849554152	1416.10124403692	1542.3412457451	2337.50115624061	870.239564319956	2087.23291257673	654.108683083741	1325.3256755092	844.710252849767	1673.49302153484	854.715707573239	1970.10954379632	1288.23427060557	1613.61999955609	1074.45767731986	1523.45698351494	1925.26494258712	1758.15180401618	1717.20879502411	973.15146181698	1119.45351665397	2708.37370204235	2713.61060623281	1975.31034540033	1758.19917898031	2995.09518870249	1202.93796250056	2779.23880163488	2003.87465889624	1515.4225325713	2447.72517056361	1657.3238381824	3294.31717728383	2399.50706286961	2463.20960675646	2699.1080758776	2471.37022188464	748.416113778973	1616.33724029349	2980.18879189505	1340.14142935142	1055.00790435849	1185	1059	1206.05687466689	2239.92686869544	2213	2556.85408501211	1444.65765076946	1173.74510668578	2105.17187898366	1895.25548188445	1800.07741540914	2042.07971936411	2673.16821252185	3150.45381278187	1494.25631903182	2504.1025876241	1385.62123094795	3846.20481471626	1533.01101069231	1153.51819141765	1628.65344680543
ENSG00000092345.13	0	0	0	0	0	2	1	0	0	0	0	0	0	2	0	0	0	1	6	0	1	2	2	0	1	1	1	0	7	1	2	0	11	0	1	0	0	0	2	2	0	8	2	3	0	0	15	0	0	2	3	8	2	5	2	8	3	0	9	29	11	4	0	2	7	0	0	0
ENSG00000092377.15	0	0	0	0	0	0	0	0	0	0	0	0	0	0	0	0	0	0	0	0	0	0	1.00537092730148	0	0	0	0	0	0	0	1.00786297432848	2.02812114744775	0	0	0	0	0	0	0	0	2.01673795909993	8.01928570102384	0	0	0	0	0	0	0	0	0	0	0	0	0	0	0	0	0	0	0	1.0030498737003	1.00400663847885	0	0	0	2.0178107446153	2.00588371075086
ENSG00000092421.16	71.5744839888078	44.4048978241688	28.2595151910366	34.3202052080674	69.5732110925616	99.5424832345484	37.283951299372	68.513873224418	81	41.4310913245014	52.1905170886728	30	52	32	61.8672640212034	28.0437339714507	112.054803942417	38.4893197065887	56.7573962041652	26.6857062916204	29.0014605469574	82.2412869151621	61.8534945475766	70.7896518787119	27	40.3918658281541	122.244159309477	81.7193122951003	76.8787204886781	66.0774948471983	104.701055578936	41	150.380459612433	78.3422642589217	57	95.6669143272283	74.6111434708598	79.9943642415412	139.102641538604	72.9469818118686	134.596154497808	137.750957412777	36	74.418144038491	94.3343488781233	37.4036473230847	43.7482506073827	40	75	54	83.7523977153137	64.3397360814793	137.640034380671	50.7741954276944	31.6775409171993	68	138.991781888021	74.0035594834865	81.3606070047304	168.005278289973	154.573740819912	50	44.9094704116454	109.232064082745	116.342762023148	49.7646447864393	62.8965207417517	56.2301350404371
ENSG00000092439.16	628.060562949998	387.181332922036	472.597796411943	552.473286228855	730.568151829865	1233.24025296749	298.296590394807	809.062258372629	829.005252639315	206.694696842621	601.639796246983	288.027785701396	208.175012901077	205.78746405481	568.490079014735	213.351749212081	1120.29822582548	639.792353126607	1031.53412862298	437.985329226616	455.319219538949	738.9282705904	975.854239432354	661.435224666666	311.948801935336	487.462935607616	1278.28298002517	1514.5469776283	1049.16350833878	840.710087341468	1230.68399056093	327.958705548157	1773.20407396906	1279.63841547202	534.316577106774	1301.10079996372	714.464475551498	1198.81370248298	1814.69143402626	515.068480468012	1827.28311229102	1377.02171431855	292.637820640069	724.379482773234	1264.60022824514	374.799081956714	636.752918869137	264.060910764064	612.342117504214	931.082416320195	787.280549780323	1152.72828606086	1920.29289479465	666.902862756442	349.43066265696	846.319489205431	1512.68137800141	989.442224232448	1073.39580663926	1929.1653750163	1616.79587670747	477.536688231909	1000.10759066745	1042.3138788904	1865.24392895061	574.525120150635	681.098821331091	692.683806788786
ENSG00000092445.12	37.198606362271	39.3818583731868	34.6542696454415	32.7544737045519	71.022951755482	52.8063029007222	41.4664264356067	45.8168928145059	51.1197077122475	14.6632757007504	53.8865397982681	25.2876384057551	86.1462752569219	87.4776120105831	80.4722181484157	18.8036314875976	36.0441946439938	34.2861497001397	33.0931375977569	20.5364355972783	32.1613905986595	39.1831369225101	94.187362687886	44.5340542418803	29.3404559805547	41.4238470063497	92.9982473836638	50.7735148640266	47.3244828262324	63.1928725340084	61.8482894152844	82.7179321646821	53.899676033554	20.3664698716082	30.0548325973411	70.7280479970355	31.6377376068154	64.7315050563132	95.1786959195931	69.7462782758813	94.9747556744435	261.919113274531	78.7269178731763	62.7248713217562	58.870041421471	36.1947809073103	32.9494291030456	19.1648630717497	50.1443667582849	29.3412957665188	73.9677752572828	88.0174973617791	69.9999481428529	40.5387528581456	47.7426420457272	34.8042639491629	47.5915147179566	39.7482279234893	34.3947905345734	68.1240521762042	268.061257020812	77.7243156134113	29.0470412385259	37.715110161591	131.534611319509	35.4405747504426	29.5235797258809	124.882245699764
ENSG00000092470.12	123.863733599814	52.5621218990785	92.1343750024029	100.92470234184	113.791061348041	139.770040124886	74.7691101857219	117.091219110522	138.328827039636	49.5160740345863	99.0397094615524	48.357482289937	63.1593995985548	47.1452119383162	105.759433966669	45.8964660474359	130.312413628513	99.5559014681361	125.437308480651	61.7624181337643	75.2880201917528	138.443194062753	151.846856602507	127.689152165801	79.3374478732574	78.8182704575261	197.462694254784	206.762510881274	130.753160805667	126.583606754713	181.677456242924	71.9317185020241	252.865216186805	263.866243554153	94.6356247906695	226.256728110238	165.870613681625	177.483816272511	259.248909846647	120.369524683198	270.591584492966	310.335255194797	48.8741109732017	128.181680625655	246.616402712266	86.9690418117118	141.570746248206	33.395936623714	76.8958753643237	202.672956690078	106.945501451659	172.067854011792	236.551708642141	127.775721933238	65.1123822038181	125.813253166571	259.59053986185	176.141045516029	184.977951765476	236.027280549323	307.502209597783	86.9813323759844	165.853938827346	144.866187496128	258.186001137234	95.833811156228	125.269607055964	187.073703228338
ENSG00000092529.24	226.025022572202	189.456240657403	219.480593161733	189.36892201097	305.324745275843	320.355641526422	217.088003636325	218.770171735024	317.058811924056	91.175953776453	277.435891119598	92.5632681903107	175.863892589619	104.569006474289	197.815604332288	112.637672531231	354.200383334163	151.979764299733	266.750397273628	146.726953475101	189.277930358926	382.443755551897	217.171980971192	276.499741663608	133.6755565506	158.656420531537	439.833392953913	463.942609800769	221.524485703828	315.050961320676	367.420376774642	141.570926711702	494.585099933345	252.783096048594	256.312439243954	380.753704499174	250.997523953008	417.071307449785	531.29387245669	286.65411603793	395.532908340372	382.410105003255	109.328722755931	409.576610053642	499.139745976932	206.945633050374	294.547106923671	138.73877104619	202.95243602608	290.564036827794	296.649984985714	376.940316611631	378.426715572304	253.116161823302	198.422920858391	319.47511535819	352.995152303846	199.494056359771	389.964341920824	962.387592846018	475.564344164886	190.183627348185	308.222233190742	372.187186984861	671.434722012814	366.334808089671	223.733779656628	272.596498931628
ENSG00000092531.10	3343.62293103722	1729.17393219449	2863.22121407118	3588.81347253737	3909.5209650683	4789.59643754055	2407.11712092612	3093.21011649766	5272.49492091245	1682.39340693909	4643.06226362494	875.496787822679	1449.93155752168	1926.85912798453	2137.92436687848	1298.1389126734	4546.26940671061	2534.28686321965	3436.79547820112	2117.2699051231	3888.30961048871	3043.61495963315	2920.34478518661	2423.02162825856	1906.05400716594	2403.27579301209	5660.43837294983	5465.56886695277	3776.46523095244	4355.90124618903	4927.71881297065	2120.76764859763	4917.90795665579	2788.10858759648	3026.43681737015	5042.31085505152	2640.20195654118	5811.31179539206	3511.04930379157	2730.19053800684	5270.04109776734	4419.94593877405	719.553957686672	2932.25334737238	4205.44805501202	2310.99956787234	1821.31568085644	1566.63675280246	2144.86228765487	2204.93445062741	5911.35869798049	4914.05048953933	6148.7893301536	2912.68041607998	2466.02283286366	4164.44293944365	3127.59858399703	3496.05462511734	3592.90289753046	3498.42637524765	4492.63869163209	2400.6138954192	5541.58580813217	2171.68738074751	9131.97079016268	2167.7824584096	2129.25445313665	2911.14273087598
ENSG00000092607.15	0	0	0	0	0	0	1	0	0	0	1	0	3	1	0	0	0	0	0	0	0	2	1	0	0	0	0	0	0	0	0	0	0	4	0	0	0	1	0	4	2	8	0	0	0	0	0	0	0	0	0	0	0	0	0	1	0	0	0	0	7	0	0	0	3	0	0	1
ENSG00000092621.12	108.482683662732	40.0071135714465	104.70840491522	78.4419333048282	18.3678304055142	166.27348755471	69.8175923662249	102.165690916087	126.826349526371	64.3410494097175	70.3079457035283	42.2650506129833	66.2639573538453	45.6671237652049	134.552629542877	60.0880979684232	54.7490556406047	44.2525205030125	35.8752690561222	40.4507488657238	44.3630989144773	94.1064307647972	137.091775677454	73.3301871139326	52.068857474283	43.0691655448687	128.207407694919	80.2149833162233	140.166569656713	74.7110071085482	107.055270976628	38.4525217824762	109.269021678608	94.6794162805624	171.002318458755	109.656793907999	79.5729688384825	144.870609396211	60.9414404903357	84.3384159131872	223.925969995521	237.484368904936	79.7891266174643	76.9017393674347	162.507074536379	90	32	51.5327551027267	70.6660341271962	85.2221662103924	98.9028094078555	139.486923463168	123.403067942826	44.3674711621094	38.19196250361	66.7138618564212	83.1255582326592	58.8705873826453	74.9698824454227	87.2265707882312	194.51235014878	92.8265394286342	72.028921106375	58.2590429639749	165.040521801873	66.3622899153829	59.211999264382	162.197043060463
ENSG00000092758.18	233	91	183	277	221	293	3	107	324	119	355	44	190	50	208	48	363	80	68	9	363	218	232	116	107	120	421	234	197	150	274	91	224	113	183	299	45	461	176	263	300	260	47	169	351	11	6	107	56	108	161	217	256	186	96	196	139	66	78	409	280	144	342	114	439	8	142	239
ENSG00000092820.18	3060.87654027165	1773.01029084796	2251	3628.03611364989	2924.12163921829	4853.06439327786	2154.99997512278	3864.06192852676	3323.40384543877	1851.01591022674	3193.06653585457	1490.0176656939	1996.24183170244	850	2767.01691116787	1576	4108.02171468998	3338	2907.86324336855	3316.35493426525	2868.02078909395	5166.09528666199	4818.68480359537	4879	2186.13981498699	2291.06229184312	5207.91442631997	6222	4633.86924529901	3910	7219.01767255199	2460.0636828899	8172.49569346876	5518.00639130166	2635.32605825581	5387.43313490038	4210.33382725181	5104.48935810966	5101.43727025513	6218.35232459869	6724.09050069065	5799.90741630602	1473.06213752332	5061.04356805544	9320.01562748243	3068	2671.09648966146	3055	3874	2386	4391.30628595826	5541.25252246077	6149.16566335608	2796	3017.03977580319	4201	4590.12545877046	4164.10370200299	5047.14151250189	10753.8216633558	9175.94144157048	3405.19762778886	6199.00650989778	4405.0095805481	10270.0947514999	4189	3170.02076061992	4597.43715421969
ENSG00000092841.18	8587.32360872084	2348.75742094027	4696.36327773896	2977.43925434042	9348.30020240467	3307.93917443783	3553.46151304906	3132.7316234811	10407.1626327821	2056.58996423982	5700.70975410652	2683.75905721639	5504.47926291987	3700.10656886814	6934.9667852488	5286.72900959421	11453.1897314109	4233.13390549113	7168.77475268066	2555.16500289618	6018.00580560232	9920.05935613873	5163.89089065727	2920.15416475108	3500.29442626875	7388.02376624316	9101.50344180444	8259.37063530685	12964.2469740574	5568.03146406526	7377.34690325251	3413.10812868779	6325.04389898415	9672.2391698595	7429.08290758234	7623.32897094563	9380.72501542702	20039.424701478	17338.6982078943	6315.90270031948	7376.44606193771	9242.98691314934	5099.82115488736	5680.73866608576	5194.7887079256	3777.37759561011	4252.38975623792	3152.70046088284	3441.50812053637	13317.5516231822	9436.22087319443	4788.11149053822	8885.98968368306	9897.77888947242	2100.25843783274	6958.16710162856	8642.03447074376	7677.14851254581	8440.57596960657	10109.8006043648	8168.33853673296	7873.50221782748	6745.80186692757	3875.64352655791	8597.25952788838	5077.67340566501	4452.88843925448	4537.20875766053
ENSG00000092847.12	1125.7407935057	876.864016360429	1034.42268542419	1329.39399615553	1487.87597191553	2030.68300847942	962.553483381075	1214.79116170014	1607.09493386957	712.834765168014	1704.14852848902	468.179830023266	755.924387943644	587.813112472639	1193.2908694038	587.454839673818	1425.2300632623	953.92420147013	1338.15764216287	942.041695219288	1123.00087386455	1287.17065372908	1515.77287123307	1555.32773764722	640.197624190754	852.596589201231	2230.2434353637	2208.74492693809	1591.35110617988	1362.32035687857	2405.11236284884	968.6028616827	2556.64547332522	1356.29663674178	1047.90821877608	1835.48549785251	1246.27659819655	2162.25727037277	1466.17062360207	1734.32157005648	2858.14349436706	1945.3062837143	483.284921431168	1362.86967657309	2289.52142099626	1100.23777107174	869.051658612048	762	1011.93798525411	679.926977025803	1658.92253157677	1804.28041992818	2073.95813607238	1007.15425379113	1110.25564510523	1652.1901495277	1466.49198112669	1328.32592757434	1874.16744716373	1930.58848501053	2333.01550081536	993.494210374919	2043.08482040414	1135.11089531668	3867.96619428225	1351.20048963167	876.434816844954	1380.33218844853
ENSG00000092850.12	4.69029757176139	4.30023283264096	3	4	14	9.62480000642287	3	1	2.03663293241627	16	4	0	2.61829003822348	11	6.16499306592205	2.77253180247261	12.236576008619	5	2.14821109759984	6.4745136402412	4	4.17472238756252	5.11920024455159	20.5882252541266	3	6	16.0100442404754	11.6838498284765	7.01332660240441	13.0741956254502	9.43033584605901	8.27835295990826	6.90706372055244	10.4000034448927	7.24824307156468	5.79808956361823	6.77637652365074	15.6598714389113	4.05639237489479	4	16.1714276369715	11.5656475160201	1	11	7.62880744143064	0	3	0	7.70203149492548	4.46288381884137	0	13.441075258415	3	0	5.74679290447835	7	25	5.42021190621533	0	3.5274764296019	6.53842770995634	13.9959165357583	12.2247202836053	2	11.737357849298	12	7	10.4558759562948
ENSG00000092853.14	60.0621842156008	57.691294556759	85.00311952944	69.5201879277247	84.9690428875078	118.868588240015	68.4586597304811	93.7058426351125	101.333030394835	32.8156449407613	71.3121444708473	40.8836226033078	108.9806074281	136.982355059404	106.950876313571	40.5571432952868	95.0291725152726	57.0804512638868	65.9183421703962	37.1569591073395	59.8881294732673	70.8916165936883	149.559762923678	93.8200875394222	64.82624708898	67.971422475767	133.517307337956	99.5934344492174	138.459353887957	88.4897163263719	112.881961309926	102.025163264885	98.7431758503477	86.7522072719703	35.6709991082089	97.8265564947165	58.8122327028056	119.138820620143	105.362107519077	174.266435122695	173.887657084683	566.078611318377	128.695399083336	138.623275053979	132.337809725327	80.8826177992065	84.9530376205111	63.0597325357569	75.3812290531515	42.6631477500307	71.1126250747477	127.704488188888	104.861585336154	84.354622629082	59.4475342047977	80.0211709909963	113.631421371454	58.4702034381778	87.730209823165	97.9455266506131	319.814113308866	158.959192620047	115.121497479973	79.9873962093835	197.244520792123	67.506755514899	33.9956248943973	202.477857816752
ENSG00000092871.16	2137.94866435514	1530.56634421472	1906.80601813979	2396.89747663248	2220.83924028781	3837.57176382588	1780.80885081955	1960.1863855892	3555.22219974403	1257.7229270626	3435.58405697233	412.208234754033	970.099815590096	1212.49755787656	1674.29438323062	932.873324510151	2785.48697237251	1547.25846726235	1982.12675672863	1551.51980681718	2150.62153647292	2271.18616034028	2319.7095193617	1905.41666139605	1447.93285023119	1448.87303139439	3325.05915718075	3075.13809612256	2153.07069738044	2616.25534079717	3745.21036709204	1481.72113947829	3217.97367693843	1591.2223674725	1943.41119978858	2987.27514464786	1800.2443762974	3986.98640347923	2225.77611144073	2266.49471391145	3978.43331627695	3199.88726692108	566.762690240575	1895.66866308209	3269.87292917226	1544.69710200914	1448.30603264349	1163.64883118678	1601.02452468937	1183.24331608436	3406.97585197807	3105.28525639915	3601.779098909	1994.9091521271	1641.46753087583	3006.33761219893	1850.12791665419	2129.36724730239	2362.06558837174	2265.31386118281	3498.73687329644	1513.11555431051	3696.59959365724	1383.54891930511	5875.2137825631	1714.93619208075	1370.26074666402	2201.2653567225
ENSG00000092929.11	6852.01587871329	4004.56832760797	5200.59848393263	6220.9549848434	6584.57763294953	9193.16732154956	5050.66479121096	5127.55502809633	9924.25232510204	3599.85122226703	9484.15879335127	2043.14391794048	5224.61196674194	4968.54462380696	6496.20084672127	2950.69304459376	7241.26719640157	4620.58883031472	4306.57416698127	4713.92173924883	5531.50480511159	5545.04765826729	6439.31221585834	5817.68366909182	3953.17179077628	4012.7249264934	10575.4641118102	8333.91279282365	5975.44912348473	6423.95952551797	9573.55980339563	4593.03543123107	9753.07123460863	4324.00575578101	4558.67260950965	7830.92932051387	5005.03230296976	11251.6506181214	5710.78984232802	7834.97160060174	10478.8289489642	9709.2547089306	1566.7370193421	6869.72519811301	8048.06966494945	5422.42431120076	3048.30490968331	3161.55796746367	3641.43843988924	3669.96157900655	9883.09384105419	7226.94874314764	8070.7497754539	5021.89215123514	5206.59070876899	7611.15035468293	4743.33150912621	5389.45229560499	5192.89361078769	4788.62221843626	9063.10281371859	4484.18455847566	9128.32975722829	4708.127755925	16977.6996617824	6773.6747852434	3695.74611388904	6251.70212927914
ENSG00000092931.11	234.146719155748	178.302300073998	203.626004906937	259.273519754695	456.173348879026	456.559670024569	215.568760164846	284.988700586379	438.810343624434	158.773024509378	360.080128005173	160.528592076506	189.475016018407	130.213805622735	334.667740968415	128.684255278361	383.230860550374	235.919969862758	401.748285592044	222.041630131476	262.712717515607	350.65802298846	340.926830422097	360.600883750276	147.03955040151	164.99519697289	555.335375071452	655.397169475341	411.637253712288	324.111366471345	580.477477730993	169.880110367958	628.095186520617	530.394234514989	273.143193539334	445.307358226153	316.402686127788	564.789709627752	536.780411244727	377.242548198076	655.651531973944	504.490268766207	112.126560180062	288.939049607253	452.822956247373	237.909672545376	227.485595861212	158.73644504534	166.047012066155	258.388010128101	361.572733544535	462.267703917283	622.307321139794	275.499075395142	213.212985642254	384.784862403421	504.293575614726	348.04370355925	457.435143863495	536.633756329432	641.747029312344	234.301170793361	390.616163002299	335.671138906077	951.623948111833	307.345381697266	240.252520147101	279.54627415478
ENSG00000092964.18	781	594	631	908.002207089432	1276.01207173972	1455.00592481986	616	1220	1184	610.857508435428	1505	310.012825319594	677.020171699346	119.023914141624	783	468	898.000595221649	602.21905879079	1261	883	659	1316	1141.23936648007	1300.0096302881	464.042306027375	772	1424.06869046119	1999	1065.90230777146	1034	2157	756.166931565803	1917.04481989657	1169	637	1275	914	1650.01075073129	1225.00400576469	1742	1329.00946376971	1734.18234974355	350	819	1727.00131697298	973	572	739	660	526	935.211488928893	1377.00102845024	1595.90229120657	661	983.099493485143	1283.0092727196	922.551390552684	708	1748	879	1748.3702438791	888.071260428432	1340.00733945109	713	3941.59464254729	1006.00701154941	857	909.84422818458
ENSG00000092969.12	3.90158293186549	3.95491580662683	3.73525721455458	2	0	1.02495028023873	3.00603302270695	5	2.00127066273383	5	1.31830526887561	1	1	5.01536603888696	1.00067685605944	1.31830526887561	3.01424494266505	0	2.37001048828133	3.00153367826903	1.00104795248409	2.52413227285773	6	2	0	0	3	0	3	1	2	5.58188721693732	2.5369498805775	7	1	3.03268593083857	4.7409723143306	1.26136280043876	0	9.00318915124194	3	24.2408777637266	5.04247275961752	2.00113972839222	2.63661053775122	1	1.00213785270117	0	2	0	1.26155269509714	0	3.78185456971314	3.07485084071621	2	0	6.31401955332951	4	5.00368152844903	5	12.1790744466801	5.04247275961752	8	3	3	0	1	1
ENSG00000092978.11	107.722926700608	56.2125802557303	88.9446960437259	88.488142964246	117.064672445755	144.86134821638	59.0946581595827	133.487255259386	139.43926719134	40.1800912167075	99.6733959109968	60.7317556790518	66.2081541581281	45.6602240382993	109.291015994534	62.9370404469586	176.086552848758	93.9516079779945	181.124903441885	69.5242931251884	92.011787353163	104.843807797445	149.836693752525	101.205939939784	42.743227176523	84.2597428840124	192.218019694602	284.197279221427	161.84503538058	171.693387030944	179.01422637003	64.6728982186715	280.413584687531	262.426632317386	90.5489246068144	157.614468259393	140.695385075497	292.091563048972	343.06832098393	108.64367584	256.861076281795	258.725561887528	73.3611341096658	101.525647845191	190.551615021985	47.0020801480493	62.0002935903032	43.2801904932011	80.0353683114484	114.731153507007	118.934860855296	229.449614843503	353.131283674107	135.75112938503	71.1831140697362	132.744724207767	246.692911821751	189.704366713516	146.964513706972	286.43886124241	280.652666392813	131.996693091936	162.034088442584	159.627880959713	286.482500413951	120.787116256024	116.584315129506	144.762674377765
ENSG00000093000.19	2534.32830112008	1886.80522788442	2747.65340714701	3423.10260169131	3031.90094226781	4128.32502620597	1890.51524027746	2749.10876610843	4551.053324146	1269.60235076105	3082.11828312452	691.611377074816	852.428554839548	1649.94488684584	2178.90443088042	910.752729120692	3557.64046497241	2625.09633301538	3214.92784912289	1978.50453690734	3512.23801939705	2896.43709833958	3033.98549829722	2155.94760861063	1376.07105728599	1807.98670464652	5020.57227456649	4431.93190710841	2998.02228089699	3421.33392539839	4729.45311593778	1489.39401895371	4921.04601749499	2696.51957534968	2454.48574255605	4598.9540111265	2265.20347333036	4482.69770718243	3455.36666022711	2099.95332802848	5713.44129383169	4772.6787245957	609.369807277698	2229.0955438198	4544.60251630242	1802.02289737105	1920.25695428677	1248	2090.96869240921	1886.7590497642	4048.83233643016	4535.219834635	5498.34642721158	2082.89603248956	2033.57002780642	3729.8074201829	2671.60070761934	3396.17939202013	3272.73498870436	3691.61329408004	4155.65381671298	1454.68726126445	4254.31216342223	2086.60886122446	7089.84159215983	2013.57536432545	2321.03033107138	2210.9970846945
ENSG00000093009.10	9	11	13	9	4	8	14	10	15	2	3	2	10	4	22	5	10	4	12	1	6	7	17	3	7	2	9	13	16	14	16	5	17	19	10	26	8	23	18	6	22	79	0	17	19	10	4	0	29	15	7	13	13	10	9	12	8	7	14	3	15	17	15	4	13	45	12	26
ENSG00000093010.13	725.886314160854	413.120833920476	471.048199280084	631.671589418392	1109.68086025558	863.118285986154	736.173006175226	678.023195642788	896.172508302444	423.371976196443	770.54542664537	301.091931687719	698.345578387973	186.897281601541	769.242413254528	386.080212842327	702.178300373358	437.662165401371	918.224177862308	526.29760212368	443.786117148166	897.630889788155	851.983383566427	828.959706161291	431.981639742014	597.589048956325	1075.02372435568	1315.01134441351	614.510756677298	748.496084902596	1465.00013422448	560.044597757587	1301.33377755598	1027.70390039183	535.22866370032	997.315071030433	670.576059446023	1315.51225829107	1149.64776769225	1260.72213027998	986.657476628699	1021.3646424236	293.719606224079	661.940505309603	1146.5749480023	772.970978631592	363.461627968663	549.645716198743	489.896720997417	512.47421456956	855.112420408759	857.174590960817	1092.13000027021	628.352224525028	590.098255307239	966.830888304482	630.601533934677	626.094584263176	1102.61683528225	890.085066928412	1348.86362168294	754.393512261669	871.64680672174	622.203601899069	1954.13202735053	733.408320578768	477.298190927958	773.889032167869
ENSG00000093072.18	3651.47979795165	2548.0769244989	2674.51215558407	4357.77144841789	5012.86981972242	7411.73720413752	2830.47789708579	6567.02694380579	4434.69868617935	2443.13775560099	5711.24685853614	1470.8436768409	3012.35107457736	798.352659488917	3974.10771663965	2374.30545792765	4098.23957184081	2574.76394052925	4961.01823213104	2820.77002875815	2590.33642947324	5400.88522300002	4613.73837002238	5760.55559775559	1921.60238670869	2707.15777515948	5451.92545702487	8044.22647471912	4564.68005420985	4509.98897781799	8878.5647231493	2676.89789267592	8778.79562055222	4605.39917499688	2801.54979397131	4889.74431803444	4799.43029108236	7926.29750435252	5533.35832493116	7180.31393608317	6650.96345963429	6955.25231023633	1910.89781396524	5332.58776270821	8836.6165369741	3290.80731334943	3037.13539482209	2739.94859499429	4089.8303523795	2364.00967962908	3978.87543889781	4789.34989357527	6557.47360295816	2902.00421387131	3526.05240516166	5151.1317054869	4101.27934358779	3678.43058344326	7600.85829535473	6818.60213302224	7921.66408242152	4031.0142963976	5768.87945753002	4262.653741487	14677.8034716429	4465.91312691394	3416.34848884296	3903.6371498284
ENSG00000093100.13	175.247554850566	72.3209919934889	92.0499566357183	129.256248640544	156.157732855798	118.263221253952	103.423008097497	93.5948672066386	156.743330646643	51.7656620638097	95.4371290185101	72.8290824456653	93.4150089965766	45.0622367683999	154.359845983214	35.7789434592771	161.160286038274	126.657104804629	134.57607334759	122.07254150466	96.9567162978876	328.933116278548	132.21059950869	240.265144236592	102.624504727292	67.212015903324	307.174951704371	211.31287232216	323.802341150056	160.103524539802	278.95930037111	79.3188821372475	373.292937189461	186.41602721018	132.229173569529	230.442761847209	60.8335872433817	170.9817073734	261.285694794922	272.040862591288	240.408877771089	224.938215904251	65.6543835569045	213.36212166607	564.102400828648	159.427507657478	91.5921557808892	163.442371448256	79.7604243503691	192.820161944924	201.742903370249	155.274436127606	134.680703368042	170.888730895016	112.132497470125	139.398574056499	257.130460250054	197.971066212236	251.245887418432	812.475867401559	443.424515981512	164.790109948007	136.887892508166	280.362664450994	379.148630362858	218.55543537755	98.9399888922719	171.922133920557
ENSG00000093134.14	790.013112292549	918.74699788214	799.161338952043	1142.64741583715	1054.45063022347	1455.05711460498	908.582753914932	762.887480524702	1482.44423593609	318.601824530556	1613.49337206305	133.917135385211	692.549844513903	1325.58581183009	1101.63449569533	367.699463703771	1691.9124664957	773.644336235714	942.655151472137	444.563100042832	1317.45369516071	764.104939812586	1032.92359933082	481.894512764687	583.171337319197	648.907838159966	1936.87647137271	1074.47772198465	1097.78722279222	1489.96538988509	1142.15748747218	413.446223025376	1262.83589842972	229.16128390749	701.979635556904	1668.3356904204	447.073718095817	2443.76731505812	752.138910636805	1029.2663200837	2016.11614256993	1077.72310489216	105.644541567506	921.842724067632	1243.24479883069	595.727488801946	703.158395237672	306.231384070153	546.008593277822	368.164625490746	2142.88578316564	1237.36005341112	963.003886263544	907.338984980437	414.850741590631	1363.11849525552	604.369659699921	1170.4286823541	767.684744688128	687.135546806212	794.884810936655	610.126385504513	1563.61947400991	466.40494304741	1998.7175957142	691	611.565140132666	795.305632343022
ENSG00000093144.19	627.912212437835	226.35378564212	290.680588210376	410.827398418255	822.165618915998	611.450307494192	307.496928492688	462.738610024514	760.188142489656	142.707430010677	554.991797499584	198.161372637164	187.491599087993	168.171880369586	549.024371845823	283.443709427255	861.097176355863	410.087542303496	820.650911128321	247.705260651088	560.788577188828	784.473620152471	605.782934294627	450.586506645608	230.063556619408	412.526837185969	941.327585582305	1056.31012366092	1004.98233448483	632.742144809186	911.361510404553	267.498948373956	1171.41011712296	1153.56428995697	471.393197082363	787.549405459574	606.84266507308	1544.22323860565	1828.75290964555	514.567160175318	1004.21093923428	761.552629933807	194	440.552515673341	701.340934188672	295.757207509307	521.883718463384	238.732293079645	442.111229924605	1150.55042310133	545.975787618033	701.362865709658	1449.23451727999	686.822411510952	304.294028870853	657.599639224074	1084.15734940893	759.055409806103	652.140216227688	1228.48673159122	1228.86818131761	395.218157811202	697.294695522427	552.507944743535	1330.90828840994	463.597197419332	602.540875115171	452.763746547161
ENSG00000093167.18	639.535080450198	453.746161985207	649.225646516359	814.425873116595	982.389716896447	1134.41756766625	554.75722421546	796.890971023424	916.739530689995	373.420177865879	1089.51619615653	231.457288735023	470.5915565161	363.780593427562	612.896884904715	285.105557676644	1009.19177037464	655.395101477336	912.517238008582	589.07925270826	816.746004972039	776.590619363502	875.647560128115	706.025575507864	402.159371614392	575.061485261027	1538.65213883383	1640.66406423662	839.195029886369	826.242220215177	1352.89211149946	598.746877375132	1350.68773490314	749.157327330789	693.045148855631	986.858928664304	580.040025996792	1633.79647628337	1010.09105431959	902.381658100744	1468.10421372713	1155.3443310898	302.546939285687	651.184683263805	1127.21071870361	473.105553366339	519.362938549136	481.609318012436	549.188377126383	425.173829399924	1017.93157689091	1210.28098414506	1602.58257622775	617.112429990317	520.351177809574	883.071992454352	777.61876432795	819.228822563582	1062.85939846642	907.137246803472	1099.79167403382	613.874885117816	1187.94703488076	589.081739066661	2438.42750318054	691.117713051847	632.487534484359	833.120577100502
ENSG00000093183.14	539.797308197004	232.070720707304	419.830953869804	516.821650449425	642.518546655143	760.909502622236	407.436479218088	549.389877157684	758.087088761322	264.450664702137	462.124693591	247.218736340769	242.927626245569	190.064255835848	610.098410665068	262.276640590436	691.030955633222	449.97635034616	702.967672507287	370.789922155602	385.799951972932	581.969972517993	714.44690892031	637.713849776821	276.543249642548	360.689698609632	1011.33107193477	1224.34361660472	757.233808035897	666.362780101512	1118.69547367683	347.152226000653	1221.76290188087	821.956772288987	493.054238928104	1065.57689482117	697.130831322632	989.80729837056	1260.42571716647	645.432887500964	1175.64706679481	969.410987012668	268.933576834305	564.595550656726	1112.0025637697	348.208524035579	396.539268004091	298.578255632185	495.28800413451	643.320079000202	722.433220838114	947.187945250026	1148.79617771916	544.569880330339	356.382791383545	707.551369020121	1018.39618450627	776.873991949338	889.97715865948	1048.41902015261	1334.54798011789	351.719622167935	713.797502947163	666.646688396758	1406.2945838433	553.500632433047	447.555454913513	554.196590890995
ENSG00000093217.11	34.4587323340298	12.3227036869991	28.5700109737813	22.0729097296473	31.1255570618265	47.6868750005751	23.3856970761722	20.1458273952197	27.7149450058386	22.46015987798	30.1618715313073	10.6933706110154	33.7874448168931	23.7161665853353	28.6767107440697	11.4255250685863	32.9507356065123	12.3288792421782	18.8449881298358	25.1063907305409	17.5418718963967	24.8656848793022	39.846503301881	30.6957690785309	15.075725061946	39.0176660075566	43.1553528197476	47.6639299412764	32.7402403557385	19.2784645201931	71.9526352987192	24.6442595276163	53.5913764986526	39.5830448941435	23.0359379755987	34.3649779952043	23.4706514169811	63.1538728301579	41.8652629149257	37.6243423341962	60.9492392428014	85.8260082979682	15.0967762010845	33.6040660111454	43.5103735616179	18.3066306835807	9.47660417460732	18.2681503305457	26.0026808987005	2.00955395596337	18.0312651361682	36.3011801049069	49.0787419765798	16.8391768232155	10.4083276773779	32.8136968115955	36.7322701266476	29.2529631807396	29.619015017581	35.9768975328308	85.4610471623977	29.2622412315892	24.8611287692355	26.4617042328777	89.8731030611502	15.8793292646443	23.4888358223193	37.8961039102547
ENSG00000094631.21	703.789631891818	471.890812316836	525.551042473546	521.706719749766	602.202009161698	949.086527983065	484.785995028375	785.332799179203	809.404661087995	339.244298314007	661.122877786409	341.644826760025	405.401611295028	212.075367411922	745.831648659795	419.031450516614	664.883915922329	555.276988068308	622.389467175902	609.662011503488	516.64277197559	841.815584230152	907.080213879745	988.260550546538	392.920179543345	483.422992463746	1138.66774357952	1222.92478475089	820.028282049745	730.477690743158	1134.20487106438	517.27915113062	1491.98346541083	769.272033470163	562.660979517284	936.909587278305	806.000328225351	1299.16299152501	1072.58748684223	988.225404772281	1393.06962105568	1400.27368131319	298.417882293844	924.68668318826	1445.50709220888	382.811227974562	535.612976247795	354	616.346173148971	545.869187709254	854.545883422237	952.435667802675	1228.10582252031	606.858669978433	580.270192598619	794.777332807006	1024.1416915005	842.714953346648	1095.71162116413	1560.54892861952	1474.40356295927	500.552654838798	867.706021636288	888.353500223886	2069.79443270832	862.450311116612	518.489535583187	798.50731052781
ENSG00000094661.3	33.9750335432049	52.5946244148143	31.3541346861358	39.82484537068	54.2163543944125	76.2771953507791	48.260606786337	45.6553315903621	59.2700685465318	23.3464606020875	41.591395257185	21.6784254224493	81.1382877452529	94.879182060884	74.310719080228	25.3594165294067	69.2419801234971	41.549541842761	51.1373783788209	30.8077600252188	29.6174529920645	42.9710459496011	85.4180959691893	34.5063551005401	32.2448510578952	25.5040805080621	72.6976236015175	100.487760479901	79.7751284713488	42.1782074227976	73.6387746010241	88.1248818807719	97.700209663441	59.670324137334	47.9694093114129	75.0060979834758	24.2461316465972	61.9496959748005	70.6802032225645	66.4226406729281	69.5459415665006	267.002956448804	68.377068085923	38.5232547106065	63.4032471005977	40.9676696202238	11.0278594972948	18.8931124669224	22.5756881977297	46.0005745919563	64.0947634064526	81.9756245884778	83.9112629732224	35.7402173610161	34.2286866024844	49.1337180230167	62.4996071469164	35.6600000094432	37.8088453867987	77.9450060418321	207.741903027055	96.3418717115507	54.7104038605424	49.3000296970293	187.119927556318	104.363933496457	34.7708904695994	121.830086294964
ENSG00000094755.17	12.4484831877472	18.5547240242045	11.9562570209048	15.080154415293	22.5050083930266	28.4590366706554	11.9235470762921	15.6890375879161	15.7201265267483	3.83005255876404	10.2385994313777	10.5234593073051	12.1256772135254	15.1504596752533	16.0635662490046	11.2004959839151	13.6862470700158	12.3905035874183	11.5557329511547	11.7237963742714	3.70079709534588	8.09099706744124	38.130648607485	16.6702472493075	8.69865919983012	13.687167870224	23.5522611902443	20.4797042483577	18.9129299726889	11.4104184413921	27.7725021909056	31.0660063976144	22.6858579809351	0	20.6553229359673	13.5132146656346	15.2762397583099	9.25304249918342	21.7689347615082	9.69819479589204	36.202073183473	86.3615381085074	4	18.6667123029318	35.7999308682339	5.74894279693333	6.77347339304864	13.5846200835757	2	3.78361700393288	25.4363133358242	6.11518643506037	27.8917135834318	9.26490793621788	9.60975874349953	13.4852723657213	22.2243279345576	16.2224430035795	13.2410753174719	24.869531066956	48.8751560053595	11.5946437025549	17.6472378111678	4.22580574512535	52.821657071039	18	4	15.3351583362079
ENSG00000094796.5	0	0	0	0	0	0	0	0	0	0	0	0	0	0	0	0	0	0	0	0	0	0	0	0	0	0	0	0	0	0	0	0	0	0	0	0	0	0	0	0	0	2.71634927093257	0	0	0	0	0	0	0	0	0	0	0	0	0	0	0	0	0	0	2	0	0	0	0	0	0	0
ENSG00000094804.12	23.0246021246897	14.0637114094239	34.0857163731739	23.2056011993142	18.152563747907	32.2050746328059	43.1940452638057	31.4567082769352	48.1784115832085	6	26.3186202251379	4	10.068231096259	8.47581454702008	36.5004381496987	5.04633002719475	38.6237685139565	16.077497021214	8	7.01636228508383	18.1068697618123	33.0164811454249	28.6616148579542	21.0429148436766	9.02389654701221	10.1540319113744	20.102043960751	33.1086331407244	64.0702076492312	11.1204646466674	41.4118001821067	14.1325271223423	29.6601736777289	21.0233457054638	8.01363465549245	34.01757576118	15.0005837470238	43.1157011361478	28.5249610879422	21.322051061697	62.0782867849261	192.333367035851	10.8050725946952	50.0511991216968	33.069643198041	1	15.0492340934335	7	26	40.4901090412872	33.3898638380298	14.0173926104018	48.1663847994988	24.9898457813932	9.09881132328103	37.7325909352882	33.0247021929985	23.0242811901513	26.2421282213124	31.6799616320974	54.8460140873577	29.4187509911833	22.0684526877205	29.250114211842	44.2771460656218	18.2756630932944	17	51.1938536774606
ENSG00000094841.14	95	55	101	120	133	169	80	134	140	63	101	54	48	39	102	47	129	104	186	65	102	151	165	150	78	78	213	305	149	170	209	68	268	219	109	163	143	232	276	144	221	225	68	133	243	59	85	85	87	156	185	167	241	128	63	167	230	189	191	277	213	104	184	114	276	128	98	134
ENSG00000094880.11	277	192	280	267	308	500	200	332	365	144	293	138	138	59	291	152	353	293	354	215	249	374	411	403	165	223	521	595	460	368	604	193	672	622	315	572	396	547	563	394	619	504	74	334	679	195	216	232	395	331	407	509	658	287	214	405	545	474	478	682	733	197	369	383	861	216	261	384
ENSG00000094914.14	510	286	374	429	573	625	388	466	561	211	452	242	436	138	597	252	539	342	400	362	319	588	653	682	252	342	779	841	513	522	846	324	1046	621	465	794	510	891	760	830	941	883	257	727	1052	476	274	264	452	507	626	715	882	488	367	585	735	513	671	1041	958	486	656	628	1351	567	342	579
ENSG00000094916.16	660.938623063805	509.255765955008	624.268747564169	704.215920609988	730.711021709765	1250.31319897946	530.774292062672	1042.96985531499	1101.29816536114	364.340405760512	590.72569029412	324.871572788753	407.303801720783	227.345208013568	841.081559003507	301.881301071643	1025.53678200582	650.612118112786	797.180495407654	496.120234585182	446.995739080676	820.87826682744	964.458812966484	954.099447945204	440.517619778546	464.524033652872	1565.0299356099	1676.6601329886	1217.77609343969	1020.08736354151	1667.50305816631	476.636286161978	2018.43893049651	1295.55419645741	738.445152163226	1429.98846938197	858.317334475671	982.788285639153	1866.67208887408	952.103285770098	2276.51949580437	1757.19329118492	383.235424761016	1040.9036810364	1794.83375964607	585.277016796447	877.121233852885	592.476527772022	949.950902735741	807.496827022581	797.422178331299	1262.76365960064	1917.15336314803	723.994642696142	562.967194527002	1039.05480096152	1354.75690462677	980.078703887222	1215.91046077632	1947.38965708142	2118.16780694373	572.659372645909	1056.82750499877	1076.83540232702	2115.55463428069	763.108579549351	652.879852969032	997.479140076984
ENSG00000094963.14	0	5	0	0	0	1	0	0	2	1	0	0	0	5	0	1	2	0	0	0	0	0	6	1	1	0	0	1	2	1	0	1	0	0	0	0	0	0	0	0	0	11	0	0	0	0	0	0	0	0	1	0	3	0	0	0	0	1	1	2	11	1	0	0	2	0	2	0
ENSG00000094975.14	419	204	304	339	405	732	147	469	546	155	400	129	78	81	296	134	604	352	644	231	310	449	511	290	148	344	680	1048	607	526	649	169	884	702	315	659	407	758	928	265	1058	594	141	314	589	194	448	140	344	603	433	719	1152	402	201	484	769	581	564	882	745	198	500	471	1067	382	374	334
ENSG00000095002.14	227.777912619268	166.753888322358	272.395785821547	300.341553952669	211.948533879036	397.135950201243	176.81522712003	313.257784113199	355.347054627754	104.730318633561	172.97190144395	94.4485093648447	140.842262999785	113.512852106935	329.862618323723	91.7621873834563	336.651646183454	298.740864048026	313.48220302697	137.587830158847	214.918827778655	362.235350670034	360.180404021866	321.809565036708	143.146361712574	219.403181226763	503.600187222546	607.794785540076	421.965427023734	367.430252731219	463.836245608783	150.255126585235	637.139007287061	579.520329002525	366.201525441678	682.697982164667	326.565224627538	435.637361410563	624.962577625324	241.512934088724	641.46715990022	729.085485284484	146.912522422593	290.372376344384	634.814647957863	183.132582282089	332.092099017769	121	339.028625040044	458.020945206327	282.350127287497	366.252779845285	706.319845625959	278.559484896819	138.396528882115	413.575421233444	705.315716855006	411.282711128895	351.04155153074	791.51178802992	677.030952872515	240.47890483629	372.277370480578	317.080630097691	563.898953528525	278.046221429404	238.197082098813	378.785730960833
ENSG00000095015.6	1887	1072.85449077617	1993	2770	2578.11361550615	4572.62535255407	1273.53642052281	3386.6427325667	2584.98514260189	973.464264722519	2568.83699612544	631	540	573.838843509	1420.45033893488	799.849893407404	3668.22349199658	2362.69840571255	3057	1710	2482.69024650586	3067.61697033693	3013	2160.13714424619	969.860843417542	1952.17826166287	4075.67978754332	6066.60097066996	3209	3132.66363218771	4492.75337805031	877.813376493322	5900.28198172349	2936	1772.40345723591	3780.72213039475	2120.48505073987	4051.29088598132	3307.38110053744	1730	5303.65195862854	3081.02316700527	581	2206.61677841549	4886.77176582557	1229	2195	1026	2277	1926	2616.23520858446	4418	6731.41934208565	1843.69878565731	1637.75300090437	2857	3445.5818762961	3047.5604535792	3815.87944381707	6981.30674992704	5016.33881090251	1416.58714404955	4437.16420828168	2477.5638552965	8498.79102632465	2072.5074996028	2171	2100.85082192994
ENSG00000095059.16	922.482933516451	403.188971265417	601.078355313742	718.405553680835	892.840710568614	941.275226744212	577.556179826057	744.251048223521	1087.36686775927	393.032342726702	854.416997222054	318.212296980409	676.181999244207	287.669661518836	1081.21211078594	429.731473531295	958.17079783868	594.136959270987	867.353853085491	605.130336396526	509.589065076913	905.938128489973	853.003420065107	917.086003751689	505.497363917771	549.677998254095	1466.74331373445	1270.7079164673	1046.98510061125	857.076238653738	1416.394382628	535.020245383358	1452.97386336676	1016.86755197356	843.373607351687	1293.71968781775	824.492599289862	1614.97964020137	1438.28614660447	1228.29553456626	1415.3646212997	1193.4659702435	377.765171559209	971.401233385607	1512.93800081449	970.264520533896	474.668392914597	641.801553354989	618.90050698589	838.323777118107	1063.16891294286	975.92082676962	1229.92133038338	764.392807850235	634.26041984865	874.258351713232	1127.24352652962	907.85103971852	1112.9998548504	1377.52770133511	1676.94210019542	816.679374744441	1062.15561977638	925.314408557302	2225.17667874906	1100.24251063172	542.907994894504	945.420498669871
ENSG00000095066.11	323.895541797313	165.726543829828	214.477055986053	224.063934421628	351.370311593837	383.30457276692	246.274964105839	205.813292027292	342.39131665209	117.681834408916	325.341346469854	96.4103688385969	259.606377816533	111.979490720746	369.884358673332	112.873891639783	346.970889183932	254.375387737249	224.057156344774	178.113310135343	193.205503868091	329.666744259469	392.178857804423	347.59876603837	181.993295976018	217.158584332603	547.799427612624	464.605030120625	456.592399879658	314.597107728331	461.872395341388	178.683176123396	620.058076870709	324.403578015482	230.419577174843	333.030764194218	263.142892277007	411.066764845782	456.18062432617	482.084353668628	570.203900350955	449.690833209855	152.164844444651	265.051591268778	531.01049787258	140.412512108904	180.435096176143	210.407113262415	155.1691554237	320.443840045095	391.128305776569	372.053397245774	510.695891092884	289.226694336958	193.739752931165	327.111439441873	402.885415109553	361.090002474597	310.243134862363	506.752552237831	603.456998914069	229.234701127352	328.030554243987	350.77326611602	869.764765056986	243.698052104747	142.228629007288	459.871717420663
ENSG00000095110.8	0	0	0	0	0	3	0	0	0	1	0	0	1	0	0	1	0	0	0	0	0	0	0	0	1	0	0	0	4	0	0	3	0	0	2	0	0	0	0	2	0	6	0	0	0	0	0	0	0	0	0	0	0	0	0	0	0	0	1	0	2	3	0	0	0	0	0	0
ENSG00000095139.14	1751.03290325795	1382.75986385908	1761.14269698341	2130.92426329733	1807.31926525009	3100.58879428271	1328.55449869408	2174.83247607744	2443.04905068821	1143.11703929238	2737.24674269927	671.673544735487	1218.95224796232	924.251131315817	1750.13752170348	900.156158792907	2202.563555751	1951.6002535364	2020.54641793148	1576.43765726524	1825.47990202632	2308.23205149653	2722.42270760292	2444.69800736314	1203.90016651605	1238.97274284944	3200.97115460813	3344.53659103542	2126.23147196915	2452.67455180181	4250.54465916205	1368.66922316164	3793.4608333869	2452.35770831461	1506.17654483971	3037.75172992076	1946.90704000155	3526.34523209046	2234.65406251193	2758.21901539354	3960.70221650893	3372.93872829883	685.119781298831	1935.11689369661	3746.55422133712	1523.82525039501	1347.31332122529	1139.65326969183	1830.95708906305	1169.56501748105	2893.44203162333	3159.87529868146	3506.66788521986	1408.63100994932	1659.24261638787	2879.30341482494	2123.15590610126	2408.6250843506	2867.58654715536	2791.84628319407	4342.1220384383	1477.03339898608	3548.21664086638	1716.85792242766	6386.75021397848	1863.11914962252	1499.7768851051	2312.53664531274
ENSG00000095203.14	0	0	7	0	0	2	0	0	1	1	0	0	3	8	1	0	1	0	0	1	2	0	2	0	1	0	0	0	0	0	2	3	0	0	0	0	2	0	0	0	3	22	5	0	1	0	0	0	2	0	2	0	0	0	0	0	0	0	0	4	10	2	1	0	1	0	0	7
ENSG00000095209.12	97	38	69	68	94	130	48	79	116	21	73	29	25	13	62	30	111	78	155	42	94	79	96	72.3685606018221	29	52	185	191	140	99	110	57	207.620081407711	136	73	150	77	176	182.760689592667	49	225	155.339643583624	59.4071489412483	75	126	34	62.4211000581728	55	64	135	84	122	187	64	43	104	181	124	151	120	159	70	116	104	179	68	70	102
ENSG00000095261.14	449.799255549094	278.323066271441	383.480792482343	443.575977356254	594.427866389063	777.124001801609	320.305784291091	469.176887608539	676.914763489673	177.282653124501	497.994362937001	167.673976094943	214.727082500729	137.346829566173	472.17437518531	207.431584191175	619.485227202807	403.866426053631	606	331.028256020829	350.76459505654	543.162640069503	560.310311956721	508.007012962178	271.333281951509	330	984.256020872291	871.182582087897	592.855521818973	536.584979319632	951.099758576425	274.466237120813	866.017941024694	790.631261100061	434.809866236126	815.470206031802	525.675893625561	954.953274477689	956.137043005223	435.504565936136	955.990916764075	711.441851790279	139.350315971027	485.005529908241	962.326042064616	288.077670767537	341.460344550783	245	443.729123521875	433.96360644442	610.532499231275	839.76757098898	1022.41751778293	468.885248171852	290.365185791332	606.999755436185	778.931011668577	665.402863962676	748.201212882342	883.97529506114	983.173055169924	336.273638300129	671.343407969945	556.155401084554	1157.90620802221	484.974354805626	434	473.128564929355
ENSG00000095303.17	1224	528	893	1358	1834	1106	1665	1178	1017	1369	1610	845	1352	1520	784	789	827	599	1236	806	1320	894	812	1135	717	578	1645	991	2739	1152	1864	1405	1318	1223	830	954	1429	1315	815	1645	900	1263	879	1372	2065	1099	591	433	982	608	2947	1717	1160	697	1324	1680	743	761	1810	658	1451	1692	995	666	2943	987	648	736
ENSG00000095319.14	618.3678207295	419.46170049054	484.076757402621	709.044118782894	488	861.138223440312	419.799706833481	738.495566087259	555.336751336398	372.006954900743	610.12036373085	326.094335545673	418.386981361225	149.259705832775	717.033744476081	310.396019537795	627.05323784128	531.127956731984	542.257472422732	574.160012256324	434.023176683273	754.162340304768	1019.54600754059	1116.34889145201	390.826819437205	426.08701496828	1037.70541092366	1125.35961793103	789	683.340968325921	1367.22046529775	465.280750467763	1490.46428995925	956.678436715347	501.275770443377	1024.56928352746	691.729032841052	1038	881.595894137503	983.266474251363	1367.2863225857	935.663014889208	273.077716220129	892.180214323385	1561.17719055184	565.01210409636	428.011949662147	601	747.471024503488	490.77562728686	776.151054829563	961.847259460184	1128.93848298913	504.049411375171	591.983394756682	899.271091429353	922.146471384595	731.799061711835	1034.99596626629	1376.35528630441	1658.31366119809	476.670979984095	913.103548040438	804.351173923065	1829.28719400803	908.902978066945	473.041084682352	817.065491535264
ENSG00000095321.17	388	269	355	367	432	389	477	351	339	323	401	254	501	326	448	336	237	254	376	278	283	320	388	546	397	416	461	446	471	393	706	612	453	362	256	538	535	485	377	723	401	392	240	461	621	327	226	202	353	206	695	443	442	394	458	462	346	390	624	291	676	463	411	240	1437	353	184	333
ENSG00000095370.20	3226	1734	3032	3411	3256	4850	2500	2499	4215	1574	3969	825	2500	2429	2922	1342	3512	2252	2458	2727	2679	3492	3266	3266	1637	2119	4654	3945	2831	2875	4993	2256	4742	2192	2751	4019	2296	4877	2741	4171	4501	4469	816	3079	4940	2326	1242	1930	1717	1270	5233	3679	3806	2254	2528	3200	2387	2810	3163	3932	4424	2262	4857	2339	9403	3390	1601	2636
ENSG00000095380.11	546.183301530687	248.625769711301	346.016878015186	420.726729877729	613.661822981938	577.784285091745	397.049100619816	402.443532377309	616.603030149229	210.167092761264	565.0284055405	199.625947604938	451.614884753426	176.504686696273	548.760416070355	249.752456610892	578.426856157142	306.230104187628	551.391638630836	332.932770226359	369.488460376812	505.111431275442	456.591031247708	466.479627236	288.536454831018	351.840665696864	843.699612918518	816.627653710938	563.250519470183	536.049711308172	735.007082975851	273.746579072859	776.564101611561	624.451250320521	437.249973940767	623.737285630544	441.996165084905	964.416258757498	923.643804119475	738.858582826103	804.626819509688	832.264598140348	265.417813792661	417.891013451427	741.869833880981	359.320710613901	303.257025409205	299	254.424430589401	537.266351783139	582.542732793369	510.312165336388	800.253977233842	431.757056062508	254.863548167152	568.615874198818	580.831858644165	471.762871620279	639.059349731043	488.059074356774	811.588010018357	486.046025372034	473.313402489029	387.415354797458	996.151078799691	479.101130375486	349.91666572796	425.89645364438
ENSG00000095383.20	664	597	539	753	987	1021	505	651	805	421	1076	220	693	377	687	333	937	349	774	535	579	912	782	730	367	511	990	1181	543	733	1368	507	1196	517	511	802	572	1495	752	883	969	952	222	743	1120	890	315	480	416	322	970	769	1038	451	620	1028	503	553	859	715	1152	494	1199	543	2219	688	454	717
ENSG00000095397.14	51	22	37	71.0002073340182	68.0609539911035	203	89.03861649465	94.0388431065697	73.036386674898	40	103.599426902099	60	42.0595948858824	65	90	30	85.0395673736554	69	36	66	78	131	140	103	41	60	156.561139709489	111.009604363921	72	78	153	40	147.024071795055	187.044256400772	35	121	60	225.374259594897	165.078250673726	168	301	101.025266913913	46	112	169.000267144978	50.490957309453	59.502724290696	79.1899261631352	91	45.6351525840815	263.924252669888	135	105	49.5346176294089	33	45	146	83	66	536.001020686178	173	28	74	123	220	118.000202861552	86.0003529540926	108
ENSG00000095464.10	6	7	9	6	9	6	10	11	4	1	7	7	2	1	7	2	14	7	5	3	6	8	5	17	3	10	18	3	7	12	10	3	13	22	6	21	11	5	23	1	17	11	0	13	7	0	8	0	9	11	6	12	10	7	1	7	13	13	3	19	10	4	5	9	10	0	7	3
ENSG00000095485.18	769.689492864258	428.408996693681	580.292492368272	716.325036197397	893.672771574098	1116.34638418718	555.742355262678	608.775441786096	1161.16720281559	341.641107216705	898.409808935254	304.394201955615	478.124175122986	356.387154453692	831.340095024682	343.219226842704	921.655260676656	599.180678657645	915.435392972866	429.694422382743	630.753853505577	987.081413546921	761.280842881319	743.31550880167	506.443939196445	594.092447954216	1549.48660025323	1348.03305156704	977.298077384589	801.794217981043	1530.43442336542	479.215876162752	1464.58795043791	1007.63227305206	808.976798822831	1296.13877345085	679.979715753869	1680.88537320219	1478.96461190394	871.054742624551	1397.32801432451	1270.2167791977	297.740906590507	717.976991172873	1328.460319912	653.29756744115	536.557105902044	355.991506058939	567.562580674801	767.637060561019	1080.0080905862	1130.41497852417	1342.72572543414	889.396597378092	466.108434159322	924.906604815877	1028.74011277047	919.822353294388	1089.05951590309	1414.72711048561	1670.68439780305	768.28243924458	1023.05762822056	922.895553710939	2101.08586266191	583.259066046817	664.094801977709	733.220339168305
ENSG00000095539.15	36.2036556562272	43.5995817375564	37.3019171780339	46.7795842187138	69.1597329452033	82.0075087894729	33.3076620317742	70.5925087429929	47.4168484805708	23.7205583525266	49.4297860563758	18.9098445829757	24.5666641191071	16.4285823658787	52.8087730031384	17.9755571920099	46.5057620734589	36.2987889125321	53.2889393833927	29.4900899415261	20.7045195678651	36.2454645598682	61.8009414809948	61.075469069759	24.6006916221915	46.1643851694465	120.733976740466	109.437497631999	52.4819712630058	71.3806192108303	91.6612972426282	27.3630881129342	110.008200333011	75.3931521200461	60.9128453795218	58.9595436682014	36.2106855706629	87.2654480944119	142.877043261452	53.1935989484162	120.147777935887	94.6403660937046	6	68.5925625101024	88.957237651807	16.8081956814443	56.7173990473687	24	54.9446356723846	66.017522899036	45.3720388331462	69.7109002664837	117.873357510579	77.7085959303884	24.1500570403576	62.6394288672831	90.9814448986466	40.2198116301495	64.6482162294748	140.244834903653	83.4937400574789	24.8425494231778	49.4566611969701	69.0602129602104	105.1819729308	54.6479475240461	34.1106307075618	54.0383756284403
ENSG00000095564.14	653	431	735	791	973	1558	474	1326	1359	305	760	348	133	233	789	187	1433	707	1492	513	646	802	1212	788	334	749	1890	2208	1341	1316	1485	288	2495	1389	781	1725	910	1527	2524	453	2773	1585	220	1013	1306	309	1173	233	881	1043	1032	1855	3069	998	492	1155	2343	1339	1472	2260	1663	375	1013	1216	2468	750	835	636
ENSG00000095574.11	404.959989863585	212	371	433	453	835	258	538	644	191	465	152	75	100	360	112	717	423	754	298	428	464	571	387	212	361	909.945169595127	1026.97502490176	602	612	775	208	998	712	480	818	448	913	966	289	1131.95453609492	678.965059008492	148	386	724.946598085319	208	390	198	461	528	592.984808552941	875.986906959266	1154.98695623395	470	299	594	1018	749	701.843209670981	1005.8579733644	860	267	642	478	1211	326.951987429339	411	446
ENSG00000095585.16	155.59039252113	91	132	202	107	247.863083136784	143	174.974417712243	158	79	85.9714616395013	75	69	44	136	37	350.040499062596	186.96623314101	181.987635164304	156.972534407105	154.971374590288	637.858573661457	279	238.809796153139	130	138.772569032883	426.77601250919	216.640570021995	413	292.815558989734	343	119.975494343706	596.937075604043	312.690702637123	88	338.273856626505	154	319.921941595434	369.946618102644	388	450.123349089335	359.954012309164	72	286.585821846705	708.951769100384	171	298	166	227.97931040753	280.714949913908	259.858850208716	376.924672320659	304.504406020785	212.978019045994	142.497214182897	216	452.400112803763	274.69778195439	387.971194609601	2344.32882030659	608.351477412959	237.972565760802	442.941529449648	441.965969128685	645.392952624584	305	211	217.829579225379
ENSG00000095587.9	2.47576889271884	1.00722221586508	6.01088025353234	3.02893677962385	4.03670776458661	8.22503408567267	2.05853863219603	4.27529699168745	4.18878867267205	0	6.04895396475405	0	9.16225059354206	23.6042034467896	9.11080279573352	3	10.2069252999602	5.07386143333972	3.01790187683236	6	5.11520263749433	8.03772121350447	15.2020721309838	6.47154859168298	3.07093341324299	8.02783838422116	13.8058381019889	9.01848522646606	2.8512367358301	12.0330001022668	9.15993779808223	14.0486480465337	13.0923358036123	5.09154316100055	9.10523789038273	13.3540413041572	3.00741299987619	8.20678766549568	11.2885774773889	12.1820820840844	6.02168911410977	61.060715312503	11.2967147125622	6.13762762684277	11.1301364975002	3	4	2	5	2.02586204347018	7	19.2373668982507	19.3629941802886	2.03055682184365	3.64491456840672	8.17363945719651	10	6	3.02288239751605	10.3364995377951	44.8032460486565	12.1829069429041	2.01875324586772	2.68298699567235	30.6313231449183	7	2	15.3150570793037
ENSG00000095596.12	1	2	2	0	0	0	3	0	2.19524405506884	0	1	0	0	0	1	0	2	0	0	0	1	0	6	0	0	3	1	1	0	2	2	0	0	0	0	0	0	1	0	0	0	10	0	0	0	0	0	0	0	0	3	1	0	0	1	0	0	1	0	0	3	0	0	0	0	0	0	0
ENSG00000095627.9	8.08572572407266	3.12490172443202	2.02114052390295	5.18188190131589	9.61082799681142	9.36410147242863	12	5.04395010925898	10.0103508005019	3	10.1163153849229	0	4.0630071233155	11.5320061863396	3.01316067283794	3	18	5.15678694949134	8.01185197496439	3.04802970228231	5.05953756414489	4.00799520657852	10.0112306996011	1	3.06623313912574	2	11.0811472021471	7.11586481731062	0	7.01303191319716	4.05508261405049	6	10.0072985214529	2.06520556293434	5	7.03556352677683	2.00854530590937	11.5774648900682	11.176696098645	6	2	46.7521467108126	2.00992629087178	5.06926212130931	7.05774431316488	6.25082670739956	0	0	7.09894548123909	2	4.02341730699283	10	16.3128255507502	4.0159717520056	1.01200041740281	2	5.04897049595144	2	12.0076754498843	10.0974817127509	20.7950057379928	8.01305521079903	7	3	23.1038671520173	2	1	10.7328532222422
ENSG00000095637.22	20	11	20.0071500710675	16.0007812909468	11	22.0317180633491	0	28.174680622404	18.1113173087189	23	17.1583819660982	8	11.0787364687301	20.049870630224	24.2929912948353	8	14	20	14.0211077215175	8.15094732898814	17	9.01815002983441	16.1813401466585	30	12	7	82	32.0006330989963	39	22	28	22.1467960637555	23.0486503504677	18	23	21	7	17	38.2038222971264	21.0516670485984	45.0802473589384	84.1323096967732	13.173848742506	22.0248492486254	31	3	1	19	23.3247589800549	10	20.0541762325996	84.0037841062895	28.0436610188356	13	9.00685504506978	21	12.0967119574459	29.0002942456454	21.0353120117826	19.0262957667771	49.6697303226862	48	26	21.0041296505257	52	13	10	48.683549718785
ENSG00000095713.14	4.20397269718587	2	1	1.01814798336609	0	1.0335135914697	2.0692325041688	1.05163583619371	2.13132908167353	0	2.21361407512058	0	0	0	0	0	0	0	1.01347440916225	0	3	0	0	0	0	0	0	0	0	0	1.04069629154434	1	2.07132488994598	0	3.29369138051296	0	0	0	0	0	0	2.04148132922213	0	0	0	0	0	0	0	0	0	2	0	1.03763087989512	3	0	1.01660557669931	1.04791963048601	0	1.01040159208266	2.08935872189126	0	0	0	0	0	0	4
ENSG00000095739.11	15	1	12	6	4	8	7	4	10	2	12	4	12	5	5	3	11	10	7	4	5	12	7	5	2	4	6	8	15	8	9	5	10	0	26	13	6	6	5	10	1	17	0	9	6	3	0	3	0	0	13	9	9	3	4	21	4	16	7	25	22	28	16	5	17	6	5	14
ENSG00000095752.7	6.0833348960055	4.26673578043405	3.05238072403586	0	8.00335801065079	4.06718830902927	0	5.88565610266657	6.17000832134517	2.18069993897395	3.03245271292081	1.0747735115349	17.2006277585693	5.76785941350156	7.26515592101937	0	3.02292691164248	4.37371141467413	6.15382766275238	9.32955948382737	6.41185486824466	5.08887829741191	4.81440418069172	8.14121593961119	2.6809773967476	3.33273256242098	4.07993640084312	10.4001474133309	16.1668891343296	5.01724440980909	6.88511409840934	8.74456389340454	10.3111831876257	1.18788525555697	7.31512267131015	7.23108689849166	5.0271932498755	8.31660692694895	6.41934230016331	10.5401353425958	5.26031933804251	24.0317178675728	10.0393715370141	6.52302811781665	13.1093202042868	0	2.04110086946193	8.23465600156476	3.0488526557695	4.07880229292427	6.3681474194885	6.41464884503282	11.2361774618779	3.03229171388981	7.73612527029705	4.06981649942931	5.27920481446122	5.07247590160783	6.21941719008011	6.28055610272349	36.7855797054508	1.06176617935485	3.20183412338904	13.4621770758616	18.3522819972435	5.2154398687716	3.4736620473329	7.38230594264698
ENSG00000095777.17	0	0	0	0	0	5	0	3	0	0	0	2	4	2	0	0	0	1	1	0	1	4	5	0	0	6	0	0	0	0	0	2	0	0	2	0	0	0	2	5	0	7	0	0	1	0	4	0	11	0	0	2	0	0	2	0	1	2	0	9	9	2	0	2	3	0	0	2
ENSG00000095787.23	3422.21120694707	1960.73129943828	3431.08422175991	3828.37099704134	3931.0472355192	5771.5867159247	2029.94658860324	3294.29385139167	5171.23578608422	1552.09467930994	4566.84529056782	998.086185894721	1241.56418968312	1519.96325862774	2548.42340328056	1521.19865609125	4639.24120631981	3118.65029701893	3951.81013891993	2312.49249456478	3715.31654874748	4071.96648214481	3981.95102201008	3113.30758318166	1898.3787679351	2360.28128701931	6046.14051021931	5546.37985472665	3882.78795473344	3913.64756332659	5898.11740252391	1906.97005315721	6041.5067398224	3682.54833974369	3061.99408129541	5011.25097455047	3364.91444869655	6268.47292309058	4392.72620473212	2875.66831447426	6805.9109090981	5492.31576598866	998.378158159574	2954.24321337588	5352.71672502801	1999.54158552992	2222.63873124051	1675.5504343691	2354.28643619581	2744.18476523668	5454.52204566491	5500.23800621257	7000.54104696825	2902.17853407602	2062.1757606089	4285.50882044422	3871.32309052929	4427.05265670546	5124.73055353301	5028.65399771101	5718.98696002006	2034.08019428002	5400.55137696128	2710.64261773663	10461.8809934111	2714.77968157066	2808.20569750686	3075.13525144053
ENSG00000095794.19	118	77	78	110	148.694922056828	139.022881195542	90	126	138	48	148	40	62	49	114.075218034183	50	176	115.212269545914	138.54235529156	71	95	115.014579479726	138	96	68.0401188974805	95.0156591968302	205	239.006493684493	170	134	159	84	212	213	119	216.056648281143	111	269	219.107797691182	152.060738323457	237	169.178289633211	49.3398461394348	92.0324029287146	156	95	109.099217311615	50	98	158	162	200	194	99	72	163	169	169	154	175.063850884954	212.941836163585	104.018716394462	174.092589188406	107	255.184505869787	121	95.053945035276	125
ENSG00000095906.17	750.286130910281	411.779686300475	499.989049018029	635.381087481018	933.676433292223	971.017003089531	664.14657863204	653.104640372506	1066.08697992035	371.365799895016	776.223052228278	391.893173885792	733.983144826566	268.015222808258	1015.7138317707	324.897764827572	849.602185651545	511.631461206498	696.418327637334	453.480178004747	475.76738832338	783.77150698501	756.364573509661	767.633680303852	440.007268682238	515.037936614178	1348.35406700536	1254.32753516813	965.579915824058	873.615590983963	1191.16682413732	540.339442808677	1475.87134184811	1069.7943504749	781.460292337691	1174.15538805394	779.490071036794	1516.00412715014	1379.50305141788	1184.92143238547	1279.60046894031	1203.75482623559	426.115413682032	829.563607389688	1292.98742059843	727.173407770564	568.149338467574	634.125554488591	579.511330196862	920.675944509783	1023.12156428466	1037.14471759975	1269.23822797412	708.762181386837	553.098118179964	1003.87680327784	1112.56747762478	772.202251818605	901.673032146041	1180.51252100477	1594.40809370196	776.078317009594	889.377427185055	955.275891135227	1799.60884350351	1028	629.006988887999	966.085634492017
ENSG00000095917.14	0	0	0	5.19536944863822	0	0	0	0	4.77988094979386	0	2.23618656615039	2	0	1	0	0	0	0	0	0	0	0	0	0	3	1.21013175664085	17.5859169752699	3	0	0	2	0	0	0	0	2.34144508458437	1	5.97998203843699	1.40967314678692	0	0	6.80315132696806	0	1.4504857229155	3.33968742244003	5	6	0	0	0	0	17.1306490366595	2.32573053119208	0	0	0	2	1.55233853006682	1	1.1477127608046	0	0	2	0	0	0	0	0
ENSG00000095932.7	106	72	84	34	180	39	96	151	191	91	82	92	94	87	164	83	109	164	82	306	120	57	51	173	264	107	192	47	138	70	159	417	42	51	136	171	130	61	91	120	36	113	128	107	95	68	69	129	110	54	656	221	63	329	197	78	71	288	189	58	120	163	219	52	349	662	31	68
ENSG00000095951.17	311.024681951672	257.712741393937	430.135123277451	404.375973300775	339.068605248738	769.54310693573	226.537733843289	462.469114450458	569.121938700458	158.081760496733	470.074975264908	101.01245655798	117.762921194985	171.225539671521	314.895463985956	138.060501128392	478.63355034105	357.924820257643	356.989438786761	317.208299130829	473.945261258985	504.336789351056	518.823067984402	367.45392379235	204.007595804665	258.818493204779	672.99898524812	776.250752603077	395.043248278934	451.901501436582	620.091391123612	265.454230394912	805.417264770088	329.267613321253	338.784867954461	567.634308255142	273.260339154895	630.942169270029	441.999556017608	305.514872901174	1071.25129799772	682.927044539366	112.027220317404	348.587741634154	671.586239826367	150.742868379768	204.40550232707	218.12181396582	323.226327864301	205.445665431094	620.90720400549	604.049873678789	755.078015554315	257.175431642005	285.043199246738	452.653213811257	389.135704416071	471.875020980397	429.031506264413	549.047642911072	662.974533749728	248.41432002518	685.551226176111	308.614591576403	1052.34060716539	336.830476491636	313.726155589178	379.814268811262
ENSG00000095970.16	2	4	1	0	2	2	0	1	4	1	1	1	0	8	1	0	2	1	3	0	1	2	5	0	0	0	6	2	0	1	2	1	6	2	0	2	4	0	4	7	0	1	4	0	1	0	2	0	0	6	2	6	0	0	0	9	2	2	0	2	2	0	6	0	5	0	0	6
ENSG00000095981.10	0	0	0	0	0	0	0	0	0	0	0	0	1	2	0	0	0	0	0	0	0	0	0	0	0	0	0	0	0	0	0	0	0	0	0	0	0	0	0	0	0	7	0	0	0	0	0	0	0	0	0	0	0	0	0	0	0	0	0	0	0	0	0	0	0	0	0	0
ENSG00000096006.11	143	107	261	66	147	18	84	24	227	29	169	19	19	70	35	103	60	31	143	18	152	254	142	36	48	44	37	75	23	46	106	68	39	50	92	42	92	336	114	52	34	178	11	21	31	41	122	27	15	159	84	9	104	78	37	231	15	38	149	123	65	10	71	17	94	13	212	167
ENSG00000096060.14	4719.36065760311	2325.47319196975	2164.35049670067	2816.63719114574	4941.03564533981	3215.03056659516	1410.46462277105	2890.84922933608	7227.66413280385	1834.63254098824	7290.12869536677	716.051544658478	804.401988627084	6455.78400097248	4097.71755361559	1116.8011633939	2583.56833022325	1627.93006873374	3787.65601047725	1997.70551143044	3395.40123273657	1982.89229997119	3924.12805274866	2277.69451607954	1633.22695262058	825.214214956216	5292.86436007171	3906.24153916004	2431.78494864801	3663.15977759937	9434.67678257259	2549.61967425525	4188.48589605898	2356.01939314736	2075.54478853284	7174.08224858546	4085.52524177593	5141.72303589942	3192.75109711179	2675.12096410176	4965.84341556518	4518.69408591561	860.189386864848	2811.468136601	3595.04231661342	3703.33707374794	2662.18605191593	1006.96344639198	1494.3549757002	2113.05572997861	30911.8900785789	3665.87355336854	4037.73253296493	4002.39489154084	3076.31111861702	4768.5594793233	2070.50123571872	1956.97339049651	3348.75500435065	1907.80765544899	6060.00718638903	2169.74749488798	3748.51393234471	1497.03321032379	4363.93222827702	2478.12220138276	1438.36113831337	4675.08817859899
ENSG00000096063.16	2018.96737074277	1213.79667333382	1783.60273173829	2129.38679469201	2285.44206475263	2350.19192317776	1245.66255797576	1271.12993115365	3297.07230802094	613.219130895319	2152.18005527989	380.901568938113	735.618465055237	1594.25715331862	1798.39919010313	569.088772883636	2709.28630190179	1470.75229500946	1777.57854964229	896.360063752861	2597.29263119344	1716.08034191347	1789.70406941526	1255.64414281814	1028.93507554574	1033.58361715871	3330.67125072954	3096.85930774614	1441.95075196998	1844.59673690573	2848.76653531962	1043.42518170994	2350.83146387585	1319.8237246382	1286.76784581721	3372.4717454287	1032.93855242393	3066.5272743235	1602.74781925563	1141.07308842108	2663.53138730745	2900.54911378547	245.525468910302	1171.41373983398	2014.45566301607	662.457577324984	701.298656970623	734.717663007041	972.471116808143	1103.591059684	3612.90628677021	2889.66040390829	3130.77363105281	1579.93872518619	1083.96030869983	1791.46859094531	1190.85813203476	1727.11283625004	1499.37935031473	1607.72348965745	2296.96963302256	778.128151757675	2899.18454153227	1008.60603329264	4288.94996691304	871.817851830846	1164.75715975608	1339.8493358298
ENSG00000096070.19	790	512	754	853	782	1379	556	793	1285	519	1039	269	362	460	724	334	1006	670	833	708	795	914	1040	992	480	595	1283	1209	829	952	1477	514	1497	783	699	1182	778	1289	983	902	1724	1331	186	894	1366	469	360	403	638	508	1228	1216	1446	659	616	958	951	948	1172	1072	1568	361	1249	697	2466	766	497	934
ENSG00000096080.11	250.171211394002	134.042424041534	209.356908747468	184.258760580434	298.357712654328	309.046023737043	205.265224177988	190.669108049118	286.371479183039	120.055714159448	220.086278019415	134.220656999402	237.799594813565	86.1020976495945	339.050968598853	112.198250107591	287.353886350965	226.356039278239	221.811924474691	143.239805917658	150.826936287275	321.534864431644	244.014163357602	289.620854611213	153.95921810011	170.193522697422	396.328044612371	427.999691150255	260.828347882294	271.017795488467	346.188102236175	171.950306250075	410.456937825037	340.103250587081	290.567830106766	362.927722420039	298.146824164794	567.620700746324	559.771336334706	427.638054253396	347.863522542868	415.873446004939	162.715867998215	257.352110495579	455.772657856603	224.402085095386	189.704340762986	157.365777220175	180.236699778334	294.875520854715	320.650793310359	318.994942043964	397.742412432052	272.187581258846	137.624306833481	335.334532708503	360.993016267257	264.520814666333	303.511684149263	496.376789637213	576.337371974562	322.20620940368	348.594568464458	311.561033714977	556.317742313147	249.835255604423	191.561983372624	313.188688571398
ENSG00000096088.16	0	0	0	2	0	7	0	2	2	0	0	0	0	1	2	0	0	0	0	1	1	1	2	0	0	0	2	7	0	2	2	1	0	0	2	0	2	3	0	0	3	3	0	0	0	4	0	0	0	1	0	0	4	1	0	0	3	0	2	0	0	0	0	0	0	0	0	7
ENSG00000096092.6	43	7	12	44	44	64	42	35	48	15	23	27	19	11	51	20	98	48	71	31	30	82	65	49	29	28	83	94	58	64	101	19	102	123	40	83	65	82	128	50	127	76	42	57	114	26	34	53	50	99	56	71	157	67	42	71	144	86	71	185	134	50	40	82	76	34	57	56
ENSG00000096093.16	180.196044353869	174.636773423525	137.01374762354	109.890214357514	171.455232542096	230.871390770519	83.0663584893248	158.091094165157	197.689368959044	61.0111069843062	169.671975381273	54.9470321563919	127.655853221621	239.141103899185	124.577722840677	45.0045039947328	276.070376865492	146.090863639757	149.33540852202	138.813823019661	109.479472005517	186.78349777876	261.647301468475	158.362574786159	88.0252968159536	131.99604063874	309.428481186779	235.236733985147	252.834510722418	232.972759674445	219.399828459133	159.474504484786	371.364490571736	227.454358892214	121.808271026063	201.631693629638	110.527026865052	311.265123637674	334.926450320991	154.055391284767	447.92350888058	695.648027607616	157.520920317152	184.163026915777	240.599890810159	104.376418969775	121.477272490811	65.9619414894645	106.308677388654	201.946754932029	253.995957741047	336.182457956932	283.149769761899	140.759346976425	67.1159623175655	157.319244610405	237.917892413848	205.550286950015	184.449083052774	619.794352693131	591.363653025346	206.162369498628	183.983219311803	182.324060648566	425.123354618339	105.016624037822	130.465151028634	296.371673181418
ENSG00000096264.14	0	0	0	2	0	0	0	0	0	0	0	0	0	1	0	0	0	0	0	0	0	0	2	0	1	0	0	0	3	0	0	0	0	0	0	0	1	0	1	0	0	5	2	0	3	0	0	0	0	0	0	0	0	0	0	2	0	1	0	0	0	2	0	0	0	0	2	0
ENSG00000096384.20	6773.77863354501	3081.53128126142	4763.70478798396	6158.54637769949	4593.20692781397	8480.21613607982	3853.40464826445	6508.12692522633	6498.23602171374	3095.10573697623	6120.04756612321	2528.81890349579	3993.89845526533	1289.71345209127	6276.66750784299	3160.69939002734	5807.45613821367	5963.77372972118	5026.75562141359	5126.59319788322	4103.57957489225	8248.47458608133	8777.20320844964	9718.37434427593	4034.46726814314	4027.86166458267	10942.8194665739	11394.5406267513	7689.01961888734	6034.18643224875	12612.6378611921	4172.29698101982	12983.8959922226	8214.8878810308	6113.39564676863	10239.7867168542	6660.18460466193	9626.76755647454	8132.94145001927	11842.5818019592	14495.800833714	11642.4739688104	2922.51775280506	7619.58078510664	16521.1315809354	5885.4206545712	4809.73159151747	6041.84964473673	6430.80307355636	5672.64973084326	7910.56914578592	9539.58328905521	10599.0374269041	4985.33164350544	4493.58882725885	7803.8515320656	8440.39249765858	7631.73423715874	9246.77095173925	12013.2211586849	17156.4273402325	6087.14166917807	8960.2063239033	6537.25442426621	17681.4399457325	7146.08391592038	4838.64836335898	8196.57235968163
ENSG00000096395.11	0	0	0	0	0	0	0.891233766233766	1	0	0	0	0	0	1	0	0	0	0	0	0	1	0	0	0.891233766233766	0	0	0	0	0	0	0	0	0	0	0	0	0	0	0	0	2	1	0	0	0	0	3	0	0	0	0.891233766233766	0	0	0	0	0	0	1	0	0	0	0	0.891233766233766	0	1	0	0	0
ENSG00000096401.8	746.165301651514	428.69644622013	695.933804926676	793.424087837057	816.649737242204	1060.04090397122	463.974429896508	729.874176883626	1009.53923357798	385.496606143166	925.381645351842	259.512092637865	426.436611616823	355.137435690864	561.964661157577	318.877341644415	1151.00659779309	664.327735541686	978.27957693961	472.86384756255	724.762485933848	1059.95413603287	913.623210490813	730.096358369437	417.726782542419	619.705398810453	1344.64614956709	1426.99095346185	1160.88364239302	832.836000631455	1476.45790600908	455.776752129443	1666.34442531615	1123.30404275224	801.654621511964	1151.03619674398	789.096237018127	1554.46159292773	1389.07296941809	838.326646810702	1616.22468751687	1317.59468721579	249.093502269856	736.119993826827	1472.16323892921	480.408515649553	625.15556818786	399.079548782535	635.724296051723	782.619603858841	1013.6895497771	1065.65213755652	1781.94091470314	636.576455837312	374.966160976461	944.13259725317	1047.78244693588	1005.91688661914	1119.36179000832	1442.25379762734	1365.19694702775	587.757750169008	1199.76958509266	776.818712712851	1593.46235544	625.403451570104	738.454290887453	793.924910413127
ENSG00000096433.11	867.599242200035	525.590297584525	613.397045099637	832.732606728159	891.322693858826	1450.7556023743	686.413406521528	1039.24731326857	1152.05404123383	451.419939195252	839.08241890669	472.161531569169	298.451258832935	168.407702602392	1079.04307837416	386.066759100828	1431.46455681155	798.406943379868	1192.03572459114	752.699326839398	532.849223922594	722.004599164074	1417.60769537131	1705.14311586552	577.906012503651	382.84461370775	1267.60280024803	2053.56365620035	1372.83239770494	920.071020750326	1852.32457040255	596.805843597017	2678.45190730994	1512.79594646799	575.984851834013	1704.19096291148	1465.72950015012	1800.98103752648	2053.73987764873	969.456864402342	3066.5825706673	2093.89931517825	311.086175659635	1141.33964980475	2080.6344893163	477.850843246084	965.614626076956	487.29763762315	934.0813915026	1045.40128679069	1103.52390365356	1205.06810722075	2487.08995082682	1024.71532533877	745.82718695962	1192.04536560641	2476.77472565277	1368.04414845568	1934.97924585866	2076.03422741463	2263.33209458095	352.013031364221	1203.60539627439	1703.61695710877	2012.81392753432	1050.66353433182	802.777604264091	1081.63443064188
ENSG00000096654.15	93	48	84	99	110	154	46	111	155	14	110	58	30	25	89	46	184.81364831783	147	162	55	88.9542484507406	172.799195529178	178	71.8043570434861	44	98	238.900156856212	252	158	136	186	67	250	230	81	189.835864299803	170	263	304	104	236	163.674950380754	33	117	170	46	61	32	95	183.693949598265	131	153	314.592801755858	109	59	143	287	171.987889772822	188.733031423053	429.951336941061	230.930085197012	62	135	151.842823424502	259	63	115.890625573061	101
ENSG00000096696.14	28	21	18	60.0815838338319	5	1	41	42	25	0	22.021487711859	5	15	7.03358312819263	4	9	38	73	36.0373831313125	1	14	13	75.0707407711548	89	22	27.2018875163853	60	0	0	93	2.10170829109452	58	0	12	38	26.0023106406187	25	21	45	152	0	102.032777698198	4	139	346	34	268	23	43	32	28	71	0	28	98	61	88	96	107	23.0069794537351	23.013824342834	3	125	1	218	22	49	34
ENSG00000096717.12	405	232	383	442	482	852	223	544	713	226	599	153	114	85	363	171	800	522	667	272	516	502	726	436	222	363	788	1034	674	606	913	241	1154	764	463	842	581	947	828	362	1322	794	186	425	924	246	440	241	477	481	513	793	1291	463	326	589	857	749	711	1200	1153	318	860	620	1482	284	497	539
ENSG00000096746.17	3118	1303	2131	2992.99653370927	3259	4606.99472328669	2058	2794	3887	1372	3992	836	1447.99136179955	1344	2440	1083	4098.9954212355	2568.98989241871	3663	2182.99418677254	2624	3062	2982	2766	1679.99696923917	2424.99999999832	5621	5637	3770	3566.99234715127	4829.99288463378	1706	6172.99999999988	3298	3048.98412528121	4769	2509	5525	5069	3323	6497.99012049226	4526.99755528761	913	2857	5316.09831617212	2058	2330	1692.99871661195	2081	2759	4298.99656739622	4188	5472	2719	1512	3109	4046	3744	3899	4468.99525345549	4640	2270	4538.98942486846	2763	7328	2088	2123.34808477064	2526.49434501814
ENSG00000096872.16	46.6557506778387	26.0263632152436	37	34.7911042808911	55.2988862284014	65.1943522963118	30.1018943655182	55.0580050146577	65.247347169717	13.6529827559445	52.8028159924321	19.2929754163045	23.1165038167467	21.9146531322803	47.812659994634	31.8014730573669	72.6665436372728	40.7488171788049	79.8067898639524	25.1347591492876	35.1063505054421	68.6425980809182	65.4826178021215	49.7962450892794	19.3291820621603	62.7313752344239	68.2184096063011	98.5632938948207	90.000917567817	52.5847822980359	81.7377051605825	25.2146776638069	112.632817696571	88.0687244605294	31.1320957271542	61.3265488147182	63.1073326617939	114.946667175023	169.467564792281	39.7361363648387	120.643872846686	85.3587392679231	27.6431374902065	46.1317300648741	100.136852324667	7.55081388208127	93.5263429350005	21	45	134.630720537142	50.3129333603198	86	131.704191834393	60.6600267094773	16.6170496572301	61.2763418854532	111.44475479065	65.6107142367959	74.1443392147617	159.482409344716	101.664157493088	27.2740276973335	58.9126494731872	60.8963560352504	110.922598819395	17	46.4232945785194	60.3268150151589
ENSG00000096968.13	864.169078079292	410	860	827.003981511604	1066.80047908683	1965	289	1467	1518	362	1064.19364875301	203	283	284.70579603382	601	257	1398.2284735675	802	1414	536	1290	1083	843	603	293	776	1259	1968	1147.21174241172	1003	1770	359	1816.00463466311	1004.00464654459	687.804863507781	1472	788.858645866213	1644.8957955944	1502	613	1595	1506.88460078469	239	742	919.149942529646	396	556	404.024164449708	541	769.016270569347	1383	1099	2611	935	559	1279	1215	1185.92557689169	1211.18049977635	1587.14843800757	1528	442	1277	752.322440580534	3124.47613196513	753	630	629
ENSG00000096996.16	834.193471037186	429.090722701941	531.115458689575	699.579860053832	954.343397695647	1371.43719628403	599.551214953101	1006.33413398254	1239.67754281651	491.910206865608	827.710803430484	400.487205653835	697.97888226024	376.972304756458	1007.68021783692	443.806249750436	914.236305617953	727.963169217234	939.608303812743	739.112796329466	695.804693415599	555.321400589846	825.744313748658	1064.81276400213	501.93171146182	546.871998062744	1279.08413351316	1702.08457040217	855.387177543067	1069.28647335361	1247.41217293732	730.431925443101	1363.14282816056	1160.00436697626	646.915151944809	1184.20013585845	1041.22813271872	1669.08966625652	1330.732961163	1680.79214768941	1530.96164823435	1717.85608109282	488.940016118833	1339.70787107364	1387.83990247278	595.221280489013	529.397913868273	628.084785660071	783.003422347031	793.295978351301	1070.40637076795	1217.28816959921	1761.89493748113	809.784150573211	742.626965149141	1113.35273759144	1353.54373571345	1223.43600402031	1230.08942335689	719.109480088721	1544.87172075749	772.46184708791	1095.80195333307	878.476902990151	1869.4072833608	1289.55048426452	884.483230755931	940.181120507554
ENSG00000097007.19	374	261	386	493	423	705	383	520	519	279	520	228	205	128	430	226	380	381	408	386	311	603	685	641	255	316	647	966	524	471	983	320	1104	643	351	646	496	750	517	533	905	811	172	627	1168	400	377	277	592	244	518	664	709	312	427	638	548	461	693	1314	1048	348	616	571	1567	616	337	621
ENSG00000097021.19	83.7336811401148	51.7708223162153	102.683671622862	91.6934616164788	98.7943826409611	137.683256804734	133.969824277215	100.767616029794	107.921937738611	78	110.963694841934	65.9686320459827	91	53.9161878320456	112.914336536251	77	68.526688649778	77	88.9222664918873	76.9760824271316	60	81	105.961848169767	146.96480928096	94.976201441367	88	171	163.516323958316	129.547241905165	109	168.813161685795	100.725404258498	145.780401379679	117	83.8503909724899	142.878179703115	141.90944087829	203.614159137915	120.874213150625	170	217.936954395799	256.294814370296	108	141.878270311416	195.953013253367	62.3987274634789	56	82	81	90.5189232041257	127.554103713253	99.8765254626904	112.777152760047	51	80.5906791652403	151	131.86217144775	111	147.933512627273	94.7526585763792	231.182968056788	141.732441740331	140.893544354875	78.4406154177234	329.993268777803	262.966713679136	73	141.480438612252
ENSG00000097033.14	2778.61475697635	1422.15686000292	2847.59962087206	3095.04844974391	3935.66581713969	4662.63162637084	1864.05097021644	2759.62306158238	4849.18137212055	1076.79895797832	4194.1689886188	730.990013859892	1457.55388109846	2520.52723461941	2480.27479336129	1195.58335195443	4015.83032926781	2613.33283108577	3156.6150432133	1883.79421711392	3761.51813210335	2823.40773257464	2889.2728038097	2333.04732356022	1732.58776208722	1915.81381022806	4189.87372064759	4875.08608419609	2995.23575101611	2979.44162573161	4136.0893108447	1637.7435372422	4344.95844415582	2505.93483020487	2380.24769156668	4260.74736313239	2172.33894152556	5452.25503332075	3585.38205328535	2317.97967203781	4968.68463275901	4159.92905580289	593.461284114256	1865.27113172598	3946.7373969653	1445.57197097338	1297.89300373423	1157.22523208531	1696.66081688528	1723.07313664749	7519.57622613205	3460.85524131655	5035.2958417785	2781.36827644091	1800.08087054464	3075.82164751471	2609.53786106804	3388.4838643759	3028.58536350168	3171.1260215524	3971.06027752096	1843.3366042379	4474.91342254223	1889.66471253802	7284.05071558489	2120.57454436011	1794.72776780454	2510.37423036925
ENSG00000097046.13	68	26	54	89	68	85	45	103	76	15	67	55	13	25	73	21	93	77	131	47	46	60	77	142	33	58	121	155	131	99	140	28	177	205	48	142	103	177	238	52	184	142	30	84	190	17	116	52	127	142	101	105	234	69	40	100	272	151	167	142	158	33	93	89	205	59	59	55
ENSG00000097096.9	8.01408454549114	7.06698689851787	10.2937372592032	25.0172602706363	16.2340589145729	26.9939527580331	8.11292221339743	19.2472045399893	20.2013357826881	4.04611968675172	14.1152251579605	5.044246108574	16.4019139126579	8.31054151873838	24.0636348105664	4.00376824864482	13.0860290056407	12.1705473692929	18.0835768400259	8.03915547467638	14.1107732688467	14.6051952133834	27.7945720363179	14.6083481573144	7.0106219557751	12	19.1267453308279	34.45030102261	17.2500104107637	27.195407821166	30.3220490849204	13.0894215223674	24.3479015044904	19.1510258817596	11.0392229050321	14.3557071950955	14.0510376060405	15.1328825523885	25.4281570149366	15.0658190232896	55.2156868555174	46.4695613364662	14.3896546255613	19.079832225481	34.9467230311487	5.0124893875884	32.662683434835	11.1632133980253	17.3756585933404	18.1901313109857	30.1171209518753	24.2807422811302	29.4681566928952	22.2945774406317	15.3107007671359	16.4750067019227	27.3023138673058	13.1257429181131	14.2320373203319	12.03419557376	45.5007026163484	19.2491567714872	17.0633378093903	16.1937743651552	32.6488757759097	23.8673224241953	3.00582985519028	16.6453241389745
ENSG00000099139.13	160.070810426013	1337.24361440684	274.04931494802	279	232.007955006074	1129.11912408367	197.112291791272	250.028986263132	285.034675610743	116	275.21489212929	66.0991314563051	1034.32020107049	4881.37407373278	183.05051193843	212	265.065800348686	321.005106702398	265.049304988712	112.01133224497	789.394078463174	137.247342995984	4105.66587871733	167.034630109378	223.030415865449	367.059110367592	497.140293007909	768.000455165452	701.068684013149	248.041660936811	287.128345665128	1637.00645594378	465.01265045889	212.025145868879	215.001923985731	241.02911105072	212.072226927438	403.716540579746	201.097296099395	1429.11719942838	640.163175856189	13120.853643486	1711.0094572767	226.178751041664	490	340	145.035242511145	180.150966100913	358.024114949556	217.168697879325	230.3824321229	762.189919379375	536.017329029683	124.188496715591	111.01326605102	228.003151009546	287.04851733962	195.020500856152	229.102619551942	172.022315005667	10910.3441214523	4957.00346654643	674.170381725852	198.888890505576	671.47644384004	286.048573483516	130.019461045387	2382.58191597846
ENSG00000099194.6	62	51	84	64	198	119.938115082784	51	106	109	32	88	23	46	28	79	35	64	75	114	37	62	153	119.670615457981	138	47	51	80	200	69	38	269	66	230.92310439379	60	59	103	43	143	145	93	110	221	40	63	116.936583186598	70	73	22	70	85	84.5990672974833	138	181	64.6633400813828	74.9489351485595	122.953569830093	142	83	166.92783945557	238	275.944419259038	43	121	72	347	67	113	146
ENSG00000099203.7	283.78573130139	130.980827451207	171.340067302708	190.223798004647	435.95524705184	366.292071413941	227.679771533641	189.244134023299	415.387307622319	126.132625363442	320.117942191011	132.324757027949	228.134194725236	102.712690384771	383.983468501945	150.746228770307	370.567732266013	185.036342655992	366.987272665303	202.580646447138	254.976910225043	359.241870307098	290.054951096786	240.628997181487	159.820268893066	177.296690719037	516.878580361081	422.932191299166	320.840400978383	275.76753188636	367.167966857464	134.816305987893	432.321448219825	351.939356775665	406.52565488466	290.589957495882	300.354218450405	715.712006826285	548.869951474995	399.348606759963	433.507683705443	461.002364755312	111.129315372135	257.057420896023	302.996474003263	233.99563531099	140.213977024096	234.404679334818	159.650268738459	337.245442332893	436.712032850411	267.60845816618	471.59076589268	291.362834208925	149.156697488964	370.176982842273	425.171364242721	265.819650300619	347.985236026569	372.618968356771	438.81106453233	332.008797709016	357.006054250648	285.939931424725	586.672800065578	337.6786058831	232.434652192756	325.077202718211
ENSG00000099204.20	1887	1153	1975	2250.82282602967	1152	3488.84687082372	1342	2302	2678	870	1402.69605249003	695.766043341354	694.989992084424	423.522397664363	2212.18199208373	674.686022032439	2363.75799020297	1979	1871	1360.80214575947	1159.86222448826	1973	2981.82280789445	2533.84754600192	1302	929.888519298213	3535.71356892526	4099.82507007959	2988	2017	3975.0312549389	1128	4643.79991215031	2493.88054616285	2433	3720.91225842188	1911	2096.74245760931	2587	2298	6400.44627611727	4084.97333867333	752	2057	5668.01247652111	1238.75697463904	2001	1162.7445469606	2463	1842	2042.74875205545	3359	3955	1883.64895696936	1135	2612	3096	2778	2473	4656.01140883524	4867	1370	2942.82853922704	2264	3684.72010289945	1992.00740278375	1772.00863360656	2420
ENSG00000099219.14	204.664697684225	151.554000518287	236.353376449056	205.648169322948	253.93079695889	377.682883742255	118	436.421893862963	347.721604945751	115.130251476728	238.129809498831	104.079378835611	65	77	137.314647487007	68.161468263239	355.786085283052	256.251773140944	349.807586917312	222.810889470313	153.528118757537	301.926682431731	427.453155524591	336.599278477483	104.449550938552	193.870648984869	445.435045425981	689.12199430139	298.345573625387	281.489051397963	436.639964103092	145	558.649936462312	503.008438869134	197.02002862195	312.005740419899	210.971898643588	427.918606960289	460.961502152108	222.141657154753	607.881146294149	548.224782172171	91	260.656482002667	403.301916864654	164	185.261572865831	100	359	217.494114363731	278.495824767379	453.287264248469	851.375806540585	200.228244542121	145.042465336028	307.010294544473	451.447917191434	366.875565562427	397.533467700824	582.063317980495	471.658156423946	158.610806599773	388.908472037311	242.827338768903	724.837079293786	319.79600902084	225.262076826761	370.4090723095
ENSG00000099246.16	1001	270	524	692	960	909	438	684	1489	284	852	227	313	339	704	362	1622	695	1294	349	914	984	748	483	367	874	1612	1632	1498	912	1276	337	1286	1164	840	1296	936	1983	2109	588	1429	1318	265	719	820	432	769	403	591	1379	1164	1057	2196	1101	442	875	1402	1363	953	1373	1439	427	1309	650	2216	473	657	760
ENSG00000099250.18	67.8263061668309	40.9114420354128	39.1405739597194	37.1601997133152	51.0649885469682	58.5448808009663	11.785582767025	56.2949816580047	50.174649804626	18.4879302820122	44.7455807944294	13.0466749297049	49.7238848075558	36.2079976593087	34.3885196338765	14.0054048995898	56.8103715927964	30.6572403023862	69.1386182701965	18.1268261963049	38.6371359235545	41.8415727253385	81.419563929254	41.3439155670951	14.2222054257713	34.5797566625317	75.0527457663154	60.6097907095291	78.8203983837205	57.4956794789532	88.7769835936991	50.6341653613661	105.053938649774	74.3071233872762	25.7273473048594	118.055183619212	40.0026796166625	70.4657270746812	74.0845013180988	69.5365216942369	81.114677398693	150.595314495319	40.8322492477965	65.1837547071751	69.7079989484178	16.9001950723415	28.0253408727483	46.8644577765875	12.6056749882102	30.3461503295663	36.5089337734928	80.3805545218027	62.1559092859237	38.2255024625914	21.044083767729	80.8316789803278	66.9686269512746	35.417166333193	56.5733106274225	53.8946868079217	153.876202194987	49.1792624880885	61.7748756450189	54.2247188815382	147.723017464259	37.6056554981699	49.0229868571403	80.1520449391635
ENSG00000099251.14	112.089943808671	20.1375755819581	38.3449509841478	33.036253441488	115.350206256393	94.0874430260122	36.5114303752674	75.6776078287576	105.081931503539	39.3532198484564	72.3667614337492	19.5087050021031	25.7449284605568	28.2869442996601	86.7181175211292	46.989128087626	103.341894817428	24.3242729123162	63.4375544035898	46.8175564008418	48.9512401307152	78.8633332049238	78.0295828731649	68.4408754436131	58.1089388307361	82.9419119942321	140.269018174339	90.4078600124719	110.811680637744	73.4618923463043	16.0658136891082	43.0737258547707	200.468933734961	100.478283959288	48.9698984121254	97.3381494754842	74.0744653915629	127.413844452684	231.367843085842	77.9554495793701	193.211499764517	155.932853249147	33.7993788063358	101.109646167	105.254481485012	43.2585253681718	26.2923812840188	16.2992511992844	62.2518551149987	81.1514160202677	102.033824237933	124.089535103874	90.4126619785802	70.8617636090324	46.8861816438042	54.7120770689054	112.31536554611	57.8376426357819	69.349227600286	219.089453500706	10.1323057266667	67.4887049340818	117.119457506755	92.6030824595163	158.886339306904	61.2624855861242	62.3540482631134	52.8499162314274
ENSG00000099256.19	13	2	3	4	10	7	7	7	10	3	11	6	1	12	7	5	10	9	10.2044450520008	5	5	11	5	6	6	3	21	4	7.40889010400159	13	11	9	11	15	5	4	12.0880925846822	10	7.08809258468216	10	9	21	11	5	10	0	0	0	9	3	21	18	11	7	1	15	9	15	11	29	11.4088901040016	8	5	4	22	8	8	10
ENSG00000099260.11	8	7.24622618626092	4	4	7.06478538564742	4.00067621153086	1	2.00036415920096	4	6	2.00033989365559	3	13	8.36840878816233	0	2.09840467912155	6	5.00566476226039	7.02782793374572	9	3.00337594388191	1	8.02933633879374	4	2.00661759499968	7.01795809337622	11.0015095493117	6.00514366781737	13	4	7.00214491855415	7.06437950221806	7	14	3.00309480151174	5	2	7	10	17	21.0229327037037	36.503335561282	7	2.03600857917164	9.01858169726084	5	0	5	3	5	5.01012974521334	0	8	4	2	1	3	6.30759757601327	4	5	31.1677391623335	11.0931605749268	8.00834992532584	7	5	6	3	9.12628099063026
ENSG00000099282.10	64	24	20	33	15	33	16	32	30	12	29	14	20	14	90	11	21	41	42	31	12	36	29	15	31	13	47	78	22	64	49	37	101	53	27	103	38	42	72	65	46	56	10	75	79	11	22	28	27	81	96	28	68	42	39	28	45	90	46	40	78	29	25	68	85	79	27	40
ENSG00000099284.14	72	36	47	65	86	88	31	45	83	18	54	26	33	20	74	36	44	48	67	41	34	80	80	75	37	47	87	110	47	34	98	26	105	81	81	79	71	116	133	96	115	103	33	72	120	49	31	57	49	78	58	55	80	71	24	97	101	69	77	94	151	44	42	67	125	73	51	64
ENSG00000099290.17	1090.99882739197	614.078758758737	953.11540730826	1225.73822255079	923.951436169472	1837.69711511692	949.9624461715	1544.91253315187	1231.83448074945	616.306155406811	1267.48712392281	542.361699731691	534.378606214161	370.295804146916	920.032525699099	799.352947927336	1297.6486301396	1099.30920624089	1528.12700761881	1221.73070603926	938.430126839815	1466.36420231058	1619.74210796472	1721.43700091488	550.145705628608	902.863598591607	1809.27479416294	1724.47637969729	1273.11192717107	1403.09787167813	2639.64426337487	769.873204047163	2323.3522437051	1893.32458400756	910.039315527529	1661.17355700944	1707.32504572882	1880.17171066461	1471.00176901802	1477.89228857285	2605.57835422296	1968.22682636516	418.973693776014	1740.93486648397	2463.12687280903	885.581643062065	1007.87921058182	733.87456859842	1120.11733703184	709.049741339644	1548.04112495452	1769.51293725635	1808.36371916101	839.242070215816	895.713779013596	1428.10673958646	1562.91625636159	1565.03523870565	2490.2791839757	1940.45996398789	2536.93558203806	880.088164536472	2075.25199605106	1246.8538323097	4226.57988963372	1485.63256664494	989.075402548322	1340.13276053059
ENSG00000099308.10	5080.84349451478	3416.47120086544	3789.59687371139	4749.82764085854	4798.76338648032	5235.14178574924	3034.96614123347	3542.7725374633	7364.48396173166	2839.12008084362	7683.24331207243	1254.28715015647	3168.70447125433	3998.51162044989	4720.18085308918	1784.08761259785	5063.45929357163	3155.76894262764	3409.49823931902	3893.75765155731	4093.73772134632	3313.54098843719	5025.06535199973	4349.58107458626	2848.89375385317	2998.9158088532	7675.19448855941	5879.52914879947	3952.71756510888	6090.52329439495	7081.7807618787	3301.24798700854	7083.55037952561	2723.32805735366	3313.27658065089	5749.23492081418	3372.76444517979	8076.29036386991	3977.3017057762	5697.32683100628	7769.76126761719	6914.77156616423	1156.39705817969	5996.85891656933	7014.91781246828	4214.08460831502	2240.33796048159	2738.35872730797	2705.04479958491	1990.86561468648	7356.16620911174	6012.52737025207	5284.3725820123	3160.0175283946	3837.04503573686	5664.13964837377	3138.80646038531	3648.90683995932	4255.70902638926	3621.56494833489	5954.97718143103	2407.97215219103	6934.78502507332	3160.0595594473	12988.002075972	5286.75247495329	2940.12392054696	4539.00197968926
ENSG00000099326.9	499	411.941966939917	413.13814738229	443.61773283073	593.478263457963	601.70330414579	373.499047684692	496	700.24508576951	250.06327087063	513.252376412292	262	337.575414765945	220	642.920421627377	217.808491640559	623.570068049052	342.937073724476	472.640340872291	352.264933194151	327.647027638708	604.035951060438	623.482216768612	606.246877106627	291.673650743508	380.751876802201	1067.66861990071	820.132330825549	584	592.518287653868	923.685038920568	288.336605124014	1101.12078702313	650.822246615321	470.516325181665	705.53156266249	523.190280095681	864.51395486628	764.316925703513	664.427377125836	1053.14879185057	823.525726574466	169	745.894363039978	891.248051224538	423.295738332302	391.054139229259	218	384.437158997452	431.898244224045	591.744309146909	894.49159698635	1010.85075553807	491.130494475295	389.432105300549	861.347336065162	793.234126013272	509.950728379103	713.113138661434	1389.50542700013	1019.78128849501	379	527.416647966262	777.075064118138	1477.29182725105	478	439.141168536363	503.87204261662
ENSG00000099330.9	256.822191508147	163.371026143714	216	312.284528035409	273.306435738164	245.652797482728	180.214396959319	210.005167379636	320.247080655838	143.894851322188	304.117665798672	134.183415658638	269.868309799	153.967041753218	280.929443113923	148.36175998843	256.565577663565	217.189878462545	296.815721705337	160.262782432487	223.6675107876	280.024806442467	362.92085571853	318.174644964847	165.437342163202	148.512494221297	489.135535642808	407.003431407927	260.558426149742	285.489820700492	407.337658905868	257.459117465175	437.540991083048	363.95615115021	266.037631830317	306.595637814409	237.043410824834	518.601144346902	282.13077892776	433.754895718835	361.3690585724	432.584152130257	158.1448688604	306.909154190613	528.847283698538	223.502575950511	142.4367423519	198.085270455687	261.724796212423	161	358.005087043951	292.621890352008	456.679839796431	211.033996392098	197.051631373258	332.888718717774	298.693671773239	303.645392694756	403.799481969873	391.811045560217	479.637246850242	253.074971002599	410.387057670531	275.317134183645	629.083173665752	265.006165524818	243.228175894944	327.688733050444
ENSG00000099331.13	7487	5421.69478603162	6553.75050725386	8566.57938831137	8140.82346931908	11316.1315612506	6019	7104.60710115222	11100.2095290937	4567.80317583475	13119.6349533007	2272.70891550216	5513	4464.48019908051	7557.89583304912	3350.69999232792	8638.0641088793	4994.85305651853	6318.6780094031	6179.47737595242	6908.42407919877	6806.79934621176	8834.69999197806	7921.31015649362	4734.35535453054	5156.98812298145	11965.2320091523	11115.7182484824	8011.39125493823	8820.51505305637	13473.6060941994	5713.44873734066	12929.8283603337	5210	6102.72972379442	9625.04870289313	6665.55282138451	13742.7708917456	7375.24743966179	10235.3830008735	14122.1477341074	13018.365620516	2018	9858.77485219789	12421.5568864898	6803.86466283136	4346.60403188562	4404.25195144876	5272.54532851385	3589.88971014218	11183.9373228112	9321.06572684608	10675.2105783187	6194.48670076279	6944.70416210757	9663	5978.82308620643	6565.73509657941	8522.62341968171	7156.09442695614	12262.2444739218	5019.13704343971	11444.6391335167	6048.45625944374	24281.6591718573	8656.93024032233	5203.43259167922	8309.65443755469
ENSG00000099337.5	1354.71170807017	658.872399620411	682.652205458474	990.622455684233	1480.28412610781	1301.94938046595	857.125724218182	839.21703489216	1442.18468133387	599.4766204382	1505.36469758409	471.176008235995	1549.81107937439	604.644970201045	1485.46480335892	464.952635965701	1231.5590742612	699.659489621509	1053.43149701343	706.336492404265	761.063625120828	1082.93655940009	1340.80463009993	1100.54881472192	592.662181795095	951.425986171538	1899.81588242631	1846.57354170733	1706.53141920384	1189.52856624891	1680.98228981034	851.120434113492	1736.3528652335	1200.24827520759	911.81212833057	1539.73673679013	814.19514049305	2284.33945122732	1865.41761099678	2217.86756768467	1827.82306714781	2107.09933622492	982.289447893022	1151.56156134154	1822.67388186887	1300.26557427199	580.026191049827	791.821879797733	499.988346559578	1128.37036772732	1289.63451817136	1212.93847790484	1791.98478969759	879.003804752352	952.938666452448	1253.85745476539	1188.91154522045	1039.01198906037	1290.20243215227	1112.54449502347	2459.69573636408	1416.35760668614	1336.97988507778	933.32225940665	3116.45270282629	1410.23457801781	822.287218451187	1350.42354294598
ENSG00000099338.23	54.0008083650377	46.0232038458865	50.4750833121899	70.0140992306665	102.65591081916	109.21012000765	40.8621333932077	81.642798919763	118.052206431074	35.4114006624724	82.3526899916816	29.3734325320311	82.9989619600392	67.5059058601525	96.890350023936	29.9196253101651	123.336735265513	60.8065233125265	80.1618873763616	41.6192250501498	48.2828781917516	65.751521122138	97.4284866986698	106.974154116228	32.0382018894121	65.8355929175692	228.883623452779	191.483263470847	99.0705862508696	139.021310780645	103.605593314638	67.9017870551182	150.504242964305	71.9392806511782	104.303044983735	94.6184899032247	71.1305597745963	105.173044588748	114.112483732301	86.5350549887946	138.076050219769	242.20623575263	40.7887554668448	209.506432986826	129.45785943281	76.7655418802535	45.271265134976	52.1261769681427	38.0759581654011	93.0449219319723	83.4838620529459	203.274809385941	115.798861852821	47.2653211521498	46.3057411255676	78.0572913421562	102.821131866097	73.5043552414041	74.4260655692543	127.176391270953	176.144033876363	66.93037786256	108.754841085307	90.5013509493984	218.129748109183	38.0394661206356	61.1829796603593	75.8654650110807
ENSG00000099341.11	1214.17994542829	723.056005731979	1018.37273113123	951.009072128981	1410.12368648598	1533.07393949101	1098.13563457808	1009	1590.99736200187	620.023765011571	1379.47555549707	533.040748561217	1265.28203540658	419.410258616631	1617.66391449673	679.0702214257	1318.71730415474	828.646369326996	1393.78148131009	822.038898645424	819.810169500738	1491.03022564281	1289.01826490223	1335.91948058052	751	810.362054032402	1891.28177446505	1839.52655435686	1467.4342166424	1281.26832987161	2163.02033432108	878.14158112175	2027.91792520818	1622.02048817443	1149.33305925875	1791.14142539357	1315.11268991668	2692.83272168598	2150.25271956539	2220.61571691407	2076.17615966811	2009.48133873308	728.841822255671	1342.00502868143	2165.89294623831	1164.05640081385	707	942.22493854855	831.046844133427	1232.83874060094	1625.70002822387	1504.03914648535	1991.39768161533	1189.23126676944	786.663981840868	1471.22706067517	1558.81882482025	1307.02741673619	1631.86882657171	2005.00656855103	2374.38932269355	1412.07608289569	1586.71024007065	1195.15270714348	2859.12676849732	1649.03568862455	786	1294.65373383835
ENSG00000099364.16	388	230	246	361	485	476	358	335.280310906864	453	203	505	144	276	127	491	191	426	285	358	291	227	473	422	434	217	237	623	562	439	417	646	278	801	407	327	443	368.535053293974	711	502	437	596	615	176	499	772.927876081394	325	298	214	207	321	474	500	583	291	285	436	478.204589895518	391	461.703429208235	839.238729060173	664	329	425	382	1188.07457603653	415	234	301
ENSG00000099365.11	60.1438906590748	18.5146321403561	30.0029351884618	31.1984367806923	28.0390114005154	54.7654160062922	18.0574913204665	30.0724997951122	38.2331807716666	11	22.0452141833018	9.01727060914492	16.2238802593759	23.1595352814411	44.1660044079087	7	28.1956032963496	14.2176881120135	13.0440020900412	16.053736816474	18.0143495988381	20.0283455370291	50.7061125001672	26.011194063906	13.1190913538888	9.00169315692949	48.0167503810922	40.0354051680213	46.1868034961062	19.0334082397271	55.1321686306893	20.0556385560903	54.1940931412973	24.0610244288642	27.0061289962911	48.3056963066749	21.6019875280327	43.1661334364399	65.26428239497	35.2133453364842	84.1286145869007	83.2739118549727	22.3778351200481	25.0496475733333	56.5380181612881	29.1098319630976	28.0124415415561	3.00045157466933	27	26	31.0211916143805	41.1888559725202	59.0401938094294	37.3479110396061	12.0079225703388	33.1038998491943	43.140907601608	35.4789667891411	24.1617771460917	24.2825615870162	75.8639797289951	24.0203227579099	26.2538372248709	29.0713381977552	63.0900838552945	14	11.0636385065111	33.2649643840185
ENSG00000099377.14	127.097310741989	49.6278977458797	51.3522369464004	50.0710694547623	95.5772332595247	38.7375751084981	37.9268054165355	43.1829974089445	80.6638275328007	12.3352142609734	65.2804161262566	16.533842294955	99.5840751298642	26.2230650403989	61.5095755002827	43.4722606631811	51.6484916440041	70.9965375125756	43.582966628612	25.6973532939276	37.2654779379017	38.0304053472123	54.3852961524784	64.189686486485	62.2007098684304	28.265004134452	139.717275416099	88.1588867409508	66.3429382807859	61.0533275696542	92.759893626925	44.0278544143428	80.7697365401938	31.8624564102887	46.7855661990052	72.8117420921957	30.4237121527984	79.9901447664993	68.0560880284349	74.9196851588412	60.0077013388399	153.738351508304	25.0854653179736	34.9491503176992	55.0309641194472	31.8317928162991	46.6999387910957	61.005203556733	21.0721138017017	91.7205372640331	50.5473142262117	70.1238097071711	70.6247411932466	77.5456410668238	57.8843081178065	59.6300189599828	54.9426184963765	58.759873079325	20.6280187992775	40.3603049266913	113.034224999991	110.348889146658	36.9401941995512	54.750416521795	82.7445542229111	60.3828217327434	13.2006610495319	46.9232523884724
ENSG00000099381.18	428	390	423	560	443	628	403	569	584	285	532	238	244	124	488	231	497	440	451	464	308	645	791	761	303	311	793	850	631	530	1184	405	1319	602	441	805	552	855	657	820	1027	1004	209	848	1318	460	334	417	533	385	634	851	843	391	496	760	674	579	779	1050	1376	389	767	630	1568	681	387	673
ENSG00000099385.11	449.067400728424	172.507966319644	257.512150553173	306.576727109447	483.035085021873	457.473250349448	289.608117027392	319.573478003714	510.053515744373	170.787481128736	385.344923585707	191.614910579933	313.709288292768	74.7222446073887	624.205205090524	171.946542255384	438.233878625141	286.195524254932	447.434372412765	229.258215619105	283.580549270089	454.893527658041	485.061817915491	382.069370861119	224.355527470731	294.304862233445	628.180100255505	664.408883979545	557.6599649063	320.637019017286	559.42990474923	276.057046813518	725.695049901009	687.851444046977	383.558415432105	623.017680895509	448.170515267099	847.960623968873	914.561663421427	636.951240004139	602.357412268965	597.12506268392	357.746598814603	461.681117527852	626.348160570477	356.67545177238	229.272791402717	374.464936368087	320.700402703332	647.967109014538	525.798443572906	530.416237540626	711.176559027495	472.296438093926	253.249862438611	470.238860275725	748.357575080664	526.307145139613	459.949353341828	645.704815246096	947.382940605766	511.038460805647	468.795996907706	401.40506760112	796.553031306898	501.944262694476	287.658318203561	482.420525858959
ENSG00000099399.6	0	0	0	0	0	0	0	0	1	2	0	0	0	1	0	0	0	0	0	0	0	0	0	2	0	0	0	0	0	0	0	1	0	0	0	6	0	1	0	0	0	4	0	0	0	0	0	0	0	0	0	0	0	0	0	0	1	0	0	0	4	0	0	0	0	0	0	0
ENSG00000099617.4	28.1434441120022	20.2276423818348	25.7586320057857	22.0506654497156	65.1389712012638	63.6568373963195	20.6253804616763	13.9529080983979	43.7578786692659	27.6880556444378	55.1301208135406	18.9329995692214	32.610199239027	25.0863073064631	47.4096744015765	17.6319757435283	59.8554391173557	16.9850054985091	23.5769855305195	25.2605915393135	23.3097773523508	44.7262986442283	38.2585762067294	24.0484263211181	21.2579895823612	62.4063744057015	49.4032671548314	70.5244980971284	75.6914579600594	53.8300974992892	100.585870725298	24.4593817205128	56.0690764976718	90.13897231328	61.9414799159199	80.191454662396	34.6652156769215	53.682890074834	54.4764415619914	45.7106195996614	27.5249068824202	48.7696929745135	33.4158586995974	27.0854511443605	30.661644821039	44.8018129750723	42.0372178113433	56.5858967598285	38.5464754807313	38.670965909394	81.3459368326125	54.6738434911694	55.733655882595	49.1761238306179	24.9174962418645	32.6878140603099	52.4426839535863	39.554760276605	22.7920628152227	69.9491518415304	99.4809117672604	38.596519842914	26.4306926136607	47.0081216721893	162.511128952555	60.5013962792526	48.4549664141398	64.2567961863106
ENSG00000099622.14	7257	3001	4072	6084	8349	9440	5177	6131	10996	3404	7080	3254	5045	2953	8285	2854	9389	4936	5955	4524	5468	6091	7032	6478	3999	5456	14180	11528	9892.99999999999	7985	10721	4725	13818	9434	6559	11016	6971	12701	13290	10857	14160	9926	3120	9777	12608	5767	5589	5153	5764	7674	8684	9966	11783	7219	5153	8305	10185	7654	7164	10587	13145	6342	8752	8661	15964	6917	5585	8359
ENSG00000099624.8	871.380146617667	443.286586802617	581.136554766543	840.471503163793	961.892361599433	1151.68922060683	868.771624359507	671.846102000094	1011.89074109444	500.04647999406	803.671633325244	461.354514273696	1038.27798031182	291.369021210503	1478.83358381407	437.21064898265	945.189696809159	572.736698558194	853.416189605017	638.156833770873	519.776690729201	890.201499455313	848.73026162741	971.477879286736	616.984459715627	447.070878107584	1395.39240197346	1056.48178732303	1004.68694230344	823.986422103622	1519.95944878192	695.683781999438	1386.76578818998	1193.31074446197	900.955310136747	1453.17384501988	856.276801740493	1349.4726338427	1304.91988052406	1870.73051977536	1086.38116069405	1238.49668827303	747.14898442432	892.953574647493	1551.40198600037	861.223543618558	455.161976548112	564.627850465744	653.035594330113	897.94243253193	1143.60644763087	1076.54322341916	1213.2250467134	838.814151715491	679.132774537811	1034.42583269351	1096.5126756488	837.385601077543	1154.58041755789	1078.12793874766	2051.52898157264	1005.51744956433	1003.54951039586	881.505536199476	2100.45743713909	1240.24920945307	584.647344457739	917.388611606696
ENSG00000099625.13	1	0	0	0	0	0	0	0	2	0	1	0	2	1	0	0	0	0	1	0	1	0	2	0	0	0	0	0	0	0	0	2	1	1	0	0	0	0	0	0	0	6	0	0	0	0	0	0	1	0	0	0	0	0	0	0	3	1	1	1	3	0	0	0	2	0	0	3
ENSG00000099715.14	2.0716323002989	18.7522825539834	2.49091512588054	1.26242359442099	2.24074110965547	6.88010936999947	5.87263349206278	4.12693123830288	4.29348599055934	2.033194305602	2.33704854764313	2.32634663688264	23.8876836456943	27.7445830330081	11.3878750848907	1.47991928071893	11.3605623632694	1.38223776601446	6.5917575295075	0	1.00011612206752	3.69973649890548	14.1329169232128	1.02499677715612	3.95447057682435	2.37510137965004	8.92019846074418	7.67641849523401	10.6618275090945	1.84074597519911	14.2569188455564	27.9612987208557	11.7950855333936	1.11635552655642	1	5.58989025687422	4.78682527423402	2.31697371419265	7.46196280102623	23.9798413715857	9.21520382432733	65.1066007799267	18.7775180669243	4.30993730875382	12.721090318776	12.331230181402	0	1.17439717504426	5.15578175392129	2.55903126832212	10.7256409733471	22.8278426157306	4.721066663747	5.54608291246728	0	4.25315504404967	8.97313887402263	6.85413552853305	3.32711539022036	9.17732942955065	94.2856450085203	7.54825776397406	14.2632854269934	4.13954786603209	8.69046881187877	12.548770511991	0	22.5854698103789
ENSG00000099721.14	0	0	0	0	0	0	0	0	0	0	0	0	0	0	0	0	0	0	0	0	0	0	0	0	0	0	0	0	0	0	0	0	0	0	0	0	0	0	0	0	0	0	0	0	0	0	0	0	0	0	0	0	0	0	0	0	0	0	0	0	0	0	0	0	0	3	0	0
ENSG00000099725.14	23.696452954776	486.108459907939	773.195849607261	809.473962973528	14.9035930968139	1613.58563271292	750.561183214998	1026.88602508387	1270.83330224587	436.835512414416	750.37732680675	415.804677521129	399.857367592199	25.3072983088009	17.3436734118523	331.849203558638	20.4241716343379	8.05456131837604	1393.09388783084	7.72352117837887	610.679454488388	612.03628389872	1153.13871961509	15.8398599907459	509.488028551283	676.540214296194	1966.53781414078	36.1224786897123	1188.49725874817	1259.72886293164	1966.69619057058	448.685709309539	2394.86654901027	1549.55162477142	970.683207612035	19.4977498417458	1177.43834736235	1511.90561393771	47.1093406762382	975.964430400076	2668.9595571366	1544.95451495434	301.696119559007	945.483581290665	1627.27174544579	532.034677047257	835.209077192281	14.2942898937275	912.07834900577	12.5338066651194	13.9536125608331	1697.53944499224	50.0461177834531	973.295723105209	593.528946275643	956.705808665082	23.1190991195971	21.7632138304537	1578.39936778211	1596.76316075416	1898.80588270508	552.395952632623	20.1474928643485	1343.3523833338	2238.23965955873	80.8785841835659	868.097405693253	903.157594167662
ENSG00000099769.5	2	0	1	3	19	2	9	5	14	4	5	1	7	1	6	2	10	4	4	1	4	3	6	5	4	2	11	6	2	7	10	1	9	0	2	6	6	5	6	9	10	7	4	13	7	7	4	10	0	7	8	10	12	5	2	5	4	8	9	7	7	0	6	3	9	7	8	3
ENSG00000099783.12	3685	1695.93396556134	2297	3872.9916202181	3615.97187079385	4853.99438107167	3005.96790180924	3926.96090742969	4435	2183	4303.98226855384	1635	2560	1069	3363.99399832391	1812.99871327681	4038	3127.99842920907	3731.98284625292	2920.97631620308	2738	4565.99945988044	4688	4921.96066859899	2281	2631.98850174194	6131.94662791947	6693.86731660644	4818.99846106265	3914.99935416116	7898.9841646971	3011.99825160067	7979.897255155	5127	3601.95162931898	5616	3826.99465167421	6682.97300594513	5024.94631130038	6454.98874145344	7748	6824.97348209729	1584	4498	8407	4232	2877	3152	3579.89147235096	2643.99258437095	4548.99890426603	5558	6443.98685457964	3099	2942.98415594543	4975.998515822	4728.99895568696	4051.97728932302	5179.91350986924	5910.92111369127	8667	3633	5372.97993072282	3759.99689037506	10637.9524758334	4294	3063.86237088266	4803
ENSG00000099785.10	1363.57897647205	972.803892399938	1749.24573525399	1524.70371880407	2426.70677880975	1665.30337337051	3292.45305419371	1430.07487194723	2177.74393719634	1753.53878470758	1892.69676524883	1868.1953945677	2401.02508822384	1441.4864244212	2042.46287068482	2173.60056106051	1478.58324322662	1081.82702464012	2204.28199475796	1367.14112136679	1969.84109491329	1187.26406761519	1440.56319887238	1496.70539060089	1811.86493503048	1649.902860141	3000.80092366647	1772.170299153	2606.7860233929	2005.68635571456	1955.35596611242	3057.30611158424	1543.65041916475	2271.38805625865	2241.33573456192	1963.96977417245	2908.37106934649	2037.29301566081	1521.74227067769	2266.17746254105	1577.72924323583	1761.06583950701	1559.37677957793	1699.61241264926	2043.67622032402	1652.64855122689	1005.91710273543	992.540797925046	1120.45521722712	897.056565828055	2898.77155434128	2542.91642971182	1842.52192010632	2207.1308139467	2100.99822091209	1959.83866723172	1291.16565925218	1483.23636784487	3211.61262744361	1214.33743162003	1683.60576916609	2324.77048606335	1637.52403849305	1109.21304754252	5975.32362815087	2368.4901201324	928.119477303911	1541.47838557348
ENSG00000099795.7	451	167	284	305	590	403	322	331	638	208	391	213	546	141	740	261	624	341	502	259	255	592	471	394	253	367	704	647	626	412	704	343	682	844	409	625	571	940	1118	798	580	698	420	425	605	467	316	321	301	724	598	550	758	543	298	576	735	462	697	763	870	572	473	441	783	579	297	443
ENSG00000099797.15	1012.16952333704	661.263499957755	667.129620024843	840.887387592254	967.711470744641	1177.60755451522	897.716864637315	904.807214732506	1099.67751202861	475.695022356261	878.341719640112	527.631384493265	934.037288696918	327.578950216313	1416.3428387233	462.034683802949	978.613957868204	778.596023350636	809.070294653972	753.922862176869	519.437916092652	822.163679505551	1058.65967494663	1276.03974469301	564.569583939616	523.102518872782	1422.67738030517	1663.8964722686	1183.29090059972	952.836804675015	1694.22210975648	736.708705948482	1895.24372936449	1231.18828263793	887.628444779644	1346.71840379947	974.612998161336	1446.49903074765	1521.31191485469	1794.41472424698	1635.50857301499	1691.49203706683	717.28737280223	1195.58039138173	2034.94924616113	1078.5167659185	700.232964337088	713.948468054574	981.984060732624	1045.07200017802	1181.44328631503	1250.38088496677	1580.03045658261	832.404186708131	719.000805166463	1117.33072816252	1352.10879631835	1090.03952515974	1150.20130520738	1097.3653647451	2495.22302613431	1034.76177354368	1351.53670135189	1182.59975360961	2074.95204759409	1385.79442180848	661.334335543408	1136.82803367189
ENSG00000099800.8	314.867835025685	130.373635213035	254.321505073152	313.701913382529	479.108656713592	386.509919168187	295.866808056803	288.422210870741	527.726987906043	129.932205436752	259.85799370818	166.639803714766	254.720717586505	82.8309118948584	456.232044773052	185.376065198485	337.398169679118	199.862513263729	377.629285565956	173.581567299466	259.194499496121	347.887941598152	317.300872996781	239.208162991693	226.993576488586	271.937864835796	503.290993299442	575.389508541922	488.208837098186	379.318482213797	539.3823133924	246.039906346903	518	594.866450164713	398.801074445193	477.69947829057	425.562614460218	609.829062610215	789.421984604039	549.225855797295	415.807186405224	475.235303812471	286.768827208436	320.632196188104	526.556385347241	363.22725859716	272.788980935816	320.124332187393	245.318521330547	476.374846647193	393.502953270922	390.102468375682	598.382506387381	461.868351051976	254.012097215202	411.864610740234	419.605020177092	326.142254180197	489.250786337492	468.65379567907	787.904514932841	411.58950312303	353.218391072288	290.794278962782	786.745619783516	252	291.266095179382	328.013307085974
ENSG00000099804.9	3176	1468	3131	1907	5041	2202	3228	2301	3575	3057	2458	3097	3466	1111	3864	4401	2237	2315	4092	3749	3598	2129	3407	3853	3223	3117	3817	3389	2052	3036	3129	4549	1968	3229	4288	3904	4884	2744	3337	3812	1987	2709	3391	3292	2735	2058	1626	1444	1697	2287	5571	3375	2495	3417	2751	1930	2315	3311	9289	1958	2832	2934	3146	1521	9780	6535	1408	2409
ENSG00000099810.21	287.25898427195	146.269273572881	199.97989282574	250.766798530839	306.672741446005	345.613585018707	173.217184112439	275.216458607778	366.839613357507	101.803213722009	265.743416165121	89.9668918335251	120.362884499193	123.429781337276	245.488531418927	87.7855205169168	363.537839051588	234.751675128918	362.561480950044	166.270236949925	164.20209125155	359.664464114696	341.843319266926	333.957414647137	141.268353822053	195.743485721025	414.948214661142	542.688750418936	294.662933785025	268.472724542943	581.975653427903	163.479185386545	551.461048167999	454.914435571605	252.27064433914	486.329307681784	300.93325933249	421.424551485435	572.556050464571	342.583344419422	551.547689875418	615.151771489217	143.014563077119	240.603543571157	442.167231018237	128.638185596335	221.84027765191	135.140002748402	208.173964665125	334.740454202758	343.110798610739	480.394412566722	579.011314883143	263.770766178544	165.063965198295	314.966489959919	504.592991974605	347.500460188547	433.384077572658	726.682772411383	780.466187611441	232.29073109192	363.915129915647	279.071043411629	699.158077624283	238.790482160115	215.11636561965	332.366588927494
ENSG00000099812.9	0	0	2	1.136630798886	1.00391065173221	0	0	0	2.29197075659977	0	3	0	3	2.06572335057289	0	0	0	1	1.38199525000676	0	2	0	2	1	0	0	0	0	5.00020850805115	1	1.1653113464534	1.00017201349381	1	0	0	0	0	0	1	2	1.02121844766658	14.8624076234383	1	3	0	0	0	0	0	0	0	1	1.00150722177702	0	0	0	1	1	0	0	14.1891419899323	1	0	0	3.00286527018874	0	0	3
ENSG00000099814.16	43	51	46	73	41	33	31	30	66	27	21	21	59	17	29	9	31	33	38	19	21	29	31	60	18	16	85	194	52	57	63	17	111	33	35	44	40	26	78	147	95	83	18	31	158	29	30	12	12	33	70	55	150	30	18	111	63	33	71	28	92	34	21	43	82	29	59	19
ENSG00000099817.12	2051.48969134341	1230.22560618544	1526.88206109663	1973.69681333517	2609.95279120057	2571.24988021778	2186.3908363675	1670.50637075982	2640.13669349031	1235.53002979307	2495.98625420695	850.275242174908	2125.26477064852	1092.7512494272	2521.44455665102	1095.13090213699	2375.25792189391	1409.57378267409	2066.55728531647	1614.65885507725	1401.2614862996	2152.19257524155	2198.69754175687	1885.87403267928	1290.04636134709	1449.36648679254	3024.46103697526	2911.56858838133	2300.57491041698	2278.61889148191	3359.59588456418	1668.4297258078	3392.36271380677	2057.70660132683	2115.02207177997	2545.5035367775	2077.89830159468	3499.20308326466	2634.66972051665	3348.77647392956	2908.80075993007	2899.78669541773	1043.13857344026	2538.67103861047	3357.30750206381	2613.77338366004	1340.29413812284	1723.69146691336	1406.69295794289	1582.68539191329	2994.60325421616	2437.93905410099	2993.13195211702	1857.43995792498	1720.27804082706	2612.00830203086	1971.49929578212	1851.29841318643	2399.55799787877	2255.37709693225	3463.85019394059	2267.95311107924	2807.16394278746	1981.69455155157	5465.54178075516	2533.28340863547	1308.71540718839	2354.85419323286
ENSG00000099821.14	1024.92275296403	576.706133013247	660.084346792113	972.671389983808	1010.56295159875	1355	671	1093.07687392679	1443.29797477813	505.617311853401	903.214161692555	502	699.457542422717	220.609600959726	1244.71447492176	416	1212.66057650826	780.803220491933	919.453533957371	741	577.046218956275	1014.28413077475	1237	1223.18853430187	557.706544801607	633.457117183464	1845.59550530196	1673.94445932958	1427.40213387422	1093.58326196671	1671.99068064064	637.53672066586	2307	1465.98608435113	1105.1792064437	1649.68792097987	1170	1758.34316371465	1841.58012493142	1556.15778663821	1951.87410182194	2023.85402068014	449.349291320866	1357.91820767021	2224.22002954875	970.797039984908	677	772.486894094012	883.81051169924	1211.58012872525	1118.13706125059	1355.34954079307	1790	977.744269756356	771.014235414729	1242.83686957291	1887.37550814897	1128.40945798655	1266.65199702635	1800.11896349901	2224.72618368895	817.431175657824	1197.0474342398	1541.08617028329	2264.70819193407	1232.01783459587	926.905093577506	1327.78768568127
ENSG00000099822.3	78	24.4602798434229	23	40	40.1548228856613	68	19	38	35	25	48	53	19.7628409182254	12.8101026481338	49.8235702102085	49	33	36.6781204660146	37.5741447019248	38.6085761871952	17	42	96.5656345074282	49.9431569746944	37.8834682619089	31.6235690135699	90.7034596752475	151.843744554386	55	45	90.3161185073362	45.9385812617419	163.909605204561	90	44.6569707480338	61	70.7491981556567	102.889713623361	74.541728137021	65.563640486936	109	71.1955868324366	18	80	122	34	29	34	37	27.4309709392568	83.8311601302156	84.8532102954033	93	48	33	60	58	57	46.9063222240986	116.355052241289	117.380316877207	53	60	43	126	54	45	93.2657117136429
ENSG00000099834.18	5	3	6	2	15	20	2	18	14	3	13	5	5	3	10	4	22	8	6	2	7	5	16	5	5	12	10	16	1	6	14	5	24	24	10	8	16	21	18	13	18	25	5	24	14	10	21	0	8	10	7	3	28	3	6	5	9	7	10	30	12	11	9	15	43	9	28	4
ENSG00000099840.13	91	37	74	70	71	84.1387696384825	53	47	82.7875053058613	21	76	57	54	29	102	33	84	52	58	49.4126230942035	53	90.3113288519935	74	86.0757988475849	46	38	151.548581940179	123	98	81	88.177184548432	35	140.767506108871	39	81	96	46	135.1049239671	119.365391141457	99	145	99	14	106.958195067288	136.19644936994	49	62	38	52	113	52	94	105	71	46	89	89	64	64	165.995631324485	132	65	98.1555176208624	73	146	73.7974942891348	33.2228395088025	94
ENSG00000099849.15	599	161	218	319	549	526	281	381	600	172	369	233	389	116	571	149	560	319	371	245	250	402	442	349	252	381	779	726	716	429	637	275	937	749	475	683	437	950	1053	747	816	671	251	487	630	294	288	420	290	736	536	496	804	544	326	511	824	504	530	706	1037	504	534	664	1003	452	385	501
ENSG00000099860.9	1332	723	1165	1121	1937	2890	1333	1578	1754	649	1900	465	1142	891	1461	540	1939	1034	1386	770	1614	1707	1378	941	748	797	2144	2169	1408	1265	1942	888	2697	1398	1266	1650	965	3281	1704	2530	2302	2012	431	1315	1900	1101	828	932	789	1145	2068	1307	2285	1109	970	1479	1256	1601	1300	1397	1850	1571	2283	1321	2476	1134	975	1344
ENSG00000099864.18	8.41824032068163	3.01811199863192	18.9127038811361	5.4646171373679	19.1372866726385	16.6144278630655	5.18279054036353	10.3309621539577	19.0340014877497	7.03701183771377	19.8903793074404	2.04621197597488	8.99496231877469	14.3195567682495	9.30161044203192	5.17219479855869	9.63112885569705	5.43440196502863	6.17803425967239	12.5280638251064	7.6356934745049	11.6461580050242	6.53056835152666	12.2530045826015	3.10072329171017	2	21.4945190663402	14.1429915342568	8.31665010478806	18.7374967493092	15.8654923341967	10.7035470421079	33.4566093338276	5.03989027432008	12.5952995266849	1.07559481270134	5.43772217423852	20.5726599433598	12.4728135828128	24.4994770182715	27.1252276735287	37.0488707318198	14.4634598074749	50.1151677201027	14.1832372939934	0	8.38560518678374	11.6770734790605	5.29885428144236	1.0939333342004	12.3185347989785	11.5327071682784	5.23582059449732	5	3.15292557833824	5.26318382768045	15.1021452277635	8.4062281929129	10.5980561592261	15.1262306266281	41.3998170831524	11.940982353027	11.0062389725166	8.23074299338716	32.2493702073384	27.4606392058126	7.18968783797025	8.7015615119036
ENSG00000099866.15	23	20	23	24	19	63	32	17	31	13	47	3	47	53	60	34	78	44	16	18	31	46	40	21	23	24	65	62	26	29	37	27	33	12	36	33	38	74	29	53	61	28	9	51	51	30	21	34	23	14	137	31	27	40	25	43	35	33	16	36	26	12	60	13	87	17	6	52
ENSG00000099869.8	1	0	0	0	0	0	0	0	0	0	0	0	0	1	0	0	0	0	0	0	0	0	2	0	0	0	0	0	0	0	0	0	0	0	1	0	0	0	0	0	0	6	0	0	0	0	0	0	0	0	0	0	0	0	0	0	0	0	0	0	1	2	0	0	0	0	0	0
ENSG00000099875.14	9478	5178	7599	9761	9937	11496	7608	6439	13023	5179	13377	2449	6621	6504	8693	3739	10810	7061	6744	7374	9031	8127	9587	7646	6663	5054	15309	12576	7993	10457	12467	6069	15093	5766	7424	11251	6873	15779	7638	10760	16145	11824	2180	8631	14231	7243	4440	4752	5309	5122	15006	11607	12498	7120	6929	10127	6775	8619	8854	10904	12106	6738	13594	7462	22970	8433	6231	9512
ENSG00000099889.14	71	60	57	51	55	112	103	128	199	45	92	43	62	20	63	38	152	46	100	49	55	92	98	103	30	84	118	215	197	189	87	143	350	104	80	102	44	156	168	80	124	220	44	178	139	23	90	43	95	60	135	118	188	86	85	173	131	109	113	167	85	86	129	140	356	112	56	100
ENSG00000099899.15	783.713041668302	427.226478738844	455.659260606965	617.647463200671	814.15659367416	947.142286410277	564.33987164327	681.074009163955	946.525890356803	330.194667952136	741.670602494088	387.879474065506	629.494626093784	187.179927926325	995.171707135132	338.634216744132	843.218143508232	518.319759669306	736.160145947554	511.589596649263	408.179271612449	919.545751954106	867.58874521121	849.781850157023	396.422697033628	521.074148576337	1214.51895137544	1148.19400569018	962.414727252479	970.512360225222	1260.89235821858	448.61647275837	1468.64629983722	1182.95617279718	667.278956611811	1262.31028487439	757.390175951581	1411.19412340736	1508.96772207696	1001.5349259737	1455.8804890447	1250.74438061984	430.63193550626	946.602477881906	1378.80080527031	591.409360288275	481.927199376983	558.884736510759	640.337986951887	980.901868511705	888.981124423542	894.840771239391	1173.85953078708	744.189309731308	520.255822163131	1059.94025450473	1133.04869248282	879.611148429257	945.370008038595	1426.17681262378	1443.42782183228	682.018058738985	899.536683038158	994.054665905455	1705.97780046216	746.837054038586	620.180667986283	938.879578546497
ENSG00000099901.17	526.286958331698	225.773521261156	371.340739393035	423.352536799329	560.84340632584	608.857713589723	435.66012835673	421.925990836044	698.474109643197	195.805332047864	400.329397505912	283.120525934494	381.459227573029	119.820072073675	707.828292864868	257.365783255868	570.781856491769	411.680240330694	580.83249015768	306.410403350737	328.820728387551	637.454248045894	492.41125478879	524.167020876759	243.551959354701	379.925851423663	817.481048624563	853.687594383239	681.585272747521	599.487639774778	918.107641781422	309.361717720353	1011.35370016278	946.043827202824	414.689313504714	874.689715125611	545.609824048419	876.805876592636	1107.03227792304	878.4650740263	820.119510955302	1000.25561938016	274.368064493739	583.397522118094	931.199194729689	460.590639711725	393.072800623017	394.115263489241	398.662013048113	835.098131488295	616.018875576458	669.159228760609	863.140469212924	534.810690268692	285.744177836869	714.059745495266	820.95130751718	587.388851570743	684.629991961404	1108.82318737622	1013.50592078595	444.372080978173	564.463316961842	553.945334094545	1089.02012306422	507.162945961414	407.819332013717	630.120421453503
ENSG00000099904.15	628	312	383	479	599	692	365	551	679	249	555	280	301	100	602	241	713	341	549.991719573157	337	353	700	676	680.983209120318	279	357	937	978	680	563	1033	329	1355	731	495	791	585	1058	1181	665	1030	973	187	726	1072	386	355	323	377.986259868301	634	703	770	1141	510	367	772	996	641	839.987534765002	1276	1091	332	576	816	1353	514	434	628
ENSG00000099910.17	631.024819139291	387	459.720242789009	628.880315717207	726.26757817741	999.028924544867	582	577.896473370308	973.966154438321	366	727	272	600	304	824.15836769291	258.621485774945	792	461.132651598392	610.303885835495	445.697284020286	445	693.408589438066	835.004503168119	690.31636644803	426	450	1152.16795162697	1056	816	684	1224.59852351624	467.988277046983	1183.37444300243	820	657.97338002255	1024.5798517917	572.009051973491	1087	1097.23795423751	1149	1211.90391823036	1044.16875209461	237.129223288299	722	1403.5267115388	588.530803504186	366	369.921641705155	558	483	862.20699728855	867	1135.59112620987	647.876674062842	556.614989470967	713.3469176837	824.168368294624	720.168978005745	853.544289261326	989.913919828159	1389.90306154482	566	868.877041129921	679	1619.94229902282	768.044454909759	473.375123914803	762
ENSG00000099917.17	2837.04867973007	1830.2587723286	2165	2730	3693.84095555199	3727.17825184457	2323	2720.34701577899	3746.56457796975	1568.04194221617	3285.22784904301	1220	1985	1322.28429497088	2954.62105961512	1452.25065174808	3089	2088.59793249838	2414.81618904642	2212.50791542017	1954.11929739736	2479.6227475856	2951.96730097685	3393.19575809788	1545	2014	4626.50639869602	4415.75908008958	2781.1654335983	3177.90688234453	5028.86574643551	2008.08635855343	5065.34663693775	2975	2478.10675093223	3720.27629369275	3223.18584830447	5284.63061047849	4761.48476232582	4282.62136472229	5131.08997804049	4141.96223380274	1008.55359858658	3509.3579317945	5246.97563318213	2093	1834.48286964462	1949.13004313503	2150	2140.07272060726	4161.00619030089	3982.741385525	4369.02858277934	2374.15105309887	2084.04045424418	3530.15117782281	3357.29332422532	2811.09595930284	3536.72919485608	3004	4745.51809681269	2211.13542033123	3568.3004090259	2798.29012889591	7812.25652684202	3588	2082.68302787132	2815.90467399098
ENSG00000099937.11	1	0	2	5	0	6	5	1	9	0	4	0	7	2	4	0	1	2	3	3	3	2	12	8	0	6	5	1	2	3	13	5	7	3	3	4	4	9	13	1	12	7	0	15	4	5	10	0	0	0	3	0	26	1	2	7	3	3	9	8	2	0	2	3	11	2	6	1
ENSG00000099940.12	682.246150783712	558.782918176576	597.252079602994	794.121072650251	887.692313915963	1093.5332089997	677.161369316702	748.975895942671	815.076329769936	420.833517049561	782.847873212319	294.60131714503	575.244229272896	348.096985092953	806.113406192379	352.246492209388	864.413609008037	565.486184939304	750.767195035438	526.205250727746	557.946228215359	734.918503112231	945.122879951531	820.730488207714	416.411149278943	593.126636944109	1198.27195453972	1261.61976964404	885.735589915132	1012.62351462764	1280.91351114261	623.772763611384	1522.92128152508	1017.04520820132	637.196008597669	1209.98296316416	767.148293964692	1282.98700728205	1022.12273209008	1040.59139342182	1345.53514555466	1153.6976496968	345.194246534567	876.40637951717	1309.47990232156	620.615787161363	457.80010124689	487.678523757674	599.849184313026	594.530914500431	978.057832125755	892.933366905708	1234.71302825116	730.241831870304	622.316586662125	1090.39932900556	798.74832037765	809.356414974649	896.889761039011	906.973300035573	1192.87901290175	642.144508354296	1227.91072862143	694.093045965431	2431.19743237129	773.710977495857	475.106019286253	859.50246512467
ENSG00000099942.13	1509.9712004175	983.462600916216	1410.32390442088	2078.9777904439	1656.97616055608	2559.29125785285	1246.52562161058	1758.98147558841	2175.90359229509	1088.18794241744	2336.64462893975	557	845.381083704438	708.033955700836	1425.13246267057	755.78455334031	1830.03181854838	1571.34424164303	1708.99138616695	1464.06978043254	1625.04200149928	1613.10448775312	2009.88082412155	1890.49164559054	877.820427746528	1170.8325058113	2791.49488602629	3344.98427016786	1896.3942148261	1923.46113624803	3208.19798731017	1117.78385130947	3112.86618054186	1952.28955468789	1533.56456539471	2646.37327933861	1651.96988903744	2668.66997528065	1930.04799126681	1995.99993049259	3665.46326908163	2592.68349147946	458.42824618957	1651.82761224583	3455.94179712484	1258.02993470231	1299.43977529714	939.063363106804	1622.86711804114	1021.87624733561	2318.52532931811	2791.37369055654	3411.61056879789	1161.00990299794	1428.49764452955	2160.21161366756	2026.91682734425	1916.89760025302	2292.26620780404	2394.00954797324	3550.95846091139	1151.40978107458	2759.8513028271	1497.04408034775	5703.00766227551	2022.57468375714	1250.58817784422	1636.94732555966
ENSG00000099949.21	844	437	680.721184708509	776.859903993058	1102.05095329274	1138.70823046612	608.058030075838	913.253206704488	1020.73926997771	435.02687836523	1051.61249998275	434	456.165361313783	263.104872617389	1106.34415781846	385.225708781211	1232.02020972173	732.644030548684	1051.59056471074	710.007535674298	574.213408722051	1049.34282910102	1030.1903396328	1272.68768204773	548.0424805581	713	1505.12131202641	1676.36648608065	1068.63864046007	904.337236803263	1527.28126329994	536.965230195283	2000.87925210345	1331.23356995906	855	1381.07779751599	952.368516573307	1995.00729418929	1748.87613076145	1090.62592312933	1759.89716588497	1479.2275730033	339	1149.32883772752	1723.79580652862	559.000004573054	604	623	744.178510490379	951.089593205841	1052.05730401989	1171.17781402187	1784.25242696067	986.263172826174	690.255815671981	1176	1572.38423632916	1086.49667744455	1381.9411674596	1535.93381690839	1801.79620188507	556.069185127098	1129.3809515013	1348.43131468387	2660.07970687497	1015	774.032990382771	868.429530035656
ENSG00000099953.10	51.0093495847055	11.0026968649315	16	33	19.0015698875326	55.1132597244786	23	29.0018896200845	44	9	14	14	19.3901889096722	7	32.0002593889522	5.09901958022237	39	26.9354921116568	45.016599910113	16	19	196.783136351787	52.6698648552175	38.0114001815738	16	25	56.1268322948401	45.491155630189	72	33	69	13.2039344569166	99	42	25	45	18	32.0505420080076	16.5861261662968	48.0169257545066	56	50.1509585913632	21	35	76.0037835933871	23	49	42	48	37	20	36	67.0148311412554	19	25.7214116890731	23.1838066754452	44	29	75	643.534861488669	117.26223507307	39	68	69.0324353769257	62	48	24	52
ENSG00000099954.18	8.97567078555027	23.4018248247847	6.15351842059925	12.4443533071327	17.6607718238644	18.3566420243813	8.01075531850628	8.08921055189863	14.2915916286974	5.17235561038191	13.3503846382654	5.36009849226708	18.6704341564866	28.7236170731909	17.3587820751402	6.37538626494749	21.0106418046495	6.03710951109747	13.3980406625802	4.07723264190067	17.3144636160854	24.2674797669432	35.4870348581365	19.2148304718481	9.31316011561572	8.32130098399887	30.3247267135681	17.632433796632	13.1327670552075	17.5792478838652	30.6613319417434	7.24455498023552	37.7109428580791	8.03688771164583	6.13068326189927	17.5594280357411	7.08951592924182	16.1922778452506	31.7314243867396	13.5912843469964	31.2444944422031	112.909731775443	15.5054734198077	17.800281130686	21.2216591879532	4.15327086755187	19.3026003107016	14.797330840269	12.4427462950763	16.2476649844935	17.26087768536	21.2190831952836	35.5887898377778	12.1316241257368	7.48364053628204	26.0170727533627	29.6459089716125	10.4451429321423	21.4088885625979	53.4389015657715	90.0280606687477	8.0996751897781	15.6744000521283	7.52791549079605	31.3394322223311	17.1600167915417	11.3422483020298	21.8508247293216
ENSG00000099956.19	734.584941938897	446.513999947959	561.045145982129	804.031229483208	766.547437187888	816.353100740996	705.0457107754	747.541650948255	970.569491086156	380.439786734177	739.576716441358	429.637325989896	494.887005930361	251.486624357604	779.893177719503	397.106890636825	931.203850688362	605.842518221171	1070.09820551567	542.599866815498	508.289694500201	1563.90202368868	989.338126230667	1003.16139541736	494.268714504318	512.207596873035	1317.38670923631	1222.61229492577	1027.72182368423	987.05150300898	1376.19299270876	631.359675312529	1651.55742780332	1255.9201314567	551.911018529544	1043.18167635835	777.614870968549	1458.12284271703	1252.08453684167	1366.38433794808	1334.68372029924	1633.57363506715	407.499785309471	1111.92912467361	1844.70720757063	683.937296804116	715.600214908605	685.200320562311	705.408291559623	784.489097934248	942.329457623232	1149.02797178053	1311.03467457944	707.524197692768	639.886554040967	918.199748116023	1066.54510352699	831.975107597377	1853.39470718738	3421.84773528921	1998.16623328541	1001.70541943325	1228.50934178662	918.107939050156	1882.00825423554	1213.01474515441	646.702491907844	879.90511365901
ENSG00000099957.16	19.4398520622591	6.03093670246194	7	6.00974592708611	2	13	1	4	18	1	3	2	3	6.05114331023929	7	5	19	12	7	8	5	9	12.0092116860908	9	5	11	10	17	27	12	10	6	10	15	20	14	9	14	6	16	17	39.0698608105274	2.43837621710992	17	18	8	1	8	3	25	15.0391119971712	19	20	6	5	9	5	17	11	11	39.0119262657334	11.0008552466501	12	2	22	18	3	22
ENSG00000099958.14	115.648896545408	40.6072189148516	106.396319322236	90.1978880985548	85.128282644091	89.0911256929266	127.1945522776	146.616176547851	108.623202472633	34	46.2320722519129	41.7367545974765	72	16.4551192201811	171.109388757773	10.4348167471	243.128504783082	79.3636132243688	131.102257794623	82.1193044197598	86	158.412690373184	154.67202994349	110.961937366979	45.2109426824277	46.0086105973915	244.778599636941	153.363282212231	175.755524206259	175.995535698343	117.635181219242	29.0329212131146	221.370064627666	93.5659465507737	67.8536764360883	209.834255734962	54.6788381762478	145.205368059933	192.040197655298	138.090736039342	117.290594260547	208.252025051382	30.5441278700767	260.786484749091	333.408813772927	166	57.036505004294	120	115.693060604442	278.755239720004	107.053511018249	132.178170118863	139.10027572791	89.679899748558	53.2257434818215	112.982381050837	142.978888821908	128.760525971394	220.112942100759	356.450330152673	364.368115024873	63.6510360500398	219.383574334789	182.671741628806	133.989716120908	179.719865534295	107.171974035767	218.772378799922
ENSG00000099960.13	1	0	3	3	0	5	0	1	1	0	0	0	0	2	1	2	0	2	0	0	0	2	5	0	2	0	3	4	0	0	3	2	1	0	2	5	0	0	1	2	2	4	4	4	2	3	0	0	7	2	1	6	4	1	0	1.16713642745443	2	3	2	2	2	0	3	0	14	0	0	2
ENSG00000099968.18	551.771581814589	502.853684828492	601.200229647057	701.118392068629	896.752357807579	931.490306728003	538.606462075319	753.811951123728	827.426581380143	379.495593159404	765.17944595163	390.527499211029	427.3045726749	250.133155357869	704.735706152478	550.049205771083	747.38053085262	660.671350459887	1031.05274731621	620.535174665579	662.229252924744	963.846419594949	924.759835871959	808.619765099494	409.586423712185	536.393610261655	1132.12912075884	1368.41286453282	744.611169501325	682.079404234023	1361.00676089645	705.145769072352	1460.89730541967	1021.11149352294	517.123415208407	1098.73723615154	831.375253419936	1243.43261482135	1010.76263701872	868.153548515685	1248.83051568889	1105.18708602526	301.642714952288	668.472791466482	1343.86593754759	610.311104812478	487.031772327175	392	591.001282438708	486.888632785783	895.464872215633	993.672390795733	1254.87351348477	662.311536789845	630.666717978163	988.771401070874	869.343797221921	954.823786552005	1631.39401255972	1148.99724132086	1457.51315686803	696.047660814639	1096.63733346723	693.201406460931	2225.37109021072	861	564.353711589404	730.840538053964
ENSG00000099974.8	96.536750617783	55.3509923750085	59.1223596488629	83.3233567873745	93.0636080299974	71.4516697180563	66.962895365444	75.5348351354906	126.876037982108	33.2413323840723	109.149866883713	46.2700519119391	92.7697827896552	35.1406768648702	107.810980370926	40.4217389861879	123.14578062497	54.0556362926187	139.546240007054	69.134322067006	71.9397759282031	96.6908876201908	74.1991894869803	91.2072546288806	47.9935693192637	92.5661481518982	153.191174991412	140.479792726888	92.7167740191615	90.0929007260144	136.794581223576	64.0345187907471	173.99986680743	95.102466492855	53.3539589987592	149.069620378599	72.4493626694522	202.78247198865	170.81176063689	137.177070513466	146.753847417576	119.912690959996	52.6666793902622	99.536016010862	137.531749542654	61.0265121032474	54.4310366827026	48.8389782306714	54.5955293374944	102.764670815008	123.455252529597	116.766086029807	107.524365266581	108.173479497342	47.7165789434702	93.96617751108	149.449565528853	123.214455906556	160.583596763516	203.835110131698	113.040390954886	70.9468006040143	98.4246214564348	94.2613909909677	200.207288584056	81.6799167992857	52.6462465228655	85.6998155302332
ENSG00000099977.14	662.463249382217	291.649007624991	361.877640351137	379.676643212625	382.936391970003	604.548330281944	359.037104634556	320.465164864509	519.123962017892	229.758667615928	384.850133116287	157.729948088061	367.230217210345	206.85932313513	819.189019629074	190.578261013812	450.85421937503	376.944363707381	836.453759992946	220.865677932994	313.060224071797	695.309112379809	495.80081051302	388.792745371119	228.006430680736	333.433851848102	665.808825008588	650.520207273112	615.283225980838	455.795278788239	752.081325345622	277.965481209253	704.00013319257	658.897533507145	384.646041001241	801.930379621401	403.550637330548	906.348409575122	728.18823936311	658.822929486534	755.246152582424	614.087309040004	276.333320609738	531.463983989138	739.468250457346	262.973487896753	293.568963317297	364.161021769329	153.404470662506	775.235329184992	675.544747470403	498.233913970193	716.475634733419	486.826520502658	245.28342105653	640.03382248892	625.550434471147	588.785544093444	935.416403236484	902.164889868302	976.959609045114	537.053199395986	409.575378543565	413.738609009032	987.792711415944	513.320083200714	351.353753477134	360.300184469767
ENSG00000099984.11	0	1.73611282823948e-08	0	0	0	0	0	0	0	0	0	0	0	2.32668759689275e-08	0	3.42278542344313e-08	0	0	0	0	3.21657341203514e-08	0	0	0	0	0	0	0	0	0	0	0	1.06614637302666e-08	0	0	0	2	0	3.55624229642683e-08	0	0	8	0	0	4	0	0	0	1	1.89211511048455e-08	0	0	1.98566060288915	0	0	0	0	0	0	0	0	0	0	0	0	0	0	0
ENSG00000099985.4	173	43	192	167	198	189	69	96	170	53	156	53	99	85	186	49	147	126	139	78	291	97	106	50	86	47	245	317	92	84	109	61	214	136	112	226	55	249	123	95	194	199	29	79	96	35	46	69	53	76	167	114	245	127	56	146	109	130	117	76	153	105	132	56	200	79	96	75
ENSG00000099991.18	2851	1740	2465	2555	2433	3541	2554	2369	4146	1522	3406	923	2026	2463	2964	1337	3306	2034	3076	2719	1931	2621	3686	3259	1646	2449	4819	4145	3117	3230	5054	2652	4487	2293	2829	3579	3022	4404	3217	4592	6167	3805	968	3364	5278	2192	1511	2269	2241	1898	6228	4074	4396	2738	2991	3737	3117	2880	4706	3161	4986	1976	4445	2457	9790	3609	1800	3855
ENSG00000099992.15	842.131531817695	420.361366408389	571.154341522617	775.035126055505	861.47869178572	1119.11642028909	627.451923454813	764.967669131619	1118.03295418962	395.883079961214	870.256763227713	318.392455886728	499.357843562476	283.536491919048	888.801107836857	356.008577449413	882.043153490375	608.599297690613	709.496054489618	570.696702693973	499.106936011541	698.189393326307	867.862253332127	878.546405996545	469.408270817409	471.027694732061	1484.32144733399	1340.03872422368	873.047141787928	853.27244159446	1347.77401296469	446.81346241643	1599.10939488496	912.138273366635	688.540089925027	1056.81736308954	804.767950983833	1465.29011664585	1336.02864010373	1130.51606943812	1543.38374879451	1270.04454610636	236.002987453083	947.523041412587	1385.79444678943	595.009867242378	497.447379342808	528.754277979526	680.201200794574	750	1041.55164385105	1038.74016191685	1245.55161992937	789.601642363089	574.977516508369	985.02628673211	1110.84198839845	869.721807591425	1091.45320182916	993.393948500351	1641.62709672636	671.023720068117	980.849464323893	881.941120387864	1813.25920964058	700.922648748571	529.012258040543	817.402476463348
ENSG00000099994.11	31	10	11	11	1	19	7	8	12	7	9	2	9	26	9	5	25	14	5	13	9	9	19	19	12	0	19	26	52	5.98670962545308	28	13	29	2	10	12	14	24	14	24	24	32	1	13	15	2	7	38	11	24	37	24	19	20	10	18	23	19	15	15	34	9	25	10	67	10	4	1
ENSG00000099995.19	2638.8536135493	2382	3030	3843	2473	4850.80645550235	2198	3359	3600.72484789984	2117	4475	1093	2261	1483	2648	1720	2858.8407114941	2895	2253.5740297028	2927	2904	3444.9726382934	4375.65021100714	3844.96135128484	2077	1965	4951.4300548162	4697.94863437919	3226	3281.51351739802	6488.81182134512	2793	6040.39884175995	3197.17149293827	2826	4304.61639480639	3197.43490314227	5127.34015610898	2363.92824642173	4767	6303.8460533584	5224.97019976366	987	3817	7176.9710295046	3241.9057906807	1977.9851069711	2277	2800	1285	4359	4381	4276.79812925768	2106.95206371972	3039	4066	2412.84095784851	3060.9774337499	3813	3911	6410	2700	5781	2290.67591234242	10068.6503520417	3909	2158	3827.95573804556
ENSG00000099998.17	43.5239771946202	38.6382480802058	47.5534067628093	28.398445863314	44.8915337418994	47.2571090302211	16.231122513532	29.99769766519	45.5537989679522	9.17746539138908	42.5284322092219	15.9999680172031	48.6446887423981	43.9410717683427	59.4009208291353	34.3906484010642	59.3725132341381	40.4323786484489	42.9597044946308	24.2855485150975	50.0657750791756	41.4260180489206	59.1724039355522	64.167518198185	44.7243713983856	24.3526900609333	28.3292631685247	76.9791060285344	24.9932595045618	29.8890382370735	32.3972097263041	87.5851346402067	41.5074992170285	10.7509498422145	42.4240037247768	38.7289770548571	71.687014269086	49.7163748557532	43.15520254901	15.865591494867	74.0862724361803	183.399989396435	19.6494412252373	37.7130305471336	26.1413234235548	29.0012341101086	14.5274221214307	24.8489255952258	1	11.8625150452596	32.5707288366644	52.6626411319023	55.6324097028927	30.5512163380525	99.5876446878282	81.5483713072176	39.6813567749563	44.5819452539984	48.0266847280173	47.4191143590657	119.769709351531	37.6894771684048	68.0762023340273	21.0624563813862	91.1033299926027	38.3324825620041	65.3423160354557	49.5490327859942
ENSG00000099999.15	126.134042442201	52.2891827580858	66.3867315515675	104.299333084335	172.405890327008	172.683901231801	89.9814309137268	113.484180296791	168.852715377546	58.5710306661877	158.226918268099	56.1602180536862	66.1922969640988	58.4873399722348	152.64360761272	61.1457974278375	178.836565043786	53.46580328825	117.995387640126	69.4425661845597	76.0744710538246	168.911196553853	144.896434094864	127.841286988949	54.6084849139385	82.5471919090562	184.467617777818	200.467073201606	140.646797638275	141.465680692671	186.054753922373	80.0769577324906	271.015125778763	172.870789882213	117.857339840262	191.526041479929	108.183541119975	296.043336575967	205.202971092863	167.734750864465	231.452693724814	268.511092946218	71.4893007625459	127.65946991794	228.049390561866	87.7013943998294	75.4412924499755	24.3319684069685	67.7590324952418	111.370776339723	139.303704896212	142.469075557515	189.08449344119	123.766899346347	65.9216258722026	117.111771603094	142.920067761165	90.8772491349044	134.775900966266	274.344933017525	230.501844241666	125.880423460845	155.690714863209	193.134597973302	365.877438274265	88.5609219225912	143.529391557796	103.350994350804
ENSG00000100003.18	25.4700912516791	16.9959550338834	37	44.4739835973596	16	53	34	38	55.3869883236135	8.09847064333582	14.187081058361	13.4811194662426	5.48925688068578	20	55.9249814624607	9.853525823576	47.7328788104888	19	16	13	20.9175229339875	33.9980207471502	43.521232484171	45	30	6	76	76	87.9505176493288	30.7512008820104	46	6.89348393530192	71	30.8338012757767	36	61	25	27.8792159990516	39.0078453994489	27	80	86	23	23.8448318467424	64	45	21	15	31	58	27.1688995930754	66.3176604063889	81.9653774598123	38.9679554978299	32	52.0570388670719	49	31.3223692276595	29	40	58.3183903401486	30.6038520656404	37	38.6179873414391	65.6137354667436	14.8056077181794	27.8344059909808	44
ENSG00000100012.11	3.890770998036	21.6835237926648	2.75332714529553	5.9905314210108	12.8400850426969	12.3029717448811	6.11247903781445	3.74984828150234	14.2202470621379	5.37671734735116	19.31091313723	5.72716590220734	25.2022216062269	30.6015237426257	15.4545745324739	8.82680663936183	4.0486593892806	11.6712709374633	7.74110296601529	17.7286526459808	18.7442592617467	9.76461470933205	29.5859449614303	14.2506838720557	23.413282774142	22.1103204289897	12.6482893274881	12.7241654399757	12.5298811745722	47.2866055233169	26.8908623720972	69.500025520786	13.9949070726648	7.00076119880796	11.3862666520716	17.6958305410528	14.6163020480683	15.6244748092723	17.8425987128428	28.0705805368306	4.59203406071634	50.6727110817817	21.5344380191896	36.9484535245018	12.7726580267383	8.20911098757923	6.92663699763216	7	0	1.21739509297303	14.6728984700496	12.4453604683951	6.88466384547142	22.8828355276324	31.8293801191232	5.53089776772637	8.59541106840831	24.886850191938	21.2109901452522	13.5882181168958	59.0857711062326	16.3032259551179	31.7330728228696	10.8416596058441	70.2880211181977	22.478683543874	10.8088257223959	27.6605283805323
ENSG00000100014.20	725.295533629158	411.434555346503	523.366413426987	729.431574171769	620.839721556083	850.158100033531	356.923414695208	737.858808286734	829.98919809884	355.120690226838	742.345898150132	295	336.71122072671	182.226076773521	589.157121709812	261.056548802645	670.910714562708	646.731846049758	1008	516.850339891746	474.858537441504	794.415252622152	888.613183182281	883.977503889504	360.728123355494	381.204613674801	1056.35639192694	1264.79857574512	765.686912732052	905	1453.80527294784	512.06653016631	1399.44988948486	948.150741414346	473.352716218371	1046.85647779663	628.443836009871	1120.27409279742	801.020575421736	938.379047833947	1292.21912387279	1214.20328976957	216.581038951492	817.028831763219	1448.39612373637	569.65730464847	435.301635958544	420.887721064439	689	425.824849800837	915.685405898533	998.732672355012	1316	481.910226527568	588.182959928993	888.869388253706	775.222441796272	922.213901417701	1527.02549242953	1214.84099841479	1545.00312550503	491.663301660172	950.92163310014	702.633150837298	2150.13722396411	649.089369199018	515.181845657166	839.866454153032
ENSG00000100023.19	971.247959923471	751.564261362191	775.874640331795	959.711936892915	1012.9663461518	1406.50856785241	773.749171470324	1156.67345257216	1582.35722154531	541.426263055214	1156.58639148645	458.860883030553	579.096063640644	368.752476179071	963.557403047518	446.875060127794	1172.429522045	891.950074038158	1046.10660609515	791.812639870037	721.319670145803	1196.85008440007	1333.04061079914	1420.53127778042	548.895744196321	726.706405256753	1675.0186028654	1734.29285745829	1350.75978729183	1307.8820279317	2162.00551294456	785.653471582679	2220.13812556079	1385.43351200032	888.698714407546	1517.43613126894	1188.38248049926	1840.50169944646	1658.86706938101	1464.36492679467	1964.81719789407	1879.42885335521	338.434705314226	1302.938015895	2084.60867227728	902.846420810446	645.441255634467	723.902870835517	1064.17548901724	800.145722090207	1462.56587888234	1393.2432269801	1860.02388953255	994.674823703888	836.634480509031	1496.83611101469	1550.31135798659	1148.57306877261	1415.89402619302	2015.54062574584	2401.03078322439	836.053761141072	1369.84293582966	1205.40441582638	3265.45761221455	1128.4424355708	862.757780094937	1084.82420855958
ENSG00000100024.15	131.499058889823	52.4699574892662	60.0972290754074	66.4499734731534	61.2137292442274	110.451038207961	62.42572086685	36.1590226201196	246.489407536238	57.5991024018151	75.3102175812382	21.0143051528401	126.693443775389	63.0678504943781	83.9760481972025	36.981817895313	119.577585495612	43.6463351578717	98.7055034998745	44.2611997683424	63.0377326614072	147.07061547297	53.4007037090828	49.6181442714448	43.243903035992	42.2875787349049	113.146531382989	68.2640485257858	101.282034221391	86.8086935702776	142.23810344588	55.1460308164021	58.7502402968746	53.6466552013142	46.6364799190173	109.527706761307	62.4285622035168	67.3262369920812	69.8312659472641	179.462110573758	163.55484089389	152.752578797627	18.0532071206003	70.7339256837565	66.7824178739264	92.7310303106176	56.862495523396	14.0758216895914	19.0052530242185	69.6079507896819	149.409615784729	96.3582866259268	77.3833848696576	116.680827640182	45.5555178698596	91.443587862842	50.6635721882878	72.230975178903	90.9740729670649	97.8105738656835	140.489891961761	76.4011800134158	65.1451972128148	31.7800008109951	139.618183987292	36.1273864293815	23.448737558127	58.5449388687628
ENSG00000100027.16	299.056077511681	167.76884444607	178.863561506823	186.423458296658	277.559422082762	320.839061315128	250.263830076802	273.360052393122	438.924530987495	177.68187467408	315.71164479512	219.585641860123	153.285481739704	105.119760535998	320.409318978904	131.589626759058	537.165994237402	223.041989104546	362.415868861022	294.528596677978	193.972875816332	370.528409740972	344.694015939499	373.84041799073	125.865213908078	247.624008017069	519.822229137344	598.984218038759	349.38476246642	392.958861292914	496.549562724175	234.669387711859	648.163050394099	623.330439165426	201.234795233586	559.849953641963	352.904600695079	649.435725866359	629.299037425928	279.891337130724	626.249055786324	628.200684756642	219.308406094225	318.518251100093	447.590271178844	130.431115079466	253.993135412914	93.3728977169221	301.580893555319	309.561983098044	515.03770119746	550.36613225185	557.901114383611	279.764134965597	263.783942454478	407.473322927089	657.652314526702	433.763834342163	418.972831383755	1404.01141929487	642.621588372451	273.929901732535	473.858612058292	416.321547041583	906.569710718777	443.820424049998	258.799874341375	306.311198436078
ENSG00000100028.12	1031.81977105752	475.035708931723	754.136634294185	842.742682342592	1077.43553122492	1203.57566826597	615.716946279471	832.215579848922	1204.23654126162	403.941559489866	906.277628482703	412.517488810023	608.882477607498	271.215474656324	1035.72261982095	391.601679329615	1142.91550626435	807.708084814275	1768.57348854624	495.901819650661	687.00429245513	1270.20798410477	943.50597613451	1045.30017205483	506.040286774111	567.342317310219	1667.54700762294	1766.22268559202	1255.57742075245	1035.72671920162	1728.00418537003	582.209381445794	1956.00858416905	1561.31886095007	848.70716571614	1433.31269038478	880.457842495191	1670.88009943923	2090.75456399479	1041.8221443676	1885.0537741433	1509.26727097445	430.093007639142	1184.71455718967	1912.48770085987	796.523695827634	819.963128684731	790.626810625047	776.691185912446	1210.94773516309	1251.58834130611	1342.84202520278	1778.50764547118	838.097682206758	641.573997257677	1138.66812892092	1417.18876785479	1290.6727473787	2040.61744096095	2260.11322704013	2261.52143023498	782.242755302633	1224.30707664368	1108.13245465057	2462.06967398558	751.73988161655	799.600814819007	951.581392565955
ENSG00000100029.18	764	377.996764628475	459.99729600233	653	749	940	491	699.996807022451	868	357	695	326	725	175.986653046705	820	404	714	557	706.998414223993	543	437	1044	887	832	426	471	1173	1331	907	776	1269.99911272389	525	1337	1236	561	1060	813	1267	990	1555.99817589755	1343	1219	461	854	1627	740	564	799	647	661	953.997678576837	980	1175.999092789	642	558	945	896	769	968	1364	1662.99631264757	971	914	739	1887	980	574	791
ENSG00000100030.14	4312.14365972028	3113.5810151763	4848.13851469903	5355.15070890007	5378.53387905281	6774.32214623875	3180.4267632108	4201.83095562598	7795.5355684554	2560.88723445633	6827.90542825705	1222.71894966135	2053.45382587698	3238.15843611527	3527.3177456215	2111.34306220407	6318.21381011831	4544.88304459612	5440.80890280858	3985.64033098903	5803.87874519855	4410.12471206216	5673.01406239591	4109.15284629927	2455.5252276897	3607.59466938198	8723.91013701393	8472.57193396683	4875.62470378185	6107.9769227119	8146.7752938115	3281.58536468455	7954.37088395072	3948.74669828717	4010.00446374287	6969.76746128979	3963.66437099542	8002.74946794245	5276.31218814738	3781.93704744678	9129.19987955933	7080.10055713874	1164.37445155631	3744.47446240647	6462.88107234379	3049.71633102211	2341.18453435129	1896.96545342393	3225.09543820806	2482.92396384863	8772.81494588412	8241.58181595	8983.77929647829	3817.42481425241	4133.34126909312	5630.73077095606	4564.35630060273	5478.61093241384	6322.87494473841	5895.59772182343	6627.18076788979	2798.41609378794	7879.25660463404	3316.10922529206	15310.5050949151	3872.11310523207	3332.16875245408	3939.8950083126
ENSG00000100031.19	251.303005218013	220.415674672128	163.88620826561	205.763602026341	1102.890318748	241.246636861214	128.122473952126	141.354559777111	325.520236969782	78.0365620018483	261.932947692169	46.7885922324044	318.707832400524	216.361348257341	226.413256525448	95.0051505100504	306.524253788068	122.362448312426	286.095854594504	129.550112764891	703.147154648268	195.572507092909	401.007912112426	133.421991674555	262.920619076241	152.639589479709	244.721361819734	239.20964227786	258.991178807619	183.31000300018	271.070107125875	172.472255539271	223.502821485191	203.486357274125	140.516647171897	187.711042715228	168.759961311888	369.600160076122	1179.57927420976	233.657662440512	323.49769274839	296.418306725783	117.532727306216	161.996629079045	382.82259713348	140.995181819836	175.30266445709	91.803117590308	85.1427736171183	129.913661958665	256.072136697531	323.039033375816	240.539819147976	217.785345784522	164.383745471809	280.71575888875	212.226338338431	184.543654722519	297.951531933565	241.014772019823	226.730308927582	150.03096954477	211.930609525582	52.4150971265062	590.450342930129	425.732331840252	302.623348704996	242.045138587155
ENSG00000100033.16	19.0010503249169	12.7875872652271	23.2110956974791	28.3045203830337	40.4426795885738	47.0246720407332	19.0174608950579	27.4917319525514	26.155183377566	12.5965052037594	24.0384257747587	10.757282963162	16.7410617735226	11.7764625664488	28.367873733848	12.0134343374019	17.8517033139451	32.5838094869437	36.272854098142	13.2608537920561	25.748117023256	15.3363542980971	58.2847322881522	35.0086782519521	25.4815773266561	15.3195547643829	50.9380063808332	57.0938187990557	49.7979812143848	23.5938348389729	40.316136928848	13.5576855790835	56.1266291061216	27.0006410057392	22.6874130623613	43.3208417177594	36.9081714889709	37.6582927598808	56.4955587896518	19.2941270804527	86.1232406363847	105.922383437451	25.569619916628	30.9216323352199	41.7460084572316	13.0442624516831	15.6694663230255	12.0009047306868	20.0080401050341	33.0130815655755	38.3516127333362	50.3008474449013	68.1967016117582	26.5888513438882	18.2111489073411	33.8582491211373	43.1400366074524	51.7195904338244	27.1525183076025	30.1177752548017	111.793932014237	50.5697339429386	19.9407893469496	30.2072936851447	30.0284752438054	19	13.0056418779946	29.9532979106827
ENSG00000100034.14	6459.48364995234	3377.03595874596	5797.18872955357	5007.71436237327	8750.42308823484	7510.9616275585	4977.97655599293	3939.22335725248	10674.754969509	2777.86393643017	11482.8858908778	1395.56694319473	3071.15825254833	5402.85391644388	5040.58715131751	1951.89459220114	6840.22323078199	4057.69241767073	5909.43636583628	4524.21828700912	5479.9966774133	5791.20268535324	7300.90670755362	4797.70429468368	2636.23399419312	4627.53912219466	12791.4069547275	10373.303975117	5778.26060844597	8241.0462518588	7726.3327834556	3195.68240771578	7502.7779171257	3001.396590902	6382.52930390085	6045.13378811631	3671.57643219341	14632.0401855814	7736.74146514044	4895.89322779375	11940.4625558119	8110.94163229725	1515.91996599731	5884.56476810962	6795.12710150696	3712.48893447515	3403.22027250111	3321.55572740581	3012.35461433213	3510.10276655737	12275.3618481578	8787.65739535068	10362.4597914423	4019.5083509941	3943.92230551194	7130.28661959032	5486.79869047284	5812.86277365135	5944.42357913561	5372.99281082937	6869.21772415055	3941.6178514023	6654.41124531595	3408.11552623407	15937.6211436915	5250.12690164429	4164.31028080395	6078.27571960042
ENSG00000100036.13	43.7628367976914	23.4429234568285	30.575953297369	34.6601644433598	38.631688292129	34.9670932315003	27.2035427486632	32.792077748654	44.0813047915294	13.8625673183976	39.9331290955769	19.1829844613667	37.949369716796	19.9904991872397	27.2421344717511	15.1248171421325	64.1724124466619	26.5279616448492	34.8936611462103	23.4560210852875	14.7278581824661	32.8743430872991	32.9330797591771	35.6181305945633	11.8377922285658	25.1018194698195	52.0439969466496	39.2149907502592	41.5958344548808	28.2504750258265	49.9628911871054	38.6722632783237	68.8178184795996	44.3540957174343	23.1064396187987	49.1887471831967	35.5513727023052	60.7304765924613	63.2219485204257	60.7896171055078	52.9324464548196	69.6226493495403	28.1928073521259	40.9814715853218	62.601201756674	9.43034170080593	2.01801594616449	37.31498495445	18.4893483200517	34.9052409918137	61.7559767044478	109.347984478185	68.1771358249822	25.0809766624351	26.5669475350064	45.5832783031001	37.0840278003702	25.1440134369823	36.3917549516116	34.4749211018606	80.0549954644696	24.9425314724011	35.5734703942275	29.5202816430117	117.710356415147	36.1058217222129	15.1336230570308	50.9686657222366
ENSG00000100038.19	619.193636056356	319.758999680907	424.24406131156	459.318283056262	652.176999203121	560.835115308021	415.510760783696	533.51719833457	682.715025173996	232.436047275314	542.263492876783	251.777696345309	283.305901803275	154.942789829933	476.505922597974	219.358992700233	604.727351986742	355.294829307044	467.371280991289	352.81268789122	330.342595784487	702.921016162843	607.047399696656	690.739638313422	276.276856801753	357.635648561624	1066.11954015755	850.42484788376	1436.88753763448	631.107373937398	787.84354688635	238.055470727795	937.932943252512	664.500738480438	417.302882025264	715.524907338987	520.078100121797	1075.78373540056	1053.22031092151	672.746689763926	1008.24446549474	872.783619089309	169.72176058944	696.31931403779	965.330281904981	484.941321478509	477.980259507618	352.055531558681	400.716377668444	693.748049370435	799.093677420095	685.964703531849	1074.90447639423	537.567278432062	311.253319409686	776.841289783397	914.934588231826	577.563047618812	768.714109834826	1412.43670762631	1147.09776103915	645.068507795281	566.860907665014	602.722892349271	1356.16821983038	580.344432578236	442.963882137499	590.935089749537
ENSG00000100053.10	0	0	1	0	0	1	1	1	0	1	1	3	1	0	3	0	7	2	4	1	0	0	1	1	2	0	5	4	0	2	1	0	0	0	1	1	3	7	0	0	0	3	0	1	1	0	3	0	0	1	0	0	2	2	0	1	8	4	2	0	4	0	0	3	2	0	0	1
ENSG00000100055.21	12031.8417040433	5580.13899176994	10252.5613445384	11480.3986318135	13594.10237987	16521.9926137476	10637.38356022	8661.80505968646	16552.5165584348	4295.07177012059	15365.9199012336	2668.86814232638	9332.50092148261	7168.33392961846	12560.0497957254	4791.35218421956	13466.7733337279	8759.94827479571	8371.14405566994	8255.26886303854	10954.6888799693	9419.39554128969	10555.8394029932	9161.31245795025	6710.72054344428	8186.17724201247	18967.1697678249	18405.739457007	11890.8771223651	9509.78016118037	16415.5041414436	7561.15462315874	18233.5745055021	5858.30560324155	9793.15089870017	13235.4340035867	9566.97519362016	20298.6819621064	11182.3559726647	13541.124276469	18608.3893978184	14900.4057760574	3361.21078989759	8462.63326147846	14901.6510924246	6875.61394017596	5833.89886377468	7492	6047.95822380766	6257.76590308711	18880.5163109955	13184.9801583817	15565.5636622927	10592.9903793363	8503.1588416216	10931.8078852278	8689.26012080356	11002.5302815541	9638.31998478416	8723.26047547209	17539.721119694	8538.92566420308	16129.7664219035	8601.65089725815	30256.0562901202	10619.6727293796	6758.05794861419	9591.77822234698
ENSG00000100056.12	484.913911742915	261.986364918075	305	507.281220636848	607.545565865513	751.480244286771	456.735253120558	466.337620754529	729	293.27143959393	557.363268096868	188	423	257	589	269	654.253816012472	380.206058721985	498.162061453095	362.775381879428	451	527	552	561.642804787206	266.105490049885	332.248474768997	782.062790951721	742.096723060068	546	511.868097548373	855.523776608095	394.225823638572	825.654726449487	608	417.303270200474	692.942723751285	529.551942017985	894.915511541068	586	904	801.885911312231	819.252700734967	197	561	894.666135822116	494	281.085943233211	386	328.594915557234	345.312891233609	723.795710198023	629	744	325.890900043662	435.957592512497	588.213770621327	547.403135602307	508.691714214393	673	690.698232691516	919.550472008366	474.944398019692	754.801996162185	472	1391.79013944289	507	417	617
ENSG00000100058.12	215.311471256418	119.424151674746	160.583022804118	135.779382890302	242.309495397945	257.250302255212	155.701625761602	164.279499546868	273.055859374223	94.2258933205945	161.578104929506	102.331971271279	155.885199763879	105.739957095702	232.167653489602	104.38181058584	249.866632957897	151.59023695577	201.366132847243	114.64861399049	133.073482024698	197.527352307019	187.731632319519	181.260586126814	105.4158424126	182.703532803028	383.593590132834	339.09533035712	230.222686542734	249.723041655449	280.789903622252	142.922966390563	558.754882746285	304.76001746835	153.507319100709	297.004039293197	208.686127740326	345.320911271592	390.530938151123	267.520220460954	350.808401066599	441.938847546449	123.5987779724	262.947252330996	349.057904387361	140.773221435347	126.733734325381	105.306404671494	118.064317444439	219.324702441883	189.836615741206	290.767088603143	317.432535289587	158.193455318676	122.466110028422	212.891359800573	260.867500678379	252.753958413891	281.444594400973	437.919477940918	447.634784964299	220.689989407552	201.025721223087	335.001430677079	483.355115835148	210.515999776681	157.226201346854	196.200517151337
ENSG00000100060.18	2950	1254	1769	2330	2594	3190	2052	1973	3532	1285	2808	991	2017	1290	2862	1147	2627	1792	2341	1631	2020	2512	2957	2471	1633	1591	4084	4076	2798	2900	4134	1542	4198	2813	2508	3517	2588	4391	4063	4268	4604	3554	1052	2712	4260	2223	1551	1507	1951	2664	3618	3199	3725	2506	1732	3162	3187	2795	2968	2890	5315	2365	3123	2286	5736	2379	1877	2707
ENSG00000100065.15	2	5	0	3	2.06461584530854	4	0	2	2	12	1	1	2	3	1	0	2.0599938181592	1	7.07001023306115	2	3	4	6	4	2	2	1	3	7.21683810931951	3	4	2	3	5	0	2.12775133306246	6.29171260352041	6	4	12	11	17	0	6	6	0	0	0	9	3	2	2	0	2	0	5	1	5	8	4.0979105775195	11	0	3	14	13	0	1	2
ENSG00000100068.13	154	113	148	181	240	318	121	172	234	83	178	65	84	35	183	82	219	118	218	99	93	225	193	180	100	115	320.943861187003	364	175	254.943916165369	245	78.9347314602396	602	210	174	222	184	306	368	250	544	231	59	198	327	65	100	61	133	164	214	270	352	194	82	181	277	194	315	444	210	93	178	356	397	185	136	118
ENSG00000100075.10	678	345	346	492	697	821	549	477	692	347	722	222	692	216	653	315	591	434	587	411	368	688	645	734	454	381	936	923	732	686.994608165564	1015	460	1008	699	480	772	614	1068	895	1135	951	954	354	638	1017	598	346	580	424	604	884	757	790	569	537	700	677	552	784	1175	1319	655	797	574	1470	756	440	690
ENSG00000100077.15	606.725304507171	458.631032140016	488.999494718216	748.842517016919	1019.27748186327	1214.34329634788	530.644915598259	832.951811099299	917.958282518325	356.968901354113	960.88733835731	257.344536561549	413.030141149632	174.029810335184	550.656988657816	298.590056933895	949.211620865277	499.768767478608	1215.57836026329	486.847315330391	602.47254295637	1563.4990559097	872.794312108284	751.561115087647	349.681530926767	699.727804298767	1105.91673675808	1566.14877780402	1082.80091871448	923.778979826417	1599.90049339689	463.536426890153	1601.277065723	1043.71810213374	477.536352713008	1019.11512130643	669.132061996149	1449.78087674314	1156.06903345366	905.760199210972	1422.454574219	1253.46388012421	254.308372418915	872.442510598162	1394.83200590357	513.963981774075	592.399686826996	415.26810893094	498.727139124461	472.815255424246	855.166567747197	1130.94157177127	1532.68051794959	602.822683198176	662.377160600454	1077.584351379	832.385017541722	763.667815248106	1504.23250886719	2837.89541563814	1743.75140332492	675.62308962561	970.815518282417	792.798818136548	2905.26531487339	760.662759191499	619.280765217413	610.919523659894
ENSG00000100078.4	0	0	0	0	0	0	0	0	0	0	0	0	0	0	0	0	0	0	0	0	1	0	0	0	0	0	0	0	0	0	0	1	0	0	0	0	0	0	0	3	0	0	0	0	0	0	0	0	0	0	0	0	0	0	0	0	0	0	0	0	4	0	0	0	0	0	0	1
ENSG00000100079.7	107	62	91	207	1037	419	223	353	444	136	460	46	129	18	862	225	382	150	477	135	119	563	98	457	158	430	214	773	439	287	113	202	907	136	204	626	423	1369	1901	135	578	425	288	249	454	122	165	148	244	118	145	154	524	348	165	159	690	258	536	325	151	266	327	434	912	254	133	66
ENSG00000100083.19	1215.40098922934	780.448476096373	908.91012380125	1178.41790553986	1498.21955559368	1694.83265754081	994.382915381224	1178.83251538479	1861.82419856422	688.932417893751	1525.92077608829	598.948457375739	992.429679774322	554.799734760832	1449.61954955972	634.298556894717	1478.92746007809	1027.78821050234	1193.64028499457	858.907237206419	762.508803394534	1920.54700469054	1313.45650190066	1301.73929385958	717.391504085641	920.688174913197	2288.52583718592	2023.1533457551	1606.83231335047	1505.48833706033	2031.00823321441	874.353104567734	2545.04543612505	1404.70130047727	919.424267468715	1801.28352517472	1346.06547467519	2569.42864449253	2305.56982919337	1790.47288021519	2430.05017236213	2046.20854978626	483.658228205056	1426.01487500319	2252.17935033955	1093.18689901452	817.211988646378	793.38327633222	918.34404985467	1227.25275020519	1771.89313321242	1648.30757057105	1980.71374830671	1167.3195316364	931.278876282582	1496.7547345125	1717.62574705357	1518.30481296547	1607.12706452348	4467.81886719474	2447.57856096036	1158.8059279242	1424.41921325623	1595.79696615805	3423.4421341892	1387.05885850009	825.177409062788	1167.83362489274
ENSG00000100084.14	966.698920746713	609	671	1041	958	1392.79926404865	894	1124.81390046776	1378.52172869754	576	1217.65477200371	344	557.745893698697	519	869	463	1057.91869625021	819	859	752.112550471212	978.5087866934	939.841260500772	1234	1036	588	563.093130829953	1482.04364486636	1393.09121886303	885.549966703175	1065.77093065075	1816.85324902895	782.533444630571	1652	1281	636	1384.43921605348	888	1606	1040.7758882908	1228	1532	1655.66723980996	234	1088	1648	742	542.5462192415	678	903	484.198181071574	1411.98289466042	1422	1273.83042582992	755.42685897017	864	1247.91480805575	993	992	1228.35004354233	1204.38193717123	1768.37840144339	776.392067190227	1611	746	2573.35226888989	1104	709.343477447144	1210.82466387782
ENSG00000100092.23	2474.30681741123	1455.61762645045	1744.4699040885	2449.12128002797	2417.71980230425	2972.70508432548	2242.8155848138	2292.75490975595	3947.80923663371	1529.38590459873	3186.42334519499	936.622231225448	2139.36254090299	1214.10919155011	2653.44475095976	1485.4503591325	1983.32727000809	1994.27381740288	2117.74525928534	1825.50367910089	1556.37403539838	2793.69764321138	2445.04425672662	2718.51696793445	1530.10195891204	1987.73134372428	3516.47419829499	3402.80651093307	2614.16136611683	2389.30790081387	4761.34315699281	2388.50050676076	3990.00039104356	2254.64367663105	1864.47790384292	3146.98084278973	2762.5487159673	4443.24730716244	3139.11909909941	3786.84000372878	3722.20424880342	4382.60574240627	951.427047362417	2980.53187083904	4380.82508303727	3252.76755608364	1333.72650943369	1736.4953409852	1718.98695243721	1626.51144031426	4062.29895019038	2581.71995948313	3208.93092940704	1905.27877073033	2623.78741160869	2927.80209374986	2060.06544874893	2742.65996112862	3165.05034296138	3388.38574342968	4880.90597279204	2295.62725753007	2845.46463998012	1989.5662249664	8488.5618416623	3020.71498993619	1455.4178093457	2571.85110905708
ENSG00000100095.19	7	12	13	27	24	24	7	20	16	11	10	5	12	6	7	13	19	6	19	12	14	54	43	42	7	15	11	53	26	8	27	19	31	28	7	24	25	38	51	30	38	65	7	28	56	16	3	17	16	9	21	24	18	9	26	30	35	14	40	142	53	12	26	16	88	37	17	27
ENSG00000100097.12	1845	870	849	1400	3367	2023	1639	1374	2239	876	2093	943	2908	530	2688	1169	2416	739	3213	1145	1217	2520	1748	1787	751	1463	2581	2844	2162	1633	3429	1274	2570	2770	1228	2137	2269	4338	4231	3268	2032	2146	1725	1335	2500	1600	914	1564	788	2049	2170	1839	2761	1332	1252	2286	2431	1191	3211	1725	3660	2497	2092	1531	3774	2168	1294	1683
ENSG00000100099.20	424.031053820858	351.703203267512	425.113296941554	474.916018799936	630.938461631646	894.497433522809	363.69435824828	632.010155707107	663.616573445184	274.94900894021	386.744238698821	225.253678506411	294.107747169396	172.034505382417	591.675790310218	172.796482965625	677.704931940231	397.019666544049	616.149918723112	386.528015344835	379.988365581079	621.463037625663	681.933138496093	647.292715272192	278.679485510805	314.232372447924	1049.09518221901	1012.58917132726	702.603231778409	622.480138324148	1007.24181821717	324.841222198492	1265.78945049964	847.229742614584	465.547062268083	857.026734797643	502.550158739602	757.753889901703	955.591629133846	677.633813502584	1229.13179093487	1018.57731430752	245.039163709174	717.244919847286	1175.43061125733	316.162993665027	398.554354707156	394.509621028515	537.908322241811	494.216685082739	637.995610891085	903.170306250316	1098.13533978169	540.230810585713	370.908699432132	635.455813867161	907.246503712658	664.778282463459	786.252277548797	1264.06667925234	1248.0570216168	376.471441016464	757.646195066472	769.840292611166	1433.65313155389	475.779654061723	408.803266457748	743.106268286869
ENSG00000100100.13	4100.0861749553	1677.30501004248	2726.67066536383	3187.21433178398	3150.33014609988	5234.54114148534	2329.90429905536	2865.73749285137	5271.29724755502	1191.16738309006	3575.31474143521	1263.18867259885	1170.41901736952	1173.89915964496	4405.24454455223	1274.31215176312	4105.0203639323	2685.2884034531	2783.47558828722	2099.2355723792	2095.99971918751	2351.75855162928	4706.4583112954	3530.04969520105	2119.58498147761	1691.00175983007	5256.83509788254	6110.93094940464	3968.27335987911	3445.61254808062	6483.66702415376	1925.22547615625	6878.69670057615	3916.11300637255	3691.44539876346	5613.5504147825	3511.8657824293	4480.81440417877	5403.43191595024	3807.17880227347	8150.02827173908	5953.555126829	1047.76749895073	3015.81858206535	6138.44305232365	2325.88218523023	2680.8736381809	1988.60089646561	3006.6776974719	4184.40048283978	6473.29926660004	4780.99399253386	5752.85808315436	3702.48313828551	2123.22054778869	4293.31334871022	4590.91987331915	3854.98366328568	3628.84055236885	2582.13922022332	7823.18999028162	2237.05781087405	4215.35448459098	2917.03866665736	5259.05615183613	2561.18928888354	2367.13753791867	4046.5336230011
ENSG00000100101.15	2.87248023557463	0	3.49338756785562	1.33623038523575	10.3805678184226	5.26124598345416	0	6.31360429301681	6.55975349495817	1.33541781267459	1.58207840687406	0	1.22662316310636	0	0	2.85515725998202	1.61213269085865	1.68412158540141	1.59686123443334	1.606401775808	1.5782982068939	1.47172794924502	5.8002373642268	3.33868598235567	0	4.55503577520073	4.0396627625845	11.2122058243582	6.96590467437277	7.17995809773162	0	0	1.50171786985781	0	0	1.52725837337482	1.73236647128693	3.2612304209786	5.43724101147826	2.54657112809054	4.918765081578	0	2.61702401733542	9.960889644275	6.70550007133577	8.90807796996178	0	0	0	0	1.55134702598272	10.3538908056877	4.9938146148289	6.38741402375072	0	3.3123003417126	9.71253146806447	3.23715910738811	3.1527857531864	0	3.31775124123259	0	2.96844781657157	0	4.92681505423088	0	0	0
ENSG00000100104.13	354.304099591877	259.530839801955	274.936920110061	278.319615852807	524.367073160472	356.250148113143	375.600982942493	393.955678319429	472.335461051921	313.851527279081	344.041495349881	320.677192616905	304.309414636643	119.956259514869	431.332651421104	600.678098293418	355.40835835522	370.492602323079	473.790376880028	437.117723030537	428.634584814339	363.946819673573	458.813012435629	526.164730924691	322.395463879626	382.680095114475	624.180246975175	568.916454508312	484.652864840301	488.087723755216	619.131677062092	533.523017613355	551.360418206256	690.35108114062	420.023248556005	647.271656253293	734.645320629365	507.7014792035	697.314709651779	456.694705103909	513.562149106451	599.908958729232	426.051969610706	448.068389888442	582.437173740908	290.108361299166	237.251229671892	191.850560287489	298.914948560454	313.295498060682	519.858189941735	606.961992010605	500.802919252901	427.080425703417	336.288950807034	419.239860337847	524.453538691194	538.915214376059	808.694467661405	556.734290379872	712.374849357308	429.891502677849	458.951246769245	332.949787642418	1281.55966526654	641.084742931578	247.041266807141	353.584057145238
ENSG00000100105.18	582	347	473	682	514	995	537	655	763	293	607	233	318	185	624	247	697	573	581	502	450	763	813	778	383	423	1076	958	737	690	1164	424	1361	878	612	1063	596	942	899	827	1281	978	240	810	1421	540	527	413	648	612	879	902	1043	529	419	858	909	744	825	1661	1461	434	813	680	1655	605	402	696
ENSG00000100106.22	2650.65812862613	1077.93484107164	2096.08770033129	2627.59966334086	3262.49817014228	3322.01276780625	2102.02245422137	1947.4728616162	3049.64158146361	1633.3990530764	3566.32190169312	584.310602719513	2160.24759810045	1382.37721779172	2400.78329865206	1021.23307458947	3709.56813217469	1219.45900303451	2132.32318783289	1654.98139249447	1654.54351097097	2538.27161104811	2538.12133098245	1882.24053408944	1266.80709222344	1636.66554792266	3383.60264021524	3385.74401255448	2592.63141093855	2645.34649736972	3282.14185807313	1403.15785528079	3937.66108522447	1538.55354070045	2161.51029161183	2806.199634494	1700.94873075652	4561.84471308296	2356.92176176397	3623.88511945803	3455.22431555331	2805.76468622826	889.451267230156	2432.98474681702	3442.85539157463	1782.65188041373	1049.27231003529	1238.38114652406	1257.92269128045	1526.81069673348	3134.42901996413	2425.37433959181	3451.86901496961	1819.3263207339	1568.89859338988	2218.24783100314	1609.29627402071	1638.20350514594	2557.94183900704	2388.41897481385	2884.72250342597	1966.23440708892	4244.70140321057	1921.38963667215	6259.9164269125	2291.84893236376	1229.01622244358	2048.51912332874
ENSG00000100109.17	1299.83057664668	814.847570739139	1071.39560193359	1111.83855023682	1287.0446117947	2017.43218763925	1055.30176749809	1156.69011434251	1682.09978159873	633.076874967116	1307.34381964661	533.072699895626	1088.99424257369	671.280958878327	1037.32525586448	465.422177222957	1332.76823409418	842.467288016982	1057.88869171518	860.059990303734	939.408301546629	1467.31584096531	1525.19927565522	1293.24524153584	897.035751057632	1129.72502939166	2069.9042377601	2294.67687364941	1571.32005048224	1486.24649519579	1958.31102192018	907.524041661706	1694.49751238361	1427.04071766707	1195.2625961503	1489.55447847552	977.407518706447	1720.11732162849	1407.58280036745	2315.76172146839	2522.33424947108	1985.23212011484	486.421442175274	1603.20762097537	2092.13133544624	1223.22790528809	782.83574943574	984.292194923686	1097.1577358344	964.228997679494	1953.91075837767	1611.28720532376	2178.06198970978	1005.40184720675	864.147899068981	1672.22387429362	1078.47899915889	1211.63827131072	1725.51654851745	1766.43929654188	1971.134046175	1257.38203442054	2291.90337780566	989.982976094156	4127.81596838823	1263.13557611548	767.91141403106	1701.65735034445
ENSG00000100116.16	19.0900330743265	23	34	110.66202956036	43.1729444200797	53.17117154535	51.038325034051	33	51.2040579867831	15.266494811007	37.5548431755942	31	84.3416840882789	15.1442993323377	34.6883609528607	53	8.11708438703953	16.0877032082359	82.0914824889122	42.201906757325	38.1633549976622	29.202807164429	29	39.2158924125714	42.0312338106994	37.5139433407342	98.2228499571713	103.48265285447	34.0333098338341	48	30.5928710235507	84.0481795382983	26	56	58	25	71	51.0088833403219	43.0934412805951	92.2614073635278	51	45.0620925178944	51.180593813406	55	178.065210825804	40.0836680595782	9	8.29903187272911	20	21	83.4012044055308	127.288192830823	56.0629054765253	56.0000000004118	48	49.8526743510454	36.0738162056539	31.2194949189474	232.384271681214	26.0601404594987	23	32.043109373926	16	14.1758230004633	133.367505796037	84	19	35
ENSG00000100121.13	30.8064436791266	27.8603233513023	57.7600183498883	12.4681398699415	83.5994075693481	86.3520457664871	21.6805905540825	22.0037121805086	54.2702264861641	16.9784243149888	107.622634787389	8.24477024235386	6.99155841409402	6.15571679763214	20.9165169816483	3.19856475890323	8.44163023567623	21.8884963240196	61.8177501497569	19.1617367878052	53.5502486356833	14.1314319289387	15.2980313038479	52.8119104902653	10.6011600907788	28.1628472143036	89.1624240206863	52.7063510952581	24.8186237990043	24.8135415623752	60.5456076622456	18.3123997307248	34.3101655023559	23.2446779626125	10.0488994772566	16.217423500304	17.4696053653389	98.3806195086195	56.7825646987247	0	39.9500873780501	108.986822270033	15.5758738575019	25.923271792011	20.0876326923109	2.07078182214164	5.02097902097902	7.43630411959716	18.0080051869957	17.3707541320095	17.2850277731818	30.9449369068192	102.815208662156	28.3160892304274	8.38942218405766	11.0990449407625	38.1833423837787	28.507017999644	85.955835172807	22.8466900527899	51.8376786513293	7.7555287412146	7.79066315328784	7.33213588313694	113.770780303766	39	54.2677739184523	18.1866039250779
ENSG00000100122.7	4.43628920198946	4	3	3.46858573760479	5	4	4	2	4	0	2	0	0	0	2	1	4	0.557223263480233	2	1	2.50132803367872	3.88930581587006	0	1	1	2	3	6	3	3	4	3	1.11672018293962	0	6	1	3	9.49548574044451	3.88930581587006	3	3.88930581587006	2.67963605032257	3	3	0	0	4	3	0	2.6045803380769	1	5.66791744761017	0.538011695906433	1	1	2.44652907935029	2	4	4	1.44652907935029	5.56321671890756	1	5	2	0	0	0	5.15415433186673
ENSG00000100124.15	220.580331649077	131.196888553662	212.968281521958	215.117105138225	290.423931279976	332.677866284898	213.497136690302	265.953478680832	289.286625307584	142.076414752665	323.86403836409	142.684779901366	205.179572664906	126.37026857663	301.225489534451	145.464756796317	272.729444067333	154.475310316026	225.863248326028	174.924804584799	161.196392501268	260.030655830335	266.586848859604	262.038141607421	138.896623318166	184.236250776536	436.874083933565	422.636868244097	325.853773169225	308.036184675343	373.445770362562	169.414520144517	563.645599933179	240.619392056384	211.422260279868	389.839144025847	312.501764336473	594.431041729567	432.169067564624	324.521270541542	484.858212367304	403.296628537536	159.918481493866	230.05068363716	465.578390618129	172.708671372689	158.046449268439	238.67786267494	242.169036155817	225.693958762735	278.005899202703	321.423131126445	396.813211655402	254.129667329556	155.05980014172	315.109274340228	389.729346105601	249.673062356647	281.316922672488	402.092274442488	629.721308087936	225.480614625566	301.302726238519	240.970187031986	569.549900240444	233.148425631984	190.775940710985	256.568434392327
ENSG00000100129.18	5477.89687631402	2665.5494480302	3986.3214446417	5155.41312139665	4876.57616002457	4869.72248875343	3342.00535641708	3169.52466523536	5894.90149620439	2229.2642494516	4585.30750819652	2309.01374758303	3812.4438134696	1469.12209942023	6765.72420931469	2617.83628912007	4802.40294325949	3773.10074523596	6250.61742103215	2991.17759585207	3348.6508432625	6771.82207056882	6002.77785353246	5654.69218455077	3078.2214691704	3210.522821091	8377.57041040555	8493.91862742724	5845.44118904914	5135.74888024974	8617.69455387146	3197.0264077189	8393.02826910558	8207.33905264945	4741.76283474549	8636.85284444038	5281.13494328167	9426.74318930249	8759.11618595255	7545.1200784028	8825.33263293753	7141.75422287057	3374.0877552319	4448.9444915187	11131.1444814633	4156.65407176499	3240.58002970851	4135.03743016534	4161.70448740183	6169.31819750679	7287.75225941249	6178.43744662896	7847.84267207076	4915.38356855506	3498.09479801741	5594.43709526863	6778.07164927701	6314.77877505397	7255.86518668279	9167.33874696501	11602.6586415853	4783.6917413348	6349.03564900274	4788.81027025606	10955.8704827871	4870.59705291484	3599.38537488358	5660.01502382998
ENSG00000100138.15	1128	572	771	963	1048	1279	900	915	1395	548	1013	564	843	286	1350	568	1198	909	1249	763	757	1359	1253	1332	724	766	1652	1920	1551	1171	1972	829	1935	1685	1243	1846	1325	1999	2114	1886	1824	1593	651	1141	2443	1067	793	953	973	1418	1484	1444	1839	1063	751	1282	1627	1374	1548	2082	2724	1375	1557	1034	2431	1114	777	1250
ENSG00000100139.13	428.732303657423	303.604262100076	359.944570387874	508.569860538182	519.749447978949	814.809130630851	416.569652665041	627.677260528656	569.978360525601	291.480880179206	591.211223253157	203.019640171254	336.846214587808	277.827103456577	518.520190496168	247.834770984286	512.356544017663	426.730393046597	407.165184997416	397.974414736692	386.868562832283	495.848414628434	621.790936987372	659.160552703471	336.690124346983	364.744952278455	794.260654465173	813.527158965675	568.742495349704	600.514710208405	879.529943900244	364.901497201146	993.218786445723	563.826278349339	433.441927663042	666.756388364757	452.12469285017	862.818534315024	622.2310107771	1013.82141976421	908.0113136535	885.069690771103	189.747280636321	730.770470766946	1029.1829977159	519.53067243488	364.374809432216	324.121227463887	449.163433448664	315.249509167592	750.79732942755	786.184736387859	926.092461898639	441.789920825036	457.127868162143	670.00634656218	656.946542303446	569.719404510432	634.871498130402	918.18075428069	1044.66056067523	528.252836896258	733.701691739528	544.715062874594	1582.63185673946	782.750903054711	376.730571894784	580.51126628355
ENSG00000100142.15	357.51673876051	134.900311402074	242.735331376193	260.832497184357	395.039921020059	365.939677573831	308.901505484757	229.401940540567	455.653776975822	177.170488298967	323.324933921353	110.77300914372	339.120606178184	171.969734098551	455.725537769777	182.447244657568	458.710730203286	291.478141667376	391.551420822711	205.038723187965	235.918456634773	412.199362444559	346.752263856245	305.975862160241	228.210891518007	283.745696678166	607.704815887616	564.135452335464	446.249681482951	380.6183253408	472.041688327344	177.911414840097	540.716622194558	474.87098741442	400.159888362541	523.233915625351	404.204471408232	723.074827064471	725.675987902345	517.499648497043	574.176050251778	585.871275751062	185.452710016767	389.960372959232	504.056461883255	341.86020117134	172.024572863119	289.139625968346	275.848826490606	409.2303264331	492.544869394407	440.41203560822	550.443305025678	403.247429506537	208.089396066834	448.330332276237	518.725504823897	396.842413668416	431.305232254541	473.55928874212	610.98440512716	428.612845880231	447.90855426068	312.370437491839	758.055540040268	436.184852443693	242.63762997525	375.080215776388
ENSG00000100146.17	13	14	11	4	15.1365638283144	16	5	20	23	7	12	4	11	7	13	6	15	8	8	14	5	9	9	12	6	4	14	24	10	6	29	4	22	8	11	23	9	25	17	21	17	21	8	24	20	3	10	14	16	6	12	13	30	14	3	14	14	8.18897977494157	11	21	28	1	8	15	33	0	2	21
ENSG00000100147.13	39	17	51	47	75	70	28	52	64	20	35	22	20	9	60	18	74	41	64	35	39	40	53	70	30	35	74	94	71	37	111	23	112	57	38	96	68	111	122	64	97	70	14	56	109	23	58	22	59	54	48	70	116	52	23	48	106	80	65	68	89	32	67	78	76	41	47	44
ENSG00000100150.19	439.524532437673	284.213955318462	311.616938396334	354.740288868971	478.384698489615	602.086915505692	330.565172127345	391.048774634058	538.776406147543	202.845720595097	501.300626669368	161.408456406108	328.712851545002	207.215912572995	348.098414507204	198.225735313176	454.784591061849	304.109085503039	428.69539692782	312.95494692378	320.526990364038	670.145301962786	544.439052002244	475.887214503021	259.174164202019	327.36207030624	730.249013178293	598.871420478178	585.85547958158	524.230001769081	728.921332810167	332.281967414752	894.816465935677	604.021807687834	386.876144082502	646.632538106381	392.928879247933	815.95281003948	713.559346822457	563.380703464041	765.504345652148	955.127715170398	194.446731948505	643.477378567763	920.261167318655	446.679430631921	353.460058986556	314.009560074413	312.870416324726	410.582628836341	497.97895161997	618.975580638664	746.342889559714	313.424433800672	350.491825039808	453.020544532017	564.385195007801	428.070902059921	608.433805022316	1647.49700409168	959.143522008788	344.612902833734	562.874468379207	477.21725926429	1172.57588596762	446.110900219513	378.055737062228	593.857834175309
ENSG00000100151.16	226.563462434019	180	201	323.443837487437	324.19922998043	439.595187963011	209.550339812474	275.00680610123	511.316496270379	158	527.689926644496	134	247	146.024171822777	350.724456215561	103.828554622395	271.509986967944	192.829857156747	259.336701357509	187.529932145071	273.918166373001	358.495035418929	316	397.72599354647	147.951253255102	263	682.079420442536	472.430709830767	426.035605717903	195.073352705964	539.944492694012	219.349042125778	619.492515361445	370	264	382.641704649637	279.376356227721	798.971037263369	521.515181991472	559.77666877731	588.108494436949	523.797899005031	154	322.189010886426	595.671208672097	359.779815525708	159	235	208	270	627.058748879418	406.002730937242	533.840645829036	277.673687134218	265	439.371834703525	531.168686453902	298.137455725884	415.115130853338	458.613696099087	724.026482328589	322.29298451311	349.72442908808	423.062906521932	927.276171875287	366	232.074785518183	350
ENSG00000100154.14	30.6318904878492	39.7907795305921	30.6623115226233	54.3864111070367	36.3393092574015	56.778631487298	14.9021297308107	37.6092012695163	70.8137652049443	23.752966223287	39.3200514990099	9.49206940085845	41.3514627754502	69.6571162238429	43.6439822797003	22.9038961198583	44.9632393166242	46.0388292600312	30.9560746650053	21.9362757194727	31.2487690706038	22.140748558753	88.4311413348688	63.6347068065863	28.3466839339873	40.0303112293151	68.1240447132875	73.3071437923437	85.0894238138128	44.3252329847779	74.6278586738284	55.3106812776615	92.1402252084812	36.2402886854578	31.1011490124197	82.7674497279775	40.8506604190546	48.4800605186626	46.0063639771549	66.2027244223518	138.674925752671	228.605320517739	62.2533612960425	52.3444537371814	116.776035636494	30.188058133329	42.5006271900006	14.4654792440241	34.2426911937775	23.0574379639661	42.9845919414124	130.496277891527	72.8348548596792	38.4817061164143	25.0608321418056	45.3900046612947	64.4737042612667	43.3637880445148	54.588997060047	58.7351994978619	226.102770678646	94.3057066008912	67.8246853650898	93.7723578821083	171.354415941677	53.987450622438	32.6338232884998	108.451470172096
ENSG00000100156.10	0	5	2	4	0	8	1	4	5	3	8	0	2	2	2	1	3	1	0	1	1	5	2	2	1	0	2	1	8	4	5	4	9	8	0	2	1	4	5	0	10	7	0	0	8	0	5	0	2	1	5	4	13	2	1	2	6	3	6	6	10	4	2	2	15	7	1	2
ENSG00000100162.15	11.1652941736514	11.0701596840996	12	19	23	17	29	26	30	5	1	12	17.0965331959916	5	32.4129353783468	10	16.0325933741665	13	9	11.0857522592523	7.02920939813744	32.0339797324056	17	20.0330353947406	18	6	22	23	21	20	20	9	30	37	7	34.0148072851712	15	45.0112126967461	51	31	56	106.659863492367	10	25	39	16	10	21	16	35	11	24	27.0465825360479	34	4	23.0367957247535	20	16.0788201730788	24.0728835190145	75.0637694941167	39.6152098375544	15	13	15	46.1327986700284	8	19	33
ENSG00000100167.20	1.00535785463705	5.00710692491638	4.89444046873272	5.00035318816044	6.01028537180077	6.02934439833146	1	2	4.01834591702804	6.07191606959374	1.00011915357727	0	1	3.00081458390436	5.01655695061819	4	3.00437995865321	7.00137985530248	6	4	4	7.00137871858745	12.0016763991315	13	1	7.0743920717207	11.007887690055	9.00442057820563	2.05117418318466	9	2.83681268253887	10	22.0369265675684	5.0248403601203	1.02748465856639	12.0390899381788	2	7	6.00473858856838	4	5	26.8682737954135	2.00086872825752	4.22256035774122	15.2084198139647	5.02967622098147	3.115842316894	17	5	2.01539075925328	9.03276564909686	3.20411671483884	4.09824869738101	8.00162502736722	2	7.02114961470757	10.2155358527512	7.00070017274162	19.1590563036147	7.15819165276192	11.0771053096272	5	6	5.0010659738413	10	0	2.00378059049555	6.03470408575246
ENSG00000100170.10	2	6	1	2	2	4	1	3	1	3	2	1	0	8	2	0	1	6	0	0	5	0	5	1	0	3	11	3	0	0	5	7	1	0	1	0	1	6	2	0	0	20	1	0	2	0	0	0	0	1	1	6	1	2	0	1	0	1	0	1	16	8	4	1	0	0	0	2
ENSG00000100181.22	155.070376247154	123.507270158678	147.454146946683	168.266198112376	251.988046030498	247.171134576192	110.434518386266	68.8759395790552	266.556573258439	124.940792483991	228.484995877103	66.7365489337068	119.220983943845	125.917714737625	157.346004964725	90.6178826933316	268.560890256975	93.0244378299445	191.150217716554	81.5823337609727	78.0628775826761	212.385837885531	177.744999258277	120.002103145713	79.5269098228688	98.9696609447014	468.349541473566	257.229636942185	188.424242885739	204.859360080216	288.14898783693	116.929673199743	230.96983346113	112.301481045345	141.305748763306	240.339000261443	143.017987796946	239.000065374906	330.130046919539	164.442988221754	332.154617428275	308.157900461256	99.1940458051791	218.196349666092	227.614399685304	199.027956254528	49.4664011585027	52.8129288227388	59.7695189961058	164.556163699999	210.896581707567	382.814549235604	269.917505766304	121.351101417365	90.8097326311744	142.867471312706	198.043857804418	155.020144118438	210.748170000369	387.020494488893	288.839189057364	139.608865605148	176.316004581832	138.951177403797	437.521082309082	111.296902614674	74.4405632098502	141.462429230998
ENSG00000100191.5	8	7	3	0	0	1	0	1	0	0	0	0	0	0	0	1	0	0	0	1	0	0	3	2	0	2	0	1	0	1	2	2	0	0	0	0	2	0	0	0	0	4	2	1	0	0	3	0	0	0	0	0	0	0	2	0	3	0	0	1	8	0	2	0	10	0	1	5
ENSG00000100196.11	4	4	1	6	4	13	3	5	11	1	10	2	5	7	8	2	11	7	5	4	2	4	7	7	4	2	8	15	5	4	9	2	18	0	12	7	4	17	15	12	5	13	1	6	8	3	8	0	13	7	3	6	8	7	2	7	12	11	11	9	5	1	11	5	17	0	0	6
ENSG00000100197.22	103.603503786269	31.463036040259	36.8453821557158	75.4410276071951	76.8653579130473	119.422950605515	52.9780068691571	66.9324470443374	34.5678031767819	20.1416300385299	102.135485239292	24.8731898437645	41.6752676432426	41.8040273134615	63.733365317408	24.8575834280039	90.7360308511562	42.1954783930969	42.8283014825575	37.3723068740089	11.0524457283625	44.6793751221433	47.7876292146378	67.7600233141701	26.0472290473844	87.3389772796653	82.5090113236212	96.7596649830281	81.8026857925614	111.261520576627	124.431576986911	24.0454325284297	130.116120699071	33.6537670232281	27.1866865195063	95.6900029984221	38.5555381161449	113.776408143805	161.729370360838	70.6608757039745	194.646345531091	59.7241595702822	12.867632765944	113.45248943831	153.822008513615	6.23207429582386	31.1268025877566	33.253147483314	58.2695657285219	67.9106301262155	99.2090102245307	58.2314921291236	90.4316745866468	65.877075512646	33.8724104842012	44.968022783304	67.3958400203	62.2789910300627	45.0073094201157	74.3287281791512	164.688984685465	29.192403292789	71.6722904011216	99.0728501703252	260.572562300946	20.5199681445711	14.7894588006426	54.6442398604899
ENSG00000100201.21	18704.4620137612	11138	17474	17719	25188.2652821115	38894	13384	21988	32552.3798990439	7849	21338	6577	5519	8535.4277018381	19502.957977049	4958	33225.3972087827	16702	27790.9619166468	12271	16050	17090	20491.657427683	17928	9831	15983.2232381301	41036.1599904854	42158	25927	28870.6650774462	34433.7627887713	8313	47066.495199592	22596.9992637436	17238	36980.2578797865	17809	32789	40801	13969	58118	27420.3861754284	4696	18553	27607	8698	16897	7623	17237	17991.5311809769	28973	35418	48786	21277.9991626918	11146.5763576665	21530	39069	29272.999067059	26948.3174826663	41926	28322	9203.17260779706	25884	22573	47523	15098	13799.3298398279	13043
ENSG00000100206.10	13.6182588600955	17.6336063924282	3.18519467955238	7.85306447248646	4.2564109732018	12.9307340287485	6.88207170768815	13.8921671287371	11.2603432950407	7.68160536082074	5.37616583323653	3.6644500010807	12.4660150948834	24.8530268965829	24.1538955816107	4.85372254574986	23.1155049850385	3.39888244653124	9.76424564688453	2.26520212380038	10.5908509072523	0	19.7729568503259	5.74612950418929	4.88932862918433	4.34645245427393	12.7262792974602	7.88642298551344	13.2677709400545	7.41377198446909	15.7344204878172	10.6192280642315	18.9497354271757	6.8519504330268	5.11349310988927	13.4485352227998	6.27819981074114	19.4268815661352	13.6567264715879	21.674829555848	23.1694404360894	57.5657420466887	11.5899985799826	8.76675872340075	9.81601427384049	18.6183491091116	10.6846022914876	9.52463340872326	0	11.3902894049604	13.4460300487123	10.8656182267474	15.5170820236048	12.3294188172197	6.86350268860325	2.19808688075035	6.23260247384877	9.09478856441358	10.9516660780366	9.77186384972503	40.7547132306888	20.653370498505	13.9362360729663	4.97160981113488	31.1787440750177	32.2454172391996	1.6767953617231	21.9029517748607
ENSG00000100207.18	1137	846	1068	1356	1299	2251	825	1269	1665	708	1836	353	612	515	1090	473	1497	1107	1142	1022	1036	1309	1659	1467	779	778	1946	1929	1486	1673	2284	821	2442	1112	1074	1744	1262	2214	1546	1458	3009	2084	351	1600	2400	911	872	799	984	711	1770	1883	2033	951	1005	1469	1342	1403	1677	1674	2419	850	2244	928	3728	1401	863	1225
ENSG00000100209.10	80.9608084598748	25.3992193738966	34.3055337111664	50.8145157342115	49.2025957898677	71.5716178571752	61.2676616885283	62.0546822568523	87.5561853133862	27.4720876586812	68.6728934503525	42.3842955832007	63.745399774836	33.0809286201283	81.9045341834904	25.2020791442976	70.9258450263489	54.6949752279461	79.157755206255	35.3436490555785	47.7517709839724	77.4838484676093	82.9441004046995	67.799824334469	37.2845540891533	51.8607881073916	136.483638768789	129.17313298646	134.185937376696	73.9445429448159	79.7351285273062	43.8746632566805	135.237987216101	159.391524971547	68.0686396931018	99.4762339954648	79.0957830318379	162.528649559728	201.141882150881	95.26801603901	125.232495287153	126.801285379509	26.5702929466461	67.5034714135134	100.858232418166	100.195806611738	66.3332684273226	42.1048189224458	55.2594158971938	144.633498086402	96.348028835639	89.3324159518552	123.863989640765	99.387222012222	39.0515739743881	92.7552152310861	108.998770901871	82.228522746713	91.9986763641097	157.854717767251	174.59569684009	66.1430539605047	104.628551214726	80.9302957093888	192.639045696862	78.1828505698367	68.4607183905843	52.403498658153
ENSG00000100211.10	145.734530280364	57.2234069720134	101.477131727316	120.539984897503	150.828037971179	191.312207002748	112.631385301614	106.721395479066	173.630581374309	51.5450926663097	128.734676887748	65.3351503908813	81.4619556656057	57.5279128926523	114.892819094598	51.391425418389	195.397750342166	125.163178492035	117.508568638549	84.0477700768349	84.3170830633007	149.421843848382	147.926774277994	145.601941368895	54.0031557593178	86.4628237107171	262.318934546142	270.452980987467	203.074504601036	159.464020858485	201.355216555271	57.2440866650682	240.727776580657	185.230109324642	155.819886766072	194.220745461642	108.286565894126	228.955910354933	204.263918299326	192.882547907569	285.000932870347	192.862581323414	50.6449922005247	124.653446045386	247.939018651511	104.592746865133	124.240005262892	86.4238653201075	138.890449802237	160.245908559348	152.447252692196	199.776199005078	286.608166148706	150.550086396578	78.0720668484886	159.446314578814	228.922069805663	164.734615898068	166.344857070216	258.032903842046	219.296500000504	111.485470968866	187.198452005509	141.732350842338	291.851612265526	82.8587692548775	97.2076712630692	161.267682672614
ENSG00000100216.6	721	352	429	539	753	692	453	475	908	255	543	277	426	163	758	332	701	435	782	333	455	779	600	601	378	486	1004	1066	701	648	1049	348	1022	1078	675	1061	672	1233	1397	889	1050	934.98182622708	372	611	1100	605	561	579	509	987	825	838	1149	664	410	689	1046	732	865	1101	1341	726	735	544	1371	589	581	760
ENSG00000100218.12	8	17.0313804769251	15	12	17	14	19	3	11	5	17	5	19	20	17	7	28	15.0917661690648	4	13	14	4	20.1071072496515	2	4.35372884275138	14	33.3799418306931	16.0594582920017	16	5	7	17	22	2.8138154092703	3	14.4459386806702	4.61837356087959	27	11.2494199714136	7	28.5138742520253	9	20.2237849472079	17	13.4427960355435	14.5939585499116	8	11	14	6.25781524350499	50	31.2293597444529	13	8	11	12	5	23.3197497956713	11	15	17	19	27.5656910471554	14	37.6740419074985	17.2943449224788	14.8605549683397	19.7337751472339
ENSG00000100219.16	1858	1332	1927	1592	2032	2195	1577	2010	2354	938	1850	1096	1276	492	2306	686	2337	1725	2442	1379	1345	1767	2063	2322	1081	1088	3054	3775	1997	2149	3887	1396	3318	3989	1785	3508	1751	3843	3653	2423	3292	3547	914	2071	3110	1499	1214	1265	1586	2044	2730	2621	3803	1727	1559	2999	2826	2569	2891	1396	4277	1452	2932	1665	5195	1968	1257	2161
ENSG00000100220.12	717	354	410	676	810	994	543	805	908	286	648	352	583	195	724	378	848	531	831	424	533	1013	800	879	419	520	1290	1199	956	810	1323	469	1418	1219	601	1175	843	1532	1485	1089	1330	1236	338	673	1437	557	554	649	628	856	854	1048	1200	729	330	944	1110	906	1069	1537	1431	714	984	816	1293	649	596	811
ENSG00000100221.10	746.029231721719	502.261161097213	695.439367773301	815.045002490334	891.090445765998	1117.43216468657	602.856705732268	681.528192017245	953.352186853678	479.368593178189	913.217008522673	395.422835568461	605.76636178293	296.236767721396	824.821577751474	411.330472999701	928.674301957512	620.677097096809	806.64956127295	635.010603768055	717.812710504572	770.20858433104	992.178808416123	941.069583476484	502.699990200601	544.652026674249	1493.99493302387	1507.59818123564	939.061584836777	892.605469294602	1397.75339878481	538.972346533181	1588.99216656065	1291.31768667443	647.409848750745	1349.39268365829	861.845056185801	1702.66288557129	1240.09479328156	1023.15923060552	1710.33823552957	1297.06080349302	359.36896588467	805.066171665023	1781.17581640901	717.324008485864	506.580051419429	488.808680599446	830.194523079286	586.226098272187	1074.49977736603	1432.68685972153	1415.92779160655	658.785785305797	616.875315595295	1023.07114914058	1148.95345089323	923.90873288168	1171.28148883935	1273.7189848281	1621.58810290774	670.82737291963	1129.24293640467	718.299485156446	2089.92766768844	760.176035172085	656.575365504526	1058.92049057208
ENSG00000100225.18	6871.71839638079	6958.08179066768	9634.18814735366	4336.23994954097	12887.6861466263	6260.06159316544	6958.61986071411	11391.4517709254	13233.2853773322	13841.229426854	7409.23099209335	14354.0155634661	6538.41896114046	1824.25192144689	10767.8218545916	18361.0289578179	3823.70256695833	12113.5314633234	11859.2025094944	15680.2881891826	9762.2338039748	6739.50607775221	8718.86232651104	19412.2697804419	8845.9872499445	15291.4630398927	9699.06271063043	9629.58037968839	9620.64036142109	9934.48261201944	12592.0511384862	21498.0280060738	5723.52373205517	15277.871263771	10380.6381793301	14090.5054755967	22590.9439458922	6267.50499430765	8852.9703674244	9398.06075040948	6066.24121487448	11679.0265644839	11469.483127129	14129.9436630333	8796.97815024144	6209.10431842859	7727.77384960227	6684.57247855964	7956.48028169142	4496.71454497105	12569.2508122719	9423.16976148461	7744.56935149005	9459.06838287506	11895.6228203596	7344.71627679885	8231.27249943462	13032.8996047217	26341.8941649815	7091.71066255616	9683.59485801888	13265.3649379307	8030.31849855243	5246.7899907319	60584.691893383	20105.1237425029	4967.14717652671	6423.26878873429
ENSG00000100226.16	1481.14765255238	1055.79576181371	1810.20485149571	1869.81700180862	2061.26701879304	3469.26381854581	1571.68360390632	2697.38675330256	2540.0800100104	990.136765936759	2109.18507588934	671.270340162259	1387.39120882235	1532.73452184685	2166.14594072555	1003.33247178758	2370.81790103825	1274.28137294662	1576.55771977848	1289.87915053692	1720.56841771168	1638.43874038295	1722.75451728803	1888.74744107191	1079.67004511249	1203.5676955131	2935.52816682623	2835.96087163617	1982.17460423363	2146.34813689841	2712.09452135629	1297.51804283529	3018.68334128488	1519.48825818961	1581.05515362981	2566.44210661534	1612.821379191	3338.31214798743	1956.84675455665	2486.50092317466	3171.85809618845	3069.05154410344	662.994755171933	2132.23126185847	2901.99248107919	1438.35015198616	1238.98192192585	1101.36627527341	1209.73405698175	995.83731396563	2847.40287115018	2385.7306406428	2685.23304837761	1342.08532803411	1461.33950158936	1942.45392844403	1693.84006748945	1643.08455598237	2277.6123219175	2157.35672191206	2778.04685405561	1340.47635743591	2806.77636401574	1618.53374244357	4851.20244123854	1896.51117660868	1191.6103843492	1509.57362861207
ENSG00000100227.18	2124	1310	1691	2252	2356	3193	1784	2080	2782	1097	2742	797	1648	1099	2197	1128	2459	1614	2119	1668	1682	2564	2632	2371	1342	1523	3518	3482	2119	2364	4009	1584	3894	2359	1945	3205	2096	4270	2767	3147	4053	3446	800	2393	4290	1920	1598	1570	1618	1568	2981	2785	3355	1701	1707	2704	2295	2217	2823	3337	4283	1985	3252	2032	6340	2122	1520	2277
ENSG00000100228.12	130.972225377867	67.2868604931996	67.4231239160727	122.589693318623	151.831478176499	100.320979159432	113.584515484295	71.7182015764019	112.250098444324	59.3202100972543	240.041394053949	28.0708364966191	87.5027140736118	168.348487881376	123.052382954174	46.1742996731159	169.944602834662	88.6913660990249	75.8507001864261	100.264520527853	144.210015988541	56.4214536657189	97.5017927407923	86.2048526377299	52.5674594179144	82.4603844455296	287.276530491006	202.529119150814	99.4338813215613	93.8332031753809	97.9974362648295	75.7794665200102	184.759730370609	51.6719207949263	92.8950955794786	124.357463079968	73.772659910188	251.140840103908	87.4082669062188	97.6140349305098	212.704308650315	163.216412240614	34.1741434906854	91.8536959824144	143.792761864266	96.2302766761112	17.4848042630891	53.3740564826129	50.3350597170528	42.4302032039137	365.550890161899	224.902194597322	150.517699768624	101.685382118197	109.298741119812	77.6643347779078	75.25575026786	95.081600814354	80.2692755313927	89.27767737047	138.729080877457	66.1521911595074	243.316488209584	59.9517291913982	277.532638109735	112.486537085451	85.6184680111397	152.802473105919
ENSG00000100234.11	2	1	1	0	5	5	2	9	5	3	2	2	3	12	0	0	0	3	1	1	4	1	8	7	6	5	1	0	6	3	1	6	1	5	3	1	0	7	2	8	0	35	4	3	4	0	0	0	0	0	1	7	5	2	6	4	6	4	5	8	21	8	4	2	26	0	0	11
ENSG00000100239.16	2021	1048	1383	1877	2250	2374	1574	1847	2584	1014	2373	841	1398	976	2277	895	2316	1333	1639	1377	1394	1902	2130	2282	1006	1405	3465	2789	2006	2161	3098	1288	3725	2205	1755	2780	1832	3670	2809	2792.99222089832	3621	3162	640	2161	3355	1492	1331	1285	1604	1467	2585	2627	3126	1646	1433	2356	2421	1810	2209	2912	3615.99869752453	1486	2466	2172	5280	2034	1365	2184
ENSG00000100241.21	3695	2356	3002	4044	4247.99378349407	5268	3111.99670711223	4099	5314	2197	4519	1789	2193	1567	4353	1662	4820	3198	3653	3002	2698	3990	4955	4697	2375	2425	6456	6475	4681	4727.99895356874	7405	2556.99648107447	8176.99901486012	5764	3786	6076	4494	6562	5835	5111	7496	6642.96679792604	1320	5093.99982430804	7609	3118	3251	2379	3769	3260	5124	5479	7084	3297	3225	5353	5367.99785584197	4489	5075	6945	8332.99205561772	2375	5394	4403.99968814904	10217	4738	2835	4944.99768033119
ENSG00000100242.15	10078.5140860384	5796.32592921119	7993.96307012559	10728.1380126416	10723.2410733564	15115.0801663986	7654.6757526463	11111.6038343785	14121.6520014906	6044.88986595571	12359.7478232791	5202.27572606829	8085.74326834152	4082.25534743095	11486.9382503645	5453.13138714097	12094.9768624257	9017.7382423926	9668.81927800591	9074.39924329135	8337.75737706819	9860.17028607581	13603.316606879	14053.2293484859	6582.16773724076	7196.50386913793	17134.9726413123	20095.093362321	12654.3764148131	11699.4064541556	20037.2025751026	8417.61444220402	23503.7913944161	14125.953549487	9282.40305977813	16415.8899832139	13166.519477616	18254.644620203	14501.7645833588	17919.6813183819	21636.235264871	18549.4843999882	4267.8045221166	13949.4031174149	22805.2756646672	9375.65533734052	7088.07366016039	7704.17609337996	11117.7409964502	7317.66785171293	13255.0929154029	15974.3240026841	17412.4647895788	8969.54821082701	9333.95991557053	13258.6920667141	14251.2163000947	11879.9635276748	13963.503025735	12034.800593199	25304.9901721204	8285.24494954435	15137.6561451143	11619.117151546	29415.0872197588	12959.0383321863	8288.29178334099	13419.1487481301
ENSG00000100243.21	1627.32211311915	1251.31306565965	1806.42718786787	1537.48009808483	1795.60269364049	1850.76999054418	1841.58261581941	1493.43423580348	1863.92273126918	1394.87334611811	1820.19426391657	1022.00073267841	1763.09388180625	1078.99123142941	1746.90866549781	1288.4479959846	1220.5536677198	1280.88751832932	1721.92439574944	1763.26698273833	1419.40724568203	1827.31360353052	2021.16675526981	2041.49753896287	1316.01930036386	1015.82932138133	2397.15486474933	2201.01238269748	1753.9279437133	1360.36853037775	2911.11431499605	1839.33266503667	2256.3831737316	1751.58056623856	1617.52805690889	2015.32497626254	1856.58958505374	2377.41876727965	1649.57940932903	2717.05732178433	2016.10776563413	2638.83388388807	1235.34235914935	1656.66988141433	2514.69739897513	1550.94471245345	841.729888029115	1092.83030513046	1121.02825792445	943.652369849463	2781.66697071764	2256.0228268904	1865.08489030876	1359.88437010562	1416.37521264723	2063.62364357388	1441.70212353121	1663.23601023335	3392.83424635568	2223.50936714065	3206.67608523309	2035.26950937731	1827.96989056618	1069.82110741765	4252.28517749917	2505.374370692	962.743984836067	1904.77537608017
ENSG00000100246.13	191	110	150	178	203	274	176	153	229	88	214	63	127	123	216	92	199	158	167	129	159	208	203	148	102	143	357	327	251	226	280	155	321	212	159	287	169	427	257	292	322	263	88	198	378	125	108	72	72	159	258	304	316	179	130	206	216	214	211	257	269	145	286	166	443	136	176	204
ENSG00000100249.4	0	0	0	0	0	0	0	0	1	0	0	0	0	1	0	0	0	0	0	0	0	0	0	0	0	0	0	0	0	0	2	1	0	0	0	0	0	0	0	0	0	1	0	0	0	0	0	0	0	0	2	0	0	0	0	0	0	0	0	0	3	0	0	0	0	0	0	2
ENSG00000100253.13	8.7753561840213	3.05989415249027	4.59010297276465	3.21421170551514	7.40425296516242	14.5666029028725	7.93050254392852	3.20964645302227	20.5271495263502	3.87000541008407	5.74505229637339	2.11136140387077	17.8033001302971	12.4257404674671	13.8941413262883	7.27869245855461	9.67212313182744	10.0765957322718	11.3789646778939	6.77741671180847	6.6279020431815	21.2656909060789	6.85464417423731	13.0098766872027	1.29377659492193	0	38.5225941448183	26.0594572692721	20.457159769464	8.87920815274119	10.9589674812439	9.71012264757729	10.2223766584033	3.95811434632024	9.12880339382609	17.6588220912214	29.9335434695243	16.4169395053841	10.7342622746602	10.3054510458261	5.67666294446055	19.3719028511277	11.8497358679318	11.3294859585164	6.59327020405778	1.23225646081001	11.3773938755402	5.50408249175462	12.8654697594543	3.00735848210899	17.3903030479714	9.1770190087647	12.5319291404193	10.3604600326241	3.3204440942912	11.6777104989332	12.6846796684111	7.31329717133166	8.6212762588377	50.2280852064527	17.4696261393442	10.7589192663998	18.8165720100114	4.36651608016753	31.8847540044336	0	9.51131168185194	10.5310105256813
ENSG00000100258.18	1750	934	1160	1423	1694	2139	1281	1502	2265	843	1979	735	1406	780	2222	733	2146	1196	1475	1202	1143	1497	1763	1520	921	1156	3007	2629	1954	1957	2736	1113	3052	1788	1527	2266	1533	3434	2785	2613	2863	2736	673	2081	2660	1386	1007	889	1217	1828	2075	2178	2471	1397	1317	2056	1949	1763	1701	2226	3304	1477	2053	2067	4202	1873	1282	2089
ENSG00000100263.14	147.90245695169	70.4130058019074	111.864773837249	128.16861530406	179.080576103982	188.521772525919	133.07649357019	128.107321343556	181.989595646849	64.0241375196349	136.463179521486	56.8087295691276	105.038611342775	41.8769209656468	227.617133538701	73.9557281577152	161.6615714323	77.9581502125937	132.108282804758	72.6727532311539	94.4228220923645	173.705370011995	147.044942050628	123.623268258349	77.030067883609	95.5520385805424	224.439339969345	220.868212170597	181.131701844073	137.119979726903	225.21635845183	94.983233278628	263.648770203217	192.872318956797	151.246799049058	193.221982786039	144.839075652183	248.091641828684	283.971885947406	199.67616514175	215.897716976414	333.772114508249	78.2442775345821	149.76730896067	196.507553100072	125.2073632336	92.4688920635901	77.9012802025295	115.88109145371	134.015059956289	163.375981130883	133.636437796153	228.703581568454	150.898304088328	105.954888838624	218.230521867558	214.811156819881	157.45763024896	168.801647679802	226.744057586625	289.122567068276	181.941630492359	159.671255226701	152.236004747736	394.732180808975	169.136676569192	82.8173092092895	154.94870665761
ENSG00000100266.19	3920.08896025826	2285.8041603483	3151.70801455972	5075.0620791282	4525.08897560299	5650.26559660802	2967	3355.66663168208	6075.1280282553	1982.6496986517	6613	807.50530427651	2619.88730893261	2796	3313.97056693096	1668.68223513653	5396.96307944456	3243.37657137459	3031.50082437056	2905.59964452497	5878	3915.4284778368	4072	3334.91695160022	2265	2429	7791.52848149956	5869.89793328927	3767.14163327118	4107	5857.13518129105	2897	6414.22193288927	1878.20389352826	3084	5011.85382224198	2823.49628330111	6580.6344744301	3070.25770170677	4251	7595.9026683923	5399.68261806632	779.417157716103	3175	5964.28712017009	3152	1984.58987315933	2266.73938711554	2328.29441898719	1594	7568.40331485479	6097.09244999841	5674.50027309895	2456.62193022331	3164.73197066966	5140.94758735708	2365.93379537945	3659.99368632279	3346.6521702755	3361.90884464006	5136.18461827044	2677.59349657036	7333.52802119537	2294.07503203138	10614.0606927655	3124	3204	3689.16232185916
ENSG00000100271.17	74.1243529653995	52.9035171199977	57.1126490772937	69.3630356677298	122	127.039345078131	49.696136524693	66.6578271509972	93.7857482996831	29.7539075347011	66.4953354235409	36.2717829599965	82.4548234714178	12.7851176543913	116.930541089926	37.0517570876587	81.4651817430199	68.7920155369871	62.4444225922571	52.0105838482825	65.0388477355432	83.563219402914	114.605437592636	107.406022069167	56.3476831611195	43.229095523746	131.94613810867	117.442268962901	74	98.426167965523	154.814212045818	48.8171172215652	166.342395957473	102.529515230588	60.3178283756485	148.606950525198	88.4518243250214	171.539334627976	162.013128301702	132.370680176029	137.301053758291	125.294160684589	40.3128614614484	114.516469430674	162.518515720032	64.3431678618023	56.3412795919051	77.9147901884082	76.7711919199308	50.8197899232492	95.0474230309331	108.827760569816	194.114252269121	75.0283056773169	47.8961499992821	104.98813840653	117.210500319102	106.840839793901	105.521713463146	118.976738396359	171.136906131346	60.058570272065	107.048203949746	74.5890379709172	231.998326891564	63.8243065425132	73.3166695635122	145.59312322577
ENSG00000100276.10	8	1	4	2	18	6	2	3	10	0	10	1	3	5	11	5	13	5	12	6	3	12	5	13	0	4	17	17	11	7	10	6	9	2	12	8	2	20	9	7	4	12	8	2	6	3	6	18	0	1	2	20	5	9	5	8	4	10	10	9	3	4	5	6	18	0	14	1
ENSG00000100280.16	1591	1168	1163	1675	1721	2078	1443	1573	2026	1047	2276	767	1637	480	1761	1068	1620	1093	1656	1343	1221	2423	2304	2121	986	1179	2580	2650	2200	1932	3697	1467	3493	2011	1197	2363	1864	3287	1993	3039	2787	2952	779	2345	3386	2137	1261	1312	1434	1011	2235	2184	2447	1338	1586	2374	1722	1472	2765.99574623225	3891	3753	1750	2403	1728	5267	2322	1514	2057
ENSG00000100281.14	221	171	230	247	324	379	169	263	349	127	298	123	135	73	257	104	320	206	406	179	236	342	369	284	115	208	512	653	398	335	576	149	555	438	146	416	276	491	493	338	549	446	199	291	513	222	255	209	297	226	313	447	626	210	215	388	387	359	388	509	547	233	405	275	810	291	215	233
ENSG00000100284.21	1877.51386392021	1331	1336	1924	2671	3188	1736.5021716965	1422	3086	1174	2743	594	2613	984	2513	916	2342	1135	1698	1413.29666706769	1948	2528	1877	1713	1520	1343	3677.08701867228	2396	1805	2033.74292139809	2753	1751	2662.96735268376	1398	1292	2649	1250.39354491176	3255	1899	3143	3045	2850.11662521967	672	1668	2580	1834	786	1508	1011	936	2095	2768	2410.42473953563	1865	1923	2355	1262	1351.34744483789	1943.4023856847	1984	2604	1677	3311	1208.62379264648	5474	1965	1203	1772
ENSG00000100285.10	34	39	30	28	35	73	34	80	36	19	34	13	40	11	29	27	25	25	38	43	36	40	61	57	34	25	66	65	47	36	167	24	73	45	35	54	53	38	34	78	78	83	16	81	125	39	11	26	35	14	41	42	75	59	34	38	26	29	35	31	145	48.9146259259486	67	33	139	29	24	71
ENSG00000100288.19	1506.70996846229	652.367973368344	1076.79219091045	1229.02791107953	1926.68216346407	1906.90899443604	959.784958901279	1400.49530539207	1969.13084356302	539.605036438948	1948.25268103396	611.929156700568	1085.73861017068	678.129681526915	1872.23817439066	592.447007945432	1907.53233891139	945.25879002735	1358.11733763301	970.347139443068	783.656417501641	1303.93296764608	1422.57779889355	1381.7354970763	731.887962266616	1095.26132348646	2866.75288540026	2300.69194547818	2023.61761207062	1787.52069104826	2013.57284926035	757.533535873398	2799.17633334414	1622.20756529553	1236.1389862488	1906.41892474496	1210.34330559322	3525.10926205214	2403.47777841179	1844.92284375725	2691.37598669787	2422.37219003726	404.905657381478	2039.93143191337	2271.78371029672	891.030888157465	1012.9927325736	765.727764582933	904.177657478261	1529.48104477984	1775.01555006272	1740.13255426042	2425.0708988621	1349.67426047027	925.028742684446	1694.60852039311	1885.06289589182	1531.08657365305	1583.73930265093	2007.80483013899	2409.35025450013	953.239170415223	1719.99524098733	1609.69623337191	3185.22952459496	1487.41766664082	929.410892207416	1247.8103009094
ENSG00000100290.3	25	16	39	39	23	38	35	32	48	25	44	11	38	17	23	12	31	29	21	26	33	48	38	24	23	12	54	43	14	23	32	6	42	29	32	43	18	82	54	35	57	62	9	20	44	13	8	19	34	26	49	32	44	26	24	24	20	31	19	76	52	24	46	28	75	37	29	40
ENSG00000100292.17	1246	747	935.018005577661	1038	1944	1999	1192	1058	1563	907	2055	468	1358	341	970.048684370101	553	1125	628	1460	1082	854	1482	1123	1026	673	1031	1675	2399	1227	1462	1962	965	2281.02517415415	1223	852	1312	1097	2751.16856911995	1250	2279	1724	1781	603	1305	1700	1598	702	910	710	575.023061622845	1056	1331	1720.08498984548	976	1155.0489140897	1730	888	875	2023	1466	1648	1547	1663	1017	4063	1670	714	967
ENSG00000100294.13	87	65	78	76	131	109	83	91	131	43	98	58	103	25	127	35	93	76	80	49	60	128	78	102	54	70	152	149	111	98	174	69	168	121	87	115	70	212	144	117	144	142	56	114	191	51	63	77	46	74	117	146	170	94	69	139	86	125	122	173	213	89	115	95	197	71	94	127
ENSG00000100296.13	1319.00073034984	712.105901582301	1181.70956799617	1443.00534156984	1309.21393153526	1622.90866206497	1061.26771559031	991.423267952845	1786.37909168142	431.565435133874	1893.00544752882	334.548698507536	1063.99212511587	793.811605703895	1219.06822373693	593.148887048681	1461.21682539391	926.988767863865	979.614633567719	832.236393738041	1229.22931295741	1085.43884420159	1194.77214297847	1289.58361077231	706.704090687373	851.135669093892	2124.74018639149	2200.44196178569	1266.14777705066	1216.40274534831	1811.72249734709	682.27898879637	1831.96784093089	877.485037824803	1096.22836432556	1547.56822723486	943.573624559134	2501.15217988185	1267.50070142111	1378.86205399934	2249.35011643938	1928.55042155255	383.966279927452	1086.25949902233	1729.19473669905	846.4610879834	568.713269878227	701.241130046028	738.190617320763	679.83155856328	1907.57149325929	1525.70172805161	1964.21978951445	1037.1137344295	784.471695392717	1460.81577045254	1197.06280873571	1139.82250828508	1159.52238475331	1174.03083910868	1911.08497625598	1091.09620552126	1632.64625092146	820.330893764146	2976.96015541143	1024.02803454593	756.844272463434	1082.05223546443
ENSG00000100297.16	854	518.004845670263	658	1034	1139	1256.00915442257	817.009560800762	918	1289.00309696605	583.005426973249	1195.00044197925	384	776.005070242087	312	1016.00061094295	475	968	686	739.000833301796	725	621	1634.00121220185	1219.00570033428	1165	586	673	1633.00331309765	1565.00216634483	1213	1098	1743	754	2001.00424428145	1289	646	1257.00269429679	989	1805.00067725017	1213.0121282033	1735	2005.00303313979	2033.03188765135	418	1346.00570016659	2306	881	735	830	944	724	1101.00407424927	1257	1559.00118944229	828	931	1226	1147.00377099042	941.001690867452	1251	3567.00654302473	2190.01260968395	871	1301	1039	2759.02343740375	1574.003599794	696	1196
ENSG00000100298.15	24.0058218407549	24	24	14.0054179488329	96.2058712841473	31.0195362457451	16.0030369552181	44.0506840794871	31.0078323588299	16	27.0013308017426	23	34.0121730995675	14.0150818834918	43.0363947647607	27	54.0134588258002	20.0136846722698	51.0389502862004	36.013292234938	36.0677935498872	27.0211070219431	36.0291909174735	75.0156786796049	23.0058314577544	12	16.0000000014488	65.152493026478	35.0065483221126	50.0231182472851	53.0129907720933	35.0854090059743	95.0428515174041	68.0331079052035	39.0108090793316	69.0254868816014	99	92.0225841110607	99.0854177737624	61.0231434186016	38.0961863544793	41.0387276066566	17	74	22.0029486069428	32	21	10	34	51.0043519390336	62.0159919390992	78.0731004877354	49.0364810357419	41.0373603092463	27.0453714263939	35.0289431035308	93.0497654491553	53.0271668081064	80.076937180288	86.031415838626	97.0583174408775	14.0039211011016	39.0121997262561	28.02144002158	59.0493062391736	67	37	28.0033560236443
ENSG00000100299.18	2254.46085708675	1088.33615509202	1272.13703505424	1653.8445709756	1967.98077845682	2196.86568323102	1852.35001876347	1139.1339763445	2451.63584576578	784.284784537861	2827.69380059879	585.168215438189	1744.29453665154	1587.5259973438	1951.51415268141	769.389984093997	2443.7792074915	1489.66889238909	1214.8821432801	985.293003622096	1211.15471023455	1703.40345560677	1747.06313670781	1668.58305645532	1098.50010591034	1364.07516098781	3541.85489858283	2733.49036718634	2398.65696278059	1886.80050717791	2892.49994075802	1490.5510398281	2807.56571895283	1039.25441372483	1336.50508538484	1639.05143506575	1288.06756093029	3790.40896131631	2010.40819402515	2483.41427468694	2827.41225448391	2777.32622428925	600.851993842256	1887.7331771494	2509.35955934736	1657.49024539245	1141.60629486269	1256.48854703919	764.237667432746	1326.88863428989	2938.19776946194	2345.61279025126	2518.6787415799	1589.83961075234	1630.1520034736	1815.81269331058	1513.49756474538	1880.78764576139	1501.52640626707	1986.9876698006	3361.8362608369	1810.39098992956	2520.42207811612	1600.86992033008	5116.35017679243	1501.2333909744	845.041208053723	1948.93616963345
ENSG00000100300.18	3993	1418	2581	3769	5780	2905	4333	1788	4970	2059	6277	1116	5038	2105	4322	2037	4727	2207	4057	2093	3488	5099	3112	2894	1731	2296	5543	4920	2993	3472	5440	2405	3668	2831	2953	4200	2649	7665	4061	5188	3068	4003	1529	2520	3871	3386	1674	2989	1279	2284	6503	3865	4319	2664	2568	3100	2603	2822	4213	3381	4875	3727	4539	1922	8254	3816	2170	2901
ENSG00000100302.7	1	3	2	0	0	0	0	0	0	0	0	0	0	6	2	0	0	1	0	0	0	0	2	0	1	0	0	5	0	0	0	2	0	0	0	0	0	1	0	0	0	7	0	0	0	0	0	0	0	0	1	1	0	0	0	0	1	0	0	0	8	1	0	0	2	0	0	0
ENSG00000100304.13	538	299	444	638	707	751	502	470	712	294	761	202	375	249	655	282	725	417	520	441	369	729	619	719	374	352	805	926	593	528	1083	391	1035	528	488	878	623	958	694	749	1113	939	230	603	1023	500	460	311	471	387	727	617	878	492	416	660	610	504	668	901	1194	565	917	523	1511	780	336	533
ENSG00000100307.13	3443.3657395478	1704.6160455601	2449.03090136708	3185.60095576259	3782.25779850678	4598.48664240907	2353.49894183819	2422.88263351852	4848.17201672001	1436.44372725625	3899.89519416303	1210.7918673199	1900.97446450211	1950.64539958864	3761.29141381775	1208.83104199934	4213.65946470372	2570.00654600768	2748.37422417942	2210.13141512802	2455.20977200029	2679.93802739967	3381.63449680267	2942.7503973842	1987.130512451	2326.11690462293	6129.88739377642	4909.89238478306	3334.03732902652	3905.40093218548	4779.06433411181	2183.7018296951	6217.32334304407	3547.28041205154	2865.85341214094	4984.23782409395	2959.06220679583	5607.45457205625	5061.78753860891	3857.94913207852	6637.75485646838	4069.35935186237	954.780176363555	3042.90244834161	5664.00728246287	2211.38943728049	1731.80521597222	1759.44121713908	2397.05718813998	2666.47771534794	4738.81849948378	4564.79391301629	5156.39893462563	3044.87548882911	2292.19960029822	3842.47101258392	4142.40894980626	3614.36971559536	3350.53886987439	4427.87323298695	5250.30108039271	2227.62321428924	4503.3162104523	3178.15936108117	7173.26737723126	2864.52612530273	2137.45998896231	3203.35551130217
ENSG00000100311.17	85	30	52	76	134	153	36	68	48	66	82	64	56	20	83	20	94	87	93	67	70	16	61	131	72	47	108	198	80	63	130	64	222	242	50	159	70	247	246	101	288	75	69	78	156	40	61	65	65	100	123	140	245	90	79	84	219	127	145	38	170	32	83	144	192	44	72	48
ENSG00000100312.11	0	1	0	0	0	0	1	0	1	0	1	0	4	3	0	1	0	0	0	1	0	0	6	0	0	0	0	0	0	0	0.303703703703705	2	0	0	0	0	0	1	0	0	2	1	1	0	0	0	0	0	0	0	0	0	0	2	1	0	0	1	4.15185185185185	0	4	0	0	2	3	0	0	0
ENSG00000100314.4	11.1787814942689	2.21142868392618	5.71499776637373	12.2134774875416	50.4835293827926	16.6617142711626	8.86547166398686	6.62764230020559	33.2046772922403	6.73581385285035	13.2938301042035	2.17557674363314	5.65954117686986	9.87058448351914	16.4641849886128	11.2779475288113	9.11692347669818	16.3198949456479	13.2530356620567	11.127963534592	9.97949485922128	11.1367499300599	3.27631411746985	10.9465781373318	9.93486700667105	7.81275490772719	35.2307650698929	15.3541773330646	14.5492352537845	16.4961121456042	26.4234010944646	16.4963671024797	24.0950312919741	1.13506415919178	14.2025626825032	22.062457153923	7.84036369150567	42.0942838488558	24.2512449284276	23.0318612409432	55.762234790744	11.0376350019779	4.4494363439472	11.0629221172196	5.41975308220063	17.8680041393101	4.40725141024358	5.64946541936589	10.923712401783	22.2278504904864	26.7276170497873	14.230458025533	37.3531718102974	5.45871243412381	5.51130812375226	27.2431523237363	20.0611058831218	16.6973242742252	14.472712066683	19.801203305904	31.7831647907015	18.6366864765875	28.6436948642262	21.2110624367375	28.6290727985035	5.59771856738709	2.14018849208268	13.1493757874184
ENSG00000100316.16	34181.3819440014	9697.55130384393	15623.5786390245	16975.5414304387	20544.1868702016	18264.4828478114	12364.3534382019	14609.8244285115	26303.5389367914	7375.87318863071	14985.3242025453	12490.3862386732	15856.8037330198	4716.09912678024	35216.2325049671	11627.2563114073	29260.0318312637	19351.1108587425	24451.9175540781	10501.3206130617	14615.5490951157	27701.5592763524	25882.3292863878	17498.1009142256	13622.2237908476	17041.6257852532	41169.1594064173	41889.9009751552	36085.4817989726	21082.2496251834	33768.5236468126	12015.5715764489	41549.5181470365	56191.9738685907	28271.2547714782	39288.4886444829	29519.6407775473	46340.331650872	73259.375490681	31391.4903345884	40466.5503135155	32067.2274899792	17332.3704004173	19132.5698333577	43388.8675555549	19019.1787541456	19071.6551858742	19332.9036473759	19901.4223624491	65319.6661751504	28886.2147443035	26694.2729364581	44077.788622032	30197.9511237522	10669.2715185119	25238.0227670265	46188.0119158725	36164.1402789308	27577.673495517	44513.9494423634	58571.2016562247	23973.7492316751	26564.9595593958	24296.4183419199	36056.6489845356	19097.256561754	18691.5684166672	26527.8623563595
ENSG00000100319.13	324.50146983572	171.551655260361	205.709607483162	307.564535913697	492.35486790252	507.220584831056	315.826386693243	277.95888202247	498.858303690928	161.787821085977	391.595263782325	106.824423256367	333.933235061797	167.256635957858	400.105838649541	160.545557625503	447.506381423111	204.709606061932	272.829559741937	180.987082541122	238.561033018057	338.594498327877	347.461080605292	299.646884120427	183.230602471011	190.998905531515	578.30005854581	464.119477764495	326.883077324856	361.158737715082	442.293988459928	160.539496071144	495.831854101587	286.422004876273	362.889343466638	399.027429866593	306.333420079859	576.556121207128	430.147317251067	553.29524669647	450.693126313537	462.709129652204	144.984084573282	299.57698749783	426.709225024664	326.335985248624	267.867907322915	171.725048263146	165.568766040067	278.43410310791	490.893734706078	448.587701931881	481.311540128688	309.845529848946	210.861991309285	332.932135701237	327.163394798684	274.319694635942	354.975522561266	335.10830760551	527.64336741884	298.447024966462	452.123565059398	252.335966909168	681.371945034315	377.40269499719	219.370790181493	311.867833761578
ENSG00000100320.23	10	5	10	6	18	12	0	15	16	2	7	2	8	23	8	1	9	9	8	7	7	7	21	12	3	5	11	45	16	20	5	14	20	7	13	19	7	14	21	7	12	68	5	9	19	4	0	14	3	7	13	21	13	10	4	12	27	13	18	10	31	17	8	3	35	16	4	23
ENSG00000100321.15	243	96	75	111	198	234	231	123	203	90	142	90	186	62	178	63	280	117	217	149	88	216	263	192	64	115	162	279	189	210	210	92	413	214	116	215	133	298	321	260	222	223	77	172	209	137	120	120	117	148	230	134	256	151	108	199	231	154	266	262	228	133	265	217	480	479	104	212
ENSG00000100324.14	710	369	464	601	806	978	528	659	907	349	675	308	467	159	755	289	689	526	675	507	427	829	810	916	389	422	1136	1223	714	638	1331	439	1453	877	572	1088	659	1062	1116	939	1264	1118	225	669	1492	463	456	468	624	620	816	1008	1307	687	508	744	921	751	878	1137	1514	536	844	877	1930	638	523	709
ENSG00000100325.15	2886	2592.08767234564	3562.28017590333	2325.04603462919	4822.60838788383	2897.5406818107	4612.89182476584	4795.69926844401	5033.57815791569	4911.16120410146	3615.21823167531	3587	5197.86582785793	922.161585610182	5361.39435883231	9133.74192897165	2902.03160001483	5133.0915621551	3857.71701279402	6384.01845887289	4300.44636311944	4132.25890652271	3978.55911385532	7032.30413012895	3882.95661529181	5294.98476780495	5084.46413175132	4549.741969822	4269.03196793134	4580.70464043773	6682.0497839863	11242.6971760895	3036.12391585819	3844.5102481329	3751.06046272325	5205.35633206268	11163.3509208205	3538.396902803	3512.02955576398	7983.86021901342	2973.51446685067	4838.6653647785	5188.68644630094	6393.42134341578	4146.62334603926	3576.32468972038	3016	3602.39324254112	3395.47709036281	1703	6540.09363780036	4912.39902407233	3443.64705447454	4071.48554301051	6315.61762759445	3006.98816100822	2974.53699078377	6474.67566405546	9007.69835374183	4200.13940915731	5728.30422616642	5430.28235143503	5569.46608269008	2305.28719802795	16814.4973037529	9559.37197430353	2246.42547328108	3300.99451960153
ENSG00000100330.15	4296.46509620183	2489.7510989535	3596.67763567134	4964.00928386338	4982.45592378295	7162.42643172946	3081.54463851433	3795.01108715584	6672.45668839213	2466.04252326047	6893.53399722883	1068.61869216636	2169.80014758342	3104.90693924582	3581.37070213842	1701.11625593175	4709.90680439065	2930.4522200561	3850.4426664931	2917.962339009	4553.18483600242	4093.51611033848	4402.44440246146	3735.3001223945	2345.33630590809	2540.86716430352	6699.2238076798	5725.67498515969	3571.26169025838	4624.53275426965	8053.30533158117	2852.63626298629	5980.63659551826	2594.46797402152	3311.06215047152	5519.61497753194	2994.38814736403	7047.1620190324	3514.01154720039	3961.46048377558	7897.69934393985	6226.07441315082	818.167087522619	3523.54143931853	6131.95723590769	3061.03881001038	2217.12723819159	1861.22492006381	2620.00556642261	1784.63420542353	7851.57232379588	5503.77427195842	5799.33371100332	3479.03955734165	3480.16372373168	4828.7014377977	2735.16401821534	3351.48830597833	4274.08963961462	3828.00781245657	5980.34132680876	2333.23731460744	6925.71503844627	2521.1017828753	11359.5233017804	3500.86913055013	2517.21756020674	3739.16424185668
ENSG00000100335.15	631.631633587155	331.224852130575	441.467710378191	697.584285211291	582.999547170481	973.48343534197	466.517585615485	724.298715251375	780.980599282688	315.072813255907	632.27753773417	276.208887177547	370.62831600759	210.875708800895	713.763910130608	293.329028118108	694.166037923253	523.297788721378	770.801126919417	438.745085167115	476.892653011118	771.417763592048	835.044111350376	834.623652905851	382.012724388757	416.457845052654	1077.61957146074	1166.23394351168	810.761118107953	743.202333438355	1434.16763822049	449.033494662375	1459.03678702474	1007.03969358781	576.342776267383	1199.32102361718	835.630506293453	1026.2042768562	1094.13606615544	814.922902800298	1261.22820668016	1070.66690146897	319.29790962583	726.738264753568	1491.84796894411	510.179909599971	466.418778605285	415.008071142801	646.618343583385	640.945408758511	788.04923561156	1012.82870954508	1146.19370083634	565.324655174833	518.066573302592	831.654791701272	998.822843345172	793.178258121839	1066.58437803571	1312.4781225213	1632.11297485026	574.465418739882	912.660028268038	751.002823287723	1753.10344253895	814.201871271431	505.185555461892	840.474001804991
ENSG00000100336.17	53.6236911888271	38.3796360224183	34.4374015718746	51.9952720474434	88.7540874743508	79.1109067269209	35.419162076153	94.5725839446422	87.1002656960755	36.4694142992663	62.4516810264615	20.2811860817401	51.8450582805391	22.3959833625277	57.820468003682	23.0212277450525	69.0033620752732	25.737781625475	54.487767408013	17.7069032266584	35.9385804333663	19.208851076304	53.5631248725552	56.4679955342911	20.9397151084331	31.0718756887111	61.1401658465444	65.9410347113813	71.0910243253829	46.3458579117623	99.5028943761703	26.0323977632614	96.6997625848914	61.1390515875205	38.5551100371595	57.4647758349949	62.4803877483864	122.6948303082	127.590306027973	189.063247866722	96.8004365435153	181.096667661685	30.0291080974973	76.1735224600888	50.1935961095057	7.45228997914105	45.3469753374298	27.4189853751941	40.2770530128252	53.7424234910977	56.302898579877	77.9716049011957	135.556137547343	50.2531974257116	48.8166970435087	69.8860250104121	77.5575022663015	47.7564492692014	57.7275074805183	74.4087909331894	104.621316607133	94.7751932571606	53.0510358130608	55.8368345440123	160.716474789599	48.4458234878604	68.5030421925777	26.7931541041642
ENSG00000100341.11	0	0	0	0	1.18962231547083	5	0	1	7	0	4.26710891497065	0	3	2.14492942432763	3.17953583256669	1	0	0	2.07362885194327	1	0	0	7	1.06975633402676	0	1.21250847720118	2.05460892330562	3	0	0	1.02952202015666	4.11357417086987	6	2	4.08563761814612	0	1	1.09131089711421	1.01414526475952	1	0	16.7807996096934	6.63452904952687	3	1.37729328764788	0	0	0	0	0	3	5	2	0	0	0	0	2	4.13668748681344	2.0534118631425	13.3730774563006	3	0	2	12.3311482650125	2	0	6
ENSG00000100342.20	1187.76412982824	662.429467911213	835.700791255762	1134.82533838312	1489.2143008544	2882.13275919112	1029.41852538228	2277.91420741179	1193.79222645868	608.418771044756	1134.60508299477	314.803214616035	966.155865214321	631.484972716613	2241.43139958895	632.322114924968	1130.37187870691	961.341377426449	1065.85404860245	766.412273608342	799.40891744104	849.54227058898	893.541558716786	1256.8068018808	858.607725104486	720.719296760914	1150.71945282336	2502.16611360094	1176.74410737124	1214.49723484223	1874.68355438494	828.755471398256	1920.20389569776	826.411942830389	810.942810775803	1802.95528082493	1002.73677921613	1994.21482085559	1486.25633332693	2899.53412888185	2037.11705110982	2517.45289013525	627.476372715491	1411.28199362705	1723.97328657689	974.827378695014	903.300181611644	1236.47746634884	854.059109891277	677.108400989503	1817.6042727261	950.229587663202	2294.671566825	864.532203133835	1087.63715343779	1527.57379579593	1096.36768973363	1234.6136794948	1333.06555089619	913.821311043064	1633.98252484581	2033.90047033487	2009.72652547642	1096.44622910054	3095.48902174222	1555.77710997334	781.974969261084	893.220682127759
ENSG00000100344.11	6.37403648436324	6.35091135118226	9.18712044049615	6.48264354895056	9.30895410444974	9.75747348719132	4.69483623036221	7.03840124206802	10.5773387891592	3.03401411426329	6.09982894319403	3.27474321034646	15.3154844309111	24.8013164049174	10.6793235770137	8.29247466175797	5.54918772124627	10.1021314369914	5.35347399178547	6.566949770133	5.23278884204227	4.08915374566614	16.7990986179758	6.20357028659106	10.4935726620469	11.4983408308278	28.4931420111471	14.2356448603459	21.5296806077632	3.07489736284559	18.8013114042098	6.30961327579967	22.6682453247002	7.10572390235341	9.35150353760134	14.6193757561903	4.04419642117744	11.2642150277414	5.39815916680655	8.11288493351465	6.5011294232668	61.5597249129212	16.0301460131788	10.3491592218656	8.2554834984193	5.21409002095417	0	6	13	4.23622110320377	14.9476227532069	13.2395208034507	13.1380032970054	4.23718731126392	2.30612424855473	6.20246582495805	14.6047653795225	11.6081811652034	6.16238665588813	6.29947312267716	30.402683790517	5.27793074379858	3.33955528194736	8.11344427194148	26.5517413909504	0	11.4469643855126	13.6582779656773
ENSG00000100345.21	25124.9041432921	20485.3495765298	22021.2612282418	38849.8688700347	22082.0651333496	35679.8448557665	17887.2463509482	27708.9599201745	38859.8542111382	20235.9613825685	46220.658770506	8489.06636925162	20350.0188805213	16203.6612127952	24160.1342467017	13146.906868596	26776.291994927	26324.9925453059	17843.9964595709	29900.5128675715	31115.2157910864	32647.9066033034	40977.1191871745	34435.944529655	17182.0097883471	18264.1467078916	41249.1316773183	41847.0785730497	30386.9207314903	30208.8962489564	62910.4796354855	26777.9438545988	50278.6494446391	22916.9476289415	19714.5957780334	37895.9471278984	25629.8567102356	41827.2915733832	16149.8926196928	48298.9091782491	52971.9902534143	57180.4134927434	7610.95988239336	46238.4142897978	62789.7657286792	36145.9575804541	17733.887416512	25251.9323448203	25345.8803173242	9459.9346253011	45277.9515298642	38292.0465002237	38699.7037481001	17633.0754998799	34690.9223851767	37884.1599700899	16440.8980342299	24151.9486847503	28857.6018033123	29517.2121979178	64211.3500437933	21940.0445877983	55345.9601287774	19195.952349723	106922.877199412	40319.758516407	21233.2999379048	39407.0680230737
ENSG00000100346.18	461	253	254	318	411	517	216	278	306	188	338	132	163	118	450	107	430	266	262	198	225	235	466	493	273	137	718	581	549	337	1004.92854123557	220	652	368	386.682208016415	590	374	411	781	651	748	472	139	437	822	218	296	418	317	601	645	492	516	457	279	576	673	362	420	254	1203	239	415	438.737192917775	532	230	237	521
ENSG00000100347.15	520.032291576442	267.796229167259	333.030850195219	391.934389720228	635.146138718426	608.151867499823	363.003352443474	444.044935793461	632.296756809301	225.590488834227	489.641639443201	267.448098056961	383.646182325138	132.187569215126	591.158455010851	201.027793265987	603.146423197033	394.390995415484	549.229042813895	365.21171034493	334.195552635253	598.901529020778	595.175391671664	561.295760485939	275.022858973363	359.03443511803	845.645254816012	796.361078257352	650.979605829698	485.537395833664	1004.63993692452	356.945761904268	891.143114169282	955.238339373031	516.657776465657	802.285284985092	476.24262052846	966.347897921897	995.307695645861	971.037627918066	901.322618119106	909.847718389581	326.404802117313	517.025461037821	962.061351492804	548.025081889668	321.107978685721	437.004225369293	485.064868223903	574.280516392569	613.503604796846	655.333323682391	747.507719498355	404.189126665305	347.114519636381	693.10491627899	709.290484504696	636.466250602518	725.471118936348	879.460141468397	1223.91479904585	582.387963458021	714.312839876069	519.580814255306	1216.96284053568	332.296498791771	421.067909636671	638.599713162134
ENSG00000100348.10	750	351	465.465047266349	535	853	768	422.897562469923	518	884.27157296078	251	635.372058329344	323	677.538845937078	208.089357620233	909.009741129554	391	787.572330891382	455	737.044211554378	401.363764080602	438	864	717.06197623834	579.206256800835	404	494	1125	1050.90802898522	781.174929472601	625	1019	414.390517889058	1116.12523220844	972	562	914	816.03799493897	1560.2408341282	1453.15045708007	1049	1204	1141.85840133552	416.68876545761	608.300335457957	1127.15765491023	596	445	464	486.156975482774	924.099117366012	807.209596621903	766.317816601502	1137.67779657735	777.285425471359	433	792.106502488229	915	838.283291378102	829.204561004912	1014.27311650051	1354.1221219867	751.136681938351	769.560688039071	728.127767147318	1413.31835510796	815	570	662.280267314745
ENSG00000100350.14	33.3763048885534	36.6718013496538	40.4384766474477	45.023132697021	41.5541382878223	63.3179184389229	25.1980295222476	53.7681351400401	146.187714564353	18.9316611419824	70.2776687124432	14.3230472965635	35.2634439236568	27.1642187974781	141.771095486192	11.1406931215264	45.4564549635992	60.6150661355171	39.8149845891611	67.4305242570469	32.4901896706163	55.322719675665	87.4467884451753	62.5124122778748	28.5982749000173	35.1017325667309	98.424348786934	95.716031206716	30.2302739911115	31.3238795833687	90.0442007367026	45.6873475007091	102.468949117224	29.4118935106707	33.2359504754714	154.122049236144	57.2795356897224	107.16834521729	90.5391960458425	66.5866820475049	102.704147451202	344.841978961363	43.1794910170961	72.8656681695826	124.090708750692	79.8621627321281	51.3307293754758	47.4816862324963	56.4563863850998	65.6659932412009	48.599822531095	85.6381331270469	131.506879491002	33.6987481330776	38.4660919925859	52.4094020091119	73.6542512896304	114.943041580224	66.5191332864748	106.329793347991	130.278573565704	49.5626091707693	50.2334377473848	68.8204748853246	140.868413635236	114.548778521367	27.3723782117204	80.2364035970062
ENSG00000100351.17	1953	834	1407	1760	2105	2132	1754	1943	1791	1101	1478	1180	1211	1089	1818	998	1835	1369	1679	1233	1563	997	1614	2129	1262	995	2607	2391	2680	1675	3162	1665	2728	2830	1568	2441	2168	2041	2744	1800	3016	2295	1114	2354	3431	1350	1269	1078	1927	1556	2673	2513	2778	1526	1297	2426	2665	2096	2506	1016	3641	1585	2425	1461	3891	1671	1257	1652
ENSG00000100353.18	3138	1513.63868364148	2229	2688	2948.01049137727	3176	2099	2071.01398957552	3436	1281	2812	1242	2324.32246197298	963	3450	1559	3137	2470.01902744866	2928	1737	2122	3713.17585941752	3422.12493571541	3033	1844.00963808439	2114	4601.01506102194	4783	3774.00976906025	3179.00903386743	4787	2059.27841923675	5012.06451175885	4466	2926	4767.03306898657	3375.32876715324	5554.04337565382	5470	4178	5084.08547171953	4146.37460474795	1597	2672	5994.13105940606	2399	1848	2530	2530	3684	4133	3651.06127409216	4495.02274765625	3018.03353629336	1682.00673220219	3537.0532842065	4016	3674.04300440099	3851.00873557795	5215.22794560124	5658.31937627038	2852.00983126289	4248	2693	6226.02987722812	2722	1970.16316823445	3372
ENSG00000100354.21	1692.01527360695	1139.96176139982	1664.60793524126	1899.46658884211	2340.17611242463	3466.23568605181	1342.18505953561	2278.91175893218	2555.58333378653	981.247885882786	2384.71502299131	717.607343100065	1125.8776578484	1050.9362126403	1941.817279494	712.451640459047	2616.53212225203	1492.10809617926	2209.82629880171	1601.46839147521	1550.27687740366	1503.09101632205	2163.51628073133	1875.79359373918	956.835467708245	1470.53067031972	3587.79376351135	4023.59528671725	2615.46667907108	2680.52859733132	3561.86587313625	1151.05436332506	4384.0376743437	1792.40740405002	1591.36318503569	3072.43095890822	1630.78213855126	2742.53017135161	2729.76983060905	2234.24332922779	4970.90139693959	2761.70000085053	873.984420861872	2026.6746664632	3139.40684984885	1367.42697979929	1686.09348901948	1040.98764994849	1679.01619134665	1225.86184679154	2865.63643184071	3219.8726944735	4320.31577802765	1474.07832855029	1503.95517914566	2208.31550577844	2773.40108147705	2087.24076782102	2394.93970867895	3389.06378150204	3442.73197443403	1351.35191254312	2514.63510726308	1839.13165263627	5400.50315506827	1792.66774310064	1609.38341286863	1594.39449814671
ENSG00000100359.21	1359.41729221888	703.484676776655	915.376512262414	1169.49181475664	1245.44828565764	1401.34402156383	867.606285162555	1009.35162296762	1554.15371608635	551.19652846179	1262.85915012598	577.303267429856	832.442958913841	356.462587323651	1691.97550374482	508.925721022431	1506.34315055483	842.42860658882	1018.47987229965	932.983698234659	745.084411487907	1239.18865227492	1592.97782159083	1752.3144509751	730.206154552762	775.1215230546	2241.03669188578	2070.28732638964	1629.12492324641	1327.84642310246	1970.83801335415	731.024465253352	2510.30931131482	1573.0522719553	1151.40186002776	1811.55932774314	1115.34818056691	2250.43278585985	2058.88473915464	1892.60337111171	2113.52275059798	2001.62932170249	499.633704567269	1559.58762373845	2674.40591602123	937.60597467444	894.441625286614	773.949416941523	1032.50792267182	1335.83119397429	1504.51789376249	1623.17764263982	2323.24146050263	1247.40264753243	844.714491746812	1490.91160290142	2061.00296563498	1434.00599315302	1518.82058417411	2294.87644954565	2923.40305575307	962.002287614064	1610.58304069574	1707.42404126581	2904.84510043148	1554.05063090542	1007.99999521254	1555.02649639813
ENSG00000100360.15	386	162.200046945428	206.050494423784	239.742980195889	397.579464810952	509.32351258219	246.620736378007	281.026082131694	467.556289775521	132.879088785047	301.21060180195	148	201.807707109835	82.9520005599633	351.731283683465	133.994001131203	402.323151399865	229	383.187672704003	191.780573613227	186.697080755984	400.662175411079	352.247905591325	403.071037168374	190.079844441179	217.12177047481	661.905635472744	569.231253711907	403.222523650968	388.138921130461	583.318592884228	182.946203493478	695.090473386195	418.209244444614	249	560.258034782086	347.947056846396	634.642946534778	763.971406622112	403	676.92036734231	509.253707544849	142	347.900661604728	525.047361045498	211	224	133	266	440.815667509822	372.659734857804	458.944574231989	702.278823771651	335.430585818957	205.199098977274	399.340919843921	621.438855463724	361.516355140187	454.735343883941	956.639662250378	590.61513295236	278.117601863162	338.797802192065	401.891557451057	664.693633764757	309.896810780316	246.803494347461	336.823529447949
ENSG00000100362.13	6	24	5	4	25	15	22	2	11	17	12	14	13	11	0	17	18	3	30	10	0	21	1	29	27	1	7	0	41	21	12	41	9	8	18	0	27	8	2	15	13	8	23	18	16	29	0	10	7	3	14	8	0	12	44	57	20	3	51	18	10	27	12	1	15	20	0	7
ENSG00000100364.18	2343.40335839817	1323.77964936905	1882.03704587833	2263.05390065074	3249.80728535039	3048.05996060647	2246.8142753297	2099.97246253866	3015.68786057002	1183.35906552463	3242.20440328502	1028.46887746774	2775.27914712354	829.113592549006	2652.93850180229	1506.90501143775	2204.67277821186	1246.86662481932	2960.8855980761	1471.74924395965	1529.70704371189	3261.68881401214	3024.09142058414	2847.95148949964	1190.57612284257	1589.74168146239	4105.58510500737	4292.59171865018	2342.06496247113	2414.62148274402	4917.35345501723	1803.99716761589	4164.48014345681	3117.71226759762	2090.90625662365	2745.33671509379	2385.749779513	4946.09893559158	3218.78355871867	4204.61223786835	2810.61038810851	3959.77536483139	1248.94315380085	2256.94033445016	3806.20814781161	2848.27716733854	1444.11663727635	1639.4171397076	1354.64786667398	1678.01869134691	2782.81246910618	3206.69220458417	3553.20424141112	1941.07174329499	2230.65137704275	2980.70764679395	2331.29204712349	1883.54106412779	3510.40107664555	2915.58400327115	4712.70028709974	2509.78761010104	2769.59443634999	2211.59231623799	7390.14207092719	2317.37135789557	1716.13015101897	2744.95148352155
ENSG00000100365.16	11259	4921	7479	7990	10757	10509	6613	4428	14134	3618	13780	1569	8918	6258	9220	3597	9814	5683	5848	4743	10229	8288	5648	5933	4846	5356	12856	9081	7212	7229	9332	5171	8642	2685	6088	10236	4489	17529	7272	9999	11622	12408	1809	5659	7992	5618	2893	5027	2739	4923	12955	7917	9519	7287	5609	9399	4651	7221	5658	7003	8828	6201	10210	3761	17070	6586	4405	5187
ENSG00000100368.14	12636	8707.99182720529	14704	18826	15707.9819419201	30065.9809927751	11246	13410.973273472	23472.9818950866	7486	27400.9403381756	2040.97675986155	5880	6305	9746	4131	19347.9513875398	14345	13211.9838168269	11604	17529	13765	13901	11679.9714939505	8418	9881	27431.9743158884	28160	15592.9787736215	16879.8718929641	22734.9654775004	9248.97954237934	23066.9835782743	3847	10722	15525.9693450112	8635.98329812694	27315	9446	12213.9655544526	36642.9857630238	22284.9809466868	2285	11285	21486	8395	7401	7688.96281720778	6543	4634	22247	21509	25068	10197.8965912402	12181	18491	8785.98904094403	16048.9674466592	12586.9867964591	10574.9597959901	18857.9923721136	9333	22249.9871658775	8230.96595722048	40875.9747264082	10521	8530.99163275929	10267
ENSG00000100372.15	193.666949085271	101	140.000000057736	145.015982301833	190	212.200275854967	133.199532998549	178	225.608495617809	78	154	81.8284177386421	70	34	200.272198032551	80.0672826122843	221	168	219.124666313382	129	118.028685986514	185	215	227	98	146	336	302.157999536435	234	206.128422573287	328.215221622478	89	348.424295109735	244	145.048930308368	313	178	301.286888599817	371.460097594131	210	300.302640398438	293.128235052175	78.8649198714736	115	369	76.167030038192	182.448020700231	133	198	248	202.582201270637	245	306.871462736288	183	98	226.037014023674	346	254.18750365891	259	371.147483892263	368.756129690354	135.306021862271	210.067200297485	237	408.541926177444	137	142.915963186996	229
ENSG00000100373.10	35	10	17	26	75	70	20	34	34	25	26	35	54	9	40	24	56	7	23	19	23	39	32	31	21	26	68	58	44	28	67	28	85	98	20	56	31	41	49	77	63	45	17	53	44	13	20	20	15	24	30	23	51	34	37	30	38	19	31	22	47	52	35	50	64	15	27	44
ENSG00000100376.12	487.130789168571	194.845439806632	426.228775589498	433.742890174608	425.44900998289	636.312137484295	314.889131390812	569.176028724967	755.570083763784	222.846571775162	1495.59119804963	259.630130575818	402.257621219849	139.841445519366	437.11778675172	232.575740518224	3223.21332630625	1503.01317604507	509.680025206032	292.24804812038	427.369351566593	537.77770698197	415.633653738917	3684.4035204537	370.55135105599	402.149942712955	1152.34478379861	1217.16747165185	2568.55803188911	717.375195195771	776.413422846795	351.256610477166	1020.59082384189	803.273277052393	501.495695091721	590.619943173935	593.24557740748	3052.01595276134	811.421279131475	886.526916101722	1082.6652788692	1022.38846474553	254.298958650793	851.383382909077	978.376709660351	356.730622422107	388.261887784934	426.254031635622	435.495452060006	491.748909924628	485.374650264614	921.281242026866	1103.32218409055	661.608681134775	423.66838439315	444.803115415046	6093.4984647723	2508.90074887897	631.658187417119	794.652544919055	927.941929887559	1325.31725178627	2370.03938890678	567.466439980108	1445.95888039486	385.559629266985	510	414.422864463322
ENSG00000100379.17	281	121	137	208	343	270	174	211	286	104	273	119	224	59	327	113	283	169	312	186	172	300	257	365	142	152	343	396	237	265	382	173	537	338	226	336	217	549	505	401	407	379	124	262	450	203	151	156	227	275	329	321	430	203	160	294	339	264	373	420	486	239	286	312	626	242	209	215
ENSG00000100380.14	3029.18476980814	1511.66253139248	2586.12568343294	2576.39166839397	2913.46273041121	3449.49719052989	2489.05653407671	2758.96611092846	3106.7239305656	1817.88737589653	2559.97143787951	1616.85483712489	1679.65322439578	757.0219864995	3009.69784856431	2942.14664894701	2637.11298366794	2848.13042967037	3070.50936812969	3339.08891795555	2571.13403882876	3186.01155249763	3605.73646957698	3699.52821462711	2101.03502246592	2548.77001635993	4695.22900600348	4751.32437505893	3363.48951032095	3076.4714323685	5263.08539132759	2902.56140860528	4793.74748331547	3802.08687781816	3156.85410682456	4758.81137644123	3736.04384851182	4043.69505627935	3920.17535040841	3526.32023489767	5151.36841670097	4050.27098430864	1675.39256149646	3149.1996274243	5601.89952360421	2144.04310476649	2177.4836947041	1892.57403105749	2764.68676588778	3109.4480273625	3819.10956020618	4156.46203228726	4040.66161132407	2553.23993445694	2028.84672510964	2967.89542125139	3720.06565912245	4058.01506714957	5530.79732884594	4932.60301112036	5613.91448407002	2670.47866698891	4025.70303045579	2436.82583170937	9198.70705823224	4024.52896746113	1890.91312431746	3016.45080499706
ENSG00000100385.14	1486	1799	1730	1879	1664	3081	1966	2837	3879	1566	1734	1408	968	565	2027	858	2243	1831	2167	2155	1023	1139	2821.10683673411	3417	919	1574	2371	4533	2741	3060	4436	2485	5260	3678.8384604816	1679	4279.33393410477	2552	3833	3193	2109	4140	5451	1215	3578	4571	1244	1248	1165	3199	1180	2924	3100	4338	1672	2398	4318.20672238798	3698	2580	3289.63838215192	1551	4518	1524	3576	2404	8287	4164	1080	2756
ENSG00000100387.9	328	103	166	129	428	166	127	198	433	107	197	175	120	58	348	303	480	203	428	164	178	433	229	186	145	420	430	401	747	273	337	193	367	846	415	387	508	793	1358	261	375	494	239	257	303	212	334	130	216	998	323	242	519	541	134	415	583	399	573	776	466	347	236	324	805	261	274	240
ENSG00000100393.13	1479.50063927319	1613.56983060789	2057.79814991534	2609.04478165309	1969.90353243135	3858.54259592343	1212.59941355278	2622.89294901635	2495.69210621903	1136.13113949631	2890.72298807439	546.680487304267	619.843939328095	829.281547890741	1420.88650019913	661.756099527626	2272.02631746285	1694.25027968323	1879.34539742493	1934.24626871099	2073.26830573778	1984.7103725113	2982.72280502613	2245.96862349992	969.565940032312	1245.36415014997	3247.53787822354	3659.4940521509	2046.66180803459	2519.66502850869	4367.25302553831	1203.97754317989	4430.49146882623	1488.60696717281	1418.60376174978	2790.4715775126	1789.99835345831	2986.64377130107	2183.1744911141	1846.80604701415	4922.44120114316	3477.8663409269	416.220485026007	2468.56144190761	3861.63662097698	1233.19718648013	1597.95529009942	993.004685017993	1779	913.419100523972	3055.91038768543	3145.34154446172	3898.59608377674	1331.10177888295	1873.48777105972	2624.26186628759	1880.87436567643	2059.60029782106	2589.45432721234	3030.58829889585	3632.49689111143	981.551388177722	3719.2545136527	1533.1396191796	7352.53905967423	1838.88255190878	1514.27752130652	2059.4060132829
ENSG00000100395.15	605.476805285607	358.031230828561	522.811270047203	655.485711938536	583.458578141918	901.115797071801	464.21377505942	672.917657452627	739.38142536109	360.750210520738	642.652350676149	346.147082632718	467.646176963188	172.58964608595	815.055358216498	348.163182584905	698.636532143373	514.112823294236	583.261081634862	520.429962210008	425.415339950681	661.812061102037	782.814489854287	908.252002285348	361.627543869667	352.780840297556	1070.66741781965	1168.91183627306	843.166024533831	693.496200860906	1202.87525846953	472.106643980686	1385.44229345724	949.635777653897	591.414528507968	1066.70378472692	734.757184789327	1247.96414805014	1132.46490521466	953.978583404442	1227.47287020457	1232.0301324467	389.925624832044	838.357835858688	1302.51066028866	567.432012281043	516.322204500439	507.901943526752	629.013695435289	500.782603921013	814.908918441657	790.740715031831	1110.3332925763	541.611513483427	480.737034965646	857.261573409548	897.730295380893	716.141184384916	894.035594747634	1051.96163756709	1610.35943882004	582.843932623112	941.088165994381	738.62982014671	1618.12447031691	776.133004822239	496.553236766709	795.625994314826
ENSG00000100399.16	5	6.02968388329731	5	5	1	11	5	4	8	6	7.01377272671582	6	3	5	4	3	1	5	4.02134982925903	6	7	6	9	7	6	10	10	6	9	5	5	6	6	8	19	10	7	10	4	3	25	18	1	9	13	7	4.04908647079679	12	0	10.0612358496104	9.01179673261028	13	5	6	5	15	6	2	12	9	21	4	4	3	6	0	6	3
ENSG00000100401.19	1178.75091196931	679	799.941178304043	1116.95694149271	1238.75918412973	1601.6774365567	933.201327768146	1304.12476928575	1308.25531795322	634.526740327091	1324.50537662982	626.458239072043	1003.3134954216	321.524375895107	1484.86368109248	661	1070.56154323203	850	1055.97160257389	953.250716725971	809.593296551519	1260.70157825342	1452.46439136416	1728.09378336456	708.602828853544	816.378116196857	1969.8234587422	1997.13408806194	1392.20951813417	1350.9519161833	2263.63809980687	957.003605386674	2431.78518233757	1553.97933847832	1030.37220240505	1802.21444662932	1308	2001.63795637779	1826.31072926046	2319.63936297306	2273.17885953077	2408.78744548685	685.044205574105	1633.68019104071	2666.75189544264	1141.62563885163	1078	995.191977503922	1228.75835886572	1052.11766299321	1415.16097860617	1527.80465559912	1879.44430475175	998.13928523769	976	1624.24280844679	1733.32978878257	1319.64894871016	1701.83449215273	1810.2706587093	2900.4621272505	1253.78828036708	1519.0667997169	1449.25622717494	3329.06291799147	1383.36075909045	988	1552.28495478473
ENSG00000100403.12	910.780394215059	695.475567014051	868.914898493111	1038.39705567706	993.719587258608	1483.45973311701	717.009506278016	1324.30721853656	1354.31202507986	479.590905826585	998.099788396862	538.946793351818	536.109015569367	198.095119554556	1192.90086920258	449.887225707527	1140.84780639052	908.862992057169	1162.88469702912	877.729457414853	694.01424026042	1277.37367628004	1488.74037521297	1508.09221276899	545.839384716584	723.470936981353	1871.00546213432	1844.93132177754	1332.52169978808	1300.03343052946	2270.67621912879	652.717606722604	2525.17386354253	1553.09965782268	887.361576958076	1770.68998327119	1253.08181439205	1743.41170805624	1694.42287631597	1476.33715360797	2369.83556281932	2022.94055626185	365.779371012304	1414.81648226381	2345.14774321853	750.524721944983	953.581892882239	681.11115755775	1213.14227850434	923.059698668722	1271.24117162107	1645.34609412477	1854.41582056305	935.130185888203	870.980871548724	1401.17128196283	1750.33552375679	1355.55352207892	1624.74634848476	2359.79934897297	2624.8403538499	759.463572673708	1219.07668465222	1424.77745255518	2708.79689789754	969.046204135412	914.421556323909	1128.11287244675
ENSG00000100410.8	240	92	130	119	230.958318219634	167	78	123.797592647036	283	30	174.935632282131	62	63	38	181	90	425.975122485842	118	235	51	160.963438314434	285	214	68	71	189	254	310	365.97333000409	168	217.963002310274	65.9727582429871	275.856819632344	471	221	207	254	674.972606636484	779.963804593839	135	340	337	81	173	232	95	179	84	115	544	221	163	427	294.991026764038	94	220.971104081568	342	300	234	455.8723536163	421	220	273	147	369.854154743668	156	160	162
ENSG00000100412.16	838.707668116972	772.711561906835	900.169120600816	1073.06355133386	1012.35992753087	1437.57035400556	847.004851259217	1092.50582588311	1221.45352739912	673.083525364078	1226.58695291017	557.340968883851	870.436268313604	307.837942778088	1217.56023193554	753.920844289494	1077.17418286625	817.270593587752	1051.69482205878	1071.3593734078	739.725259001157	1460.66188335062	1429.77066644091	1512.00704312839	724.199287770601	742.291440411925	1656.80046872902	1501.24713191947	1212.62040707332	1108.38945327579	2330.01942021289	919.345959294576	1970.07449508246	1521.71343857661	1002.36794334438	1516.25252094162	1245.62632433631	1830.15068619228	1324.42324545964	2105.16889269101	1881.84050664619	1987.46003979288	555.758333107565	1470.00593986536	2294.47318927343	1168.15495877855	778.771443010166	919.510819296379	1084.03847485497	615.705815687451	1493.23255821031	1458.83468658671	1496.39130828856	921.449922404522	986.635191228556	1552.92860806705	1097.06346794978	1111.96149908333	1776.39829342471	1553.27283071554	2725.08126516389	1152.22313592494	1681.16615616306	1143.6705447141	3283.89711245795	1722.42238562751	837.267382631357	1246.09709455039
ENSG00000100413.17	380.292331883028	238.288438093165	245.830879399184	343.93644866614	363.689971407977	429.42964599444	302.995148740783	349.60719024404	547.703120017912	195.971314032636	367.413047089825	215.032576582578	272.694809247024	82.2503661816035	516.497351354615	173.079155710506	394.065231592394	304.442721408536	394.396206001785	294.640626592199	240.390441149619	491.482307132917	539.93098666701	516.04045166652	212.800712229399	287.161154440122	700.919319387144	655.456413345224	486.461317704349	390.610546724213	771.598145178064	275.157071602479	553.104691928255	503.332232078464	361.632056655622	589.874997651954	458.792908027834	589.849313807721	622.646062226225	750.105219278354	750.822488407958	597.196305541364	229.953523382058	393.352467171302	878.526810726574	399.845041221453	234.228556989834	288.489180703621	268.961525145025	355.294184312549	491.655282033724	473.239457048017	632.608691711441	322.934572467067	345.431808424292	503.122945684828	512.936532050221	391.191004656538	562.791883471812	699.911281231554	895.562232990884	304.901610739996	485.857065718874	292.329455285896	1093.25806473933	350.577614372485	330.732617368643	423.919367055127
ENSG00000100416.15	666	320	343.014099885141	472.094028086028	703	713.642447418662	419	542.396350149961	811.070817629235	224	575.911789641844	269.053411448294	346.262804382303	202	718.604237634794	241	724.000000291065	394.770020192098	515	360	306	553.361964132173	728.62105717812	676.372156972097	302	417	968.25034204613	951	758.117911422392	640	833.662886838145	325.722580232606	1115.29895769691	778.866180096593	496.05692243166	831.23698330667	597.110920827882	1137.20372947825	1206.97510645507	769.175719267706	1096.20670431385	938.303010617388	210.724419426479	703.564460872959	895	430	437.350668272541	295	498.544925064773	634	661.631435264851	676.034212740503	993.320914561685	580	364	730.957919533379	964.829644747018	638.68149708912	727.421832590134	943.567697101214	1177.44609102757	434.284283756385	591.182510619823	768	1323.29113444925	622.555129753967	425.532729086276	693
ENSG00000100417.12	321	148.780034826932	215	251	336	399	240	233	450	129	247.570623424751	127	278	149	389	121	282.3421976027	213	215	191	196	300	389	276	183	188.694121052632	451	450	367.455874734371	247	454	181	448	327	358	428	297	514	492	413	490	491	147	271	488	295	201	206	191	293	402.934146793344	361	463.479683250477	309	222	377	387	334	326	348	585	304.406999507939	324	309	665	267	187	357
ENSG00000100418.8	754.577770124897	427.420206595753	592.64297117911	610.049009457043	962.580872544927	921.460663346539	577.231858476235	668.085351110581	894.268876791932	390.349550567646	682.027257774114	341.65217175093	574.959290212579	274.309882423824	902.187235144775	476.44357381032	848.093390238262	498.706516000756	852.511917648801	469.601496386246	509.783839457025	873.610272559715	740.732040920376	816.364832337522	428.282658470941	477.350973315581	1297.92335195862	1324.48254508945	797.090033870835	803.859954616525	1223.29147054401	517.223586923308	1179.26371342031	850.557799635143	685.255870339167	1146.51114692047	855.180862492553	1190.69124644694	1268.50579355739	969.015552706183	1184.50132564841	1166.95175758323	307.024245418383	675.588080841502	1165.2396688043	582.192947119347	467.274870113038	345.640604045393	547.310477342367	697.376175985039	778.610124597335	949.549392781833	1078.86870474143	608.395025583644	454.295507890144	884.063531466762	933.985012089685	799.251653765496	1060.21506363369	1062.92307336394	1260.03381368966	650.827499973702	925.156083185076	783.050082072606	1751.37500567573	702.385232574426	537.305159281962	633.980067847526
ENSG00000100422.14	3093.90906506238	1613.05688415499	2086.54294076974	2536.31258654246	3313.5113578691	3137.46963037865	1841.35723536091	2292	3798.26220545525	1397.33804506966	2829.12251040723	1146.2054600296	1412.49980022786	995.698880916739	2715.9291403831	1215.4188963239	2868.7855917719	2424.33212783361	3254.15123697721	1991.84755946092	2433.75307430703	2706.17439328667	2759.58694306334	2597.83146795123	1412.65997824942	1964.24817754454	4701.25854149752	4653.42523717849	3130.5610546599	2839.76218754483	4318.42145300053	1598.07494424704	5291.19410681901	4031.9104915273	2532.53908523069	4312.78252439479	3155.1171185006	4635.15103847139	5174.56660708568	3214.32165596877	5194.66752420615	4156.02335369755	1014.00813817353	2739.16857775972	4661.54687140858	1961.12982423851	1894.45207075811	1463.19458319557	2409.79460276056	2822	3567.62809211972	3678.6628547168	4980.55072505552	2534.1559894498	1890.75465465075	3717.0477877809	3829.72807745014	3720.43033459228	3693.68965051244	3380.07272335217	4939.47905164886	1939.03229416748	3258.56652694966	2735.09413329592	7210.22697618365	2692.88338949615	2344.49669172866	2755.60937623646
ENSG00000100425.18	812	575	803	1089	1013	1426	637	1070	1225	561	1075	387	386	240	686	366	1051	903.570079523953	1100	808	811	971	1399	1077	488	732	1639	2018	1103	1230	1745	597	2388	1409	848	1650	1004	1424	1550	1187	2281	1446	300	1255	1997	887	890	625	1039	582	1107	1614	1923	635	736	1180	1548	1198	1354	1882	1856	524	1269	968	3218	1039	794	1103
ENSG00000100426.7	332	248	281	418	363	472	241	451	422	187	357	124	123	82	300	125	414	290	435	330	285	424	509	390	155	259	641	812	495	482	758	218	862	473	296	605	419	548	676	418	833	612	126	480	729	280	340	198	342	320	493	566	827	317	297	472	548	451	543	793	852	223	472	318	1165	311	249	448
ENSG00000100427.15	197	219	260	222	225	448	363	269	570	159	232	159	170	127	171	101	334	138	330	272	94	151	238	277	118	217	251	495	482	339	307	303	517	237	261	281	235	501	383	273	514	754	169	325	513	197	122	182	303	149	458	322	453	218	317	585	330	212	511	121	263	364	474	263	1074	633	121	284
ENSG00000100429.18	1142.59553340502	534.45846586561	651.059829763866	887.152666862387	1156.73809386843	1181.20437461198	813.33273085927	917.069864146416	1356.39522400138	516.768897461694	1315.24120727268	407.773208249687	986.53058372731	509.201140663406	1272.90000858692	522.092666656795	1189.39040885002	673.725264091789	823.933216914616	789.510996758605	590.09596326323	980.00859053014	1124.74940770971	1133.31309585195	560.409687392498	772.443123792322	1589.03892705572	1607.12029783106	1254.10158531982	956.957150351391	1601.97631034543	688.375377574264	1885.38139104864	987.623601297934	771.310141329234	1428.75731722249	959.368249214036	2040.47116618493	1501.29206833854	1774.99310608203	1600.06135263535	1718.04109335768	381.304700975288	1327.77010768276	1709.56705435291	930.350426482873	731.572811578652	665.189226600183	755.717995197754	1079.99150602879	1219.93165153991	1134.90336159508	1637.59458940663	836.929935061862	839.100884197895	1233.25071193647	1263.22269905127	966.926020387781	1080.30793893482	1400.13654603732	1890.44655862359	856.170675745368	1303.33822767234	1284.34604133039	3136.66864621579	1328.3709495324	646.305847837015	1243.16961716234
ENSG00000100433.15	2.00111771346299	4.00024610884312	7	2.00039483643773	4.04999133565894	15.0072048384959	8.0005004148308	10.005027803718	6.04169062195864	4.0007700526972	13.0016651014169	0	9	4.00236469980506	10.0018067968085	5.00253003709836	4.00114678650365	3.00041628757986	6	6	5	5	21.0023481364837	8.01540076892304	6.00113375613157	1	11.002107530317	11.0008144913102	2.00127816815416	21.0006438452515	11.0265349213718	5	10.008897471379	15.0000483527938	4.0015309341537	29.0110823815271	12	13.3255097038726	9.00060388663377	1.01479225368816	15.1676389757549	40.8880181612337	1.0003331095369	9.47626579909303	14.0000275929291	1.00000894305102	7	0	5	13.0013795056008	1.00008347003283	7.22223239252562	16.0402834239464	3.02750113551766	6	13.2393978892938	15	9	4.0004146763243	17.0057011026403	31.1354614621828	19.0136372137831	7.59507931537178	10.038186916755	12.0010165042507	4.00001376084459	6.00043965665345	10.0047888191999
ENSG00000100439.10	814	685	928	890	1036	1180	835	776	1389	563	1428.91895120875	293	609	746	678	519	1189	613	717	775	1041	758	950	831	535	525	1335	1135	827	1127	1449	660	1340	588	808	963	847	1815.89564492804	780	1137	1607	1121	244	849	1381	767	428	550	589	345	1529	1086	1262	697	722	1208	737	772	932	741	1189	640	1620	615	2325	976	595	982
ENSG00000100441.10	2552.9299404499	1549.96250870415	2214.21381743913	2734.03430514535	3619.48665385463	4263.31302501862	2064.57806378559	2665.66498880169	4084.50473544942	1495.12979453553	3402.19841762225	1189.77500533619	1597.67757405629	1408.75259523849	2774.48549088299	1359.42617972729	3693.14753470696	2612.45629221555	3394.9760129017	2070.67163823413	2328.8323371858	2829.11747067203	3001.03910188283	3046.13492729558	1707.04406785046	2509.41529599094	7033.37474354706	4456.78449102493	3134.46244546068	3307.06863982698	5886.36138031169	2054.28670982923	5894.78329513233	3033.89337808118	2283.21715270491	4273.23102820154	3114.2854283262	4761.64271190605	4478.51129204684	3342.33297066485	5719.09132565707	4307.4276531716	955.305800428799	2920.37250966934	4983.61727532286	2139.32887676836	1833.27890018834	1696.59873446236	2163.59729098904	2077.62472271133	3885.70772004841	5193.81031728841	4518.31676791177	2574.83822853177	2121.31559856982	3290.11892556101	3530.59199269573	3545.66424144052	4462.41829143174	3930.60267022143	5606.78989918389	1885.44583400675	4364.0129019268	3096.62887528134	9016.16839136387	2208.80337919163	2156.49253650764	2742.47504896792
ENSG00000100442.11	364.002679149239	155.258812177143	178.379208507444	208.641093597929	304.181539578226	363.037358517514	146.185570161297	232	325.11224733669	83.1797824283014	232.248357584806	118	99.0057196682665	67.9850403730591	300.08872199346	137.14497644062	410.297823292281	235.601280968456	411.679039293029	122.494857906415	179.78298391744	346.760814327835	350.480419563817	234.113373515566	136.179369002326	241.694447276541	512.724048405702	506.606536185656	523.592535663287	284.633899038205	465.790895362851	127.725225614018	610.142562408674	582.105309830923	300.058506940374	441.248542519415	346.997138603482	764.702448687585	1057.49514223567	324.299568780152	671.413441433991	528.337289203617	109.540056395071	274.406341548545	503.437294881907	202	266.898473211813	211.92366926706	271.088455366538	713.668755997979	278.854497775061	305.960986506797	679.196792394626	324.029837853188	127.186362419831	342.614171192985	672.062083137831	408.633983966911	462.019785585687	814.937456068628	552.586709810703	186.706013973958	380.915203977592	322.080362373716	492.10434076092	161.049378072865	273.445943077736	262.615280814035
ENSG00000100445.17	917.168610998936	368.956431158882	468.687184565176	541.494139757406	744.135843506404	717.760611907316	403.847989124696	619.312713928718	871.277597166825	266.870180510094	536.07856702287	314.604328750895	708.322425943714	246.74812948975	971.862749319712	301.768669454986	912.647921040828	452.435889324533	545.983346720418	441.018740321338	416.674076834333	750.882529327965	785.676932675025	804.459847056552	301.465320182017	422.584704009059	1088.36822906764	1047.13388752813	954.092548026042	627.93136017302	1030.63235635915	458.155074268465	1316.85387535018	915.841086735357	527.443283359363	1000.75102748381	668.969639385601	1113.02341510486	1283.77214498273	1182.88473543999	1258.13967707866	1133.17970651813	374.694199571201	842.421104599707	1259.20152750511	626.602436042273	522.582081826218	468.823392059962	515.402709010959	1035.37527728867	788.395827751919	571.189682711592	1217.78253665396	696.909973198599	498.569454579667	841.304755438751	1170.31741041643	697.953167665541	841.356930222438	1409.038243535	1509.14964868327	692.001648840293	815.079664778707	854.167331638982	1208.44815669656	953.4243963827	562.096895536999	740.472108960006
ENSG00000100448.4	48	113	221	5	49	2	38	11	228	45	69	1	8	4	16	30	66	2	88	7	71	325	45	39	14	28	16	43	31	64	61	80	39	12	79	8	29	97	67	9	15	98	46	51	13	151	71	22	2	60	5	12	22	30	19	318	19	5	84	84	26	58	90	14	56	31	92	68
ENSG00000100450.13	716.198509345816	482.119639221498	249.564584624307	289.155314106717	1309.34860496257	351.443925632706	899.303853873623	665.486554759151	835.043753782264	453.411902740076	1143.82030100791	1412.59503791405	1102.20918026606	138.823841539626	963.237384967182	1069.1815406918	1218.47856851553	708.241364095967	1704.81801823785	559.898080109783	601.063482524964	171.390436328964	975.374653422811	1638.4775494457	494.546084235346	1195.29659464609	953.311242966797	871.608264908545	636.135358341303	971.900846729305	2405.0108952997	1079.39327112897	1416.42433375259	4800.51255056904	404.496801050368	1426.18775463994	3622.44612159455	4348.64429557525	3206.02355652937	1486.44857756904	506.301935439096	954.480070946536	822.296452973153	951.494563476254	733.295574047857	968.262879779023	633.272107835322	279.709193600215	934.028272881753	1028.04401220413	851.810821063923	1111.59336008587	1188.27043143712	1689.30578137728	711.522087768881	1392.54951644369	3129.47851495133	1376.81725896315	2128.25556971501	369.255921955879	2335.61166273576	575.937787924743	1209.64389789157	780.981002424251	2718.00270657785	1305.98145318483	801.877075798455	1065.25700218383
ENSG00000100453.13	618.801490654184	1155.8803607785	609.435415375693	549.844685893283	893.651395037429	948.556074367294	1385.69614612638	932.513445240849	1594.95624621774	718.588097259923	1231.17969899209	1609.40496208595	1044.79081973394	258.176158460374	670.762615032818	1397.8184593082	1210.52143148447	495.758635904033	1545.18198176215	707.101919890217	726.936517475036	261.609563671036	1245.62534657719	1391.5224505543	583.453915764654	726.703405353911	1394.6887570332	1649.39173509145	1814.8646416587	1799.0991532707	1287.9891047003	1427.60672887103	1914.57566624741	4158.48744943096	801.503198949632	1372.81224536006	3389.55387840544	3827.35570442475	2044.97644347063	1342.55142243096	1425.6980645609	2290.51992905346	1191.70354702685	1729.50543652375	1473.70442595214	1344.73712022098	1072.72789216468	522.290806399785	1560.97172711825	887.955987795866	1150.18917893608	1583.40663991413	1672.72956856288	1366.69421862272	946.477912231119	2615.45048355631	2291.52148504867	820.182741036846	2211.74443028499	384.744078044121	1134.38833726424	1619.06221207526	1461.35610210843	985.018997575749	2012.99729342215	2030.01854681517	974.122924201545	1614.74299781617
ENSG00000100461.18	3036.62010061881	2163.67004190848	2866.07431046594	3885.44815604823	4009.96118273054	5130.04874788127	2680.67097654468	2981.56561976142	4473.79907574158	1835.03992814393	4820.64941990858	881.117220136626	2109.03795077892	2417.63891374463	3179.93723218494	1550.61307713575	3747.25402160261	2202.08899660695	2629.15159668536	2307.92604692328	3459.06704582727	3253.90971742638	3596.38611012329	3122.71383703455	2193.83101121816	2012.49862227906	6023.45442172919	4760.89171441334	2949.63698147328	3609.06383943523	5519.99703869484	2307.04308369826	5410.99349916988	2391.42788571896	3162.34055126801	4239.70037865221	2546.76616496826	5954.86879096647	3263.03452912892	3523.5610217668	6124.93825765975	5006.83689439099	902.074677788711	2988.64347079541	5356.74791798841	2567.98950794176	1853.43600696206	2098.97874750004	2145.49110313891	1576.52812280106	4756.9646781664	4635.85123503928	4862.60203187131	2646.57101380556	2485.37409626424	3972.24444748662	2799.29497585449	2930.67768129858	3332.56106136707	3728.16059064531	5267.33464818747	2765.5222066946	4993.54739621829	2569.70555981187	8840.76751782347	3018.08528497485	2375.42014340589	3313.04231191982
ENSG00000100462.16	426.066106408817	355.767031859849	452.163205291988	470.643423213872	754.290977027244	1002.98373505868	426.985113336756	609.14210557654	793.719102713916	211.537274786711	689.097561092889	165.658940976864	417.672172017081	221.948958159296	554.794638392978	230.509836840805	697.629458450284	453.051484162304	434.907590769654	427.301679805124	658.63539352973	637.308751163815	752.111229982724	615.255889503973	413.732659536394	278.320772546115	1094.57658337643	871.63756130847	673.438026990491	554.796275637433	1119.56033294768	341.568788649839	866.051620996036	521.875778239078	470.068480457354	771.736891271356	430.187993839231	957.668552613696	820.107640395496	679.421480539026	1178.12138756799	981.033634037141	157.499661549692	522.710081122001	877.240907819521	506	307.555697617617	307.603544772187	450.981907662335	338.969809236587	950.899402355989	902.724131999755	938.6577256614	595.700842807185	383.444957228959	647.576617018022	570.15343713805	586.612893716075	608.263830942787	814.529690883064	1200.64869166042	532.968608315128	965.91593139587	452.79150512543	1503.16296070586	515.979211446912	411.06878446694	727.118814286495
ENSG00000100473.18	18.2175938864334	23.621353899656	21.1562311498968	46	15.4238781847058	37.0062484031319	7	25.3503958067549	32.1753313487706	16	14	23	15	21	35	1	80.4553146232723	54.244968984425	28.7795976210163	35.5783127320615	15	33	102.814479842703	40.7413996132048	25.6136776152651	23	81.6541446403932	24.5681034514589	57.4687324122818	36.6493999917046	33.4996135255021	28.8745588773744	95.9235140584842	89.8712308434439	6	79.406402894858	10	35	101.81725655002	24	95.1495598562979	71.0192338004547	3	51.8559532818624	194.416117659333	9	23	18.7909407665505	62.7349215437214	73.4694556503643	119.722638960445	69.426595208532	41.0604708885252	33.7836466273069	31	94.3811620499261	51.2131513564732	64	92.4325018351079	40.249385837931	87.0417255876488	33	48.4857288574981	78.051817173884	70.0217647294233	42	61	74.738212121576
ENSG00000100478.15	214.231050842331	109.951258081875	157.909513642393	208.228265577352	215.850857292447	289.666442228481	136.111539417124	166.535749133748	315.466856964074	91.4288220592734	161.69993443315	89.1496763084854	158.435484353905	129.098231404276	249.365101163909	70.9089173137751	331.959591521421	170.50452082547	211.251226516175	140.24487905391	122.337503510622	207.010474028232	247.761154426535	205.746938745486	100.199796151237	103.972680867629	325.958318268142	389.132873383516	246.343699666608	228.440038102067	331.870424691971	140.783885284312	391.55129306508	355.606852740648	217.381271767747	381.993694984329	187.061279906734	303.620828410487	459.322286849121	235.707327042996	422.112275883885	471.608498523867	175.213998395174	185.350920551999	412.041706120254	157.98707495682	136.502653635813	116.961905764774	172.966661306918	246.054874197454	266.715051815125	324.083606972108	425.117102899279	197.58319695424	106.431998239189	233.022335801621	333.921883292155	254.977909622404	277.415213773368	439.617447164449	573.258265182713	203.13387931813	261.359061441256	229.978411349765	445.611787387266	161.878261071373	185.983288612429	261.307871645093
ENSG00000100479.13	12	2.03092952487841	11	9	10	15	3	13	18	4	4	1	4	3	16	0	19	11	14.2748141420086	10.0133024045071	11	9.25820018308233	15.6367985547685	6	15	7	27.0768565989016	30	10	20	18	3	24	21	5	18	7	34	22	9.26121909005635	26	51	6	18	20	1	2	0	8	30	17	12	20	12	3	16.232251395749	18	17	12	27.4747278186834	30.4080829928941	11	21.31338489293	27	37	0	7	19
ENSG00000100483.14	308	147	320	345	408	521	214	336	668	107	461	81	122	205	317	79	625	236	434	193	316	301	371	269	120	382	643	626	509	548	445	129	640	337	300	570	267	801	593	215	839	472	64	301	343	154	218	100	235	296	560	559	733	273	177	356	472	348	310	546	451	199	413	287	909	221	267	287
ENSG00000100485.12	1284	997	1793	2229	1725	2756	1011	1606	2492	760	2373	331	549	1088	1131	492	2296	1496	1839	1028	2300	1817	1747	1215	691	1241	3039	3024	1631	2279	2577	808	2888	1180	1347	2391	1076	3027	1540	1100	3334	2288	334	1220	2235	845	961	705	1092	720	3163	2726	3231	1143	1161	1786	1492	1797	1667	2289	2122	777	2670	1019	5191	1162	1161	1314
ENSG00000100490.9	85.8128501086507	49.8353469644621	83.8748866634524	73.6268512603961	130.903222075403	122.27080885578	85.948688450992	114.53791928124	108.424241591505	80.6888291028936	93.116941407146	57.745694166211	67.6418604110518	61.2568747613933	158.812234864849	83.1937451742024	161.764134361557	82.1716738424182	139.322491139896	97.6824886375993	81.8179556735919	85.9974687274171	122.562821050494	119.520169233484	79.9113424574388	126.534370598386	171.52713166488	158.686434183652	156.529583752804	142.956795798028	185.400442538812	89.8661260498966	240.492824923798	148.083364813716	121.143605121209	186.048008722315	156.850472762452	135.524304867028	259.405981751456	138.347652483965	202.290271400952	265.590768262149	97.3533824008406	144.496995138056	172.549247346081	59.3306471662012	119.799203432554	79.4133465979941	77.4076977618518	111.126141725115	145.375429703196	211.02485654811	203.749607918685	117.945751123191	64.3088075303095	120.199714272195	211.640780773593	150.425875088935	237.963253887468	237.658210316803	243.864184689277	127.629199867053	116.099687242433	99.1716253305284	345.582294041586	174.658837871298	51.3743880409431	108.681302696115
ENSG00000100503.23	3262	2036	3693	4503	3728	6603.31263451981	1749	3937	5237.51277634717	1530	4964	720	971.376861479185	1647	2523.31365924583	1134	5772	3001	4250.24847209619	2389	4476	3589	4684	2731	1582	2377	6162.50610082962	6303	3914	4599	6205	1658.62632089415	6512	3310	3329.16098497628	6001	2824.42996677304	7059	4622	2416	8359	5936.96705609254	818.218107655807	3448.9151982787	5850	1873	2652	1351	2621	2635	5818	5493	8204	2862	2496	4331	3782.98709119935	4066	4258	4414.98869348244	5785.98356658331	1747	6283	2578	11262.963733408	2633	2940	3221
ENSG00000100504.17	10143.9150335958	5304.3571944047	9245.0913123329	10161.8454609836	9841.34115132353	7888.48551507785	6024.02515556728	4483.01480731247	14051.9163598687	3522.61395522271	14804.1011906063	1208.37838025555	6819.42055379322	6141.52380118245	6681.23665963268	3716.16613607283	10620.370680505	6468.97233567657	6261.81329145196	4696.87316907615	11893.8184766247	8078.1218103559	6744.55605288466	6094.49806628953	5181.81392669547	4776.10281730983	13373.5199458272	11384.5352051714	5186.84693272036	7588.12699372224	13170.9736241206	5059.04821786376	7941.44776405044	2739.04988945168	6405.60440688037	11914.3442027925	4631.94592529593	14330.0633781576	4219.79361769629	7081.96696834763	9519.40291879026	11508.2928770739	1073.65031617335	4663.88527766641	7755.36202740541	5490.46030479117	2331.09862547268	4997.01401801247	3078.68274399691	2580.76600129174	15466.4507307439	9411.73307647741	11367.1012989615	7092.45148138211	5506.70566527054	8679.27907460643	3164.56509598069	6538.85990325322	5366.01836688646	5309.49537323072	9317.92142689536	4157.71279923007	13518.0578186024	2957.20657879101	19759.299082889	5103.45706108617	3826.53953664853	5558.59434228492
ENSG00000100505.13	47	18	35	24	81	31	18	40	49	2	47	5	10	12	25	1	86	66	20	14	44	22	25	27	22	24	45	67.6826353655011	22	36	38	17	44	6	5	57	22	32	14	13	57	77	5	25	19	3	1	23	7	8	48	25	35	63	10	48	18	47.9562522964397	18	36	31	18	80	22	128	0	21	7
ENSG00000100519.12	409.849404912451	161.998512502841	265.413289818842	264.826873247189	432.673303453227	477.250568405505	172.576411362085	354.315354972383	527.82139005475	84.9074894627203	379.636514805027	152.814139814133	132.419737023081	101.812152915983	302.382296457654	166.28782955966	748.347885733516	315.639114843674	639.879515351206	170.135031802197	349.390332880335	539.284866410205	410.603997536081	215.412723872919	163.291090273129	406.934319775338	768.072087857526	950.233441730423	1017.52277191089	432.058858027972	564.43054299836	148.401306629902	933.570131753305	1016.44534764266	416.451618109622	559.88187765939	489.020414886547	1187.12773554413	1770.63006297044	268.027019303878	976.500085980752	643.836227912011	171.964216176451	311.181640643253	458.386798428343	140.194000532842	454.094327003843	152.721604704593	254.021509086118	1063.2683877817	379.215752300062	537.423111487651	1287.01878067873	530.514466558012	157.967653340315	419.285939562479	941.752913392329	632.324196722886	492.759573430255	1022.08909582788	795.614634211878	325.544391133889	393.709343693472	384.724103241998	934.034411121588	263.422459115778	404.341973040231	313.746073368475
ENSG00000100522.10	134.169773883975	61.531912393982	96.2987639842295	157.217595774358	175.690204419942	241.608998129458	103.593636228432	157.095653304956	187.349069293369	54.8076539127062	99.4055746477634	66.9900670551795	76.8181911901133	38.6129757726307	148.797960993551	61.3696449981373	214.886066609924	150.960361250493	220.788988458726	102.695220586633	100.392727497649	128.275362881962	238.777109176603	169.951754575726	87.0623045943253	138.240130913213	265.931082950133	324.750600814613	226.909817658282	154.564448260297	320.94727424096	83.8256735727804	379.191961908688	326.11313138037	139.389441072724	292.831452962524	195.121620986157	250.386923625527	358.733587634972	207.685292848251	402.553996043561	325.424380889699	52.9491094600259	186.368410061116	325.808796906958	73.9676367750762	136.913940351244	82.8905493944567	161.022310725693	197.225277434861	216.313273877718	304.837335875757	412.106218634971	156.949108522111	89.5497710889146	197.013596942643	301.401030734541	250.676328254591	222.378182590284	224.235827118339	384.102030471198	127.902127653537	231.340212182432	208.291106028105	455.508284079039	141.048012673778	162.907864280282	191.771342159948
ENSG00000100523.14	412.928084379711	300.695716782403	438.736104050712	454.768467699492	626.32652768451	1016.95539364528	375.286663278598	705.888359583943	692.937021774541	242.176172505122	388.321087640779	267.470295132859	218.805107475753	240.352163149538	560.033155205995	158.782284355203	793.44854409902	383.21187200668	792.772716950861	388.071645490785	421.935314932352	454.991936107274	671.127843065365	532.586715608689	266.367904612892	416.803054437023	1104.05497193803	1303.78491138312	870.965399926266	709.464816255281	1065.95083600314	254.283351520221	1403.86636727862	941.419631617915	482.902983825955	998.877313649357	624.475300009813	889.325964098449	1385.95066855007	463.20239914396	1467.18340001469	1126.17262629456	223.9917640807	519.753198657971	803.519324550504	182.300460042443	493.308602252056	208.21018221548	518.150050346623	546.345358925412	757.88537171433	1170.3586788863	1605.36418040309	643.770211108307	272.764808513607	522.545592730044	1211.97233644479	772.228028284542	815.404429451068	1242.9993768959	1111.23743539971	430.828234957761	717.581334962405	723.459556376359	1238.70199914042	427	460.506132728773	454.667145976168
ENSG00000100526.20	5	8	3	5	4	5	3	5	4	3	8	5	0	2	9	2	8	5	7	5	3	7	4	4	2	6	8	17	14	4	11	1	5	16	2	9	3	19	21	3	17	24	3	10	2	0	11	5	2	22	2	5	7	29	2	9	9	4	9	10	20	5	6	5	8	7	4	3
ENSG00000100528.12	521	184	359	473	661	672	251	363	620	189	501	180	180	155	489	228	652	394	823	322	432	584	505	401	222	374	886	949	590	594	802	255	869	858	574	874	516	1169	1095	345	895	644	212	369	765	331	367	254	372	785	593	612	1159	582	277	643	802	680	746	846	995	341	683	488	1515	419	401	417
ENSG00000100532.12	96.116332081312	58.1111272860659	54.8812845577269	61	108	102	26.2005836263143	69	130.171348148406	24	79.1008482976252	31.0231465590474	30.1669610411454	28.3354564296728	75	40.1211623038663	204.893526341429	68	159.881384832487	32	88	112.299645985394	134.034802866695	55	38	91	192	195.167818777801	173.234766345902	99	145.479380300539	29.0838254125709	201.421796631868	254.218093477915	111	179.780649183501	109	260.09995687202	297.369127116922	38	155.846462855161	154.255925991186	38.3204536830685	68.4557148532237	142.686612109744	50.7479613368633	95	42	49	237.221706862034	111	154.104191253989	285	132	40	127.713560984871	207.809331168073	150.28643793732	144.094584344934	205.125156227382	220.023418787047	41.0554075875591	135	99	199.159594086063	80	108.985176069583	63
ENSG00000100554.12	471.958920336432	224.47989239767	330.570745212678	261	550.298102338633	331.152487565709	337.261782048986	265.523758578371	516.22301310467	232.123539875468	508.92482399728	189.386365147645	376.83151015824	265.653472975654	461.717983758389	377.538018132794	560.116603931094	316.879469251015	587.756638777646	254.093722142868	398.346881892933	494.699856912604	313.169630773411	303.384058148731	239.859594030968	499	686.306670020934	696.01080420772	554.771742771426	500.23838267802	658.402486605526	232.386643106024	698.310435510377	612.516987526897	475.98425318515	621.577202980331	598.153440655112	1142.12973650783	877.496916682955	346.981527210338	665.617436375309	634.817556569882	217.698146817034	328.604502838874	527.738635532592	290.766824242467	219.624788721234	197	303.952825816896	519.12344447631	505.292978282539	418.803009860513	639.350011488037	471.349809407584	127.418028421962	482.648929803864	534.414958193325	484.780541567787	555.191769967338	643.769363695096	485.540494150425	348.576799568272	529.782360802636	290.582567185841	761.565837224707	278.548646836542	354.856750098568	284.247873663048
ENSG00000100557.9	3.27816950387893	2.06261691722371	3.21117337268655	0	7.27013351488982	7.28569756094998	4.09033071549972	1.00786039015179	7.51127423326737	3.09254873845373	1.34401926173239	2.02784766029025	5.34005428164756	13.3046144792274	9.94193258420277	0	8.24598783789811	3.44318577472498	10.1423525235995	5.79172811019045	1.19674053357239	6.45696387725045	4.2494541229619	3.48359565102467	2.47816553938839	6.16075240933328	1.15197578601126	9.5607266634893	10.2443219022887	2.53788758390805	3.59278716983651	5.83943593528117	11.2988519666974	5.29218768145193	5.59438070673465	2.10280386803669	3.34257351322361	6.28316498474067	12.8717128718539	1.0159183128174	5.16883529126624	39.8556554612805	12.2214373957426	8.2906138025436	1.00228707179352	8.70953763103517	3	8.12396011014895	1.02390314958306	2.13766135832635	4.06552852108789	10.4520470671873	0	6.13090519809181	8.27277437726503	3.14266467398026	4.14251291787515	9.2528199107483	4.42844642103667	8.93096545210427	23.4806506402094	10.4985145998429	1.00437960715534	6.66987844683083	14.9261368924534	8.43987791375417	1.01323788387336	7.073192034058
ENSG00000100558.9	165	71	297	76	299	126	159	144	205	170	132	221	96	29	229	533	125	120	267	275	306	182	157	239	301	170	239	128	168	143	177	215	75	197	431	217	556	124	162	165	85	136	165	182	85	99	130	61	146	101	349	209	85	346	127	66	163	182	622	168	142	290	122	67	667	594	91	99
ENSG00000100564.9	178.460564083239	114.164999518916	138.618666646639	120.657087265499	206.404922283065	268.442553993305	129.847263294261	154.223671933537	285.117171759049	67.7298661724858	164.702866843828	101.905720242648	109.442749477629	99.3639308223691	188.889683138486	100.910258479169	250.202598873099	155.570463782725	242.101356529787	101.810026268571	147.832230896599	245.245634484318	199.298639697536	185.548735761712	109.091102235088	137.434980626547	357.456914732665	392.760940196524	289.628490549991	201.554320275072	322.331388107501	95.4971874621427	390.13157659209	300.707420168359	181.832586258781	352.323372003833	211.785103122397	429.237585844532	502.650740228231	240.383074610701	341.165720371762	382.79138253939	87.6850333574951	196.64142571993	272.127259584721	136	173	75	143.820405939286	256.99005706992	232.622676152919	281.301535869778	448.070022163	211.445650871568	117.071156416997	264.773880427112	350.512127675646	263.927541374402	261.18625729806	528.148904459416	440.578385926061	122.970768074019	229.502340484444	261.937539674312	490.90438234534	183.971226682778	113.356527329148	227.975855916535
ENSG00000100565.15	0	0	0	0	0	0	0	1	0	0	0	0	0	0	0	0	0	0	1	0	1	2	6	0	0	0	0	0	0	1	0	1	2	0	0	0	0	0	0	3	0	1	2	2	0	5	0	0	0	0	0	0	1	0	0	0	0	0	0	1	3	1	0	0	0	15	0	0
ENSG00000100567.13	432.375054700048	191	364.824654839913	295.645758798092	581.751036486589	572.272211817348	316.439935197562	428.323988840537	637.975312046062	193.916656007906	419.755579264173	216	238.466099002121	167.964813562031	537.210142139752	209	724.166234174373	339.180085209209	759.954995700182	250.917735471283	327.132788338113	550.632413580818	411.586848971103	441.913446422126	228.579773190028	420.368114680617	978.429881213935	958.802423386656	923.49668550719	620.524476449693	766.505250658589	198.639698770233	967.727305457916	822.787427633372	390.153543518193	739.0885938799	521.397700250515	1142.69176836059	1509.25961474124	482.78654508157	1031.16950206693	662.715510028765	249.917101234873	333.967211318017	586.259040093789	332.9538436235	487	316.744135092497	315	748.951542483222	598.254561407953	774.807973896788	968.668513139667	504.966918464069	210.578027542902	514.866494629808	1012.63077100804	637.359969856685	716.032468248963	995.206286669167	714.826107265669	324.827141288053	479.92352674312	397.738801456793	959.969356759116	332.195777180501	386	373.667288673463
ENSG00000100568.11	1117.98533975126	712.44180665017	1108.19877790461	1020.49904660249	1437.68130111418	1287.53774870063	916.686009141013	1154.16375865038	1571.92385929247	811.612695304502	1224.2145492607	855.827351325644	681.643564600551	395.6920447565	1291.8332159676	1785.83681582675	1204.03298593031	965.265961343686	2110.45347341348	1264.18300076638	1320.97804880278	1469.35832847003	1578.96149746488	1586.87419546752	795.758193345614	1120.91375616315	1974.49818984394	2108.92297151945	1669.82879830134	1535.33349623307	1981.04448753068	1188.8712353274	1866.69561447263	2002.68901527389	1332.19931327654	1989.00396037074	2149.93402531869	2141.90838261266	2050.94028827384	1231.7512370569	1584.67352340075	1558.95743702436	952.871357294533	1352.81355969024	1847.66444728729	843.69353487979	741.345221681021	692.780785830579	996.479178532217	1340.39334092007	1837.24095746861	1850.68354135359	1997.61538580256	1305.11608154481	905.784747705305	1351.10796504086	1646.71518722588	1642.07958331379	3603.45198484988	1924.58717476121	1824.9893898674	1244.19684146947	1487.18307669265	921.607836110077	3915.32186516938	1655.15495258017	854.779883097611	1073.48411251839
ENSG00000100575.14	142	79	137	149	138	196	96	113	154	53	112	66	91	39	185	68	139	109	183	74	86	170	159	155	77	90	243	263	178	160	277	80	236	265	152	294	134	264	324	179	262	209	55	87	299	91	108	85	118	209	198	213	244	142	85	194	206	218	202	310	324	134	199	138	384	105	55	141
ENSG00000100577.19	61.1121435673763	66.4578006071751	68.1955198012017	85.1738760189251	121.552763175507	88.2970832727318	85.2043687814598	115.382862295243	125.341192489303	44.1834416810361	90.4000530973691	42.0654707440392	88.3478756494218	42.3413487636827	97.2010684469325	45.0101752342301	122.910767732885	67.1084693831106	103.28350856102	37.0386665700517	52.1474210884057	145.546101371288	132.312628268624	67.2046372722167	60.2893911072883	64.1734513334229	153.675936607827	160.813530407351	147.270410336209	106.241412727431	191.490357812753	59.781111597429	162.383631445423	183.117446860245	108.060487911988	126.569200314875	70.1556574362481	152.336212844018	168.244916138534	154.452541339204	163.062301187731	179.147726415146	68.6402432453622	100.643062864859	139.833857704965	57.4724100978519	73.2784261319213	72.103074674026	89.1036834588371	83.1516079305983	125.204852873505	173.695481144901	188.806166178649	118.258418686628	60.064539644079	126.206037599301	118.380493946661	95.6099637990989	130.88719673863	196.664975594189	208.362933996493	118.340346536841	81.2056801025025	100.695033877174	198.848295592465	148.174137611807	79.4654181658845	100.52829653977
ENSG00000100578.17	257.107143171731	272.027533612554	280.635056608106	349.013847819027	404.348336472341	507.836694102809	201.173715661588	375.985225227992	383.610224384424	128.654766279482	314.612861466633	99.3531927329385	179.904437974812	143.1375277428	271.984836269409	102.950306561843	381.54084233256	338.761287354249	343.348902045565	209.865980292139	266.36094759997	297.355026358806	483.305434455509	346.232651405626	174.265635436459	206.425200561295	616.128368595554	712.32300677684	536.521984785644	405.67042459441	602.508890383689	234.44871220245	769.259111215999	476.385073806672	259.280590709333	529.549033398462	318.072827810079	538.201301783278	579.729579106699	317.085680148509	930.111398620535	746.659185775063	161.453158143039	371.329787812937	727.345554963904	209.515828512887	328.63478738969	151.818793455774	346.132320750139	292.679602717796	392.848790056629	576.121503507631	847.676806486859	267.880621338	195.074008875939	415.049897924553	608.981727118814	451.448390437066	401.100728195111	527.803588986141	801.630397259087	221.19370331853	494.481113859267	397.150863529596	912.737685549098	242.359881113382	310.042479517303	431.016653626583
ENSG00000100580.8	646.594868907457	270.228391277421	431.723794214099	660.862191002234	702.223609045901	774.441515321608	349.714790297415	484.730049470055	843.396394337172	212.298126220143	571.634326107683	172.401826896346	185.984933368437	322.709491510759	515.094225036634	171.744741834475	682.383706132519	454.430975580182	712.170071827441	325.31308862838	612.554131908084	900.541264659371	762.405549911235	539.108135782165	249.601276125388	477.350847214523	1078.04800420567	1091.71885531532	725.396811046017	585.610847362202	995.562701917815	284.717059641828	1310.16884128708	800.665770908602	483.362631171886	976.191345603955	493.41362406236	848.447786379297	968.620633311025	452.941085464775	1227.60793341135	844.529621314389	156.928969642465	521.464241237523	915.419852652375	277.014129205826	380.870262361244	172.00272916168	358.085108317509	544.087971835452	1282.69692391277	897.73147814523	1253.34909562434	445.867257667871	423.943241747091	632.474888688217	842.231145374713	664.715944894997	816.089230604941	2494.96859092786	1179.31373398577	361.977395980504	786.544639026127	637.106592663803	1741.2504903622	567.156528303085	433.227449227434	514.88119144381
ENSG00000100583.4	6.00307041626412	6.25032054146689	1	7	5.29510722813307	16.0919586042279	9.70593593524699	5.00062889938886	1.0002213220636	1.00080325897165	9	1	6.08395966264976	19.0275076150066	11	3.27929612410457	10.3731688032624	6.00112747462021	6.86510949400045	0	5.02707827892189	6	8.51940422639903	2.09984051143868	5	13.0037455993537	14.0630242649938	18.3932495639203	6	3.00086316905214	7.2399490533425	11.9803076112332	11.1936236160754	2	5	5.06633382916427	4.0227261680439	6.00046040437496	3.22677347166326	2.00036107403769	16.2654559311391	40.1856506872452	13.2916213525548	8.71704616372439	4	3	3	0	8	7.46165443516982	12	13.6874556290143	19.9837873168619	8.70511464215363	6	8.04746381523462	7.26477602436622	2.00027376829084	7.25304316959537	11.0363247810649	26.5054644780707	6.00169691585763	7.21070414866644	2.13875298726057	23.126034796189	4	6.05445369591893	8.43951069970634
ENSG00000100591.8	1115.07267226363	565.969247112463	884.761284399224	1000.37791697865	1090.93532921574	1281.78900549991	749.66216281635	980.413463833163	1287.11964137285	603.345136361677	1206.27117657583	394.810442936391	800.416121187214	406.070916588079	1046.39982309026	559.107674467691	1057.6970846793	954.849626978454	1033.31823339809	840.330423847035	769.006601676058	1438.54290716228	1249.40997577246	1361.10828055155	700.896239160235	737.697724012642	1860.29195436121	1899.5541026041	1146.46877732007	1159.03609380045	1949.99427999301	702.569544221101	1932.15906941179	1316.64158474415	1024.74717384666	1621.79974850156	1172.37231263419	1892.80866364487	1610.78646446881	1733.15779974726	2198.20826006536	1857.79953258179	534.204349411194	1231.01461497508	2311.08755727584	985.668297612707	729.996318946412	756.653108388468	1008.75736375409	978.849970555756	1490.96484126236	1516.53485380065	1875.11612632704	814.333873761309	723.9937758103	1354.45361686926	1435.37528841417	1288.55568155335	1588.81970834503	1942.80722600671	2154.9744137938	1225.77426955119	1510.06056201777	983	2841.10718870138	1317	794.308467335366	1333.43485715727
ENSG00000100592.15	122.775567458086	98.1899195533924	101.851604521882	165.087959818579	151.802946160459	178.225118476266	74	201.756071410127	176.180948605458	60.2259354408815	147	52	84.1091001369525	82.4577877759479	152.858625980709	49	234.47888765812	144	183.888839886829	139.24984912349	140.736013932129	211	283.724059891244	175	85.3579476042654	86.3122064136641	210.789852079949	355.500699952778	232.403497396157	155.792111689069	234.910473916822	146.745867032176	394.728200081422	290.831090612798	151.477871981678	291.557896742977	142.797478608325	280.448571146379	299.746168779078	136.825765358892	340.422232887065	418.120778786664	125.007171616305	194.112748466084	377.745987963006	81.1071312898984	130.323410755306	199.11933415234	185	175.825897944466	190.986608212479	331.308137194088	364.596355394691	153.786451094928	111	190.821436029433	255.009873583604	203.77862643137	270.569690949495	591	492.315242466617	119.268652530108	239.802820865847	185.571763313154	363.964392967257	197.004135142408	136	268.729927296252
ENSG00000100593.18	0	1	0	0	0	0	0	0	1	0	0	2	1	3	1	0	0	1	0	0	0	0	0	0	2	0	0	0	3	0	0	0	0	0	0	0	0	1	0	0	0	19	2	0	0	0	0	0	4	0	0	5	0	0	0	0	0	0	0	0	5	0	0	0	2	0	0	0
ENSG00000100596.6	1616.85566397148	1093.4529050722	1180.8420719367	1679.2954351749	2484.79855047646	3389.26553284644	1093.31933905931	1961.42294688406	2390.02273734294	864.999406727559	3129.16237280798	478.851465255314	940.00327926985	1201.3145781465	1570.62565170461	777.004903020941	1987.65226876667	1253.58958217163	1940.43371150406	1263.37283553744	1460.34497389581	1730.56116254097	2074.16896837016	2072.74122622598	926.142859034272	1460.10783392314	2952.15078208359	3520.24085063429	2196.26970784191	1971.46503575016	3316.41406597364	1116.13314811928	3431.73035198801	1649.51259796272	1312.99944631975	2291.82632870365	1501.16882361782	3641.65418881703	2177.36869999268	1895.02227000504	3174.06414710369	3054.90396186714	502.852230219826	1524.27019631059	2876.04713267041	1462.39682892608	1093.20089255289	983.434000040411	1254.46182934794	1050.0885819296	4117.29485969246	2304.20219272094	3390.16920979391	1367.3626087627	1499.76121140433	2257.08781204677	1664.69744424938	1639.85732058995	2429.7871724717	2380.3225873914	2989.63727841499	1460.83492708032	2763.12155487848	1679.87763770421	6828.28763945573	1481.27862188794	1234.64361827762	1739.99349658891
ENSG00000100599.16	4698	3592	4375	5315	5394	7706	4760	4342	7513	3160	7984	1550	4706	3600	5828	2480	5219	3020	3867	3763	4412	5565	5759	5135	2815	3101	7544	7259	4891	5132	8508	4165	7232	3475	3905	5948	3995	9675	3931	6862	7227	7744	1913	5065	7741	4991	2334	3193	3037	2143	9254	6322	6245	3544	4567	5986	3431	3690	4755	4255	7599	4343	7287	3153	13588	5942	2955	5133
ENSG00000100600.15	85.7023484082326	55.9799589907197	80.7316766313951	90.7500583640489	44.25986764294	136.588369471656	73.682979045234	121.744041263751	79.856967153191	31.4339186646789	90.3699078863321	41.7144138917642	84.4599385752977	45.5594940442411	118.339740755575	25.3120265197956	106.416507062515	78.3588160730715	58.5586798385933	44.1355069288729	56.1450168254197	98.5464330377619	153.813487801677	120.393031217174	41.1054088149713	32.6533042741057	182.847387865904	134.205532119897	152.728476898077	102.873330714078	122.220138725153	69.2959201473889	145.379888965277	101	86.4567088600498	179.76820210368	56.7383862857448	97.2492261906638	114.167245763664	131.52514405293	213.435443675882	218.955445996031	53.4333771354497	128.735988019882	226.747926451651	77.0656532351289	54.8344965701651	45	103.126050333123	87.3416528012032	88.4147225491549	126.381341363731	116.8447489132	64.2212563467778	45.7002458100562	127.635484202875	119.343361892825	83	96.8780514599565	150.034141729804	213.658546741922	118.229580862741	131.920197938423	117.019580008229	169.798835641509	78.113289509926	63.7962042584676	126.32524140972
ENSG00000100601.10	196	99	145	164	195	206	120	135	210	64	176	80	76	51	167	90	207	112	210	131	144	194	206	166	114	100	234	324	146	194	284	111	336	201	182	286	181	365	308	213	281	313	78	161	312	105	72	103	147	195	221	221	295	158	90	209	268	196	260	357	282	126	244	121	328	177	158	146
ENSG00000100603.13	1090.71480955888	629.740994008945	965.667490766987	1005.6798935507	1263.63636944175	1425.62068338903	838.637754119191	948.604720207738	1626.56802374469	509.066678043209	1213.27931874424	413.991714952424	804.699145276414	676.466246696824	960.738469776732	582.99591474853	1365.4115091575	923.860121327217	1170.58830087208	700.670696353693	1093.7893705443	1288.38579930887	1133.36348411608	1011.48671241854	605.635617832603	837.09399571656	1778.35372148907	1893.01123571058	1273.53593637871	1202.44720245094	2083.68194909106	784.897084827814	2038.46768695999	1501.02816540624	1057.02033267053	1738.21598167439	1169.59083832323	2350.54790719679	1854.32504792089	1307.68756819611	2323.45897115073	1580.54616480573	471.744909058361	1075.36539714624	1789.17002233614	825.550279183999	891.814984164717	696.569245672112	917.705763498764	1141.47340605053	1711.27214529396	1457.12450163269	1718.44593443146	1042.25623286459	534.78845215758	1310.00595700908	1444.33049748857	1375.33720872949	1353.05763445023	1663.72630016541	1656.947829398	851.90876856106	1689.66822145818	799.177574315426	2136.55994014648	803	842.79381125861	1170.52646301721
ENSG00000100604.13	1	0	10	3	8	13	9	5	3	0	2	0	1	5	4	1	6	1	2	4	1	0	4	2	1	0	8	9	6	4	2	0	4	0	0	2	2	2	0	0	4	8	0	0	7	0	7	0	0	0	3	13	15	3	1	6	1	4	3	1	13	0	8	0	18	0	1	0
ENSG00000100605.17	4052.34200369097	2773.29183196158	3569.40965954617	4594.94550843425	4771.69347581993	8817.76893310406	4322.27530613098	4565.64381211504	6116.69384359402	2524.51141751755	6404.56206605366	798.692046233301	4126.36116711539	5006.74106663352	3450.14993968584	2284.24859761851	4899.7194216447	2647.82795010199	2947.34729117321	4079.5600059334	3850.60553481753	4265.87043254179	4900.09688341623	3634.73407840543	2789.391544889	2931.17701082327	6201.34665390641	5579.79585902338	4189.35491848434	5601.04981651458	6704.12351405657	3834.52140392067	6418.76512483755	2228.80072405748	4027.34056020708	4192.28975232634	3490.31150408541	8051.18000551328	3105.86181309814	8138.6873281832	7704.92141130842	6364.06184387779	1349.17575404633	4831.38861133357	6753.00165173664	4824.54730399433	2542.24607805067	3060.49233836376	2483.50772912582	2011.08374776547	10422.7192573984	4974.36267907172	6239.56417684501	3117.37392308261	4294.43609928494	6000.9243315508	2683.19770687345	3681.06336883657	4508.39988354952	3938.98568964039	6064.78966288682	4307.70866279419	8144.0987369538	3076.26581496231	13670.3431838549	5380.00915222796	2818.38180249677	4983.74265061629
ENSG00000100612.14	3215.5603144634	1387.94817195763	2054.5121944644	2731.3377004454	3944.53491561959	3096.27128705972	2519.50152622129	1734.35349123252	4791.87508697216	1604.60299150355	4195.0128539326	730.977208321812	2420.65348581322	1767.93459414262	2863.16030901354	1287.44025912355	4135.12683747717	2087.4282419291	3137.02473267967	1575.88462540265	2700.8950797402	2120.10217917998	2466.05927225606	2199.46038429755	1570.73346850928	1737.71174091755	4771.63794575581	3753.25194891822	2390.44743031312	3277.77335528561	4337.14754614462	1898.39600299821	3121.40697126962	2336.65717100435	2597.97018011394	4315.54844183783	2294.03088263628	5478.75997271471	3556.66177952438	3194.76195054179	3504.2318332037	3496.02092407506	949.041901114382	2234.99848484764	3155.9886524458	2360.87400604681	1206.48610978197	1751.82241522988	1292.65021995888	1993.62284521956	5208.55825684423	3182.65155707773	3829.09883170468	2474.78420713524	1858.72547467529	2854.95444633913	2539.79972162393	2793.32339061056	2688.54257801353	2075.86244608878	4135.00137782771	2033.4294643818	4435.01095184066	1503.61196563184	5399.58746438909	2262.05633980386	1430.90640819356	2474.20497829047
ENSG00000100614.18	2283	1086	2156	2106	3677	2977	1428	2511	3609	1676	2768	1333	993	1022	1676	2180	2796.99897350995	2437	3314	2374	3233	2205	2635	2062	1653	2508	4584	3825	2935	2907	3433	2290	2967	3208	2741	3247	3648	3624	3100	1898	3302	2869.99855586257	1103	1968	2610	1147	1581	927	1837	2005	4034	3613	4149	2687	1925	2547	2365	3301	5564	2669	3078.99824803289	1628	3322	1355	9786	2750	1748	1702
ENSG00000100625.9	2.09217380755757	5.26102893650759	1.06626366543777	3.05680510589899	4.23150900734923	4.16410597371214	5.0555018637016	4.1437640150408	4.0917637827012	2.01792221128922	2.06928577759542	0	7.62108414314024	16.2798969467128	4.46720483959184	0	2.22492352174789	0	5.09738529751489	3.09752457263518	5.15903219248386	1.02994235916034	12.9357231825433	3.11818352376417	3.14496415710575	2.03796187395803	2.04048546800639	5.10378394858223	4.09377103404281	3.1545773005354	5.06744280253259	5.05001981856814	5.11560672196038	1.02921012183627	1.02229436156115	3.06879364272964	2.00581752238015	5.55804924136416	9.40462021717719	1.0373844636424	10.1600808553988	36.5081353765603	26.2865760755421	3.20236750386723	7.13526425953378	6.4019709846871	5.69025053703385	0	3.03798584536713	4.59807536139353	7.41013022564942	11.8859669442835	0	4.13340993805401	0	3.1299954494466	5.24801287515034	2.18103111302133	6.26427036971836	6.21557323525536	29.298352937778	13.7348258198424	3.15335918535017	2.01848803408115	13.5014253084281	0	0	22.7261744823818
ENSG00000100626.17	53.2870855527361	44.2709429744712	31.5701002659921	43.2109994435909	65.8426398163772	59.1086676403261	35.8115575820879	38.8840650488877	78.8299509590307	25.2128896334106	41.9731799750259	10.5498451928312	69.5466755601356	61.4820631004011	64.4655346855605	25.6767779322716	73.6545161738639	35.7596932861501	28.3921415229853	30.9435518522264	31.5195219271564	41.3650756592748	47.8580497167178	36.2142979482588	27.6945982814691	42.0612074459761	71.4680123777572	77.656357919061	72.099794384795	44.0434742262894	45.1109676892342	36.4621577523297	90.9383685899417	44.842643350013	32.1257865794948	61.7351685600152	34.7341717319541	118.986862270102	78.2203656295339	85.7369892872011	79.8440563372837	151.980585928879	21.7193670553188	49.7541989239238	75.605463125969	48.1004229224426	26.0207615268669	30.9987488318874	30.0801980309683	43.929519466349	61.5276822385925	75.7593716087805	65.7983303766288	31.2539311593951	34.1016182093502	54.2195683845291	45.309469687592	39.0216683686523	38.6470718874821	66.7744052178277	124.248166229109	76.8996264000673	80.6326816520126	43.3400501408577	106.520055545341	86.5894680183211	46.4352040678012	49.2429497260363
ENSG00000100628.12	102.618565583901	59	54.8409004362868	94	79.6047352175754	80	89.8666951486592	80.8336281060491	136.866042486463	17	55.7461012765928	60	72	5	62	33	106.853523272594	135.512486926664	64.7347711099867	46.9064952097351	72.801046220193	144.428656716591	97	75.8334385537426	46	40	137.925673468909	145.588665949299	140.262917463708	156.62025435188	128.161744057004	58	175.538905155171	154	61	171.748230500787	79	150.32025876383	118	214	120	212.650295332482	19	143	178.811326630711	70	40	87	59.4666159840467	150	73	146.255052291291	164	79.89436853058	87.5398380687631	115.720800924123	101	189.42279040635	97	168.668050211747	190.442053255689	130	87	110	135	138	84	113
ENSG00000100629.17	48.0054376674712	60	47.0072329973284	38.0081522936795	84.0085246219695	76.0014629985198	41.0004132967585	83.0045460222123	92.0230670654644	35.0028090014873	43.0149006686088	25	14	13	45.0081667493877	29.0005337233127	102.007781672232	67	108.015262669781	54.0016493394399	66	95.012546216395	104	79.0128116510456	21	45.0008691108399	98.0070498608979	148.02683369582	86	99.0235370442082	168.005817675275	38	174.021407569602	96.0372947994419	34.0109900680469	140.006585029044	72.0027026457901	110.003530874081	172.563087052007	76.0005646789651	108.007933934609	217.361547722459	14.0099921643935	128.002170706268	163.008340730061	18	47	46	64.02975558298	47	73.0089099199725	103	168	60.0134292312325	75.016391812516	108.004351692863	108.006226833071	104.00741295776	134.025123553828	210.125305967202	202.046527075272	29	107	89.0057326633041	165.023199525558	35	62.0044313005065	109.027980642978
ENSG00000100632.11	503	120	211	190	390	224	168	268	537	82	239	161	198	92	374	229	660	282	560	143	288	685	373	178	152	367	598	627	886	392	525	193	558	1215	414	508	601	1279	1806	348	528	661	201	354	464	270	378	265	285	1335	386	361	807	617	122	516	859.993017465656	603	588	999	857	411	417	402	666	185	417	341
ENSG00000100644.17	1987.26226379056	1589.10741871662	2217.98146868597	2729.50851094404	2841.61497074741	5582.16984441125	1683.47470600769	3127.62743646693	3534.10737395637	1361.93213744003	3862.84026521356	637.490261442216	1037.34883431565	1074.3108849121	1371.43579212971	897.858944657467	3310.32214523259	2218.1227425812	2776.19467783753	1444.19285351656	3375.05892885404	2672.90509322515	2760.7083724448	1809.59965359493	1553.86203066744	1495.7856497164	4016.44059443107	4278.8553965339	3164.82393409194	3407.81822382549	4037.86915909383	1438.17028119019	4077.27202390617	1977.48948446612	1974.542053996	3719.2757645662	1943.2081090817	5306.64494807901	2344.45601813323	2453.58659556419	6032.60494050893	3770.06459766309	453.292141460327	2419.39517513424	3590.01177622567	2090.77575028759	2132.24705558317	1036	1895.09247500832	1426.67893781636	3624.20497450798	3570.7187341931	4710.79008753302	2040.48948674803	1719.4025824747	3455.07401830767	2101.13254774125	2787.86445964643	2945.48087860871	3214.22476342138	3386.77649977237	1856.66772147164	3733.09819331976	1632.71225026077	6273.76723425354	1431.5362983165	2321.64682423326	2290.31601817134
ENSG00000100647.8	3638	2640	3925	4849	4638	6666	3318	3833	6663	2425	6782	853	1835	2211	3211	1344	5226	3818	4029	3399	4609	3445	4419	3532	2317	3081	7719	7515	4218	5573	7462	2713	6899	2243	3452	5590	3109	7303	3717	4447	8501	6505	795	3738	6088	2818	3156	2363	2610	1723	7679	7003	7329	3056	3639	4735	3402	4506	4625	3996	5585	2889	7451	2761	12641	3676	2947	3558
ENSG00000100650.16	6438.52279568941	2856.17905822585	4259.48224604763	5506.03147958474	6669.87969462448	8810.04226515224	4252.4640403116	6031.24987468624	7724.47971591751	2485.21012157997	5582.18091928736	2092.87232931794	3026.04964053035	2171.60789122405	5657.56443735407	1993.55162034612	7843.23920373319	5115.1909475644	6645.91508481529	3962.51316230678	4731.86762771424	5521.77770543012	6387.79575284028	6223.66761678066	3016.1833688801	4559.63367612981	10662.3745302926	10642.3415991755	7208.77545682644	6635.82392495092	9188.25913984211	3219.31516551925	12917.487214804	7096.9576902966	5490.91980719339	9593.51497249986	4960.48143694338	9092.40952585547	10614.1665668968	7752.06226375622	13673.421046803	8958.1250745319	1815.09086964559	7164.32146669773	10068.0029825758	4292.26274767262	5204.44085938303	3775.85507811321	4933.34546692772	6344.49460056039	7795.75315616905	9859.8318187027	12499.9980320008	5835.52061764102	3709.30716686196	6644.99087617228	10150.8172485394	7936.17240968452	7627.68000729548	11461.5279678258	10696.244520811	4068.47587006721	7820.48572063751	6991.70390569938	15002.6168611429	4986.08152441635	4501.36615777251	5295.41502777382
ENSG00000100652.5	1	4	8	1	9	10	8	9	10	0	6	2	0	3	6	0	12	6	10	1	1	3	4	6	3	0	19	11	6	2	6	2	20	8	3	4	1	3	16	2	24	19	0	8	6	7	12	2	2	2	13	6	30	4	4	5	8	6	10	18	1	4	4	2	11	11	3	9
ENSG00000100664.11	2578	1248.01254352202	1908	2162	2526.14812905104	3686.89334469631	1385	2224.84385156952	3479.08001327513	925.902194310805	2635.94866100266	819.51333101028	907.892017985421	838.140409019368	2092.01653683103	1143	3179.06781920712	2048.00884900279	3171.00213623011	1559.09681493563	2360.86639605371	2756.01993014822	2949.64370700939	2167	1124.7057146471	1880.08294948297	4404.09937723168	4986.92043106431	3373.78035464934	2962.05465774616	3907.0108195459	1240.41240044337	4735.41507904868	3455.93939523842	2302	4027.94120514686	2503.56629117263	4960.76892222139	4542.96842717952	2042.27078585942	5425.20876445884	3836.00565966035	843.602923273184	2310.00652491405	3823.05805343065	1366.26059593458	2054	1176	1873	2991	3107.00344639068	3841.77825522094	5452.85264821243	2290	1452.07222629023	2906.02102645885	3805.65106899186	3390	3378.00452192259	4775.51584464355	4371.58074632967	1544.6431443531	3473.74088487006	2265.97320429156	6388.00251261846	2021.75823762447	2088	2311.48296264764
ENSG00000100665.12	0	0	0	0	0	0	0	0	0	0	0	0	0	3	0	0	0	0	0	0	0	0	0	0	0	0	0	0	0	0	0	2	0	0	0	0	0	0	0	0	0	6	0	0	0	0	0	0	0	0	0	0	0	0	0	0	0	0	0	0	3	1	0	0	0	0	0	0
ENSG00000100678.18	13	14.1850584836427	9	9	8	5	11	3	3	7	13	5	14	32.2702472525523	4	5	3	4	10	5	10	10	19	5	2	3	1	8	14	16	18	12	9	3	26	5	5	7	3	11	7	67	13	15	13	7	0	6	0	9	17	9	0	4	8	11	3	7	16	1	36.0424349235534	28	5	6	41	0	6	19
ENSG00000100697.14	1860	1023	1431	2040	2093	3392	1066.00701924749	2180	2886	832	2808	403	546	1276	1224	618	2792	1514	2557	1461	1731	1526.4814939494	2291	1503	892	1383	3579	3752.32690031831	2527	2686	3213	925	4036	1506	1496	2630	1755	3508	2414	1493	5054	2936	404	1804	2851	1005	1594	754	1298	1253	4215	3146	4763	1496	1472	2296	2420	2320	2448	2790	3023.40427676611	1046	3464	1586	6245	1526	1572	1451
ENSG00000100711.13	299.853039814659	165.548459713938	295.820633099435	267.360494692845	466.566135314163	461.555834804645	276.164123613622	281.887415616784	465.391906455068	152.777686712673	352.383703692808	145.407471209417	225.427402541035	163.620359684126	332.988833348578	176.624996455409	467.935918095609	262.459114469777	439.988340229679	233.801191425005	252.993675612466	329.002749314193	310.043516071578	346.49347046462	183.245947652329	346.4554233804	631.193893856445	636.284653394914	359.024853623295	366.048435685582	532.965540596559	206.999240493904	565.763961104527	437.174277501897	325.248953187009	506.227286567337	412.349015365099	661.030682766065	629.705279461324	387.413027305568	568.3479032847	589.599419180386	155.436981989633	348.205567292687	498.6162135041	232.489128100441	216.580695371965	170.129774458435	227.178203536737	351.768067777609	494.595799643797	486.785584030457	602.492100019168	392.959670082551	225.114450278743	446.652735862502	524.936166320819	369.093803506911	563.577509693667	534.217763064247	615.137059227164	304.235551717651	469.176301990553	332.586868903433	910.760768580512	416.031024350074	294.952529644294	324.182361003608
ENSG00000100714.17	344.538281770671	331.079727785567	352.334935590483	396.523492378007	397.711766011035	619.832686387726	367.225350518226	638.749240029312	493.075922807613	248.049485535685	387.024593760211	201.958222805928	326.340515984999	128.490866801894	474.004305509587	234.516801708107	471.799480972873	390.925769616512	385.527322653106	372.277882149063	270.302523463686	545.77334134236	610.573405278377	645.59964495908	266.087901191711	311.572910980887	742.849769969885	772.559340182277	563.381837534872	531.100914896777	799.070494228109	311.616145777151	943.945170323535	619.020963653626	383.179553730292	730.16848707899	535.581058905203	775.212520714983	868.339343331976	856.082536447511	1022.3257807679	1185.18823779012	251.210096046902	626.582096822359	1111.3761986251	471.986721256595	338.488063794757	398.429592353943	433.226730989378	372.081694627849	550.232215894125	689.950428020134	869.927009121646	367.631326881694	382.300949744379	616.366155334371	700.430217990182	530.945701347868	610.6537721142	926.030205096805	1145.77812296932	561.97088166285	721.520411201349	540.565394491387	1160.47298516568	561.776663302316	403.50150013075	685.17546779147
ENSG00000100721.11	630.208251946284	151	201.938729623237	573	266	694.159476395549	581.127817862587	406.29450259135	545.415532740267	178	207.914939875118	144	321.08874950722	85.2530235708837	195.117934253123	86	1087	611	835.317505485517	404	266.064527584186	3053.93854613017	556.66082203875	932	613	428	1246.40587915063	428	2164.23483332804	540.14431491363	1579.35920698815	601.946031696351	2615.98970179302	524.22279898178	315	531	338.981967761367	544	784	1862.1335823889	1101.2365416133	814.44616019008	208.18409465754	602.955802038884	2037	692	1194.98227775268	710.948059295191	606	929.567492820844	783	1264	886.675058229614	833.065388436715	748.980563762547	480.060691011678	1740.28219278157	1087.27347752088	1854.97460094036	10869	4102.26940609065	1855.25172660853	1366.30400229126	1730.98940901254	1648.83168818534	1063	372	533
ENSG00000100722.20	455.587229466335	307.013476865319	379.385967628963	488.709477060405	471.586154308708	769.80727077201	322.289962535361	553.328259299703	628.698021374009	227.992077403596	413.31574372886	183.109869233514	268.707689031854	222.802574609026	479.208813321693	195.677306738093	564.396838964155	410.396564101221	628.238873486296	363.367058273986	377.692930872365	562.305917746904	669.83465181423	547.29604470873	309.093047262572	327.435714918181	948.199283959391	1082.93213690505	702.514187849912	566.653040758669	885.935809582184	304.445708297808	1131.66923508504	766.845816478541	416.016647722825	863.643938905046	530.744567886211	870.402908258999	1018.05586602999	543.065172645815	1196.398698218	1061.95384516267	246.947952132785	576.525707766493	939.881663009894	262.368892255391	428.717607734775	220.137523967432	477.963243918244	512.756721161172	605.320287342797	956.112619608704	1154.57916740313	438.952720460486	267.877951006504	573.286860329438	981.27154563911	655.697326034382	751.302592300625	1248.89608042064	1123.51630058007	357.135159055811	658.089847118665	623.018115505282	1210.40501926063	367.0425887723	367.004309591792	579.943671438047
ENSG00000100726.15	621	327	384	603	705	767	435	704	894	273	501	314	482	152	772	249	808	478	505	406	350	726	758	656	364	520	1230	1122	1037	717	1131	403	1489	1018	578	877	640	1021	1229	1064	1152	1220	299	837	1228	589	546	425	565	780	784	898	1163	724	527	938	997	684	701	1288	1468	682	777	1016	1955	556	548	846
ENSG00000100731.16	2968.63683791813	1552.01033612469	2188.13332394944	3105.23053461565	3739.58358212338	4997.71882304487	1955.7154456884	2618.80736548346	4583.06895207591	1643.51496715549	4185.61263428324	791.134391001705	1321.97000756831	2544.5774796638	2982.86864223754	1108.11110364019	4492.79931252839	2688.93892397548	3127.61432662226	2031.92549623412	3643.80944472555	2667.964897599	2791.47212179844	2669.99245115939	1477.92611394568	1209.61084742059	5912.72285944929	4823.52090158518	2551.22180156618	3566.7384974762	4986.84312083376	1568.23987971679	4753.43413324597	2388.93061419346	1765.60284602091	4787.0164863554	2384.89482033129	4867.47726601834	3573.60182033997	2338.10744805105	5638.05684130287	4531.23831472842	594.563616337676	2451.38774124599	3904.29671798661	1644.38105576247	1455.80855072442	1318.03382441385	1873.9480511815	1567.55356075385	5789.26108498278	4891.87590086159	5567.83947158984	2351.0509166574	2063.75009372285	2933.12310312955	2716.77846092597	3337.98669748719	2934.78633256843	2888.84515872109	4518.18170753138	1359.59398730291	5342.69333890866	1941.07858271236	5601.44609955158	2431.33666436197	1959.16058679502	2349.50467674241
ENSG00000100739.11	1	4	5	3	2	2.05629331675502	1	6	4.05987416093655	2	3	3	1.02327833201249	5.09163327722172	6	4	6.080815020427	3.04840942810864	6	4	3	2	12.8635997739729	3	0	0	8.0799108129911	2	1.0119499837496	2	7	2.17603019105078	12	7.1769025682357	2	8	3.08531977939144	1	8.71776772529778	3	2	19.5971697237107	3.46204513013949	6	4	0	0	0	0	1	4	4	0	2	0	2	2	3	3.75568024561453	1.01219158539442	11.3188038902915	1	3.04835907971879	0	5	12	0	4
ENSG00000100744.15	271	75.206674648387	185	222	301	318.201256924635	98	277.429085499959	370.015836908266	65	355	83	84.7637855263029	70.0377660626334	208	142	462	224.059727179111	402.396777558868	102.028574960898	264	327.014338796366	303.015835436672	138.379749337788	101.425689360833	242	553	613.020118377693	442	302	359.017259681522	98.0260251878161	448.009851019442	404	270	401.087972572119	291	863	836.855613406244	141.19863441955	448	370.532395034614	82.0694251120181	169.740479798016	306	104	250	91	182.022937275815	495	320.021353478959	277	943.088486643	342	153	330	481.446981365435	367	370.016445955889	492.341984256304	523	163	369.031143944459	228	593	163	187	244
ENSG00000100749.8	88.1756287803344	45	57	66.0092730750549	120	107.530371734956	76.9611849866763	86.0529732997715	133.399587617704	39.172201203207	73.62380804798	49.0434442373173	63.4291537267084	48.0253482822053	116.191557319481	59	153.862114763863	88.0026179448888	128.299954129017	50.1382939595524	85.5100878446018	130.007246986506	162.946450747899	76	41	107.193658005655	182	221	219	172.045934565544	170.028225323457	57.0337867804429	233.953461319161	281.209883121897	124	172.106716483111	140	270.003518275501	391.231692148913	107.018838389439	222.577559361711	194.037771288129	57.560195461441	99	153.190608174618	70	112	61	121	235.003082040539	118.631214011393	141.029875544017	267.013253054203	114.092720183902	37.065451552345	145.701177443994	233.100772182887	133.97220478704	141.09504049918	266.091074626505	213.045649598851	110	146.136165123102	120.510831975309	178.331372442097	102	96.9572614230188	132.991622527709
ENSG00000100764.14	1020.85651851729	617.250676845323	665.999062577164	909.08952892825	1129.80696474012	1285.54381464963	847.867703255409	824.270604502831	1483.69479469202	450.153079811356	1624.03221332737	272.498856481596	1035.23457801492	559.959721801151	980.417014180152	536.190732839142	1275.38344109306	739.82620332788	1007.50229835737	714.453719692797	907.446068531967	1282.48208526357	1025.02411015349	932.777030846782	692.767030857439	935.537889469196	1565.60500399641	1597.84996365294	1446.59272413617	1237.49405416538	1696.83160885761	762.407798512317	1647.40486389063	1197.4670401662	895.007968582833	1425.3719014874	942.524292906926	2153.25864401863	1800.17188726303	1547.94911664569	1815.8554768851	1667.43394935169	335.036411133072	741.524353007483	1557.10949963733	834.868795431211	592.628150029289	772.983778014322	745.748139191864	903.018393330037	1426.23536721647	1304.24039672014	1485.76747890623	960.810300891987	485.721620118699	1438.46298751382	1144.59397282436	1130.09646680713	1123.37521814162	1435.97302529836	1441.95892774329	1045.68772312552	1462.09273992595	717.934643474407	2071.65371330189	1080.16346930792	684.348374334871	1277.46319623658
ENSG00000100767.16	91.9754462457624	54.6662531794314	54.5248612437895	88.2406166784598	127.373729451311	109.602830302944	51.80774138267	54.6123529989136	117.032961508493	37.571889308567	126.011277731904	36.1830776612949	69.0031931191131	96.9929125819976	97.2129971959461	35.5748942420804	105.180254580918	50.3888451879558	72.1179924547479	51.6816824297036	75.7505346916902	71.8341738128884	94.161596339091	79.3383199791871	38.8791602860356	43.7609066810479	139.566695210027	135.806765020375	72.3822050650473	58.9127217727189	98.1306325315677	46.3105950348989	143.07359981837	51.2852637474884	89.6232282469727	149.363585065775	59.3944963018935	147.174623884523	153.051631391446	89.4400719496861	119.331426465183	198.733367002265	24.6123487015571	56.5425789508131	89.9554501816688	61.1211970055719	66.1850322901349	42.8140271163486	52.2150801505476	56.4114827877067	171.80120787318	117.18898028716	132.986592667659	77.9219661712216	44.751554892003	80.953585978748	92.6517150172598	84.7593893691928	80.7204586979703	84.0428182447172	135.764124216909	53.5455734654902	86.1229522992603	46.4555650136459	195.91498973785	83.5642348229742	50.2011326007467	102.525632084734
ENSG00000100784.12	910.361125736736	588.75921653565	799.919996973655	998.969917157681	1331.53404915267	1640.14312510098	813.09866278943	1093.31003977264	1483.27571317487	554.758619426702	1603.16001476669	276.611155318907	751.877835004271	798.241546637236	895.645498069508	425.695842344219	1656.7860912666	757.036547603519	1088.62385449757	997.306558581248	1114.66274105403	762.405449188916	1246.34373252088	885.058535709755	591.506595473654	905.291666830592	2012.53274160803	1775.33913939462	1329.64374873765	1449.77132051117	1791.59339892913	843.278387016574	1743.12177490518	829.694074747106	1065.83677531177	1363.95894768905	870.655446993919	2167.34337659363	1548.64153393524	1121.51242302251	2399.08383068422	2165.87029234717	529.877431713972	1037.04504394434	1629.31693937954	697.367092115519	749.195616979558	498.738818900115	755.102452608288	603.155505210447	1437.75801130175	1898.00600056415	2124.14663334316	868.794238879154	860.07788927434	1224.29963601219	1125.70093231556	1181.65951755661	1147.04453555491	1210.63266590671	2177.82745063017	889.595985450968	1731.18728394799	900.998197691476	3488.07868827737	923.23229037045	940.077301046408	1154.89484562812
ENSG00000100796.17	1551.21965717426	1026	1472	1905.80488704345	1677.56562803952	2577.69733901354	1047.59319205155	2000.7290335735	2290.37971498574	747	2126	568.515322464847	679	554	1354.85202291477	639.232888597247	2285.79559940852	1466.62580879758	2033.56388117175	1230.61322361587	1518	1960.29113522833	2519.94589404983	1852.90347688195	858	1350.25745484957	3056.32691604653	3436.45292261036	2323	2059	3457.08342043317	960.454603583368	3909.44296684712	2435.93380599483	1622.28100843853	2912.61375053676	1756.69193624653	3329.41093321056	3197.63384348062	1635.6560007588	4214.19146213145	2805.57146018126	507	1747	3320.0119473165	1057	1470	909	1926	1653.64331427091	2294.18134936843	3085	4151.10131779546	1476.31164530563	1248.25844592531	2413.22064954009	2619.1429168723	2094.45873937656	2543.72548113211	3687.15945671759	3686.22230182609	1068.27061201629	2662.9564032525	1737.72930893611	5305.17694567622	1403	1489	1852.8920736115
ENSG00000100802.15	329.421759515468	189	271.198592661896	314.008894795474	300	509.282835347378	241	277.942007201664	402.430728208124	104	346.888807246794	92	230.477936615407	153.941618558449	329.005409878052	130	356.471347811631	195.748612124862	214.207413556579	162.638467363214	183.315840597703	306.97018486627	311.168968307768	321.55954724873	165.926186225147	191.286134858641	530.202239079958	430.252169700566	307	288.787670164981	425.844592790119	188.843509778494	490.840489004629	290	321.695626483537	405.520580568295	280.643056497077	508.077952198376	412.87383871396	361	524.884151048386	410.414427467814	74.014979838559	255.453133949852	557.003699200788	246	158	184	238	285.67521379503	404.00000115473	415	388.140534531889	285.906288116551	181.137841206572	372.218261628161	336.948385905632	306.012184465594	332	442.21999052279	395.458167973961	263.433631937293	382	304.905969973359	600.510526063694	161.918823516008	192	289.559237873661
ENSG00000100804.19	379	137	235	309	442	482	284	258	430	129	347	157	305	116	462	158	380	241	360	208	237	431	336	308	219	250	529	583	343	352	597	173	576	465	365	558	328	596	705	443	479	532	139	282	634	311	208	221	215	447	482	412	492	297	225	438	494	373	434	497	666	374	431	354	649	232	249	358
ENSG00000100811.14	2288.82576406026	1319.51722171106	1946.13433647474	2428.93683050791	2245.45170928123	3304.10542448781	1643.99407108958	2306.24617927442	3109.53409127598	1340.18688540558	2893.53086064614	833.543562796068	1339.56175653244	872.511177264736	2122.38114369034	1157.65205883204	2599.0980159753	2068.47048707168	2684.15907846318	1953.67382159514	2184.23098506376	2567.07934599326	3044.65748950186	2502.19150399827	1404.83715815998	1750.0690255601	3986.62817886986	4130.64708686239	2749.91233089821	2661.81901018249	4662.84977631364	1659.48316356415	4426.17935926564	2771.40317031264	2131.95854436963	3395.53962708163	2509.51320704718	3869.82639231782	3139.48360154032	2710.85426906029	4761.45310319865	3498.43133578178	1055.67346035228	2084.33631367507	4557.39426940297	2018.91855848107	1614.0800361362	1575.96692914462	1872.36759463268	1864.07753799571	3386.30492281154	3575.82205660815	4392.05746960827	2120.12942220741	2008.26183254536	3170.13786586663	2970.53860608602	2846.95472539648	3644.21429855314	3566.11586421158	4969.5763987392	1880.11568684988	3476.88943039511	2000.3988223513	7826.03505961514	2222.06215864575	1696.59924459398	2818.73591339565
ENSG00000100813.14	5557.88231177903	3314.60663623141	4850.15983366158	4996.19506921845	5718.01169713853	7821.37338447481	3770	5052.54039940491	7322.9732486296	2413.14053105379	6213.04183929036	1736.23794521755	2611.12254063289	2270.34447597318	5471.60249952522	1981.03076067382	6424.17731989598	4051.18550845405	5054.88977892051	3788.44465093334	3953.0824237985	5065.89294836945	6046.09789299332	5569.26565639525	2818.11704001323	3301.80330852454	9354.89070647021	8828.83350834204	5712.64898040058	6122.4317036851	9137.6010517042	3038.36309719948	10428.1150815018	4973.93668264973	4751.31635997016	8182.68806030448	4584.76313935059	9017.98001338122	8147.70419805139	6257.32846385025	11601.1929346924	8403.12861266849	1422.6234184468	6754.73587000408	8877.05407759469	3755	3747.82628169875	2797	4044.19020622374	4098.97889691931	7383.58789477595	7098.83418202279	9207.67937412118	4425.70853483965	3396.09004745933	5782.30038375174	6807.63684216042	5666.6308221375	6288.67809122337	8593.70730475012	8720.88642653955	3776.00334281356	7163.91314674077	5022.27507756192	13209.178094857	5287.05769165022	3791.60738909955	5030.26007884747
ENSG00000100814.18	221.013960259054	75.2105085317909	120.811742909187	140.125320899403	171.654506531173	218.044093131987	119.869472382134	148.720818777617	232.82767778452	76.7097588715493	117.112702969985	90.1867972490072	132.945540866249	49.1003279092708	274.038185830519	81.0016725761604	290.134899790208	200.911144531753	202.211299451872	91.8535898205328	116.937248858665	176.914017783922	237.614173628443	177.584222132207	112.685385978677	168.168422426824	324.676708710213	254.421656603618	275.518689693972	221.741537940594	342.154114906028	124.965180594497	383.046590879882	347.731219625871	156.97939069092	364.559073599671	217.074165461774	331.785628472642	451.064123997457	255.046869579801	403.566235213673	284.540807916735	117.332385938791	139.405022130418	396.689995048301	112.700783044098	170.283100132313	150.152207119887	144.012889316859	334.529725430789	223.631913061329	228.54274452787	279.663469584461	238.720822959963	89.894758691526	245.513323979681	424.990986381126	315.234734817963	335.924181084749	394.709646232239	477.40477959638	201.231952877537	271.329235531555	276.00222444356	449.45229232696	182.489741359789	165.230328284501	247.591615933582
ENSG00000100815.12	382.291367644996	202.210150685446	331.180897669154	391.979501621121	441.72496409608	621.037859019368	191.639759768467	525.574026034916	524.611903321472	163.756416674604	467.884006115058	163.076269568644	170.646273848822	114.85462019258	347.491547928607	153.171100098556	570.770569057443	398.880714105598	517.24190703461	281.172216987586	358.60299795796	486.851647830709	641.481391432851	421.790027942529	189.298202343896	357.659671041308	834.608563245886	931.745966091566	666.326425309287	566.759489893209	792.778133688712	243.256709392338	1094.72307792486	634.790825282822	330.44659560388	694.377496782423	486.04765989169	819.996748866061	880.943698582383	368.776947209138	1150.37231388668	767.899728533287	173.755282582498	528.358319472094	860.540079250388	162.98243365673	400.190909593125	288.273932768991	436.1185459188	400.099068713077	454.694259212922	763.114552942449	1200.4544818353	387.336783682276	267.889287672021	583.968765024927	808.293030503844	635.53074748052	636.451066769063	860.315330973315	1001.11077340703	268.556379496862	613.107954077025	460.2310360471	1146.6850503884	341.453060525679	369.238918693313	500.804246267727
ENSG00000100823.12	1676	691	975	1210	1430	1593	922	1225	1773	571	1158	595	943	310	1743	742	1673	1045	1445	845	871	2277	1702	1457	832	993	2255	2573	1911	1361	2456	942	2800	2438	1463	2217	1717	2620	3451	2286	2471	2285	748	1686	2965	1134	1324	1168	1193	2247	1821	1898	2572	1511	887	1917	2216	1752	1871	4324	3392	1564	1756	1700	2896	1465	1082	1822
ENSG00000100836.10	3334.98923463188	1314.43450722309	1750.44769253603	2490.5612734525	3283.99866195219	3368.99880195079	2190.98984753052	2385	3746.21982553906	1307	3265.99370536693	1149.33430424103	2397.98608877564	1153.99229701146	3330.07703218052	1236	3648.99819620946	2141.9980696713	2775.99519024358	1861.17229218678	2101.38862258785	3246.01943011817	3037.99637383977	3095.05786492698	1498.74080345718	2155	4612.98202347097	4621.98010248313	3872.68941974263	2940.6722175768	4376.25705990739	1743.96678787534	5116.77304007014	3515.98770213814	2594.89320789456	4059.28217263319	2680.64964325961	5602.92466191484	5063.98987377437	4919.05916446886	4957.99750970299	4316.95114998508	1495.41135165026	3483.98997207037	5282.99754961785	2445.5890942449	1980.99205219306	2363.596689498	2071.98715543641	3203.83734954656	3820.94876750122	3660.99881386961	4837.99156099669	2664.94268037686	1788.16644335438	3076.4007107232	4063.95498682118	3026.55663994884	3426.41346690553	5608.23622572939	5120.66174213842	2987	3879	3220.49281857741	7109.80840032081	2993	2103.18604110203	2847.99859012063
ENSG00000100842.13	0	0	1	0	0	0	2	0	0	0	0	0	0	2	1	0	0	0	0	0	2	0	1	0	0	0	0	0	0	0	0	2	0	0	0	0	0	0	0	2	0	9	0	0	0	0	0	0	2	0	0	0	0	0	2	0	0	0	0	0	4	0	0	0	0	0	0	3
ENSG00000100852.13	237.542310031141	103.029195236694	173.637148145827	228.757515087347	265.654151334612	595.069845301464	82.4201224748844	275.04409238268	225.260707685484	48.7477702187614	139.213199629581	100.137997083227	68.3540050765511	55.7190684275955	206.528527740545	65.1220967264008	323.285619884191	237.584400577439	436.426691683071	199.476883838969	215.781325215749	292.376185485102	347.603859705711	265.199618938236	128.428697078232	170.770683678285	428.672657682376	574.750523694945	392.263733654685	309.431544138567	408.833692518113	95.1327561368251	656.874280406856	338.89464053243	298.158333397287	510.632073530203	223.971206051816	420.980910025345	607.785796820382	146.092258354017	911.819461860929	390.491110079832	124.568226115509	199.819353679835	503.500679781276	58.5458988379669	259.619227976433	85.1222348750013	211.698988888425	286.544292012301	317.360842184518	334.831309292026	845.755946232393	242.768818611131	171.326750584722	294.472707687368	572.313180064678	310.793296776842	502.477108984664	1106.17732623461	614.003915582319	120.397612922782	392.261691421484	271.326836644441	773.73907379454	236.628144986012	293.328203669467	176.486624050094
ENSG00000100865.15	527.054066299688	265.158494267558	337.779602678314	401.16583223715	685.469008629093	684.121155747538	430.897928406034	335.723773475055	593.935419771845	224.274718345258	479.247608367989	174.291003135422	462.02168760401	250.249535175344	558.902195242613	237.892823785295	602.704482590107	343.308931077165	431.158404114922	236.09511289751	408.048403626434	536.125220990369	465.332126121315	391.990780785924	283.282435154009	327.191889984638	920.37799339989	778.647007583029	619.113836384087	455.890690261152	735.227670762451	334.568694874959	740.309248810527	562.155476764003	433.088625163509	680.182490856105	343.715799018195	920.638524080606	785.511763427508	709.257025283436	762.093465520287	803.551463096564	229.948667755604	407.765738928572	687.928164502653	345.433720853452	300.101608204906	357.896232337218	399.215097790497	424.384056794672	626.638873180987	597.71355385493	672.390968851622	415.226978113622	293.182666915471	592.777042126024	496.054368966632	462.228077312623	536.348186779059	598.639367443974	802.160788018094	463.282462358278	584.13107376594	345.322768671411	849.47284745048	327.00113744607	274.449533096694	447.595828352495
ENSG00000100867.14	9.03331642181982	7.82230657759476	9.08539051324122	5.00293954386633	12.0233422299394	15.0703574359658	5.05166952468555	13.3616438394569	7.16450831135701	7.17171551678818	9.02300384866257	2.01735218829199	13.1371599387589	13.8192413131191	14.1301161771122	2.00790663740595	12.1565588888812	10.1495569633533	7.04913159943689	6.14337577642887	6.26187118959127	10.0358718912006	13.0953509778668	9.06210275874432	6.21676720886266	3	17.292738355213	19.0342018556162	17.0774463891414	6.02764653774835	18.1586461492641	7.31788250462331	24.2305076998709	1.02136222137569	1.00686291694317	26.6525224176176	11.126556218168	19.2989822634324	13.2323318358655	15.2781485662361	16.4045722629385	79.4104020400022	15.8302932857318	7.876285147046	19.6212152127978	1.00164334558459	13.4549936656391	11.4161251413469	0	7.13523453367213	18.0340369522057	22.7922396449019	24.093961366512	5.14279618967599	8.17684475382148	8.20612849533938	11.6061302767471	11.105172424849	6.04977330663351	10.4411737314306	27.5256788576514	10.1366560676198	12.4982813840141	18.888193133575	23.1559428367461	0	4.2115849097223	10.3163327155639
ENSG00000100883.12	646	339	598	720	935	970	624	742	1143	388	916	246	536	361	633	395	1088	694	865.961886418952	502	700	829	767	739	449	649	1438	1509.95294015054	977	897	1411	465	1468	1239	738	1317	757.920252171115	1568	1327	883	1514	1250.37262797579	289	698	1285.87908982841	614	624	535	695	640	969	1096	1333	773	371	978	1120.96957161497	951.20091608557	988	1178	1145	657.940437578574	1230	732	1904.91367132566	564	707	879
ENSG00000100884.9	0	4	0	0	2	2	0	0	3	0	1	0	0	2	1	0	0	0	0	0	2	0	2	0	0	0	0	1	3	2	0	7	0	0	0	1	0	4	5	0	4	9	1	1	0	0	9	0	0	2	0	6	0	0	2	2	1	0	1	3	6	2	2	0	4	0	0	4
ENSG00000100888.13	1252.38009046142	1104.23790430477	1223.14527142297	1837.10384238129	1475.63259251129	2362.19708725624	966.33998752991	1954.24584925776	1883.62578699438	796.590198639971	2015.26083519221	561.226562999073	934.317418729656	647.037160532647	1371.02366991541	685.579887763139	1788.34975126684	1333.10476684336	1320.21908808036	1259.60832056951	1350.09432499152	1727.9343917986	2332.20024517076	2079.24321311104	855.232614633328	929.351756354439	2429.8786509956	2696.68930591135	1935.44120106993	1605.08318299415	3321.75211140085	1128.05652848406	3320.04325929071	1963.18325391569	1252.16479417401	2156.69768547464	1533.30916943528	2544.81965282111	1795.09664410032	2259.41209436179	3295.00076664301	3050.25100525781	538.347869405393	2031.37272160263	3410.72303414731	1259.36415526114	1117.36238135146	1146.49144895136	1427.4968723443	954.473861865271	1933.17318368626	2170.60096728401	2634.28055634892	1030.30841127976	1292.90642078065	1915.07160877408	1629.32076078899	1600.16986289199	1985.15531239325	2475.64959078032	3774.58799157537	1252.70535201456	2617.20834827727	1466.91111361911	4843.79340585282	1678.70325283471	1116.95262338531	1950.8290660507
ENSG00000100889.12	396	285	258	434	551	718	403.749211575538	571	542	207	496	165	359.930743143713	124.528161299352	489.715955519313	206	499	224	438	311.912509359673	290	482	494	474	268	288	550	643	546	429	884	274	820	562	346	609	414	872.343613150952	704	787	621	776	221	473	916	375	261	301	329	366	577	565	652	343	347	585	526.126627742454	410	675	647	896	488	654	468	1319	421	279	499
ENSG00000100890.16	402.408971402941	189.412272582992	479.874153649959	450.921012158989	629.468469429253	513.725394188818	260.977281014143	333.497191044096	473.002543331304	134.345506247215	617.836182113487	175.489960647384	298.009621564893	217.383378404614	452.59500973916	235.367210446784	915.245315705459	310.917601911117	583.202572064348	220.739437644029	578.251577896875	462.409749041388	613.224571527866	496.218567632163	262.295187533049	242.745621692026	690.170888660077	854.172588434872	455.660582237003	378.827546721921	710.384409391715	329.473352146575	809.02730921564	716.028258686316	566.394960241796	702.828767328058	454.963945528881	1002.98749783518	888.294161210354	644.824610100027	776.472227850096	800.36843671686	209.661187664338	322.82849315553	800.832199392637	276.62659773908	278.336786230029	299.504797427868	321.406047696284	525.950640937281	639.489419604056	651.157548106343	807.433791503814	456.344668780211	269.518234679943	446.46925354614	728.248162477031	559.957575128551	778.093073735238	658.444112053774	941.789982392857	335.765567271825	964.974782973665	355.777530579955	912.749966683238	405.766998765064	459.577527981834	576.761979848345
ENSG00000100897.17	2034.70449547605	1283.11425650526	1838.61818498528	2158.905180736	2518.60746961803	3594.29238905066	2247.39522977712	2566.92549176376	2850.81986101214	1295.02492315189	2300.59535599545	1012.20672420575	1852.08167656638	1101.83189481339	2707.11566942554	1739.89731929471	2516.31681210258	1540.63331192695	1915.49891064391	1671.29496668385	1798.06209898392	2131.7680584216	2450.09519077069	2320.64733972598	1485.96770892431	1639.64475500972	3287.59109228396	3406.85361221395	2438.57199423064	2402.1555911529	3830.00010431202	2175.74094080479	3620.84550742865	2141.86871914224	2111.03001583378	3179.41282113616	2501.12782469759	3723.80590058308	2763.81030684172	3551.2531598784	3270.28122117899	3624.67028827014	1101.314229278	2368.31036018774	3642.94480587572	1881.49104396517	1357.05531987601	1198.41159668791	1724.57722364359	1612.88509047228	3139.00512705029	2639.70251207219	3262.18388901201	1818.40349847724	1934.49571063471	2697.07222300458	2396.44025688341	2448.23488650126	3027.65984584053	2914.98961839857	3994.10636805876	2327.08081728947	3497.1943119771	2102.91324194357	6647.7878806218	2390.97409346792	1535.96699653434	2228.16951908804
ENSG00000100902.11	756.374588370944	197.300065897512	386.680095098628	259.725228625355	830.405743079584	478.769738325385	167.336393894004	449.555671832098	846.919540691509	88.0878778209977	534.967606722775	183.60999170253	227.35584257506	126.773631931036	573.355383466378	293.309080211892	990.072035322518	388.487718213939	886.331395783815	146.758289281542	414.069068486861	965.647519340805	604.648202886716	245.414750059528	216.311910588475	591.363304020673	814.13662540521	835.901789311371	1204.76589228403	559.436772376157	690.859779907748	233.135885334824	856.475832241689	1464.69731710534	659.845077998649	747.532786463915	763.272128611358	2133.334602449	2923.39300501345	510.042081058381	753.808650505252	1100.76175577207	383.123815795557	493.755351931859	484.295008890406	297.462801963804	632.442389228917	334.371205171216	327.279082351474	1705.06503739722	672.522824353841	535.166313088797	1178.83873095688	1014.18404164019	229.153948861753	695.205380228143	1185.07256514451	842.41057889349	822.054200054609	1282.46672650729	1109.47618514461	674.620996784669	583.632325819862	524.857059047815	930.645014439744	323.940357063656	563.981688029061	470.944049799611
ENSG00000100906.10	2711	1389	2781	2744	3411	3493	1671	1883	4037	1225	6877	546	1371	1347	2125	919	3526	2701	3241	1889	2723	5739	3225	2723	1510	1539	3475	3532	2770	2209	4468	2058	3823	1560	3044	3230	1733	4097	3029	2908	4350	4111	648	1428	3563	1695	1120	1423	1152	1449	8628	3582	2957	2692	1760	3128	1956	2964	2742	2752	3623	2362	3637	1276	4852	1725	1638	2356
ENSG00000100908.14	145.935798299126	94.8243361308065	95.8377367327689	85.663480311727	153.038816921226	205.399599586888	94.5310737248908	163.023663250515	180.999102843214	42.6877426265357	180.16185218292	50.340171958358	90.502107653941	48	174.940093629177	58.4215431430983	222.23783257651	103.745725393332	140.311072795775	91.4204542801765	79.3584291304073	113.200283600791	116.976470277452	150.59919935147	54.9641773696056	140.633773471327	177.82548197806	196.370564133025	213.883498851755	173.621492506095	159.578676618446	91.464345693111	252.970802548744	175.728093562303	102	192.417944534733	119.089064819569	306.177359765728	275.582119050426	242.93006204337	216.945605518413	256.40139644983	57.1611002554734	169.704816665987	186.209099510509	131.402829452615	122.222724573412	84.6983587395567	97.2276229627917	224.955018369063	136.846203316437	182.614158201268	250.868574433782	132.521256596337	87.31894007203	154.847360827208	180.819156481395	157.224962612294	169.243445046146	144.684728548264	232.862878315974	155.36269978751	192.590753515987	124.764970211377	301.624265272346	140	101.000029088377	115.185955403591
ENSG00000100911.16	1752.10396133114	939	1351.70808917529	1127.44684178949	2614.84968967611	2559.7217748699	1738.16165509543	2276.43407583709	2221.70528138121	703.186925376064	1638.25716860181	694.638670222786	1426.11705776579	643.543368801089	2290.05812043535	986.467858096753	1666.34697183164	1138.18866530191	1837.72646751403	947.850042898076	1227.45517725162	2006.79005696445	1495.72739166998	1782.95753022674	1100.18216253279	1162.55748594005	2006.49785950662	2821.48476194454	2097.57995888376	1678.67813893114	2954.45746124963	1050.85962949451	2757.15844356808	2027.1553845557	1626.6759580382	2627.03724806957	1633.85581420284	4133.74318438466	3989.41563569951	4331.90462735478	2435.39018153875	3737.14875310362	1145.76121178155	2198.66636631952	2383.38859722069	1354.82319690656	1572.87197548311	1224.24881804565	1193.4697034828	1975.92421221308	2028.51773090145	1542.81835391727	2762.57039335539	1461.22542172832	926.634886968132	2476.89483434817	2302.54988023379	2002.19907743817	2515.96416525626	2376.40024063837	2495.95685340122	2793.98690068614	2240.19942715466	1718.21498799098	3485.49568277666	1739.93639089888	1224.05598246271	1569.18907754084
ENSG00000100916.14	36.0746192839885	11	30	34	72	37.0274241024196	10.4635302603016	40.4383290350045	42	14	22.4323138221699	11	9.47291579303113	12	14	15	60	41	57	14	34.540092973738	43.4833220746324	41.3750420935324	29	20	18.4846288104668	80.2588448731548	105.5669688138	49	47	61	18	73.6171805465026	57	12	78.4458761404	53	59.6945329611426	87.7270910940538	26	88	52	24	15.2678503764043	58.6157145095978	12	33.625569100124	23	37	64.4451369779449	36	64	94.9434615927141	31	14.6869188100474	63.7448302756038	77.7347451663955	43.5895535370277	71.6130587089707	96.7258824632007	94.1694073200822	17	34	29.6312601778799	85	24.373690479371	32.1175294972985	64.3971573422796
ENSG00000100918.13	451	291	314	332	490	788	346	545	505	152	437	163	296	213	541	182	477	219	284	261	283	300	344	404	192	258	532	562	719	468	672	241	762	304	340	572	334	709	642	746	636	863	138	676	583	332	257	238	250	307	548	396	565	339	291	506	345	323	465	370	847	417	530	449	1055	473	264	376
ENSG00000100926.15	405.841575225154	328.539156457547	512.823541321594	365.819536648614	386.635625937382	832.578696068607	509.294432135097	389.032300172635	558.061188714893	371.342723316325	654.417232471201	187.770761580412	266.251714895354	227.886787150496	483.468853348818	203.89066354185	658.948545639305	365.214319544539	570.648214325126	283.932432438827	294.549384127198	473.476289294114	509.315208540669	511.564194639215	402.607630105215	242.061292503608	782.884669452063	816.769275833406	477.176412596021	465.781321781976	1008.53494099326	468.713694191731	683.61534547616	324.657338049873	311.471825131891	507.258495044471	409.517579758693	945.711317135224	487.775870453779	789.027941940311	729.99759022529	752.628317538313	192.127530437147	562.909181283756	950.605639535264	643.797512789472	193.043378225693	107.339986291036	271.028332887613	342.792541291419	611.459662438207	652.3349836356	664.126144775865	298.483300013636	397.510334305588	760.751500633022	273.004575708001	459.092131453382	556.334657295488	546.275884964086	915.092219989498	639.192628052001	990.168936217996	507.53922630439	1431.2258287884	499	246.411978460541	431.704833011957
ENSG00000100934.15	502.382547035251	279.20489216036	485.736820391952	642.538967901502	627.899289138941	899.834051796605	386.741524361059	613.90179550444	769.416030072233	238.173515763872	657.156437018167	128.104233970536	171.349464636197	177.929985391531	367.57128428261	190.215542128462	764.574546733208	550.099736866749	776.207365783849	401.224333350667	579.534904498641	644.963522828547	633.042186826701	552.883420329228	306.760289906145	466.421748289958	918.387997841806	1287.32244502088	621.337304824904	739.914234613194	1280.09006987027	265.201580521622	1161.26059268653	835.56496779693	499.051836611094	966.572236923559	515.463137907479	1039.80180785463	893.363839701924	501.565157653592	1173.42486250409	911.036124323107	164.406640753438	464.651564866728	895.757608700543	354.032077870544	554.021133032167	247.438589845941	372.564809968127	462.812329667866	705.796104585411	892.077535057302	1336.89260953311	537.766798226985	346.675078089008	741.174370711779	858.150308604262	764.585374152427	820.870891007013	1035.88323168088	1239.1761000573	301.863556391077	827.228487217854	434.933198190624	1765.28741580741	547.653991057161	457.230114690396	580.151116308825
ENSG00000100938.17	1828	775	1364	1566	1986	1961	1305	1289	2257	683	2224	482	1082	753	1572	754	1808	1263	1501	940	1898	1420	1600	1255	944	933	2743	2463	1861	1642	2295	943	2424	1399	1488	2086	1343	3623	2271	1874	2405	2343	464	1301	2093	1103	1069	889	939	1294	2558	1924	2497	1457	811	1852	1693	1736	1649	1628	2181	1324	2028	1207	2844	1275	1186	1401
ENSG00000100941.9	1583	988	1441	1481	1775	2086	1006	1526	1759	600	1321	657	577	510	1814	522	2031	1366	2164	1066	1207	1541	1683	1831	684	1489	3203	3573	2253	2049	2544	905	3924	2026	1359	3019	1354	2356	4037	1571	3872	2122	631	1851	2670	818	1617	683	1270	1555	2042	2592	3655	1506	708	1378	3396.95002603742	2164	2336	4285	2473	1062	1923	1755	3974	1497	1018	923
ENSG00000100949.14	430	241.988396086479	333	364.278526523031	453.390035364685	506.98580687679	352.444294119925	450.317435313023	520.533014045943	228	512	206.43296677021	439	132	535.525638913168	217	432.0877811915	265	440.610719286524	282.355664583988	316.838730593005	454.10422291274	513.026818217921	532.599994249238	239	281.489852737204	654.482654164012	683.009338682589	513	465.286605262448	707.281186830649	297	663.171662016791	620	393	550.044691953377	437	953.268860446965	689.665562094911	810.262392881114	670.182773936579	774.257612810317	195	500.137751756362	760.222542040792	415	280	353	311	406.251909112439	587.844612935143	450.769750738064	628.119908458643	411.3540241449	317.272071067986	549.081665672244	579.212850719574	435.117520291693	611.760970024573	633.585479839595	791.020448053058	438	554.707275775652	434.706027525685	1076.94026813892	522.450122052577	275.301224922148	492
ENSG00000100968.14	4	1	3	4	1	8	0	3	4	1.02063482623463	4	1	2	2	9.28159359496089	3	12	4	4.002949920046	3.06571136884926	2	21.0962015915234	15	5	3	4	6	13	9	14	5	5	13	1	1	10	3	9	6.02723238573786	4	4.03803774181295	22.0093361549397	1	3	12	0	7	8	1	3	1	3	18	9	3	4	2	6.00124964308578	2	113	15.0461384528938	8.02769203129211	4	16	15.0471993858652	20	0	22.6009664230062
ENSG00000100979.15	33.0172355694473	35.0063262431895	22	35.0288348275431	41.0230792449733	43.0062373208588	39.0264518374001	28.0044631061406	26.0546109475954	22	20.0234916007477	15	40.0093712595905	15.0000000324258	36.0395471598789	22	37.1242001628549	31.0255264462618	14	23.0236001515783	17	26.0207009697335	15.0154678977266	53.0152219200143	17	39.0407116315521	29.0092488975333	43.0258855898621	15.0547709208185	26	47.0420060504435	47.0112997440545	48.060053914517	28.0335939905045	27.0101570192585	53.1068438368318	43.0436842613915	31.0183640114489	68.0106416338622	73.0259017232928	22.0074599798058	32	25	13	54.0931920278962	10	47.0129921321899	6	4	32.0083088619164	37.0227806330099	26.027568361996	36.0378479113706	20	43.0292897773676	48.0074928406875	48.0068078525463	49.009573682725	23	32.0201403419239	23	21	45.0149746076145	37	81.0210735694229	21	12.0055823760999	26
ENSG00000100982.12	1391	938	1117	1324	1327.87003984453	1763.94477576479	1132	1110	1685.82710248629	801.962992659048	1643	494	1130.89865420295	741	1441.94429005559	722	1434	977	1049	1079	1086	1492	1595.91223659572	1439	804	796.925479477984	2142.88599048873	1926.84656343378	1456	1536.94653294126	2295	1117.90248057863	2187.81883990604	1321	1177	1719	1238.9557427224	2272.92709661555	1327	2088	2068.63345418904	1949	533	1418.76305487713	2514	1426	767	1089.81411569426	938	931.863377017419	2071	1631	1702	1056.94302494306	1137.95953905042	1655.92375846696	1195.91831548037	1320.88910999653	1509.94565666176	1767.65449504371	2457	1065.65178868245	1999.96812492647	1100.92512307773	3336	1774	929	1583
ENSG00000100983.12	404.353163066146	240.395929161349	260.212827530743	356.734079276323	440.215637719508	523.594607418169	315.515875423186	312.657258744266	508.02218412167	194	391.675868587964	205.803988488731	359.775925972464	115.97344302675	462.775568756984	178.628896345999	392.900009498655	266.512484860698	398.481379503581	290.812813274862	222.233317238839	409.119144748456	459.449828992044	505.590211662386	203.136317351605	228.6073077968	623.283844205696	751.788783872048	401.810439195504	415.470140691823	684.593175296474	259.855375920871	829.33638046224	496.121239461113	283.703890457879	518.636577127475	398.272209000267	725.522493355288	694.523071455436	681.681387353627	727.820356489002	736.483623221858	219.95203201084	465.479209383066	658.056442357058	381.412685019285	220.659468582373	242	342	392.326693888665	445.905638484389	484.006863533712	700.645512382526	317.154235892814	306.567523777979	499.512728641557	550.00859879172	403.647796435692	510.14729477878	456.105708512561	1023.23653268331	404.985025901056	522.723255518438	440.66669149475	880.66219936599	476.491037740434	260.230765103232	364.338436877588
ENSG00000100985.7	5941.16979169743	3310.96893373128	3865.69745550164	6227.07122452405	5527.96462426359	4748.92986520422	5722.02786798828	1845.37625482002	8238.32103396489	5999.21970595943	12226.9860817436	799.774090897586	10199.5616524297	5633.79963128175	6788.060190472	2923.92929443986	7147.87621982892	2066.0336100672	2926.80220857616	2253.85496294631	7432.2239152551	6440.10188510139	2356.48928462918	2631.42896646131	2603.39200047432	2340.20813972203	7586.46115296469	6540.94430638172	1773.87349593257	3274.43878003162	9879.90021433164	4255.27879600286	2244.64403434862	1401	2077.279560192	5617.69154180621	1648.88226270117	6527.5318189232	1685.4479033104	11889.3267547951	3587.49900103471	6160.18352915144	1091	2939.03590327058	3084.01005492588	5686.83904443597	1114.58762496748	2492	1132.90750251086	1073	10210.3176000345	4302.56463195707	4372.40879121676	2553.48429989442	5331.56269595105	4136	724.394087763015	2036.77154631377	1817.36414272011	1849.55113536191	5630.83540933675	2442.54327418538	9604.31359784927	953.705478810957	9358.97665340568	4827.53709190251	1810.50839604029	2696.31776515878
ENSG00000100987.14	1.00289534267501	4.01529185437065	4	1.00629422528676	2.00992551929795	7.01225693439466	1	2.0042067636245	3	2.01949137486857	2.00495671202375	0	9	16.1331269352002	7.03827505650381	5.02564907019798	1	0	0	1	1	6	10.0042545337825	1	2	0	11	3	3	8.05477341396194	4.01674536053171	5	12.0209456628331	4.0104424547396	6.00632999096708	1.00420264459569	4	9.00636529543152	7.010306098205	7.00221599545518	2.00500331329872	24.0275963294048	4.0068538551639	2	1.00072140518403	4.01589344293497	0	2	2	5	6.00859571341119	0	8	3	2	0	2.00513539202236	2	6.0301244032087	4	15.1099406958178	8.06106575614495	0	1	15	1	0	16
ENSG00000100991.12	2683	1462	2000	2563	2812	3719	1993	2282	3785	1171	3803	739	1867	1740	2539	1163	3152	1833	2222	1880	2203	2516	2821	2455	1576	1766	4735	3992	2815	2866	4188	1773	4018	2340	2261	3399	2088	5387	3031	3479	4478	3727	676	2444	3829	2018	1625	1480	1595	1598	3823	3320	4024	1983	2047	3156	2539	2452	2748	2775	3938	2083	3899	2109	6838	2537	1778	2740
ENSG00000100994.12	991	848	1040	1272	1340	1880	1164	1321	1534	654	1700	665	1170	652	1527	611	1135	891	1153	926	711	1274	1623	1412	717	909	2289	2319	1624	1547	2291	1079	2603	1774	1373	1904	1171	2306	1594	2205	2356	2144.10798868299	549	1744	2620	1261	920	987	1254	767	1946	2046	2040	1045	1114	1994	1288	1068	1631	1444	2561	1217	1728	1340	3842	1440	856	1568
ENSG00000100997.20	360.460618096692	178.212135348986	243.783320246942	338.010815774026	415.067815337351	463.481148551045	272.099320864944	337.984773028385	438.976838208674	161	423.237801004083	164.037700064786	347.881484957683	84.1484048889409	463.215811422422	174.682694617495	397.48450317682	218.25533425824	419.499392378935	262.132835919369	225.343883657371	339.214982617785	437	400.018423829729	189.08335317075	227.330917767197	575.281925584004	655.84583915422	346.087292026931	350.439558935611	591.519140265933	269.494695729536	717.158735903236	436.516445742234	264.567841182571	559.615316737506	367.347616493705	846.191027343572	588.176322380833	583.641892460121	602.76225803388	580.959042967339	185.921689413445	442.03877039984	641.121902520853	326	178	270	300.793729938203	305.197837271452	392.363703490195	432.182099674176	719.937687975027	329.431869449389	283.023964597941	484.503633197497	447.530567465123	320.575455722979	510.226620936925	581.53057195164	709.338059468198	336	407.734240875885	434.336148389361	874.03077051573	343	310.061668148111	375.379956122702
ENSG00000101000.6	23.3113549671349	14	11.6265465231853	21.1215988982197	19.7838108735186	26.3729693197276	24.7836734726893	19.9489480568729	29.0019147976053	8.02784733331004	17.4951351547611	8.91738965094308	15.0924282274146	13.4105488829716	24.741735206943	13.5500483576143	25.1035908687809	20.5617978064321	35.5970528228648	21.1439162027422	20.0982613876771	23.1078210218163	48.2297250654929	17.3668508820152	15.4312994290635	16.1921323056962	25.9275117197894	29.2203509608172	23.1143446247177	14.2870914904052	39.4004022373843	17.6828927651605	42.8236829558812	50.1789668154779	16.3128189314559	31.287018546776	27.3690034484625	46.9285350612695	35.1633898346483	34.9364639904077	33.0450507754706	36.8553159341207	16.7916985272375	15.1135600973973	24.7716836125537	14.025091319323	6	16	10.0069821627109	16.1655165934708	25.0935400678783	53.3621462217602	36.5928951907312	24.4735281921383	15.2046594954276	29.3114441928727	58.6026071068567	37.0994895625895	53.7205901366139	42.8944937905759	46.7830380095281	45.9698246522145	25.5539037954302	38.0403220240036	40.2022157603664	15	18.6451477946946	26.3530206547876
ENSG00000101003.10	20.0486872428219	17.5235131333369	22.6821713638813	22.9029829203889	36.6344969498278	31.8920565021206	25.3740706043639	21.4316966107255	44.4835838292696	10.9823671045891	21.8933973986925	9.32084801288735	19.8218321664952	45.9367204718406	37.2118422512861	6.18607704086044	31.9968589210155	16.9902928270081	34.3036863654695	19.4222338734881	23.5935435749554	32.8370799305706	31.7245672406996	20.3870271171816	8.23233677059599	35.6466354266669	46.4739407555305	48.458377172411	46.6193324649827	36.2320015906632	49.0962904539617	24.1433496177532	64.1752033891293	45.2487960332791	30.0924345730355	48.8522057150094	21.5992149635118	36.7064369944808	53.5073139194988	38.8646380718948	81.1889954787106	144.654253263035	25.5290418084544	27.0074846564453	38.846059455198	23.3895408543087	19.2446385138302	5.0680460502376	29.9717537151033	33.5013897991374	28.9081520861901	44.392753647834	50.0199677078119	26.8017273047349	26.306990891149	43.6869172049697	37.4391608752354	34.1449805598929	28.7768912336595	50.2828326269107	88.2614914722051	23.3728114109533	39.7942971669381	24.4846209177021	47.2449359815614	23.0599524580945	28.9550890139242	28.2655242701502
ENSG00000101004.15	25	40	14	16	27	47	4	58	48	22	19	22	3	8.15435654266641	29	19	30	16	44	21	15	111	31	26	9	23	48	34	35	88	47	41	184	61	11	40	20	40	74	16	45	61	9	58	41	18	6	4	35	37	26	65	50	26	55	62	43	22	59	377	65	7	19	102	79	47	11	47
ENSG00000101017.14	255	68	114	214	287	287	178	184	267	96	225	92	134	29.1078136848371	216	57.2932583146716	394	219	215	165	154.810133516665	345	366	293	175	184	425	248	527	315	397	165.398697253571	763	328	206	323	122	430	459	498	427	477	114	302	701	195	268	211	254	373	233	393	380	280	188.864662491714	246	531	399.640227769805	422	983	668	488	468	456	657	207	207	204
ENSG00000101019.22	439.010698237488	187.110096199716	333.856921796356	297.389906421862	375.035673383232	624.272179689162	256.114627302255	399.44187058149	535.628395852524	158.169066021158	330.730668052883	174.626586502132	198	109.932683162371	446.07950625418	161.740487855098	548.066625390266	291.539757359085	470.389486215311	251.933123753566	207.772168293609	434.742872177531	494.889507309557	428.718151090636	214.286819444971	183	758.339692007031	702.682462805216	470.606757570998	454.566937218056	784.982206527514	211.142298239701	849.488201221543	709.703805109136	379.229669037938	711.422138983516	426.436365436075	737.918898328651	889.719361272741	522.316248328435	814.671960884716	814.167710200756	172	432.856680335939	657.468281822953	198.034698747986	342.525582345001	280	302.087210401236	532.70980981989	513.668794644539	607	831.315579371476	395	246.763642087385	488.766906036583	766.712936579769	524.097975055658	674.440696522149	933.690094991349	866.670505056658	263.819011485545	478.788230508181	450.660781992822	670.080840512059	358.439529881117	338.879654773682	416.230492581279
ENSG00000101040.19	638.017927930679	459	664.031780538586	726.007076787335	628.00284720857	1302.03783084776	560.004717457806	760.134933085841	860.437010344619	427.017850574178	845.000616403018	240	454.132323983842	223.098791984676	693.130060491544	266.391053981094	753.025460701906	573.071296009213	677.102928506376	526.015391739638	452.016434937299	867.568306571677	823.004107248016	785.016150381154	334.001124636618	508.033940678423	1262.04789742241	1267.17808854412	903.031688519314	813.558320763896	1376.04724500624	497.003079501822	1508.11671221401	786.09602193838	504	1123.14749025841	631.075940226985	1047.02682085602	889.347698938923	981.036976453863	1406.0285139751	1144.35561107737	351.135495704881	789.161551554158	1474.39375765197	515	571	385	651	482.007845687685	853.053564108193	1040.10298984689	1208.02175400967	594.034040284246	614.005458386995	864.027337869429	859.067831337675	675.068466059335	858.052807164974	2052.23528719684	1477.02693282139	523.012467675725	1051.02755153956	661.027200970124	2010.05411405286	704.037383041781	488.001390233281	816.036429984465
ENSG00000101049.17	8.00362363759741	9.04973893832999	3	13.4621956443569	25.0549502543571	13	3	8	11	8	4.52012657538836	11	11	5.00790364719537	9	4	8	4.23134421026456	13	3.00404294594751	5.42635476871015	17	9	14	8.41502678518826	3.18394173589492	31.0088915841431	10.0362450360219	20	19.0026980564455	22.0019402810758	13.6544907091979	24.0852840717993	8.01666937438066	14.3108929990612	10	12	18.9685823603563	34.6511511699751	10	11	32.769412352775	10.4099392194778	17.8605252330975	32.5237137998595	0	1	0	9	4	18.0036129404001	19.0140545796804	22.2490537245891	9	6	18.0019697916639	12.0005958716345	10	13	74.0596935883604	32	11	4.88384575735002	16.0718632335052	11	5	2	9
ENSG00000101052.13	205	90	168	184	261	305	195	216	306	137	178	114	153	50	276	212	259	166	270	158	190	287	265	226	118	178	321	374	369	261	381	171	407	331	249	373	309	492	497	279	401	307	125	172	383	169	154	194	209	342	251	175	312	223	137	270	329	250	325	473	433	195	274	173	715	342	155	237
ENSG00000101057.16	95	111	247	97	41	90	337	171	79	21	28	59	32	34	196	20	178	47	54	31	51	1386	70	55	99	33	239	111	165	152	221	46	95	206	96	137	35	149	122	113	235	612	29	266	168	61	264	34	153	196	169	229	85	155	51	242	86	50	61	4937	445	104	292	37	165	270	76	134
ENSG00000101074.4	1	0	0	0	1	0	0	1	1	0	1	0	0	0	0	0	3	0	1	0	1	1	1	0	3	1	0	3	1	1	2	2	3	0	0	1	0	0	3	0	2	5	0	1	0	0	0	0	9	0	0	5	0	0	0	0	2	0	0	0	6	0	3	0	0	0	0	2
ENSG00000101076.16	5.13773233139012	8.37964942518644	2.06050717871768	3.19879672128008	5.3419665977401	6.09225141349088	4.20243581989109	10.378462742217	7.31493130241607	5.02109716221768	7.31323457197585	3.04932239993083	23.550975867879	33.1896854603765	9.42997291385454	4.90383083004742	4.40464186996921	4.07920235773848	5.08728263946884	1.00432271054148	4.34041747681824	3.15613553905585	22.2157904072721	6.12869504902257	8.46917725876299	2.04773541624703	9.81138483087885	14.9270116684528	11.0296988325772	3	10.2640062678799	11.3725620852965	6.48794475558236	0	5	7.17917503012929	5.03993578192492	5.1220241284053	6.25789528370121	11.3084048827716	7.35045810227184	101.448928035249	29.0470020101173	1	16.3025372493756	0	3.51653074796334	5	1	1	1.14224068136811	23.0162603670763	6.79884592386605	5.17675492342433	5.04774776519331	8.4944846953783	12.2868777423925	3.16664449524495	8.28759069793466	8.4062831423886	112.002017244831	21.1824775513586	5.69252679033027	4.1490551833775	8.80864776497178	20.9452363891163	6.07104863127337	23.9107305313168
ENSG00000101079.21	653.895780741664	433.477442903701	567.79343905687	769.949695947794	704.136131440885	1127.45516649929	536.108787477719	627.902584145712	771.777038266989	471.829664526957	845.152047728474	240.907217035512	480.779815197763	408.558760279338	659.31751489658	323.721363801738	836.028854823455	636.717535062589	633.907020007275	551.094344699581	568.688607373155	812.503541280624	887.289134401786	996.85386010934	431.882002213321	471.531688458748	1181.45430219571	1136.4780767746	777.190174277197	900.916610958212	1336.87788691424	576.574519315311	1421.16494506426	858.09717377497	615.700095717845	1181.55441320378	758.540205872533	1363.15947372906	937.57855508214	996.505171313428	1593.13770181747	1119.89268201268	254.729018730316	736.254402481679	1457.87170494898	521.458312749959	434.943974112186	506.919296821118	643.463045133101	475.729628947378	1156.93317379463	1048.63543307238	1254.91450043354	619.133977599069	566.903573658662	922.017173259155	873.600147933957	815.544761157835	972.173546728837	1086.88845229423	1551.50710823051	589.398806453203	1218.91474121282	643.541427285691	2083.58743838567	853.880701475474	485.263629952466	800.523586425614
ENSG00000101082.14	766.85126313134	512.10199808934	692.356921411687	784.594485637394	730.200785876514	920.451187410177	749.815502262847	687.940937668812	858.019921607552	564.07269602933	713.043132844009	522.476747716757	423.656712981171	476.462395390558	869.733479194797	424.000384686728	822.422104558771	483.879765877131	599.167477928966	530.064874742267	506.010911633662	382.695903027365	718.885766540973	851.642674722903	486.987200310589	420.382356870941	1185.5808199273	1038.47048126934	823.139985020493	812.3475226979	1102.34869153343	599.139788791744	1196.20279764277	1443.0202948008	802.2003627825	1153.37695006114	760.851698560024	1272.41402931947	1048.75578344921	814.962754940022	1320.82926468747	1029.50861950513	508.377553670209	727.155967842467	1367.53251100143	574.729563954715	441.679127115705	459.265467162104	707.404097539351	710.700884789292	1191.94367829109	1146.53622110391	1229.0046175913	680.819483477935	500.254541699915	989.454984200581	911.423563635792	809.60763349584	961.001768234083	442.598017996527	1284.03279339631	644.663499182434	906.508872730302	721.044289682216	1293.41072819249	659.775350178454	535.9538545622	762.571747697124
ENSG00000101084.18	2979.88780340393	1051.71880103615	1759.89126527062	2128.65056761463	3673.34725876479	3813.09970441977	2378.09594761039	1761.99114391672	3989.35210027369	1193.2749290595	4058.23275737618	666.469654225275	2130.54578857445	1846.00988042668	2663.48200613952	1307.08853376995	3951.34219217026	1712.64521105585	3294.81707467984	1388.15685662797	2963.95410153373	2840.7919910113	1981.43754562732	1654.5398106297	1523.28756948351	1956.99698598398	3794.87776181701	3627.92383378872	2453.94355846091	2745.6698037547	3603.825284407	1609.30287299209	3278.47188048023	2017.76301895688	2545.35922633429	3368.3066875422	1962.07830730667	5799.27626038069	3167.79166545236	2759.20908352018	3789.51593470709	3230.31640393329	772.830325712552	1803.58784214767	2548.48005028984	1966.30789218467	1179.16331087453	1654.39022086491	1212.64056329643	2320.11407004746	4365.75931811905	2863.16257611176	4444.14394331791	2550.0195861215	1602.96463545659	3076.88888884696	2225.61929527994	2671.49950171835	2691.29242804049	2376.98135374318	3819.18769775336	2231.2318834922	3970.12059209281	1849.64517103222	6005.44782442723	1693.93718408035	2070.81100129211	2082.59168656244
ENSG00000101096.20	623	496	581	771	607	1093	489	992	763	475	552	427	292	113	646	330	791	836	907	684	556	656	1134	1286	427	590	1109	1446	1080	987	1884	663	2114	1670	542	1483	1155	1172	1273	1015	1738	1458	395	1054	2010	446	762	540	1236	602	871	1364	1665	664	723	1021	1393	1084	1366	1489	2109	553	1241	841	2745	1168	666	975
ENSG00000101098.12	0	0	0	1	0	1.86091483822983	0	0	0	0	0	0	1	1	0	0	0	0	0	0	0	0	1	0	0	0	3	0	0	0	0	3	0	0	0	0	0	0	0	4	0	15.6865375297313	0	0	0	0	0	0	0	0	0	3	0	0	0	0	0	0	0	0	5	3	0	0	0	0	0	0
ENSG00000101104.12	854.019746585398	408.576695349877	614.572174337035	531.240353434912	727.479339695863	841.441902512019	510.841126081442	613.017975291069	1054.91231589921	213.833336656189	945.927421939294	195.887506223465	354.005892833749	433.957644438213	731.455012174446	227.128503133778	961.318691063204	440.031793980147	557.350311017624	354.005784575491	526.112070592873	730.558483517452	626.162848170633	680.591736516449	338.910897466949	375.980118107623	1195.92674806367	1098.97303181091	937.152331220338	916.216321477352	905.333425638733	269.920922145982	1230.80358642318	570.242852871701	436.186789177487	888.441862754104	459.455014221134	1372.03152659196	1080.210420402	625.240111798394	1373.33971542456	1151.6436286107	192.177790445104	909.479276353745	984.45034552864	382.018771554409	461	306.410152450754	426	702.795582182393	1032.21289109161	875.892230700677	1049.41856312605	675.91608634675	292.191240822904	660.141665323759	978.289923433233	706.11853082967	676.856330403555	2208.32320978754	904.817089405952	371.741932635108	698.429782741166	801	1297.49453270941	631	509.49467034456	497.726387563946
ENSG00000101109.12	5249.68374070854	3478.40599674966	4596.08972872349	6096.41064695932	6161.64663995662	9860.10880068549	3944.04326903347	5989.8851512781	8507.12299964618	3201.12065156351	8547.6326447532	1560.55061767596	2604.85349106786	2849.92448069781	4571.43504064441	2002.13906790144	7321.65638466418	4744.0674308839	5837.34697992573	3804.19252705589	5647.50962085468	5733.79309708832	6377.50977891549	5649.35165130695	3220.88850056772	3845.57369708481	9931.14472467446	10014.7024852313	6574.31463682568	7342.84709652548	10440.6041924459	3433.31272094023	10883.7449993476	5602.97913477138	5123.6988100813	8502.82593046528	5014.75681288522	9635.66648943037	7101.65442131823	5692.51728156074	12496.572676487	8737.76379315583	1611.20346372939	5861.53736398165	9339.72094416924	3890.39737483392	3991.33471573397	3191.99537258081	4493.90368870573	3539.88535719812	8323.42700021972	8827.97834594069	10851.4022245578	4290.76957992627	4468.01805804428	7223.24624439004	6279.17894677803	6200.90143816914	6923.43971650628	8523.07334241984	9884.10895053314	3378.09433682001	8826.75977974641	4463.97445813803	16124.7865847048	4791.20388728967	4918.07209659955	5615.63016382507
ENSG00000101115.13	4.06173467735849	20.2999487773832	4.05073024786665	9.07185584705287	11.0060289733671	18.139201168084	3.01982385866319	18.1579592585256	15.3625180695296	5.10008983306518	6.03208991602315	2.09496689706255	24.3977061177825	41.3577424385521	10.1304339538455	5.06781332979516	10.202997912174	5.22603161891952	12.5637570581059	4.19846807067177	6.12522740770841	3.05063528429707	36.7081765932577	8.0501343346464	4.11069251534777	27.0333688321769	25.6257547370436	18.5446597610812	14.3323002390899	6.05183096468613	10.1600165501629	18.3520691540039	11.1351745695173	5.03548897918887	13.0564637559796	10.048929618349	6.04233932621798	16.2076456838636	3.04978531909014	24.0838303167365	17.2616773889066	116.865887784799	20.1107848311777	4.02093875453605	19.0368203082554	3.00736236480704	5.0081576515493	9.18462633284047	7.00813303893244	4.0280913115233	11.1532512163453	8.07839434659501	34.2899977489023	8.09865641790281	13.1656316035904	6.16448802880783	15.1544250224684	10.1898109469712	7.04000755422607	14.3174211720961	119.644734233337	15.4459092028594	16.0782294970569	4.31901153714733	56.0016704668066	5.02546395180723	5.03262593857904	33.5553933991544
ENSG00000101126.17	1300.83897415301	857.926823602747	1192.99674752562	1515.06964827341	1359.84584740993	2122.71885411621	858.408715276256	1459.55514442803	1699.65291204447	741.105319802018	1633.74112946997	501.162193385333	476.656738426111	436.89116806659	1022.43813458757	495.456239170165	1717.89112822046	1313.80555515557	1494.44365797559	1139.59079640048	1303.32985568301	1825.77247965632	1880.41472078834	1553.07730770409	732.935112059656	977.510088450698	2375.21911284435	2729.22604067786	1770.22142395381	1764.08707244017	2885.91520882277	877.886843889697	3087.26318160075	1908.59422190885	1155.4569892407	2432.91369833001	1563.99640408342	2261.69042261883	2067.53444961298	1304.4907020502	3242.55880335431	2240.47207860647	498.650704808349	1459.65855541592	2993.99396034104	1057.95903053447	1246.80873950442	769.326955335553	1323.24581578101	1116.61004284608	1967.32252231478	2375.35967095625	2929.33031731798	1216.15266356407	1037.78435562713	1868.14627490788	1925.38261102514	1716.54958223695	1956.3821720123	3604.14319700273	3018.30252165625	941.178292117347	2153.96873154523	1289.28883458087	4504.62116789505	1322.65301690769	1112.42340059675	1582.18589262542
ENSG00000101132.10	9	3	10	6	13	5	12	8	18	5	10	8	2	0	12	4	19.1261934711459	7	23	3	8	18	15	3	2	5	7	21.4020787071603	60	6	11	4	24	98	2	10.0236919179444	25	61	144	7	13	21.2380772396954	1	20	5.00191424458241	7	44	8	8	116	6	2	50	23	1	23	33	17	27	50.0213318274967	38	5	6.02502099783717	6	11	0	38	15
ENSG00000101134.12	0	1	0	0	0	0	0	0	0	0	0	0	1	2	0	0	2	0	0	0	1	0	8	0	1	0	0	0	0	0	0	5	0	0	2	0	0	0	0	3	0	8	0	0	0	0	0	0	0	0	1	0	0	4	0	1	1	0	0	1	7	1	0	0	0	0	0	5
ENSG00000101138.12	424.310187653425	303.85605471773	359.665482567929	411.415160433974	544.123533280701	719.188856742584	299.919674555547	413.689277499891	620.09822631334	247.054773262401	538.443355135269	180.216817409741	354.042304713662	200.361369014751	479.864809682593	214.2818500812	577.448948007914	379.773836337813	513.248357519055	303.262647507479	339.028849848602	498.721331620677	539.982149134284	527.636441575679	267.731073565558	333.885714787401	832.930711073569	844.602190879308	528.379879698637	523.833006043395	785.37377009843	298.762879068708	840.067022715421	645.527407279979	419.042573336531	777.198490869434	492.562341873108	883.474038164679	680.257607656271	555.202524171523	836.023147232189	854.24958146522	218.702369352379	460.642637239834	885.247592390381	410.793191423682	354.061228309588	285.711908371941	379.311949612085	438.999569312069	584.012505490855	684.614759581264	817.498816902502	417.983564457412	280.955933121193	612.181850282534	647.536309761641	555.965047516755	602.494691576195	730.676641946317	1037.94700634886	358.278379257421	697.6764254961	451.628441285037	1170.19191501811	439.377142694516	316.864942222503	482.981395571152
ENSG00000101144.13	0	1.23608574933265	2.10415093222449	3.10841754055406	0	3.30150403805154	1	3.06222615217807	3.08236009367818	1.03207210956247	2.04990574193047	0	3.48045590844521	10.5692953508983	5.47221765103061	0	1.14886246731518	3.0262235740906	0	3.12684426081019	2.33828471251793	1.03829098234141	8.12243132440426	1.08998362873213	1.02221766666853	1.19059020790559	0	4.03567761672441	5.9075976729844	0	2.09180193801961	7.56144155899311	3.10868423602801	2.04995043908393	1.21902801992073	0	5.66329407445207	11.7935858126574	2.20510181579115	2.12356903421075	8.14994809549781	46.9214175946811	9.74583234247969	0	2.11149693022908	0	0	0	3.00721358509722	0	0	13.4412106506565	2.13170067915261	1.02170916115593	0	4.08008265381971	2.0146334835573	4.32404127256764	1.18116632528664	10.1817138188665	30.2100470961371	5.42696675367513	5.86085526777127	7.24880579124101	6.38452908405641	1.02863629173235	1.0834941041484	2.16620952562489
ENSG00000101146.13	523	339	485	510	562	737	442	481	705	230	642	183	433	175	471	259	626	397	601	355	428	598	615	594	325	393	842	916	609	663	889	311	926	673	489	884	505	983	886	833	1037	817	180	556	993	414	432	335	454	380	698	799	803	504	353	652	691	620	719	853	988	506	703	485	1288	407	385	571
ENSG00000101150.17	4039.1394992651	2232	3163.00319263955	4055.06110735068	5660.22263854439	6479.11791425291	3362	2734.02068209736	6615.14350750068	2037	6067	1044	2839.27136278657	3030.04316686732	3904.84406840249	1686	5998	2594.84686952471	3893	2464	4809	3236	3629.78465175118	2797.03586475692	2543	2599.84082876393	7193.03847228592	5746.00075402691	3386	4437.02442734013	5504.09426290916	2393.01965917843	5497.0078326301	2765	3446	5160.39831173329	2929.9579159538	8707.15328810855	4261	4088.01413325549	6595.02571445568	5781.21519497719	1196	2969.54564668936	4985.06897553943	2797.00040218705	1979	1862	2139.08544896012	2242	6736.04545202693	5209.85092530268	5779.22233809399	3546.81743792168	2842	4564	3066.96124270804	3694.02146541961	3874.93286289626	3188.00054417662	4662.61198097387	2738.01060027407	6426	2731	9487.29187776337	2960	2720	3312
ENSG00000101152.11	4107	2424	3031	4507	4895	5004	3374	3211	5848	2381	6234	1108	3139	2328	3809	1626	4547	2656	3751	2604	3947	4075	3935	3702	2374	2571	6332	5693	3172	4438	6794	2770	6074	3255	3102	5450	3131	7254	4028	5161	6096	5561	1074	3264	5613	3529	2011	2525	2488	2078	5771	5298	5732	3066	3289	4784	3113	3284	4236	3782	6341	2878	5846	2852	10947	3367	2810	3510
ENSG00000101158.15	862.075582922637	488.765464605133	686.284063705828	846.344635446361	934.045075297353	1191.44123932636	660.591171409139	984.50556014494	1100.90265451375	413.297597577144	809.547658442318	370.279678989625	555.186319174561	246.677508753021	1016.656721522	456.371150927635	1147.8112310418	685.681212506896	895.847937626119	623.465654997448	633.009256044072	1169.84102109977	1115.133046784	1027.43660454817	539.505157388304	590.536231710858	1381.67854643457	1423.54922527294	1168.71260901924	940.302465225462	1497.93404784626	588.032878544681	1961.45709948338	1144.52642564675	726.768894577849	1329.50371212054	966.885020406606	1557.96553859814	1600.01107448537	1374.78518714355	1647.93949975259	1564.75532042073	381.497988499214	1029.04517905583	1922.61167346085	773.442938390942	700.77129226106	664.489658765197	845.296406509748	781.572314879949	1148.71070857663	1115.05692781219	1439.41477508993	820.872930071898	653.75178628177	1071.0533640911	1160.55280055975	976.184907491483	1176.07101953565	2093.30516015466	1824.60409900941	789.765713443251	1294.05488779659	1143.74436145374	2449.7373631821	792.993105084359	781.75939640807	1011.19151280137
ENSG00000101160.14	6817	3671	5195	5982	9154	11051	6233	5632	8867	3416	10534	2093	6143	2711	6698	3506	8254	3283	8052	4474	4915	9671	5730	5993	3537	5206	10010	11098	6596	6613	11449	4936	10531	6206	5683	7519	5080	14667	8329	9566	9375	9634	2608	6203	8938	6640	3991	5075	3384	4024	9435	7258	9592	5321	5301	7730	5491	4592	9312	9167	10947	7957	9226	4998	18357	6600	4140	5167
ENSG00000101161.8	2389	1275	2264	2129	1806	2706	1761	1918	2469	1341	2443	1002	2026	819	2382	1096	2487	1763	1714	1695	1539	2688	2681	2605	1366	1474	3468	3932	2551	2086	3929	1664	4015	2844	2812	3223	2174	3464	2445	4413	4042	3477	1200	2637	4677	2725	1694	2139	1687	1740	2649	2776	3529	1713	1830	2952	2268	2147	2532	3262	4874	2312	3860	2144	5980	2760	1734	2739
ENSG00000101162.3	2277.85966687262	1238.35501437314	2367.24496241979	3088.7787048397	3615.11324315547	2262.64750223637	2560.94304219367	3122.80654779474	1531.88433892427	2489.16279830995	2780.74674615708	1183.06986443546	920.25595841751	2147.06986548144	846.102494688261	791.138726964214	1507.68331224672	1417.01943161241	2655.75986961074	1801.85191535145	3320.70490044211	684.81937192329	1093.49670242871	2933.23884475484	2168.19793237557	1019.40435916144	3542.92970844622	1014.3889007887	3924.12526118015	2579.23719807005	2958.19309959396	2859.81671992748	1828.43034731967	1704.43945878474	1701.72966434516	1664.83459538601	1856.74741316716	1180.06876339634	656.146313993245	1303.62699513043	1961.05983113426	2023.86229364965	900.682789821668	3480.10402696266	3769.56065828496	1180.55067315863	992.155173629881	609.498548751591	2790.6255718079	447.423120741561	4551.47551947583	4231.45951391611	2335.03468140561	2055.00781361036	2562.03962022378	3655.04453364645	1364.45529145886	1665.71156368106	4497.1843472664	515.133087286307	1560.87628352028	1649.5342678403	2534.08980103744	596.697897755009	7495.8820396005	1548.83688978236	999.41039875367	952.18644774744
ENSG00000101166.16	562	222	449	550	606	806	328	570	766	220	540	204	179	186	566	211	798	540	782	316	542	680	709	549	308	423	1020.96397793827	972.992458539735	767	663	994	250	1231	1053.96112329855	548	1037	636	1075	1310	497	1148	902	271	455	1013	319	479	324	427	659	732	839	1261	566	306	694	978	917	804	1303	1086	422	778	536	1415	365	495	608
ENSG00000101180.16	1	1	0	0	0	1	0	0	1	0	0	0	0	2	2	0	0	0	0	1	0	0	2	0	1	0	3	0	0	0	0	0	0	2	1	1	1	0	2	0	0	8	0	1	0	0	0	0	0	0	0	0	0	1	0	2	0	1	1	1	9	5	0	2	3	0	2	4
ENSG00000101181.17	761.491525606528	534.771963305234	698.314655256848	756.721637564212	885.682593025979	1347.07769622339	706.784712655457	697.763072100287	1442.65381251349	477.527886106993	1070.1152561927	272.28722024749	672.224878230469	606.369837990025	905.360175985165	367.673638581674	1119.5216141526	619.739703875361	746.026909809051	500.633620444383	807.973723366933	846.299969551961	927.849184441276	772.065443595635	501.628031285511	492.915276438009	1571.06923703559	1452.19103135847	956.425483487449	992.50375626463	1412.3712215091	563.145811868691	1346.64508955179	641.019499184276	801.338251270824	1016.34294073996	767.987881024622	1562.82884101156	1044.63054310358	1392.22482442591	1699.23632103872	1521.20932557714	330.18081653822	893.151564376926	1284.0192330016	678.652356173035	576.953110956278	513.739035993105	484.136071613097	582.889338231883	1157.46105312797	1076.86315513038	1407.93403040099	747.527947993883	595.869822814361	1019.48105250133	918.759508861098	866.609672556557	813.942719193604	981.870603790915	1414.27513503744	782.277904166468	1225.93605716772	655.899488331638	2121.81429036696	894.413332848243	561.779988885356	797.88146924155
ENSG00000101182.15	1703	702	1050	1252	2373	1703	1482	1229	2493	762	1939	625	1460	719	1878	828	2015	1242	1819	940	1236	1969	1492	1382	953	1309	2664	2529	2172	1751	2508	962	2586	2314	1644	2405	1723	3740	3637	2557	2535	2437	952	1318	2306	1359	1162	1275	1023	2257	2154	1896	2650	1735	803	1984	2055	1766	2128	2332	2547	1772	1992	1597	2981	1555	1113	1746
ENSG00000101187.16	9	6	11	15	11	17	14	9	18	6	10	2	2	3	10	3	28	4	10	11	8	35.8912474388986	16	6	11	4	14	12	33	9	9.96284756978609	3	10	5	0	21.7628754375731	8	17	17	17	23	41.1885208592808	13	54	20	21	15.9017857142705	12	19	28	10	17	17	13	4	8	12.9340974211948	9	12	131.998358875656	21	8	22	13	19	25	17	14
ENSG00000101188.5	55	21	17	34	117	69	22	47	65	7	40	16	25	29	88	23	80	10	42	10	42	37	40	45	77	2	74	33	66	65	189	44	90	54	27	55	42	34	67	17	53	60	5	42	45	67	19	28	12	15	94	29	25	105	34	21	34	21	36	17	159	48	63	22	35	0	17	37
ENSG00000101189.7	222.536877339829	76	154.846623622477	196	257.49819374295	280.854940919813	161.892273182078	174.426489720764	369.611124048463	111.831314072793	235	68.9215055258206	121.877610815583	74.9277294893437	244.728686673664	89	342.154705594542	167.882209743678	277.574599069787	131	179.724456457221	241.201918711523	278.850120367297	185.830066496182	124.56078877842	121	386.35500287737	375	314	221	355.660910558772	113.909159342725	416.587272603735	296.899400823928	211	355	279.885781208481	434.039446343127	517.733666944127	319.549502304402	421.710269179325	369.174068142263	89	244	356	189	135	162	163	316.837047676802	306.569712972262	290	419.361296798653	249.433073748102	171.500084590281	239.983714032699	385.985899965322	209.680648399327	298.767124742902	385.720515901389	478.882478537168	188.78318206318	251.580153787325	197.83104111623	478.755586928942	156.823456024947	175.620754041135	303.851762526677
ENSG00000101190.13	223.551535369249	84.2377178087544	188.549728186109	206.608882326686	216.038267093144	303.814107743945	77.3039169759777	161.95197122494	335.704293601376	133.810736352716	228.162278403673	86	102.094560036942	72.2186670381356	216.710255106001	71.1441411964728	356.584518145899	170	268.791509100952	102.894859826578	209.706533823789	233.318689484091	172.92471184928	183.325169534843	103.816235328497	117.929759504013	396.29274985194	400.546223266378	222.351446169825	213.249515539929	363.714464848979	118.39581625603	428.013817120057	339.293188974382	235.029729635216	349.999126831861	190.9029493915	405.427695425337	434.561509493221	184.227961973837	373.086916392322	339.180000810305	65.6132021989466	187.633724311025	272.193256608802	138.138073067836	153.572762422618	133.207884900875	180.746640307895	224.164314078139	323.599707038895	237.912646268864	424.022595123966	223.907906854484	142.284343189611	266.227344071666	346.503869113595	245.17819845941	263.619936704556	352.197232186892	364.820674032404	121.89749174481	318.904036703216	225.635466615528	567.838515587688	199.286819870121	195.716563903728	191.651360691949
ENSG00000101191.16	1968	993	1633	1726	2034	2973	1364	2005	2658	835	2108	748	711	720	1881	629	2518	1618	2088	1454	1356	1927	2330	2185	1052	1380	3333	3731	2509	2211	3559	1048	4572	2673	1669	3159	2112	3492	3496	2005	4891	3295	529	2143	3386	1151	1652	1087	1710	2004	2727	2886	4259	1789	1257	2089	3233	2501	2638	3909	3696	1056	2743	2222	5461	1726	1572	1807
ENSG00000101193.8	1239	651	986	1332	1229	1887	1149	1159	1877	859	1554	570	927	551	1316	916	1392	1002	1390	1197	1072	1442	1473	1380	891	933	2088	2169	1465	1371	2258	1014	2245	1562	1242	1976	1451	2265	1551	1798	2093	1913	562	1115	2374	1360	871	1043	1087	1049	1790	1954	2043	1139	1004	1632	1401	1420	2260	1778	2222	1215	1898	1186	3621	1633	878	1505
ENSG00000101194.18	185	115	152	172	151	196	187	213	235	95	145	72	105	38	196	47	344	126	175	99	140	232	318	300	98	132	403	265	394	217	307	79	501	231	118	259	126	422	367	325	433	432	79	284	502	133	207	95	169	276	283	364	393	193	136	414	504	227	339	667	567	173	298	421	515	257	231	281
ENSG00000101197.13	2	2	0	2	5	0	1	3	0	3	3	0	5	0	2	1	0	1	0	0	0	3	1	0	0	2	3	14	10	0	0	1	4	5	1	8	2	10	8	0	0	1	4	0	6	2	0	0	0	3	0	0	6	0	4	0	0	0	0	1	1	5	1	5	1	0	0	0
ENSG00000101198.15	1	1	1	0	0	0	0	0	0	0	0	0	2	8	1	0	0	0	0	0	0	0	2	0	0	0	0	0	4	0	0	1	0	0	0	0	0	0	0	0	0	13	2	0	0	0	0	0	0	0	0	1	0	0	0	0	0	0	0	1	13	0	0	0	3	0	0	4
ENSG00000101199.13	1953	961	1223	1648	2165	2263	1487	1712	2597	883	2176	763	1537	776	2419	780	2094	1168	1668	1137	1215	1811	1950	1826	1022	1462	3114	3144	2159	2168	2954	1203	3447.0217240926	2240	1530	2685	1772	3780.00241288531	2866	2811	2942	2762.14745320974	787.078742976253	2043.02419198433	2987.11375117819	1546	1168	1313	1459	1772	2365	2303	3180	1814	1469	2143	2338	1716	2120	2336.26335283893	3496.08783409827	1578	2241.05090999128	2230	5007	2035	1379.02443452412	1949
ENSG00000101200.5	1	0	0	4	1	2.26319078511735	1	0	2	0	1	1	1	0	2	0	0	1	0	0	0	3	0	1	1	4	1	0	3	1	2	0	0	0	0	1	0	1	2	0	5	4	0	2	0	0	0	5	3	3	1	0	1	2	0	0	0	0	4	1	3	0	3	0	1	0	0	0
ENSG00000101203.16	3.00406915883501	1.00408506634184	2.00996292496978	0	0	3.0158430516426	2.00157579887108	0	2.01596881301336	0	3.00365734448466	0	6.03884345415762	8.02693152415054	0	1.01759312888801	4.03124227426554	0	0	2.02292976969628	2.00362570931476	0	5.01365436855741	3.02900171667424	0	2.00202011486937	3.00305741509336	2.0114988208628	0	5.00511997432716	1	3.00542246410415	2.00180075527894	0	4.00262685105337	0	0	1.00358246445926	1.01209107792259	1.01167019744581	3	23.1810192685881	5.13013108486308	3.00272096662534	0	0	0	0	0	1.00490135097544	0	4.02875443066276	0	1.0083569045775	2.01443566338185	0	2.01036355119482	0	1.00668650902217	2.0082769544475	23.5312828888564	6.11552051462067	3.02351627998652	0	0	0	0	7.01686654643303
ENSG00000101204.17	0	4	0	1	0	0	0	0	0	0	0	0	3	3	0	0	0	0	0	0	0	0	4	0	0	0	0	0	0	0	0	3	1	0	0	0	0	0	0	1	0	20	0	0	2	0	0	0	0	0	0	1	1	0	0	0	0	0	0	0	12	4	0	0	0	0	0	0
ENSG00000101210.12	11.1084003442237	12.2191472986497	11.1060027922412	8.04140401726625	9.11132769261486	12.2960680541083	3.06909076453456	6.50772969264701	17.2989528641635	2.38638784276151	8.15750888090751	11.0329311850519	15.2452644486387	10.4026673801965	11.9600547473788	7.01975481625193	11.1621111881717	3.1264777288659	7.14458096793254	1.02123865692266	8.14726362808358	13.0986059390026	32.2288877618619	29.0250078794539	10.1007477919078	6.37964095639762	14.3266272588958	12.1671161565881	9.4983336070697	23.0001035220631	21.3632019307187	7.45449428375694	45.4676801324783	11.993014342159	7	17.157823249477	9.04414607406568	13.1141916642354	36.197516183336	35.3232562339676	33.2859873917841	42.7856860588886	8.06004363229529	18.0812783386602	10.0455375353144	6	7	26	11.2541126770203	9.01967813427627	19.3677881303957	8.02396410533917	13.0061291208135	10.578241087316	11.207432497647	7.25154010913017	26.4294369220592	12.4744148108296	15.3052832864922	26.4345969224855	39.6055528174664	10.1589213862746	7.04221861894119	28.0184371643934	25.162554562647	28.2659584252239	10.2023907735786	6.09226801462564
ENSG00000101213.7	52.2128017495862	41.5137968313033	21.94163107026	36.575734070936	89.2744065686592	61.5095840706016	24.5625855986869	38.2869939829564	44.3476727743525	16.1317884312661	33.3103777836531	20.7879147084292	40.8109190822617	34.9840015224149	83.0087168398533	26.9067582565847	64.2278774622741	31.5537431176327	44.6993206632597	22.3014902284652	33.0230765659081	48.9182772966752	60.8815164343833	47.8632194916879	41.0937111774366	23.74251557857	98.6779746974333	138.003084509437	93.9617532468808	35.6042587642759	76.5157925109391	42.8176654330257	103.12305776024	63.4217912929793	36.6586226791853	89.3675976993425	40.7216232530749	52.8737438525007	95.311284417391	60.7752193255605	75.6682262595827	143.193889338679	24.7114529031685	60.1367453518205	72.3793822201277	15.0708698992018	43.8946655662619	42.1194440429448	43.1789874151544	61.8467138542381	64.1231279608767	63.1142421978717	96.9293509433922	58.5116027820491	33.4601333176173	46.2050582393046	106.948395806691	37.7324096182302	43.1191049800212	85.1697717056531	125.352036279306	48.0852983678393	48.9404057526924	55.6321665557573	104.163061480269	35.8601245510164	43.9461451469879	68.2038249598184
ENSG00000101216.11	724	476	622	836	777	1120	595	694	1256	409	955	266	489	515	831	334	861	550	738	607	632	776	930	806	517	438	1374	1189	842	896	1431	543	1451	839	645	1170	685	1371	1042	963	1639	1227	250	927	1446	572	548	551	674	597	1124	1179	1210	664	660	1081	888	740	909	1183	1453	551	1100	762	2001	725	554	774
ENSG00000101220.17	546	294	292	458	792	643	385	411	653	298	594	239	577	206	681	269	447	261	653	370	306	718	565	548	255	341	679	813	510	514	900	401	853.924611904235	551	522	753	504	944	855	1006	599	757	396	481	878	676	384	623	280	553	1111	473	645	488	463	722	599	418	798	622	1033	573	561	512	1431.94516646908	636	334	600
ENSG00000101222.12	2	0	1	0	0	0	0	0	0	0	2	0	0	1	2	0	3	1	3	0	1	3	0	2	0	0	0	1	0	1	2	1	2	5	3	1	0	1	9	1	5	5	0	4	0	0	0	0	0	0	2	0	0	1	2	4	0	1	2	0	8	0	1	6	4	0	0	0
ENSG00000101224.17	2434	1541	1919	2499	2156	3270	1867	2803	2664	1212	1986	1681	2042	570	3438	1377	2898	2176	2158	2261	1669	2666	3609	3998	1720	1374	4651	3838	2978	2591	5594	1679	5468	4544	2309	4671	3717	4124	5354	5312	5839	5113	1144	3745	6617	1925	1904	2407	2778	2449	2948	4214	4130	2332	1809	3136	4381	3184	3368	5103	7342	1901	3591	3391	5086	3433	2102	3665
ENSG00000101230.6	25	27	33	28	30	15	10	7	17	13	7	8	8	5	15	14	17	46	4	26	11	22	26	48	8	7	24	60	26	5	45	16	70	37	47	39	53	14	32	59	28	59	3	15	65	9	22	31	9	56	41	36	52	15	20	41	51	50	13	23	56	13	9	12	36	43	12	22
ENSG00000101236.17	6536.85132031256	4102.24145909412	6655.66923872987	7588.61859672133	8051.76937574883	12861.8939432651	5216.79355581348	5602.95008450298	9729.43707790219	3027.04458349068	9396.11025587527	1071.55865135518	3812.68503037584	4860.64621330053	6504.48399957148	2062.93130893717	8019.7451470812	4797.3602667278	5432.25911669017	4546.86361824428	7641.75128559375	4774.38387718344	5512.64814353765	5624.60172388663	3313.01922370472	3781.4518951596	10887.4291198833	10723.3370075495	5482.44519709392	7082.41014362009	7986.56796068483	4161.29579522469	8879.11037636567	2058.93016861831	5175.68112058488	7858.92188056764	3428.41240687179	9656.97550676156	5108.48827131922	5048.2397345232	12470.9656821801	9535.06188754276	1188.53236179893	4143.78648061703	7730.25035326789	3678.82674081781	2196.69827614113	3104.46223390114	2835.08406107663	2087.74467346802	9808.44886794518	9057.58145632144	9633.76829549036	4077.07607257608	5244.72489538497	6886.76534522453	3687.25359317755	5446.29743275414	5180.82407250053	4100.27351308225	6936.75596691369	3975.14339522232	9876.71485734491	3376.16315306455	16978.9163488523	5361.86435441331	4097.88075584202	4233.29720208837
ENSG00000101246.20	956.562377591585	374.513226668799	481.044540454937	727.853823238665	1028.66612305203	1216.82827414579	691.62769876987	745.722048685209	1218.07076630934	429.241202191279	909.118805417243	514.795709869973	804.923759157265	300.511107644715	1206.21729471419	477.107719659805	1083.80520365069	617.04800535047	750.565262991003	591.819890613356	555.690295034934	890.042042361104	988.546507195465	1008.10367775916	515.021617037774	623.663800774778	1523.69639231742	1348.38790606372	1103.45896490717	914.405576076684	1484.77561614555	633.349069587862	1658.30134905791	1230	872.365340674384	1310.93482087741	895.223739459506	1512.07816078055	1549.18653116221	1555.15369057285	1688.34236601167	1497.27412644147	474.279911114765	932.814913858763	1623.54878605621	868	617	728	737	1027.77455607896	1169.4388558623	1138.04477623722	1374	798.713432801008	642.721436393443	1099.51818252631	1247.01989575189	992.647494041304	1072.5510477333	1225.80475268233	1952.17110264268	902.562968823503	1164.93521889338	1020.12418916784	2035.54489585873	913.897068390098	615	1036.03368018352
ENSG00000101247.18	84.0188343310896	43.7504285905871	52.2575711691939	54.4176059636992	72.5712747965557	78.4758566767904	53.4646009752147	57.5222171460903	115.110475279506	33.1195802733323	50.6509460986329	30.2859510873497	63.3103839767613	66.684529743373	77.6376355152849	37.5325068339606	110.352728941948	60.4626778900727	99.022580616332	40.0175213042357	56.016296632023	78.8181590118004	80.3752044811296	74.1368516510088	34.5136510596608	53.5014307683455	156.71385851097	141.793706016364	144.629627508295	72.2153173212075	107.361516079241	56.1269726844391	156.438352320422	129.725927895814	72.3470896988213	123.637379082492	80.4019892710566	156.987253960454	201.278677988821	103.182171718904	148.050937449851	291.674414588015	77.0965505868095	75.215162007023	87.2131480811218	25.7164828236527	47.9907525438643	38.080119648163	64.4080236293858	99.0194014007584	88.1423426263429	112.273002568136	186.812839810161	83.8229588101109	35.4974665380786	71.9799008277034	159.802482889059	84.215074379722	96.9969434711946	172.828049340783	246.747738606235	92.6336248074536	77.9154112354291	90.8822588433428	166.983050180356	98.6862440739835	61.2517876021854	98.7131382958295
ENSG00000101251.12	0	0	0	0	0	0	0	0	0	2	0	0	0	1	0	0	0	0	0	0	0	0	1	0	0	0	0	0	0	0	0	1	0	0	0	0	0	0	1	0	0	5	0	0	0	0	0	0	0	0	0	0	0	0	0	0	0	0	0	0	3	2	0	0	0	0	0	0
ENSG00000101255.11	171	114	99	169	132	200	177	114	210	90	273	118	92	21	135	70	237	167	187	149	129	140	181	193	107	92	241	219	124	146	327	94	349	257	143	147	113	371	243	152	311	278	102	103	345	76	106	89	113	176	145	206	229	155	92	198	243	192	239	254	413	113	297	225	371	183	111	196
ENSG00000101265.16	15498.9039760805	9626.94693105838	13903.6320097497	18482.7564454259	19590.4467846626	22278.2045331041	11733.6343274907	10039.1502617339	25895.2155076562	7936.13818113099	26390.7801851426	2795.4339377438	8305.20940519487	11178.3809162824	11804.0018597191	6109.4506520551	18357.4285813708	12819.7459494286	13961.281041113	11314.7338973221	18678.0093568222	14956.9467843558	17224.3009819152	10880.9876855891	9188.75708597683	10130.6248101476	27511.8664899586	22441.4258884305	14805.9592646781	19026.6803058924	22159.5829834443	10007.6066746148	20200.2315042702	8037.85810016512	13238.5916942439	19226.0219984023	10512.4807121983	29842.1555175312	13992.0304660603	15429.865749914	29211.0886986198	21628.9223673769	3051.83995995042	11858.6450764526	22312.4850969934	11664.3922577521	8115.93610497032	7255.27223984153	7768.56847196692	6811.92045579138	26369.2886604178	21099.6127087256	23378.8420657311	12108.3461736394	11637.2907922614	18624.8629868499	9558.04669983287	15472.5934320375	14327.7522202967	14077.7217898205	17768.9623478794	9759.75931958505	23181.7885306722	7926.08344138126	40195.99737749	12192.1662872268	11147.4774644786	14521.5595681484
ENSG00000101266.19	1036.9458893693	837.524311928572	925.320866235313	1156.42697558468	1301.11450425845	1595.75274821411	844.962818340816	1242.53469592052	1441.21047150822	597.098574665207	1293.98208523218	512.456617642664	858.758257069276	460.917651117094	1132.61463458974	566.326047816015	1264.17663488257	1011.00628745627	1400.57517404684	953.984866499524	934.941245899962	1404.88200650262	1533.98318119878	1440.22858378591	625.236429206901	850.759385096639	1983.29724474982	2033.42610114134	1500.71584079613	1481.8520731839	2347.60285728876	824.785763951554	2498.60262842946	1616.55641393373	1097.34876896551	1908.36956023065	1172.8004663723	2116.29040807996	1836.87241263114	1636.32256601661	2450.9028083378	2231.9521282676	607.749210943403	1404.16165238815	2505.82449533274	959.987001299456	938.786229605874	729.901067756983	1136.70660753573	924.27017604208	1473.28637294333	1926.47074900833	2266.01003589005	928.217708304355	991.044045701662	1519.34025181274	1574.15429669934	1364.81489345121	1965.39200086032	2558.14462792983	2892.94988210467	1046.67485428386	1709.97016405809	1141.96665252849	3791.10584267977	1092.32350883802	843.047701408945	1417.1224050724
ENSG00000101276.17	7.37792502342499	8.00204370185609	10	5.04807725167421	13.001571808927	7.00455527262717	3.03230041694481	1.08429216256129	13.1384166937845	3.00123442080301	10.0305384631334	5	9.29677969807796	16.1627555020962	12.056063567548	5.17446082121948	7.04110887841643	2	5.00098660090096	3.00183572220192	2.00031457225293	4.17034299829995	14.0336534763851	6	6.08194743502078	3.04424909590547	19.4143151594223	1	7.06895024620012	9.06773994528148	6.16125254686416	11.2576236453029	11.081570571433	10.260167645228	5.11547372813162	8.00162773214855	9.09293442289776	10.0581268488924	13.2603127984899	0	11.0001850216013	27.8261811492568	15.0007845294633	10.1634385338564	7.0603702806747	3.11692516470893	0	0	4	10.0015040770409	20.8868998367452	11.0026171366402	13.3030787930341	4.05014815842916	3.00003335789454	6	6	4.06693033485564	7.00209818492499	9.05612773033964	25.1398444705458	5.00022739461993	6.04952524834915	1.00062036849559	14.0056080909202	0	10.6016908296205	16.2712479320347
ENSG00000101278.6	11.0087529877	2.00192538368861	10.0056005501774	13	29.0243204637171	15	4.00345175365127	11	14.0042749329438	1.00145844642478	8.01737404054327	6.003879403349	1.00209136276531	4.01714328516843	9.00425745410184	4.00240181807743	17.8013857775865	3.00176821463913	8	4.0095511930931	9.01196662476795	8.73191434784718	5.00170942981675	4	0	7.00691533821249	4.0017947973704	11.0080666841729	11.018188312144	10.0080750451524	16.005500366526	3	12.0197200776503	6.01230326605487	9	10.0050649335404	8.01277048586718	27.0114997487642	23.7889863180688	9.01004896416682	0	6.00633077086522	0	2.00159221677524	7.00361902863834	0	0	28.0136574838358	1.00053370440433	2.0021102019218	10.8069768831928	15.0239129072544	11.0069147755881	5.31556143850633	3.00297883300997	11.3882041985334	10.0113131999686	8.00422812213166	11.0034292377664	5.00256624837029	4.00119584874334	0	6.00696635252022	7.0055481312944	43.8262782735005	0	6.00255084921664	7.00270699561611
ENSG00000101280.8	13.0857798548579	7.22342144813645	4.04376843207347	3.18173619802457	12.9568197796685	8.03652356972072	7.09337625754829	7.71346132491746	19.8619965077799	3.07886865978168	8.21563140165999	3.00491715043439	6.20339245444237	6.36586087611916	9.05383688719451	4.33043240915865	32.0723693249967	6.0275647609659	6.03964810946152	12.0070691229194	5.52474142537802	15.6146495723504	15.3127007524172	8.02077494709272	3.72593795183971	9.26656210581748	20.885982151116	17.5228022379938	5.36886642860896	14.377601646697	17.5044689793569	7.20968346994788	21.0796415196619	10.0225164660065	20.0835944402222	6.01488964199287	2.00083772844035	26.3424263387381	20.6543930299013	7.70145135784439	26.1224316722129	35.966613891019	4.15927367334539	9.77493540866773	6.17969357561001	8.0455726102452	5.68364681136238	0	5.28156075106551	14.0486336008487	5.270784794905	27.9820777563115	8.93717376594595	6.6265987129775	9.0718182745491	7.1417121699501	6.35816839932914	13.0757386558995	9.00124544366652	3.36087215972761	28.0180517542711	6.0368992789947	16.0055624717995	2.0471696001558	64.3970574163583	1.00321103367005	2.09731722864427	9.47499964192606
ENSG00000101282.9	2	3	5	5	11	4	1	4	4	0	4	1	1	2	10	0	2	6	11	5	1	0	6	0	5	0	16	0	1	6	13	3	4	6	8	18	10	16	26	5	2	24	4	10	6	1	3	0	0	3	0	15	0	7	0	0	1	10	12	0	26	6	0	0	13	5	11	8
ENSG00000101290.14	2661.91931607306	1419.85799943432	2343.76977628415	2469.12810363832	3375.50279261377	3692.55545324939	2129.66265181408	1897.98627136492	4269.56416859176	1055.88176668504	3297.45487314719	767.523579873594	1607.59175115535	1974.84673524403	2447.44859967214	943.378932588978	3129.78124801207	2209.37483922543	2499.64598632285	1652.95002531222	2158.82522239289	1815.61489379339	2557.95965966178	2215.19023916447	1261.88881182151	1692.62747087215	3576.53821735454	3861.48816254393	2875.72150857345	2925.15021809338	4417.47031368432	1477.46356834721	3474.18447233026	1708.50925762014	2213.16293224249	3295.53464396394	2086.61415914439	4424.18953536774	3347.78393583306	2785.33190457373	4799.61389881511	3807.65432607939	603.782437481718	2292.58189590859	3655.8921429429	1245.46938856619	1555.06255800942	975.49674809212	1650.12282951887	1433.52154778476	4791.37065995965	2797.15577925217	4228.43933569826	2032.57276952666	1648.91832674951	2699.09048087994	2209.9607346211	2835.10453686365	2611.33341303147	2634.43890361065	4222.69902534091	1889.75688809234	3603.48769181859	1693.51479531792	6102.12980976164	1891.49293225662	1502.15757833375	2336.7598462452
ENSG00000101292.7	0	0	0	2	0	1	0	2	0	0	0	0	0	0	1	1	8	0	0	0	1	2	5	3	0	0	1	0	0	0	3	0	3	0	0	7	1	0	0	0	0	1	0	0	0	0	0	0	8	0	0	0	0	1	0	1	4	0	0	3	11	6	4	0	8	0	0	0
ENSG00000101294.17	2083.96978161622	1653.14007766842	1594.78845791665	2261.72678985915	2673.83295171027	2642.42466620487	2225.00935077983	1966.20223305552	3002.40245327118	1648.97492518075	3396.14989260239	794.869944765311	2488.07970075535	1094.15747475956	2752.99339120325	1101.26138581742	2186.93994097863	1504.99651184636	2140.30890797338	1562.20410118115	1508.25222988	2565.96210716708	2646.98588834599	2186.83751521401	1171.68898225726	1890.47212172255	4332.88666739066	3913.33085163901	2528.37292029628	2393.64648133269	3975.14299818786	1624.67769534795	3349.37856990025	2044.00999526441	1766.74136493406	2752.00802457284	1847.24947763575	4465.85228915744	2766.49710898858	4497.47169783412	3460.90435826707	3752.42910246107	1223.12175037746	2389.1246002714	3793.20100611847	2619.83326876814	1492.58815947214	2104.33229124848	1348.46960878877	1487.04488521434	3530.19302125734	2907.93535321863	3744.3705142773	1499.57953540309	2050.09225130518	3033.97966278802	1923.85076910862	2160.10063375928	2706.88441693035	2321.06139463818	3955.36630939271	2698.03124352785	3184.37268943655	1785.70383396853	7856.83124313995	2453.03895643674	1405.29300425926	2608.70161836042
ENSG00000101298.15	284	130	295	283	232	470	142	281	349	126	177	122	117	49	325	107	333	117	255	170	174	165	258.871382322689	453.699657842775	228	129	443	508	379	291	571	167	521.324332945977	360	455	380	275	283	398	282	726.987363488252	510	122	231	642	182	148	202	274	286	233	388	481	324.97006282272	160	324	506	197	360	218	617.877862599225	147	301.95508308239	295	498.514262604083	196	218	290.134870640613
ENSG00000101306.10	0	0	0	0	0	0	0	0	0	2	0	0	0	0	0	0	0	0	0	0	0	0	3	4	0	0	0	0	0	0	0	0	3	0	0	1	0	0	0	0	0	0	2	0	0	0	0	0	0	0	0	0	0	0	0	0	3	0	0	0	5	0	0	0	0	0	0	2
ENSG00000101307.15	4999.02269064734	2319.92565534702	4550.51987613818	4943.47187325613	4294.6681114849	6024.85147856746	2698.67298999543	2761.29687413939	4891.11034511024	3571.46209607891	9951.97065264556	725.779082657628	2509.94006496543	3446.85097250121	3895.75861187333	2066.87014533787	6367.79411858766	2320.0988968787	5615.60901926269	3672.60592568474	5006.56403633841	3912.98834388036	3922.32482705829	4917.07289753725	2325.21798919366	3198.05765791338	4817.81877768411	9507.61554254746	4370.69521914622	4471.2746114309	10196.1947114844	3078.02156723352	7150.76554673613	1670.35124652056	3458.87470183231	5154.60046392747	2969.234842364	10436.5522299942	2297.61130936182	3586.84105658594	6139.55513829	4711.51417657262	1306.56723633717	3293.23190442317	5053.61854239363	4554.68113572312	1414.06390994553	3038.70177882381	1659.43706223626	1609.79876370437	8750.91151391143	3859.15068460686	8008.2439958951	2665.68223235223	3464.85164181592	3361.29209680608	2648.412995222	2690.70082456346	5989.20423605006	2880.87395218275	7672.79978971765	3687.66934532225	9714.14609755355	3019.15082743611	13715.8638650909	4617.6230394766	2570.42902302035	3340.62988171425
ENSG00000101310.17	796.004647776072	564	744	1002	1026.03781775337	1303.7537037059	619.028963472706	784.045666919246	1177.1203670429	464	1240.03525754117	311	465	274.322980923763	746	451.026780371479	1002.52378854519	688.033892992177	860	661.023465171392	719	1207.05591838065	1104.05132470526	1115	507	565.324833585778	1343.1554322366	1569.13700070905	918.191145469549	1070	1819.13916817952	619.044978364727	1597.31271406713	1172	815	1400.21219926619	822	1758.05676615058	993.252509595142	1191.32692815528	1690.02051584837	1548.0335841345	311	976	1759.0236269876	986	550	713.29059981285	661	512	1127.02136184641	1296	1560.0008551057	662.303269934763	707	1221.0901082308	913	957.080961948618	1168.03221577275	1304.20690527807	1658.50690666775	739.322630427924	1431.3916531435	651	2368.3399552962	819	653.002915095773	1026.11791098332
ENSG00000101311.15	0	3	0	0	0	2	0	1	2	0	0	0	2	11	1	1	0	0	1	0	1	1	0	0	1	4	0	0	0	0	0	4	0	0	1	4	2	0	0	1	4	17	2	3	1	0	0	0	0	0	1	2	0	0	0	2	0	1	0	0	8	2	0	0	0	0	0	6
ENSG00000101323.5	0	0	0	2	0	0	0	0	0	0	0	0	0	0	0	0	0	0	0	0	0	0	2	0	0	0	0	0	0	0	1	0	0	0	0	0	0	0	0	0	0	3	0	0	0	0	0	0	0	0	1	0	0	0	0	0	0	0	0	0	0	0	0	0	0	0	0	0
ENSG00000101327.9	0	0	0	1	0	0	0	0	0	0	0	0	1	0	0	0	2	0	0	0	1	1	0	0	0	1	0	0	1	0	0	0	0	0	0	0	1	0	0	0	0	6	1	0	0	0	0	0	0	0	1	0	0	0	0	0	0	0	0	1	3	0	0	0	5	8	0	9
ENSG00000101331.17	1.12580999692532	0	1.22684446640802	1.03873127497307	7.19757148454777	4.13891786625324	2.08565050269025	1.035231796254	6.42769829998468	1.05268398920861	7.1877628404874	0	0	0	1	2.19780214997947	7	5	1.04195164643018	1.16559810410884	2.19163167215353	8.77991779544863	3.13565859591276	4	0	5	1.07229829688739	3	2.09479897221442	2	5	2	3.22702714420632	0	0	4	1.11989028740652	0	1	2.35567430182896	3	6	0	0	2.25988180890461	0	0	0	0	1	2.03475119945414	0	0	3.22627681266393	0	0	2.18349046220998	2.1692087382984	2.05455675918181	0	4	3	4	0	0	0	2	0
ENSG00000101333.16	7	1	1	4	0	2	0	2	1	0	0	0	0	3	1	2	1	1	3	2	2	2	8	1	1	4	9	3	3	1	3	3	6	0	0	7	5	2	4	1	7	22	0	1	0	0	1	0	2	4	0	5	3	0	0	11	2	1	4	1	24	5	4	1	6	0	0	8
ENSG00000101335.10	511	350	587	690	691	382	2921	282	202	733	497	394	1123	1748	467	406	110	137	547	292	387	317	94	430	286	164	498	110	1396	402	784	554	230	374	455	230	349	193	51	525	178	275	566	479	623	372	347	136	192	126	1714	468	152	275	436	852	194	139	787	150	298	987	124	99	570	648	95	103
ENSG00000101336.14	15035.9575262963	7783	13163.4739484895	14890.9718636216	16271.3962447346	16189.0487490182	11323	10259.193777497	20158.7798960856	5819.61550750545	21406.8545419875	2753.41520281785	13969	6927.75411366508	11366.3137596379	5689.19355955289	14734.6880817356	10934.7777102359	10680	8018	15339.5702591532	16483.3643462015	12224.2093344938	12508.0938481013	8600.79981875988	8387	19808.9338339371	19659.7301934927	10950.5946441793	11876.2812202391	18142.8361054079	8786.99274549414	16857.4596001456	6200.1998862879	11150	13532.1914811738	7889.12689294543	22845.2378297037	8945.24858715328	17663	18519.3459435868	17885.4080231994	2612.12297387272	8595.25594006653	15777.6499278771	9913	5044	8800	5634	4384	18676.2614909652	14592	16459.5080734824	9928	9549.34444848839	13833.6331246449	6635.83164436119	11706.4611080306	12446	9856.23038262039	15050.6235556346	12032.3975187483	18162.7929974442	6249	33736.4629393808	9575	7970	10750.7647489535
ENSG00000101337.16	1201	821	1108	1232	1531	2255	939	1409	1876	634	1547	450	877	514	1215	573	1569	984	1329	1090	1181	1881	1591	1569	730	1069	2035	2580	1342	1594	2801	874	2727	1341	1135	1729	1381	2206	1725	2209	2644	2042	467	1549	2327	1233	991	705	990	742	1756	1565	2194	982	1156	1532	1262	1457	1818	1833	2449	991	1839	1241	4105	1236	1089	1269
ENSG00000101342.10	180.298262279549	119.116491629563	153.088559687874	139.306061143397	364.362229701305	435.750186438411	174.386759930892	317.722325018052	337.761217300732	88.2391456830992	193.317944750883	67.5071538649835	91.4122821764722	41.3537265947688	192.811416945451	65.7943442824081	344.25680337888	88.161569336232	240.530267993506	141.910154577041	123.674926079123	152.934142422655	118.668895795903	233.650861474092	90.5720444366232	189.536530991556	335.61075933711	485.297700778339	242.404403623024	241.825202902576	291.354381238085	77.2141391290845	546.371299673002	238.854555082125	178.490519718744	347.215212837637	186.443894302045	352.956774038873	552.062978681769	198.658868092825	455.40450987861	374.248353904939	48.9952810245219	277.610422397197	198.889887287192	141.567121531685	155.122170545896	70.3593524976527	211.300922975359	195.895768045981	251.962821679457	357.217367351648	430.613467647795	186.954802919688	66.0864723509438	220.564507145733	372.026883848597	267.026677314063	331.957437888947	238.633414280951	254.151555721086	103.866899460843	278.971586443321	309.810013203333	564.875767021181	235.628385740866	185.899564816954	113.118287088358
ENSG00000101343.14	703	466	623	782	794	1140	625	747	1123	403	1053	233	530	413	641	391	978	712	832	618	761	823	958	762	414	588	1359	1414	907	1052	1434	499	1407	901	755	1149	840	1663	973	988	1697	1251	199	803	1405	613	563	506	567	558	1154	1231	1448	603	462	1090	980	959	1009	1061	1201	576	1342	630	1995	708	693	794
ENSG00000101346.14	369.983452669509	238.829959383932	316.320297141065	396.968014315831	459.406948419303	751.105219882092	293.589354046184	516.371037282567	502.329227069677	203.390663249416	403.758092300351	194.995604015379	255.532072813109	98.0633853151775	452.561984533687	162.590670350067	421.46937998158	358.455867171211	580.185210522399	324.045696528194	283.183008590123	595.76430416724	527.430483780195	561.769297466434	240.835136795964	359.015915415293	647.17303001471	862.179707517613	525.594051937078	528.563343383556	876.420053771761	308.689284152966	986.463635647632	644.08013455692	337.423451623002	638.236328777947	489.253429771614	686.004100879706	680.037031567134	572.282593125298	904.181411325705	770.279610863521	181.674417158811	537.950718240239	895.000138730686	450.952168686736	246.005827520223	301.153626786706	371.326354628965	248.131102083041	493.809755554143	669.106389063213	720.237600570354	410.24515652032	387.648869818307	645.459404277861	548.0966610695	472.23669811564	713.390046371401	785.745895706685	1007.21930849408	393.388186274711	534.14056754723	470.412465650004	1499.28099192256	375.948413418509	362.959300070966	512.336274403508
ENSG00000101347.9	6419.28345661343	4488.22182898247	5521.97004513214	7041.68723535866	8939.54771115615	13603.990722344	5437.06405477427	10964.4776079135	9198.22736961987	3718.42895643081	9854.29077754456	2636.26100115132	4225.52715280061	1782.4266865137	7285.99560397547	3491.49612733925	8384.68013581218	5767.13416328816	8833.04650508051	5749.19617496117	5820.80668840407	8291.59444873046	9016.19879073918	9391.56353667385	3822.03206969651	5358.17895062755	10849.435462691	18798.5198519836	9383.95838154141	8571.58475335547	15386.8147699612	4603.6331903369	17225.1601424905	10793.4985889102	6379.88040847163	12204.0804065375	7005.65014357468	16362.2942290418	11029.1507149786	10802.0211755396	14747.3136867144	14610.6344358013	2909.96842784454	9522.39599250896	13715.3548109495	7689.63754877596	6398.57663114367	5621.78482975874	6512.90532794998	5807.6004564967	9119.85594357807	9674.78933589366	17088.54349864	5726.77279227508	5772.68143681574	10626.4235476177	8670.36695333621	8045.11068387856	12511.1984719957	7128.1356852838	14496.3080995945	6724.42665951239	11732.745411089	7752.65723531284	24290.3943437283	7406.69003868283	6975.98884765605	7614.96784205422
ENSG00000101349.16	5	6	0	1	1	1	5	1	4	1	1	3	5	5	4	2	0	5	0	0	4	1	8	2	1	0	2	0	1	0	2	2	2	2	3	0	2	1	4	4	4	19	4	5	4	5	0	0	1	6	2	6	6	6	1	8	8	3	1	1	16	6	6	3	4	0	4	2
ENSG00000101350.8	397.332497937582	317.805215161657	405.470575588977	542.808011358966	555.958970376909	733.4329558963	330.123003207458	508.170724123564	568.961322227078	271.519044899239	536.297001067477	226	408.549976632734	169.455339903761	535.638831560632	249.069350477539	618.306465150619	500.105820748717	589.983113971785	462.013053970507	426.630872788429	669.408486556057	654.484229328005	583.955427253514	279.424338281414	395.691418928783	752.920894292848	912.628623376494	704.751603190869	620.390396759832	1152.9936137901	412.977734753111	1088.30538646892	764.679735503353	382.455247754752	771.839252381769	568.844908045624	852.989947854637	844.315794496372	733.641691266052	1047.05732865629	962.684493156072	260.214135059774	478.455189171635	1052.34490397861	410.928195463855	402.415745165258	383.315657200794	381.171975299806	386.404476758367	604.808163341054	804.947698833954	893.743583349835	387.961623786527	394.865950150285	623.634343912836	660.882807145732	659.684999875416	733.537408274384	816.507146320715	1399.16362707392	428.48593593073	799.557944547117	519.67922951213	1796.83071179424	583.232875963932	435.814370758201	518.534646403602
ENSG00000101353.14	21.2286390676659	13	14.1977784816168	23.2220009106679	26.2238005690802	29.0999542024828	11.0923752943729	21.0794876160917	30.1695067235263	7.01547583741297	18.0810158764781	17.0444690852031	15.0634901331635	5.00081477191551	21.096781245729	8	27	13.0417263707808	20.0791326429999	16.3439934444329	19.2815220442163	28.2290710410158	32.938826969346	30.2286822089474	11.1339406850315	13.0440478202831	43.5757598506497	38.6980700853694	25.2956673165059	13	64	11.105693254952	49.1623603718007	21.1949797135046	27.2575337858942	25.5987972508857	20	29.1360493196359	52.6465739427364	33.1808545249272	50.6488940530066	37.1687200351228	13.0707235190587	52.125989083475	54.2412934346899	17.4385851095421	20.8606552967706	7	25.0802338965821	16.258477173199	25.1492338330378	43.1056789923275	36.7339723448576	25.084925436672	13.0812917756001	29.2221867428018	33.12461396177	17.1043624155768	28.1452235623899	34.1240480443595	50.3331117652586	21.1790300928705	33	20.4353571469122	83.0371872935785	29	15.193403413062	37.1098788221188
ENSG00000101361.17	1551	742.373567711972	972.264205094391	1352.01952379368	1368.2331314564	1849.1957447771	1005.32159410684	1387.37410694548	1691.27223177773	678	1259.27977327567	645	1035.82457594187	393.041082070064	1804.96847317593	712	1478.72371885796	1104	1205.15775063307	1101.05772933523	882	1456.20445628718	1612.15850529974	1756.31863022556	768.075021083958	793.158798197893	2329.19254459815	2392	1724.01491053939	1404	2629.06949768649	1091.03134362463	2737.73552914915	1834.71215249778	1251.0282504979	2378.83608315613	1628.27634125411	2402.59052129077	2586.73951075056	2408.28435670239	3053.99857402403	2627.91831870226	715.712624494322	1929.34534221053	3174.82462314952	1231	1077.88754387944	1148	1407.30684427453	1652	1701.20046971515	1730.16202379392	2389.9670719714	1235	1031.14718902116	1642.11369766715	2049.88127933952	1556.95105024227	1774.72021595767	2585.16708926226	3443.92607974664	1418.7248314353	1865.3724556063	1696	2999	1851.6597783311	1128.06840860103	1698.32062903997
ENSG00000101363.12	324.155915935716	148.739300828975	236	302.313468692595	356.989974752975	472.590499006481	361.152308912801	282	427.263747519099	132	370.766239291654	102	233.628166336103	127.337516334023	375.303401127899	139	396.407583175439	196	339.447626598959	206	293	356	340.105854952704	293	155.225413719855	249	464.363720978608	524	341.486801725893	390.569259339401	478	193.460680826114	494.301957647354	269	331.61387399001	386.158324419377	271	620.703490327337	535.147283567764	541.631676453028	574.626046004947	471.420080872831	161	337	585.211825362585	226.39348582695	219	180	232.531866353856	261	402	421.973918446328	526.803080402594	281	208.242934884175	376.373406913565	371.743401688789	334	348	495.214509604554	465.993929748873	301	505.126551644504	294.203005612424	751	248	209	324.837133953775
ENSG00000101365.21	1161	596	715	1213	1332	1442	951	1100	1509	627	1317	546	1066	405	1417	632	1156	815	1076	745	761	1444	1467	1408	672	784	1809	1757	1487	1318	2012	799	2026	1546	1019	1795	1190	2338	1879	2054	1905	1956	671	1371	2237	790	837	942	931	1213	1492	1548	1676	1036	928	1477	1538	1161	1438	2019	2462	1170	1580	1163	2781	1224	921	1452
ENSG00000101367.9	1938	1014	1449	2015	2393	2738	1663	1819	2526	1011	2510	611	1348	918	1611	939	2142	1783	2391	1446	1917	2257	2132	2015	1188	1381	3157	3407	2092	2361	3705	1347	3437	2329	1641	3006	1913	3641	2545	2587	3332	2909.9986466227	671	1762	3375	1675	1475	1202	1794	1434	2873	3014	3475	1706	1392	2521	2156	2310.99829583522	2678	2646	3560	1660	3263	1535	6192	1737	1501	1894
ENSG00000101384.12	54	28	44	67	87	104	25	29	56	23	97	14	30	24	48	18	70	62	58	47	56	58	65.6922063448165	34	23	44	86	140.888085382525	65	51	105	33	110	49	50	82	55	113	73	56	108	83.8893131282237	16	50	67	50	62	33	16	48	96	122	149	28	42	74	36	55	69	54	105	29	100	29	124	32	73	33
ENSG00000101391.21	440.358271090868	224	275	345.019549603209	562.988297455768	586.906271180877	327.844836044351	467.634546226262	554.017762563502	162.179132336032	400.310989012017	177.443064463533	206.315092654029	128.71179672017	512.843318485054	171	510.469250195704	332.373377236805	477.872289410925	282.289623000201	265.074807629105	493.434372708288	486.448349730993	547.256338397562	272.713145593062	352.390792836663	790.730962733468	831.06872927263	585.418619020753	498.542280168214	683.080715483551	241.858735941145	926.186167267982	644.322107671396	403	758.080321615375	476.178522359361	778	940.648686823933	664.073169737198	881.0347796955	701.753328398517	182.181834144768	462.135940048077	839.126101143992	337.436182914688	317.174128868039	282	343.790443687924	564.507854827739	465	672.154233975608	798.316292762605	448.917641168005	252.248167803986	561.330860954823	790.940644301554	579.694995849303	667.60565095934	898.426323622362	804.870258076572	347.263854254939	445.301722741742	550.00991656218	889.015014401804	365	294.171673704907	470.927277943462
ENSG00000101400.5	100	44	59	82	101	102	74	95	92	51	68	47	86	15	151	28	103	66	70	59	50	72	126	89	71	62	169	149	116	79	154	63	223	138	79	182	83	154	236	182	186	116	53	133	191	59	97	111	85	112	129	122	189	112	75	99	156	139	108	95	240	80	105	129	230	70	57	89
ENSG00000101405.3	0	0	3	0	6	4.73680921488265	5	1	6	1	2	2	0	4	9	0	3	1	5	3	0	1	3	1	4	0	8	5	3	1	4	0	3	5	0	6	3	1	7	10	1	12	0	1	4	2	0	8	6	8	2	2	2	2	2	6	2	2	1	5	1	0	0	5	1	0	4	3
ENSG00000101407.13	353	239	323	353	377	490	323	365	485	196	444	154	202	140	374	197	416	355	363	263	267	446	451	436	244	238	575	684	446	427	718	288	865	473	340	598	416	685	490	532	781	613	166	448	765	287	197	203	340	238	510	452	715	296	301	408	486	466	493	657	819	274	546	377	943	302	310	374
ENSG00000101412.13	103	30	95	72	116	84	106	54	68	42	54	54	56	72	77	40	48	41	99	39	64	52	73	72	26	39	121	106	91	63	111	62	80	112	84	70	90	96	99	84	102	182	36	78	95	58	31	30	46	81	144	150	107	71	78	95	77	64	114	59	76	61	51	38	140	107	44	76
ENSG00000101413.12	405.96944234151	330.518157678096	366	452	482.149340721961	681	272.117545142219	477.108075174054	666.624275379411	242	598.024772884231	171	204.37109898563	168.653263606866	372.144316167529	220	537.54943365367	428.502306344949	554.271220030811	397.546304788507	376	482.120980513373	546.999125739782	539.007692332515	253.009735563536	330.002419719974	795.255442260957	837.359730762913	473.006303722442	569	1006.31735306376	278.982099716017	928.225239199544	653.335771965313	389.436358509704	849.036965178755	510.004079342595	905.311414497655	600.005009273001	518.021570025304	1034.58375748559	782.86780890468	128	489.477131850982	902.891306841508	315.009545169033	296	247.607053981379	377.225966040382	298	615.71030736277	745.007160335212	919.248039077728	410	389.177431269265	666	610.183604745412	559.10143548438	649.08746849941	684.856976021378	1032.19580672695	289	652.823641194522	471.536163652489	1530.58928871589	308	384	527.121200317675
ENSG00000101417.12	262.678424291146	122.965656756569	158.014780632965	233.576872054767	245.714313192962	391.391763356228	208.831099107265	242.849147109306	363.599624507546	154.091499113439	242.445675347476	123.332823263857	191.675973795989	105.648184743422	320.219446391782	129.599837772768	346.493053083545	218.64667298852	272.734126292759	193.187142624293	135.547320099446	245.400924973322	357.221487518925	360.295684083716	118.71677916896	169.085226534764	452.637095249831	448.298803199435	319.783143377326	363.193874008693	441.633565497798	191.8761627128	515.430019303603	382.854528450204	206.980942889279	454.364640984516	284.684057498926	434.622049585333	409.507471701433	367.98921582794	484.308953733246	567.369864758219	170.687668105419	225.198647518168	528.409317218	221.448400564431	190.126975446589	148.86124134039	238.032603070466	293.619049263148	350.636315135631	350.806826512918	470.590180502641	203.082743327983	194.76984628297	300.515133944693	478.785551457951	335.101987651681	344.699026760566	335.90815541005	734.995273576703	271.066200253568	345.520491587118	327.214005170061	745.167119801955	219.786829096743	166.717208571238	328.60651482217
ENSG00000101421.4	2745.99474629888	1696	1899	2953	4093.99293984661	3790	2581.9412534454	2548.99149840055	3792.99904912169	2061.99825088466	3879.99627138071	1140	2848.99493623434	1613	2978.98554176715	2148	3321.97830998773	2450.99115798066	3044.98576978598	2729	3172	4014	2927	2982.99035077963	2247	2705.99466863964	4111.9789126062	4210	3135	3594.9278421666	5537.98431878725	3048	4167.99826784858	3016.99640505489	2634	4102.98948860042	3217.99437086811	4779.99316795801	3332.98702880765	5338.9918716428	3915	3808	1352.99733431982	3418.98421008812	4660.99536079927	3152.99086984017	1704	2409	1957	1730.99582415766	4434.97966944359	3574	4099	2917.98141417992	2710	3356.99785355554	2529.95024956003	3041.99762593181	4118.9876874934	3580.95774262606	5155.99789852626	3651.99802676872	4609.91299249982	1933.99813512164	10491.9721559886	3313.98047433735	2279.98089699632	2976
ENSG00000101425.13	359.794548645474	1066.92553122251	484.984311963814	149	115.257866445227	107	265.484724144555	35	469.987658202015	68	560.938536380029	52	184	124	106.900563410105	122.657806798861	121	44	177.874583851063	131	630.860123421269	972.803445055785	318.923802583635	245	44	170.928043481818	142.462210148199	302.741900046611	45	220	406.916816582008	260	151.91146967833	130.542040258935	197	101	114	574	104	184	191	358.829805902819	17	179.906044513557	144.817279998156	529.800084438932	376.978544437858	126	18	186.841299742437	347.94638814776	142	178.838540647686	86	147	1894.91379000339	99	36	272.828792467534	319.703212770959	210.621081224822	112.19551616185	180.819407932921	95	570	122	639.956058496202	270
ENSG00000101435.5	0	0	0	0	0	0	0	0	0	0	0	0	0	0	0	0	0	0	0	0	0	0	0	0	0	0	0	0	0	0	0	0	0	0	0	0	0	0	0	0	0	1	0	0	0	0	0	0	0	0	0	0	0	0	0	0	0	0	0	0	0	2	0	0	0	0	0	0
ENSG00000101438.4	0	0	0	0	0	1	1	3	0	0	0	0	0	1	0	0	0	0	0	0	0	1	0	0	0	0	0	0	7	0	1	0	0	0	0	1	0	0	0	3	0	6	0	0	1	0	0	0	0	3	0	1	0	0	0	1	0	0	1	0	4	4	1	0	0	0	0	0
ENSG00000101439.9	5398	4236	2922	5919	8646	7884	6540	5232	6799	4107	10235	2418	9887	2112	6181	3848	5370	2467	8859	4422	5295	6086	7467	6915	2983	5391	9015	8785	5823	5946	12014	4477	10804	6166	3560	6069	6249	13987	7878	16016	5933	7872	4806	6562	10825	9243	3932	4546	3146	4224	7706	7000	6979	4574	5335	8473	5385	4136	11128	4614	12343	7717	7378	5702	21081	9197	5293	6036
ENSG00000101440.9	0	1	2	1	1	3	0	3	6	2	1	1	4	1	3	0	3	4	0	0	1	0	2	1	0	0	3	0	8	6	3	1	8	0	2	3	3	5	5	1	6	8	0	5	4	1	7	0	0	4	1	0	0	4	1	1	10	1	3	7	2	2	0	3	3	0	0	5
ENSG00000101441.4	0	0	0	0	0	0	0	0	0	0	0	0	0	0	0	0	0	0	0	0	0	0	1	0	0	0	0	0	0	0	0	0	0	0	0	0	0	0	0	0	0	4	0	0	0	0	0	0	0	0	0	0	0	0	0	0	0	0	0	0	0	1	0	0	0	0	0	0
ENSG00000101442.10	251	79	155	167	222	295.361133895046	155	191	308	108	179	148	104	62	218	92	248	160	179	156	108	396	262	252	101	133	368	338	289	242	397	140	455	347	177	339	239	418	502	292	578	315	113	245	405	184	241	137	192	314	213	230	411	198	124	275	374	275	250	1068	432	132	276	224	498	274	119	215
ENSG00000101443.18	2	4	1	0	3	1	4	2	3	0	0	1	3	0	1	0	2	2	0	2	1	0	2	2	1	1	7	6	0	1	5	0	0	7	0	3	2	0	0	3	0	1	0	0	2	5	0	0	5	1	2	3	0	0	0	2	1	1	0	2	1	3	0	0	0	0	3	2
ENSG00000101444.13	595	344	465	612	605	721	372	511	675	209	508.946566041216	219	358	125	772	295	595	358	604	355	354	752	667	632	305	350	744	993	594	539	948.992411985936	364	903	560	520	864	580	1119.98726157864	931	734	910	1094.99184712354	305	615	1134	453	367	388	379	666	833	723	994	505	351	751	783	634	804	1082.99338084411	1333	594	789	523	1198	497	359	673
ENSG00000101445.10	1050	546	720	1141	1283	1177	803	1324	1154	681	907	680	483	248	1042	498.848526385121	1495	1202	1188	960	827.935822879645	2671	1438	1443	626	749	2079	2013	1423	1413	2186.96104279874	790	2860	2242	849	2207.87395300437	1539	1948	2513	1705	2273	1834	547	1481	3014.98486333695	800	1004	733	1389	1080	1576	2000	2383	1036.93536691034	870	1392	2089	1832.91770455293	1797	8439.99281117189	3019	883.908121392389	1834.92614989007	1631	2986	1653	1256	1396
ENSG00000101446.8	0	0	0	0	0	0	0	0	0	0	0	0	0	0	0	0	0	0	0	0	0	0	2	0	0	0	0	0	0	0	0	0	0	0	0	0	0	0	0	0	0	0	0	0	0	0	0	0	0	0	0	0	0	0	0	0	0	0	0	0	0	0	0	0	0	0	0	0
ENSG00000101447.15	17	11	10	12	13	15	17	12	20	6	10	13	8	9	19	6	21	11	19	10	18	11	20	16	11	17	30	22	4	27	15	18	31	9	17	26	5	27	29	10	28	53	11	30	18	12	11	8	18	21	28	29	29	7	7	23	21	9	23	21	31	23	20	14	54	16	20	23
ENSG00000101448.13	5.14959065620217	14.3545461687133	7.08859332161138	1.00341040825291	9.49005174077126	5.07854676279167	13.1317509477738	0	8.18188104133669	2.03257718120908	6.07861175027049	1.01027960157528	3.06236293909486	14.754270183458	5.16805928434033	0	4.04771302213044	8.02168897796002	4.02407286613295	7.28486095286047	7.71499103238764	3.02879193457392	16.2836279931624	6.03776011660134	1.00625365990814	10.1498688365895	17.1244572598984	6.06919078009432	3.02022934017543	8.05206125877188	10.0732484217307	7.30153338586534	13.1096571708579	7.07739869620976	3.02577858668178	7.17803173596179	4.36914170934987	1.00718894991644	11.6576162679288	13.2205167571349	10.126380592519	59.3307121427972	1.0060470117701	1.04423822437538	13.1123330603871	0	0	12	0	1.00145022252263	10.3746814440185	19.3238942791022	8.82600600719647	0	1.14914940058085	4.19919771217484	3.02227252372678	8.30258726625293	5.13892325746096	5.10391407914308	34.8515791207011	6.14747063155251	7.05161486654289	9.67281063812815	10.0597615327221	4.00161837088164	2.02702833960202	14.7022301873463
ENSG00000101452.15	148.507125422007	111.274759841618	147.081168641385	164.542098001611	214.19862555137	284.351758751503	110.114616129382	167.549934729392	257.37410685206	53.064215471999	189.416962248169	103.036354972935	99.6983270388091	53.8538597487073	178.054683200923	82.1123938260177	191.095483573057	143.064381279967	241.627924299596	118.408727736708	148.996261648869	199.251379948634	193.49715585602	196.056167717732	109.10392574926	135.651005453042	345.403475773428	415.237244786339	239.757039257115	236.184290550571	400.493180672313	122.441339962257	502.70235573668	316.06976308802	221.063825530886	301.361716175512	243.536775150476	339.933686821276	382.463895881077	250.300586416345	461.688400019225	344.385253030341	66.5976525678907	255.764999702767	399.651906204939	122.267407477513	127.071433106402	122	186.005446360799	162.054441607315	198.289231287388	239.180031917756	402.987364476124	185.649877380977	123.147160150023	284.892233376441	327.202720710344	218.498697819226	254.146151244858	397.573323893493	465.663990897444	140.951448257336	287.094918773548	224.199586907683	419.083764738332	142	187.350635982944	204.916649239225
ENSG00000101457.13	778	463	738	884	1111	1225	773	780	1600	415	1278	230	699	673	815	415	1042	608	825	633	1004	973	950	606	528	638	1582	1117	995	986	1361	558	1384	593	822	1108	656	1913	747	1282	1482	1294	218	739	1287	942	542	650	469	455	1757	1201	1201	759	585	907	594	792	963	824	1251	976	1236	633	1934	882	660	984
ENSG00000101460.13	194	96	140	215	273	457	306	129	283	137	282	46	355	257	221	114	386	133	134	142	199	254	132	142	175	98	306	218	241	299	274	163	281	59	130	177	163	358	176	476	410	228	69	245	289	197	76	221	97	91	350	165	247	171	203	175	136	164	163	181	177	242	422	133	410	166	108	168
ENSG00000101463.6	0	0	0	0	0	0	0	0	0	0	0	0	0	1	0	0	0	0	0	0	0	0	4	0	0	0	0	0	0	0	0	0	0	0	0	0	0	0	0	0	0	10	0	0	0	0	0	0	0	0	0	0	0	0	0	0	0	0	0	0	1	0	0	0	3	0	0	6
ENSG00000101464.10	116	84	93	148	187	175	75	139	159	73	103	79	89	44	150	77	119	113	157	92	94	175	171	154	79	81	246	245	168	131	248	94	265	194	123	247	158	231	273	268	250	226	89	136	270	101	54	140	180	156	157	161	222.658063742365	122	96	184	230	177	203	249	357	111	186	180	390	111	111	123
ENSG00000101470.10	5	7	6	6	15	8	15	7	9	3	10	9	10	9	10	5	18	5	10	7	7	6	4	11	5	7	11	7	46	5	8	16	3	6	4	4	18	10	12	7	6	1	14	0	9	9	0	0	7	23	11	6	2	11	7	26	13	12	9	4	6	18	8	2	31	3	4	11
ENSG00000101473.17	478.431972743893	206.416097395228	331.698132935535	302.939857767456	432.551354463353	496.330570715525	420.886807628805	328.31045447558	522.986324043902	163.879726027239	523.18030167577	177.599879868531	347.161373807846	196.892696689646	531.238109503206	166.971445703169	469.038603023861	253.523514418838	412.435804204324	204.176542782102	284.486307984866	411.294408458655	400.19531004866	395.782073801431	195.761458580149	277.355737304533	627.060369807656	635.05098449969	358.256893839778	416.619756906325	633.977307864838	210.579503176588	649.591829905021	493.336934263168	475.960558282715	579.956554379856	398.11801470168	812.7598094029	714.719813323466	578.116243361941	552.141375647742	568.51653567794	182.73923766354	366.758528776897	649.961001164814	365.05952621823	219.019212144509	290.751750854931	261.527533370871	374.137783800314	569.639836733575	550.048239026057	620.508775816633	370.554047156947	252.89164533083	448.674854089776	524.602008675278	431.364672119859	515.975920241338	587.327291852632	682.526954516228	364.727893377862	473.983778995778	478.03120161111	831.043355218224	497.752276941862	302.549063379785	324.083100784082
ENSG00000101474.12	6390	3405	4221.9994157394	6459.99297135183	9049	4502	5298	3433	10222	3147	9682.99972820281	1479	4463	6089.99662727926	6788.9992235369	3083.99839149887	7568	4508	4901	3308	7946	4913	4999.99894192523	3902	2582	4114	11779.998585294	9688.99969354885	3217	5190.99780135611	8339	3642	6563.99920431699	3709.97865258619	3702	9679	4151.99937924889	11405	4950	4760	4884	8401.99933972455	1318	3465	5601	3914	2081	2545	3053	2183	10872.994358885	8107.9973929776	8575.99971236601	4339	3901.99936782161	5613.99956060719	3841	4997.99837052426	3919	3201	6871.99749270606	3138	9422.9966672804	2912	14132.9950972016	4284	2742.99279271121	4548.99185724851
ENSG00000101489.20	5.06112601431333	4.65596891988402	4.03951593307222	8.413938468352	4.28248618804197	11.802216419188	2.03906730851284	6.07599532381279	9.64857405109433	2.26038106591675	2.01881819140564	7.48885778169916	9.54906486320674	22.7215135288758	14.7860594164633	5.02426191698482	3.27253235710016	2.02596144432494	6.19189331642932	0	14.6064445573622	1.08050393175617	17.3126901582959	1.42415018944035	6.50264574118461	3.75288026244226	11.0000442470979	9.21598850682486	3.97928079465321	7.26130508827387	8.76520680007516	9.40843912205258	8.30525572957627	7.85266974479165	3.25640032285773	12.0495792206385	3.35403343627209	9.0647224817127	8.57321457153013	8.84353367308103	5.45241114556058	75.5367967222809	12.6498656587777	6.30686868660271	3.30473311523343	7.89794524776013	0	14.4061231196009	1.53331760276986	2.32231526118198	6.34791350770612	4.28846663099914	20.5115008147426	7.08853403599539	1.03535146726134	2.01060153351113	9.29293816656333	3.37884670815538	4.03238635764489	18.8600720526886	63.5828286822588	15.7543241559931	10.9327466238451	4.08274565409306	20.6311174680654	11.2724579446818	6.23170873552146	41.7069058273122
ENSG00000101493.11	2009.07548334013	1083.06284255698	1666.14008357555	2335	2331.47168989582	3215.29872613782	1406.02667279582	1538.02608694353	3455.17230060939	889.020731106398	3268.05043690857	385.006707422108	759.110133712802	1087.17997381542	1852.15326143985	558.952490574069	2423.02299361007	1116	2052.08920800723	1310.01528533548	2196.06670615925	1545.94483737225	2209.22943910216	1507	956.036518181948	1352.05435409483	4040.97358366914	3090.58024846653	1670.00076856984	2167.03056862686	2578.03927273783	966.070839794059	2666.04474944305	898.046872887091	1557.12479063117	2972.24207014785	1204.99564093255	3296.07680945467	1749.43557251486	1308.07393829323	4275.08136127127	2644.88607929284	250.006537283463	1446.03852765068	2119.8953685649	1321.02432602084	1041.62635057396	840.070594414575	931	810.143969297258	3099.14846048398	3223.49157699091	3516.05904372336	1601.84940696879	1337	1965.06569117196	1703.04799575429	1582.02462366241	1761.0487059099	2049.09804459879	1899.11512472826	950.040902460356	2733	1012.02574518476	5963.15752116323	1645.16184400409	1154.18010750436	1680.26181743271
ENSG00000101542.10	0	0	1	1	2	5	0	3	4	1	5	3	1	7	4	5	0	0	3	1	1	0	3	2	3	1	1	2	4	2	4	0	4	3	3	7	2	3	2	0	5	16	3	6	1	0	0	0	0	1	5	0	3	1	3	8	1	4	3	0	10	3	3	0	14	0	0	0
ENSG00000101544.9	231	152	210	301	367	526	163	322	316	140	282	102	109	84	273	106	288	259	332	238	188	244	378	343	163	187	462	529	294	317	557	174	660	441	164	467	273	451	397	294	607	413	86	273	619	219	209	132	337	180	332	473	531	236	216	351	373	335	420	318	637	147	399	285	826	154	229	318
ENSG00000101546.13	186.028210777509	117.608496158957	131.810411666247	139.032768803994	186.883292956697	189.807762574561	131.744939368286	195.218905952828	258.037271580722	73.9532028048535	153.510793993273	80.9664982786268	137.927598330064	59.7766128743683	209.548061479441	88.4924343169733	254.650874902708	143.003204087675	172.022201812403	139.77753249865	127.984042741627	212.488565735459	268.112754993252	201.721657759713	132.805395355684	102.304485462677	340.582418501819	306.695377844562	231.212161501915	201.552036155685	306.437160706132	126.67518063484	409.811718791059	291.279303514363	153.371701861557	346.431921934585	196.823404655412	270.130309794419	323.900784512273	275.176695448653	350.320181159342	380.578907062189	84.3359991244674	257.34649514221	385.854704006365	220.903285707695	131.756728504677	138	140.220410863054	161.963271499239	287.673976593986	306.61108080165	332.890982613526	157.994635775728	120.63664594596	213.605051956691	284.326137663573	228.200345541425	285.534091598259	513.369477368002	439.708446748313	209.198888072732	214.259687834724	274.391891029019	349.558909107639	227.769856108194	108.062403551412	273.080680001469
ENSG00000101557.15	483.15064134148	238.184107446611	406.906310479535	475.918089647784	495.708789246945	788.537573200943	270.983292546529	529.655552462437	690.418842544789	206.63950524849	439.353236793484	234.724079867548	196.172250065985	116.625387054012	473.934308259413	244.504704129032	699.417465162324	467.346194232846	690.345442928758	398.0514216842	431.767911381911	581.052422347999	759.896628803133	602.847549765092	273.010325351328	366.112424542705	825.47441892152	1208.40371403857	691.328770278635	654.901762317494	1119.73019451419	322.905423511802	1132.46899235065	1034.6344870096	480.086387395225	990.889201713665	683.380998863209	920.731460425011	1112.837244505	534.560090193492	1106.50255532143	966.463077506219	187.564710092096	515.367848824476	1008.16447110386	246.053771363286	341.185189824554	196.577751971214	562.731046313535	609.920033847377	618.480577165085	945.90056370866	1186.22757600736	571.296280669545	322.584177450021	776.449930678794	927.141555476636	734.210249971406	864.586478605059	1146.40558065783	1230.88196125375	380.748875407828	694.069508857909	620.406500752658	1422.21484083201	326.035581792779	474.38874206445	619.722267871791
ENSG00000101558.13	3080.27120877982	1183.6582150895	2234.22465244268	2817.92400388855	3401.33912552326	2769.2408766713	1797.0549571082	1632.27663025748	3756.00334239651	951.509293029423	3419.29092098701	635.118764812252	1575.60917636012	1671.81436844955	2259.73687054592	1045.17130025524	3585.24450611463	1759.37942696417	2835.91901608817	1320.33418094415	2655.74457306706	2418.04325961058	2621.24734759716	1595.13605860815	1393.57008475248	1674.31692758239	5043.00317764306	5117.53956594728	2742.96082880188	2230.1384447272	3687.14841875391	1199.78759627792	3443.3540074887	2447.2495153763	2170.97595422839	3712.16703819003	1903.53721154086	5134.2091240539	3171.03635985086	2242.84770981595	3698.32853646376	3296.94124204762	662.080254966167	1496.09634999371	2955.45929594374	1522.78398879282	1277.32531316429	978.781797032589	1404.07667683525	2191.79116879698	4326.66830524866	3381.53012779947	5793.61044357862	2148.07245878694	1246.20319708777	2434.18207372078	2269.40863748912	2463.04001904927	2614.56873593293	2915.44595466839	3538.99039315431	1837.55313186383	3846.44273528702	1668.71568813748	6007.89891262545	1830.4083987509	1637.11190041397	2339.72259067122
