## Supplementary material for "MULTI-OMICS TEMPORAL PROFILING OF AXIAL SPONDYLOARTHRITIS PATIENTS REVEALS AN ASSOCIATION OF THERAPEUTIC RESPONSE TO ADALIMUMAB WITH DISEASE ACTIVITY AND INNATE / ADAPTIVE IMMUNITY": SuppTable11 (part 3 of 3)

### Sheet: Sheet1 (continued)
	BL-Res-043	BL-Res-054	BL-Res-066	BL-Res-069	BL-Res-001	BL-Res-018	BL-Res-025	BL-Res-028	BL-Res-032	BL-Res-033	BL-Res-042	BL-Res-002	BL-Res-004	BL-Res-005	BL-Res-016	BL-Res-017	BL-NonRes-062	BL-NonRes-006	BL-NonRes-020	BL-NonRes-039	BL-NonRes-041	BL-NonRes-046	BL-NonRes-052	BL-NonRes-059	BL-NonRes-067	BL-NonRes-023	BL-NonRes-024	BL-NonRes-035	BL-NonRes-038	BL-NonRes-056	BL-NonRes-009	BL-NonRes-019	BL-NonRes-010	T4-Res-002	T4-Res-066	T4-Res-016	T4-Res-017	T4-Res-042	T4-Res-001	T4-Res-004	T4-Res-018	T4-Res-032	T4-Res-033	T4-Res-054	T4-Res-069	T4-Res-007	T4-Res-025	T4-Res-027	T4-Res-028	T4-Res-043	T4-Res-005	T4-NonRes-024	T4-NonRes-035	T4-NonRes-067	T4-NonRes-019	T4-NonRes-056	T4-NonRes-062	T4-NonRes-006	T4-NonRes-020	T4-NonRes-046	T4-NonRes-009	T4-NonRes-038	T4-NonRes-059	T4-NonRes-010	T4-NonRes-023	T4-NonRes-039	T4-NonRes-041	T4-NonRes-052
ENSG00000101574.15	216	106	146	223	301	471	154	269	381	82	296	70	86	96	168	88	416	230	342	131	195	234	254	188	142	178	540	465	368	253	463	111	492	365	221	363	254	479	540	221	498	381	63	198	323	137	179	100	221	317	358	376	525	302	129	315	438	357	371	527	508	139	340	294	599	260	181	234
ENSG00000101577.9	3064.11805110508	1331.44578465252	2804.54585924522	2597.2713163895	2905.82413582309	5603.46850573843	1776.56045698012	2976.02390075593	3821.82409499394	1738.81131278944	3831.12539784458	702.694789041851	1184.77506877111	2440.50919212655	3113.43673452079	1368.76918387164	3751.5313288595	2530.91398945511	3154.11350124092	2423.01624380333	2538.63391154832	2368.20945962097	3492.55216801758	2805.23432118839	1745.52338820699	2317.36123695497	5668.79670507833	4390.67738358249	3116.36845141131	3746.9363888938	5619.81102489649	1779.49080122056	5746.97106197786	2349.77999965274	3020.95845695786	5367.26007487507	3328.5234180279	4412.36350523644	3086.05943248713	3461.37059296323	6634.42025119111	3929.90969215958	802.524617666082	2823.37144724559	4113.9674565612	1630.5723197596	1548.43313293285	2056.27441177231	2039.82537103968	1730.49329210249	6721.57817792239	5420.5581333167	5381.48980091288	2479.03344454706	2180.87499813576	3223.47601273078	2845.81084122875	3457.10403358909	4032.91180837962	2766.11466205976	4718.08788276449	1651.32463513496	6278.73370194985	2441.36809172764	11153.775855038	2843.65752293633	1820.55729785713	3312.0405646228
ENSG00000101596.15	8846.53055456092	4901.32783426708	8264	9030.04079383102	10243.522608212	27141.9337220018	4797	16357	15100.8766182583	3657	12021	1573	2272	4605	6459.39996133579	2460	15460	6553	9919.96973262314	6134.49385780527	11349.5948341822	6997.45069609598	9639	5875	4576	6025	15822.078264162	15974.8894094654	11902.4462929617	12741	14727.4266092618	3749.0648059985	15751.810700652	5671.78295049712	7957	13612	6870.55896742066	16398	10888	5773.08454156695	20994	14643.5096957995	1574.35112770121	7371.29382796235	10700.0018532371	4242	8512	3135	6115	6001	15991	14237.9622679518	22963	8162	5952.90379008481	11586	8965.42125533415	9809	9192	12148.3611040698	12602.3180855606	4772.1579989122	17225.4093728724	6271.33350664431	25676.9603112373	6439	7273	6379.19087962446
ENSG00000101605.12	111.046218572518	50	99.0546758088016	51.0080721361943	90.0394504320419	118.012685365757	63.0054041726674	83.0405525041434	89.0308447478047	51.0001780599068	126.08836222936	22	64.3160013686849	43.0112738902613	155.176346736821	38	180.038808678063	113.034400920523	110.013054244707	57	73	116	115.001977598244	84.0363570821626	66.0312219630709	55.0852611605914	169.163403004961	228.005400186747	99.0064341444156	135.02484002888	163.048546910458	58	206.144962429257	37	107	224.004205701357	98	177.006247330537	123.011586179836	125.097540329637	161.011857667052	127.110065707573	46.0192074826192	119.001557880864	107.16244781135	88	82.0050510676196	96	64	124	89.0139708477726	85	204.130321971326	86	65.7184286632457	133.020645243416	118	156.023973948613	107	249.121457488844	172.233405985076	33	163.012772025081	115.014517894126	185	69	87	88.0070301725966
ENSG00000101608.12	8432.67920920821	3502.74429073156	5559.1439494854	5760.37704486861	9533.28110099698	7756.13322948145	6784.02073418149	5272.87267351125	8788.31929820933	3144.53978040781	7452.25290183749	2454.56713438694	6425.15299777929	4438.85377065043	7527.03042623573	3981.68459401147	9782.58009832422	5582.26812771291	7958.19849445378	4212.95386614191	6495.16431677813	7821.94367300746	5731.02434561798	5652.67582548673	4550.14941632726	4519.74098607397	10298.1159784884	10477.8152018368	7243.50537290919	7366.87191332506	10272.1779518633	4367.76822963458	9443.22163619207	8599.30602545803	6823.77382715404	11017.6153424517	7440.90930852536	13887.4015530676	13520.751216894	10079.0342637436	8946.60000533561	8337.74560051569	3190.49421535407	5037.84389812775	9949.41807008751	4906.64795254708	4197.14233900876	4490.0730470506	4840.37753586883	8474.67237382115	11903.6317079379	8266.32080616578	10162.9562220732	7325.73758603273	3149.50740624084	8114.40442023189	7918.40161012578	8421.81438620595	8728.4879473977	8586.4879201189	9642.63132292189	5894.60523773473	10242.8697312984	4745.62364415889	12923.5033875779	5406.73297259877	4789.46860161238	6322.25249622937
ENSG00000101624.11	54.4128220736085	47.3023452810361	51.6693979337046	46.6941952743896	46.2357600288727	85.0011333621689	57.7102547731251	61.8066575339681	76.4757000026659	19.9583335886816	47.6751160555718	28.4034555940119	56.4937817831435	26.5481490903749	68.6269523993522	36.5878487024046	89.4885994200239	52.3042650808182	71.681162885269	43.0837580135832	45.2611716329594	51.8758461209937	100.369314143646	61.2739052674012	39.3751813092569	54.753470244062	111.561248065571	132.749945259191	104.367927830441	90.1522192440641	107.411203177517	31.2378481491648	119.910514201549	104.324679617251	59.8943886615084	124.56146683747	75.3887990329894	102.415126057535	119.980527924615	76.1851479528723	173.86649200089	189.569960133392	41.621915051145	94.2329097233073	100.30986875798	23	43	32.1862042166372	48.0740598833138	67.1593084910207	76.5003625027362	98.5796591070562	105.107482036758	55.944094893061	36.8275447964046	83.2909448136652	151.918338846295	96.0819985987424	104.722758562956	143.099627801735	208.155588981267	37.4687651244764	94.5083509236151	82.0317707800897	162.250145395278	15.0643242393341	45.2845250223116	76.5329318755256
ENSG00000101638.13	15.7926071476485	27.1588234110253	17.4835363916989	13.2238710663616	28.6104976274677	29.5962256863762	16.1613703535544	21.2873448914403	31.5366279680276	9.33397357932079	17.1463383873613	8.20607300248825	42.3464980856383	43.9521428832541	49.8983049167703	8.31729272053401	34.066130014131	10.329540077656	11.5573864270384	11.8630790223503	21.3820628302508	12.7018048953816	30.1245006137247	14.9139580900471	19.0802999440936	19.12704148405	24.0237249050197	33.9010262245561	31.6731414918002	12.3182501331915	39.0210193172565	22.5241406893983	32.6223576162055	9.14802285353629	14.2358754464456	24.5462696645223	9.09998629029661	25.6511049889736	21.3801823620484	25.3963884379306	32.4915610911803	110.394716138696	32.4635608296917	19.1254055084909	28.8909265782593	15.877581903061	6.02727061429275	14.1096794205761	5.01195665455026	4.02338503298288	21.5217515950318	25.5080742397495	30.2752362385799	28.2845288596443	16.9529097684383	13.0636524770495	18.1492736427953	20.0150268698488	22.2580278073594	24.4618570338931	87.5717530654422	40.0324041798845	17.4820028137848	10.2307586811371	48.0589159813939	22.7304680193874	19.7242890383551	51.9210580952596
ENSG00000101639.18	407	302.377456969992	327.891001782868	460	449	1030.94273166524	209.533326834326	468.324681522544	708.170558772477	163	379.15255764549	169.037419153385	105	101.097315343915	281.274561378028	140.000000001333	688.287880959993	487.000201176383	700.197886558805	259	290.746763529424	485.035490550447	734.278751313078	535.693398559654	235.138824080557	407.187429477271	725.950637112717	846	636	971	1048.14307424999	216.569878191909	1600.42920335967	722.35174031565	299	729.224432701699	434.239323723533	694.55732309895	916.109945053903	304	1626	876.312059192283	76	775	860.051287478463	200	430.333850474433	170	392.357400135937	394.523504301399	434.058577728971	736.155551882369	1013.00073247419	458.325025792181	225.000344216472	566.378954176546	983.424616344802	880	776	926.655686040346	1048.35243327712	261.113143358951	754.144561048059	794.390080544875	1297.20542386934	356.003758320364	337.168718905995	438
ENSG00000101654.17	638	408	528	633	742	1093	435.01915804322	724	906	328	707	299	356.015419288985	281	669	293	853	564	987	483	449	784	969	780	407	470	1326	1396	971	959	1300	441	1459	1239	588	1172	835	1079	1358	921	1553	1046	235	771	1517	446	597	387	776	654	1087	1059	1505	697	438	815	1270	960	1119	1574	1510	508	898	780	1906	542	564	726
ENSG00000101665.9	181	145	161	209	291	337	148	318	348	162	261	151	105	41	165	139	331	272	381	188	221	185	331	321	86	219	388	548	261	390	565	229	650	626	188	461	396	440	389	278	445	363	101	358	434	196	117	140	255	178	248	400	555	253	235	409	492	346	371	229	481	142	415	235	818	352	224	281
ENSG00000101670.12	27.5528345863643	36.422604314095	20.7430747094035	21.0595781719337	44.5449914162796	74.4045358359528	31.4158888776467	37.0539394825422	51.8273362303591	14.0444781265192	37.9970436390662	19.5459795645344	63.0747613302979	70.2022916876712	44.4633562898493	14.2914300095191	45.6119823372768	24.3004196518327	36.4336685895186	28.7287832718802	28.799866974709	20.8882520887191	63.5212965599139	32.3878004308312	17.4060778573663	31.5505681091325	82.7758114305985	50.5975679756557	48.3877544309203	48.8848054046703	44.6134238131572	55.8435599517114	61.6403322082159	51.3756527480022	46.08023869215	52.4973793119139	37.3242317094947	66.187398595154	51.6036149730276	62.7120339107036	73.2094509418387	221.496799863598	65.2662793598773	39.8184514977358	60.3018752430062	48.5303452354012	29.3800619835209	11.2001966376621	21.9295205179706	24.98926876629	36.3472611130008	80.9882887782489	60.2147111965272	37.501179025811	17.3982036665711	29.5861644919049	41.6468383626057	33.3066464152846	26.04285947845	51.7861913212668	187.480005721929	73.4227397035662	38.5170648832944	29.5475273276935	106.541096655681	66.9947794724751	22.338539771902	74.6902167140455
ENSG00000101680.15	6.00002272198286	9.02041489613779	2.0034814216908	8.0779676869788	2.00574984375138	13.6523665935435	2.00631819288158	9.38422565042318	11.0414671945616	2.00029541746964	6.33994676684014	4.00073239339162	19.0484622085278	38.5402211231118	17.1077513865756	7.07418756498421	3.00431827736755	5.01187912910248	7.00519397026924	6.02688382777855	7.03903912270629	14.0206501174453	23.2239210919912	8.00544941147732	6.00658998078643	10.9802709124038	12.0124951539736	11.0135708060947	10.0714907753997	8	17.0154043504233	23.1792894440102	23.0207610874245	1.00411830786682	4.01164922006267	12.0154258719342	6.03484048839838	5.16738805025867	14.0366995392552	10.0327717336324	7.00833973811139	106.999037011444	20.4496961762088	8.02506249447513	10.0104241199521	8.01854083214919	2	0	15.0233414941904	7.02794272370263	5.00678979237576	21.0598155301766	8.0270821486788	7.00826784813095	3.01206373579803	8.00784611133492	13.0093380120742	9.42844443500687	11.0138944293278	15.0379037213216	65.4364085232232	18.2026546069056	1.0066615632248	9.01573045986023	13.0110419401811	3.01066032530507	2	14.0593345955797
ENSG00000101695.9	580.377582994493	370.126265418581	476.389437016691	745.525130589533	764.61305936971	1186.95619418108	509.57773630224	847.646697284265	988.044804844632	339.671469904765	625.589343303194	340.93037053863	305.288983645418	187.041986041718	839.201464156974	347.181312574833	956.130858984095	785.547549536954	1015.45388227028	603.769786193629	536.651886700577	590.225363423972	1038.56581071764	950.094720694727	373.516053114139	540.488790726896	1410.65912290525	2274.63861426572	1030.5515618897	990.08471709144	1500.02452390034	496.134663741901	1987.46505912885	1446.84777356374	699.884698936044	1483.77635742357	1017.47093916164	1240.8868103503	1738.23447726659	735.601977148528	1947.27567027315	1409.00408952543	276.581617235485	962.369336233841	1606.56605903867	521.173151120452	478.611749392085	458.834731705135	790.710434047368	798.724232230922	899.450413131861	1330.79702423865	2255.67522548837	756.104018687861	565.642714037316	1122.74737602163	1514.22615642909	1064.2706114342	1196.8185284803	872.621321541914	1877.90119723418	523.805758292887	1054.00866863242	992.496896112729	2374.201405309	1066.11489284894	697.088715234643	915.421886396201
ENSG00000101745.17	3464.63663575392	1624.88386197685	2568.31608777672	3063.57482541816	3556.24468488681	4770.14337179928	1563.30774289678	3089.49821750461	4424.14213705004	1161.58686304824	3634.65220867881	997.109565186903	1178.21641385067	1250.62056411054	2501.87685407986	1133.91917662856	4570.14960680776	3158.26152441751	4627.41765082596	1894.55391755287	3136.96989689813	3268.47733473477	3753.66242926331	2481.52519500478	1473.69305008554	2849.80384796949	6052.17861316797	7625.99930216285	6204.72850604438	4001.09349033575	5585.70149601574	1562.38941447168	7600.23511945557	4476.95644275652	2845.40297672624	5130.43959100889	2877.36916552253	6021.2915747949	7808.05736900112	2901.12387464341	8025.05459662921	4459.12260446117	1197.58292979957	2837.20295842549	5628.95561444272	1586.44484228596	3192.06349216659	1556.86961631708	2655.09167965644	3989.43744683603	4575.22051754985	5454.98181156141	8681.04069113385	2910.62141714247	1831.62797833776	4097.06734810779	5480.61767330007	4279.34099911267	3916.05778812129	5522.44589327664	6384.48737930228	1957.7294947724	4448.23425639941	2843.69064178704	8314.22002230335	2485.70324590225	2885.88511061673	3042.72039579565
ENSG00000101746.15	0	2	0	0	0	3	0	2	0	0	0	0	3	8	0	0	0	0	0	0	2	0	3	0	0	0	0	0	0	0	1	4	0	0	0	0	0	1	0	1	0	17	3	0	1	0	0	0	0	1	0	0	0	0	1	0	0	0	0	0	13	5.17149220489978	0	1	0	0	0	3
ENSG00000101751.10	225.322925089346	102.100166520795	178.142347702205	273.975317349519	381.611240398699	386.758187561378	108	268.631774276556	446.175847994432	64	165.819517093399	100	60.5055439943037	85.6758781443002	259.936487675355	74.1355633312315	393.146163446119	184.159002607763	417.974559967201	99.3253188496082	204.713034969454	242.325172157144	324.363924496881	161.286028135529	94.7256995790476	282.320478431875	484.8402171514	755.198435837386	383.521787451412	376.485232634737	413.181890940226	102.553573176207	545.984761384586	395.528563491888	186.534345024993	444.153475634675	248.411469246595	412.422538572783	815.072961665203	166.04058511473	601.110188757305	509.223249891437	71.5881250146737	232.387476307315	469.008961030756	49.0700489813057	253.334453164188	117.157593631359	149.309223173171	333.91129992245	241.918694752906	393.362110952269	939.090798118327	245.663647056595	120.46343086228	207.454651363273	605.219937339612	358.446226237764	354.977802739385	604.990515374391	472.993248967353	126.52424156253	256.791990810843	287.869158088158	731.142554689741	114.445097269632	201.0947763685	177.076206270115
ENSG00000101752.11	389.228935161822	236.538079215691	355.724919564733	611.718636636418	614	913.546974186879	202.771279688559	675.812988534007	718.652810343726	236	556.901752211841	151	57.0904810067781	139.33837177299	372.051633229602	138.649517323599	773.381276375109	470.545181602551	816	305	489.076862659046	554.904237173879	616.459387290821	420.636572367909	196	451.775781857172	943.595879025352	1352	684	691.668893054156	934.789223784415	184.251845192234	1270.22341692376	697.321530736133	420.84649681506	873.329910044847	467.29717816002	908.292166643529	1003.7504472132	295	1175.46830107721	739.594955430204	142.111996075139	421.239108818404	786.496764556011	272	427.562527660201	164	456	497	608.906791971889	988	1959.68102036271	497	370.643902669932	711.619976027534	982.869833674313	709.775647725425	787.767499551111	1060.53190132316	1031.35039499604	239.649666783253	736	598.870957181634	1917.70972758217	374.660320053798	442.793388940955	367.227667369381
ENSG00000101773.19	114	58	95	84	121	210	58	113	118	26	141	29	29	27	78	36	128	77	212	49	95	173	149	97	36	96	155.056660013575	222.086814994534	189	115	143	49	213	240	94.0995295803847	134	105	384.188457531033	316	77.3752608582554	278.113754312842	217	71	88	173	32	139	27	87	153	83	137	281	96	60	133	208	127	193	290	145.094190551293	113	129	99	300.069734137854	93	139	134
ENSG00000101782.15	1532.11229786102	826.899777631597	1467.21488888908	1196.64763222853	2295.612338426	2033.14237203809	1042.7267286918	1549.71505666705	2348.39391412696	976.049172301755	1680.8628049839	1163.05021302735	774.407939568993	511.920855791587	1459.95649825351	3440.99186969388	1789.22747516099	1395.58754615698	2825.15180909303	2751.98703198482	1717.29297325059	1903.04584733924	1686.11496143555	1541.2131387159	975.608623514626	1883.86250266626	2535.2596163885	2527.04107145793	1921.87182926112	1545.74978342331	2524.57592527986	1010.05557104759	2398.52034904633	2667.5844712133	1728.00854406222	2334.28572213789	2848.90596370379	2750.12645294553	2452.00979899374	1131.00010934323	2552.25484620939	2273.83320855179	683.199742248552	1355.74856350517	1920.42895194035	902.673575538205	1216.70097058003	535.279989094358	1114.56860715362	1492.50665749236	2138.44538347869	2323.47248905697	2737.71076444137	1484.51569491344	961.418841171192	1721.94874423312	1773.50692606569	1918.49300805167	8204.46785309214	1950.98740488589	2341.89403053602	1218.08610602454	2096.76042965281	1239.20608642398	7725.96840159188	3144.96005659487	1193.59439331144	1161.92087810571
ENSG00000101811.13	122	85	127	169	171	222	127	164	222	89	157	79	108	31	180	70	139	139	170	109	128	187	207	253	93	78	222	296	183	190	333	110	316	269	128	284	232	351	259	292	286	303	65	164	353	119	176	101	146	141	172	218	287	129	116	192	253	223	233	296	375	146	241	151	317	148	125	108
ENSG00000101812.12	3	4	1	7	5	7	3	7	5	0	1	2	10	3	10	0	1	6	4	2	6	10	3	9	3	0	14	13	6	3	12	7	13	16	3	6	8	6	14	14	10	18	5	13	12	5	3	0	13	4	12	17	5	6	2	2	11	2	5	28	6	4	9	17	5	0	1	13
ENSG00000101825.8	0	1	0	0	0	1	0	0	1	0	0	0	0	6	0	0	0	0	0	0	0	0	4	0	0	0	0	0	0	0	0	0	0	0	0	0	0	0	0	0	0	10.888330122843	0	0	0	0	0	0	0	0	0	2	2	0	0	1	0	0	0	0	1	4	0	0	0	0	0	2
ENSG00000101842.13	212.63525352803	41.3163695685578	171.520138972297	205.613515691525	180.425481137461	316.961647038784	107.036758874153	162.270792141895	240.413533908896	61.5312218137317	149.732481555454	72.8782872563541	102.565668385764	63.8900966457917	216.60137021436	66.1647570168316	241.146527698688	211.428577598585	171.452785955447	100.834625899754	128.329018034064	154.763851566855	237.463633869157	223.593820376428	121.748382687639	89.7638847734241	339.067825754744	306.210047265652	232.462571374162	178.13311335163	388.676792455028	116.577874646377	459.167673507842	265.612030548694	198.938820195639	271.52864679537	190.67616935976	239.673466378492	400.307107404754	291.385800898203	539.495427208738	399.584201942996	135.492722717807	152.206997891166	579.590702129166	67.5517338834953	104.697212561196	155.376783749636	203.114234709697	276.024528496742	249.616406266216	325.85169560653	313.284653281823	156.949188761723	111.514480899114	98.4926938949144	374.68569982033	301.250378697029	253.958075865927	221.662905361564	589.407577119455	126.489696689927	252.740265956319	251.537233971535	246.51430651297	203.645143061001	191.933448494969	216.768707662582
ENSG00000101843.19	242	132	150.001632882994	197.778245098278	313	324.047244465204	100	233	337.005828938942	86	243.967054505151	87.0112238329768	114	61.8188338206742	221.053305980779	112.024837719828	423.927548155223	251.011967410326	383.659728494565	124.986547485552	236.003346481892	404	252.009132126828	158.00442142579	112.049321456508	250.026914027612	428.891527530523	585.988322254913	418.008869640897	296.004313677874	374.974771943355	134	512.991803703684	512.003590002381	293.014579962118	405.007960660225	308.072475045303	630.012697520626	771.00359475007	282	526.123251174723	402.846219552533	135	224.022145589289	372	123	208.314871301722	177	246	456.97302361614	274.00567391144	319.988880136574	640.544447022297	308.957982756743	94	339	500.451362605409	445.159512526597	316.923030598071	610.003771315071	500.000956191263	315.134502742374	377.04909228466	289.966086266565	520	149	239	283.027666477157
ENSG00000101844.18	137	83	131	100	191	206	110	159	218	39	162	82	78	50	155	89	226	145	231	98	133	201	176	165	82	127	310	334	216	203	270	91	355	349	157	283	195	431	458	174	310	301	65	143	294	62	119	70	138	317	195	281	442	170	76	205	298	209	267	344	287	178	227	192	419	209	141	110
ENSG00000101846.7	192.407499594662	88.2182011181838	110.183079249877	207.286914460719	248.481421648095	253.650656046957	144.388006209934	225.228331836145	247.054634376204	90.618580365082	201.982711388963	39.402290734876	78.5626497082631	192.181744378316	182.261784297628	94.9619137503647	218.127380074787	108.313815304207	201.677769784937	166.905407613988	135.117281336984	204.881883387119	228.398692925153	180.322263641382	64.5345824318999	112.260184324924	330.559043766241	313.173622445485	140.098946599724	170.491723168698	339.807762456566	125.014484326874	321.492568743723	181.426128281387	111.061886555606	286.901872825022	148.994985226037	330.091978519399	242.608061695402	179.671947472358	244.419588565007	478.703938698947	88.3426390965898	189.179181146925	289.100500363281	141.349672147594	137.511992538769	90.5213528602338	131.487708768386	149.868540863571	473.996011429246	310.127942513688	482.030172031338	117.969620491171	128.659077743923	219.132649781336	198.528176670331	181.744398053946	287.321617347524	256.568876723535	363.416037792712	132.033400474907	325.556678617687	116.500665233933	451.659000572384	179.303287996522	168.351843156248	202.726501912588
ENSG00000101849.17	2566	1657.57442182709	2349.21287275773	3048.22132305677	2486.13641556227	2753.78465017463	1863	1713.42737515382	4019.96758375996	1382	4518.92075325231	451.678200196944	1809.35085204752	1640.97396128989	2353.27667560239	992.312636938613	2310.42320186112	1974.10391673628	2021.40660196956	1925.73337404907	2645.87646168918	2265.15274633357	2843.07011884444	2373.66616446788	1632.25112966091	1698.29966397575	3798.98513515801	2990.88170896591	2239.17552198402	2870.39714641978	4513.34647519404	1822.93609950688	3644.11052825847	1353.12375377132	2100.49692972168	3584.9563081922	1826.13117287676	4182.97918638486	1744.6720169418	3372.46855776871	3941.78895587042	3980.04974621017	509.697353559893	2283.08164846521	4018.4899831669	2134.36807879972	1250.73297286858	1473.26098460645	1446.89100358576	957.0055453401	4471.56621899274	3075.36272102893	2714.15304990099	1564.64334886091	2140.02910566703	2996.6135618125	1527.08588936535	2163.97066027327	2575.62574162205	2041.67411709128	4316.25178174767	1667.64384490671	3798.15543608592	1299	7854.30456860057	2474.55165367199	1433.32539715508	2584.0223461928
ENSG00000101850.13	3	4	2	1	8	3	2	0	7	1	10	1	8	5	7	0	1	0	2	1	4	3	9	5	4	3	5	5	3	5	9	2	2	0	2	4	3	9	9	7	4	19	1	2	6	28	0	5	0	7	13	5	11	3	2	4	3	1	2	2	11	8	5	2	22	5	0	8
ENSG00000101856.10	498	229	555	665	915	719	1036	697	571	466	688	333	369	477	316	302	641	406	855	442	875	406	386	431	436	436	1065	586	1510	667	981	532	749	735	600	596	677	740	599	430	637	611	324	700	855	448	410	300	524	403	1305	884	886	619	478	883	633	642	1027	436	744	653	670	406	1884	544	365	397
ENSG00000101868.11	75.8712595932396	78.0957547094997	91.2933943850175	122.096365869697	65.1853986167238	158	52.2648865247495	139.772741023217	87.7237225200404	50.4186522169207	84.2593152903401	44.4616972696711	57.4843258582163	25.7437413238464	82.2649881886366	57.4773145685882	77.0692703387159	107.842813229275	82.5896820734416	81.0636364117198	94.2639095987702	143.446549993353	204.289605933952	175.108301398533	72	66.4064291490198	197.241365905325	210.555382380275	154.619039071066	139.190442510609	201.427853037535	91	300.115349825789	183.502328358883	70.5119916724442	190.483205029704	131.511052512202	194	148.797980492054	184.059974463963	264.289047485704	281.041420727551	44.8663757992607	157.437017666147	304.375758270243	66.8129183696208	103	51	140.325480088989	68	120.600023864436	204	245	92.4843847967019	90.0736869908297	207.269387436301	208.119947695271	139.205874229841	150.131769233062	275.480077115428	291.19970060547	76.5190894430259	202.577666316747	138.085240682931	315.205656489576	84.1882814375567	108.424294094781	168.187941543862
ENSG00000101871.14	1	6	2	4	0	3.10667089944796	1	3	2	0	0	0	3	7	0	5	1	2	1.06961857510594	1	0	1.00962269986174	4	0	3	0	0	0	4	4	5.3197375154623	5.00121806170251	3	0	4.26908384523589	8.39271984272468	1.03295450858555	2	4.00000000329952	0	13.9348223958373	18.2320465234238	0	0	1.06265932465966	6	2	2	1.06105639502556	1.07234622973521	2.09942149735801	4	3	0	0	5	2.04981284039921	3	2.11843680695752	3	11	6	4.12658245849274	0	12.8623242346173	0	1	2
ENSG00000101882.10	496.534113296641	224.952497951543	339.61928356238	408.128643143399	493.53764018654	699.895306100965	346.576070391672	358.33131687763	641.069687628016	218.210330098046	559.465205833029	418.966655942096	393.102519006229	300.791306314842	561.95839509897	206.775969411595	646.102288114279	418.126458756875	468.56908688203	272.985612488433	429.151307529214	605.783524334331	618.940861017214	447.400851742395	246.741967976469	326.098603780895	872.792553747843	909.090462774261	707.661343886595	537.50263257944	804.156497831299	363.260281285633	946.840425921657	1363.26000356739	505.762809799714	693.403784496623	421.259562902764	1075.54936190258	865.716883707149	613.057683278201	1071.88790059304	872.57978105938	266.047974144544	406.68385231972	790.355056952025	474.903258249959	345.373162764059	343.088492079188	310.269321678306	526.541671164875	666.477070036334	575.80957325571	930.366770637546	471.718759952675	269.81979655517	613.327600850524	765.922199043031	583.634733663712	542.902634596144	880.806114728486	1061.99491133701	522.848218819462	731.917512853225	482.18258752934	1086.06267734727	553.619421383015	397.839717438745	627.963007050399
ENSG00000101883.5	9	2	6	0	3	1	6	8	10	1	1	6	3	2	8	9	5	10	1	0	1	14	4	13	1	4	14	6	4	1	4	0	8	5	4	2	10	2	28	26	3	7	0	0	0	15	2	9	9	9	0	12	17	4	0	7	11	6	14	14	4	4	4	19	13	0	0	1
ENSG00000101888.11	150	56	73	137	211	270	34	131	180	65	110	46	12	24	127	60	265	135	238	55	114	174	148	89	69	127	295	340	231	146	274	56	294	316	125	219	183	375	482	79	304	178	73	97	226	74	101	70	106	229	156	200	482	183	87	226	417	210	224	372	360	104	197	124	326	84	137	162
ENSG00000101890.5	0	1	0	0	1	0	0	0	0	0	0	0	3	7	0	0	0	0	0	0	1	0	2	0	0	0	0	0	0	0	0	2	0	0	0	0	0	0	0	0	0	4	0	0	1	0	0	0	0	0	0	2	0	1	0	1	0	0	0	0	4	3	1	0	0	0	0	0
ENSG00000101892.12	4.95588358194327	4.37040209253449	3.61365138980659	4.10577130048747	0	3.28422000064858	0	6.40417573630512	5.67599878860678	2.11406392806706	2.15400636985324	0	7.3940943205011	7.83183696946546	2.47274619534295	1.02913579302908	4.9961683453262	2.30276023303411	9.62466277050163	0	5.29412471389511	4.99781643817698	8.31942895361618	7.37101467912861	2.07309077066993	1.05749113951267	9.77975267734687	5.20981387629598	4.41529998893774	2.06004080970959	2.38249057151426	8.15168019685014	5.21318473410995	0	0	3.36429280412802	0	3.77396643136395	3.49252916556653	2.38470773747414	6.07932175660827	38.0500823131632	8.85138856222183	10.2655426590256	6.56761111305213	0	1.10633183271015	0	0	1.00550957883842	5.43488816714388	4.58818054087943	10.8632548055653	1.07800486776718	1.00427202480986	3.27413721740082	5.22268375190956	3.24252063048218	8.43433962272832	6.84878006290743	26.6232142963043	14.4921803768352	6.37136720835775	9.05774344102532	4.63272882201226	0	0	4.45054766004836
ENSG00000101898.6	3.8615284623009	0	0.871569904321957	0	0	17.5180949077627	0.000730708155755698	8.17592975022095	10.5092576559423	2.25093675229786	3.86598285371636	0	0	1.81900720891908	0	0	0	0	15.1944485946867	3.17198850779664	0	5.01388136402716	10.4120823320881	0	0	1.05703330120039	0	20.5085412611374	5.36808171321006	10.4099866430973	0	4.66984664236561	16.3101084682777	2.03695577058019	12.13459642595	2.30153387064148	7.62564832792393	0	5.11159485217212	0.600001198590549	6.62248235831706	3.225136429688	1.6896940789844	4.08311110135056	0	0.0864772763040223	32.1762569952048	0	8.70584277919349	1.66934435333733	6.9845521885506	9.07106015021746	22.8079553380673	2.53727074766172	0	0	1.89351407091788	0	0	6.01927884517954	15.2743660346654	2.00927423240088	5.6249706534742	3.77793555494763	19.4459084035419	0.989867951889155	3.76939367507488	0
ENSG00000101901.12	345.351508640468	205.030994727145	271.029949737994	304.109731337612	519.028169293209	574.128595116613	188.141466373958	456.115616945055	496.069051416389	127.014945648621	295.036072955447	164	68	72.2991136040366	364	110	532.040580013985	337.02351161179	561	221	279.187168538402	351.029380844722	423.024320876304	403	130	286.16096276258	731.034383195241	880.144819668281	577	582.127214337911	680.404606690885	151	819.069758128635	657	281	766.036703907705	378	664.087697001397	1280.3511260954	319.615891478825	913	542.062012911176	100	419.217907572332	544	133	305.038541387722	153	355	535	529.087215689692	630.016420659709	1150.04628270701	447	175.01551745941	378	972.186903904694	572.074530642122	594	1108.07152109653	684.406453801627	196	480.334151393436	543.172433637561	995.029238007058	322.03804214204	384	260
ENSG00000101911.12	330	145	230	314	340	503	242	396	365	113	272	129	135	68	295	103	336	276	477	186	209	395	391	331	216	220	527	603	469	326	656	184	733	534	286	522	328	546	680	293	610	523	92	329	659	230	232	146	319	454	409	445	660	329	196	425	565	465	503	791	772	258	431	378	863	227	329	342
ENSG00000101916.11	2812	1712	3072	3953	3434	5965	1671	2746	5493	1477	4764	563	1467	1819	2413	1086	4167	2255	3678	1755	4555	3170	3229	2370	1847	2162	5427	5958	2887	3106	5549	1586	4156	1566	2509	3916	1935	5549	2699	2751	5723	5607	627	1934	3899	1478	1503	1238	1527	1160	5554	4179	6787	2942	2422	3059	1848	2786	3378	2612	5059	1654	5226	1742	10876	1881	2449	2218
ENSG00000101928.13	60	31	74	69	162	131	50	90	99	40	91	47	30	23	69.6484788128489	87	164	70	168	77	90	108	89	68	36	53	192	219	118	91	190	45	139	115	71	149	129	184	173	61	140	120	30	75	174	38	83	55	118	111	127	121	176	72	45	127	149	115	212	175	145.868108243694	56	125	101	246	104	100	87
ENSG00000101935.10	148	79	98	166	198	220	117	185	203	79	115	93	128	57	176	77	227	162	273	130	148	170	205	219	95	111	266	407	217	228	362	177	358	327	140	355	194	293	409	210	379	328	72	188	298	90	149	127	199	208	231	232	429	145	123	216	360	246	280	312	462	141	260	240	387	184	141	158
ENSG00000101938.15	1	1	0	0	0	2.0617098702442	1.00119421550976	1	0	0	0	0	0	2.03948129076276	2	1.02166262435602	1	2	0	0	1	0	2.00267447358069	1	0	0	0	3.00033221568653	0	0	2.00172687882265	0	1.00412980948771	0	1	1.00475643043066	0	0	0	0	1.00925328082153	10.0010941954826	0	1	1.00000666578095	7.05132898840589	2	1.04879520116835	0	6	0	5.02320243604028	1.0021466044446	0	0	0	0	2.00640061748122	0	0	6.01124989183995	0	0	0	1	0	0	3.03969800645455
ENSG00000101940.18	1095.00539901104	531.682002862765	917.478336532642	1217.51244463567	1232.04973416458	1225.90962083372	870.273528722861	904.805887518711	1363.76892995418	638.160454091456	1268.47061465869	516.029089818388	1051.82323648051	705.957591303839	1282.59253673994	692.765691328352	1217.92265941166	683.698609285944	1026.59237034848	674.012129812726	912.271497077272	1079.70733151005	1122.47330246816	1072.09109802004	680.445129761992	964.150334559522	1703.16320469289	1481.31519539152	1134.3375889887	1304.01384455298	1331.32042768449	1103.28851521401	1522.02666036086	999.768723595192	1099.93647427884	1279.92163798214	1102.21634242126	1889.13429671343	1347.05623863243	1588.14601239293	1652.11845694375	1609.71080986698	688.605883916136	1185.56689864182	2105.03430811469	944.515614126607	510.972476147521	747.306391793934	735.177102052422	818.370907056215	1614.29199296911	1430.02662584493	1420.99868303996	986.347479373051	890.227711847655	1142.65713018705	1122.16668155243	994.650194207485	1282.60153755147	1549.82202974119	1885.99263684956	1120.4038891291	1245.45398870498	900.519000138024	3265.82346647378	1296.82074720655	710.085223882784	903.997124924906
ENSG00000101945.16	147.96337561523	100	122	166	109.618268488294	188.835896311128	109	172	224	99	171	101	124	50	188	100	211	126	180.387164082529	124	109	170	210	243.999820789675	89	95.9922404897206	278	274.125222059786	212.885403361111	184	341	153	316.683530847568	300	131.156378795375	279.284366957556	212.799367808989	324	193	275	290	348	76	172.098429527027	345	205	110.759791697942	139	171	141	255.253233251121	223	291	135	163	212	227	162	238	257.171470337713	471	194	215	288	436	214	141.219857584516	256
ENSG00000101951.17	0	0	0	0	3	0	2	1	0	0	0	0	1	0	0	0	0	0	0	2	0	0	0	0	0	0	0	0	0	0	0	2	0	0	0	0	0	0	1	0	0	2	0	0	0	1	0	0	0	0	0	0	0	0	0	1	1	0	0	2	0	0	0	0	0	0	0	0
ENSG00000101955.15	3	0	1	3	3	7	0	0	1	2	4	0	0	1	1	1	2	0	2	1	2	0	0	1	0	5	3	2	0	0	0	0	1	4	0	5	0	1	6	0	2	3	0	2	5	3	0	0	0	0	2	0	4	1	2	5	1	1	2	0	0	0	1	0	3	0	0	0
ENSG00000101958.14	0	0	0	0	0	0	0	1	0	0	2	0	0	4.05036601290224	0	0	0	1.02004696759473	0	0	0	0	2.02327686424695	0	0	0	0	0	0	1	0	0	0	0	0	0	0	0	0	0	0	3	2	0	0	0	0	0	0	0	0	0	0	0	0	0	0	0	0	0	0	0	0	0	0	0	0	2
ENSG00000101966.12	1081.78938743782	531.269506505139	720.629689023075	1163.23556508835	1202.43772188196	1901.33024632273	855.853860691626	1393.6870843016	1397.45325463887	560.109197072111	1313.27976356951	371.740289674606	835.847673951489	562.225772632158	1294.99112553383	476.361968537843	1363.81184879346	1081.7131738707	1210.8212421772	851.868538631723	964.851365551003	1129.55476818935	1200.70778938893	1107.83527196359	622.762873368146	975.273288056253	1748.16671849244	2021.65259103344	1475.05999993558	1321.74598827788	1937.42345275549	842.346258167013	2091.55863990136	1447.22282871898	1057.31757985179	1537.93359977773	903.440790397769	1639.79822550521	1712.01278280403	1670.66066180638	2333.4153088618	1895.89401178165	762.822634111832	1142.50897875762	2109.44062534975	983.921820309952	815.6750924958	741.382546098663	873.702370451059	836.671829314835	1531.92180861479	1805.59796232269	2308.00200098335	728.587970292123	1030.3893141823	1396.51848373012	1281.68882400867	1147.17881450964	1579.78998738955	1893.09026045156	2542.58225163995	1252.00061188474	1850.58473934523	1065.66383847623	3930.08125613175	1191.61245463145	843.007531996232	1419.87417655512
ENSG00000101972.18	3244.01962407093	1209.75303532713	2720.75574178821	3463.64136833422	3971.19183905061	5800.02004364885	1398.11057698426	3318.98967166581	4599.56232290977	1094.00700253482	4256.24646457032	786.01947175305	805.82244485744	1164.67548351896	2242.06179435166	938.847789556197	5380.78540168346	2928.4391158738	4440.5879898336	2078.53801638231	4075.22084956651	3447.21681885134	3765.27828506552	2210.34433983455	1407.20783821746	2893.20706239213	6484.0485946655	7043.40992351794	4039.22451477545	4090.57402582839	5192.94943743603	1414.24017916778	6587.43226079437	3436.24087836699	2898.05409038731	4999.35388705545	2880.7879986693	6442.03879458547	4779.24124146749	1981.32523193944	7814.34960725083	4597.40108969124	883.876032391192	2254.36226775341	4435.01912628169	1403.54768831087	2544.29861592517	1141.20430358306	2258.28265731534	3008.05297623751	4575.6119253125	5226.4377436806	8894.70981484944	2995.56551587232	1929.10727122461	3747.68811082024	4747.11980368182	4821.45361952805	4256.00251088622	5727.98486864067	5149.99964216233	1597.62046862863	5095.62146975384	2646.08560312039	9717.22775278699	2054.16649922113	2738.56730866357	2486.10032995232
ENSG00000101974.14	236	115	251	263	260	455	116	334	320	96	235	72	36	53	200	68	464	237	443	173	196	322	326	209	101	211	494	669	394	350	467	89	597	403	266	492	240	419	629	150	669	418	74	285	419	68	268	85	236	334	310	395	934	241	174	336	555	392	370	860	544	114	407	339	779	225	271	200
ENSG00000101977.21	3	4	6	8	9	20	1	4	11	5	4	3	1	15	5	2	14	7	18	5	4	3	18	7	0	3	11	29	16	11	18	9	29	15	7	23	2	14	30	6	21	25	5	6	17	2	1	0	0	15	11	9	30	11	3	10	21	17	9	23	24	0	7	2	30	5	13	7
ENSG00000101981.11	0	0	0	0	0	0	0	0	0	0	0	0	2	2	0	0	0	0	0	0	0	0	0	0	0	0	0	0	0	1	0	0	0	0	0	0	0	0	0	0	0	0	0	0	0	0	0	0	0	0	0	0	0	0	0	0	0	0	0	0	3	0	0	0	0	0	0	1
ENSG00000101986.12	535	347.839488289984	429	643	792	889	588	767	823	324	811	177	603	277.98990936788	715.963008832444	286	633	400	514	365	435	778	611.966449262514	630	348.964178363633	353	1117	994	641	589	1088	404	1022	517	347	721	469	1096	534	1025	830	882	248	657	1112	707	340	393	360	294	768	774	882	414	518	644	489	439.970092305581	668	1129	1136.92837317326	575	941	485	1574	583	485	511.963380561556
ENSG00000101997.13	575	323	360	608	642	870	479	485	739	273	671	265	575	134	779	309	606	434	541	427	383	774	689	825	381	332	984	1017	637	561	1099	483	1123	904	642	848	538	1162	905	1150	867	970	320	685	1172	550	354	501	432	564	691	744	1066	530	483	715	883	603	806	1064	1280	639	728	681	1384	820	496	680
ENSG00000102001.12	55	17.0600016441071	25.0974670744241	25	17.0191168720541	34.105861111138	22	27	32.2156159611571	4	19.0186118369386	7	20.3332433536286	10.0929223100559	32.0660334788187	13	32	9.38258627307089	16.0339753483691	11.0005512881279	25.003409639111	20.0339465788044	58.7220021636913	50	16.0020179426722	16.051773084113	60.5173933896688	23.064432018875	99.8775592636458	31.3076269050007	49.2862596842456	14.4854924732459	53.088419271187	24	19	34.2697313272805	44.2578989895275	51.0141848405096	68.0096844755013	24	69.3208720396877	50.4792204373823	22.1533307167849	41.1761030093401	63.04125306335	16	26	18.0519635193968	27.0262860395961	35	32.1024534736315	18.0529123452792	47.0701585498359	50	4	42.0421019936161	58.1096291694999	33	46.2631472719049	89.3877932293396	72.2490732019246	44.2488514377336	30	41	116.274827862275	28	23.2187799270573	35.0725913077429
ENSG00000102003.10	54.4928969842501	22.5854640178519	47.0840090165112	48.4272625293925	49.3250829878604	91.5359926351881	38.3807207824419	35.9282600681886	93.0348567629691	20.2024789127839	30.5384423495679	18.0489896789274	69.4815007537299	46.8363163781442	67.1607223725408	16	62.3519604251617	23.9842784882288	38.3655402598254	27.4706758451273	46.1140584321022	52.8870838610576	57.8082338527431	42.1320234532866	25.230250507927	14.2384954817145	80.3493860462123	48.5065700344285	40.4238227713857	44.373174299225	77.0255180200689	39.5886495622492	79.6450905102817	50.118726383027	50.2981598769621	66.9642667965001	26.0920721145289	53.1913774376315	66.1697145151102	84.1701318831716	83.0306706990643	108.302944729737	19.0338695392318	75.7510266781019	99.9595116296177	58.3195500352752	39.4097900804226	15	58.5185959000538	40.7122610262005	79.6776462737271	66.8278281330097	61.3980106133497	59.1128140485431	51.5634145547225	71.0757125117795	56.7067867649056	58.2439797365608	55.1196897355369	56.5241169956417	72.1719851352196	48.0958646634842	54.7567733402973	30.8040267789548	66.0358534570304	43.2287175961476	27.0003825390095	28.8818386243828
ENSG00000102007.11	3852.30402094339	2029.36637881128	3109.20563381025	3180.53964026075	3793.81998977829	4507.17942946948	2798.4216269851	1872.66025145636	4455.13224664341	1414.09138846627	3566.01594189184	964.187826200988	4120.18518270193	1813.43102034418	4049.63427622143	226.444061735337	3551.09934061418	1925.32838682878	3190.12442619565	1828.49440228053	3063.09319281493	3730.13449050482	2890.0055485014	2528.72997023721	1893.40684031375	1518.63785216412	5132.25675872634	4349.65303574941	2193.99136703087	2873.96631665794	5584.83482331664	2238.90474207571	3845.15649811551	2556.90017096588	2413.80711170119	4434.81697544986	274.437158158753	5166.78428152435	3686.9814727168	5307.60774310463	3512.05732319962	3910.24424892395	1026.67531500972	2256.31230055477	4587.98035672123	2980.81446096715	1287.15465235724	2047.35161446887	1472.97183799588	2379.34986026085	5635.64552672515	3453.33087526193	3541.81489720764	2651.26387688469	2323.81460181659	2883.73445280951	2277.00965786998	2714.22982382939	3024.25402716816	3052.24594042272	5142.03143440468	2906.06471155372	4381.16938431938	2186.15662439866	5488.6456345116	2559.16578377921	1929.62429457062	2698.25589322017
ENSG00000102010.15	162	154	197	216	233	230	176	93	432	95	244	21	12	327	163	84	301	101	131	47	376	279	86	93	85	79	343	180	44	178	247	92	117	65	85	314	83	391	101	16	165	281	11	115	99	162	68	123	58	25	382	199	289	131	116	131	59	96	73	147	129	87	368	56	251	93	83	98
ENSG00000102021.11	0	0	0	0	0	0	0	0	0	0	0	0	0	0	0	0	0	0	0	0	0	0	0	0	0	0	0	0	0	0	0	0	0	0	0	0	0	0	0	0	0	0	0	0	0	0	0	0	0	0	0	0	0	0	0	0	0	0	0	0	0	0	0	0	0	0	0	0
ENSG00000102024.18	6	3.94087274482752	3	2	6	11.1266050859614	6.06366401126293	6.22701036497057	11.4078857806294	0	2.18601142256973	2	0	10.691640828731	4.18909145854137	4.1645267591327	4	3	8	4	5.16931267776848	4	8.09224558580098	4	2	3	26	1	9.03950814161651	5	5.08683696031075	2.14119160784632	27	4.23662183952321	3	7.12020867171353	11	9	6	5.24696933924686	21.7421126967131	36.6964545627563	6.66102802292684	7	9.9141921267345	0	0	0	3	5.76126213948287	1.02402424254789	19	17	9	1	8.15547532272725	8	9	5	7	11.7164978554928	5.87227182452369	3.22576738370185	21	13	17.226586463351	4.02165219439368	12.4874569122485
ENSG00000102030.16	923.159352015014	408.730171943138	529.94922166189	580.082005106762	821.887494981577	751.336919740544	589.520118655499	525.626585972456	854.179087151644	354.344630896031	761.487566722399	341.660144191262	755.64071992632	321.405251749474	1274.87525033663	406.645765474796	880.945511032747	534.150696348823	652.346092767808	557.616032516115	480.177945399852	770.013427383309	661.128087681724	832.961048003613	458.829580448445	622.676631341465	1073.29560176799	1176.53590726763	889.647794273171	620	1095.43741586167	553.251819201425	1184.64948298604	783.718691654389	611.369773704851	1209.98079284015	764.821916826314	1398.01673943707	1363.01681395928	1278.14789831456	1151.67341516403	1188.17472580092	479.160854659086	824.070906250227	1069.88927571931	693.240147365207	398.254091334198	517	398.290762557046	927.925880973198	1079.88182515588	853.770043797687	1209.75719028536	647.31675010493	545.177845933193	763.328426030973	971.096197803914	748.272779062806	808.931296180654	1087.28192843933	1577.76857405222	788.931395563627	916.644632778388	671.994557577829	1907.60102388156	938.879138847931	446.130786360931	813.876370779934
ENSG00000102032.13	932.928105887262	408.717975341952	491.158349410008	905.47721359613	1113.16078557745	1151.05153780425	724.474997579642	614.768585787199	1004.22870761035	537.192309690176	1401.20873335711	204.089295456126	1076.6605198215	460.91278043021	850.565592975378	299.152202495591	1007.03474841355	394.619722275062	676.519526102112	486.606986107381	655.041268287655	769.583468714656	791.070180588809	680.837590853403	423.590584011966	528.603546963272	1237.55193326119	1143.61414121987	815.919376941942	921.062845837158	1146.12601318622	603.602224681831	988.10428016318	569.612709641523	671.657798556679	866.223657246229	495.893365337165	1665.80806739977	765.539210747536	1413.72339691033	1065.52567638474	1038.1468545156	402.40300473882	1046.04030269449	1305.56814736093	1153.42543972078	408.678833272721	717.915065225845	430.825111386499	551.263334349161	920.907531276273	831.741908299551	852.979054117583	578.204448888507	752.064889027476	923.155582180581	577.961234382003	508.113655623574	709.384803705099	735.876449008751	1164.13595769729	781.477894098938	1141.69403130758	523.163702722992	2243.79450294222	1191.1583465512	489.402999188747	800.964156219899
ENSG00000102034.16	2251	1491	2435	2484	2544	4515	1966	2688	3467	1160	3374	729	1583	1382	2201	1097	2896	1960	2225	2055	2309	2528	2709	2643	1448	1814	3493	3900	2317	2986	4693	1750	4379	2286	2034	3287	2230	4568	2559	3344	4546	4263	619	2719	4152	1774	1236	1481	1779	1254	3971	3254	3740	1866	2120	2947	2264	2516	2999	2374	4104	2126	4429	1857	8015	2741	1699	2197
ENSG00000102038.15	8	3	11	12	0	10	0	8	6	5	7	1	3	3	2	0	8	8	6	3	1	12	9	9	5	5	15	5	8	11	10	3	25	9	12	13	2	4	10	2	26	18	1	6	10	0	0	0	4	14	7	23	12	7	6	5	11	13	8	31	14	10	8	16	0	0	3	10
ENSG00000102043.16	8	2	12	18	17	19	4	16	13	9	14	9	2	1	10	8	12	14	11	18	2	9	14	28	11	10	34	16	20	14	18	8	30	25	8	31	9	21	28	12	37	5	2	8	26	10	6	2	35	25	21	19	39	9	14	15	28	20	29	33	30	10	10	30	47	20	18	13
ENSG00000102048.16	5	5	5	2	8	19	2	3.00790191572002	8	3	2	2.08259866365575	6.15703369205146	2.19322701565004	6	4	7	4	4	6	4	1	7	5	0	5	11	10	8	4	5	7	10	5	9	4	6	14	13	9	10	13.0380325494165	2	6	0	2	16	6	11	8	4.18482215930487	1	16	2	1	2	5	7	15	6	13.021563161341	4	13	13	14.0074898296124	13	3	10
ENSG00000102053.12	53.9285703630665	20.2287527278874	33.8811531302987	35.2033490452834	34.0639322895115	83.0012963346768	44.2943976474776	66.9020053249173	70.5462576227501	17.1201364245745	30.2483258153763	27.2262815326846	25.5986471848882	43.7828540606793	59.1748109891403	15.024216370413	82.7557248638818	32.3161396383608	75.6647785128929	38.0077606188573	22.1778101332781	42.1824229631814	47.8294180837264	57.0700948388639	25.1729446881309	28.5089142251503	82.1604864427381	103.666784351325	71.3637118401348	89.7071353018547	107.681428949943	30.5851049039078	122.311636218816	50.8331684534499	33.570726080378	72.5611458729745	58.4466366198443	59.4195036962714	133.788588788216	35.5701344000963	157.269680590342	130.353381367952	44.5297707016386	65.9282368551685	87.47928461606	28.8871944337728	37.7964586850198	24.203409975415	64.5416754119831	55.885666550779	62.5186691660835	85.8816073303143	114.845830215003	45.6014681826757	12.0458351693786	49.2530845579149	113.586066878331	74.778117140478	89.7920626693305	164.056833977483	147.971189061467	22.7831899634345	34.2471516395365	84.429024653499	66.4276730234532	59.2063711890673	57.0356949785911	40.672477742778
ENSG00000102054.17	1035.62493107472	504.299229910332	671.8613663794	937.550006522483	1056.94300884744	1325.99047781271	821.79888171053	960.071481928206	1141.13018187306	479.174938363465	946.029092878759	388.76391890042	622.950783124547	324.156960244733	911.439923239488	443.886280824771	1169.92978810261	957.157062517732	1091.7979400447	810.69204963019	684.549297887119	1141.03975200563	1218.90209421675	1281.03480063224	596.234951270874	647.044493139893	1733.68870225011	1794.89535766764	1353.54193197583	1224.24609223934	1884.09571666228	617.879728212506	2160.52393690593	1809.76836460208	884.194793618661	1692.22208609982	1087.36341605606	1792.43446115666	1966.26718739406	1397.48285872887	2107.65902762821	1882.57935273334	571.530602907879	1121.08122148053	2123.95480262675	716.116313817887	751.636863356726	783.782964133646	1026.33000133353	1252.50699587029	1360.5584801937	1476.45205822097	1963.03890215954	916.022737463547	514.777753100071	1226.81716585092	1798.62136737764	1383.71773293113	1515.871394086	2438.50797522041	1931.08495896837	896.093091726507	1423.22793477848	1202.1394938399	2368.09782387219	1094.888889658	808.550476739103	1193.20114401038
ENSG00000102055.7	0	1	0	0	0	0	0	0	0	0	0	0	0	1	0	0	0	0	0	0	0	0	0	0	0	0	0	0	0	0	0	0	0	0	0	0	0	0	0	0	0	1	0	0	0	0	0	0	0	0	1	0	0	0	0	0	1	0	0	1	0	0	0	0	0	0	0	0
ENSG00000102057.10	84	46	80	97	94	142	82	55	75	43	110	18	63	96	96	41	152	50	70	58	39	43	64	79	33	71	106	103	67	98	121	49	138	38	31	92	57	175	81	100	169	126	11	114	92	43	41	20	37	43	121	76	73	53	52	44	57	63	58	55	73	49	119	57	215	98	39	46
ENSG00000102076.10	0	0	0	0	2	0	0	0	0	0	0	0	0.070564448706243	0	0	0	0	0	0	0	0	0	0	0	0	0	0	0	0	2	0	0	0	0	0	0	1.89877481429141e-05	0	1.62037037003073	4.61536324291696e-07	0	2.52076023391518	0	1	0	0	0	0	0	0	0	5.82333123215247e-06	0	0	0	0	0	0	0	0	0.5	0	0	0	0	0	0	0
ENSG00000102078.16	103.015199486094	61.2361237788502	84.0149594425421	77.0157316607315	145.004802238361	118.145042993471	67	85.0038139744785	118.019473971952	33	100.005623468414	48.2538921550706	55.048058660684	65.505050948736	84.7241234751162	41.0704698103188	162.006221597901	79.0245041336387	125	61.0054826359163	77	100.03204422737	103.015239420523	89.0211405599761	63.0833322025027	86	190.01652361175	164.122331061324	160.009788734986	103.684716613022	140.350378548267	64.0687653411649	205.734425403994	154.029878316222	81.0138108517913	150.121356451785	97.0380262385267	222.034296968287	212.0186803761	106	199.946321707028	130.88208189889	52.0190228948413	105.034572260858	119	45	65	63.0018510742441	82	113.011107709288	135.792678727213	211	182.344560125949	116.004106370442	69.0216068319028	111	175.093913857586	120.020515724552	117.044586288103	194.039098276654	165.203774137237	114.029571479232	132.005914401502	90	240.04253001641	65	70.0054988463308	104.051487086233
ENSG00000102081.14	720	418	695	928	1051	2190	491	1511	1236	345	1025	271	172	288	729	232	1539	811	1492	615	861	850	1070	704	399	796	1788	2025	1423	1189	1605	408	2190	1150	952	1518	847	2047	1839	627	2483	1511	237	810	1524	478	816	324	675	947	1163	1508	2505	849	597	1226	1543	1306	1499	1669	1568	537	1604	958	2621	806	881	767
ENSG00000102096.9	3451	2174	3285	3381	3039	4797	3149	3483	4394	1400	2707	969	2153	1328	3869	1352	3551	3023	2422	2137	3044	3774	3222	3196	2222	1507	6053	5267	3450	3433	4837	2124	5292	3110	2744	4268	2393	4768	3675	4686	5802	5326	931	2987	6002	1903	1882	2682	2180	2778	3397	4568	5040	2295	2268	3840	3374	4065	2962	4502	4986	3030	4628	2700	5797	2478	2292	3077
ENSG00000102098.19	15.4070464750995	5.75343004500278	15.8883037772002	25.9900202518553	18.8288592526103	24.5105628539898	2.48969295982256	15.0499188608704	17.8518168457613	5.43423095327941	13.1412656256157	3.17649430888575	4.69231439777574	9.1340038175502	17.4085472033709	0	31.9609142875934	14.3960215127204	16.2263769237304	14.0476861095755	20.6411313113189	11.522971170207	31.5424256762023	23.8794501311434	3.10234729722961	12.270228661691	17.2727065540012	48.8650460249051	19.6113545760333	25.1921000934776	29.3190680940423	5.07727195001724	36.9755600242436	14.646059612194	21.646502278711	30.2233814927102	16.1252298734297	20.6167416075222	28.2178035337256	17.3659536314848	43.1991412521379	40.0197575359279	14.2554997722714	12.410956792048	32.1809041792005	2.02455061345141	16.2448261321069	0	20.1441221607961	22.1796007811353	10.3417818756143	15.0818501015178	53.7814803118272	17.1057969001402	3.38589599413639	17.4999235827557	23.1391204257841	19.005057288666	26.8091125528127	22.7737586917891	49.8650321702499	6.26367097784487	23.3614462543625	17.8665622570935	44.059589505012	1.00863654412671	18.5722129841995	23.745582705776
ENSG00000102100.16	303	210	237	373	434	456	270	253	476	196	441	118	240	248	282	160	364	261	251	236	308	294	369	299	148	256	647	543	369	367	491	186	555	334	311	402	294	615	383	450	579	499	74	362	567	381	174	202	248	182	457	581	449	276	251	377	298	304	350	389	461	294	521	279	851	185	232	362
ENSG00000102103.16	865	401	548	777.295801777682	789	795	680.161268744097	553	882	397	822	371	747	290	957	438	727	501	649	433	470.323071198434	863.097944966507	810	736	483	556	1269	1124	1006	726	1130.35868957461	544	1167	1017.67632343174	682	945	703	1534.16299748186	1323	1336	1180.20177471622	1184	524	878.394252805087	1372	739	469	617	498	947	905	887.537229887965	1083.11666594272	657	567	861	904	745	843	1205	1550.0429807195	924	857	788	1664	853	532	848.255731066287
ENSG00000102104.8	0	0	2.04189233821302	0	0	1.01094011677095	0	1	0	0	3	0	3	4.34213589680561	1	1	0	0	1.02271367366994	0	0	0	0	1	0	0	0	0	0	0	1	0	0	0	0	1	0	0	0	0	0	4	3	0	0	0	0	0	0	3	0	0	0	0	0	0	1	2.06596990841054	1	0	4	0	0	3	0	0	0	5
ENSG00000102109.9	81	48	51	47	171	61.3943926616589	138	54	60	152	31	123	49	8	95	80	43	54	61	38	61	34	55	86	89	156	75	79	85	89	77	172	57	130	123	95	105	32	110	111	62	56	111	91	95	76	63	58	35	92	67	81	52	58	106	47	79	65	195	26	103	117	33	34	585	74.0001208862237	34	51
ENSG00000102119.10	525	342	472	563	570	771	495	472	661	420	582	279	487	229	720	282	577	502	529	440	381	554	587	677	420	376	995	866	624	564	1121	457	999	819	520	953	556	1023	893	1003	1039	757	296	629	1176	630	382	483	533	516	774	920	780	531	502	715	771	648	760	838	1346	536	759	629	1366	623	463	626
ENSG00000102125.16	1410.82753806403	660.227733109966	927.410639315731	1014.2329568254	1457.65950150014	1142.13830064912	764.524574257931	931.689649367836	1575.32303970416	502.373349513306	1323.65763045588	526.186969996664	941.256473606968	546.30562874742	1505.55432278031	517.448581342279	1502.0884297153	727.552438775581	889.657286317376	736.219039575656	745.630815613435	1264.87483660964	1112.02568639386	1202.45715997054	568.45851889863	874.993712519815	2009.06716933313	1906.0516889521	1490.83530975913	1247.16541383721	1695.32325229125	662.960465958784	1941.59267252087	1279.23245940419	991.22593822214	1618.15243089351	1085.48491270923	2164.10142639073	2095.74090441329	1708.64359120901	1837.70290749748	1812.17203374183	371.48342291656	1322.96623777838	1915.45741607765	939.821543923967	680.297998248041	659.261728216606	698.869185351804	1141.35165557156	1387.68624541382	1408.74433284895	2054.68402883715	1135.06444023542	821.183970717255	1184.93230289986	1693.01160286295	1091.87385551624	1221.06495969161	1609.19522526208	2309.77062413764	944.163819904827	1466.87332554271	1405.4578855736	2966.71595398599	1003.26960232872	890.227433444538	1256.71380978163
ENSG00000102128.8	0	0	0	0	0	0	0	0	0	0	1	0	0	0	0	0	0	0.604196471149261	0	0	1	0	0	0	0	0	0	0	0	0	0	1	0	0	0	0	0	1	0	0	0	1.50396859896751	4	0	0.0466324424960236	0	0	0	0	0	0	0	6.2012289672466	0	0	0	0	0	0	3	0	0	0	0	0	0	0	0
ENSG00000102144.15	9761.01029649871	4185.71330682261	6793.98165274119	8659.16352560056	12822.3615823258	9660.85198749174	7294.80552415973	6855.60577690022	14798.0346298482	3816.09026022781	11849.7589803868	2607.30520241039	7043.65082074224	4965.58052946374	8094.90649338689	4277.4914284191	12330.4412852569	6348.76404239404	9794.44778243448	5239.46134853118	9131.28571414656	9811.01412406516	9221.92097103094	6942.88672824061	5335.55808379605	5702.82734469675	15431.4881073286	14039.7224067061	9375.71478223286	9436.5619163806	15072.6586862506	5152.93609889258	12250.9719412189	8733.1388025826	9000.7661709816	12603.3389813945	7690.98907552864	18626.9235601066	12663.4115416432	11213.8657983202	13141.7932613089	13585.1918290019	2781.20578383992	6039.08084265049	11397.5291886391	6760.91973835717	5242.35078615245	5327.99058652979	4905.86932154505	7572.56448570902	14468.6840204975	11565.6683603736	16158.5245576526	8869.06490497223	5430.90174577213	11140.3257767908	8902.75922232098	9396.34140900355	10509.5121230771	8965.78143733694	13872.1247212192	8062.280491717	12924.238543231	6727.01888005689	19539.9235311339	5775.95670872804	6621.86040016507	8298.34308335518
ENSG00000102145.14	447	257	325	289	787	248	544	500	588	469	264	625	499	135	547	751	280	478	436	650	596	379	471	543	438	595	719	395	422	635	502	1230	164	529	434	688	931	219	327	547	221	457	619	800	441	240	228	383	308	249	670	534	291	477	704	279	263	645	1115	360	485	628	389	191	2129	1223	243	330
ENSG00000102158.19	874.955944074046	516.68735430605	755.733419793093	919.739840833772	1104.13327838778	1640.18649332712	650.81343057795	1163.45247774498	1290.17461565846	450.690920481161	1118.05758308487	368.965322682696	477.794742638291	318.141208564138	909.143949228128	353.439064660831	1479.21128475835	936.249707782493	1340.56780349241	591.573041233121	865.303433158737	1032.60611886338	1177.7776045229	987.242710987984	541.933596382595	720.895387307876	1871.94276670893	2301.71913785871	1224.51096198531	1321.93371148765	1782.77971013377	617.343019622694	1952.80158454397	1503.60276477246	884.71613031451	1728.42776478355	972.987691387893	2168.13438699812	1855.63429813828	902.553429500151	2031.48007598761	1553.97451915419	448.123601861106	812.630456808299	1719.14271177429	615.660538925668	767.846311618372	492.886966840019	799.237205959222	1174.7693645418	1218.88836868877	1612.1494450045	2394.01456847228	916.148961438756	716.191155547101	1295.92462394547	1489.19828961473	1405.53713852518	1597.51029350813	1509.54042873363	2026.50554218916	774.850043216727	1512.97661555299	1224.33127497772	3052.06502292976	975.413026834408	962.081447380531	993.588670061383
ENSG00000102172.16	702.139672296512	305.987050844523	418	632	864.969255466348	965.826771651595	531	562.983937515598	855.827526444656	341.995676280996	916.380228026238	222	463.919910002571	355	589	317	887.219537792326	508.65382050568	757.995709243203	491	487.61581691806	793.996166064642	744.425275197387	601	333.59886042189	478	958.241715288275	1264.79555027335	729.750869292434	717	1073.65296391441	366	1058.71158465999	887	612	960.607170593558	566.986949087648	1518.61871419953	1121.87756495969	882	1098.70818185393	1033.43353827475	240	556.455540231004	1031.4087085853	502	413	491	350.226229653299	651	1132.46205313026	604	1350.25834629755	639.308711014452	446.454825459013	839.998203082602	789.716786300508	740.60154818375	799	1132.626483503	1107.40962161634	590	1027	562.554404004628	1615.39978024707	697.973584365438	440	691.991199837306
ENSG00000102174.9	25.0014468401072	19.3104200166402	10.0012677504119	5.02375431153231	12.1819994289295	27.0040222510898	7.00019763798098	15.0003829642995	23.0115020616352	6.00021140851779	11.0518396657285	3.0000743228292	12.0008137854992	13.0195401731958	20.0021737733199	2.51351909184726	21.0002898862708	14	7.00023207030746	14.153661315246	7.06028027063711	164.120162033176	39.8798540260266	27	9.00050927455726	6.31425954284079	24.0007118895197	13.0346405701171	39.0008967654772	28.1029719498337	42.001731657757	19.0061032273554	29.0018258336206	20.0019013010699	12.5695055299632	62.0053890796336	15.0004953511974	36	91.0394169693219	12.0010590192658	22.0766422066044	46.0220101828783	2.00004620680605	21.000570079276	36.0000872535969	11.0004204105104	22.1228130919447	7.00071580332869	11	29.0025730298996	13.0731211744804	10.0015494752656	48.0012147432707	21.1605781633537	14	18.0008872028321	32.0030931913114	29.001605275492	5.00021295922906	647.214048964667	42.007169529456	9.01002828363831	18.0125200938477	29.0011650524758	59.2118811509208	26.0005306000494	25.0042990229788	33.0066720544319
ENSG00000102178.13	753	345	476	689	799	835	745	581	783	428	639	383	557	373	873	327	763	533	729	480	565	663	762	709	417	479	1076	1106	882	760	1178	558	1043	1016	681	987	764	1081	1095	935	979	1000	423	705	1257	548	358	452	541	719	1135	1030	956	579	547	923	903	772	878	847	1452	657	861	622	1697	758	500	771
ENSG00000102181.21	514	331	444	647	687	802	513	487	825	321	679	335	501	228	672	290	575	425	618	429	457	585	713	659	341	331	836	925	673	663	1069	424	1122	798	493	843	645	1041	730	1004	1004	936	324	713	1223	651	271	442	406	417	800	785	804	545	465	790	602	501	772	743	1228	521	794	601	1406	518	472	666
ENSG00000102189.17	232.984336985543	107	166	257	248.569810455846	393.83892797446	103	321.872302085041	298	82	239.958702931701	89.9190850844368	52	64	171.840698237476	87.3725603206516	358.636370746652	220.970933494865	367.837115447268	147.933079690284	238.826346227284	291.078014743001	365.178240629955	249	103.969409969271	218.815872605932	429.807791183639	644.952841849721	308.575560727697	304.948194195009	459.956122303952	87.9393251739717	684.801006870918	422.985033639677	185	380.327361577287	281.230329555037	463.687249332059	538.563175688498	149	619.715032701481	407.872980557891	84	237.968062356586	525.500367817994	107	269	120	212	343.964189378884	283.804024558029	496.99367801507	824.965685088015	246.974882786456	159.950701977734	336	554.843657003071	336.63441929447	405.830921379904	576.853874365089	538.846791927775	148	415.823458868262	273.769670643361	796.597191062458	236	248	224.425776857113
ENSG00000102195.10	0	0	0	0	0	0	0	0	0	0	0	0	0	1	0	0	0	0	0	0	0	0	2	0	0	0	0	0	0	0	0	1	0	0	0	0	0	0	0	0	0	2	0	0	0	0	0	0	0	0	0	0	0	0	0	0	0	0	0	0	2	0	0	0	0	0	0	0
ENSG00000102218.6	959.557490800602	459.869573669149	870.599862734857	1369.86986261537	1131.68019424547	2219.58281115704	549.21243997377	1163.92281138988	1587.10151084476	465.519818537195	1667.77657526188	183	302.581764099229	421.65078351296	634.303390532845	316.49661205293	1534.7432152452	958.664396283191	1573.22404057326	721.118819379449	1543.21010374942	1061.36773158252	1115.1262914276	666.38712665831	403	854.970215002972	2003.24180159118	2418.00895155965	1253.51795364638	1441.75823452701	1937.26401184275	506.931498211751	1825.75744938213	820.268156918243	991.294721894419	1429.65547801856	782.385353782777	1916.979577663	1274.13374164099	619.709960347072	2382.81814640987	1607.92622021804	204.980685311587	604.809057232129	1243.14384835381	556.223001185562	869	298.569965436918	589.77278409392	657.844349387642	1857.55328820722	1674.17976350075	2775.74564555784	859.219240947059	829.554897009295	1377.28882348323	1020.34518126406	1214.13497366956	1303.88438755405	1262.58869033157	1539.16479375386	606.432021345778	1968.09974113945	667.630334651446	3430.00833602648	509.92356695041	810.106249255692	805.570074203094
ENSG00000102221.14	30	12	18	23	31	62	10	39	31	19	33	10	13	6	10	6	52	18	35	17	36	45	49	25	9	21	35	41	35	53	47	23	57	84	23	66	43	53	77	37	79	51	12	57	91	48	23	12	25	36	96	64	47	20	20	32	60	33	62	185	68	12	64	48	137	42	32	12
ENSG00000102225.16	824	368	561	554	864	733	578	566	825	298	752	269	481	343	896	312	952	514	633	539	485	649	581	821	380	407	1146	1128	717	694	942	460	1107	663	586	1027	721	1146	1264	824	1060	958	256	712	1079	497	339	441	507	745	1055	836	1034	642	453	751	1078	808	961	1074	1143	544	844	649	1635	605	470	649
ENSG00000102226.9	606	392	559	688	409	1008	459	678	749	397	625	390	385	143	704	263	712	665	471	575	409	741	992	1070	428	370	1025	1214	834	755	1354	522	1451	1046	579	1072	730	1041	881	1081	1454	1212	316	862	1719	791	475	474	546	478	838	956	1096	560	593	759	959	761	924	1382	1659	707	1003	781	1803	879	531	941
ENSG00000102230.14	33.1403515821203	20.8515311513948	34.4349591445576	25.0402582237306	26.3711413321696	26.4395105731581	16.1420028290666	14.6558973055209	28.4550670016425	31.0356005120941	28.249167950808	16.1312513334716	43.5415854984436	79.6280418553933	20.4255905671989	22.3975099671652	23.8346728040493	17.2419341324688	30.4515774549673	16.24828452203	32.6166364833013	13.0635652629402	37.4700606670846	28.6777404812956	11.5990640402457	17.0626479848594	40.3613543115015	20.2022934528672	42.4218032217809	19.5930637138644	52.8500309461265	36.6840595234821	20.2365982787395	17.5061162381472	17.1151319112792	12.2813627833544	27.0498583690025	16.7773895776101	10.0928977704326	21.2374442671669	24.0922770622724	139.830726305626	56.2362410009625	17.2671173417429	44.6600718424197	31.5863609541259	11.0199435227638	14.1080568994393	25.028047520402	7.11474613174884	35.1946667091605	54.657717679669	24.4266650519693	20.2181211435316	25.2563560451751	35.8885496935579	16.3067091318773	15.3892227403439	52.4122624534766	11.0305875956507	104.863192004073	50.7962630535078	20.2312648825678	17.4535597225744	60.3676371959854	31.2326687257149	12.0143586034073	51.9628138010688
ENSG00000102239.5	0	0	0	0	0	0	1	0	0	0	0	0	2	4	1	1	1	0	1	1	5	1	1	1	0	0	0	3	1	5	3	0	2	0	0	1	0	0	0	0	2	13	1	1	5	4	0	0	0	1	0	2	7	0	0	2	1	0	0	7	9	1	2	0	3	0	0	3
ENSG00000102241.12	658	312	458	621	534	842	341	696	728	257	656	296	302	113	545	329	634	773	748	462	540	874	879	764	403	520	1228	1417	987	821	1397	397	1588	1257	678	1339	804	1191	1231	898	1600	1086	279	755	1474	563	623	537	675	747	778	958	1403	544	416	932	1186	984	921	1326	1452	527	888	614	1592	559	573	817
ENSG00000102243.13	0	0	0	0	0	0	0	0	0	0	0	0	0	1	0	0	0	0	0	0	0	0	0	0	0	0	0	1	0	0	0	0	0	0	0	0	0	0	0	0	0	3	0	0	0	0	0	0	0	0	0	0	0	0	0	0	0	0	0	0	0	0	0	0	0	0	0	1
ENSG00000102245.7	447.621957254376	184	313.49010426672	331.005161862208	254	427	226	370.468183429275	308.173446577095	174	228.806072063025	127.344452301234	195	83.9426868570569	504.344340301229	133.995274057518	370.265214923788	304	359	256	260	233.224774233363	419	515	251	132	527	633	317	399.995497623556	776.700428899645	187	729.002526012646	547.007957668974	335.998004273048	792	348	402	638	590	811.341955279569	516.247923707454	157	356.362302796476	841.007715261177	193.007789686385	208.311125823486	125.003216853158	352	494.137942581326	451	473	660.995218815508	262	207	432	530	572	516.241565465342	311.489933708988	920.8241158731	179	472	444.617468813107	619.149589210488	317.004921674877	238.00480160724	358
ENSG00000102265.12	1758	1059	1122	1083	2442	1867	1499	966	2720	1072	1759	709	4412	1446	2053	954	1860	853	1467	954	1369	1225	1043	1415	1617	869	1757	2442	1430	2025	1894	1292	1804	1228	969	1984	1307	2309	1604	4813	1712	2038	1126	1921	1605	1531	524	927	772	766	2969	1441	1780	1485	1308	1722	887	1066	1752	868	1875	1655	2795	938	3228	1646	776	1238
ENSG00000102271.14	1	4	0	2	4	2	0	4	0	1	1	2	2	6	3	0	2	1	2	3	1	0	1	2	0	0	0	3	1	5	1	2	2	5	0	1	2	3	14	0	0	9	5	4	1	5	0	0	0	0	0	0	5	3	1	3	4	3	6	0	10	0	1	0	4	8	0	6
ENSG00000102287.19	5.1278619171349	4	1.05958904294938	0	4	0	0	0	1	1.13807832545578	1.03782128310781	3	0	5	1.08623806791007	0	1.08808666957442	0	0	3.1229413527626	1	0	2	1	0	0	0	1.16385023855807	1.04890438955904	5	1.19235535400828	2	4.13194021731748	3.10697007169156	0	0	0	1	3	1	1.06738565930302	14.5468847072716	1.01398300644718	0	3	1.13355264573615	0	0	0	0	1	0	5	1	0	0	0	1.02916915484786	0	0	4	3.44220659133439	4.4858650880953	0	2	0	0	0
ENSG00000102290.22	4.12741009879975	16.0261474567737	3.3608941470884	3.60527889151958	3.21009488179015	11.1939340961416	8.24920479702086	4.10738817821321	6.70340280129151	1.35320101870602	7.23614785928088	6.26159932583059	19.5350975343467	24.4104810389386	18.8147247333376	4.22796513287765	7.25755813005252	2.07669771242174	4.18925576412785	1.22564356440805	5.27460830909595	8.11363728562063	19.4587377099756	3.11183249340884	8.26094419663327	10.115312957818	15.8339312973957	14.1635712627336	8.64896609185472	5.11328008116599	2.22329571440479	18.0735983648947	13.1034930863234	12.574575899792	1	10.7169189695296	0	12.0974804396931	12.0190275344351	34.2983572005555	8.51160695030203	94.7582593837341	17.2623606815879	7.66131336770549	7.13465534859563	11.2014614255753	5.12243969005982	12.2112695863056	4.02908464678818	5.41782970650436	7.19127159981325	14.4241910344043	14.4266902890351	0	4.99670915646662	9.44255449955559	11.478262261584	1.15538168980493	4.42532063241582	19.2403148006553	44.8569080541991	16.12042935155	17.9029672474398	1.64341973930811	15.9422296198445	0.621414475799067	3.0254911142333	32.5473790001067
ENSG00000102302.8	2.14836634145226	3.16998457928047	1.03017343983982	1.05449470753874	1.04719295701822	3.17919940909285	0	0	2.14750681568326	0	0	0	5.16759152500964	1.04964805676541	2.14352656940911	0	2.13869947268475	1.07289175387794	0	0	0	1.06689839509248	1.06816773209485	2.14626097028937	0	0	1.07201993279501	3.27065655245732	1.07422863919562	0	3.21521476752411	0	2.16082078175655	0	0	4.30055200147643	1.07277574728828	5.31157980422963	2.16922969348847	2.14901710233295	6.55286896778047	6.3790567057423	0	0	7.43861038836908	1.04368254925913	0	0	1.04947335831971	3.16503660355132	2.11534515566681	0	2.12653352710261	0	0	2.16506099524918	1.07252762171174	0	2.24214513814505	1.07246380086579	1.071213015769	1.0480738848918	0	0	5.2643519323423	0	0	2.17885689129365
ENSG00000102309.15	80.0384906465747	17.0078730917577	40.006345175614	35.0084413537495	43.0522699492718	33.0545557143059	30.0348561110467	51.6550772635602	75.0923503664966	19.510008962913	39	31.0187648610938	49.8131203302923	24.4963653594779	77.0217721475818	28	92.0047790101459	26.00390649072	68.02271766667	24.0257246359616	45.5711314362493	96.0948835366542	69.218548927379	54.0095038243216	36.0598825036813	55	64.7420753050725	96.6881264128411	97.6488503874932	39.0026581797109	88.0327842814612	30.0291786288284	97.0486314202585	151.039195741826	55	102.117358661983	61	154.076101685083	225.908128259971	92	128.065716109487	124.281296725116	40.661933050934	55.5344076661755	81.8570131509833	38.0010156896157	43	32	36	174.010324960696	62.0657302423646	55.8785141469224	113	66.037800576702	20	64.0354378415996	102.011335622415	65.0271174790961	91.0413524561039	208.347528358409	112.885407010477	69.8395491277506	57.497715421051	44.0763568234516	115.009120513843	44	56.0052137754754	47.063935188564
ENSG00000102312.22	144	99	118	142	170	175	121	138	176	60	117	79	91	48	151	62	148	95	137	108	70	135	148	176	77	72	237	194	171	145	255	96	278	248	99	190	207	238	288	158	216	249	50	161	244	110	124.330224172673	86	78	139	198	205	229	135	95	198	226.576218192383	153	192	207.186269316153	241	141.388468465479	196	130	352	209	101	207
ENSG00000102313.9	0	1	0	0	0	0	0	0	0	0	0	0	1	11	0	0	0	0	0	1	0	0	2	0	0	0	0	0	0	0	0	2	0	0	0	0	0	0	0	0	0	14	3	0	0	0	0	0	0	0	0	0	0	0	0	0	0	0	0	0	15	1	0	0	0	0	0	6
ENSG00000102316.17	1119	472	794.99033888874	952.985876738595	970	1435.93896306274	748	1013.98981305351	1059	440	905	438	667	319	910.993241177512	461	896.986874947652	755	934	799	703	1228.9239553981	1184	1213.95527170905	573	630	1412.90699355505	1765.98497462742	1074.99656895407	925.985540830313	1667.98896480942	678	1805.97395872392	1362.91498091254	995	1366.99348372862	1033.99592702639	1791	1576	1401	1672.99357430299	1465.98724107093	450	954	1910.98240050428	670	616	699	819.987973283958	919	1370	1328.99375972088	1647.96559268604	811.948722469718	728	1132	1400	1190	1408.89567549479	2017.91877674745	2019.99431911492	933	1190.99954372389	934	2212.98428904621	1256	700.991296086121	1083.98190550443
ENSG00000102317.18	2618.67090478804	1390.31149593615	1522.41822659415	2288.52162605614	3578.26432799416	2943.63274552737	2029.69914871734	2725.71614613825	5057.12324131609	1191.56755811826	2330.81164758918	1398.50938303626	1554.12033726513	644.331776511026	2619.83356049859	1249.57673395921	3396.52962086998	1805.9161286172	3759.32049314584	1246.04003620204	1903.28221508712	3175.06121799714	3089.28883401987	2227.75823233087	1572.49394781255	2139.7557170744	4912.53417275854	4299.76541815465	4492.36753454942	3064.26761933113	4786.70324118539	1492.64459071826	4593.67742098387	6894.86144321296	2551.70999811506	4250.7198977676	3682.4673347795	5577.93301932502	8206.929692161	3116.97118256539	4552.74595472696	4648.2130786404	1405.25659250691	2774.98182714914	4097.19929679316	2058.06128910743	2767.30923197909	1624.17964512967	1918.43752255065	4215.91333019516	2966.35631992701	3410.01462272591	5166.05333765065	3845.36448732486	1648.89621306824	3870.66438583948	4630.03890270245	3180.57309640939	3980.28011153323	5849.5269461555	5450.02841293571	2699.12029671473	2877.72729237432	2741.312334833	6589.71659209401	2196.91272465925	2326.98977141938	3638.40552955678
ENSG00000102349.18	114.401573384923	52.2158893282025	65.7653227494977	101.380489192112	122.821618195118	144.027904358606	23.8050500469696	117.561961668748	111.080224963414	54.8595400573481	64.183623147665	58.5646053128956	43.3363111174912	74.0816653683031	116.150482561992	29.7324018450426	260.158288187604	106.51949957723	148.105386376872	132.86695326955	66.8950120176362	301.190250883085	102.226169073311	151.604050539076	69.2778750535131	104.712041699875	267.422660512155	225.694062418645	193.958866732768	177.759881567037	176.821131201398	85.0332988572787	546.912409524831	255.999075239533	68.3218220762191	279.179722457891	108.708625651463	110.583138214008	348.879697422535	157.202965479085	316.240343023128	211.010510679325	79.4984634864824	211.658834559207	351.462927062295	39.3686377244472	60.6302500302066	51.1451853324101	115.885154338396	168.27612553376	138.668851468665	263.485296634822	322.051165447144	132.708312753694	101.394443183636	102.858822423007	315.622000361129	153.612417687433	220.467083108524	1592.5462378042	319.29674122214	82.9030588757155	156.810830999558	351.989704981527	303.94893290363	200.389852301624	111.507302220085	95.6687086706475
ENSG00000102359.7	2.46912833395303	1.08616813394666	2.36684302259803	2.68721465517467	4.47001232421189	0	1.45398256689213	0	1.17988191634508	1.17849723461885	1.24112402977267	0	4.54335846932547	10.1161432031839	7.85240892872949	0	4.04340953960397	3.26501531111189	1.36231710434197	1.07584776966025	0	3.69807709585011	0	1.18127614219464	3.88184481855593	0	0	7.88396233286755	0	2.40633822943027	4.83886045349254	6.06989847491042	9.17555499974036	0	1.59350020833927	4.70855428998201	0	6.69789585181323	5.02356742270186	2.47240135280208	3.55038701169353	33.7207694318675	2.38344702961539	2.18921255284114	0	4.33635236740098	3.7627287342726	0	0	1.44436605558927	2.49320032066266	2.51596229273574	7.4982152527876	2.32820512018502	0	2.39064826087849	5.82787387489017	2.46433162680601	5.86464533292491	5.45849011332475	20.7227019393069	5.8846589728479	6.48187030450202	1.00072285844859	0	12.277618727502	0	7.45747784780902
ENSG00000102362.15	22.8224909356148	13.0242625719279	27.1513812059593	29.3760645237613	28.9112596839656	24.1722668445046	16.8746395510653	19.4393999888779	31.25980894902	17.8368770982929	41.1479170288137	14.2146408519264	27.751246784253	32.0232639760279	14.876861182991	20.2746182573495	22.3211688322838	18.1821451488939	17.4975705301262	23.1104461700006	11	16.5936797703783	12.026621750958	36.8465775726141	21.2659362110842	10.0663381718163	39.1158377460876	38.6679210133195	52.5245584810525	27.8920885419092	29.8374679156716	37.7080442258591	27.4481028834762	23.0325288382951	10.6044169851578	18.8534697343733	19.0272572358632	22.3021796530622	20.398683221796	35.3739021845198	30.7325201770032	47.226247675244	24.8989925090949	21.1080836379654	36.3099091778649	31.9046769975137	7.31708233827684	12.0115544760759	2	22.6983867999299	36.5794759390247	40.8265880521463	42.9395974613319	20.783972757225	34.0175353139947	49.8660426542927	14.4680415417242	14.6119063101153	19.6113462795992	33.3160103879523	42.5086554819062	14.1810494722416	24.9313881329831	19.0379047704684	108.875800645327	9.7260273614066	6.11771498083015	21.6676211227054
ENSG00000102383.14	25.7956673642958	23.0767116874063	25.8503647794618	10.400492910985	19.018912144098	40.1591694164561	13.858968810626	18.8566476115908	19.9339237465176	4.59467038363239	18.7603545913153	7.87533617096441	27.9214314270157	35.1427449314836	24.3805151309268	9.16085330925594	20.4174780627629	13.2999871728223	22.2108482597984	16.5404921184331	28.0498577539609	6.96889762428328	32.287347403529	17.8219548909479	12.0465877766117	9.73706525813141	25.6668920067526	33.1452919048924	17.3964391892643	22.2301807463443	31.8854060184465	27.5566747332029	28.5331477486814	16.1106100573408	19.3994507456476	22.075532632296	11.5610618663157	15.0535339709136	34.5959098806136	22.9474871828525	41.0662518698172	69.8684447365904	14.5784627919534	7.01291018124107	39.6060495683421	16.2626716994056	15.7868581938665	18.0293427893252	6.48690963018897	17.1005749307316	36.5933696436902	27.3695315517172	36.1434679606394	19.5349601920502	7.29562834948243	28.1808113375391	14.1554121933224	24.9462227548125	14.6285956164159	27.6983497983452	65.514544196241	30.8426700880665	21.4901493408623	10.4190133443431	20.7625101517548	10.2615265564901	6.33311420142298	35.2144196612152
ENSG00000102384.13	5.24601153060317	3	11.0494464010391	2	12	19.0060986731103	8.00536516506462	4.47176024515106	5.26090522509104	6.11684820611968	12.0461254419931	5.11382842332432	18.0991689724029	17.0051025853134	27.2580142192499	13.0630427610722	14.1777852421785	13.003764233485	16	5.07491911848464	6	9.00148083635939	14.0043002581744	12.0020630522734	5.67217848713805	2.00232601585125	28.1296662974042	13.1992885548967	7	9.00072062941172	27.0971822603221	7.08817598668794	18.0559131125513	18.0001224705687	2	9.01200888807525	3	16.0010597746585	14.4729671781247	20.6489592428427	29.2917251043014	39.0854711163041	7.59695468728453	8.00065312847174	18.0003133532601	2.05255664371068	12	7	8	15	14.067590876945	12.3802371128981	14.0868971415072	7.06719677400153	13.0444977789414	20.4423494222685	9.04141812965694	13.0122334789064	12.0031241923105	18.147730808853	31.0504625771525	13.0343338886099	15.7226843415609	7.0185057024881	34.0109246936514	47	9.00024427740778	21.0014234793744
ENSG00000102385.12	0	5	1	2	0	2	6	1	3	1	0	2	0	7	0	1	4	0	9	2	0	1	6	7	2	1	17	7	0	2	5	2	22	3	0	0	0	1	3	2	3	28	3	2	4	3	8	0	0	0	1	12	6	3	3	18	6	0	5	3	2	0	6	8	6	0	0	0
ENSG00000102387.15	2	2	0	0	0	0	0	0	0	0	1.06337662674267	0	2	4.03137492246525	2.37800099918231	0	2	1	2	0	2	0	6.01020252645685	1	1.23116197283238	0	1.00407194903785	1	0	0	5.31810272892966	4	3.01170589703641	2	0	0	0	3	3	4.02203104657723	4.15284260054436	11.2195700749842	0	0	2.16883584570973	0	0	0	0	0	5	4	1	0	2	0	2	2	1.11629500029428	4.18395394271516	6	0	2	0	1	14.5917138095703	1	0
ENSG00000102390.11	158	87	105	114	173	145	85	110	157	72	127	80	101	42	155	81	140	129	190	119	105	176	140	159	93	151	235	331	202	162	238	86	336	371	181	269	201	354	479	214	333	221	102	201	319	126	148	93	103	213	212	255	231	158	57	184	270	215	258	267	234	156	167	162	265	131	98	176
ENSG00000102393.10	418.007766363065	211	288	383.054831020418	557	450	351	277	446	223.001921247384	637	113	400.241490154	170	366.120946348378	202.0037533555	443	238.058400626366	426	273.003705756971	342	442.015913334268	349	375.018416470562	203	252	548.02657926308	635	444.03435108379	420	658	289	585.141382046059	343	385	401	312	876.003435879268	514.002751356892	519.197716732508	507	570.741039350046	150.326060284842	286.01400023574	515.167715085324	417	243	234	276	315	568	410	542.093385284283	297	342.194695333881	463.002907294304	354	357.011187094059	505.002462028305	371.240430135966	538.118766067395	435	573	349	877.133293721933	335.000000021644	268	292
ENSG00000102401.20	366	174	261	350	412	549	243	452	393	158	375	154	137	70	254	125	403	344	488	195	334	470	412	390	151	279	654.960502163289	747	506	399	697	205	762	610	280	661	411	724.833329880322	729	328	781	625	156	369	712	233	329	163	258	347	460	568	875	315	214	488	602	475.980470043683	586	763	691	275	452	366	909	202	334	384
ENSG00000102409.10	244.438332539657	107	201	193	205	277	182	206	216	81	115	105	93	61	223	71	271	199	235	137	174	306	300	180	124	135	389	481	363.584640146005	199	296	140	388	417.541897790028	295	372	180	353	415	219	479	265	109	197	395	119	242	194	258	372	301	386	492	279	135	288	367	331	283	465	371	202	261	206	379	194	164	223
ENSG00000102445.18	1241	709	915	1298	1272	1878	981	775	1860	709	1583	336	746	1100	968	436	2058	955	1094	970	1797	1980	907	908	835	1006	2772	1536	1056	1739	1601	727	2004	858	909	2068	619	2485	977	1191	2190	1382	226	1020	1878	1141	715	700	846	736	1727	2201	1887	898	812	1155	1092	1227	1230	5604	1803	697	2250	1137	3498	1150	879	758
ENSG00000102452.17	3.02579824202439	7.44672982637142	8.10100426509779	7.57101504411924	7.30135886161156	20.270068144287	3.34851047583158	2.11894392460393	6.28224076733465	2.02837818581712	9.16512313904143	0	17.4047349603346	18.2952643435284	9.00961312632907	0	16.1157427571109	9.60546374042605	6.78239723806952	4.62799157479873	5.00104463259658	6.75722988877093	7.48002990398868	4.16223450367937	4.37716608428087	8.00798203148474	17.244336549317	13.5843217690547	7.38357947156336	11.3015341619867	13.4059403664645	6.35117932604383	19.1336059496522	3.04141986142076	4.28508372826919	3.14759516407895	4.18533620357982	5.04256376873369	3.29140173890842	11.1237844835039	12.0388813015808	35.9332935139439	3.21071087690775	5.50987786257209	2.0031890484882	5.14843108047063	2.08055380417332	1	0	0	5.27820409727703	20.9396556710814	7.71701397123711	3.38231940141144	5.00400556695226	12.9856005309097	4.00575462749477	6.07016269313686	4.21442198081989	12.8417718617717	20.2252034554811	13.039886884262	9.17761452866512	10.036195792751	28.7283915480875	1.00026712833384	3.00498119292958	23.0841886405844
ENSG00000102466.15	0	2.56688929366524	0	0	0	0	0	0	0	0	0	0	2	6.28337874661138	0	1.00023150641184	0	0	0	0	0	0	3.00062052385063	0	0	0	3.01439495424821	1.57084468666113	0	0	0	3.85033394050135	0	0	0	0	0	0	0	7.00055237545264	0	12.5204474898248	8	0	1.00330644021385	5.000025743874	0	4.00751139798575	3.141689373297	0	0	0	0	0	0	8.65187011919441	0	0	0	0	21.411618585534	3.49996931473313	5.00090433190406	0	0	0	0	2
ENSG00000102468.10	4	4	9.40619745105978	3.02439798722289	5	2	2	2	14.077248654499	4.07453492537771	5	0	4.04160633768479	13	1.01386611050789	2.14459487594204	8.0397305264145	5	4	1	3.06326288302607	7	7	6.03395399223794	3.01647964055442	11	13	6.1414541049066	4	6	10.0183273518401	6	11.0033022105649	4	3	3.02706551920551	3	5.02877125677043	20	0	2.01095741201616	35.2199882842914	14.1823154857985	0	9	0	3	0	4	0	1.00254299392239	11.0401303456562	7	5.03231992538285	2.01862438131912	9	8.03033667855655	8	3.07523038137807	3	21.0437729648106	4	9	3	8.00384627279227	7	7.12219787611237	16.1763144060672
ENSG00000102471.14	53	33.5979903639674	39	36	39	43.2412799370718	18.6107197081421	41	71	13	23	16	9.33905496154792	12.4071087698705	29.5752123187286	12	84	78	79	33.9424276725326	34	38.8386792213186	50	50	28	18	91	133	78	42	71.6479181295431	34	56	57	52	74	50	59.7135606448878	124.682815073083	32	92.3043202093304	81.7596758689502	31	24	77	17	18	10	40	95.7499100587614	33.7320490239336	82	127	55.57406275014	35	91	89	113	67	68.7842598090399	83.0000000581366	19	80	53.0795526110562	91	29	36.5088649683646	36
ENSG00000102524.11	1890.62627589641	1197.93094883184	1974.13038895426	3091.31144187845	3845.60442016988	7924.7168238813	1635.46851587806	4402.57270990047	3238.61113638795	886.145811074225	3258.47135203935	725.347651775786	1491.01862670351	1194.87859431538	2819.39550570973	1065.71218371423	4184.21526599805	2120.62498489455	3590.30503049139	1115.22792341858	3438.28737385412	2295.1121519629	1905.05527864481	1555.54621327705	1154.20788222112	1547.81543233196	5121.07793927299	6053.86652929445	3742.97793611707	2426.39583125217	3855.24027518835	1088.89430443728	4546.61786459568	2271.05498961	2433.11728477036	3752.50946359639	1618.68423681463	7051.46979441241	3684.43922391814	2351.1292672388	4102.66005970053	3773.24851991836	733.264298523117	1420.63547731868	2908.45908950662	1665.74795233982	2229.65763512872	1374.4957520118	1077.50816618238	1668.18361311913	4348.18696641147	3373.36666958938	5480.25120062327	2110.78416842837	1490.19694272031	3112.08053407719	2225.20448043011	2829.53931747911	2862.45242057773	2100.05259895811	3375.76324397116	2953.01730894127	3873.5075639176	2219.25714488149	5534.91982603839	1362.69379830603	2481.94491525832	1378.78214263818
ENSG00000102531.16	593.003242873408	334.004743704507	583.022307457211	927.430867514554	644.379834865826	1213.52418276862	388.254389336197	918.019455911407	786.226919638567	259.277958272474	678.01761759543	236	111.214471971512	186.270777071007	516.757848003094	199.224990568194	900.063315718609	602.138535992546	986.070927493526	417.890164313757	963.863719014966	704.385291986494	855.464178386092	628.495828166729	289.392866188161	525.12010370935	1283.53317943926	1566.45547920683	836.406274510107	801	1255.28040362127	315.567882447505	1642.36982570625	935.033207236388	644.003910559067	1187.32527208713	641.327491528522	1140.19368478211	1060.51698837368	429	1629.0228819478	1079.76467048046	191.296446979588	639.949466653085	1126.19226635941	298	621.49771543906	229	708	687.542973756571	883.319767747661	1242.45062742794	1844.68648208627	618.151053916539	396.14434087192	869.18870134872	1218.02070128581	883.701384611061	921.149114841366	1301.00667184688	1185.45552334034	323.642434972686	1043.03215750713	665.007704836406	1830.50466300328	545	635	571.015376061808
ENSG00000102539.5	0	0	0	0	4	2	0	2	1	1	1	0	0	2	0	0	0	0	1	2	0	0	1	0	0	0	3	1	0	0	2	0	0	0	0	0	0	1	1	0	0	5	0	2	0	0	0	0	0	0	0	1	2	0	0	5	0	0	2	0	1	0	2	3	2	0	0	0
ENSG00000102543.14	115	61	104	92	143	150	86	119	143	62	115	64	33	50	112	51	147	93	144	52	101	110	117	116	42	103	208	182	166	105	161	50	253	183	82	180	133	244	325	105	209	139	46	108	190	60	90	60	63	162	125	179	289	105	39	142	199	155	170	174	131	50	135	123	228	117	77	121
ENSG00000102547.19	82	46	73	59	97	135	61	77	128	15	71	43	36	46	83	30	163	69	111	60	57	121	119	67	48	79	97	167	119	76	145	55	151	215	84	133	83	214	215	89	196	147	42	76	130	37	80	56	77	107	113	94	182	81	46	134	143	87	131	199	132	77	125	104	267	90	66	112
ENSG00000102554.14	68	47	113	113	52	218	77	143	106	40	101	16	25	45	68	20	75	86	101	75	115	158	129	62	31	83	178	167	52	79	186	63	107	55	64	125	50	104	69	46	169	100	12	52	109	48	58	24	55	47	134	165	288	40	76	156	79	127	100	121	119	31	143	50	295	37	41	71
ENSG00000102572.14	2081.71395744497	1438.22496821379	1889.94394499917	3083.7906394437	2655.62511915857	3528.17635865634	1896.85363612618	2694.20226732513	3307.07929014863	1289.30230216899	2941.83853964962	864.652679726819	1728.18285378425	1183.9266206739	1950.69452380715	1467.46144543974	2133.57945803964	1915.95018207453	2475.55702036743	1886.43656069225	2365.43404407331	2596.63097949452	2930.66004012834	2752.80097708277	1424.23756322842	1656.16980338867	4009.58845162957	3847.30073175449	2444.97685991836	2634.73794928121	4351.23758222074	1629.60543845943	4091.57276828073	2817.00917118296	1983.3190525368	3472.13741513096	2713.89455435354	4058.37184671788	2918.55304357978	3706.35234871263	4419.55223451226	3944.76694777387	831.338836053099	2388.41703256618	5012.81359167375	2287.77214825264	1723.12379106449	1662.69905786932	2163.04828995382	1378.51731919219	3827.39665049189	3537.37253023601	3558.92459264429	1887.69678757871	1902.05481679089	3340.15964791534	2363.03071637225	2455.7452535291	3737.85417767996	4190.54127025012	4423.93779877779	2151.11121488304	3588.16574326837	2029.95836637478	8135.00825709333	2629.98869849727	1799.42076505423	2679.31159028882
ENSG00000102575.13	582	331	548	454	501	451	558	651	714	310	671	631	512	131	503	509	697	544	292	367	560	1361	751	692	348	751	628	1144	635	379	583	507	912	1201	550	691	730	1379	1029	982	652	1106	426	594	1091	486	484	358	564	653	797	477	1041	524	507	642	839	857	531	3746	833	532	905	652	2716	754	495	791
ENSG00000102580.15	1804.72336513071	930.963036338714	1692.41092964592	2084.506622073	1931.3025719062	2512.80997543981	935.331725999278	1304.04902631623	2558.27501492294	747.850200571738	2369.14078626569	323.862854919456	618.255519916425	1147.22664149646	1421.95686448943	613.777386676768	2487.20553366562	1737.61347742337	1900.44505197635	1212.30379049201	2092.06881779662	1525.63427536031	2010.70420521829	1308.64522462828	679.535806859978	1220.22164657512	3536.46729597756	3069.75141744338	1642.75830040154	1763.81671722315	2327.21393925143	926.660244669638	2474.42625670755	1318.63120101553	1528.95647886143	2615.48106593619	1088.20465963476	3018.82794735214	1783.0001298061	1028.65205379267	3264.44002387537	2752.51114771408	344.49975742676	977.494899463955	1993.37781946037	1077.49697449064	790.143310250158	724.052504595336	946.200065077443	957.987619322093	2900.4393073715	3012.8063370327	3243.47758439557	1079.62074619171	1248.26092419117	1886.00376782537	1264.36930214126	1886.66857543158	1670.10536006871	1528.11757933299	2207.62286269849	860.004253519992	3078.71469396158	960.778929186766	4902.7513647855	1086.68612777036	1370.93714123797	1562.72210911997
ENSG00000102595.20	39.7957530711301	28.5452134423453	29.2992142611662	33.6331977363705	49.3344340376251	60.0775405745003	7.99856973371106	22.7738325554086	51.8633238045163	9.22259622902627	52.3430709545618	17.548683987904	57.2399119324628	59.7948163648476	33.2369827185486	10.8206375826689	45.5694973498966	14.1979389534941	54.7556099799657	28.3463017559526	23.6717070978006	39.1036312817849	52.6616205477072	41.6221126880074	11.5998613802348	24.0504529276266	66.6972271933106	62.8533132145489	54.9931887429251	35.2886406258539	58.3764838459035	43.9074788271727	76.4629422045158	50.8416022175874	29.1780735570451	59.1085115318268	45.5538501223207	65.5028095469108	57.330193249682	33.2412117386541	74.6446043842922	182.93169322522	56.4567598957508	27.3993229325534	56.8264857169342	40.8967718213424	22.540212222877	0	24.3122244265106	43	44.3536002629592	60.135202876206	94.7793693324708	34.3159938363595	24.0896122093127	49.857702469903	64.3050702635967	42.216269186858	59.3750432236817	52.7005939571979	151.970944439854	53.259284442001	45.4439301701722	40.6062492842604	89.5329619604211	35	11.6416350959063	83.7347619310908
ENSG00000102606.18	707	486	562	726	709	1076	524	829	985	449	797	283	341	230	720	281	818	579	869	620	506	828	933	1037	450	499	1308	1308	1071	995	1712	496	2028	1001	589	1262	733	1203	1221	856	1857	1380	321	892	1590	605	684	550	889	616	1046	1201	1530	658	581	1010	1146	913	1220	1652	1871	635	924	1095	2285	846	541	769
ENSG00000102678.7	4.01500124601405	5.03067672891981	6.04520574367616	8.15232979395138	4.21726964422894	19.2624737972738	0	11.0562661726128	12.3483564325721	2.01096438979343	8.17851177604673	2.01429117446707	4.00217749006708	12.0108163890065	12.3109517957054	1.00026472015928	20.1202110816879	6.01932381993767	12.276141066419	7.11321242631873	7.07957820029439	8.27731579374658	18.0585846128896	8.39360923005776	5.12200598123373	19.1457035576983	10.1159465234183	25.2002656941954	2.01029373845569	13.0787867791773	8.20698183156298	4.03029211705837	22.2927655724685	34.5844035893717	13.2525686984053	29.3691589903544	8.20885401943884	4.03240076391482	23.2355857477802	17	33.2854072853232	32.1811838502016	11	14.1059789477041	25.4219615746751	9	5.32528519913005	10.1856897057496	11.0016136593846	32	12.0841070891075	20.4810904454634	25.2097544486442	9.12374970793306	4.01932508754587	4.22793973167926	10.4561125846618	10.2083047902297	14.7027401169358	17.2448240588487	43.4708908346347	18.0507848977449	11.1159955679728	7.02474016142854	15.0698115507934	7.01654753718689	7.03195431113879	23.0502288283153
ENSG00000102683.7	0	2	0	0	0	0	0	1	1	0	0	0	1	0	1	0	0	2	0	0	2	0	2	0	0	0	2	2	3	1	0	2	1	0	0	4	0	0	2	0	0	5	0	3	0	4	2	0	0	0	0	0	0	0	0	0	0	0	0	1	5	0	0	0	0	0	0	1
ENSG00000102699.6	1823.543653713	1345.31609491964	1966.71672948799	2352.32531612407	2159.96567336221	3458.08314857309	1411.96856175336	2815.44216112852	3022.26520128956	1149.76248202696	3064.87052828695	668.468947031715	1118.54739545637	1482.536501504	1742.69002600359	900.652872686432	2682.90895178181	1736.29737518367	2082.04524365962	1832.38805963373	2204.31312489655	2501.65827863249	2819.47316307408	2608.90038160703	1386.95185028189	1434.33535512851	3465.08715260903	3568.99366221398	2215.13416920273	2734.18660785336	5050.26839289671	1485.522420025	4002.01965877932	2333.45640932517	1692.03303815816	3763.51721792616	2033.44800376727	4222.50463433735	2485.36923505313	2595.1893661625	4352.76792918284	3874.95218642119	506.511555121234	2540.48294927305	3641.81854682341	1966.3365342445	1479.83498452949	1396.05240898625	1684.94490930745	1120.71497869387	3642.83615288339	3202.4576589004	4208.72990364758	1845.93007072944	1798.01182395929	2915.53108450668	2206.8975869016	2195.39175573733	2980.36962810035	3194.29327835927	4191.67542090246	1389.85033492938	4039.25062036426	1736.39273151115	6635.53537898104	2519.68960146977	1718.58285198686	2514.93903195656
ENSG00000102710.20	1311.72321686108	765.062822306979	1228.38463543542	1104.99922351496	1853.18650545385	1781.47026651443	917.120976407477	1206.7920252735	1933.20269061996	514.680123890497	1408.27563935092	357.230334723006	667.895324568011	746.743016238909	994.718240135988	517.311802558106	1577.35614708331	1111.97202069269	1385.05070998053	659.202932093339	1263.76094094669	896.846495094379	1472.35030131937	895.402463869696	711.4696712904	961.722327213562	2155.05877573787	2350.63914759982	1567.15903785832	1527.19214749141	2063.36270329344	713.037554142209	2477.81144886459	1257.96905449789	883.55148394867	1768.74693554576	1122.10447790353	1938.94543653875	1893.8593100783	1187.00511605441	2310.19473606553	1989.72699899674	363.216304184004	1100.16288195899	1650.51082284308	651.029696466299	823.653953136583	554.160215731679	767.272679116574	967.804027603359	2022.04356075987	1746.55445943786	2606.5432938749	1009.11858119102	704.033044205869	1481.86189391252	1476.89588372637	1608.06668084299	1467.88282531085	1395.42520413057	1979.01366867077	769.923731355064	1626.6444738144	1128.39105266843	3298.16151679675	721.849619359819	1005.02684269399	1074.01615512091
ENSG00000102738.8	158.685254202103	83.0305563292843	135	120	179	185	95	127	221.057887521918	57.0893843045786	170	79	84	46	201.145414022836	65	197	154	242	97	129	214	222.082772132863	144	96	94	243.004374698417	337.009513115251	221	181.752131003895	279	69	363	280.132061388123	127	298.06650190922	175	420.006738504948	516	177	314.058831444377	338.396048082136	77	177.004221513576	282	99.9276892616853	122.502943821487	74	177	305	208	246.07727095175	300.374749531499	185	73	194	377	291.566232063868	260.887457360566	429	327.1458012101	119.406498845879	205.010699357639	172.170858858275	317.755669574734	108.058961871698	142	160.02315425059
ENSG00000102743.15	173.057880929144	87.7072042540107	114.073856351053	134.773033129107	130.760400335294	232.453702501689	82.859736686623	137.417050949995	161.135251417363	87.8922752048252	129.994187351685	55.8085129505398	66.6444791412827	56.1176940508063	172.431940765419	54.706726056253	134.581864782552	147.339510949542	182.273318542756	71.5558153779804	97.2261611441711	147.133687226548	229.369760773835	189.232640499247	81.7175867710471	97.2346701042614	268.931831435232	253.026111152374	164.908316486469	169.375079580497	271.196929474131	110.823017936111	352.138720431542	266.341113444176	167.48077855945	273.079409693685	189.740430570116	199.128417804571	289.351486463175	151.91307753085	262.43099720064	357.740565723612	84.6453495669842	128.68503797051	293.011959226661	90.3478910405849	130.825782736951	50.916744950438	93.622845088298	155.82936386783	184.696600524109	204.683119387748	241.392786322887	185.035158329611	95.1853227185791	181.552946928593	264.335235089367	229.197194068887	217.208547257211	264.299862306648	362.535147246536	122.525071798081	185.321384547585	161.504329868418	321.693309618093	80.139948355684	101.571172047287	254.021097815429
ENSG00000102753.10	537	252	401	536	559	763	274	581	614	217	500	180	169	111	372	181	647	468	705	369	418	657	655	527	300	326	840	1024	732	616	1017	284	1115	922	480	874	568	1031	1030	443	1137	927	171	517	950	294	392	219	521	547	617	853	1390	533	389	770	815	708	850	1200	1237	306	734	498	1620	449	505	516
ENSG00000102755.12	94	36.4364076223424	89.4089389065086	57.6470739834767	69.7648125332443	74.4176776301488	31.5503264191485	26.0073490070332	54.3048254533046	17.0543333814669	89.2033079385112	9.4300333935023	62.5693856906435	50.5103505346952	100.920444226211	40.1066887222905	60.1281867959993	75.5289596740814	49	40.5321418711063	25.005782910333	74	86.5827388769219	58.4617220068071	37.1668072082505	27.0682638064044	142.886740214669	95.2173265497795	107.3948838129	23.2230160489044	83.5808623286605	58.8036868207052	129.784698245892	17.0087642358246	40.4360363863246	77.5407224593474	74.2303873199748	51.6172941918315	30.6202934519601	66.4522930595123	123.438436201689	143.865820422445	40.4237395583215	25.1326749171608	48.3499256610661	17.5620125955308	49.2287141668086	25.0738241845691	30	29	118.091550929652	104.366533325108	91.1107027120155	57.2147420027167	36.2192994295092	43.8062888738715	41.8476005921761	62.1283032921161	62.1724339010409	238.829794936735	214.356647539233	50.7144135822934	66.3618769919387	56.8185283342359	99.927870590345	64.0001890598792	24.014298746074	76.3125616082104
ENSG00000102760.13	553	211	435	354	446	591	352	353	577	290	242	228	222	90	526	538	502	463	438	510	374	449	466	519	346	261	630	877	463	348	701	296	804	653	609	628	615	504	880	486	1025	725	282	337	810	232	392	263	428	868	446	550	844	471	236	538	885	620	794	1017	1077	322	456	415	653	702	345	466
ENSG00000102763.18	173	126	189	229	195	325	106	251	215	85	169	107	76	186	217	92	228	203	240	167	184	234	291	229	118	161	354	434	260	248	414	148	547	312	183	355	257	322	394	256	475	380	100	225	490	135	151	138	321	152	308	385	535	192	157	279	306	317	310	454	522	100	398	264	592	275	180	274
ENSG00000102780.16	147.265654523605	73.2793797100603	117.687548127643	108.788369920418	176.830174935391	231.025688568598	82.3609193734222	203.418163961125	187.708710565439	58.3799242275961	88.7421855632564	46.7103251156021	79.5314811057236	229.509404535252	161.923280461997	37.5074683493051	207.374320793018	130.695536933471	255.939849868873	129.709444678027	106.636216699989	115.400362464336	190.10779716199	156.53675978487	60.186020872796	97.3767198895672	263.683913655698	343.353764019144	191.684680408315	170.338637891819	319.483301985951	77.9274245860547	381.470905909692	228.823493254686	142.253591847581	282.994129930597	119.119423232552	184.22487170463	457.243121333562	129.043347763069	392.088522552826	343.57448364391	93.688036933955	119.313561385898	178.287405254616	56.1569128586546	109.491256042756	24.0219584694512	123.23521303936	193.403042243108	222.137867870806	275.581201860193	506.183547897795	133.32711502526	99.1671475137747	144.293245694103	415.088051262772	300.491743889993	279.272719112521	198.888431171473	347.184810204526	121.406479721316	201.661204666617	185.746767801092	346.68978197072	145.837387786947	125.344081916623	152.33013070734
ENSG00000102781.14	70.7922251306896	35.2230359795964	40.1937712526343	38.9707510408933	97.7132989292393	63.3526883638909	35.8117788849113	95.9356425111745	88.7384081809769	21.2531062166757	71.0775011670541	36.0860780681301	36.8561151650191	36.1014065568598	53.4100436204886	21.4878754960956	78.9314985182173	67.8795382567809	111.730788777174	57.5108571022216	40.5641344067589	75.5049378720527	80.221196071496	64.7748048437875	26.6069901309132	50.4652241659144	100.655661547146	108.500203251151	106.565361959064	108.690509323196	119.462398698776	47.6058708742031	161.748524119956	129.478941776198	14.1223649825934	141.680655910554	81.7805116490887	99.8125554043972	197.134329422969	56.2783707469411	126.356078921294	151.551532822972	44.9664100481218	77.0383808104039	119.798485046208	22.1157758782373	73.3218889456004	17.1220844728872	53.167523534847	108.738400936215	142.897279858023	126.810220291691	126.839766798656	82.1678166024435	42.5946925559249	76.4065764669093	119.752755519834	81.6151143378462	104.984821107249	156.83522365862	200.021184570223	71.0419727001971	77.2750646356194	87.7535982977035	187.265782702559	80.7634632761142	75.8935196806901	97.8604836006091
ENSG00000102786.15	991.430846633292	510.087202338566	817.115664400692	949.480096522023	1122.53911042303	1591.92919470915	694.406651684691	858.651590957395	1475.82207911545	383.114270941591	1111.30911819737	255.390300220064	576.064935331795	602.052409961955	1074.20541444662	424.095131607484	1523.59314053453	882.999107798965	1101.14489176594	665.08892399317	1011.46916838733	1025.65918279563	1156.91653106354	918.458421553693	579.479154836502	791.606170690926	1818.74725337205	1840.41890714107	1121.1535648125	1073.2410952058	1606.59820324797	535.005502622024	1898.14573982613	1029.54498295843	1076.99489337643	1425.21878392725	836.430296628403	1704.91208626141	1549.25087935461	910.138612074654	1989.71410361933	1688.1871554593	455.1273816204	878.654146376586	1498.02787589773	577.305099514765	711.595887131667	501.58756481536	684.885870190317	1046.24466407107	1463.92712940606	1551.95292923651	1977.02105409212	856.235044427356	669.630269458207	1248.10846256246	1414.08708895431	1218.65054689752	1253.75623463746	1512.02266798617	1944.20584277562	719.59453828292	1442.81536303734	975.28624678808	3046.81338949868	752.747313794642	808.721661005457	946.354416533587
ENSG00000102794.10	5	4	1	1	0	2	2	2	0	2	2	0	0	3	0	2	1	0	3	0	0	6	2	0	0	1	0	6	0	2	2	2	2	0	0	0	0	2	1	0	0	4	0	0	1	0	0	0	0	0	0	0	0	0	0	4	0	1	3	1	2	1	0	0	3	0	0	2
ENSG00000102796.11	780.468380978102	331.940049948822	536.068189482533	560.154815259637	1429.7271039232	728.627206058355	417.256054513692	299.700365991679	567.580473821649	204.573991797084	790.579202563593	195.553527483105	514.844856499624	411.684330269739	596.583726102757	425.871802110527	646.871192527163	651.166138719367	345.052507157652	291.581518606678	588.189498501226	292.428793840961	316.674157568012	570.408926070498	229.324010806619	247.110795275097	852.36775463348	923.339432722821	440.68954905803	365.811428385076	554.502634695517	272.118763756013	637.646251703541	373.938652118303	439.50731265964	631.953882992913	582.901477183126	993.761841846989	822.947474104942	648.259227272274	790.487125125135	563.412361152181	188.506098852122	260.889934800664	572.942158813341	181.422713999585	236	277.381907809226	211	382.127080836365	965.062314004101	548.018988410191	843.476127948761	414.251428125326	314.314473359414	544.205955329598	507.984578420863	765.25151639241	297.95005639654	353.053391405727	479.634592464245	497.965265003703	680.713211297335	290.875446225058	718.565958636974	488.14413300804	319.933704225072	294.139080531989
ENSG00000102802.10	4	4	0	0	3	8	0	0	1	1	1	1	0	1	4	0	1	1	1	0	6	1	3	1	1	0	0	1	0	1	4	0	1	0	0	4	2	6	2	0	9	0	0	0	5	0	0	0	0	0	1	0	0	4	3	1	1	0	1	5	0	3	0	0	8	5	0	1
ENSG00000102804.15	548.137686523061	200.182845980137	498.886538125317	454.407582204928	666.073752974518	772.944143800263	371.88732525765	568.21801004935	450.855989645652	370.917261664021	499.828467979862	297.532771275444	276.905304457893	247.786483531735	286.21617268907	197.675266946022	666.976031394849	358.714220995297	578.704026959706	468.280893665671	692.023624959668	323.710409183546	437.62277067055	526.865916948094	392.913312026482	401.942750486447	884.084288510457	512.164060165028	627.104117446749	498.315234564297	658.326118038995	399.305799070797	738.221539538897	665.303696938231	471.112326126375	573.019615845354	420.914375464986	503.285361239925	447.252902781259	466.81639767744	835.280087702435	491.771048149037	259	588.454519926123	757.715513929588	324.589565290945	247.344506786796	153	549.424428783479	297.811321358483	633.484585640068	803.764744187272	752.885587998091	530.197750718765	300.157076615214	644.236395607439	566.974928910163	529.198410005638	776.262769272632	616.893813591345	581.672816117978	303.134428918948	830.305894394119	334.691138863422	1517.60859201097	514	301.454787051911	442.390515288832
ENSG00000102805.15	522.774542108214	321.511590686645	450.138682363607	449.854272905497	671.152830828125	1024.99008081457	356.662010126071	496.078374373909	842.148199958674	182.89605824653	566.724065253032	195.251184928796	263.540517169625	353.58398228548	477.924248486758	220.221653659336	837.384901662231	412.440937401996	711.676780346073	310.991175573867	417.436075747286	570.419748341408	689.054912541535	441.77545410314	269.931334204258	402.714892002475	985.300783147181	1133.28925333931	649.1311393894	626.528820134024	919.4575691237	363.578350811664	1024.41107789822	577.594660874152	504.037497762627	821.349749857781	454.4846455083	906.193699220002	1198.30222034313	431.024670953278	1242.70527778941	1361.72589636167	274.849904934244	425.680542344467	761.369645340971	275.470370921598	438.056417355497	277.983546180335	376.035479335785	698.253417336669	725.820438237466	882.674837966779	1170.28551307086	573.670731517384	306.277433225899	599.926356155136	861.96931015988	684.490571607927	709.463393293453	939.607207993791	1371.7883858112	446.042038053686	681.5700020622	513.391614384926	1245.60293732754	388.390083605349	383.142140173882	551.007814215979
ENSG00000102837.7	75	316	282	6	50	16	75	21	86	22	31	11	39	1	3	140	30	3	193	4	123	311	9	88	39	49	15	191	9	46	76	218	21	23	77	6	161	27	26	20	13	73	9	34	8	57	127	24	16	46	9	10	51	78	66	785	37	5	371	95	43	39	54	12	195	4	162	5
ENSG00000102854.16	0	1	0	1	0	3	0	3	0	3	4	0	1	0	3	1	0	1	1	9	0	1	1	3	0	2	0	4	0	0	0	3	3	2	0	2	1	7	0	7	11	9	1	1	4	2	0	6	0	0	2	0	5	1	1	1	2	0	1	2	1	0	4	2	2	21	0	2
ENSG00000102858.13	3429.30464145442	2106.79148322879	3052.09476258706	2717.58492433067	3732.42626671309	3888.76961587743	2729.33030192815	3244.38183366957	4597.66348674672	1591.70078947909	4036.31520959914	670.156605868828	2288.79300870457	3342.69241407934	3943.06073494026	1259.65311984065	3568.74808121548	1706.67127514773	2418.66160294161	2268.45981995343	2764.86067536269	2561.23948644951	3627.19876198788	2443.97054997712	1743.00500293787	2231.60802579954	5559.62074685209	3916.541392769	2165.92167811359	4434.41113699523	4977.15776417378	2156.67478324121	5296.49586037611	1628.80307166595	2987.21119070825	4876.27890693201	2242.51595157577	5143.8596638658	2903.07803239986	4045.99701857677	4929.25046938612	3802.8627566943	666.290715951689	3726.06777704496	3616.80636143921	2564.90954765112	1520.04828285272	1433.23833465349	2034.87249562052	1633.2777329823	5005.77753088732	3833.54413248402	4063.77582211256	2319.33120361531	2505.45781455491	3630.65383365587	1998.62405389124	2230.77865368383	2737.94399616575	2575.5748363499	3859.13443155172	1725.17444762719	3895.43383049458	2551.86936475706	8822.25874796264	3115.04653036283	1960.57885327231	3644.94593209676
ENSG00000102870.6	138	113	79	166	124	187	83	155	177	57	129	60	82	22	153	80	103	68	167	79	75	216	220	168	64	106	193	234	189	119	255	115	258	175	80	188	118	231	154	228	316	226	68	150	288	103	146	89	129	78	127	161	188	101	139	161	131	151	234	368	254	150	170	155	469	176	113	198
ENSG00000102871.16	1266	421	603	931	1343	1287	812	933	1514	520	1190	437	986	544	1347	438	1381	992	1078	787	820	1014	1178	1011	666	780	1984	1820	1166	1314	1623	686	2119	1325	960	1728	977	1770	2046	1924	1837	1724	371	1207	1718	880	760	968	757	1294	1874	1673	1907	995	917	1193	1515	1296	1218	1239	2038	928	1442	1219	2649	1108	955	1215
ENSG00000102878.16	125.793893076832	41.952223673951	39.805668072644	83.8156986854772	80.4662288856071	71.8523564519972	62.6140416513383	73.2015518467255	93.8571466492146	25	105.152562499933	28.3499248668488	72	27	144.524866446106	46.811500888469	113.129910026281	70.0319305173541	63.446698717983	70.6036636771254	60.7187307451569	66.4577083026189	70.8392689067836	107.879630936533	37.8855409129749	69.0087642247062	150.737643672906	166.591801451273	98	75.0533260504202	98.3599484296781	37.64479068008	126.59017285738	112.977225188217	46.7714342394998	158.393357880115	72.8281076602872	151.078141093609	197.639265112602	145.563206325227	141.890007782063	126.94306377941	32.0025968345162	105.336484040173	99.0127713803697	46.4849604102121	53.4097748936755	45.4769571972854	50	185.744024879243	136.895547063611	120.265794472394	175.032202196542	67.5508672704474	56.8699597269883	86.5443780533114	97.5390400687641	101.413016750076	90.5095137247898	114.538248172891	162.353364331227	48.5360144201345	129.692052726059	147.876820366702	234.020624998439	107.997500219764	85.3850220523506	81.1363011592525
ENSG00000102879.15	36820.0096228492	18474.2450849589	26267.2446150803	35044.0221614681	38612.0033382469	49386.2072760461	29978.2285637775	25838.5159064821	50732.0620727951	19431.3723087675	47718.801475809	10046.5277033897	35798.8759269935	22510.1611161382	35802.8977883458	16105.9028477438	37761.6442436117	25455.2825558976	25761.4010086962	23775.4524227453	30934.6348309881	36338.9504491993	35812.0729424418	31024.4237699338	21324.7231006753	23026.2595265515	56028.9725116769	48780.9791409645	36930.5279505777	37510.2799010718	53411.6504055026	26207.2304500002	48565.3618566576	28598.2393931682	30563.391779097	45770.8757567276	27840.13952319	62518.9550974393	35295.3175385382	59949.3945512316	51366.0023909774	52873.8524897193	12366.0810402054	35711.3042417333	50107.7360135494	33885.9639438422	17723.7358990982	25090.8780220089	20377.1070462487	22738.4837002238	57837.8005754543	42197.3507744213	50868.1966635713	28381.7535139172	29391.7371271678	39087.0682148272	30013.2191261092	32021.1682486085	33572.6041893409	36474.9382080158	59022.0090679912	35576.2228285516	48915.0864597874	26179.9653669608	84581.265929185	39736.4352245454	21498.2691443321	36502.5301706363
ENSG00000102882.12	2191.01774273679	1357.97054798426	2094.32925823358	2599.09860224579	2597.01447373037	3013.03718989816	2262	1168.15461862777	3248.92008022549	1346.39998576129	3529.14405097698	475.067476732071	2458.59355781062	1893.2505703603	2283.42611398321	1048.58666704421	2268.14972813071	1502.05486388076	1390.10179194424	1355.13717032354	1885.8533615483	1796.02696088036	1923.69214307174	1941.78034213245	1413.29694104909	1141.07011512361	3013.38130760274	2444.5466483707	1703.12603003371	2168.7697493913	3202.5321490988	1742.10161462358	3193.51319421323	1145.03504260776	1647.71167030429	2487.19652105463	1443.14862763322	3889.19230788429	1646.23598843737	3162.18930777081	2728.73414470025	2948.1970625265	631.776113089912	2022.12385935249	3165.1664701406	2094.24010208105	891.100441489672	1829.04510260914	974.901113609621	996.058850307031	4407.7779169627	2288.13923384166	2296.69290811758	1660.12101410069	1982.53091504385	2219.50112059157	1249.09522339335	1878.15169827503	1782.08799834149	1611.24401252997	3032.24581544972	1805.03270873362	3019.00207858481	1357.40766699161	4740.90142016661	2123	966.014982975932	1828.02264213843
ENSG00000102886.15	355.546119581436	127.249019012093	199.306764169932	224.705139520708	297.73489991564	413.736842002027	165.655471399696	137.948689031558	368.599197476041	86.3761731241172	423.825392904095	76.3176618925074	203.040346692462	214.050919264408	297.20097445542	81.1259428422005	330.53608037598	153.854136101266	215.060184852155	134.657865686224	161.269513350119	167.019046477634	205.290301089262	228.430037558027	148.23944548622	276.169305578815	420.737383318428	285.148152751531	232.183993900241	244.242622715767	242.685398216914	112.837206416409	422.628157382066	118.413647649702	218.610988602464	306.029999300885	159.266593241701	517.768926425366	366.830285698092	287.861770262094	485.065361010099	430.400593459089	54.222505039307	272.751367518134	411.373843245232	163.300131500021	124.123443702742	114.702538678619	78.6956271122267	252.670845319307	404.76920938547	229.011901299788	330.36790722882	220.505747462195	181.966307069881	258.778792474649	216.928555897022	250.177165081698	170.262552354132	233.752935433564	294.827010571472	166.682262434365	308.527796721309	291.635540740995	827.603144900185	158.756174343403	131.661893163315	224.351802862318
ENSG00000102890.16	200	75	78	116	186	132	77	108	163	77	190	48	151	88	174	72	193	98	110	83	75	112	144	122	75	136	299	173	147	174	164	90	270	165	128	179	116	298	276	192	232	212	75	212	223	134	101	83	112	166	168	129	188	148	106	142	190	134	137	177	244	120	203	169	417	156	104	144
ENSG00000102891.4	0	0	0	0	0	0	0	0	0	0	0	0	0	0	0	0	0	0	0	0	0	0	0	0	0	0	0	0	0	0	0	0	0	0	0	0	0	0	0	0	0	0	0	0	0	0	0	0	0	0	0	0	0	0	0	0	0	0	0	0	0	0	0	0	0	0	0	0
ENSG00000102893.16	832.400674033436	495.730243153026	613.966194769616	685.877345152115	916.558308000154	1264.92928119837	667.957351359212	880.078928768431	944.904878906367	410.628483228118	1201.65642518878	341.009882404825	430.025013256679	370.010901150473	692.401826084452	344.696588121712	1128.76242694013	606.131667373034	1074.61001720714	569.74286760587	677.248226485492	1038.81423360446	1092.57127629391	941.282212742516	480.688380042339	634.732977058263	1527.4914591365	1760.88974670664	1202.83174295971	950.052380245476	1723.69591534469	465.132451292942	1870.93347073754	1324.86129508022	700.403865177512	1297.77943823809	768.892851335151	1766.22168094245	1328.36273846134	988.306605074571	1775.11739373494	1466.1426603475	306.887441665016	859.281564029574	1185.69554002001	567.357419572607	704.768457248167	525.398659613998	769.511548299887	886.640722131838	1174.16188830251	1441.63368528693	1909.55124034148	777.372644367298	570.119412356724	1130.75963348988	1215.11083988196	936.378906484528	1325.45505856456	1899.23476740791	1601.6044538119	709.343822409914	1311.21194251206	954.512758284712	2578.85243246537	600.361259111329	765.399559202267	790.260576514969
ENSG00000102897.10	398.784526565988	215.955440274391	355.151613902924	363.677583800505	476.992194818074	632.464652884852	307.406295027307	329.625480734772	500.859784659418	165.404462470007	387.938017155965	93.3336636698049	203.467051392917	228.205183296153	348.154439282265	184.110967650757	613.29250548793	290.204774949927	358.012783135382	188.158796556815	361.332479002332	393.51584318235	360.959675970592	248.770256174634	239.485758528062	211.264890539995	622.992542304406	575.093760146508	466.521889396431	399.587690168848	548.700221272398	218.086482928777	591.400440117852	419.857367843391	371.396558248094	569.705127833077	326.683585267505	739.333740610851	659.598762601972	514.825996538605	513.212795608738	572.834919006325	111.555036133234	282.359175951774	528.213735661585	224.536776677651	289.909078717803	262.174844439341	203.459030813422	375.417844926276	629.844044108124	529.704397080922	630.779868156215	417.414105635727	204.432650631325	436.792182908963	431.961268371158	479.553821782909	389.62354237322	525.053001571707	649.271018711108	334.276613405486	672.564870838138	280.539892006155	754.698355858376	364.528592055923	211.824962684887	304.604623402639
ENSG00000102898.12	741.987694529926	438	566	719	972.978265030588	890	742	659.983751849241	954	464	749.978556622546	320	632	338	899.986594602728	374	871.10905920807	531.988352092222	817	482.988414262786	560.992613771979	867.993207336867	751	728	499	540	1263.9634570183	1030.91788462799	948.988242073019	858.991569275468	1252.98909118238	465	1234.97273297459	1099.98702608911	843	1134	744.994872135333	1206.95224092828	1214.98892037674	1229	1268.99070023909	1206.93967495463	406	949	1382.98307199644	682.994251756125	487.993371524698	639.988225488592	703	825	1113	942	1169	727.989789506235	582.983169372876	1005.99030820588	968.748638241737	825	1024.97549047529	1188.99410755041	1396.98001574839	868	879.976579427647	785.968548791569	1726.99176427745	961	558	876.954179321098
ENSG00000102900.13	400.746916118021	290.518483237558	373.882984847794	513.100940431109	501.300110068472	739.088614415389	344.658889917617	636.750732840647	566.427495119049	256.095309647683	519.849988881785	209.437783265277	378.903518304689	155.233211090793	456.934238220572	268.184824426152	421.004092049304	446.619788587497	456.181956217552	409.336021321541	315.558855280589	651.740034439509	704.573388219848	728.604100659273	307.640432619968	398.391213322558	699.012541452647	950.204966277484	715.068223558549	570.868192458321	1117.79680521869	397.578865437152	997.750085654576	683.466698188208	472.246545359381	857.565427543196	555.768611726155	894.057562619216	718.973649724826	1082.38815402013	932.758526639492	1027.66333424586	217.697410120986	731.031950875308	1027.50638552457	486.464951040841	416.272648676885	487.101345872863	565.446076412538	305.651364894016	633.376778293008	690.405648030288	989.150151780718	355.032496910956	478.763377897653	679.326481169187	611.876603231075	586.804121033057	724.853707743903	908.047489660394	1207.29326396244	581.559346661032	727.878064726419	571.566243100657	1639.42835141118	630.89106185865	397.09667957218	637.041383288254
ENSG00000102901.13	914.330515008298	452	530.253226848269	632.363596932082	906	908.453913757023	579.198715063825	728.058786403919	1018.35352078189	382.537734008319	794.801593790111	404.350007342305	499.467218722819	274.726122666233	946.872477401855	414	1057.65893034035	514.420529242054	728.689896798219	597.631802458213	528.211020010013	718.721356804159	855.368184120565	984.366793169656	468.076861235665	553	1300.61931228899	1180.88194967363	1026.57340725472	576	1177.22636429754	503.709886728317	1667.757333587	1146.67509564455	673	1132.13937241092	924.601862648901	1611	1565.57169320479	1245.48190194313	1459.77943609138	1340.67892840328	423.475231465222	738.808012826422	1460.97116898066	761.729816490072	573.83639286683	507	701.16719794862	1041.00006886754	922.120590759674	1033.14576149492	1353.30266122101	806.27647603054	578.143431302787	963.581692189356	1333.09729231117	829.664795534864	957.23204026463	1070.92811429223	1524.7595734838	527	904.504145847856	1047.87523798055	1872.81876366324	931	690	887.299278339317
ENSG00000102904.14	15	5	5	7.13936889693607	22	0	0	7	10	4	4.33201363771447	5	3	5.15046265105403	7	9	9	3	6.43205353871637	8	2	14	7	5	3.15970168805633	6	11.4731551436896	19	7	11	8.68956213139733	1	16.5880726141332	23.5933837372687	9	13	20.2406703038259	14	17.3239748053473	5	25.1186446088674	29	7	5	12	3.2701835099283	17	2	3	8.23884121658881	12.3003797067957	5	9	5	9.4314080109627	7.44562666229826	20	8	11	21	9	11	4	5	18	3	6	9
ENSG00000102908.22	652.666035678783	456.947956729493	818.481812344052	727.640359770837	1176.28218072235	1595.61942402808	622.688056960824	1156.66685811412	1308.58477606892	364.20610787254	1093.87707360001	249.867682300237	177.802386909089	385.031958126387	723.446779466385	165.886986400075	1352.36763509745	684.149347858428	1201.79105130883	659.667398398657	722.35803299915	567.439832836401	916.712874029677	754.381116522103	384.691558602766	598.89409114622	1569.27746664136	1881.90533538959	970.78435919916	1190.29921151775	1483.65244077206	362.608342909633	2086.51450478012	836.844956555703	686.262277199304	1451.45440029565	682.008088735167	1123.57564850138	1220.51448772017	417.73961001518	2635.62116546715	1280.33057063915	184.895166405844	815.864336888026	940.333851665964	226.901247597343	752.33709814214	257.26259553487	679.804132763561	448.938163636094	1348.25817545254	1709.46458805523	2462.75279098566	707.151271618426	554.508350984337	863.041990933866	1266.59197775958	1072.53328812749	1146.14716825371	1396.57561664606	1199.64271943023	355.605693136379	1070.43750903973	901.56979260042	2416.25536588835	711.397634030583	613.459825051441	586.293210138557
ENSG00000102910.14	935.156232243514	781.936733349387	816.487693001047	911.176020970632	1090.03787256583	1571.26277545963	732.230849329641	1015.08149167012	1332.64798176372	476.821728214161	963.181279438124	397.218552459262	442.475580150401	664.723111449429	1002.3949479657	402.770020493087	1379.31447023359	758.142244409056	1427.0438658013	762.126467204857	760.076056986051	1015.82257186859	1491.2548729422	1275.96048747612	609.178600540802	706.191146465427	1895.80515063181	2034.83571598449	1371.14951753269	1361.44982419092	2316.49798728613	578.441857096808	2371.55159467317	1661.11309609855	869.023420903126	1740.66617029964	1118.43999455395	1572.04086302028	2254.99227505584	1124.09238709616	2266.15309079289	1600.26556651693	378.593611992391	1113.16424029539	2135.61048330868	521.510082061055	836.357813781486	457.233983377683	886.273344691228	998.673197311871	1761.22377252621	1564.04438714203	2383.96667831293	1251.73829078896	688.238641056156	1539.42415623337	2056.19013239467	1258.96345479186	1734.70237106233	1848.93900476191	2238.0721365775	689.418407449388	1242.17974877793	1293.94106821983	2827.30984247235	1108.68227282502	852.325886325897	966.07731229883
ENSG00000102921.8	2465	1802	2375	3003	2701	4787	2138	2740	4202	1397	4134	583	1718	2028	2320	1277	3481	2811	2180	1965	3439	3734	3193	2475	1640	1781	5109	3986	2445	3285	4050	2092	4030	1664	2290	3214	2033	4920	2061	3020	5226	4228	653	1991	3957	2264	1484	1624	1510	1116	4853	4215	3884	1890	2257	3253	1724	3045	2499	2500	3576	2203	4804	1699	7719	2330	2067	3028
ENSG00000102924.12	0	0	0	0	0	0	0	1	0	0	0	0	2	2	0	0	0	0	0	0	0	0	0	0	0	0	0	0	0	0	0	0	0	0	0	0	0	0	0	0	0	1	0	0	0	0	0	0	0	0	0	0	0	1	0	0	0	0	0	0	5	0	0	0	0	0	0	1
ENSG00000102931.8	586.205643460629	275.659695895015	432.970570582914	638.95828335375	579.827465196714	944.948797723539	380.492067323343	504.733280978763	801.388549298142	309.194266566613	600.192850223604	258.493068219781	377.780278873814	120.377340436714	550.505044337972	363.310416871738	696.575139596631	562.948569026527	746.299968896448	430.356109363285	507.200368702075	700.628242983238	768.907796901491	721.170875182759	336.66524422794	539.920364451462	1077.1805835313	1204.3106938288	705.478196427546	645.221479645551	1175.45665342501	373.735418481914	1168.09405980135	1094.88228334556	704.575441095112	1102.9413156532	749.013525225152	1191.62762986941	1172.01955708261	745.774598412906	1294.51492421852	801.325681708447	317.30978117291	471.198570402441	1398.83331013968	437.68544983844	403.877217967427	304.122897659775	616.276494886784	730.167696261055	787.734134177939	971.808105381064	1198.80903815325	580.270862140869	457.260246554308	811.947847876513	1086.18054913299	770.451614641087	980.506244262901	1087.19963514202	1449.6276523501	463.332847148248	945.311015947215	676.256708275494	1745.05770146963	470.470706844728	546.325602800241	733.915808159105
ENSG00000102934.10	187.091173528653	119.802022836698	133.290853436555	136.212336665945	162.082843844099	207.467555441724	94.7906872271766	114.148218860277	193.679475279653	70.5052558129262	135.573924225587	48.6355688568382	185.559761509646	127.383227980856	251.35481715903	55.4502622369883	188.412003809561	89.2205276464694	140.169918720698	97.4095267681962	111.006843062028	143.680026117326	235.126976677427	163.078319560187	100.771308486676	94.0143973161349	260.49177877262	244.802211171199	221.547069131284	164.509978866894	265.490723575505	167.170458774416	257.596465702185	195.672696844806	168.407933852148	219.512009714741	143.707483573428	256.754033751888	280.296461359133	292.649931188416	292.056816425194	428.419528141375	173.555814863257	152.589191134155	267.287369149629	144.939109381967	114.688993029261	107.970698522422	93.7068499239436	185.578797521097	197.677382349773	245.774049263899	240.922708997121	153.137631765764	120.279808914187	148.545792075895	226.075573936781	166.961413874128	163.304559463879	243.454739595419	473.534649859625	208.473353419694	152.129968926391	169.121667288294	357.474220039561	264.197350303339	145.309482819665	204.283809247309
ENSG00000102935.11	0	1	0	0	0	3	0	0	0	0	0	1	4	9	0	1	0	1	0	0	0	0	3	0	0	0	0	2	0	0	0	2	0	3	0	0	0	0	0	3	0	19	0	0	0	2	0	0	0	0	0	6	0	0	0	2	0	0	0	0	15	1	2	0	0	0	0	7
ENSG00000102962.5	10.3176232579184	10.6062370563627	5.3078718067605	4.19659822020319	15.9703950331366	11.225145233507	5.07298390768128	14.5526727198728	24.1737243375921	2.43136319844531	9.1129154048111	2.07795522968266	23.5887488060434	13.1162148985661	22.5065039070197	4.44821881708557	13.2867383545698	9.78034562081974	11.972429230023	1.15188065674472	9.91089859706514	33.3090903904497	21.5218238338349	19.6931890626346	13.0059871865674	16.0025546046156	20.5839750947594	31.9708367757888	16.2857691661115	23.5245412808865	16.3384972066486	13.7249806476414	23.0656998146221	2.31100537916451	8.28195066249009	12.8066929871164	9.59085588972968	30.7979840736544	27.7898025990609	15.0324974224348	27.3890973443313	60.7416415403397	18.3214176454161	11.5752661970759	24.2045815630301	12.2012007388555	12.2402957803604	1.08923938678548	10.688591099918	11.8128461530479	24.099638219114	20.7767225803072	11.6900367445115	9.41340820948732	12.2042938570344	10.7506020473064	15.4651755710001	12.9703102224898	18.0590352284803	59.0935437351374	62.4992803966163	10.5928759106255	9.90850172264119	16.4175011123356	30.4061683577259	15.9908951751414	5.23755445076746	22.540600413542
ENSG00000102967.12	193.961091551318	109.701831950812	144.398305828369	186.033073648484	205.092664644885	262.330726373368	129.029522520427	213.517749906438	233.972877357899	99.6870537769019	124.005398274929	88.5264845116754	150.434670306286	92.8464629525674	247.642128547254	72.7022630249142	269.729820312425	142.438574893997	170.812910364938	115.325646606477	118.406395648201	153.25066315108	210.903237392621	208.600305920205	104.379218469581	124.606676563941	350.095829132084	314.943388635679	284.570486709844	228.460391771031	342.384346817695	121.945477740533	393.083625547615	205.933218968157	195.891022367842	314.378579845562	153.35651123818	304.290093004263	345.503916854953	275.376464485821	375.457024933976	401.449665063712	110.431718869813	165.583588884396	345.429749866965	183.229061466796	134.417807295346	128.276780964226	146.592047620882	239.380698483877	206.818001118577	298.418033900847	329.114177542173	175.676811252578	145.903432295843	180.584607134243	341.538062739956	209.676334337578	263.700479438205	351.753554468774	431.304050523013	131.067708843167	219.590788860792	271.490529886535	424.294505001749	189.916764576725	138.024426645374	208.817187983655
ENSG00000102970.11	0	0	0	0	0	0	0	0	0	0	0	0	0	0	3	0	0	0	0	0	0	3	2	0	0	0	0	0	0	1	0	0	0	0	0	0	2	0	0	0	0	0	0	0	0	0	0	0	0	0	1	0	0	0	0	0	0	0	0	1	0	0	0	0	0	0	0	0
ENSG00000102974.16	1170.75713596463	903.824550467275	1249.46111490434	1493.33757757319	1282.46978705537	2034.68243106394	983.654981700789	1404.04986539346	1675.08694397412	765.612497331494	1648.72637385108	544.47497205801	770.015730571452	564.621547803482	1122.40023609643	590.746918959376	1405.10940282912	1311.93061441348	1293.79651089926	1208.14185178661	1161.27451448412	1554.99933753055	1938.35306382932	1693.29141008741	842.19373230542	900.001270642748	2183.56760860126	2282.44236360538	1504.80752617282	1563.5242481176	2878.10687874014	1000.65740138811	2852.45155580315	1653.98955463828	1216.48658505905	2163.65858822432	1379.32953979389	1997.56010259323	1389.95603774791	1956.12943856172	2718.13144218078	2427.68530293197	557.502183742679	1795.84047691704	2991.55884852053	1093.19531418703	889.506055834298	903.924804839518	1187.24621326798	759.335780187784	1697.6137766359	2064.98770955032	2283.7504079754	1111.31368309936	1075.43205330711	1772.32855071642	1472.98231863348	1541.91287565325	1904.37914664715	2485.3718607467	3214.88810540679	916.066789998749	2331.18574711127	1206.40018736412	4482.5807961457	1278.61380326353	1028.84969195703	1728.94120481532
ENSG00000102977.16	410	200	266	337	409	497	344	360	522	224	463	183	344	125	430	207	430	304	329	328	288	400	518	450	280	300	663	521	479	432	715	334	740	460	400	545	396	735	590	609	714	572	216	482	774	353	182	314	289	325	443	502	624	335	328	460	500	421	490	609	850	358	546	463	1090	522	274	468
ENSG00000102978.13	1172.07698523894	538	882.038454490163	995.183808071937	1334.32591106253	1275.21695798525	751.143314057516	682.440123219009	1460.13056195649	470.79142068536	1228.11596259948	352	814.993802715708	576.551433593626	1037.17721376242	470	1426.08209657351	876.074621102837	1015.06555796405	615.039243412715	1291.10070667071	1057.03456658863	1159.39482839898	992.8619416253	635.199429692531	761.221638068089	1928.12165951585	1637.04777391704	903	1102.03313092469	1447.44177490091	637.007865452282	1674.01855111949	1089.05708279651	977.358347176598	1565.02448085164	879	2125.01452582955	1531.47696554309	1265	1635.05369535845	1536.92496742754	303.724481605775	827.47297738246	1485.97055117779	603	596.546024527108	587	700.419053036149	907.078365977819	1472.02077064986	1510.86578315096	1886.10386837829	1092.89746736947	628.385601618779	1157.00325843817	1231.03470435641	1196.23819411928	1074.52348080501	1368.18360157757	1798.51899654619	798.179179918634	1649.07544366162	878.012025005028	2312.74315069008	685	721.014636664485	896.488698488005
ENSG00000102981.9	74	25	54	83	89	105	91	40	82	37	96	35	70	22	117	49	67	50	73	63	68	74	94	81	52	48	144	90	90	85	111	48	121	73	63	111	79	137	126	96	145	99	66	81	159	73	43	58	54	79	99	111	153	76	46	66	105	104	79	200	158	64	113	93	157	58	40	81
ENSG00000102984.15	94.6110944565628	44.8608300367954	44.9465174165295	112.499164467287	126.457591561898	122.26742333365	80.1417830024465	114	77.1420008477564	62	73.3308610425346	34.3494925872719	52.9688669884476	36.9141167303468	81.6709165118471	38.5428042241827	115.722548941137	95.9474669063432	70.2086928010475	93.5853442197695	81.5157900322164	162.046116423521	108.002210032309	117.097612172337	66.7163886458786	57.0534161749566	160.798460599887	171.313298189493	156.280357814687	104.330730290768	208.024358800335	81.3387317765916	258.278812521081	141.74958951306	109.390289254987	130.676663922201	109.139963179544	207.75359067753	215.870691712762	138.384441978117	260.933057625923	121.019731802717	32.4719405114824	104.119461669447	268.003435821041	29.7212445708241	23.8398049601522	84.8262068965517	91.6095340488332	127.526155683347	103.050648909969	86.7580036855577	145.938589267665	119.142393866753	53.8738407713761	114.282358555522	150.269293333613	109.817839053396	133.489742580615	517.636723508798	210.582982751766	105.097522128944	120.041539127608	72.0645944314092	285.224090624858	48.0129442583096	99.2142851665296	177
ENSG00000102996.5	11	12	11	4	9	11	2	6	12	3	8	10	6	3	23	4	2	14	8	8	6	8	15	11	11	4	20	14	23	12	14	10	21	9	19	20	10	11	23	11	9	22	7	8	16	19	5	5	6	9	11	10	16	8	19	12	14	13	16	18	18	14	5	7	27	4	6	21
ENSG00000103005.11	3036.41370374852	1308.11074153029	2102	2599.9680661927	3306.36874252382	3145.69147881863	2003.3678876355	1665.95500584949	3528.84402167536	1037	3886.57544670636	638	1934.35472278186	1296	2391	920	2990.62578719808	2169.31658270143	2117.01728125983	1641	2485.52249587566	2390.37150722259	2108.2619998472	2089	1491.11889977636	1316	2937.39457758997	4274.18069789973	1846	2288.69295354077	3587.47060704312	1643.318676782	3479.28341510879	1499.00003966041	1575	2970.96246242498	1534.506010626	4333.51242620308	2416.00000012759	2211	3627.3576823031	3483.65883325259	508	1622	3029.92953886631	1705	993	1035.4060014945	1097	1163	4507.92323282244	2126.00051853023	3131.025177707	1990.93998039317	1524.59448721402	2261.7910126079	1677.11278452176	2436.62625227457	2104	1860.64706001726	2927.95055096137	1617	3393.86693893305	1567.03289495638	4992.1779330842	1403	1330.4669429746	1765.17495570514
ENSG00000103018.16	608.140186151584	409.594167011311	472.719272763339	633.910458218685	816.986821708488	979.27058850201	613.28919579766	720.081112772988	910.588734492059	330	646.534255365441	326.052115383701	415.529245544669	185.910273911544	756.636976543417	305	793	543.528350868853	869.049817573143	423.124678430624	487.316356088354	781	805.736003085493	855.800368061154	399.020023120352	497	1040.96190158034	1199.63184276555	862.917153004231	867.633253549362	1344.40819531311	449.669921574346	1506.26710603497	1185.87173964006	687.10053265468	1149.07465343818	788.03245778124	1240.18952933427	1535.97591837541	952.255783402714	1285.08431448529	1144.92178809152	365.26845027128	933.164619024526	1333.26982071411	509.77437257644	486.692593085003	489	635.868014546843	742.177463441418	867.488050059481	1044.49583814794	1490.54513937853	651.253778635679	417	1022.03152481758	1235.08373115017	944.33026864752	1082.04071938851	1212.51772005952	1544.97239318796	576.174825901946	933.023845706558	818.801477219376	1742.01467131371	648	620.400549574088	810.321515729053
ENSG00000103021.9	10.522384106679	23.4866577083789	14.68974898174	14.732977631645	10.0606597814316	20.827644960714	4.12690515244783	6.28233483350832	15.3593142024703	7.44305738704971	16.5621213995976	12.0468643131885	24.8078733279716	22.8286256084258	23.3953707559806	2.158110763114	17.7831447211459	10.6493598616674	9.69558821137582	11.6717590667544	8.20608799592707	9.89240439564259	20.8966746705118	13.3193705526086	7.35230047179008	7.3621857546753	17.1794909775841	22.0737631137672	12.4148400739599	7.35192656418207	15.4980193883428	18.5751576661908	27.5665317899018	26.3271793864927	9.18833077152924	21.3513233893998	12.5323930751006	17.5602988140842	15.1150953217946	30.371817496244	20.4976945359732	71.4228967535432	28.555105801035	13.8637889068362	18.3977854127879	6.79289445118061	21.4607969238366	6.246560433679	3.29381303216597	16.9126192044796	14.3782605654184	27.9126078944144	18.2471133900054	9.28483939004517	6.2656490634929	16.0106386838886	17.0421742103817	17.7656411141164	17.1059282284474	21.4093710624517	75.7955938148856	21.3976509606334	6.61904912090389	20.5696614995981	45.2009284273503	12.4441294842419	10.3801009802269	32.0898668864427
ENSG00000103023.11	0	0	0	0	0	0	0	0	0	0	0	0	0	1	0	0	0	0	0	0	0	0	0	0	0	0	0	0	0	0	0	0	0	0	0	0	0	0	0	0	0	7	0	0	0	0	0	0	0	0	0	0	0	0	0	0	0	0	0	0	3	3	0	0	0	4.82588818905803	0	0
ENSG00000103024.7	379	149	247	323	530	432	256	301	557	184	389	177	336	102	545	148	511	257	474	253	262	422	450	346	227	272	673	698	549	384	511	233	753	673	484	592	400	867	964	541	580	608	220	403	561	328	252	310	298	685	430	482	753	508	248	497	628	446	423	600	817	469	406	537	779	350	300	404
ENSG00000103034.14	20	4.00334495828953	14	3.0162812861675	10	14	8	7.03200248700205	13	5.09884066418571	3	8	6	13	21	2	12	9	8	4	6	14.0122400161901	7.00000003632436	15	3	1.00407677619844	17	7	18	11	7.54206508366198	7	21.0082120524955	10	28	10	5.61683168316832	19	26.1148403189141	14	18	34	7	11	15	2	16.0099053281264	4	5	9	13	20	11	6	2.22481116840607	4	20	12	11.0022560650805	40.0127502395406	19.1121251258156	10	10	4	17	0	7	8
ENSG00000103035.11	1033.92006418443	560.43353706844	755.248386826523	1030.58639314552	1247.63372034674	1404.34803403842	834.929262591573	822.253256997816	1392.78061300713	546.625140671745	1119.92976796842	410.504771285461	802.784858882264	456.627870066358	1184.23243465249	548.739300389493	1240.26483960952	800.660180460198	1274.63079895215	722.176986897186	866.06393896704	1259.34409455184	1175.95075131923	1159.96282813512	674.833993153043	722.749229653324	1711.07852678518	1908.41589578699	1149.73164837399	1277.7667907347	2069.53985088172	753.132331303005	1885.0273369761	1436.67775695863	970.78622294145	1764.39014880752	1075.16613636517	1972.11837146189	1799.11234364061	1668.04141815675	1909.08649126434	1629.97234677279	531.891230837227	1041.2674927277	1927.80254168608	972.579556651826	677.176998255173	808.5	924.289430968591	928.864952252458	1276.17134408759	1545.54947647573	1758.4339538606	872.298727040974	740.393816208476	1323.17158819645	1349.18470904019	1120.34556696403	1437.26492964684	1547.52165697437	2037.59142927378	1003.8352345512	1500.96009542932	1031.29828051928	2743.23057438116	950.827695645957	835.658669220342	1144.89091430398
ENSG00000103037.11	214.704442529799	99.0382708098766	141.309287540724	155.653944769695	246.438291008414	228.125081407457	140.051939759229	193.295779975373	263.240169719994	68.6073664766775	138.255405720932	110.303347663602	105.356785892919	39.0249213307553	244.834503023457	77.1350688651672	301.363182946665	162.895988588203	181.666356561402	130.702578030068	97.9831451956842	194.992004189115	219.028285352347	194.764331455156	84.3908144129323	129.521245086434	329.596809151223	341.451682070949	290.867262199537	237.236214848653	332.063460532126	97.1356786026974	445.389183079676	394.878426124441	216.009517694122	297.768733417841	238.506385206641	305.047879893489	533.894891236034	231.623256106428	324.036892277342	345.806232063494	98.9517230919242	234.558370243154	405.677569923315	226.245110983238	162.846930506938	112.789322245999	76.7696402910644	294.473409019894	240.281364498611	359.523304395327	414.442534302809	217.002843146295	106.597629042344	304.531493640264	327.629689122444	278.849275958857	276.588201369913	450.015475566575	363.288705377454	181.779939413696	247.10058012146	228.000489027964	497.327933811449	310.663637214815	180.868988540996	220.060667919249
ENSG00000103042.9	193.365574412466	134.011436275602	154.83405250089	183.356026927594	222.904266827706	270.255470415739	136.233829666537	232.906692699351	255.325855377845	101.440945909782	287.810978853234	84.6344294222113	165.391470823108	47.6590531300471	245.180231924707	74.796053319704	242.189821274205	107.422706053926	237.51261576688	134.004156361811	134.300140114052	249.729968058896	253.192994163589	314.584843194979	103.529275629303	137.12315259593	319.053462275744	360.590607409062	220.410229318476	204.669132704058	382.265034737474	117.221706291881	400.397228394175	219.442018680293	108.907775352704	229.584524831119	224.917321211127	384.114181727922	325.172860856753	274.779002967988	287.043302978016	411.708208578335	102.899667164681	278.08815088862	315.772163771742	176.547019168033	115.431234983114	113.123990195231	156.745907744987	154.009267147665	257.747946243867	246.956303530439	286.261534274506	171.132613047203	127.791224358148	248.151025445967	264.930625553422	196.953811558458	274.039169225036	391.620575672734	440.750018586049	186.598150476357	215.162636703805	205.665089274611	707.54936798119	227.553425987215	151.557605445885	233.608825636838
ENSG00000103043.15	584	429	489.954383642461	514	614	791	498.830760146215	622	833.940347269542	304	752.95599748391	267	451	160	743.987918319192	307.963869487029	635.97297812425	426.976492890072	700.971837340912	503.940617046649	434.95981425605	782.974149378307	783.914685713578	834.907401703925	366	505.950570015045	946.801018185074	1025.9329386586	663.981970791992	699.925459856324	1344.94442500188	393.933246080701	1291.95410504141	965.96266899601	493.982825684848	994	671.963091013239	1220.91927323183	958.895619544368	1021	1064	1078.9158967259	272	836.918919764964	1233	577	453	374	621.846967155123	537	827.977491954876	864.785640677408	983	513.924460324984	490	838	890.833545928908	731.976530466104	957.974744374655	1180.94764276068	1272.89616197723	465.917026819457	751.798670248471	655	1616.70822231356	692	514.92655072598	733.918979629871
ENSG00000103044.11	39	7	35	38	40	47	41	30	52	27	43.3683403220861	14	18	3	45	17	38	32	34	25	22	29	43	45	30	33	51	97.9068028478205	51	46	53	25.1851416684392	95	32.0175182356228	36	61	45	40	56	37	75	71	4	20	62	4.36686819271915	29	15	48	37	29	64	93	34.7540922529549	31	43	48	53	51	66	68	15	51	33	112	33	18	58
ENSG00000103047.8	247.09480067279	133.19875289091	173.496610488351	271.901777992559	244.903130804865	407.965546681029	152.76961803693	303.554774578522	281.797349805046	104.184928922709	203.072121457089	131.33050902092	160.244481433858	72.2897110264831	260.803769551107	131.288580969526	309.452170038754	207.028095628324	234.696295042693	196.06063946905	159.605969428297	312.045815730702	365.104898607135	378.940152210181	124.418072105374	184.160381540844	367.382755473949	483.629538401178	267.511671680083	285.514220651804	581.193285917912	164.364143835841	627.912060489946	390.654148059735	210.16816607246	410.044206161542	311.028322238787	416.092168480988	449.790849916419	358.415662150771	452.398837490863	494.891835418306	118.450460989133	316.936307531665	540.607277746202	176.037835024327	218	233.080405392684	242.234388535042	221.284151301489	321.780620879843	377.836316665066	447.584383080455	217.278650680012	206.050130576637	358.558135354853	360.200060903007	316.286981480389	401.732472612357	444.421501937346	693.142444899735	182.957113476981	315.923141545535	258.174279456321	632.464371497184	258.406234194934	185.059409129225	261.943977255508
ENSG00000103051.19	943.306715503212	566.134067782141	743.020476746608	956.005096504812	959.35578248111	1300.28397098277	701.378007452228	935.04541136761	1324.07671723683	433.003107109045	1111.47739578422	450	729.043837827169	447.454471290177	1137.43804346678	497.004610417974	1299.2809082256	721.134436399167	971.128972574567	687.5017988296	632	1026.04305888137	1171.352468305	1111.18006159781	596.049392033105	780.109411298879	1848.39526447886	1893.44337975672	1156.06995170412	1018.34742631012	1755.37571581007	665.778753767532	2089.62004267326	1293.04436082763	946.010607097395	1487.2030301699	1035.7123960363	2103.25393478854	1682.15809158222	1499.39970159744	1868.86051682554	1712.18582308023	432.722782969598	1015.72019212348	1954.06652136252	597	669.012416619519	571.257407763868	878.181289245342	954.021106036001	1304.80902636986	1294.46860765437	1775.2553318011	997.400577264657	585.689203042446	1191.81373619336	1526.87250054009	1023.03995214366	1341.15327659739	1511.51121070979	1890.69726010331	845.263193836756	1278.47624579331	1200.07991796031	2467.13893694261	1046.30052945546	751.003861138669	1106.15389642371
ENSG00000103056.12	1144.87544320574	191.096494248959	411.878818861789	280.983212834778	445.397035860214	417.118605095953	229.12332298279	280.016740121984	839.713466279333	81.5948812788906	260.754474199615	168.7737666638	241.739711794164	52.5640347619805	302.220570942744	130.115968703924	513.16447975822	826.304566945326	257.337791671951	263.230341794329	214.409846933282	699.809103856467	461.85135755511	298.559144839688	176.152706036953	181.277092871058	657.647571360211	674.347756551365	962.412439113466	602.543499377044	490.297379290119	316.452374253734	409.550068565228	438.486210543069	401.046830196509	983.430307089751	457.940014147248	533.61433765422	508.756448503488	557.569601852425	635.034541496916	1023.20824216254	54.0022249104382	783.161036343034	693.965878308871	205.872646935209	194.005965889999	164.374735546064	271.688148033435	1122.5505499004	696.916388871494	689.288768095788	737.420148328019	381.439615794774	496.407179677775	418.578976429334	435.12924048231	976.618130087906	380.786090546383	1559.80015493308	936.131436668288	488.646012419594	361.398091067051	407.533983586404	636.208985464243	469.432781413343	256.32807407857	493.644933866099
ENSG00000103061.13	889.763945618903	461.249993934112	626.409487696437	692.350923166105	701.058872384971	1169.65066407941	620.719555647652	770.877922815616	1148.52220804557	305.775214251878	926.483839760899	251.470432261935	347.560021681814	245.268007711102	802.120340531564	358.745365482031	959.057518470504	684.279421195309	851.114121128125	482.449758822275	615.693163935268	926.267168555595	1008.59722363461	797.694820998855	434.99745949745	588.337850494085	1186.71579984728	1338.10245412082	1003.40264765753	880.154401665583	1499.75137829819	414.26521315002	1456.65725923063	1183.15141777923	713.49757561658	1412.53574835208	885.467162589279	1400.97318954609	1574.46061917055	1071.53516249658	1694.94030356895	1094.8144014034	342.18592416313	803.740357454172	1684.04735911401	456.8910669332	651.255792703731	508.596555377208	718.707443635966	1188.11530708272	1053.46033667917	1303.94488018705	1680.17391772027	838.759533981922	498.939626972209	940.850843366514	1337.5439396171	1004.8443916929	1014.57484327998	1688.45892068485	1656.96699122018	636.691516701429	1037.33673641955	769.778809166349	1817.82176320252	691.049278803178	589.16979121791	836.667123614372
ENSG00000103064.15	1240.51916200739	592.987556113932	1189.98007593431	1137.79105989597	960.490846936298	2239.45822817235	779.208305898578	1409.69660380403	1496.03306785231	511.892151856738	1009.8889503325	520.512208661152	363.055328072074	321.888561149349	1492.30144466261	280.930621547105	1515.62068423832	1054.44673120828	1048.38555369629	807.252135699588	598.361475078472	1116.9105063987	1481.69577959451	1382.25133383842	764.751390154173	735.204805857238	2539.60574122239	2706.06455986052	1702.11669723492	1213.12251363959	2481.84923138513	586.325302844792	2776.45012915777	1461.36490277364	1403.06365670134	2364.49651482322	1060.88501848324	1621.08127089501	2254.40668074774	1089.27108815397	3772.21423162079	2403.96251735912	419.927676384239	1291.94571196939	2416.40416018862	623.845842425887	1124.27326812362	421.105198595065	1316.89492214769	1360.20628284947	1758.99030085952	2148.5812667501	2782.87594139636	1355.35985856755	756.339440136298	1397.05292011855	2085.42825246236	1738.79716094005	1626.35848046724	3518.60719505432	2682.70014748859	650.744073341114	1278.10310257071	1746.37230836201	2780.28791783597	841.64645623897	897.566619639409	1087.6209559323
ENSG00000103066.13	288.361931540072	147.269237553962	160.852660701571	260.599796745839	322.684729736612	406.660623814138	169.155052021781	228.798423978318	305.758380790212	104.440874667968	256.549028266328	124.262854189003	215.349079542818	71.2914710435053	297.081091398838	89.0720168966357	167.158302981729	144.470698202167	213.028550807741	152.512782783002	156.704561038911	307.238028740364	286.025247705567	299.591733439981	121.303260182245	187.87134064114	349.455269121216	375.262453700073	237.390316796975	180.319663834862	473.01090819515	176.326414466281	482.451327971241	253.531268193801	189.855170849936	274.863823509607	202.06465684445	371.948285728304	305.661477067912	274.288040393127	385.971298974371	362.311931065386	136.665494411537	230.051436800124	449.135870053158	125.949567993465	122.500405739307	122.928680366427	118	198.401230314286	312.381130515711	300.591420114337	408.092012019762	185.812422032449	164.734460102276	243.596855388364	259.105055801602	245.059868852046	285.94097512716	312.03773559755	559.252320424356	251.417670488305	298.229959512529	274.335472772833	716.596042515061	150.040267688198	156.292752688102	208.439312851915
ENSG00000103067.14	31.3551997280355	24	20.0160673495135	25.0010694936766	22	30.1287295265278	19	18.0001925654394	31.2621912392651	7	21	14	28.4010279666357	13.1251151331373	34.0692487467014	4	35	24.2422019013807	20.1151818776033	30	5	17.1928849262062	29.1948618724996	47.3806383358439	16.1753836904613	6	40	42.4007551207795	59.1089440710304	28	62.1526913890935	5	55.0133324771999	39	18.8484841634571	47	19	42	47.4920919462627	35	62	43.2329751809189	15	48.1582844927758	31.4347855038274	20.0117962686342	15	9	13	20	37.1735625260765	34	51.5786580788125	25.0671420744027	17	21.5726138806826	47.6265979465878	34.1377851580053	20	41.5755499757971	56.0053649241437	9.81135397793732	20.0706363230028	41.1518160560265	71	27	26	46.2364578004708
ENSG00000103089.9	4	1	3	8	3	2	4	14	3	6	0	4	1	2	12	1	8	4	5	3	6	23	4	4	6	7	14	6	13	5	2	5	19	14	0	15	11	10	3	11	17	21	4	13	4	0	2	6	13	19	22	2	11	5	0	12	1	4	6	77	15	8	13	5	6	27	14	9
ENSG00000103091.15	666.228692618159	438.063113063139	476.371665719674	590.957216189414	692.016484018804	847.065633394372	476.506898192034	584.73955380071	751.299787820949	322.32047556309	592.672003432875	294.327760826938	345.824116398893	219.342726086365	708.612514225663	325.114139383991	865.814898981347	516.974358691495	655.301511118506	477.449356387946	478.293905179886	660.885350030865	786.318832147757	728.202793136676	382.899769723879	497.364279000104	1194.44456757065	1094.81217417805	900.746131621463	712.734478116471	1126.54053841962	458.346108381572	1554.25668297467	962.002553262213	495.215202501304	1092.92458763319	773.897854488339	1038.60684573039	1226.0110088589	757.059682210337	1560.2747299641	1163.32784233713	342.755278762625	718.979807937785	1314.9215179887	416.74510485822	630.077634265384	347.551136063141	547.76417620227	644.296072377628	778.187074743921	891.528091321512	1172.5727550083	619.034205658423	440.688011307476	886.601271110276	993.629707820438	761.711188812531	938.918357980289	1237.83796960891	1376.22851847159	570.722153489289	815.905891339349	771.45650436952	1443.83494217062	597.326247539906	502.175032119128	603.001920021692
ENSG00000103111.15	1562.06665450414	1027.55176474195	1469.01476817387	1804.66213604799	1833.65312940532	2405.53036848344	1271.60401029003	1630.24589444861	2414.94588400832	1066.78624369526	1990.26640448332	511.467130624232	1164.93817458397	929.190674475348	1798.70656725284	714.069794656177	1986.21839261624	1257.84893514857	1745.67350552297	1276.55019081018	1634.31417517115	1737.52380664491	1893.3169151332	1719.09006081594	949.860115613474	1121.16124688839	2671.34968625896	2736.71407296527	1849.62797792926	2024.02281017487	2955.36626606357	1140.71159360145	3227.28196927668	1628.14326182953	1396.35263666272	2536.36176352863	1484.32361566833	2653.66320630467	1979.06139706896	2136.9198605985	3309.6596220827	2703.44571973919	715.011138705068	1927.86546613269	2763.81951218302	1326.52259468978	1097.24759811029	996.109500492548	1195.07218259893	1141.86763334753	2217.41173846556	2388.60105741599	2955.73359399408	1408.66551648151	1365.92724722714	2083.75376920383	1702.28322940939	1790.13750511606	2175.73750880623	2129.82177005536	2945.33652928895	1301.86743042163	2562.16829520327	1426.11247430512	4674.68284384843	1718.1529371002	1202.67628189507	1682.47922299491
ENSG00000103121.8	109.950641656033	93.7284092683453	110.501743584829	91.8341180798757	162.219207177936	172.63864472238	62.393627109267	110.424082723366	157.098770332559	46.3867677617221	93.3171486769902	53.4046304172839	80.3383724739767	71.0696613126172	144.101992752262	55.9048519802823	169.978051531966	91.9958718673415	177.631648852863	91.6233564778288	79.9847078217643	142.846205888522	196.495618445376	89.4673298933186	57.8464657896024	144.365072559434	145.076220191334	203.334798499036	224.697480577916	152.231090516289	174.995623340573	89.2540512526989	229.638537273479	282.15259481334	124.14785909048	177.075470929692	159.093572436528	371.521206366471	432.807448194081	124.101374273666	224.257256952563	346.337843574402	104.738528325763	148.655414541193	171.916603152185	51.9107409361758	116.091490709525	90.0409841069632	39.0864752891349	281.752381795471	140.17539047174	209.168974087794	257.855434846003	143.053304800384	68.6641192031127	183.030850565819	252.755573098579	154.899995771452	196.1399535211	257.745159752651	301.832456336572	139.597984539925	145.36120794699	141.20587435521	254.182643922767	145.321438201162	121.020053968651	112.617300505157
ENSG00000103126.15	1785	943	1440	1666	2071	2461	1588	1702	2690	971	2167	823	1156	876	1858	805	2338	1439	1676	1369	1255	1637	1976	2007	977	1249	3170	3101	2101	2312	2903	1256	3806	2312	1683	2801	1750	3048	2676	2364	3225	3010	600	2299	3056	1562	1239	1182	1432	1621	2753	2502	2881	1682	1350	2198	2532	1975	2162	2428	3127	1461	2431	2039	5001	2053	1222	2103
ENSG00000103145.10	180	137.077794591718	126.362034088091	160.32664551518	198.384428480724	193.730660480013	158.535254567109	143.741537805039	185.29092629551	97	198.816343378467	96.4150269150694	199.000000565137	57	298.642067441475	119.027896077015	136.785192293137	140.970921491955	190.358373977058	109.345901807748	138.302559995543	249.080926542491	204.776047180142	231.304845918414	106.624381255573	93.3605494290206	238.241831738115	215.673951315594	148.071891971645	158.692096690223	362.502811873011	168.306856699135	264.672315015745	197.022640717845	99.1317996084967	238.711451666941	227.547567258934	333.686973783216	308.676415704334	378.057238985467	209.019009177646	335.427190397391	112.56711311761	176.997357354662	315.998623274338	196.226198115946	111.144838938643	148.210166342121	117.254260540752	179.198600182581	277.07208287557	153.346843126132	252.541929278607	167.7375411397	138.11831972657	271.323109391868	201.16561895161	193.46791066908	282.372406259449	296.544480394102	368.045344563561	212.946472774544	203.251492085044	124	368.049616165891	204	110.364810603893	207.031180841986
ENSG00000103148.16	1798.1655575977	1738.6784708206	3298.87848349398	2286.63824126415	3636.15126306987	2663.02309929673	4818.18281169754	2834.49930300912	4792.82837612125	3409.35066140312	2151.98120776907	3350.6456011725	3050.59951548082	900.418217249933	4266.07556135329	4302.8346605775	1117.93642840945	2482.35839833525	4703.5390999655	3710.92114085627	2925.48681034455	2111.01863446996	4753.24969569928	3200.53937317934	1872.58304185278	3825.04782268962	4434.95758717961	2262.50155161984	1860.4274409885	3243.79298850559	6401.96745819227	13383.0367453223	1618.81151496292	2532.55249104645	3212.38975809962	4128.53740402891	5547.14527821987	1514.74770527706	1444.95027145113	4467.74104576515	1955.47599468415	4718.76894777876	2739.85349876286	3638.24218421855	3559.9922099282	2437	1640.30511954049	2062.08737214508	2373.94297761758	705.26064367046	4219.69748203413	4260.85725011284	1435.60065471201	1745.78793484737	6400.52751659443	2034.96846264331	1125.55102880849	2921.33956688828	11228.1460971183	2230.24732030954	5098.04529763993	2488.56069329247	2301.88207772461	1277.7725649038	17487.9421441591	5822.51528786504	993.806741376034	3125.65325164037
ENSG00000103150.7	271.030869691463	188.509082448782	274.190026521869	259.290282632011	393.239312150389	550.321612921696	253.887870806377	297.464808977288	459.822237867228	135.215645001723	338.961325363876	142.256503238302	208.62905412518	118.987785879629	424.428281544707	163.344054194126	521.07204385966	282.595086339662	372.554090227581	234.387398838222	254.272915109393	381.955350092756	435.080039544293	353.715649785976	199.124183706283	317.992707288237	712.514685470954	580.958832736157	388.35753629222	415.833565576479	625.033625020391	197.729895191028	713.191518868048	447.559690258412	260.302201297267	492.62080849768	405.536902705494	670.614132540224	655.00739399965	397.504469071025	841.0813290843	640.893041450639	133.29090103114	367.25623552823	604.156243719004	273.720131850368	206.094071193512	190.049773087791	272.912039225176	317.16351577923	450.003973230507	585.343083948403	750.208465197035	350.934276096108	229.05872292725	387.000914754526	587.497661931901	437.792040310003	440.27556371856	705.072384344927	609.83938569013	297.113846885113	452.126275553874	413.971995811576	900.942998638781	340.378689968441	270.279178254593	350.065282928524
ENSG00000103152.11	422	238.380549320748	311.452086690378	377.509057433017	579	446	356.364280827271	352.806214147818	552	176	440.837729743367	163.471746304461	327.06182744656	165	510.589830172353	188.470668860136	545.842875567896	283.119203233678	451.963167047413	240.43773445756	291	578	419.196090143514	379	237.385336712766	311.565699536908	613.168488074063	571	460.999999914713	448.283078874913	630.597672052956	230.304311297308	674.586462398388	601	323	578.133301686331	390.291548776084	854.552982801682	782.105520589883	664.105617256957	603.524005315854	600	186.254474639458	427.387621776459	631.46139842925	323	235.1924167049	334.912627854923	268	564.977479776733	497.05551253249	514.143958349443	622.406285826073	490.210955084507	309.999999671749	531	591.731699046995	433.115322339536	498.577095262106	946.093265416898	884.787059473472	460.929258866462	516	421.290744971237	927.520444334567	400	315.193258623966	453
ENSG00000103154.9	174	75	81	157	175	173	160	29	229	120	181	15	191	110	264	85	245	94	92	104	272	79	153	89	94	59	333	300	128	140	189	103	253	26	60	221	69	217	79	214	306	111	60	91	150	326	34	96	37	62	326	192	295	126	57	78	50	100	80	87	154	88	262	99	214	165	79	140
ENSG00000103160.12	264.937053752629	108.407162464876	143.15019289667	244.052363619238	297.771720277313	332.531473223433	148	277.912120189268	367.131656758546	99.1898480613314	268.83779994111	75.6455818368855	99.5637313265615	65.1954265990742	220.393020347185	91.1631625670445	393.867335377868	215.140220434469	430.726529426894	163.084545089496	276.887294075397	381.107955340712	337.529316308671	245.813676762639	123.194021778242	264.536552207753	647.985662660184	627.781198427247	430.643612132966	384.055938627431	602.238920241525	97.0353976150365	622.798259658548	355.757307419622	226.931660091832	453.774643244216	281.059414323792	501.313487789596	527.744897006483	231.69069957663	616.936078184795	375.036370463472	86.5889576766291	254.200162308665	481.18881946465	216.007940710329	207.412381986888	156.985528018762	197.331371544929	308.468977962772	301.184729251334	458.478520606567	637.301405664198	237.745582588836	125.23228697732	282.395826353398	445.533212877175	302.310204727961	416.812571976674	834.45175283346	611.741780304334	157.580375154849	345.22727912466	345.748196041593	669.660769037857	196	197.859085744568	285.914813688454
ENSG00000103168.16	1009	538	722.735736639682	723	969	1117	688	950	1077	381.658817212723	992	577	586	275	1175	370	1156	674	909	644	494	1048	1027	1156	452	643	1915	1639	1186.75626288703	1215	1738	581.838135487258	1978	1273.9193529867	760	1384	977.405379643336	1850	1825	1372	1747.20476738626	1452.4186690122	322	1394	1711	806.19208515587	711	570	773	1043	1092	1151	1676	877	622.932096205561	1171	1659	1073	1198	1934	2255	678.211704573928	934	1340	2519	806	685	999
ENSG00000103174.13	421.14177277393	238.030330202026	319.372516941466	399.081943352458	487.473327041984	562.276844250698	290.258591315521	320.273725182654	444.659484929761	216.323194358956	498.943221833479	199.082379859806	325.353447255292	110.259699413964	452.436887194218	213.115756758669	486.043331453732	249.626877049031	458.44136868724	305.079158301748	279.065214079434	495.283686192982	477.760471698874	470.074448485171	188.048410521007	228.149749150063	646.516561846894	781.640504369374	469.708492901886	453.488921143091	799.01395883538	247.071660979832	768.990770896124	599.870922977618	308.807647986732	544.240680719235	392.300178429362	857.555677705533	641.133700366264	642.387607006042	611.356443528972	629.568051389755	195.220208198093	525.164400283582	789.343843803501	465.277551055411	218.000218950635	364	379.012160245695	320.417601825236	532.178579622348	581.57564121209	679.727521023311	365.838594476114	390.821849818368	514.230247985398	497.937030103558	386.758694431311	571.423564203684	658.805315868223	877.695874741317	366.706288423447	497.937248250326	358.00691349442	1108.42937806758	481.69514728483	311.394953836548	446.909217321741
ENSG00000103175.11	37.1103623739526	36.7922055432206	21.3185402897634	18.9451861343435	28.1874613514334	45.4154999076728	28.3948694708677	30.5166461978132	36.6988977919732	15.4940263173562	28.0272947594866	5.4405249847086	34.8120643863705	72.4314230913417	46.4458376587166	13.8869697521526	41.2275874524266	18.8468258858351	23.3197382898506	16.9489929661835	28.1775285203977	17.4627441690494	58.4773780197936	31.2275500949867	23.0104666217962	19.4358975613526	32.5908527092639	47.7527234684012	30.1152613018249	22.975044808864	36.085683179079	33.4813117296716	42.5772369762525	22.0743833766387	19.7345374280001	35.2664672833011	18.9175099447203	46.9456578584405	53.5546862466352	44.2145329456361	49.1454409205749	234.378207129924	49.6825179672933	27.3430459603255	37.9210131966623	17.5493697157562	27.4634897630775	51.774139365664	9.76722421630618	25.0478038435429	38.4667310982073	53.4598271154426	43.5569011325179	30.0296695928349	18.2373087905461	35.8896063739686	43.6563981495014	27.4357517311842	30.1580859874134	35.5659779108714	170.256339427929	33.2125290588802	22.5076569382088	29.7572992119012	89.984046579464	4.56543694442371	20.7468172119028	68.7097102856637
ENSG00000103184.12	10.53198189513	35.0277681387797	42.3774803229821	57.9991251796562	38.3577522119909	35.6024174797682	23.2926991359953	59.0372906306183	30.3463810055067	57.9160324740023	63.9856951410967	37.0193983520566	28.6887558393575	31.9961321228027	40.3382088696415	28.9492261929447	21.3310035948304	24.9722619512539	65.1347630636085	21.6682667387946	48.0219133665132	16.4236147696814	19.1214408052754	66.6004070718657	28.7789444326553	17.431044138777	49.7248648106877	32.4060750790081	68.4629881167397	57.6369861639302	35.544527983	76.5949571367167	33.116450039992	33.7975767926384	31.0152685501115	38.1754401960395	31.9171248893637	30.2237674359667	27.1474428270933	28.2167674266889	36.9650687762974	63.5210497406712	39.4163835982893	85.6553166556266	93.6139101246571	32.2816998533041	18.0255055055297	9.67022416409655	44.4382921911766	8.04785969014854	124.510271915102	42.7162157254658	40.6285969225178	21.4526345706976	85.1846270097321	72.9445310935276	28.6729550445256	27.5754717708374	41.9749833241801	23.1332499608642	58.2251482125957	51.4318813405676	50.9026207500995	5.11279890417409	151.916722875187	25.1051518176619	22.9937963233317	15.1262310184949
ENSG00000103187.8	24962.0880369988	13681.1323810083	18943.000960879	24321.5964825031	31912.8682459205	36326.163862549	23981.031293442	19865.6009340671	34477.8295247288	13896.4991648815	38093.5073084796	6559.66085762554	26146.1150983279	14781.18145513	24277.2847644714	13172.0231480128	28199.5320352095	16617.2544922511	22182.0487411237	17246.0277331968	23342.5022967063	25963.5424443285	23361.3766159461	19934.9821700542	16017.7481480626	14998.8564373133	34545.3430588241	33523.2214565981	23256.8872333301	27338.3259460181	39539.2049877736	18580.3944900983	34447.8892391445	18843.200377345	21320.6126001852	28472.8778945871	19195.7527745011	51431.3523342876	23890.5011954055	40415.014558009	35135.8527929822	35933.7328906737	9650.4821572586	23363.8166932004	35646.4549514525	24439.8760016949	11751.0618489283	18615.8104438152	13928.7307054524	14361.9679654347	38923.1864827796	27822.6679157325	31957.8352529819	20027.6339829338	21722.1476604375	27571.5568284944	14984.9213887477	20720.32846731	26886.0193697443	21739.3827003045	37772.365067112	26208.3190145562	39578.1693434306	16832.2131038332	67604.1909502987	25362.0063211735	17658.9265211899	23873.3383748731
ENSG00000103194.15	2875.96710558224	1528.54476424014	2362.93429063242	3151.90397564449	3652.61799066189	3920.90967410504	2221.95695230926	2065	3916.90971159947	1373.90636676553	2542	720	1500.95372232071	3180.86805657253	2798.92978957417	1149	4730.88091261715	2255.95410726159	2964	1652	3433.96308275433	2803.94656138139	2765.87224014608	2214.91657360984	1582.92881706568	1817	5582.70086312716	4887.8873783711	2305.95911609856	3534	4050.7999950176	1780	3666.82526009722	2099.9741003106	2547.82277957755	4521.93521742795	1781	3823.91516721594	2685.94928373855	2546	4435.83480396708	3551.49806021215	638	2796.93538216224	4143.81848965065	2312.93262315843	1345	1332	1903.60557958047	1853	6041.95949585658	4053.93044100483	6048.95879056324	2353.90131903863	1999	2974	2456.89255952768	2973.91050507767	2829.88995053089	3122.73636007027	3580.44126769148	1729.95218396259	5919.89246535966	1695.800905694	6863.93239538641	1954.80257578818	1698	2766.90530097142
ENSG00000103196.12	2361.08070463386	1777.2625271517	2627.28753366071	2968.10941148394	3456.46146736406	3273.69959940157	2004.03537149733	1350.07011759379	3645.24662668697	2085.38328295441	4328.01920689741	441.967666350548	1047.48994662878	2362.30004068372	3907.94612325542	1178.61529501587	3592.12226291355	1531.42680037468	2630.48481856017	1485.55820480492	2525.94023171419	2292.83849309489	2660.96775912771	2377.22334749124	1142.51660749974	1765.99240355388	3004.6569400199	4845.26489569143	2093.31576056606	3023.80712205624	3775.03761878861	2745.07194705564	2485.9086035494	888.080229895174	2024.44536888587	5011.79679709052	1431.37157551842	4426.45071838403	1479.88714732753	1825.74598032864	3267.03646989497	3899.18038821823	568.694283445328	2691.95560469756	2699.34739040457	3302.44030079775	1398.33595270902	715.153445774126	880.436076824949	650.463125819683	3797.9513693724	2076.62441542335	4685.85189527133	1517.53435757663	3341.15904403266	2487.67459991329	1007.00461343161	1736.78048434693	2311.73290132443	1349.43031576778	2220.0617973692	2132.19683036662	6779.91265756216	877.077003168259	8568.13755058962	1987.68236814465	1028.36632259506	2849.3604023551
ENSG00000103197.18	1491.03220233666	1043.26660192886	1194.60856552145	1537.27872211697	1729.56725086086	1834.62468086815	1247.92627184844	1578.27034630216	1971.11668795017	969.209802549466	2091.07261638894	765.266743164622	1329.95140041136	858.66191002622	2013.94020593559	834.185779484057	1725.66088539191	1165.60350027296	1289.55355525741	1442.58522921936	1135.42250394136	1574.66970193392	2108.61974014525	1983.77805664806	969.124622701119	1117.91395526675	2957.41056023965	2442.76632386258	1963.94569009243	1847.23831136574	2869.54878317314	1185.83895345949	3216.63606015104	1669.85405497328	1321.75280399734	2183.20925098687	1679.06876682502	2975.20258890113	1955.75403225708	2402.94391942715	3145.99744123731	2761.52998618684	689.560634910937	2314.76010482744	3069.32560108711	1567.28325439265	1012.15343722329	1136.35447043981	1280.88472211994	975.01020444458	2083.72789781185	2190.73105493314	2613.98787810983	1359.60158217302	1519.48359735599	2099.24976886129	1607.01567188779	1546.04993802312	1931.41467471209	2435.86458300901	3395.95118765136	1335.66685513982	2304.20776177041	1958.75766382241	5331.06019610748	2180.51931236643	1220.24884346694	1922.50240539401
ENSG00000103199.14	263.60180215157	154.813757054349	211.166217032282	275.876188349082	296.374196809767	331.841079485967	213.471786901934	242.347921070845	360.592868415616	141.645971492009	255.69246586654	130.343128068563	244.446649987354	89.4588014957416	384.956014442349	123.631945229077	316.463517684679	185.743391504028	262.134558173037	178.719357382583	162.62235888156	304.656622792436	343.298958269975	333.776037548196	152.563407007656	185.523318037618	476.696645472928	492.46212634335	448.677699645866	304.805315374885	482.880110100343	199.360053217621	600.233593068629	368.7732743655	285.38174436005	409.521281238657	356.515735714311	495.435404264022	505.087690713256	398.543846227317	562.663601775816	483.803599556024	213.30640442744	327.98398809265	570.939057638433	268.342108392181	205.815999654818	194.273831805627	252.834790505616	257.165538424858	331.095628801612	443.075821340394	427.351866057903	239.631778115674	211.319016332802	272.375728792761	410.104005048677	309.729648109774	363.965498187214	444.386617727007	711.242386609833	305.547489265335	366.965346370977	327.902949295284	629.635389916549	229.230216099221	187.542434405613	361.726833287151
ENSG00000103200.6	1	0	1	0	0	0	0	0	0	0	0	0	0	0	0	0	0	0	0	0	0	0	0	0	0	0	0	0	0	0	1	0	0	0	0	0	0	0	0	0	0	1	0	3	1	0	0	0	0	0	0	0	0	0	0	0	0	1	0	0	1	0	6	0	0	0	0	4
ENSG00000103202.13	274.838561880995	239.62042869325	399	223	454.393035065499	327	604.769608930672	293.368821320612	408.72338712221	257	354	286	353	137	501	431	299	283	357	276	266	405.713944830056	370	369	255	313.015650982396	567	518	498	263.010937605324	394	479	365.522731132598	467	552	473.520170863819	588.06476724209	445	714.071111668552	550.274311088668	472	397.649812400597	233	393	491.037735559114	374	323	337.873630743387	275	250	524.378265505943	517	549.619228971331	299.225750121628	307	441.512275716039	350.964832314726	410	497	568.860835259954	511.093898590456	471	398.505013895596	231	948	464	202.170683241138	386
ENSG00000103222.19	976.594260223359	548.18591538783	699	775.244872911229	833.551765418437	1288.32333934667	629.098303434075	975.338643902804	1302.21744364357	467.994278329956	990.354683453938	329.027662767347	379.690185472641	241.053469698461	786.061400570376	305	898.41746875348	704.134267345279	985.995594610382	682.872916557987	672.322570771989	1026.27835170272	1173.18874788867	1022.09709207705	432.097822051696	508.178640042388	1266.26697790544	1571.69479195821	955.032110232584	943.153953126254	1803.63517499711	563.088580384378	1621.07969046049	857.015325298262	796.307820097921	1325.61571308989	710	1445.70254101607	1317.0699242748	1171.37865385273	2080.43020303738	1682.06056763843	243	1004.02313260394	1785.6407320177	546	801	548	797	943.263708627282	1220.34405105536	1117.25552422781	1567.12924509523	682.413347709703	766.141878292	1049.25710156684	1152.13751343728	970.099719145391	1473.27640449803	1873.0217690911	1726	583	1064.75278833098	783.081668385235	2065.9603895055	930.104197649881	732.60433128638	929.737911207905
ENSG00000103226.18	521.253590326858	644.66496563274	660.635409861411	734.714441583087	964.104558753992	895.216171390036	493.024230219049	681.043465942625	878.512081397248	613.319930678572	1316.91112257684	304.18351487178	423.394144992718	707.82740626348	637.106412807199	369.355470898794	1018.13798980737	350.138919618995	772.748332621024	641.142143976373	917.060687836421	1123.95309589337	416.357459287177	673.900979895917	501.075328494938	555.222838638957	1224.48994275269	687.682612594791	900.903972285949	942.402508750517	1429.36823527444	765.205807079882	1198.83397718365	694.427872038265	726.527599829581	957.310755817648	851.855179870558	1489.40176933978	896.952822815818	834.431229548204	1090.92872466754	1204.84636158131	231.149660388337	820.096339587743	1299.15087249704	1047.10310228095	387.383314644905	192.393601459211	448.73331203214	220.356111104833	1451.13261405593	842.515144431127	997.383867952256	658.381903890072	1075.84839697637	1060.27883054228	729.973080945032	579.626690007221	968.010609191088	1103.93276560653	1254.88551747446	368.791702785513	1568.50288722072	707.877769207016	2018.45690023023	1280.76367449761	779.238030258646	369.407143894409
ENSG00000103227.18	241	96	132	152	169	219	143	201	252.532986788095	104	175	128	177	40.4766761975975	256.913472107415	91	186	115	231	133	107	219	201	252.863372447309	114	160	262.371430728581	363.335208145584	284	226	337	173	321.627485750886	342	157	240	266.906936227885	280.317568783291	350.197798419356	411	309.455416579874	310.443663008682	117	278	338.72348534282	175	140	141	208	225	234	182.567036039772	353.725015492985	181	165.393086754123	176	295	201.134816568036	299.089065806259	370.281102516205	506	173	179	262	489	236	148	196
ENSG00000103241.7	0	0	1	0	0	2	0	0	0	0	0	0	8	7	0	2	0	0	0	0	0	0	4	0	0	0	0	0	0	0	0	2	0	0	0	0	0	0	1	5	0	18	2	0	0	0	4	0	0	0	0	3	0	0	0	0	0	0	0	0	18	5	3	0	0	0	0	2
ENSG00000103245.14	381.883976497844	204.440241451044	220.29824961723	319.898353395329	525.962634791655	547.699670559289	321.313782923112	308.910866161599	514.171883272719	162.599249957384	425.338687538914	196.557800570845	385.021205898235	143.337873201672	668.918056391633	207.523529050392	477.623888446927	281.05501906373	413.368845940275	275.16187383881	215.016087769318	461.372324262728	500.039057043088	446.254942020121	246.861270661092	303.526377022544	669.163911219336	813.476190946252	521.796901750618	501.641346740744	629.0825605338	315.265663729764	755.491873936978	537.842381367594	364.260435085758	756.459648821107	442.002512499252	861.572789371514	740.281385750898	709.874416616232	751.672286655659	656.654652198739	239.598953240361	489.651371759625	818.573632700293	373.67772293919	344.343292647114	365.216547665084	307.116347406656	443.623717803909	399.40977726229	510.131694889303	726.698559878343	378.066217774999	340.245349041937	469.885900311244	600.799089079333	417.566209795825	547.267176670523	678.900636757992	923.408652504304	460.958993142441	457.393736852322	569.28277975227	1086.4241487408	548.627650122108	377.7029080017	485.111163386286
ENSG00000103248.19	233	200	243	188.507113769522	333	480.900789685367	212	256	402	171	291	109	140	123	302	138	336	194	342	199	188	429	309.746697859898	333	173	226	601	627.693726308033	334	352	562	204	553	383	240	431	337	526	414	337	616	553.495645828876	110	404	387	168	193	148.012937550867	237	233	385	421	515	297	201	382	463	309	417	600	501	221	370	307	751	274	254	360
ENSG00000103249.18	1504	985	1092	1330.65380104728	2003	2284.45924303853	1268	1483	1908.51517631004	875.797493854518	1925.08405160755	735.712074482186	961.06907803069	511	1838.64013839097	692.124392955446	1742.72513691961	873	1571.99999995596	1135.73711908541	754.369407158172	1663.6608411795	1951	1885	820.761749695227	1155.60578716893	2733.99167162531	2754	1815.28339606202	1893.54647034499	2832.52203818946	1057.80344066115	3424.13693994946	2034.60285871235	1219.1241155774	1866.99996789087	1595	3234.28245695128	2338	2286.64584920206	2653	2756.41088285204	552.577221340632	2301.58148552148	2922	1390.99635724693	1274.46715176381	1037.80961977621	1050.93847095847	1331.6596940358	1799.00434423892	1960.82980269359	2668.90106232626	1372.62415396083	1445.93286289309	2298.29311835864	1939.99983209268	1419.63282675673	2297.01830577062	2532.5978888161	3294.77805023512	1044.86315280363	1923.00048540275	2331.51720906297	5132.55996365564	1970.7819440364	1031.16325117089	1771.43572100739
ENSG00000103253.18	128.238699281667	32	85.6777710400072	109.519889812431	157.910354453828	134.540736597874	100.09734592651	113.761772510525	139.77220572041	47.6884506902957	137.775008916173	53.8855351052699	81	29	283.323400094316	55.5768822102158	166.539741555282	109.525868454882	104.558357575377	81	79.4333355645382	97.2417765958946	141.154003817102	143.028198016463	64.4557475796204	62.7243973623906	254.847668535891	285.105084996704	147	135	191.994246851088	71	277.840968221307	201	184.331340666718	262.354180180773	125.638878349065	318.223102719897	413.521398925234	178.941373390054	276.697352261942	192.434537711968	58	167.212213742884	203.841110030787	96	123.693008949047	111.231204755139	144	168	180.109373310531	186.030038036037	342.762001551343	109.676451202496	99.0661946364703	127.9523588599	223.654893783771	175.877624408226	175.434818800372	106.011932963448	381.54737810626	96.2254216924105	154.17905861197	233.577091906895	277.527133258117	182.470590367038	115.430441066193	96
ENSG00000103254.10	203	75	100	165	289	247	155	166	238	87	230	91	179	52	297	72	300	146	232	125	106	204	256	164	81	149	300	436	310	196	277	137	392	321	218	278	168	431	427	323	325	314	98	237	266	182	139	176	140	305	247	308	387	223	172	253	358	245	261	336	405	240	210	266	562	277	133	203
ENSG00000103257.9	291.178418151978	184.699026379265	310.432844401999	236.160032337897	341.675673477929	264.951563011175	245.733232787736	337.506236939207	254.575666986235	228.961995343263	357.211388165056	267.834485339321	238.637865237835	94.2016253991868	592.259520644503	499.84838249487	278.440534570645	219.098729227381	225.996044933269	563.45793263211	316.794008704641	263.03999692174	315.887186729928	406.151901642046	205.146018924429	214.435520876683	487.689206352337	384.812718852076	316.536792834818	377.114025939484	522.796693267978	296.457597341712	454.783545099397	484.065867633366	316.291890494981	707.664575653364	662.003250623076	416.518608681458	342.554144727088	509.799366686876	414.085508461088	568.51498768979	192	484.863881298328	494.150387606794	360.450621358494	220.786123478198	268.110938982607	321.838686039936	280.522829862014	542.172644461362	478.331479244318	356.922337864967	211.2886661633	255.216386103109	336.736583891303	240.499047856628	261.982782589405	591.74079372185	266.980197628073	591.095594431508	236.326804528297	372.750782956112	200.696368026879	1032.48290727492	835.971306892145	203.635249616602	336.293377454037
ENSG00000103260.9	92	34.1956350352538	51	72	133.338188801677	89.9997666405369	94	84.9788064716083	127.578269828108	39.3260206948678	82.024348037411	42.5290015853393	81.1922842355707	24.0721928041716	168.349141461844	36.1408289183661	149.005138865933	71	111.201422620514	56	54.4000466738197	79.4826769914034	129	86.0112575668683	46.9329391077824	75	169.446385348957	192.211166708365	108	96	129.863094550019	71.95769220647	171.096033272858	145.218801194613	86.8067479739573	198.249617670177	105	174.449986516764	225	118.002194555873	194.755987694053	173.175806779289	50	117	156.324780996203	57.1451142608157	80.014567183606	43	82.9165360779154	158.846860169137	137.201316128549	145	266	86.5123189043643	84.2184680819842	113.231856237956	187.210102365162	167.646120166858	148.164393956341	121.101404241202	196.328169361121	46.6830241150567	110.873714001745	158	244.189651220672	91	79	125
ENSG00000103264.18	456.817881681665	236.002455556969	241.674686437384	402.765197213848	478.105569846547	648.257110886513	289.732440111418	494.27621473702	601.909885222327	219.723732615668	377.619784593647	274.321587609702	300.711359768504	121.959645452661	592.226681481115	198.725721693144	465.512391986604	365.215109434295	415.342118623326	357.002062442117	281.014941132851	484.319317889365	508.770591624545	569.946907945823	294.337852846152	232.830290235233	773.909022962831	826.188789258654	546.411277938607	516.905361975976	864.060911720103	357.939405731533	953.089394292562	800.363871231592	431.534194156883	811.443160113875	543.846026892529	712.032093730191	768.041576771103	614.412427915398	821.365803208827	839.188126296054	243.011453187797	494.079693380627	961.427469983708	346.360498438491	316.434270827525	343.828246784566	483.83000274264	433.184444352009	574.982989578931	678.510363096604	759.833944358553	444.289549162687	373.04031403074	554.598584075246	676.338273482168	512.550352713787	640.662720281604	936.549876793679	1038.22367519767	406.014809912949	561.006459209272	541.46441995827	1018.84164245725	485.182592094671	421.390571501958	590.801284472915
ENSG00000103266.11	971.665198852143	494.923438225637	608.828974609432	831.293292949364	1064.07718379311	1075.69290696672	804.070936537596	734.778422706602	1176.70198820223	524.968444904566	994.570974477201	426.872697663459	946.001805375868	327.975627320453	1208.02053723337	540.507600792253	1001.43389179039	632.334425115349	925.261128822028	656.075824317518	643.292139930939	940.552411047029	1009.68898301686	902.406932078802	583.338251281774	742.034769544515	1544.86099854592	1302.40217111398	1172.88258008376	934.857352017647	1464.66425162303	758.761301865388	1555.18639740735	1355.12672607193	1011.80155686488	1270.62532248853	1026.29189889475	1600.44145460533	1395.25260162789	1699.19717023383	1402.01228084741	1285.44896265927	495.881700808867	945.701345656742	1536.75011236695	924.566286758018	496.251341322675	892.321252865357	755.022805631994	961.004417674339	1246.35552366972	1344.68303181708	1433.7865237235	871.636483698419	702.846144379448	1063.0907789078	1148.50094205768	931.153100411415	1275.89756611549	1230.53741087514	1943.45842361252	1037.84371068219	1206.08015256857	1002.49965377855	2348.10864949364	1196.51872568567	603.139157946066	1036.5511179769
ENSG00000103269.13	31	5	20	26	21	22	11	24	17	6	23	10	11	7	36	15	27	23	26	8	25	28	35	13	14	15	17	26	33	15	22	7	34	23	14	50	20	42	39	31	35	18	8	26	57	17	11	9	36	38	40	22	28	16	15	14	17	26	16	53	50	21	32	22	44	14	8	31
ENSG00000103274.11	446.868846623476	244.079863791628	276.294783272101	354.562864076486	536.150097663701	515.722857157864	326.796325162988	379.382947067349	486.157734736631	190.34478250388	405.842173658377	183.931378391051	375.075674857859	96.3788692246614	495.594115990604	203.541149126686	418.146575914054	259.595776497919	508.694038709398	287.083169903547	293.599386549782	544.921808014204	476.933326975284	405.521984464141	224.051524275439	275.205402876731	588.966974806173	634.656001377885	397.751323603865	490.138948677937	687.212205281919	278.218413833837	746.265578383524	572.949891195897	371.363536331303	605.549933659021	411.190304227251	825.307563408073	780.735973874751	703.834905905086	725.651770481953	679.961454421727	203.830798179584	474.995037121143	771.445163217788	378.172575007763	230.078899199578	392.906185120077	365.607621646489	404.928587831364	513.868494709329	530.884302644256	580.073799364602	417.973877543891	291.993012875134	544.306848321436	550.966459207272	409.901423281862	649.118536218311	774.58346998508	798.108276516574	480.061784954857	592.294893011851	465.378675816677	1022.40204524626	407.410869694272	286.529229951328	474.853459200206
ENSG00000103275.20	2081.90322622469	1203.4690167813	1512.26640771717	2028.88996476819	2121.47654926878	2559.1498946374	1511.77738961618	1844.87806883066	2607.85831395603	1082.81941839256	2282.53677754886	867.77962197685	1456.44653623339	836.956265940996	2098.46391293754	1061.37860500639	2171.51395192701	1696.96075253776	2249.51554083762	1523.72288503307	1551.97782055342	2822.90763642823	2387.31477575264	2355.34846498524	1341.75410429625	1504.7329981924	3447.18653994885	3782.11179431459	2053.89485614583	2470.34827968454	3720.30132736219	1378.26054351221	3916.74326313796	2628.48171523998	1746.53653034344	3277.10732425533	1989.78039158184	3365.25867495937	3135.31812131984	3158.91367662135	3466.75178683842	2869.97254244894	857.57256427244	2186.57674299164	4172.45487999082	1708.85614474197	1406.22063351832	1493.37100351441	1901.89053668376	1664.43769017362	2902.0226104299	3334.26662796923	3436.51027946881	1799.60475663586	1481.57305356506	2555.79089064407	2680.76649240344	2417.25274289905	2878.15407706101	4574.8546246391	4089.64080224233	1909.86780608813	2883.83015250035	2117.02622907843	5864.30456068659	2124.73860755821	1550.87775202398	2195.37284719796
ENSG00000103310.10	0	1	2.46103023985925	0	0	0	0	5.33218476406152	0	1.26955975803752	2.65673610594273	0	0	5.4110260439917	1.20476272569042	1.55066395114806	1.0669400732994	0	0	0	2.20778862797738	0	0	0	0	0	2.55394931765739	3.18091888436902	0	0	0	0	4.18169962435136	0	0	1.39976599486685	0	2.35083294108982	0	0	0	17.6181173248574	0	0	0	0	0	0	1.26883529549484	0	1.62862814175709	0	0	0	1.06041115201445	1.17848663139066	0	0	1.29038439170833	1.39018888743619	9	0	0	1.08811101349597	2.14674102125339	0	0	6.38009764825512
ENSG00000103313.12	4408.98342183869	3367.32610155889	5057.66917588887	6223.92632970108	6553.41264768774	11478.8009326301	5049.65802745352	5946.03464163133	7888.97442047918	3060.48616370367	10845.2083571554	875.904846815614	3073.83556568045	4061.65085576042	3745.45630166301	1937.4447822071	6129.17000948856	3475.53751769444	4931.21923917648	3817.58571538697	5196.27714625198	4184.86120367643	5059.16114573254	3313.27006824518	3244.03764598276	3873.98618241623	7764.20891765897	8024.41768676237	5604.73856201049	6717.28195738473	8083.94817308117	3598.59716618549	8693.21680132634	2128.89684368099	5098.68633054481	4748.71900582333	3590.37347577906	12052.3193926149	4842.15530101338	5900.66446634245	11111.0677896304	7330.47285232417	1256.80935733503	5606.99998598576	7849.11788888405	4369.21574189406	3677.96131921186	3008.97881644606	2653.70098622922	1807.81558386609	8273.66882791234	5927.45377771945	7267.3319681255	3784.23563405765	4464.47826259656	6288.61255070176	2508.99140084979	4109.70050711471	5844.17325563746	3027.16047294106	6102.61879915929	4052.04057450509	7592.41149991072	3769.61992370233	16077.9738664558	4441.78390281083	4115.66189488486	4173.6180919066
ENSG00000103316.11	16	0	2	8	0	6	6	1	5	1	1	4	16	19	5	3	6	1	6	3	5	95	8	5	10	10	1	0	1	2	9	8	8	26	11	13	2	4	5.26451421252506	7	6	23	1	4	12	1	6	0	7	5	1	5	1	10	6	6	3	4	11	347	19	25	5	2	12	31	4	14
ENSG00000103319.12	396.025723576659	171.0981659353	305.477601114008	375.152892801536	345.786697041734	486.449880388332	228.644853202142	377.693963907322	489.354535284805	151.270539666251	313.75259885077	123.110609202183	167.105417826917	129.857083885185	358.12471744581	137.37720621616	445.156049565619	359.298058327879	355.938571304904	272.984687055976	197.416319660389	371.361053131276	501.209465817544	446.220683327297	191.708938162457	349.743712555644	685.175207572389	710.75306083439	504.411155792965	473.710949814065	668.600418151143	219.228864404302	775.613898611381	482.695584291537	395.130607703263	614.545494018085	391.798747789765	517.213729362303	628.682233453247	400.151834084472	906.782736270472	767.551028816661	127.410628677722	503.402318590232	820.089583072353	238.766245123079	194.351791466501	256.436762762488	345.648142736831	364.448867283839	382.062460226616	542.268520689396	789.913140184748	316.013153493364	259.042918060689	419.782160075532	585.354574910652	510.176272943674	438.190787557336	831.827308386679	936.172573125393	260.596756280332	383.630564280403	421.700410872439	1020.80537316627	403.871193571671	277.47244638891	422.601889779823
ENSG00000103326.12	1524	734	939.224688061469	1183	1685	1727	1268	1530.64552580202	1620.2093731904	831.717089040332	1439.60587870154	810	972.444167066543	429.054065145075	1883.7821807295	677	1691.1217116472	996.277138678179	1410.13988846744	942	768	1283.71416461111	1716.02740666786	1872	789	995.67071722435	2316.53768342231	2261.23750243448	1625.10914399207	1895	2204.8580102801	1226.08166255314	3115.3886287865	2084.7893598011	1132	2293.86168740916	1721.25356568834	2827.85456683246	2408.25885916203	1839.01957318534	2284.11669049678	2444.86732095439	594.126608450868	2116.42988159782	2481.27119870051	991	988	762.999539727819	1328.44187704623	1438	1875.34106697302	1935	2626.98530480959	1362.65849430108	1299	1613.05938401551	2043.60739179971	1677.40279030336	1928.40781257847	1963.75899718003	2455.42732312235	883.079434034713	1673	2014.40998228994	4589.05746715422	1694	1099	1662.37994888335
ENSG00000103335.22	2265.27950346019	1305.3714107011	1353.68915674474	1830.13277229809	2907.45102232301	3348.79767079994	1569.02747812933	2825.38562225352	3267.99705098669	1162.67617762103	2296.52699833287	1193.56580617431	1112.77123642778	389.811543089654	2418.62746141114	845.615811913609	2494.85062630679	1723.24595310918	2647.95056075735	1902.48890852446	1252.40636104338	2156.4903668616	2919.33837507457	3227.81093084139	1120.34484842648	1577.03994200597	3965.38991649026	4517.14130819333	2327.49306069648	2788.76447174018	4884.17388558949	1208.79852588176	5286.17599954055	3878.10458429934	1558.35531218636	3658.29283416041	2698.52442396381	4100.29614883133	4730.73480507845	3158.63565404893	5413.84452548087	4977.81009506392	707.225679746981	3794.09550594316	4802.37424032615	1392.50764677911	1675.40316842387	1589.46216242246	2362.03731081145	2351.40602547863	2584.963400496	3549.87685470958	5168.02812041547	2074.63835258345	1738.85779865349	2674.44157878699	4135.79257008934	2845.0199180518	3855.81387421396	2948.70583473984	5305.82647343007	1158.65981522589	2579.55865048476	3046.78615512673	7570.5013935412	2673.28069588968	2161.81015939984	2742.08585043572
ENSG00000103342.13	2529.68882321282	2576.77127755304	3455.8013207646	1701.67699819844	4032.13657256697	3193.75582661274	2420.10397600257	3611.72047751734	3850.26776400988	4083.98495296783	3405.02556439382	5146.05965971836	2110.90252219353	702.776969125393	3837.00582190012	9654.01094009799	2299.88032681277	4445.7435466727	5483.04108761357	5941.85758582053	4734.17141371748	3842.69919941729	3522.33188763808	6770.40490232782	3387.4640929114	4388.46564272462	4734.74155097482	5001.09950816681	4476.89213584022	3672.46172809915	5443.55449675287	6311.75939338895	3265.44344582203	7125.66533943294	3951.26926416028	5403.00219323766	10273.4088745195	3390.90026913781	4027.89422590521	3258.61330010244	3805.77740645606	4112.32148480713	3284.08059791763	4505.0395017301	3599.9186813334	2139	2899	2250.17410787136	2739.02913919682	1945.76412198411	6238.00065412336	4889.68532917104	3985.09717969498	3782.93017465351	3278.31387190744	3278.25354353921	3428.81312237491	5063.57633976399	11702.3986988271	4105.02033729772	4875.27505040688	4465.84834682081	4515.70574670054	2095.33038658741	15744.4523046527	7923.00381384371	2553.29221381422	2819.57859309351
ENSG00000103343.13	196	118	187	172	187.38629523704	229.708167668075	156	170	266	89	201	65	142	64	160.218014207535	88	199	184.488439381306	162.845409387479	148.863778071789	130	241.005003269848	240.486795289683	208	153	141.207135188034	308	308.353242278228	213.555647769673	201.167844828748	376.181291404175	132	362.895506451989	252	195	332.750937626738	207.576034634092	321.305944091506	251.153754953325	305	293.642616786665	304.660376664159	73	216	399	147	127	128	210	178	342.737139696239	329.232125782916	304.009289961599	174.643476504048	133.62381860814	276	234	235.515806338475	281	311.66663813541	365.359588567596	110.921298885317	349.072016581922	205	473	270	163	263
ENSG00000103351.13	241.525798134931	131.791000253345	166.498427675287	174.40133013422	182.778918884321	312.172059410421	152.111142046331	219.149152045154	256.603761741276	104.38425453363	151.015599652361	85.8467289651108	150.442349796605	116.705578445122	282.151180124427	85.352682300619	239.941225280498	202.875137502663	216.003568506365	142.588766758889	218.298910983333	206.485235563786	397.671380345406	230.298203540967	158.346216498758	125.368559334723	402.910438559114	581.339305626149	267.949999155882	382.114747737916	410.599798869824	139.006241002179	653.010584122179	340.123770435077	238.229199769267	411.148625246566	195.379351167351	350.455611920995	428.806380805927	364.953392432882	527.643915712626	489.331542952052	213.942442621702	338.172541200588	456.968449154306	116.842674313627	158.987508346899	148.715310067579	169.256305707857	272.3079371548	359.865128515763	322.911079296318	653.638414605187	208.42901862603	101.470646954016	251.954144363041	365.352707140072	285.218694849777	346.573404049437	402.624159394308	558.036029010356	147.622877537955	259.107992544664	292.849349021587	424.837143509868	270.904060097357	261.654462920988	398.249889430793
ENSG00000103353.16	344.773082196999	205.094497808106	324.973982472345	351.988908333969	441.3216967568	556.61148033347	298.633956936838	550.175809889082	511.635147127653	201.31666098257	380.319242470059	215.449908648802	194.88488434916	109.130271635365	455.324037293335	224.005627270245	476.559280535156	323.264229064327	455.294760485995	315.022379976472	275.753556472078	469.598140714108	545.064186910228	607.731815281908	246.130081542634	251.029772563331	751.615531367196	770.203809690575	604.30722692755	501.90300609946	801.878858654032	268.220454953102	908.718733149333	711.278105500978	428.489462406421	693.256011240509	497.128406021805	743.140988633638	726.338022774457	516.893402075936	928.920558139421	725.54335405261	155.247122708283	467.574394136286	835.754308152957	243.053993084094	355.80710351609	282.009354684394	372.871001632036	387.052680475154	427.291903343457	742.047934361096	820.888220749168	407.563048741927	314.720154272368	505.522002844709	662.244393441666	538.575524311251	676.667166303399	921.91827622942	836.266405545719	306.714055195143	552.6341953174	475.538255030855	1112.02200572925	580.436188883193	335.514033740294	476.151247003692
ENSG00000103355.13	539	134	162	170	224	172	155	147	453	13	111	41	135	15	97	92	220	397	54	106	87	265	243	97	85	42	370	209	368	345	264	369	51	187	263	551	257	145	140	389	173	517	5	457	308	125	40	158	137	349	465	306	246	174	557	170	93	371	84	270	667	276	171	101	111	227	91	321
ENSG00000103356.15	174.623473563033	135.999999529689	161.924376736803	125.649427546331	193	242.254879568688	137.106614486183	191.287454440503	231.600632610109	72	147.729953991479	98.465446398057	108.43313538094	60.3961258702388	201.844551717519	84.3653493345246	218.459361912564	163.738914630109	182.037432542464	146.89443832805	102.781955954579	172.613015546347	234.200250041219	249.540567286346	97.9401353736116	137.150330639693	321	337.943535263076	193.423798487903	198.497517885552	339.137133090696	133.480391369248	358.411282638347	283.348911764144	157.602653042075	350.723654831899	226.484037586655	314.202537135927	390.087434156712	247.916413006698	397.234440817139	368.419344086073	74.8289866512795	244.58130556028	336.202614758555	141.366017760602	139	87	179.664030633583	212.072665858269	226.304977499768	341.897173994841	289.076035489722	178.640343920204	129.641056882061	206.754558329509	275.33728967859	237.006425123897	267.926057095692	365.304914457707	408.829185460588	114.837283287484	269.966764187012	180.995193175536	434.752229784915	155.828096715999	159.401590256124	234.101858088323
ENSG00000103363.14	1244	550	790.919445456827	734.567568550803	1584.87967512072	778.664566218534	1096.89135646848	837.883234146194	1696.95028464641	838.968374624705	1056.84124758275	929.952888202414	1278.97664306572	435	1760.71704695641	1408.96106577151	1401.76914494846	853.845601294754	1257.9213122585	862.95140508075	966.964032382993	1325.95674712393	1116.88302002617	867.843213178804	920.975231102077	1339.89023701409	1570.73871196678	1370.92588321195	1857.92995325445	1058.91679273735	1595.76386421985	1337.97945929292	1172.49025598171	1929.97443767124	1749.81674952527	1564.93040563417	2024.95530370901	2366.88386404209	2179.80388589248	1509.90194679314	1239.61340183246	1494.49707755728	1702.9663347263	1133	1330.76862712751	1036.96838813634	790.933758924401	973.995568199689	830.822614785683	1691.96127769948	1553.78390314975	1405.67438919981	1294.92109754495	1634.95984256286	714.931617428319	1199.89468462378	1358.58952172496	1309.89585678813	1899.91990742812	1336.58306482116	1717.58053674121	1968.79570578157	1110.81565665848	834.603473017175	2808.73442949242	1719.32898409245	749.972305710547	1089.6692225231
ENSG00000103365.15	1761.84782708116	846.461092528883	1157.65384331026	1732.21102914873	1557.73388886451	2432.82697498213	1128.9773297534	1717.8965702295	1963.26753684169	719.977233320864	1674.94256940789	840.248000048829	806.875509854778	364.614914436561	1459.28644700244	620.80305879596	2601.21594614381	1455.87304070328	1934.174925361	1376.9959582484	1260.59428488174	2906.48397450413	2247.12603555205	2230.16587450412	920.384056967239	1300.13614997078	3213.61112562882	3016.52610226814	2677.63933550106	2198.95567075374	3285.14030486366	1022.95242656996	4859.19067151696	2995.74001190637	1371.44803416561	2580.15745273327	1805.3450951119	3226.9796654296	3393.14908298158	2436.89636752287	3617.01797444533	2965.69932883857	707.929201997512	2071.33833305937	4567.58159158955	1258.41924227933	1632.68690235196	1275.71415252238	1747.40768638936	2150.6561851027	2082.43052607758	2899.75823233377	3575.62918423645	1630.76913917005	1241.75505686097	1983.21526545054	3382.3412426944	2329.18322087885	3153.0986460793	8296.61854375991	4641.21883223018	1457.86433158071	2766.5680675424	2981.97471695596	4701.68326337856	2004.44318479765	1780.23234984992	1824.84700351173
ENSG00000103375.11	1	0	0	0	0	0	4	2	1	0	1	1	0	1	1	1	3	0	2	0	0	1	0	1	0	0	1	2	4	0	3	0	0	7	0	3	0	0	0	0	0	4	0	1	2	0	0	5	0	0	4	0	0	1	0	0	0	1	0	0	0	0	0	0	3	4	0	0
ENSG00000103381.12	8353.70289635957	4903.28310366104	8101.22574321943	9101.57561249251	10321.7957956122	13552.0242651404	6809.15071255504	6271.77381814239	11440.1128874198	4705.26421795607	14163.5587483215	1158.93471748936	5914.21683901177	8312.33150264355	5587.2520886764	4771.54442706838	12749.4015669329	8731.16891630116	6413.68337756557	8139.16192296475	10852.3705277415	9108.69872843634	10707.5080112547	7590.81930185866	5017.89035787428	7265.90151980369	15564.9833033347	11191.238666878	8330.12813866913	10936.8669733145	11455.0995977551	7649.51307876348	13736.903199438	3591.2369010674	8622.77557635337	9239.34750104056	6456.65373508853	18427.2573873204	6619.81757182864	11337.8578595	18890.1703718972	10509.4255009656	2134.6963853258	7397.17504172366	12398.5022926055	5632.21749381851	4382.51046991136	5105.23819762687	4373.17290654213	3621.01800035712	18332.663513837	14376.4461053297	13541.3884638763	5902.42484159564	7710.27004307798	10745.2697478845	5079.60247066035	10805.5663238985	9195.90606464704	7508.08786985952	9361.88396724384	5927.24987995111	20080.4488942562	5462.26732957349	31805.4711577786	8470.6351439822	6974.7771206057	8175.85912523154
ENSG00000103404.14	79.0090882439167	47	62.4652827211384	81	102.645083331803	132.747300979476	47.0797560914461	123	94.1754237199113	56.9285083848191	117.008178077005	52.3089143865843	61.0802234947744	63.0584829398112	75.8220479504645	52.1651623358985	108.293909973522	73.1819689239638	128.110069121542	75.9307947976611	60.396574709148	83.9977026589023	128.541488074351	128	46.1741424802111	54.2805418419074	150.127530772612	183.07905234677	103.381485551835	150	184.521652557286	67.696811321819	213.022777992691	156.117316778553	71.5650475138535	148.584667553457	98.4762644226955	190.476733257069	150.033621897867	79	221.313282926506	232.438932413659	50.1241868361748	89.2700087950748	149.901095809374	65.95832573354	26.4783759929391	14.4290247160989	93	79.8134870542762	104.435148479354	172.12452098012	271.422265894493	65.9430629934815	73.5031772717629	123.089216664207	181.585555179698	107.543381247835	162.990310163426	188.605680330148	250.129522427368	93.1563716105829	99.6201292884358	109.687455050495	336.986698881843	149.301652969787	110.709485203204	88
ENSG00000103415.12	1126.90280534145	572.121179033019	800.464368518159	1089.89186088868	1163.53400813468	1340.87751793134	967.109933327583	875.984861983753	1479.19573945342	546.411306765242	1143.61100775111	449.094916620856	1042.21212963282	694.522411485042	1331.9789272929	580.598507356645	1255.21798836941	888.642192968464	945.013089302364	815.049897773077	793.963678908663	962.613596094581	1272.95101966622	1084.80386217019	655.498899878217	780.119190261224	1754.16345716687	1630.94080030374	1311.66699785843	1171.9579141779	1764.82759512746	834.58546416679	1701.92487780787	1383.42662235996	1147.17441700956	1702.51077194457	1234.10636126267	1933.88897915629	1758.89934847411	1821.48132107428	1873.12158713499	1828.49360335982	679.573415109384	1084.98683177552	2044.48246220984	889.655980522293	656.195799414966	731	933.66378092734	1077.52701718109	1639.19169125012	1493.83516850759	1748.71069750222	1122.98613480555	733.685214345663	1207.16368293938	1395.01211549872	1161.16017099662	1109.98793738466	1180.65637423136	2148.20082679532	1190.3875736945	1638.32579912585	964.40040075184	2212.07530804578	1602.32019720061	721.85687787926	1456.82016206328
ENSG00000103423.14	529.478721855417	287.233391298304	444.525250333478	484.089163705432	560.799676595738	822.876194593746	390.102918190918	603.154033200363	730.13170050088	237.864178350338	503.025124818821	253.238787408665	287.434126833587	165.137341605543	630.455198630892	233.77689453585	675.890547680833	520.333042167097	642.576149496203	407.970891519508	359.385706433191	612.280606192555	750.339805411129	731.092608445912	328.684478364701	396.418369867883	999.116592279436	1150.39398331359	768.088163724413	656.113813330197	1026.23993100662	371.0081352622	1268.7416116598	888.261437683262	581.867745116843	966.034712819559	647.742763849471	893.352844286159	1126.97816654349	720.556516243565	1284.29247500726	1048.99457721821	227.334296305906	683.790488986243	1263.12198021832	473.978401358882	465.91701837907	359.225889057039	512.030979818241	644.642049462	675.146060557335	943.353998350021	1119.7244052432	595.704237410021	415.123823820854	720.278509318383	1024.48616045663	794.900904503155	818.888191721834	1166.69112762464	1354.90508389147	447.004293278212	729.013905936565	728.340926741809	1377.09404214458	614.499323461388	416.703917054107	656.00407245651
ENSG00000103426.12	71.1549058193711	20.0703056869974	20.5024959766785	25.7815180705906	25.9564009551399	49.5958221864298	9.44091089359991	49.0311980733907	73.9789232832272	0	52.5617593095045	15.3314812932826	7.65086328674803e-06	10.9944175919106	17.6631857310891	0	55.7003039669851	0	13.2709741945278	35.9875877480548	71.029778789755	22.8836531192448	33.6836926286236	20.049443105002	43.3261954102859	9.87764869876442	0	31.3492339776226	8.81961534757554	49.5564234876905	82.1666428249713	37.0194611339312	87.1199270932933	23.4178602008004	0	139.03917735038	50.3694849886478	59.7899632405502	32.0712810929934	29.3336126811233	0	110.526847675585	91.9070838118657	32.7077053554619	73.9411706580836	11.0319651300918	0	32.0026425778356	1.41851411061696e-06	31.0160555346935	75.2804164400704	74.9388618731143	107.351802260818	45.0705893690428	12.7022017876412	96.546499094055	0	27.439759388166	14.7128522721633	42.4496538905993	68.1202386715276	8.98344859358334	22.7362642581631	43.2773653052853	246.330645893376	0	0	32.7846408709356
ENSG00000103429.11	551.741414918689	263.573397032936	401.284033883802	500.447132412327	639.815867677581	725.560477706684	317.194264248752	497.370261582673	672.678513528979	201.998409086372	524.490921156406	282.877491447633	282.421672837253	191.891170766586	560.662272855434	258.955224259315	696.251278506307	455.585360275628	682.275821192114	295.65779711161	432.893954865412	670.539411182107	641.304626726558	514.209188139642	268.613542005549	410.858177235176	961.983179877844	969.421960565824	696.128273192038	600.420289931059	955.837869562317	358.902731644546	1019.86346491228	924.484134458051	503.733935842039	881.381464709545	605.717923234411	1295.97283222149	1135.42449549458	600.819381964847	1029.85497833364	1007.46140066329	232.643715349299	506.607054094703	983.205581170311	389.215384706094	439.689519807564	359.056181726956	474	679.708362750806	720.403399325193	718.321115494457	929.096927372979	601.970807680647	322.226948767611	691.616148768345	826.256581602868	645.71393798429	787.668411707637	1047.45199083535	1140.55447265785	538.004318038092	791.370863627529	643.07241628025	1273.94014022585	445.208422467871	446.186015454438	538.140886751695
ENSG00000103449.11	0	0	0	0	0	1	0	0	0	0	0	0	0	6	0	0	1	0	0	0	1	1	5	0	0	0	0	0	0	0	0	4	0	0	0	0	0	0	0	1	0	11	0	0	0	0	0	0	0	0	0	3	0	0	0	0	0	0	0	0	11	0	0	0	0	0	0	1
ENSG00000103460.17	2.00157677366756	2	0	0	3.05680800802182	5.05388674090661	1	0	2.02101231222824	1.02063937049432	4.00462648817465	2	9.28169174516777	6.05868276918391	2.02693517714667	0	0	2	0	1	1	0	7.00539819587743	2.02443562628636	3	0	2	3.35526315789474	1	1.01213303085767	1.00056260234605	6.18274794000116	4.00409664262879	1.00064663210887	3	2	0	0	1	6.04623425818506	1.00813073225403	15.0098854250753	7	0	1.00000459036031	0	0	2	3	0	1	4.09679930490308	1	0	0	0	2	1.01011975748452	1	1.00000512316051	7.16963339116969	11.0055358168785	2	2.02128302079944	2.01877190028563	2.04330740772992	0	7
ENSG00000103472.10	35.721881458228	20.7083751472977	29.6725870167843	29.8605941578017	47.0608316104752	61.9647075786276	56.7433222585467	61.5878804638375	74.0505356969081	29.8449219406001	53.0356773579917	9.88776550536802	13.3660709758899	5.36029347244194	32.846476556452	22.8023799687908	93.8526181075854	35.8217907205318	70.7362084908906	17.7383031910846	48.6868178949183	60.5129746796112	44.2214067006347	73.5219525010981	26.5346407794871	64.6975362137894	38.0804012208951	116.70489375247	67.849716069195	63.9769743422186	102.761924621111	19.1567530757292	122.406832052854	71.8484442721491	42.1745261315773	56.37541825436	46.919481936033	46.3029586829998	191.876332319037	29.4560117280023	135.340508594181	93.3673740574015	3.80654102020537	48.1083163996454	97.7725856767064	8.92161063792826	60.937724869714	0	64.3379505526277	49.7559437179911	60.9817790822586	11.8487556084165	157.611763055026	38.0915959651193	23.8622219116772	69.8692939412489	121.707942867157	39.2723722470258	99.4951680875255	124.196740344294	140.632020721609	42.7905221991499	60.5721522987264	101.352479452002	125.835752548083	82.1777801352357	62.4984717346127	28.4968563798922
ENSG00000103479.16	4459.57450924205	2763.88828045632	4136.71237669861	5562.51322484104	4493.61737250416	8046.86610098945	3059.47198931791	4404.58064112614	7001.33871726918	2374.68654020003	5056.22463046626	1913.21372995388	1394.66463414746	1910.26119989676	4749.62778514563	1622.56278303928	5245.65475528706	4909.93471643638	6072.39654149002	3839.13887087806	4371.93481741538	4401.92424980264	6032.60082288669	5394.79796154141	2676.27026059208	3292.0323012873	7746.00238714355	8028.06169142946	5100.42647592737	5859.39104831157	9290.84320427214	2709.88308444708	11702.1386764672	7290.64222755782	4125.41948481317	9954.21286346168	4346.03418364994	8155.88000727665	6389.73692378115	3945.0654368624	11389.7717563499	8551.53589418934	1390.64590431462	4325.92258094232	9607.89666022008	2487.96558269277	3901.55490743133	2026.33725681472	3947.86571226554	3488.31630533498	6416.25472641298	7416.45301783501	9436.02954504786	4477.33310202018	3249.28481339787	5555.87201123695	7920.25258088539	6953.18410833618	6901.73085255239	7409.17934515432	9279.5046933918	2249.76810731706	6960.29512595934	5243.80196880122	12772.571713929	4148.77706273469	3263.31985627505	4621.319541572
ENSG00000103485.19	57.6727757659322	33.5373535015291	44.3994215929789	51.5231034845559	78.826498896984	118.195260044572	66.1085701275362	55.6169426173156	98.983224985445	30.5349583808277	51.8747991084329	31.4476000574873	68.1235822513839	52.4729558863587	101.998209110083	42.321483778345	90.7859949637796	53.4633072399718	60.8784715174427	81.2812783615819	34.5891535219729	73.9126191600835	101.479944526501	85.3511712512295	35.4825256286717	55.5605054286055	112.589154111709	148.136559987295	75.8389357939542	101.384637863945	82.7194041114495	75.8171004198009	110.709292748032	88.8710380018305	37.9911184833834	105.560311560478	58.606723541993	146.554819362091	140.181469732486	96.2352553959971	100.627058444236	211.775694266395	55.7398278885327	85.7072994432343	116.1953815026	15.2370741005622	18.610785985655	59.9865679204983	60.0229360889036	42.7882651431247	80.630821275373	85.9124111234657	140.919628660146	72.3513680818106	42.9086782079601	81.901193133443	107.136324250106	64.5256703099576	134.051299193899	78.2891148377502	160.693374989836	58.8881412679316	107.930299963124	58.8807554377974	151.882798461155	63.2030054387909	35.2028216989981	66.1086430373586
ENSG00000103489.12	508.611562669367	355.524026891682	462	716.406431834602	468.87145630209	917.828131027753	484.81799548048	694.714155825292	850.631556647642	318	797.243616732852	194	253	297	419.756525186589	181.879557148039	586.474840774926	432.710533816931	616.883609573373	492.744191707875	575.560354113623	614.899950259991	963.553741142169	640.618678322801	280	427.843772695994	1156.92506601519	1071.06105244482	575.073456529306	790.097672204844	1357.82828774203	333.634427016342	1230.9143889069	648.698343552466	480.719117889554	835.224221752446	556.849645989532	902.361238395317	562.850126837205	771	1615.34782717068	958.717172711155	144.399607500573	695.514194370808	1427.54442529897	495	575	303.108034323182	664	393	931.735233363514	1008.28371392401	1155.41933444492	472.789529347178	465.886835789795	740.579243945189	704.668723997552	614.226245240521	783.164536227408	1768.64363129963	1370.02342933993	284	895.615858306147	520.735479543817	2050.4188777614	707.853437690729	571.27268495276	684.870672069232
ENSG00000103490.14	2033.61535157105	1112	1350.16041064207	1842.49314504563	3185.82299589697	2848.94041986784	2272.69108596405	1457.92628547814	3252.95841548896	1160.09634213246	2896.24906543608	528.088687358496	2859.5759826748	1486.83682608082	2242.96174820245	943.089145782705	2801.6946106499	1119.31467358436	2037.55346053079	1211.32018311951	1704.04274670682	2017.63857879265	1823.99999688935	1486.17509827947	1340.96386692968	1531.45178260646	3169.21342093359	2737.56300890778	1923.70545917245	1976.31614748535	3295.99129371156	1485.67702563807	2324.72358316294	1522.14141467251	2035.90930726439	2308.24561661958	1537.37348062478	3976.95333743642	2163.00996003687	3540.9584900896	2582.50226435177	2624.61326654909	856.999999061995	1717.35039927546	2228.54575603476	2302.0873375883	871.705633303977	1811	896.606492087746	1411.5617906373	3594.88014302723	2179.59958910506	2835.69503161904	2040.27389797584	1646.60976835903	2139.49643298095	1450.60670657234	1622.90675611412	2015	1617.03745216644	2877.37156913046	2404	2996.17476853793	1239.57451628618	5105.6895866133	2450.55460544809	1274.33497415034	1927.99985083704
ENSG00000103494.14	36.5231283319375	44.293839248828	33.216079871079	42.5511910305897	40.9898569272364	55.0197941641296	25.8550168940785	33.598041238069	48.0257762969691	18.0892009799528	26.0540975511485	28.4975364814079	60.3563218784316	59.9676774556961	70.3641497740962	14.1343147526601	64.2508000499635	19.513598518178	42.5446985367479	42.3108944918978	36.6549153142175	49.2729113114329	96.430323507744	43.3149976381129	15.3403501189095	27.3381270209978	83.9044522587728	71.0585308604435	65.1811708763365	49.8154997558919	59.8563547592607	35.1603235850483	81.003392668312	56.063081584299	47.4921535450687	57.9038826433312	42.2924686839566	57.1806647582563	78.7895648836517	48.7554556091665	76.9724705943999	236.17500002799	60.1767381499967	42.2404912266179	85.2939644906153	11.0595050673288	37.4357297467253	26.853358794648	59.2439449541027	42.7986407032219	46.4534359499271	67.1808481412434	81.9646147101808	38.3557779005165	29.2116006237843	53.3261806342655	72.8124166535736	59.4898335505049	62.8653634182067	91.2060884172183	217.971326975225	58.5603323798192	44.8496121010016	65.6432066910058	116.007514830914	43.0149411400035	40.1298018906621	71.7994867075317
ENSG00000103495.14	3790.01463795314	1797.33217630239	2706.95303619369	3371.92039878936	3870.82136973749	4201.95568550148	3090.83599665608	2696.0919717628	4257.94266447952	1960.80273777203	3656.18935374527	1532.01467811021	3181.53345966532	1551.85103256961	4453.37101528562	1679.81573559083	3722.27582203947	2600.47733765558	3128.07265794569	2716.92860223532	2422.85793139992	3600.09875718057	3779.27036539491	3840.47856226698	2182.67654502455	2195.64056210247	5659.05226399777	5273.28713159498	3359.89096427097	3751.52800161652	5817.6545690583	2608.6773190769	5902.0867144979	4046.1271965894	3303.819504778	5232.04092062006	3555.64703023476	6115.14105483671	5067.43514891191	5721.65168855365	5788.58896839546	5467.3387135375	1486.00848916644	3745.9226345866	6365.19944562493	3193.7987757662	1946.72567293153	2463.7544506748	2637.10184549955	3314.4793453114	4799.40022831849	4605.62469973683	5063.56423454175	2971.33224296334	2745.69102748519	4103.75052593673	4523.63811621827	3764.71353123408	4332.89559892717	4667.9532389622	7013.50741193244	3150.96310329787	4429.86218031344	3496.35259294047	9623.50622632512	4423.77552771713	2482.01974441948	3819.88310703957
ENSG00000103496.15	1435.68684127822	663.441364636454	868.241515151911	1276.93134126164	1645.04988630875	1662.11052680771	1120.09093227823	1112.06745031842	1782.39840480005	670.451248656938	1781.32812392074	483.199879154677	1144.13797864438	674.75125844895	1306.02531862198	588.270344214947	1482.50706902249	1033.16652295716	1210.18998957309	984.737298876566	984.371426156978	1362	1447.53878823632	1418.13265700009	812.830402093795	944.650416507374	2302.62620514808	2149.77929827293	1570.58526345031	1411.95339281308	2051.86603929955	902.859891005696	2591.03730475501	1342.05689451317	1049.58818360648	1635.48993638106	1250.92825370655	2591.78708995104	2134.40490682503	2016.76191518781	2132.11835987024	1835.62404171118	540.157349125016	1466.00708225281	2154.9864286797	1143.13680480218	866.267921915329	957	812.195321917111	1188	1751.29397967638	1774.3610603983	2266.3017430146	1294.73944089406	815.177364494118	1459.93601852549	1517.62407694902	1448.66865795836	1488.06443891939	1677.04824553469	2278.03240247018	1339.48298210144	1705.23961717749	1526.00407449798	3250.46897344049	1458.61137629578	945.236424187125	1450.00637810609
ENSG00000103502.14	1928.79703674689	1089.80097765338	1518.38888973153	2002.77271607498	2675.77067191944	2575	1987.0535536681	1667	2736.05757583254	1386	2455.64093567066	888.391407191538	1670.65734265868	1137.26102529876	2323.95619804233	1222	2169	1401.50931882038	1869.98537857673	1727.93262101807	1780.26445013734	1649.99999862491	2159.44502191138	1759.79554745886	1431.28109924264	1518.47575080646	3254.8803144601	2904.88640768984	1901.96436341139	2317	3277	1702.80379464939	2983	1761.60641428324	1908	2644.96179389273	2058	3293.58977511468	2089.13566755181	2841	2820.71668181871	2552.77305801345	901	1878.5605688425	2870.55223491906	1968	1187	1259.14000076182	1309.90033479915	1095	3024	2761	2757	1736	1726.36326303439	2384.25944418379	1791.0094774257	1883.01412965909	2971	1799.45415607244	3314.06275225061	1780.2181906668	2634.41046586921	1549	5991	2535	1143	2268.1554283517
ENSG00000103507.14	949	582	658	907	1156	1159	953	686	1476	622	1532	316	1073	630	1070	453	946	551	759	620	770	1028	887	814	654	584	1371	1098	937	1019	1727	754	1438	680	712	1049	792	1884	858	1635	1348	1298	362	908	1292	991	466	619	500	494	1468	1068	1148	798	868	1106	569	724	1036	779	1441	1021	1263	717	2674	979	635	897
ENSG00000103510.20	1493.4091785155	875.927023238899	1031.27077950633	1358.57611846419	1719.72758298467	1754.62719324304	1156.38042009614	1068.46906744029	2051.49921329886	749.903319803362	1908.16666675928	487.700951600677	1147.06496907441	932.951796816816	1555.65535844828	635.871564780879	1789.56166362351	1032.58405970475	1221.03710743187	1015.7690371018	1084.78547535265	1397.36851046353	1568.18877834482	1451.64637038532	898.575905405769	1051.7217841933	2675.13433405673	2310.75990502732	1656.70051419276	1527.70564546587	2314.19545034967	994.059040736578	2567.88945479117	1408.8023412844	1385.35946904117	1827.11404764288	1237.39889419572	2643.68391134968	1948.48149110567	2211.5505351407	2751.24515892098	2051.76469087995	625.955399295281	1513.40464136009	2383.51700877259	1434.2453924627	931.55091358244	1152.98568137455	972.091553664261	1079.85794211295	2374.96574950064	2058.75296863676	2314.21310382481	1201.25867277796	1030.72906566327	1744.40451770433	1620.62283455534	1450.51478226297	1780.93499544871	2044.71776893441	2494.70238753454	1413.86676627602	1880.1308556426	1418.73259252206	3978.08089461374	1571.3280084425	932.479323355253	1567.28010616472
ENSG00000103512.15	622.241771737431	250.026523271662	555.411985024049	564.230041010067	562.011074025529	1032.09729393674	462.298544869063	859.980899556571	603.767903659171	253.851464101154	568.231525198345	286.395236624106	413.264943828989	147.171598830293	695.920457634132	203.941929342882	585.828683001858	514.528833961933	467.143852581126	427.371621288272	238.354537423712	621.434239703876	883.887187107394	793.06695563093	345.354404642672	393.395408203378	1154.79947349344	954.837723213828	395.113678943237	738.439234164746	1240.73355906065	354.075420093902	1145.11433083081	691.693421543216	303.607696096403	870.1056475087	505.088572141207	793.490223317927	709.797879251084	926.314942071903	1272.11431760974	1137.05042680167	264.142095052883	1055.15916246326	1364.14393652493	331.336782793102	383.195017929621	404.267681104712	855.197169413263	479.333547181158	523.560704865203	863.382215239637	829.97585243245	513.183704108855	494.482488836452	771.926233060138	651.159651521066	549.890458448135	770.587974639348	830.899742399351	1420.63638244449	305.278430427548	949.9613287141	636.036704353935	2051.7575273944	678.534987020676	229.62356379558	811.919998408499
ENSG00000103522.16	575.189986644374	257.476323273181	413.974654452602	549.647527213657	409.356676475439	886.343088462586	476.46328995099	622.337247921779	566.239966835063	300.28888591128	311.822670079003	254.310228878657	286.457288220071	160.159499332107	547.260711538783	160.267808696542	586.096984558923	451.420332547391	478.485663253517	460.911886414519	317.211908740786	396.800845987085	648.389435854313	805.153273028536	406.978291144263	301.688335851325	837.751860928517	915.720515641703	800.593626499673	516.260294744446	1122.37519835767	377.887204109524	1433.35346672029	788.144916067579	456.670053838257	844.019161472646	523.77314516255	677.410601303967	800.605811091765	725.451396826012	1173.65655763697	1062.78795166072	268.5314828057	665.59238290007	1401.13464176132	389.682035853877	530.838498541437	402.234929841982	804.879312523692	615.96642540723	461.587750064259	861.763129712162	890.933260641412	549.395165221578	387.306182474474	635.374623469846	879.036859750254	618.414098234284	811.307096059562	701.892639339613	1615.86680492738	586.576939074696	721.441685215231	796.843035351792	1351.70584857718	695.252199158673	386.817751781759	691.846107148154
ENSG00000103528.17	31.4248110035201	24.5529370932666	35.5272529893939	31.7783573393979	22.0417946328638	57.2057552589054	23.0216512205811	28.2511075470391	46.9398568946649	19.4097956553963	18.7478237802174	12.714494925651	32.6246261073608	26.6509874964572	30.4282790722576	7.03820561468667	44.0192257839386	20.4293734109661	39.2302726907115	25.4407520686828	32.8037589832929	216.651703843201	49.4580085942639	49.8098864015197	21.4056599042326	35.4719526438772	87.934428180063	86.2280816046986	45.933364959296	32.7703856710465	54.0728437405907	38.2301881347228	73.1071274346326	61.2777374747819	26.1853785388022	41.5126789633555	35.1052790307716	33.8049671178417	40.5350894099288	31.1235467123699	102.185207883851	116.730122928219	20.9261680863804	42.5758937027996	60.1829989307627	19.5149699587232	38	28.0002744198428	40.3875541262264	43.9326753405197	29.6620890114388	45.0660948923385	39.0766232995675	44.0535977585901	21.1986689231204	37.9812395061315	48.9299344218774	29.4071813158982	47.4649261862796	611.491317096709	107.289235014209	59.819976467501	45.9858377514218	36.9985766609004	57.8960573887682	58.0597282882935	19.1750285584071	40.9072346750873
ENSG00000103534.17	42.2395758359859	31.4068577673829	49.8354827925876	40.4763122688394	99.3227612669778	47.1125311971565	66.603535664305	55.4044230697676	48.8548770331803	37.027017832226	54.1853020629168	78.2792503648994	74.3200370676577	27.0991670953674	61.9484855206333	80.4988470097295	84.694334137521	67.9799796507913	50.1453782728735	47.7018427065419	53.0318063388247	52.840150436164	50.9428996601514	56.5145325030703	54.2461860879571	95.9720964432055	88.9372482049801	67.9243223665608	82.6767333093273	64.0136464334992	102.298267764306	154.852503275428	59.723545082138	71.4293745990636	43.4238687408707	86.2183012614635	103.07661942667	47.3583012874067	70.8729548105078	61.727049803327	29.0698069392747	48.2617618095402	117.569753275213	70.4211594847952	69.9680728911454	32.1451241752302	25.0493735006937	51.3400725797161	22.0867408194339	29.0757835825279	111.395757592289	41.6468580458236	61.1068394469937	76.8239885977112	62.6120795412099	24.1340111398888	43.7723442998431	111.785690002078	120.76444164858	69.8313168924991	114.243528256531	71.8995887816493	108.880630849369	30.0480673930713	251.365564193845	103.356592635502	18.2333888360707	33.4047442839314
ENSG00000103540.16	315.82477843755	158.589965966909	235.508613583222	306.835160374603	352.516931618138	528.195243141772	159.168340608344	364.194029876381	384.389762604095	123.461468200356	341.579664437707	119.140367594664	132.310141645219	143.042027747217	271.749196741027	90.1417603643974	420.758049375224	309.778758585041	425.061207114088	191.811468721401	339.614331403147	317.527129722387	388.058620375125	224.350514862624	117.110370443752	226.935610515939	500.268648341892	732.414239775698	544.027913070314	451.995480346797	584.800585462172	173.691870394483	699.290618842795	501.710886435302	301.484608322202	540.873380839564	284.474757092384	662.860309233289	593.827097860224	256.871813467492	793.582746344871	590.147400406762	121.635806274273	293.941980260276	483.39400320355	211.6378674807	367	115.090473947855	238.07896970153	272.69887812154	468.14183665903	518.339099198261	832.519579946497	283.0001835447	198.376989466674	379.843495992835	564.126135391533	474.699152913817	467.640545503604	576.282472363666	680.980832674259	240.551679254739	473.917711915022	350.674637359625	882.838130358646	185.660953466191	290.976742925209	286.705407106589
ENSG00000103544.15	494.664845678783	402.123787555112	458.722991740998	547.741263349912	585.706314216797	739.47299739635	384.465410683711	560.069506653434	568.479047401454	312.191019515901	571.182528397407	243.15615804202	397.753417718751	212.360203416189	537.815626333831	292.282134944883	480.18280009478	380.898220632636	554.246878566788	398.162663811685	399.516391568635	693.277366481787	819.409067204618	707.155876316596	335.253317118688	344.379124549456	820.963502675788	981.007398973096	524.110165782317	558.92879145142	1047.01021468518	393.03473507353	984.829745840722	806.016942703173	423.106744586437	861.137233220935	601.56521687355	986.180869837224	714.392071376519	906.367425585231	1024.57621570148	983.187819159936	272.36273663167	556.086874330675	1151.76221439703	487.508396661743	334.446396329903	487	495.640855591155	410.696428370629	647.877141558328	832.550579197913	856.428118477103	387.301256491429	423.7076399972	691.365308481354	663.402079143044	512.985869251374	810.27917340623	880.516905453504	1159.71620356847	611.575402272363	753.089401283248	485.814823891893	1484.76403768261	667.865840742086	414.652675472716	614.798184601716
ENSG00000103546.18	0	1	1	1	0	4	0	0	0	0	0	0	2	2	0	0	0	0	0	0	0	0	5	0	0	0	1	0	0	0	1	3	0	0	0	1	0	0	0	0	0	7	0	0	0	0	0	0	0	0	2	1	0	0	0	0	0	0	0	0	5	1	0	0	0	0	0	5
ENSG00000103549.21	2117.63777122277	1542.10992817187	2001.69914694186	2828.65229349392	2355.49984173274	3868.2792461531	2038.88497199227	2424.00849353979	3564.21030384092	1581.66938759884	3564.01934699311	937.662394760624	1929.36091425854	1209.75438366309	2370.45726754218	1465.48230361728	2529.59176096875	1835.88604140631	1848.12308167783	2078.0336495558	2137.96037702088	2672.93457864708	2880.20477632944	2693.18409930567	1535.66381399328	1823.29030094345	3791.08036906759	3234.60054433919	2549.99928433557	2595.27291390297	4421.3615647346	2118.35595977747	4063.86321405262	2259.055545397	2053.00861046162	3252.60763053031	2481.93916426178	4552.01490321502	2064.99418147063	3783.25818655111	4053.41575964228	4156.05062760164	797.380012004144	2888.35218003583	4462.09925454586	2489.7243579933	1547.72882173157	1428.94428414065	1982.17347694649	1106.91892819405	3261.696516835	3263.3114988919	3208.41185034431	1831.43296351364	2230.96745844134	2896.23436057028	1897.79879111986	2273.83040731465	2786.93996140288	2715.92585584176	4233.1394565152	1829.18174825581	3505.91185980794	1897.23817096084	7954.54500933467	3115.89624766163	1708.24471025276	2973.84094085402
ENSG00000103550.14	267.530160317675	178.374881059603	197.727195687184	219.842750528153	306.23462306401	375.726877373146	140.766418057015	217.774223953146	372.720495475879	144.188103872097	285.953601791679	173.453453843684	334.395276483014	100.231286952776	358.580376791198	147.696410489399	278.607189993697	207.304310389661	296.764581250903	164.694939891765	183.347512351486	356.742941437697	321.761606624322	381.550900006031	144.063905387199	153.846553025672	483.387056660057	511.408787673868	405.383292013281	329.999344307542	450.155317864182	207.956092919135	533.622367211081	422.620182616081	251.954008261045	449.120964137763	324.841399303825	487.502335396767	640.8826032336	535.028444253966	509.417656496305	560.026339534197	276.634967141466	348.25668547727	599.495601886048	211.817418812167	177.395646705665	247.798848968052	173.224079981335	257.943284881577	401.643593334159	278.892162933391	476.826270869604	239.101905230971	189.51329036791	344.871024950578	491.523154474301	319.76080493734	405.616584356228	616.451532019809	625.145159754255	312.992745147985	332.517115858531	275.665814792479	735.398796385273	402.122765840654	200.844891345707	272.720234498919
ENSG00000103569.10	20655.8678736706	11404.3449511717	18623.5839903798	20869.8696334721	25048.9000456577	31112.0546616751	11883.8792204275	14636.4746155213	29518.8342795336	7428.37899147734	31664.179353652	3076	8894.75186628134	15714.2695261911	17436.6289400265	6174.23791404172	26009.2440633224	16169.9075600512	15893.9559031363	10710.4714875243	26791.8007588555	16613.4227094569	16652.715136321	11725.2002747318	11142.341375663	9123.47393741728	32794.9844549699	28504.2125425094	15295.190556983	19247.5583572847	23326.1170995532	10686.2846721847	21801.1179374808	6015.63980282452	13702.7494694576	26405.2636510129	8691.73153657407	37512.469760522	10191.0322335168	9871.94346809355	28761.5199423752	21976.4524491491	2117.84132801607	8952.50230072743	16729.6747640878	10020.4247981183	5293	6832	8557	6568	37708.2753113746	25650.090030544	27400.4111088402	15517.3837246083	10600.8057702106	18810.5941493607	7231.19548174906	19036.0094005405	13247.0269207033	10798.9359128516	18623.2059578149	9334.60305355463	31090.2743413547	8100.70211056708	37302.4011806093	9680	10499.6410352283	14114.9992875071
ENSG00000103591.13	459	253	401	454	575	683	302	409	588	221	583	192	328	166	437	240	653	465	648	312	408	742	573	533	266	389	897	914	619	550	859	334	987	877	498	847	555	1151	1109	666	900	807	267	460	870	340	378	304	299	524	631	582	989	522	270	680	712	692	687	937	995	390	718	503	1136	440	360	463
ENSG00000103599.20	5	3	2	6.19934662789825	0	7.04798820591342	4	2.02611912671781	6	2	4	0	1	9	4	2	1	2.12116620441857	6.09736756232301	2	4	9.25931346099829	5.52969977596164	0	1	17.1306898446044	13.5663989860421	3	8	6	8.6171705769787	4	3.02078058247237	9.33320376684535	0	2.15220352796007	6.66714820224971	5	6.03029109641513	2	17	22	10	4	5	0	3	0	2	1.26385802154685	0	7.08288132212846	5.01214393488518	3	1	8.30495966279273	3	6.25954810494841	9.58129022328421	4.01003826893165	15.331788423165	9	7.04807987318435	0	2	0	4	8.23211993283903
ENSG00000103642.12	600.68540303372	265.343334137291	435.645493303907	580.431103217208	803.259551123388	818.415887507368	451.446270138415	770.226041638363	715.973429174994	245.555986154003	627.91339943437	168.413855762475	337.218388958871	204.357664166841	542.969073648828	318.526087416249	828.567335483722	416.014645641712	791.634164701578	318.515391887243	567.568737639602	721.141785229347	682.989095479542	476.705432308298	308.723814062867	419.597091006323	770.169000683734	1194.78447906928	574.622493211011	591.262517585447	1001.15691911122	354.606301183644	865.172907220767	724.659279213709	623.570908042796	732.728955979956	564.480812724782	1258.51719179668	906.494766740173	720.13834416603	993.408230041881	877.724633002952	216.782345584124	478.088309768042	835.535086729249	447.949484785872	482.682846294264	405.442333567106	358.882740273025	400.149431838113	932.542975710097	573.517263594142	1135.53106148978	566.048758150358	359.423936262232	752.363638775519	510.702196847075	667.238976676797	741.164582214158	630.042693031788	861.525537258367	560.761759786881	957.719525108171	402.014536302095	1712.33063786802	420.440436103611	493.902381546292	553.596936206212
ENSG00000103647.12	15	9	10	22	3	28	19	27	27	21	5	6	14	5	21	2	73	36	38	27	15	32	28	53	18	7	87	20	115	34	83	42	113	38	17	40	12	10	19	107	73	65	6	40	85	16	44	17	12	14	31	82	23	46	51	31	69	46	148	128	183	89	133	88	46	45	24	28
ENSG00000103653.16	8703	4298	6547	9008	8593	11780	7898	7046	11362	4636	10524	2548	7528	4201	8491	3618	8407	6388	6589	6882	6996	9482	8454	8702	5240	5735	11795	11685	9515	8444	15222	6226	12868	7249	7390	10110	6813	13091	8055	13850	12340	12763	2995	8601	14678	7345	4289	6978	5170	4779	11906	10429	11032	6253	7431	9312	6698	7364	9148	10957	16672	8922	12191	6102	26229	9893	5087	8693
ENSG00000103657.14	1665.71765229788	1173	1492	1999	1825.09318776892	2981.9258149706	1112.00416819806	2384.72869744861	2293.13183649048	1020.01114552702	2225.49460336506	766.34225382034	659.347605256023	737.198266997699	1556.10875278013	854.571675006111	2338.46893263716	1632.33545020567	1820.68299426697	1544	1396	1663.01063277537	3003.7608827625	2283.11145797649	987.048960102775	1268	3494.99427777153	3914.99667361561	2421.68900271083	2592.16068742117	3975.57830960815	1213.53025918641	4865.00020556088	2442	1589	2970.71326241137	2136.05738359539	3089.43599295614	2774	1996.40405183407	4898	3422.88058563762	618.84157879344	2641	4090.94702196953	1171.96397225439	1648.66754192418	1168	2241	1310	2417.88209420709	3398.61436865281	4130.17913734312	1518.82086110238	1714.74750593434	2335.99513275526	2730.84411986532	2163.40166194063	2588.70616534059	2898.26182803827	4300.00262872893	1087.46960797556	2867.91015415967	2279.10949661548	6086.82302735018	2111.82863731318	1471	2306.03299119277
ENSG00000103671.10	403	217.388959121452	298	334.000105183898	528.628491576745	437.749226441546	240.986986626632	305.682931440665	574.349064640616	162.309154852521	473.067797262763	130	343.011533347535	177.762823497613	375.137929862387	201.895939385014	681.313651545657	346.360551528927	492.004334417961	195.177677215361	350.000000050603	551	439.429948047	368.147742690947	185.657780534245	343.372987474908	736.71295921646	694.371950752	611.010481020659	460.060322218037	678.275556209956	250.278814556817	672.171222597979	503.952466235777	456.000140269847	648.804569352283	483	1037.53022928733	892.070340424958	537.416314267777	678.643893654725	605.227964452337	108.000207729259	328.078675830195	528.32417067648	257.816754005821	287	255.141937801218	294.194614086211	472.889935123613	545.017279966716	465.00156683057	703	398	155	553.220576725061	561.262860277707	527.178003183531	465.015444695062	726.312430767864	628.703901526451	328.409500223885	533.862582684753	328.004433738238	755.870132020002	325	306	364.067357133534
ENSG00000103707.10	275.315734469355	171.217727909175	211.076820687046	250.979596214692	316.939203521775	408.006539691285	206.723362966908	224.427967808486	464.908038650794	112.650466398112	357.868509551427	80.360852828469	182.679975810978	188.730010983492	247.792003348194	115.978905735395	393.426068958574	192.02203923921	258.066901243977	149.039619779638	272.151045765733	282.722808718103	300.487392296767	243.045653387665	155.405250218945	225.686343225866	525.253658340691	394.832326555536	355.192832844546	367.065165333381	471.23733291225	170.7551905389	325.119299227514	241.107097439224	313.292373217422	339.154377359684	203.650507504642	507.271233253693	433.171029481053	308.198135344118	463.362328766403	492.714853558178	136.817630632741	237.904017172434	434.004316767561	173.055925516329	156.762915430508	100.207533209142	228.120313352029	236.855210417922	395.938232542632	384.76202483997	446.35131757237	279.063319514767	202.059468230342	283.1812846382	265.064748635597	298.479182263356	305.310823381749	322.483248374883	460.832977217001	223.924435839075	432.215133947017	182.639780458842	599.602581660002	268.025223036444	222.763515901362	321.039391033799
ENSG00000103710.11	0	2	0	0	0	0	0	0	0	0	0	0	0	1	0	1	0	0	0	0	0	0	0	0	0	1	0	0	0	0	0	2	0	0	0	0	0	0	0	0	0	4	0	0	0	0	0	0	0	0	0	3	0	0	0	0	0	0	0	0	1	0	0	0	0	0	0	0
ENSG00000103723.15	25.3848924653705	24.1046526756668	18.1106430475444	1963.70839132641	37.4614511272865	36.1001745473758	20.2867359983325	21.8274762363219	53.6605568043386	13.103876597872	39.9512757026126	8.3481455455708	55.98272659671	43.1788292903634	30.7612003704242	20.3105285303232	47.4602350877226	1400.21645232864	34.2497304458097	9.50554538208131	16.2304776015914	34.4983984076263	46.2841263122094	43.5250180728484	10.3298213809237	29.3451457031254	36.8361894002609	98.6403800830493	33.3912815661493	33.5965205223384	42.5155738553585	50.6223680908002	46.600539882941	16.0931660352103	42.358296300646	28.3356132082456	31.1534746001889	55.1471774208411	50.290884368347	46.7232160053839	47.1903720259353	107.942670429832	47.7761066723058	27.3489371780926	1751.02026312596	16.816539821712	18.267210426724	41.3015310434349	11.2343858530511	13.1088615961312	77.3145627805271	60.02259331461	71.2345564017856	11.3618280983163	29.5043205673416	29.6656464971233	26.5714067193057	1245.55301068528	23.9382209323927	38.2583923297976	109.265355581827	31.9875742618563	63.4356393622032	26.211548555312	177.800183445902	9.11890193355488	13.2498112002005	66.0761974535386
ENSG00000103740.10	39.440318879431	7.3274809390069	21.7661545589587	37.7485734111803	70.6834978271103	60.1650878127064	44.7980117651175	37.288872450796	58.474363140487	23.9313446271943	51.270748065795	11.9241607503852	40.1277550514029	65.0227977058985	29.0794622253653	7.22536874454286	41.9440636879374	34.500061868408	54.562554638667	22.7113387980688	43.2684266941397	25.2318745402253	55.3051885649291	52.7940760359973	36.9250917198475	22.4171958274905	91.1405749681426	33.3274323222916	22.1502108979954	50.0841046164968	56.5385342717883	40.3958210874152	92.2436486894561	75.3196512208594	50.2996070911447	62.8055266443468	44.7169458935116	74.6334814192614	63.0803125032788	50.477602402594	54.297091691065	97.0768411721441	43.0938396223862	46.3381612931731	47.8841835131215	31	34.1707694475023	20.8090618145559	58.5847410619866	23.8495712790204	66.7974697287696	73.9967499119706	70.4005144630781	44.7663274328025	23.95338231974	57.5646141975999	56.765053023821	31.7210231769684	67.6248673728917	74.2094004397789	80.186443744613	23.1187723294471	36.0677497471431	38.0544283411203	101.382397459259	61.2595627699214	20.7705255324384	50.8042517073121
ENSG00000103742.12	5	7	1	1	1	5	0	5	7	2	3	1	2	5	7	1	9	3	1	6	6	1	4	0	3	0	2	12	5	3	8	1	16	7	1	9	9	6	7	2	10	41.0133906311065	3	5	7	5	0	4	7	2	5	12	15	2	3	7	4	7	3	6	11	5	8	1.00116003032412	5	1	1	4.00356356275746
ENSG00000103769.10	1437.29720615528	646.405016784941	1071.1035506627	1298.18671844614	1737.38455523063	1801.4593455271	1018.19391520471	1172.63400152446	1828.75378323033	725.934540896036	1761.64549124629	391.005170456145	896.381040596598	693.171391721232	989.087360592274	527.094922495658	1895.74655437564	1184.20532200267	1652.72077276822	848.109814872765	1401.70237755717	1385.2067317683	1279.62629779814	1028.62634567592	729.466252979785	1053.95518152145	2491.66112902228	2330.27048583999	1755.58038466689	1577.7914490175	2181.60619924018	763.552607558927	2024.1632316051	1552.74367112118	1321.9826915868	1878.17826684846	1185.30986236776	2771.79834362523	1905.50767595465	1549.0667767327	2176.00445988888	1780.56516530726	501.502818244805	1038.56844115255	1859.84447974055	1103.0957759681	957.734552557374	681.816699226087	898.119104505176	1258.14421313404	2032.86757183736	1821.18194314927	2470.78046255058	1249.65053891981	891.181697776789	1645.14709426234	1598.72795962873	1635.76034077119	1826.69649943566	1854.20938878881	2028.65922320438	1106.69073005148	2088.7614169977	954.215836736534	3895.45250933735	1032.84071382043	980.492293043805	1275.76962655907
ENSG00000103811.16	1789	982	1585	1745	3492	2540	1541	1834	2996	1074	3059	838	1571	547	3000	1193	2990	1033	3430	902	1523	4971	2560	2104	1102	1710	3420	3886	2696	2412	3133	1384	3785	2698	1819	3273	2053	5330	4442	2563	2930	3283	1320	2094	3018	1922	1307	1699	1138	1901	2599	2171	3232	2158	1457	2060	2242	1887	3589	3733	3239	2630	2867	1992	5281	1357	1694	2112
ENSG00000103832.10	1	0	1.08290965106267	2.01527680685928	0	0	0	2.98465377813847	5.1670849853978	0	0	0	0	1.14705066303851	1.03570090613538	0	2.08583758028562	1.06573007253822	0	1.06019034703521	1.07904532612682	2.0871767078779	0	1.0475681737193	0	0	0	2.07061596919455	1.03033081268943	0	1.02666669489613	0	0	0	2.03423137048787	1.05577821806885	0	0	1.05414720919109	0	0	5.32846650403839	0	0	2.11597907700905	0	0	0	7.34040547415179	0	2.11281253328886	2.05774662790477	0	0	0	0	0	0	1.04527206737801	1.04838339736202	0	0	0	0	0	0	0	0
ENSG00000103852.13	8	3	14.0020760276428	7.0026168380508	10	22.0447829247315	9.45194563822093	13	14.0966501960654	8	12	1	8.78326581770024	11.1514901165625	15.0371260407381	7.16943134006061	9	9.80763037987533	15.000450881806	12	14.0031884316322	7.02143777304521	23.6462454797242	11	3	2	29.0268904643443	38.011661165719	11.0438371119242	5	24.0326415994648	25.0641456710436	20.0043289392384	15.0007571411448	15.0512474974603	33.0058409205914	12	20.0735015449715	23.0267915621957	13	18.0688978023209	62.5587786651266	9.22468799075445	12	23.0033287994202	19.019237680649	12	11	9	8	8.0131681993751	10.035463967146	30.0498784550165	11	5	11	22.0997323883698	11	19.0566340533409	11	32.1849714887151	24.1277524279579	13.003677529288	15.0183569786461	14.5193784161277	8	7	25.129343591499
ENSG00000103855.18	5.06090349239331	1	9.42764522303125	4.80543356746501	5.42613177705794	10.1959520553448	5.20179778134642	5.75519533384628	15.657688124702	3.05154132821041	10.307949654165	2.12833489711198	10.8678699162791	3.11186408650321	11.5481970521844	1.83224223771516	5.30012971650221	3.82958351621445	4.99705287673559	6.61786233881906	4.43256188722282	11.0977867093676	4.55623307929308	5.0416490580611	7.14604900381684	4.50162567235814	8.22760283760877	6.42231825026935	10.3246721569568	8.96731787821011	8.33247328345148	6.64601651266442	9.11677267249858	4.0543337724911	8.00197134435817	7.32140495398666	5.6570391774628	8.3611713157567	9.41536339231517	16.9465149163141	9.8886502923533	7.07106869642243	20.2013842012166	2.13542887407815	4.79609472588386	20.5008406394462	13.0307658604547	6.82625482625483	1.30501930501931	3.65380046912424	9.91706727312007	13.1580181425408	3.58132465318021	6.20159898241493	0	5.65250965250965	4.36934976347645	2.12145934105495	0	17.1937123407994	22.2231032893372	11.2506173226552	8.6084469035625	10	15.0402167383767	8.3318509543391	4.02483529220711	17.4911601775476
ENSG00000103876.12	174	102	102.080941258622	149	215.054740968646	182	153	106.089908071743	196.343862624041	125	161.133676633463	85	133	55	180	124	190.456493377873	111	126	132	142	150	208	201.437238555109	88	119.09636194827	237.085733914922	200	162.130204145541	125	356	211.190655573071	163	126	109	240	262	183.153804435117	165	314	239	250	136	142.367901040904	250	171.508507634118	64	136	118	126	235	182	151	127.135523814982	167	194	149	177	214	107	324	138	235	85	458.356536883841	169	84	175.303633976083
ENSG00000103888.17	17	16.0451803755668	19.0296203353848	20	28	48.5042606626822	15.0384799681506	34.2346503117516	40	10.5554584518458	18.0860768231483	17	9	12	34.0652045839868	4	41.0312756581478	15.1013236532092	39.0476495795551	13	14	15.0324985039735	19.116760805939	28.0800947005077	7	15	44.1482045210154	76.2196837816207	39	17.6910785656092	45.2586223084473	24	68.8348007360874	20.0925163918217	14.0352618115189	36.1730726877251	37.2803261863614	26	57.2346391090856	19	91.1330291767686	60.2672317758497	15	17	35.114563213991	13	19	15	34.0802098345992	26	38.2212224223621	37	51.2214591392095	15.0330602328786	22	41.2965533475095	56	25	31.0365619027919	41.2037918373307	44	17	21	26	39	10	16.1046471216343	9
ENSG00000103932.12	296.811476661093	177.355411080701	211.705817074127	290.872260021095	278.946373227452	472.06218311861	210.154538342148	363.196468029438	362.596729690483	191.200268003395	284.922534932126	189.890382755508	168.066075000504	87.4341346384413	343.674812611961	115.416476533613	289.463444027911	266.428653102985	331.939698993201	259.133608010649	197.184515731046	369.762255982946	436.450759570766	506.511516065672	175.436568310785	167.994815737863	508.67115018705	544.824130167773	405.035438326623	352.909308795275	633.089731746476	209.176249845209	773.037068306465	482.129201703479	243.198378252051	515.095084183512	270.876026887191	431.753152871653	522.447607345533	570.399147181403	669.95316454183	567.982042208031	109.034108276228	551.234345949755	806.048742514818	263.203943553692	227.267683812334	243.003747652164	339.901060463118	288.572572896021	333.212813699461	409.225889037178	534.725580715123	260.062293075537	246.796032743757	395.426697056783	412.304552381825	404.644080968952	469.555024839774	629.513090507632	715.463856420011	238.711928357601	410.724833577586	379.79269695394	631.712807725979	305.783652605203	264.415918751547	408.256675394814
ENSG00000103942.13	67.3468563552091	54.7655760908906	50.0472209913984	92.2685489061191	85.8645012090701	118.641792076079	99.0207790069149	75.5889916140986	95.0749320085598	48.6710046128388	76.0240276315644	42.1536183832974	109.53210495938	121.020224302816	106.063895748634	38.3842475327347	93.9515532979634	58.9128242277877	101.864790057951	51.0702513032605	73.3677387927896	56.6496191335206	94.7075311376082	76.2801454495136	42.7177735904675	83.037891894023	166.701972290682	171.466158547199	135.816542282804	131.048251890131	123.115639727557	79.3873088379674	179.277928449531	98.7338781256639	53.4194168310385	133.23784817021	118.692640393928	109.374793113362	122.536356144987	115.585757622063	187.94063943432	294.329685591014	121.636246604664	93.7103842032899	170.133914164483	72.9615993400596	89.2327240750055	42.9957542462428	52.3144820791499	74.2623547888296	108.322470325735	200.692965869725	169.823281346924	60.8914616282305	59.18385561068	89.9185279430351	134.483053251313	74.8495562368337	144.913946760574	161.313324414383	287.404466799311	154.07860901455	86.1859432816062	93.9956427789087	294.076600381499	94.5662056294437	72.082337395953	148.973358715215
ENSG00000103966.11	561.926197467763	306.885898272517	411.155530272501	574.972038594403	590.263043094982	731.36796019195	347.397562948655	491.462316180793	517.790697523676	308.88057519198	606.977268995671	173.846338717233	356.805552215304	186.844749115512	501.081659862398	280.889612232416	528.569057766664	434.616954021341	617.433862131606	422.679561941225	332.225590388114	728.381461429907	659.371938433423	695.240950272543	258.419344547393	282.560046712425	772.32585680844	829.78924551695	522.393000048061	458.163414904852	1009.39831564296	361.733207160684	1097.38218370362	594.856384943337	419.004617232375	751.714578685607	627.741309317713	840.018740031862	839.658846939423	692.988560380455	771.975602143986	776.426368153317	248.073151578655	458.872270785205	1089.5255683409	464.630649337309	279.999937102789	324.531420563428	342.735220158116	356.167898326384	732.933700922171	587.44592622401	839.301513298708	332.633064914799	387.447591967812	555.399260094947	508.272600215175	572.967782591531	874.427357104441	860.179980201917	1079.90833526942	397.422780747574	797.954605201384	468.697686439104	1400.3093213387	559.373398469281	321.954834648735	521.737122830079
ENSG00000103978.16	639.466490350074	348.24944066805	543.596792620982	748.49845435691	688.302426566959	1185.49657932135	482	728.321806103333	861.721340325456	329.10493561989	836.242033242031	236.213334969392	356.064070281638	234.532143498046	594.512475601481	283.915826081168	875.55287040225	566.220004365068	804.545281825623	517.778118231212	563.169477159936	792.357823534185	876.967287873428	714.769101194245	380.370954404261	430.473735992168	1280.75068396145	1337.96697766953	940	864.393166008795	1369.7675004909	407.530347232055	1543.76530483512	1002.21247333594	606.961815368792	1158.16832619182	757.953999664983	1467.23291921269	1193.05714782242	815.449354977681	1533.93552879396	1230.34604461042	226.597287939556	705	1376.30551953773	450.235767922194	543	448	776	646.359339453018	879.928055127085	1103.90438553226	1569.6572182849	688.091390709466	527.738965639365	886.735680596689	990.113177989862	828.917572921434	1017.03665246213	1264.94508820261	1483.16831974355	487.431109881702	1054.79888760849	765	1907.32519011983	582	620	710.008740642738
ENSG00000103994.17	2357.10347900664	1554.31637938904	2175.52360691557	3099.30312968767	2778.48333675348	4027.35501181756	1666.77269712161	2743.21120246206	3711.13316630546	1249.81630337189	4017.88527747829	713.259543825397	1370.1199977587	1448.56040232472	2158.55912890601	996.11011344313	3299.54025581495	1964.57761275418	2926.26065598889	1777.8558809373	2893.0257422582	2885.26619848567	2820.27844817671	2595.00447596107	1189.9624077485	1817.57294810852	4166.54202818813	4880.43897376526	2856.46685022176	3196.41773622091	4781.92653447526	1628.12658664263	4496.35387700048	2229.96819891722	2115.82029911959	3801.42751624579	1898.23213310868	4753.12216720704	2600.9525346812	2386.3262774072	4976.33880396071	4441.65803247691	714.670516430693	2471.38857011982	3991.7036046369	1832.62908375956	1568.23346943801	1115.67283758093	1790.21165971804	1379.7619728425	3583.52993704075	3673.87857649077	5158.17587092442	1937.39270805243	2145.88745063127	3162.78371684016	2468.68808625397	2439.22672334004	3089.69182395324	2997.07289425466	4252.02508806491	1611.19870783335	4299.0793501476	1829.72755978479	9153.95983231609	2250.39511281389	1793.54385305819	2320.49235889215
ENSG00000103995.14	114.364482499084	82.3814224145425	103.834226332153	106.109568177159	118.664046146902	200.718350467767	77.9655209353409	185.252195693399	186.062175122076	40.4947053242168	166.50030016007	52.2201586053554	61.7293837160218	54.6460832772519	148.695581694289	38.7807633231147	161.55250585104	86.2879528595942	231.590172432026	70.8853419665289	98.2722870955823	154.0788894299	156.596294684016	151.482537141632	61.6110863896489	114.480885004165	224.15625018681	273.296397957831	209.492319137804	190.2532053339	221.658031599703	86.7677014548571	291.29110348056	170.283290933837	107.608241437454	239.654041342499	129.095883876896	277.213753671697	328.0168486403	148.438628510649	326.155621093886	267.580226544277	87.4408120571114	172.066881147109	245.143106554142	104.646592294169	95.3509930362119	50.6664182689848	130.347828961403	151.301958083701	151.462943664047	193.966843705252	291.285752918907	129.968838515923	99.4525032264019	152.303920712498	232.177481383843	153.064194840685	256.767002508979	248.313294474643	274.668489979365	76.0407613362	141.892367504023	178.135761274662	343.252439822522	166.037454524262	111.696908403807	140.660048196778
ENSG00000104043.14	242	176	201	206	224	311.024192883934	83	230	365.01392514279	75	308	42	65.0801338809843	38	102	52	250.311613315147	116	333	127	198.007060221244	242	230	134	60	153	339	475.214771208014	257	228	299.010511349417	149.034250233837	333.58500600849	183	105.038105997158	259	164.098284915638	525	395	148.739048574799	345	349.209819387583	49	157.099397245098	215	129	154	85	154	239	254.008768115589	292	457	168.000003705347	172.959001817646	367.0132931895	258.021172979791	214.007662737412	327.010844607266	235.788803961247	307.230711577029	92	198.461469169118	169.706702529166	643	171	205.911546442392	191.061450716908
ENSG00000104044.16	0	3	0	2	0	0	0	2	6	0	1	1	0	2	1	0	1	0	1	0	0	2	1	0	0	0	3	0	0	0	3	2	0	1	3	1	0	4	2	0	1	6	3	0	1	1	0	0	7	0	0	0	0	2	0	2	0	0	1	7	7	7	0	0	7	0	0	1
ENSG00000104047.15	119.288256870979	74.3827021520588	74.7946570215897	92.8181959924664	155.299602205483	205.613636443058	74.2678902990772	100.150895771039	149.854542524584	52.0842078030897	118.480324396568	46.0507563605124	70.3271890730458	88.0531138177124	117.986726697261	46.9625925852688	164.728173715363	102.005305227327	183.437898629423	70.6647930454046	86.7735100894852	113.157104281143	193.824143389054	107.933388234578	60.1443903018251	97.2029249353646	229.075885246763	284.583269351999	174.909705208663	159.248578001454	180.048337954128	88.5765514524676	250.449889396119	266.14092951927	53.9403320225123	191.250765240127	123.100411977365	225.262741967831	380.834448670109	113.956996803348	209.214527388804	367.520572007825	93.5023551484509	108.042675773141	189.572685003719	93.0710753036316	90.4494991961992	121.028793325488	89.0803038154477	226.430480502725	126.766984953373	175.075510690384	302.420010929468	103.296200859097	58.9096583467684	197.423461699659	267.038929361071	166.868830300252	201.082428170298	304.448914528895	355.403466477218	132.074426180436	147.764928546678	152.203229943346	238.405554139491	90.1526977779142	114.986085552419	184.602802111377
ENSG00000104055.16	0	0	1	5	7	0	1	1	0	4	0	0	5	6	3	1	0	1	0	1	1	1	2	0	0	0	4	7	5	0	1	7	0	0	0	5	1	3	1	8	1	23	1.02681712270054	0	2	0	0	0	0	0	2	2	6	2	0	5	0	1	0	1	11	2	3	0	0	24	0	5
ENSG00000104059.4	0	2	0	0	0	9	0	1	3	1	1	1	2	4	4	0	0	0	0	0	1	0	3	0	1	0	0	2	0	7	0	2	3	0	0	13	0	0	2	5	9	17	2	6	3	0	0	0	0	0	3	5	8	0	0	2	0	0	0	0	7	0	1	4	0	0	0	13
ENSG00000104064.17	310.521942468131	147.826195628356	202.777417017232	284.843444500941	349.217127336062	398.570605381009	189.636963922328	265.309670884243	412.894401426218	94.8162821686703	281.635675482506	94.7681961570405	108.776824995694	84.7033145345007	186.229442198491	91.5589641947623	429.045949557466	240.293920924563	369.799553319887	196.974886722465	252.617307822929	409.181698248314	344.672429703751	204.007447806292	157.156634263072	225.604985814718	446.956320084737	524.313122701605	385.153011601982	352.334055612592	530.909161625233	143.784231289151	570.759734760905	423.027965898468	283.134937993364	430.183458142119	300.23504429648	533.248171210431	482.243293534744	259.141841016787	563.125718806071	507.130117755272	69.4412015337883	282.727456104791	503.46063135215	228.065202062076	245.862406969376	121	222.617481332942	327.414357881781	366.409580689765	452.250704304301	673.050748786997	223.195712324042	176.687994794728	363.977583686462	435.929380113253	378.026502525842	348.139317256795	632.436174675424	520.823452259261	214.24088986067	449.769010825861	257.707120249196	770.183082004761	268.090573100147	223.434433746411	269.030519639335
ENSG00000104067.16	6.00624229059168	5.0098890281498	5	5.26401705592852	10.001029303573	4.08049076143333	4	8.15936350381467	4.13086186139072	2	4	1	5.0696420440018	19.352820708483	5.00247851914497	3.00359542395876	7.11960388516222	2	3	3.00163910146454	4.12937676286148	4	18.398536274833	2	6.0235450356702	1.00479060303631	15	15.0150454936417	2	7.15691868306043	7	10.1200146429755	4.13692792252621	9	10.2253236028091	4	6	8.00418336888441	14	1	10.1152506636722	67.1341840968583	17.1087665237013	6	10.002854978429	0	7.72431199591715	1.00646145751988	5	2.04210584129758	4	21.4980825958745	3	1.00123703139838	1	7	11.1143714138729	15	9.00048353987363	10.1315743161851	44.7868790965805	17.0183381786422	7	6	5.28666051710957	1.00562469861314	2	15.1709386793514
ENSG00000104081.14	740	577	522	967	1064	965	687	596	927	433	1129.69069231033	269	558	228	715	379	956	573	890	646	666	1933.56183605817	1172.00078257287	982	433	780	1208	1534	864.539072745439	935	1698	622	1713.00016370691	795.000093785943	552	844	823	1799.82303476601	1107	1177.76052889281	1377.98108096094	1129	254	870	1848.00006753399	768.863101149813	639	509	526	491	829	1007	1327	684	689	1076	813	817	1168	2685.00014323112	1582.11847106276	734	1202	832	2993	885	684.00014203735	925
ENSG00000104093.13	1018.71235520761	754.900017959088	1098.1107013551	1353.0975669608	2095.97240474155	3063.99719158113	685.040311088194	1605.30785747981	1690.47882946509	555.443416799364	1908.90409244423	337.579614328179	362.95253336806	475.979586630346	774.667065222517	386.157247332816	2561.41985705589	1069.77938548564	2121.67791768909	823.722594318522	1381.55022566782	2512.81758263676	1629.05565866898	1232.01325259412	491.438806836712	1541.99582206559	2585.73278528554	3860.31077255381	1510.32849678232	1775.17840950172	2374.4125863511	706.15014825407	2870.73344393789	1313.11757518958	1039.35526461136	1445.5446229182	920.121015954386	2768.14302723258	2178.88379323582	1066.69282690039	3615.85316240512	2195.42966117432	339.243129919506	1060.21952264031	1680.96705992024	559.874964870556	1091.08048280699	654.77730926209	769.978485722718	756.167904849663	2043.35722074596	2542.38937106901	4248.9776582663	1154.32950399988	993.950745998877	1654.79585377308	1629.67065204853	1782.22687283048	2017.76254573965	2043.73623478345	1824.44162904805	690.091296042564	2485.0683461996	1126.37955363767	5586.55305745591	903.384850279568	1222.07859321282	786.83389543246
ENSG00000104112.9	4.65374199391414	5.90054553423776	4.19433416339774	1	3.29877284193879	10.6011053495614	1.63043869123081	0	0	1	0	3	3.26492866988899	4.19467112688737	3.27477604980768	0	5.4248532552776	4.2741252519944	0	4.65127114665837	0	8.49586369528151	1.17231303320262	0	4.2029628332856	2.86858981078387	15.7288935598437	6.68081926843886	8.17478429929717	20.3586704716848	8.57239952438813	2.85659153562497	13.0394672072705	0	0	1.77805763299154	1	11.5589478645413	9.49107650373196	6.00343308815995	21.2194067801524	11.3859748998846	4	11.1879507900357	2	0	0	0	0	2.6548757854643	1.60435642829619	8.46938479381542	8.26941423375211	0	3.73808188843583	0	6.75269272914255	4.66417890134884	0	11.8212965994454	14.8055047571377	5.09931806676449	4.7445616522871	0	0	0	3.42931090135632	2
ENSG00000104129.10	295.602142298165	142.107407870145	155.188133283271	193.695956643487	251.063707502281	276.493059675274	191.990131885861	223.527556406395	390.099852342449	94.6792805283068	219.356022048638	108.731420638407	184.415099473911	76.234602169976	335.923188199181	125.9053634877	322.616570394925	173.457370213762	258.451204151671	135.524009721008	148.482282349838	274.76757121686	250.092611841844	245.545171655215	123.202143907002	183.802323670867	406.714093063348	396.88011010693	311.565517118444	265.772151679573	395.007451251298	132.807129555208	508.772636842485	358.155038584321	242.961631070526	353.757663246086	286.316145082239	474.289278282955	553.572400047485	316.130403995047	499.004191909522	499.245722824704	174.493862725425	307.796591581985	403.854137826772	138.958832208263	239.931652323302	197.244387955093	203.128097335107	327.683237932167	251.403428275965	297.210844389211	368.726173783709	279.068442992687	119.231936507459	280.265077898132	477.764933399295	321.928653764082	318.902565021418	463.395762436707	403.308983497869	278.571851855633	304.275781385253	308.484835202923	438.639911828777	214.386404595047	186.964900939913	289.024802827237
ENSG00000104131.13	673	277	436	514	689	688	400	584	820	232	577	312	369	134	701	429	785	536	857	462.98810534271	484	794	731	578	327	493	1155	1162	881	736	1025	350	1261.99681189111	1251	684	975	790	1354	1616.99442892916	668	1276	970	441	736	1085	426	643	315	553	946	763	900	1349	623	359	795	1049	797	941	1279	1291.02700128692	568	761	675	1518	705	554	736.996337153131
ENSG00000104133.15	1423.79931906918	1134.88511403219	1501.86420635943	1963.11138528467	2032.71720886864	3474.93352636519	1245.76390844612	2448.84672114296	2354.33834562588	755.603407446617	2346.41588455338	623.304996083053	737.97723945216	1029.71756079417	1401.511036058	740.183098728308	2546.00562630608	1402.65635991133	2035.56772612029	1321.34696550568	1673.34922432577	1871.19985796445	2224.97220405534	1972.11173416244	900.094674007943	1310.84160342394	3346.46630442346	3303.06080634173	2281.68371842335	2227.66471479981	3766.25095207074	1028.4745795126	3571.42214178047	2205.79986790285	1565.4128461554	2662.47297632141	2041.09724045688	3512.66086015367	2704.27141103509	2088.13302964127	4097.14554328247	3080.82960210102	491.868010209967	2022.9891459772	3066.17825353304	1345.47569711617	1277.82749659555	1075	1738.56064187323	1087.11380083652	2901.31803721437	2953.11450437797	3537.53282064685	1686.89539922621	1268.78310726619	2134.26013788812	2316.38884815074	1973.32032742788	2675.5865283538	3415.84014723576	3255.15808560743	1290.12257093342	3015.44826805522	1671.53602444627	5720.44386552344	1641.77106853096	1583.45765060677	1779.861350517
ENSG00000104140.7	2	1	4	0	4	2	0	0	2	0	0	0	0	0	0	0	0	2	0	1	0	12	4	0	0	3	0	0	0	0	3	2	0	0	0	0	0	0	0	0	0	3	0	0	4	0	0	0	0	0	1	0	2	0	0	1	0	1	0	10	6	1	0	0	0	16	0	0
ENSG00000104142.11	697.370790183987	607.560692041887	608	893.6902243005	838	1191.23144407208	744	700	1190.65660820988	639	1361.62660028365	288	868.234844703776	363	913.448904841758	399	828.731224378361	567	686	543	635.175427429838	994	1097	892	459.469410704071	527.165219814511	1240.75000549332	1154	793	846.432429383816	1631.55782410723	728	1289.0759067954	878.94891617703	658	1119.27937905103	806	1570	807.625625372772	1380	1221	1218.61133137943	381	981	1588	1011	509	730.001661591318	539	487	1103	1114.83829133029	1141.12025431293	579	808	1044	690	642	942.612166584425	991	1610.20783440254	740	1238	585	2466.65812171582	1007	519	1072
ENSG00000104147.9	5.22349220969195	4.92677504488653	5.83353902210689	10.5173785766891	4	5	6.20064754972372	3.69741519496294	13.4964894337848	1.28268539883009	6.57283496696365	0	3	2	11.4460892309231	3	9.04725291132923	4.09577613505225	4.74149619121234	6.49518430171283	5.75172866941996	8.11822905077844	8.68975125257851	6	5.08812999850115	13.466100292062	26.019419657798	9.53763393085558	16.6359064373709	6.31120764754485	16.602871531351	0	9.00606438429737	8.57030193983976	4.13799131982096	5.89669227588306	4	22.4755214479276	19.4283643632853	4	4	25.2177480706212	1	18.710302548271	20.5923221491238	15.2949031741426	10.2134522731947	0	6	16.0453979008227	5	8	28.6537559216469	10.4152349294598	6	4.69018639985196	8.30864869742283	4.35391044065849	7.59877881887427	8.98034561819585	18.6807216908112	4.71829603100935	9.5904333036219	5.46847167745214	29.4781247878638	20.7603554746095	0	4.38263819882303
ENSG00000104154.7	114.157664305407	66.1733287282796	83.0205251853819	97.1531392464348	100.536815764919	153.004368884877	114.003768853408	106.673742711879	166.389805053998	48.3786284115642	116.073653801494	60.0402273240472	74.7493918647624	76.7511203983292	144.670257053097	53.3744418475756	197.950391699884	101.500180268937	137.748700255973	97.3633773713538	98.5214005138052	132.343887483015	162.295266655645	148.261653667596	70.3938511264344	107.086099225722	184.491225176837	268.666391889044	257.865796556964	175.894882686296	220.647989787113	84.7007423716889	302.638677081934	211.635482365343	129.872277767975	194.613296298025	133.25340998908	180.850243212639	257.734103099561	118.678033396087	306.948864778692	258.096055626208	86.9463606955983	139.041983076897	226.671295179189	60.5871647745305	95.8564660768144	90.5514838760458	119.686797603783	153.520515671334	100.55252401162	231.858148107312	251.182448050811	105.176587707078	81.681441158868	115.703438993435	256.392333832576	186.350817820858	221.891207169249	361.716865129155	405.364916436825	149.283366915217	154.775238860542	185.731969698817	351.227044738843	198.323070935908	77.1124511355493	178.237854980828
ENSG00000104164.11	877.14250791816	785.317599144418	768.224566397328	972.075074657621	1298.19615682395	2066.47591881573	548.483046616513	1138.26703337977	1291.27557739994	401.023271175194	899.989901365493	319.945881319407	439.550912159053	996.738724503478	854.350683445404	410.337158000238	1471.97339505361	795.512180330836	1709.92621993179	588.640373271683	986.253419477788	1043.43012485645	1795.14385317369	806.944984670292	405.677809925734	915.407124705984	1835.7087042621	2434.1690056572	1383.14838467695	1443.35159234454	1589.26753993379	849.776495759431	2244.3382437116	1524.15651554825	914.68415516211	1602.62755439716	1066.99674499618	1706.15164509208	2222.59618803556	702.256335431974	2371.29912179237	3817.42208986029	653.100549140806	899.101091886538	1524.17312911733	436.686601340157	1090.73516459441	360.434289761935	941.334665524935	1056.13445349383	1234.12054926771	1726.57333686911	2900.11619258677	1041.75682044044	622.200164613585	1041.68797618669	1988.31444598503	1387.4649590205	1638.09626400601	2414.01951148095	3497.99582757729	1128.21085128491	1210.45329030715	1177.44044605275	2895.60540314408	808.725206452963	845.88714598667	1106.938047457
ENSG00000104177.18	53.5761504439655	45.8977408577487	50.6950314369452	119.873944027917	58.651542119537	114.300845010153	39.1863011525832	81.4736942451849	125.340535087681	47.2055622872238	54.6484478320205	49.0721702564439	25.8882466066059	38.6381684909367	118.437763369933	26.9429502185161	303.958943199605	78.8759079913169	142.658284881921	42.226961012647	42.6449385414695	58.9355897522229	122.639825421897	65.1533586486896	56.041015860667	63.6654486679621	164.795178592498	216.65035668663	108.024284217274	109.906537550327	227.695563749154	31.6846647745801	304.998739963417	191.266991552896	48.5609112680268	227.078009098222	73.342147881376	105.627306441019	172.595933430699	53.819873325943	207.830022001711	243.18266550046	58.2442783489572	91.1591726542476	243.484735654533	38.6382768529129	139.171760687545	23.0071304749461	76.1537198103367	72.9057363195671	85.5079666994529	252.184113210216	268.569260124841	122.582440654793	40.3282180766865	107.607482349296	203.163339433565	137.832271456105	128.49561429529	177.707657890585	275.994570585554	83.7070309340436	182.888167675711	130.302556256959	204.300526294249	89.6066989237326	87.5665977157155	91.4782575597225
ENSG00000104205.15	445.549763448411	281.417575398869	336.949972434509	442.977648649923	580.254767065414	653.919619485369	275.498659037631	477.259953715488	640.336464541553	172.272527811775	577.526006543542	167.773207157305	236.966905385349	188.264205289256	429.563639745567	174.402886453032	668.132874803305	376.698847058989	713.052981877793	294.167890657986	450.241915633284	493.149311909017	555.4089691382	486.187910236897	241.110742493667	384.968133935903	895.229920666067	1032.77622277547	710.77984766707	602.851078871293	913.176416147244	270.729497326109	1154.82774560567	725.500144541956	390.681750273454	764.137452314578	452.859384807424	1004.65098917368	978.616477448174	523.683791135697	1020.02073222994	956.19038589803	207.99297841315	439.020860899139	799.711429128423	306.059878932655	410.550137967106	230.542879549985	374.861157163257	553.756550631613	569.867989898315	661.955363167305	1198.76642030947	445.910715741741	315.151720038248	621.640224025241	773.412319269635	644.688339500946	777.362722639181	715.10105478747	1050.58311537258	378.140768495918	645.124623429952	546.420616006131	1513.51529235678	290.11827341185	408.509450750554	446.437222561926
ENSG00000104213.12	0	1	1	1	5.96944143853954	0	1	0	0	0	0	0.336481113320402	0	2	1	0	0	0	1	0	0	2	0	0	0	0	0	7	0	0	2	1	0	0	0	0	0	3	2.82678969889644	0	0	9	0	0	1	0	1	0	0.0392548360571267	0	0	0	0	0	0	0	1.15437394893649	0	0	0	5.46144811825303	3	1	0	0	0	0	4
ENSG00000104218.14	243.750532898376	140.537003699047	191.777373342896	194.659980677867	185.713459362397	284.716844561305	159.161481198797	241.318154913316	256.961568185439	138.795026884711	201.580970563401	101.774652179249	165.63218772531	48	267.305116812984	114.333898134336	280.35492851318	219.776590764294	229.947711845197	172.779825838229	163.137379183823	266.273591966607	283.376431522268	282.790259315183	141.105730913033	198.85596491556	408.919294633495	506.546961701373	431.372813943518	291.166683540999	425.93249277979	183.15487170702	548.660490144462	329.066829471708	229.344334302304	372.201412710207	264.556569786879	432.817140901873	533.779998109646	336.742075872204	521.193778104845	400.774309825328	154	295.831699680332	500.088063323979	195.324202784967	251.308551449542	171.692754584457	188.029830557599	271.747928287781	305.028557839904	310.34498739636	489.008666142533	203.320784724113	140.172418700869	301.56080085108	433.884169328266	264.606874668635	367.871504466227	460.916911954864	421.445994240892	232.315271990298	320.362619807393	231	567.447405724899	143	229.902696751823	249.488288018286
ENSG00000104219.13	762	266	626	728	978	873	480	944	974	498	600	435	241	219	601	721	953	726	1275	514	715	851	933	813	525	707	1621	1291	804	975	1339	1127	1315	1029	750	1151	1299	1189	1227	476	970	1023	428	667	1145	332	613	331	745	882	1401	1396	1608	832	697	752	1348	1269	1747	1714	1530	393	1024	711	2682	568	535	546
ENSG00000104221.13	225.436419455552	115.18193786977	165.604182170361	183.939825858465	224.845034200465	295.106429405533	149.811157130456	217.417765568413	251.212195335303	93.5574995346674	256.390287810729	85.7101774583604	139.554102762193	54.5979728675996	227.181779401051	99.3552182713055	240.684575862046	147.526902887706	204.892489443694	175.097287878887	159.239920200423	228.497670568762	248.800909031464	263.181832023901	138.894894139016	175.553914951598	326.102424029682	357.593859490499	226.074223761951	257.767025867374	352.169904010085	111.0349525077	364.476957877167	209.382176326116	146.124740235088	290.597904921734	228.246411889081	373.672380606482	290.644323929196	305.934186415599	334.094411888711	351.355363966077	114.701450000962	188.985931113771	436.981016413721	189.289886321462	116.836241660476	155.342493678736	140.807390170711	204.228714757841	291.385125139527	300.70729788928	404.124972767528	234.470015823728	162.040476113946	260.792850713683	325.283327328371	252.325152106211	278.356511967026	333.456659834481	388.776344998437	164.363051115388	324.464495332599	189.596013365461	464.948012737989	187.521198990804	172.686674016072	215.677984599033
ENSG00000104228.13	547	249	371	458	483	530	329.947935735158	501	641	227.925830220016	444	203	208	133	505	187	508	445	495	374	348	424	510	548	272	279	707	801	548.865734126754	544	871	316	975.941729278796	805	521.870397300478	925	569	745	1092	541	841	766	142	547	1058	237	362	306	447	496	711	679	943	416	341	622	834	629	672	647	919	335	573	504	994	441	405	460
ENSG00000104231.11	220	75	111	123	176	199	73	141	211	47	130	70	46	30	176	77	279	152	262	70	133	208	185	108	75	150	346	435	366	201	261	59	362	461	158	327	190	428	708	107	347	208	52	172	285	110	196	58	126	468	174	229	497	220	88	210	379	290	232	386	412	122	209	216	354	136	246	152
ENSG00000104237.11	6.22079933515508	8.26476932132502	8.24763708776092	5.15400921302199	13.2562889914227	26.4498346019988	9.15545178081501	8.62701026178503	11.4551407623517	3.15340823281703	14.7594256394447	0	14.8670994331834	19.9266254377238	9.7830106917156	3	18.6026483844088	10.2187213063453	10.0303283689156	4.2476543527452	2.01875085085807	9.36983551652875	14.2552916748104	10.8324811792505	2.18996234125296	10.1832395998409	22.814244613846	21.5556572672093	18.0449465628656	4.11113806438736	12.2188704984912	9.47145426619925	14.6269782143717	4.24364788008358	12.0161842746124	12.2129920858059	10.2858094756674	13.3854586816309	12.7717808373096	17.8418048680994	25.163837427518	59.2910111893381	14.7309431497703	4.09061804034438	11.5407034159381	2.08582379264535	10.1577873419354	7.39061959312896	7.56182986153539	3.07878059410424	18.4286335810343	24.2304735866726	26.8084036104359	7.69457248546447	8.26104433248296	6.15975118156054	5.31261300580138	16.3924522150909	19.6246319117996	14.8019618728126	43.2936992596552	14.7889276495388	13.2267387901077	16.420039048032	10.1820604427487	6.21837668188914	3	21.7940904003487
ENSG00000104267.10	222	106	123	107	189	286	220	333	305	254	170	268	122	52	149	370	404	124	391	318	206	139	186	199	197	217	145	171	398	210	173	341	117	364	154	187	287	172	122	274	212	384	138	228	176	191	97	50	295	103	174	248	283	186	228	325	195	234	640	102	172	252	571	85	1011	350	92	123
ENSG00000104290.11	44.6449893106224	34.0942097667051	34.738912029137	45.0715537488305	74.6827721107447	85.8754489441117	30.7176876377019	57.8020348238566	65.9810468120834	25.169494274113	34.8518775824609	26.1744245018089	58.7481419616439	55.9685635723366	76.248569099821	30.0660593084533	74.991302088792	50.6960173446809	61.9809409526905	41.5109235217458	54.9383571484627	50.729441615907	111.65521468194	76.7758561559638	20.9317982047572	33.1231613940155	106.026756021282	98.6905918654663	111.397834415214	60.0226379300395	100.923055834644	39.3950200555073	117.430007441457	124.037767312461	38.8464933034656	83.6042410777662	55.4278769363172	68.3040624673616	153.572100037246	63.1945924428651	120.481949899475	217.562370824293	65.4479438328438	44.1232286768498	83.6883754092089	22.1110521737639	45.6363314508218	33.7793274688094	79.7643906510389	54.113537519608	53.7733312033832	145.307140790964	163.605940069067	52.6901069866913	37.8424929063165	64.0377414421017	172.918678703984	81.4036316814115	74.2570441617411	83.4262864754044	241.613187297727	53.6542966328821	56.5993801897026	83.7405397954343	128.73445939873	49.9287364539723	61.1167131426302	95.4639790641146
ENSG00000104299.15	290	240	239	328	305	446	216	338	406	147	341	140	218	101	304	161	297	237	314	203	240	443	412	453	203	200	542	554	372	389	666	242	664	391	251	514	333	528	452	478	614	519	112	444	744	250	217	148	256	264	426	415	560	255	267	397	421	364	416	600	770	294	438	350	892	295	230	305
ENSG00000104312.8	300	196	325	286	408	635	285	387.639787001472	501	151	411	112	194	159	270	153	522	291	474	188	336	433	321	307	213	283	563	524	422.114712398494	449	613	210	596	450	374	566.320788520318	305	859	571	356	643	597	124	389	470	276	203	202.703673952201	236	387	591	429	670	379	320	531.745528517347	442	489	524	552.043237170748	544	358	564	333	979	313	326	337
ENSG00000104313.20	4.07697308075062	3.00430161688177	1.00142606002353	0	2.19205478867762	11.0504299869309	0	0	4.93857718458548	3.01305944147599	2.10017973892697	0	9.08500782953068	7.59250802031733	3.02177524312877	1	7.12811437866583	2.07712596674967	1.00704904480844	0	1.06072884051359	0	7.02070615913509	2.27009209602257	1.055839674586	0	6.11532696734506	9.44933717881322	6.16984629647813	0	4.03073132397146	7.04685686895402	1.077414438317	0	2	3.02277402284565	1	1.00468202231861	2.19642507765444	5.30149098412435	7.34800285075209	31.9411415282168	2.33972162884788	2.0161620499081	0	0	2.04493414436412	5.00039504247221	3	0	1.02863317449202	10.0366731243843	6.00222849961613	0	6.50200431685872	2.02998789670995	1.18526076317853	3.09621978051007	2.34941064886538	1	27.7953443827209	4.00180676758238	0	0	0	0	1.11443261120124	14.8976933557706
ENSG00000104320.13	1081	585	963	1167	1304	2649	633	1317	1510	384	1239	314	384	432	761	364	1696	1153	1289	567	1390	2738	1375	836	409	807	1513	2158	1491	1144	1895	598	1804	1178	1009	1575	804	2132	1528	792	2446	1899	235	762	1423	584	809	540	623	756	1672	1318	2689	913	762	1426	1156	1682	1189	2054	1637	766	1609	728	2603	537	912	880
ENSG00000104321.11	3.06651263668152	0.537113796779653	0	5.05201322942377	6.15489408496326	5	3	2	2	1	4	0	3	4	3	2.1532089322804	2	1	4.69734154075565	2.07506028984703	0	2	2.90295668339773	1.27494776833247	0	0	1	3	3	0	7.19711545224427	1.14440335978028	0	8	0	3.04541205530433	3.63299067342805	2	9.2545230231581	0	0	12.2460429304329	5	0	3.43304428404923	0	0	0	4	0	0	0	4.33207070397619	1	1	0	1.02869861738484	5.90590903194848	0	1	9.06358447632	3	1	6.26148546822079	7.45190136158993	23.9837323019703	4.14121410959891	3.39487061048848
ENSG00000104324.16	1277.6068614421	892	1273	1564.5396271849	1643	2126.30689940061	1312	1037	1887	757	1932.1869559785	277.037144272445	1378.95817592801	1013	1284	724.13571610931	1576	1053.33919335223	1535.52675212071	1264	1475	1495.58578390366	1469	1126.7128679411	810.38275972998	832	2938.48591760518	2432	1381	1399	2300	1094.78577727123	1793	897	1151	1681	1207	2338	1199.10967296666	1888.40403010505	2330.29711184618	1649.51429994162	393.315642669689	1107.27194610421	1821	1178	616	942.325735377422	867	693	2291	2382	2201	1042	1270	1641	898.470033122477	1177	1740.22432265189	1139.36318984556	2018.23738716469	1097	2263.48909188674	839	3450	1597	985	1291
ENSG00000104325.7	1329.56585882391	578.60684467948	1009.51923501166	1219.45766221476	2037.75636404785	1654.49417746613	1024.92730565203	1198.42441875541	2051.97012977709	691.603102891909	1703.18690528003	462.365949053506	1109.90332502602	498.707372576187	1345.54169162862	702.590008745167	1869.53662019248	1026.59846549628	1615.59224242758	873.133163447453	1210.27484958604	1573.12872296107	1409.6661016175	1386.3879689514	919.324327426121	956.756817843226	2259.74241722701	2109.40978438044	1602.66674976483	1662.16597570933	2599.8927342156	982.460435021324	1851.34255090353	1513.1254034633	1384	2116.3805861764	1085.72986929996	2779.08748259698	2268.62182566857	1979.05402454334	2026.92384526187	1986.09106037024	470.443239832663	1152.99730068222	2166.24152148547	1135.39071543917	732	883	1089.63928918599	1164.96410210871	1791.18382786094	1905.08759421123	2429.83940321293	1325.48826179252	790.69561099196	1347.97778844599	1556.15394463285	1447.34986781365	1869.62846340404	2293.34108463503	2076.99016457505	1302.36605922493	2154.07266928302	995.815189855874	2720.55946048286	1047.67046482442	949.551591052392	1207.52626247946
ENSG00000104327.7	21.1080662783021	16.8377783469248	20.2463817719989	23.2659182661758	16.0537845123376	24.0014874589217	9	37.2983582076688	43.7328340063703	7.17065806493559	16	6.08627359998963	5	15.1200562808928	22.4483540813093	10.3748341339739	37.4287206364194	21.5385848963292	18.8188174560817	17.7611985240335	23.4987967323958	10.0519299589951	20.1917964838196	5.36549680970013	4	6	42.066953812851	30.8397225350004	29	30.8867232511721	42.1615091994716	12.3036616962759	33.9012932413529	12.1757806575457	32.2029922036297	47.8254099833322	13.6000414980545	41.7139508940014	27.684475624904	14.1353382094665	40.7097738218196	58.8567091359197	0	21.3519512327041	30.8870554332996	10	13	4	19	17	33.4475612738586	27.4564643939543	63.6550205229822	17.9043306270361	9.68813533001585	22.1730196776675	21	29.1089983472126	21.7166729256882	47.4506074403916	42.9613962000087	8.2885775996648	18.023281864798	13	34.0871572280965	18	13.192298264902	21.0824697370698
ENSG00000104331.9	477.774667350616	245.622222559108	363.416547230849	467.177381355761	695.292553616341	746.702793814513	309.979775926977	654.261989984248	752.721316586798	224.129685921363	452.417049870382	237.494926173695	238.865895135559	93.9908223952544	445.735637118527	205.255166133966	731.205694875139	420.652784370192	826.148675381893	355.526290910895	387.552131692266	609.962073346331	637.947664919203	480.181810997015	226.568750272228	414.054140290494	778.920704673522	1101.40302385019	771.110440665314	686.748911154521	1110.13186720126	256.687700611379	1289.32938823091	1042.38663912169	415.726952123302	828.396798028216	583.24157673026	953.26227332676	1281.35612992492	553.062078893004	941.280190168601	897.912231367163	243.32937988298	522.207775468681	819.994927687962	331.077474992192	502.557450681357	226.27234134382	439.77691725747	675.966696775218	646.089531950671	811.567968550374	1328.9828986196	572.564219061662	382.434118689363	825.409462052116	982.221122970728	650.902049807124	927.164968569502	1084.54583636401	1214.7411416822	384.516802498038	669.402038160167	615.638303832455	1806.60936307574	469.486946495512	518.332476563629	571.684230282033
ENSG00000104332.12	2	2	3	83	0	2	3	1	7	0	0	0	3	7	1	1	0	0	0	2	0	9	7	1	0	0	0	1	0	0	4	5	1	0	1	4	0	0	0	11	0	6	0	0	196	1	0	0	0	6	11	9	0	0	0	0	0	7	1	2	9	0	3	0	15	2	2	1
ENSG00000104341.17	100	40.9234114334612	48	86	84	78.8103616030204	65.9946792064952	49	69.2894119210493	31	58.9278311086135	30.3868295460789	29.6789367888497	39.0223325413546	96.5838909202489	30.196810010397	80	56.3628567823749	67.2678311785319	35	49.4217837717725	67	56.4951014431509	66	55.3615321819061	37.2881592678874	73.6951155285883	122.518589479772	86.2121280016374	63.812020301408	78.6363252344412	47.0971471090913	137.83877048365	94.3125574936785	120.331241851146	126.54259378003	62.0811919188103	74.3156355262849	108.444912910935	84.0571978765958	140.072486371695	107.235429205311	41.5216893991705	64.4148380611462	191.069256053303	45.4976389144554	43.1636703678375	22	44.1555340883101	111	69.428445780428	85.3370445885186	120.116755597411	62	37	90.3002766351734	106	133.711548300355	95.7831609405	66.4547933367159	151.442675140162	68.169243480698	129.057663846732	54.56492839097	120	32	53.2795813084458	73.0886499388957
ENSG00000104343.21	1033.06566395242	446.381207181039	780.156107073383	866.628917550233	1278.53407505652	1682.18927015665	486.939273478619	963.929684898053	1660.44021111782	361.086706601309	1250.37813350716	235.112520232534	300.14285422231	411.525847098189	695.199328875586	352.155831138499	1971.11191271275	804.802117005767	1395.50087958758	521.530376998424	1092.62091329264	951.486050957243	1087.26236528154	533.940103685827	494.20260211965	886.418401850627	1900.41927100646	1970.65010483384	1285.64568083089	1188.02420489621	1461.21382330398	481.417021528267	1796.34284293117	1010.00130839854	1024.45701922672	1382.65995187128	872.82873394905	2107.65081661083	1779.59117249675	697.980773052622	2080.0924961911	1521.42679392808	232.55743822988	682.901927627536	1116.38292704585	507.4451554869	765.165358952006	369.998359405847	521.723706383368	1152.43278839328	1498.47467528646	1467.29685069764	2799.04990393217	1055.6670654481	756.980106765899	1306.43780470045	1318.49401287093	1232.20044868923	1186.92270619254	1637.45219605483	1493.34243507687	595.751913319045	1437.58589937429	773.558293940216	3021.44841174579	579.273071081669	876.568943263675	816.088000411958
ENSG00000104356.11	74	34	63	113	105	162	68	121	141	46	100	47	42	23	85	45	94	81	120	66	81	89	136	126	60	47	198	188	132	145	180	64	189	131	105	123	97	181	172	95	194	194	32	114	191	45	84	60	107	79	129	177	182	98	56	131	147	124	117	156	195	75	157	95	212	95	80	116
ENSG00000104361.10	161.275411149299	65.0036383089777	131.725287489234	175.58607516414	303.209156598664	308.96654048882	148.344951890103	232.185138347154	174.940654860141	123.810076168737	110.557155345997	136.175144870998	123.941638526494	36.1909032372226	182.506743921312	88.6203439113713	403.651099896879	163.08105296451	393.582575606331	172.957843728313	179.059470387046	348.947381595008	310.397248428078	236.450472520801	119.849953127825	195.275315154814	235.941719071832	398.969282831059	409.30153483868	302.685373455729	397.786526264922	127.394575793823	554.046866251332	521.754278250985	125.26004929201	359.334349420588	232.008311164873	222.693683759051	636.619868841343	222.679446381092	419.49296297954	184.243031931069	72.1304641150236	245.88606626957	437.011464521907	198.569850401245	196.045659726803	83.1409338358705	182.231585424902	280.971274353144	179.357838451098	181.011299384743	431.514791242918	274.979086537198	161.678106987607	142.97947218896	620.810405377563	358.436006289677	434.296075805581	916.944794478832	463.039930431992	170.92910189189	292.177500902091	350.895824394698	729.794782336767	251.016036674716	215.180119635319	197.768770309309
ENSG00000104365.15	2121.04791753218	1225.73853517493	1490.04333668564	1990.14572697116	2688.67097110489	2850.95118693742	1594.26488409777	2095.7215182398	2930.4165509763	911.99317765109	2626.90058481761	935.978110434522	1220.48414820352	838.671351961642	2124.93716727748	856.867378500303	2752.05316987734	1475.58890002225	2349.58159037282	1546.59170288088	1526.94665766982	2193.84732914465	2547.71520847378	2540.09741154826	1116.19493108732	1479.84108960195	4026.99234398315	3755.1153097216	2692.27364251111	2774.02044895512	3668.73407236473	1232.37424276337	4751.08121957199	2545.72955284033	1689.15792596558	3142.11914080695	2166.30242115112	4397.52252417563	3899.21411269797	2637.87099169017	4631.27456659853	3645.53948168571	675.991025391505	2891.8677542	4035.21853721659	1449.98075169103	1910.29585397252	1216.5237736941	1776.80887095526	1870.2606817357	2690.17469623907	3230.79032627047	3931.04658421078	1954.59094080085	1489.60770870861	2678.08126353362	3322.35731186194	2270.48281805695	2826.1570612835	3703.98143790303	3861.73506043359	1539.43082806504	2686.93977074161	2621.35305489158	5665.88164795106	2054.12365454	1706.92368298993	2050.12037086071
ENSG00000104368.18	15.0991774836949	5	8.01110828733668	19.0261756310241	10.0267154935604	17.2453779889862	2.00656674826148	14.0969196692977	18.0077622809394	3	11.1692871473896	4.00103089645302	10.1138549351977	10.5561906151134	8.10464963050139	4	14.0120255943019	10.0451215732297	9	9.03667443110409	7.04669687351749	6.02851975580667	21.3109284389985	17.0141361048713	8.04701965939471	7.02317463029589	24.0725415435512	23.1019083242364	13.1163100516146	10.0885489627971	12.0567077514844	8.11449907477087	33.0461127151156	8	9.00418347397544	16.0803431456494	7.02669828293988	14.1042863256795	21.1048315682822	18.0354803870746	8.2551952669003	74.0027931087723	3	3.02675963010264	17.0274087388167	2.00733770088391	0	19.6139029041531	8.0153132514901	5	18.0666264503023	16.0360904103058	11.0842990003018	3	5.02252079067555	5.0777239778293	24.2168892618412	13.0027118133313	22.4574060589388	15.0816780120317	41.2404658410155	7.23277704595947	21.3053226021498	15.0488697442469	24.2905990872294	20.2783045336607	8.01910842993799	17.1604428702378
ENSG00000104369.5	2	4	2	0	0	0	0	0	0	0	0	0	2	14	0	2	0	1	0	0	2	0	6	0	0	0	0	0	0	0	1	3	0	0	0	0	0	0	0	5	0	25	15	0	2	0	0	2	0	0	0	4	0	0	0	1	0	0	0	0	21	15	1	0	0	0	0	6
ENSG00000104371.5	0	0	0	1	0	0	0	0	2	1	1	0	0	0	0	0	0	0	0	0	1	3	1	1	0	0	0	5	0	0	0	1	0	0	0	0	0	0	4	0	0	3	0	0	0	2	3	0	0	0	1	0	2	1	0	0	0	0	1	2	1	1	1	0	0	0	0	0
ENSG00000104375.17	156.666864742803	110.795309691147	142.112627588748	183.846573571482	276.743729891413	266.072980109176	117.151595904375	172.909805033369	216.757817334899	78.0391407215835	243.703180479665	38.2508749772914	77.4233758338128	95.4213559614423	132.468419316853	66.4601002985756	235.526913261605	138.894407105676	178.473352779354	111.751577588303	187.703387373699	147.491823381143	205.916248579834	144.802119900957	88.8012578053546	152.97698132351	313.337782699843	344.85848757242	196.734940250606	177.190487746506	276.880942775468	97.3875270907406	301.17838313325	118.752835960372	127.803472385353	189.690755699184	116.240443231108	329.885666309549	224.797826970094	136.440093782732	265.072938076797	338.165338433694	40.4482318492775	91.1197766755024	251.335417613862	89.2120657833107	126.621268051476	86.4760887186269	95.073732980663	108.299615145662	217.663162008561	328.230028818718	340.91368634215	157.316238110175	103.035480647083	214.626673424212	190.945342715585	191.137312411441	201.149599597576	164.683778635694	343.539733079378	105.169868828977	252.619091558424	111.826473135704	450.807171612633	86.4642278362249	127.927007134963	116.935950776364
ENSG00000104381.13	57	28	25	31	35	58	33	49	64	17	33	21	8	9	31	14	42	36	46	25	36	54	37	35	20	21	75	78	40	45	73	28	89	87	40	90	32	78	88	34	91	104	20	49	59	9	62	6	32	61	28	63	105	34	24	57	57	49	54	111	63	22	47	42	61	34	30	33
ENSG00000104388.15	1348	624	883	1198	1413	1789	867	937	2125	506	1672	337	580	632	957	533	1785	952	1513	686	1278	1389	1129	788	637	954	2169	2000	1371	1445	1901	731	2011	1463	1260	1811	1090	2696	1802	1155	2270	1804	349	934	1523	775	890	634	674	1210	2007	1870	2610	1146	768	1688	1346	1377	1361	1720	1972	781	1861	955	3611	844	887	1027
ENSG00000104408.10	2660.53294861318	894.497184479442	1336.05022001679	1321.81100068018	1718.3012185308	1341.60217486254	869.521404155218	1116.70453461151	2173.4974127875	453.608161250906	1314.06664725349	735	710.789620037318	341.633662103326	2316.27490389869	1009.08667570432	2999.84843369763	1720.25586622238	2765.99226778604	688.743311592766	1384.92846738209	2683.02040596314	2239.40274598225	1223.96466513885	951.282479554494	1333.32394183108	3246.28253462826	4019.29767079818	3990.63399903599	1749.97148851721	2974.51580099629	827.363853717871	3585.07380523949	5436.93033086654	2114.99481593649	3549.99732016863	2587.42131532247	5060.9165682265	7605.85154592331	1451	3637.59665346585	2832.57264481939	1020.84338803041	1310.04617320246	3201.03773596012	926.508659233551	1885.99914621117	1139.98947566922	1727.97377689463	6499.47644281522	2105.77043996084	2118.53761288129	4829.66483395233	2544.19172934814	499.922027054116	2204.40432992433	4340.00228639393	3254.0609269797	2715.48842694138	4462.38830255285	4057.28073614084	1290.0535235087	2266.50333093307	1814.06795659919	2878.99377211224	835.463400741771	1935	1858.15182986353
ENSG00000104412.8	154.155159734229	75.6159368828112	119.653124928644	122.430948368041	173.6920629507	207.073078321168	100.454253111787	169.334713034419	207.458554152677	45.1373797360546	151.982205604937	62.3814960029664	86.1876056515579	54.4810869673532	141.965569406511	82.6114452515429	321.477031887785	127.787336838	231.28844667842	68.2167187554927	97.7041174793032	180.832190277019	142.816093354325	75.147417198429	68.475362802854	122.667823115321	267.456146234486	342.600708950123	284.586654751637	151.923770521549	260.682397513892	54.1569887783787	340.122103906659	383.081221552137	173.195139924052	246.814209757891	158.534651385908	377.941213235357	497.89187317613	175.663264830636	300.281793701804	280.001470379163	83.8413136072532	102.133974125261	199.527666419778	72.2066744143591	163.265711972421	51.0491853991703	140.296758939813	271.115169323576	170.49071154979	177.921741791571	319.467567052948	152.002811966251	52.286155167901	167.110470618483	352.640992645326	206.188708606113	201.064439469624	331.76476904137	271.903341589191	111.115150917264	170.794146154483	165.457138369398	330.855030163521	107.938987809012	180.081796715692	143.394647379063
ENSG00000104413.18	2.01522940902823	2	1.0124484653482	0	1	0	0	1.00596395150146	1	0	0	1	3	9.00368967226849	0	3.02377107477937	2	2	0	0	3.00829002161946	1.00959713952669	2.01532537798538	1.04814701486538	0	0	1.0035887748512	1	4.03013370112826	1	4.00583193923843	1.02123804244732	2	2	3	3.16094464240504	2	0	1.0217524693951	0	0	12.0807430254863	9.0995679641047	1.02053434622452	4	0	0	0	0	1.01564099051833	3	0	4.06652252726744	1	3	3.03306081985384	4.10407856563441	6.00196512089484	1	3.0535988474417	17.3338904687246	3	9	2	11	0	0	8.03922813316015
ENSG00000104415.14	0	1	0	0	0	0	0	0	2	0	0	0	2	2	0	0	2	0	0	0	0	0	1	0	0	0	0	0	0	0	1	0	0	0	2	0	0	0	0	0	0	10	2	0	0	0	0	0	0	0	0	0	0	0	0	0	0	0	0	0	5	4	0	0	0	0	0	0
ENSG00000104419.14	1784	1571	1754	2818	2252	3864	1403	2270	3020	1011	2883	864	1387	994	1882	1186	2905	1826	1806	2043	2128	2392	2956	3269	1526	1380	3539	3365	2146	2548	4227	1949	4380	2523	1736	3238	2400	4233	2519	2883	4830	3778	666	2664	5147	1857	1203	1844	1849	931	2855	3060	3121	1654	2333	2927	2639	2249	2601	2381	4497	1698	4430	1966	6454	2174	1834	2384
ENSG00000104427.12	22	21	35	36	83	84	9	43	91	13	35.9616287890299	13	24	6	33	5	76	20	147	10	29	102	51	28	10	30	77	147	57	55	34	26	76	103	26	92	41	120	182	44	132	107	31	54	82	17	21	3	9	31	34	102.219689984267	210	33	29	81	104	47.6275650204125	109	202	55	24	70	48	104	24	43	29
ENSG00000104432.14	7.45597680192837	6	11	11	1	7	7	12	13	3	6.03837121097007	10	1	1	5	5	32	13	27	13	5	43.2371522248953	23	3	9	15	32	16	20	15	15	9	47	69	4	19	28	17	55	24	22	31	15	17	37	15	10	14	8	22	16	38.7803100157326	44	22	7	19	30.9136306789342	28.3724349795875	32	232.615810710554	50	12	38	17	38	24	14	9.41641008538645
ENSG00000104435.13	0	2	0	0	0	0	0	0	0	0	0	0	1	1	1	0	0	0	1	0	1	0	0	0	0	0	0	0	3	0	0	0	0	0	0	0	0	0	0	0	0	10	0	0	2	0	0	0	0	0	0	5	0	0	0	0	0	0	0	0	8	3	0	0	0	0	0	6
ENSG00000104442.10	266	125	185	231	318	443	131	303	321	102	207	118	68	38	201	103	392	278	403	160	223	337	417	300	123	187	485	570	373	330	506	126	623	508	184	495	369	518	677	232	655	460	133	229	550	107	214	129	360	422	300	456	740	256	159	427	622	421	429	708	587	170	395	352	701	233	245	268
ENSG00000104447.12	232	154	136	245	294	309	135	247	265	113	300	109	143	87	230	79	255	149	362	154	194	256	305	305	102	175	400	573	271	277	471	124	525	284	156	283	170	461	409	261	445	406	121	273	422	168	127	103	111	219	277	385	594	181	169	301	314	210	376	298	424	184	282	215	709	210	161	202
ENSG00000104450.12	111	72	99.0539755400741	109	210.683711002352	179	84	92	182	56	197	24.0365235664745	38	75	74.0676562014259	53.5184458913482	155	49.6947671408672	132	51	126	162	173	104	61	49	293	140	112	114	187	94	250	76	74.1429426842092	119	123	325	177	103	274	139	41	80	199	83.3433531129055	63	45	75	60.5086503203305	189	241	196	77	71	183.358505331396	130	91	124	480	197.646639643722	38	171	88	242	89	69	128
ENSG00000104472.10	376.119293178085	224.27099888032	297.930816545995	430.282606898347	506.568848253336	552.336635732511	296.338578846775	434.960567358022	561.735923594131	247.725878074479	481.735781931308	141	323.885540139666	161.044583667266	382.865454499045	187.439614400835	500.407237814901	319.618710363792	535.923221798068	304.530674189588	324.83740285005	487.84350546196	540.586797602557	399.304585324161	254.880328032696	292.531979328691	802.919576392131	740.678026646442	472.543633667949	532.497704803359	779.755134383152	330.485255626379	825.490086872995	566.74664895411	390.715376448946	650.911935172144	476.008810106824	683.947929970921	611.979328834448	647.439643753121	741.682125128129	649.790122470606	189.388810616501	441.462333105428	847.465065734593	445.962316762085	267.533007122228	292.217776201859	350.181239440335	355.425811397345	651.704322778516	631.250433066865	632.465821425049	371.88889756189	349.859250980096	566.713048078914	496.365349108646	468.17123960397	681.392701188028	791.097945944455	922.068055475908	465.370999922095	566.025472795715	476.314427053939	1105.23286735017	452.105137807209	390.291415368396	488.647606594746
ENSG00000104490.18	249.028169885837	166.24623376542	152.282036354453	184.680139293901	325.115328210536	351.589788877749	222.855867804463	374.435431746991	349.204483017825	241.810373596865	331.865065489396	278.090471350624	242.058108509446	125.481431128691	386.821893118047	160.403860671674	363.710730521203	278.373466699298	301.286878696408	298.685420275969	179.596566896881	197.316993654871	388.539994869848	401.516182252499	123.473304543852	231.653625817074	412.940656906121	589.172215848316	354.175694386834	558.271780650206	602.588420443632	262.833850203336	692.244905823708	925.037211954613	338.947193869786	717.374061634641	431.49965043774	687.328721043392	615.536338692188	363.52011232448	545.811183163075	614.061528122203	275.779081220652	485.908587284856	438.288430032087	323.313667894475	258.145156929847	337.159240652484	359.759026484599	308.144123363623	428.523024765513	574.815474435544	597.509494781446	261.239826831805	245.505677761996	361.344790145744	505.868514096106	450.275992136595	401.573420009177	219.588784753919	852.128995037774	201.288313399367	399.290181983696	393.744107841148	862.447997627743	720.926711973984	273.566997413922	469.325719674537
ENSG00000104497.14	88	65	67	108	202	189	25	125	116	60	161	45	32	16	92	43	214	83	238	75	138	143	110	57	42	129	228	229	187	165	225	50	230	158	76	139	111	335	342	62	289	132	57	68	144	38	111	26	62	166	124	179	370	137	79	206	215	166	243	239	205	67	153	103	278	50	101	96
ENSG00000104499.7	0	0	0	2	0	0	0	0	0	0	0	0	0	2	0	0	0	0	0	0	0	0	1	0	0	0	2	0	0	0	0	0	1	5	0	0	2	0	0	0	0	2	0	0	0	0	0	0	0	0	0	0	1	0	0	0	0	0	0	0	4	0	0	0	0	0	4	2
ENSG00000104517.13	1242.2857830193	844.828735546416	1250.542446624	1720.95452621961	1475.65880924399	2479.15326151361	916.021855008564	2083.69663763667	1923.31139521027	698.110044185844	1786.2671779129	459.497094054769	534.509781355875	710.272914054308	1014.8720808575	447.073225116053	1953.10031965366	1389.87470031972	1562.20733243432	1186.3506174608	1558.75142542996	1390.80379815432	2175.38349042527	1600.1576900158	726.03331897237	1106.86199649345	2477.97932272322	2932.82818194389	1785.69831171118	1781.26700749246	2940.48616049164	800.083703708591	3540.10347925128	1893.79755940492	1113.53968436402	2360.44322528132	1473.20136343809	2404.27408299649	2284.30675083747	1434.44930596793	3518.97830049746	2684.11879993823	414.653642802046	1719.52231527227	2798.4026433352	857.247022514544	1477.74205879437	916.807456146837	1513.9278016526	1084.52424580007	2202.5943776312	2550.05957993659	3581.45940050856	1165.55282872611	1103.05587142117	2054.58285809983	1962.65473039955	1765.32233389929	1862.58240130375	2696.06116048286	3223.92571024948	820.804359589799	2402.47241416449	1516.15925913998	4648.15371773266	1268.23443932233	1446.80300530607	1631.23140687108
ENSG00000104518.11	3492.30717187328	1319.34661923844	1927.78255398628	2207.05078180677	3331.43375228637	3704.30565064402	2336.58797151283	2344.53399383083	3704.77656428079	1335.56345731066	3593.55589739874	1161.10642741604	2562.97411145595	1314.32329737949	3890.88463325054	1245.79929482935	3595.38652370013	2025.77567389773	2654.46517149541	1682.03184672629	1973.71475686728	2599.60443856108	2372.49697219745	2527.04156365563	1618.26744323105	1922.33807835806	4259.0554623733	4948.75174420125	3125.31130680481	2773.73217331886	3680.19984746331	1796.09632685863	4634.26469265686	2927.75804951989	2613.2162234876	3810.69481891424	2281.61291068663	6276.21572788664	3905.36822710289	4802.58515602756	3964.35530810305	4489.48128994108	1257.66562608161	2704.27766897129	3569.41574413039	2048.00288393085	1915.74306810226	1979.96514900512	1647	3148.93431415759	3608.32587736446	2933.66615357291	4672.69622675976	2560.55626017491	2204.07469918027	3520.1524023843	3487.15192175449	3023.45875527585	3181.47947012931	3201.02407790531	4688.99418636176	2843.47066164773	3723.40797442308	3092.68279682372	6503.80884909027	3234.30110979707	2008.93474321858	2219.56100589703
ENSG00000104522.16	1533	857	1150	504	1728	884	1208	621	1205	1306	951	853	1164	381	1986	2710	1008	879	1739	1880	887	948	1193	1002	1291	1156	2011	1138	1040	883	1296	1611	1152	1484	1357	2206	2362	1269	1520	1265	984	1205	1056	1047	917	657	688	588	523	1109	1533	1670	1100	1419	1301	998	911	1274	4565	1028	1445	985	1192	786	3778	2962	412	888
ENSG00000104524.14	91.7833774877575	31.3961034191015	49.210358902391	97.5927234447935	87.7104590646326	138.775293559089	77.1921935582285	76.8280310617288	113.586809939129	53.3197648854798	67.7651301364057	51.8408925183217	65.1966545251004	29.4739374954699	118.519053065719	26.4415798548873	134.790999961338	64.588423651642	88.8532917102736	66.7336489387828	52.0604927191679	125.612500328077	123.034081086861	83.4374879777365	52.9054932351573	28.3896808087366	183.613243567868	121.059135011736	155.224637143577	106.559768813146	157.210017770247	54.424763321329	264.013959725669	130.382936236148	87.8811497178388	141.793630039871	100.275728253531	134.775839339197	154.112656003084	152.465909860931	200.866281851087	217.675750079342	54.279751196595	94.3093505139272	231.209969932331	91.7875422814955	46.1513111704629	71.6015977653595	85.8139479132911	96.7162547465224	97.8816482227098	81.2440441036977	137.73604735255	83.5771756720302	75.0209277031539	105.540825523101	139.871686947137	101.312860528475	136.066691460538	271.325278691453	231.361659781909	112.674218932822	190.79271369186	139.449717509329	190.524303145781	84.9713925159448	58.8215549165559	174.376336799369
ENSG00000104529.17	8322.73849806105	2906.60852332502	4630.29055693991	5047.80789476922	7006.55525359754	6613.5868848948	4797.52047298528	4592.87579343733	8161.11858231341	2481.58476865037	6591.01590183479	3108.91470645088	5864.25474546263	2284.66497970255	9173.30891899897	3133.77424618534	7809.64490302247	4656.94415908119	6405.32548044424	3745.25488992607	4598.65723589385	8080.07223783433	6749.69758289078	5490.325327809	3928.61407792246	5257.82947509803	11560.4863863441	9853.15808285538	9959.88805337874	6291.3618501751	9704.87204260261	4420.9779222608	11114.1755076205	11706.5273857478	6811.24573439118	9059.01277637473	6839.04403948764	14068.6394547437	16468.1343849314	9718.15628804909	11004.6344498142	9246.66890600686	4611.5027235853	6205.84026713544	10329.4247711099	5201.78951128473	4866.56184870544	5304.89862959182	4905.83147434913	12955.8414897709	8935.48680267345	7660.2707630257	10318.8668164468	8045.40893752711	3714.73797360661	7192.6671225841	10845.4139228178	8159.15472560074	7643.12903331265	12174.2277050433	13987.6401326168	6746.29091785638	6881.57363575713	7093.61548489856	13184.8415805994	6458.15866660857	5021.51803707046	6638.44112171722
ENSG00000104537.17	8.36727041200868	3.69386615500286	5.05307642122722	5.99637219948856	1.64464611255565	7.618070719379	4.40659667332784	2.70526384109908	3.15162158412927	1.1444439933471	4.41701370524513	1.96250758296188	7.09197123077039	17.7768347770149	1.7424766150243	7.79388451923131	1.17153683743493	0	3.53970393250261	3.19204439266933	5.15164354578578	3.6556645138482	5.37546393151622	2.55795285540316	4.09702587881137	10.5900840048778	7.68810772784915	11.2727319078158	4.80702712144768	1.0571600723624	16.7668944575382	10.7365355053445	6.35735553339625	3.28098791160086	0	9.65125702016887	0	16.9691524618112	4.61541644139127	13.2982720949514	14.1248233630678	45.563092549626	7.5163714327552	2.28064597247615	12.2824022636899	0	3	0	8.58307053093692	6.4470488459917	18.6687311506019	24.4566636109814	13.2409396457741	6.69658923795047	2.42959827063416	1.04779029430245	4.0221260862614	4.06177222350847	4.63688139194571	2.51305925452932	9.98625879247929	15.9372660174717	7.8948753268695	0	19.7470886035164	11.8525227074471	4.72975077420926	20.1724762469392
ENSG00000104549.12	108	44	74	78	102	141	48	101	137	31	67	28	53	23	93	40	103	91	172	71	60	174	140	145	46	102	134	187	90	81	259	74	220	111	101	163	124	138	160	165	162	193	31	102	160	32	112	43	87	92	140	130	184	89	58	127	182	148	200	215	228	79	134	92	422	66	97	114
ENSG00000104611.12	10	14	4	9	30	16	11	4	20	2	7	1	25	22	12	4	8	6	10	18	7	9	31	5	10	5	9	11	7	14	16	16	16	8	0	4	11	10	24	19	14	91	25	10	7	8	1	8	2	3.73554742253971	36	22	18	2	5	12	7	7	8	16	59	29	5	7	30	0	10	43
ENSG00000104613.12	706.061221436218	360.039415547103	514.98115804551	584.053680968839	747.18063403644	852.898023051893	420.212426956333	639.398707195885	865.265686471069	258.107593989479	664.981680170558	263.467760350307	420.804994626833	207.014395132304	681.425786087133	312.742663989313	854.44122566786	547.58955060029	837.176510451124	403.223510023599	638.036126991628	819.258076539807	847.652767132457	682.50933015789	374.723618382553	499.757428002839	1325.25700296233	1200.43832910921	1010.2716736554	710.030007143503	1223.24416873239	349.541112512495	1458.68616068189	1124.08270756888	720.39205791319	1126.12081441011	758.124575472787	1400.32974414612	1548.5725786862	924.870849479132	1490.15792774122	1077.88540860414	313.89595390168	539.152231475342	1133.2776768405	561.780023478708	563.149828326946	361.016323749516	663.043867008456	875.374871270842	896.833876445664	918.733318197352	1338.84183459595	710.21641693052	392.379083379941	1051.57104384438	1039.2840319629	861.630613337184	1017.1394412302	1071.63532472248	1449.00227141447	579.615028880648	833.748301578337	828.351545754517	1402.00961508532	534.535958302356	585.314273727504	803.429422081688
ENSG00000104626.14	193.569518702293	123.920814902524	150.60681261064	239.318819585281	255.210824693148	360.903502141125	153.09546197561	201.06389110999	269.175107927606	107	261.067811306855	80	110.91982080583	109.855135503893	173.189708891404	77.0079988165761	296.205728853368	261.07498736957	357.116020298678	145.009600332682	268.400415374657	238.037688424444	277.952539522811	218.037536626023	125.082992886241	153.025879519675	485.612828464377	598.371702029284	241.982077313082	286.561021849929	453.187128357402	113.995618562542	499.432761865958	323.023201042646	127.015285479472	345.427442026664	239.456302369743	462.095419766749	443.849595159751	244.959030231446	462.547674142352	456.379074291578	53.748861285782	198.688378937823	346.556729360349	146	206.053584291878	97.1178888279366	175.881488673693	200.02407342315	340.366223605084	397.112390879924	544.260014812786	234.028047517817	121	288.905858109872	347.44702454634	287.233521212711	353.725718404857	581.800847947959	435.768178786482	165.332578988346	313.226910989412	220.399043055336	567.964689767	200.018983351897	186.133094856097	206.077906675102
ENSG00000104635.14	91	49	61	71	58	113.794229312321	52.0366610579079	91	58.0583826028144	25	67	39	24.1999196751849	11.0466582630009	80	38	78.1360480556306	83.0583964957775	68.04246462478	57	55.1967011427042	98	92.2472477552261	117.303162383179	37	56.5883180167789	84.409972897283	182.050408727647	101	66.095524626978	164.554208564019	46.2225352542564	196.28204023107	124	98	143	82.058646735903	121	148.632979515717	59.096047824669	167	187.599147655097	33.1601026646575	97	162.221625646987	28.8904200294849	44	50	113.541409518031	95	132.038324155852	149	164.071937061235	91.0473453420561	54.5121772694558	100.066195878403	124.197198658073	107.060018804724	113	157.071669213843	240.438829195082	44.0257333590318	72	92	233.099348030853	32.0324707053754	45	109.406555319768
ENSG00000104643.10	313.093989325218	124.866256144597	204.106259292422	272.815855041337	287.394108426855	448.916019845977	175.059636491255	332.490217210086	417.366213614968	110.991417129444	233.712058570311	105.795568162178	151.228645129051	75.3086747885661	239.346501161764	113.674123722371	423.75544291384	237.509523808809	461.511472361988	181.541247570956	229.712706847355	318.031919622735	282.696301660694	261.153098688965	108.088354725899	259.388413494694	527.983199696755	538.818521061763	381.794106320295	355.334690423361	552.316924284242	142.604867857902	590.602003795064	415.25845918635	253.01049332915	475.619198573039	262.50354014202	551.86743629182	612.047190624906	275.569644715801	657.52683741164	493.906354370113	140.610584133872	266.399840903313	392.534468941545	109.436144071078	224.930719419264	122.066820774925	213.071246775159	255.636586992859	358.131249440764	494.517503209388	727.259317374594	253.27931540381	179.202484099976	341.59414364948	595.79440361047	354.753915323551	506.143664392069	644.640385864953	536.806410189718	218.489442381333	383.198533546981	314.971297840321	864.787423137371	276.012344609575	223.867779712473	252.571202570112
ENSG00000104660.19	1470.00088867996	728.430211833177	1056.54109994422	1472.82429015064	1693.37789053384	2639.27532759089	960.412621038574	1587.52249908198	1962.75987658689	684.478920498598	1485.6327866725	462.353987914706	541.274903232704	556.021406003185	1382.33354968144	470.941823264922	1858.16193141288	1301.69386831435	1828.5653167719	886.715656593268	1217.82542823028	1224.63710442148	1772.66544551714	1313.48442014191	811.631412870425	894.817605230275	2700.99344215208	3156.3186534873	1926.59473286007	1690.26001552761	2821.96476810383	714.721601751617	2872.41002202467	1852.78423052545	1681.26709085461	2475.07164591995	1417.62383482053	2426.96566324522	2771.38606756686	1380.32771565657	3656.80555831146	2173.5102073416	584.971606548741	1191.28887701205	2756.2865884442	1019.41392950326	1280.55822506502	910.97756118623	1549.22963221533	2044.64172213784	2039.153508679	2415.64269025386	3288.27967742146	1527.59649596918	918.644256126292	1811.1594499874	2421.68118755551	1881.42967077961	1891.36721420649	1627.00908011977	3301.53762905344	1282.69687811272	2012.10933337375	1520.35541255371	3138.09383858924	1061.63889360467	1169.0208351196	1552.57680698658
ENSG00000104671.8	79.7018793793559	38.9553264866763	46.7083133860443	56.9407288399889	107.549296488788	72.3023679129286	50.6887187607082	46.7746677804623	83.4487631802726	23.5943377571459	55.5742509573924	32.6441356784917	51.7978294675557	37.4552417038853	85.8730462956234	39.4779021128994	158.39220493663	55.1830676737049	127.582585016241	30.2979744308463	49.6104963390721	151.781573795773	94.3158279791811	54.1161370642802	34.6303127556965	67.8838785491966	107.803258311712	139.719369594	182.509365847745	87.5554980805098	157.359599664121	41.9651641465334	156.74155680018	209.573365934481	78	104.531144195512	100.501765165273	272.835948044352	336.614151317544	70.681428943999	122.183930625093	141.876056410704	60.1440150803796	83.2254902538087	114.056358055333	44	98.5103568384423	72.0114927175297	70.5136538725404	188.252852884436	78.2505918872065	80.6142769427706	195.659234210017	121.287243798221	35.048409298617	103.765308663412	166.640301791522	98.5221091243858	96.8186589460306	221.807210402705	171.140137199246	80.3639375571668	93.9646277652926	78.2444276189848	122.458442664615	62.0015950610823	68.5999422965528	47.989131714096
ENSG00000104679.11	423	194	228	373	524	495	355	316	527	176	372	184	403	123	561	214	436	268	383	235	323	526	425	406	211	288	661	759	422	356	624	292	713	663	340	592	448	775	708	701	660	606	177	414	687	374	289	337	385	424	527	489	642	398	298	573	606	424	471	667	905	472	491	424	971	361	249	479
ENSG00000104687.14	1245.00669090221	736.904990113563	1004.82029149874	1408.71984664858	1428.68079005782	1458.24630631578	1012.54192134614	1067.35238564122	2036.98475982241	657.536934037845	1635.14259490827	363.085286639767	700.813846468085	480.383892503594	1104.5377585257	524.310402463131	1446.12683600559	923.478451447128	1368.3085465953	860.94742031115	1090.21166965871	1228.91817518721	1150.47744309439	1173.59409730405	599.390040672256	834.282299262236	1789.13698885227	1918.40320638588	1309.27053182203	1476.94721257465	2930.63124710429	776.861310259896	2083.64017137915	1279.04357054086	1025.3169038422	2197.3728414884	1163.58684310688	1908.16490549392	1691.94998556377	1493.83864910051	1705.44950481779	1850.69179463499	310.833062247014	1252.04124729058	2028.1160235439	1119.6101729104	778.593537434753	697.173264319311	801.539964531585	875.671968666575	1980.83094304628	1604.98475447258	2042.57971296974	919.482950169356	1037.80653827104	1775.3460703128	1241.51203040183	1176.22365459894	1671.29339640411	1431.7762327394	2508.38711032192	938.315508204599	1832.99952741137	877.940484394156	3703.45038732351	1133.95222745578	750.005724936631	1357.70351158236
ENSG00000104689.10	285.931480960948	128.36038327476	182.353110048301	240.662962930582	257.675651621914	430.394118400971	166.393923986955	276.781486620555	316.150754177787	130.784792975262	203.219016844251	79.9516276924842	111.097627267752	82.5103431646651	283.839571657104	83.421690203039	338.508352176519	228.193100636903	286.495354446848	187.034350849619	173.014426417274	324.879967312165	289.707993217724	261.227830125273	127.778360467834	102.92002123084	527.48083591178	624.540328889964	311.085123262529	269.889911297222	549.905230215562	138.527667687632	620.964457168541	288.462976543736	300.101043129196	494.382677569113	257.368489182443	371.241846731246	605.485326074364	275.819364061534	778.708217412474	464.033640018219	106.881247197689	319.582908418967	637.490749382715	127.25835116229	243.566334290696	182.007544215122	252.337293769058	337.854366212371	377.082110199347	412.664431189339	645.980044470975	213.047218273548	191.722773068616	381.116945216294	437.182319075211	379.165474857633	408.540485316076	683.016233310877	666.344403172882	187.828988458407	338.652845230876	317.835905324131	573.074094034757	258.093037624025	236.337256859587	188.078826141148
ENSG00000104691.15	34	24.7425767230492	21	34	58	43.0033041795388	14	50	45	11	38.986766462329	26	30.0577013044509	16	56	29	72.5638720030387	36	65	15.9519071864701	30	47.7133304026365	45	38	26	41	81.8688845850757	78	95.454821509576	53.9062035717571	81.7318425264793	16	94	88	32	84.4654773598176	67	104	165	38	108	88.2268821478261	6	58	66	33	25	0	36	127	32	53	97	50	19	65	120	68	69.6006726715562	101.50110311979	105.337008286442	35	57	50	63.4905412647032	4	34	39.4584968369982
ENSG00000104695.13	407.951179242603	227.832483093899	263.083088337195	456.288847594067	497.611775464832	677.21879031684	303.662841107907	415.913331704609	540.577179403647	272.067937461231	545.082386787449	146.026883516095	222.982466436507	114.970245710116	349.920143154088	186.942348889178	549.574479807083	331.883079338601	596.804415987484	308.000122955553	319.093466389629	675.259797950765	483.723510733839	373.792533832333	253.001282492354	364.346739901484	723.129242839319	936.32235729366	740.056659524677	528.73856677221	774.708023399813	247.536104638834	809.566782731744	718.230465316244	516.221060146857	677.620208909629	476.478817850398	897.565001491412	783.409864477041	484.883926310816	910.509206314524	628.571282024137	167.814347075386	355.261301526631	749.563740024237	333.016646103183	287.0606451407	243.727761159517	347.075772912278	404.616368614197	544.98035047296	705.561985272729	931.664149034422	438.776615664693	274.433928775429	667.783109056356	649.78223611596	540.172327029954	628.848380701161	995.386906406225	812.481729200119	448.232341899281	584.978345764849	385.669428503133	1268.42097331766	439.148939727275	324.808094236562	403.987922290673
ENSG00000104714.14	1139	491	809	706	1041	1208	696	1024	1883	371	1268	354	752	538	1520	451	1372	560	1551	625	1361	918	877	1209	502	721	2004	1246	981	988	1632	721	1685	961	628	1740	763	1850	1229	1288	1632	1716	401	1042	1157	630	570	830	673	610	1706	1441	1232	771	673	989	1066	748	1653	1323	1227	760	1476	786	2745	800	792	691
ENSG00000104722.14	11.1149230122656	9	7	1.90040116557065	21.0096518087827	6.96222245939489	4	5.20680806163797	1.41032801595565	6	9.35327860354272	4	6	1.50853837510118	6	3.49326842021439	4	10.2818161989287	5	3	1.40202580914287	10.1601310437991	9	11.8766736643044	7.81217391304348	3	9.92287315251903	12	14.8047266042191	3	14.4424417056335	5	18.3852825421129	13.4903002636411	6	18.8538560078229	15.0586427993111	14.9883085542316	28.2372794828627	17.3361639077443	13.6411657333656	18	3	10.0284119736175	11	2	12.1871980225594	5	5	12.0801117196713	25.7147694426975	6.9800716667451	10.956628319837	11.769769072539	2.61136478944698	11.5496671314676	17.6702860245691	15	12.479877437018	11.8574154459163	14.6233725770323	6	6	3	12.1741202266417	0	3	3
ENSG00000104723.21	0	1	0	4	14	0	0	3.02800489135473	0	0	3	0	3.06280351969337	0	2	0	2.07932252064086	2.002479771396	1	0	2	0	1.00466534598888	0	0	0	1.17132194433202	3	3	1	5.10263736593302	1	2.02542171120508	0	0	2	5	6	36.192438495697	0	5	5.66200566416861	0	1.00204656068923	0	0	0	0	0	2	1.00171415633097	0	2.0023318351423	0	0	0	4.93009235794229	1	2	0	14.1298679716315	4	0	0	0	0	0	1
ENSG00000104728.16	79.0386647326093	61.2582868184438	77.1865517290474	77.3095831849978	88.4734034052566	104.041913445336	68.9071586071285	63.8750986630418	129.738912268358	26.349640714112	97.113647236859	38.58876162656	60.7127335111906	55.8706974954453	73.4407395523347	34	111.960092191391	69.6898220557893	99.1639426751653	49.4702913688908	64.7538710323093	145.927840052012	120.118244829526	85.3046707707893	53.1396512684847	67.8864585749081	128.763850868811	133.705683861353	93.591088107762	61.699568060778	120.041815278164	56.3085962609093	238.697976927408	88.1724102383915	58.25630154116	89.7973498460262	106.645194116655	103.619608003259	105.750187907488	83.6506721281838	127.529534446238	175.550036089194	48.0493518640423	85.838451845013	124.671597987755	88.6302703942541	85.5654051372351	73.6527455456966	28.7873430476769	41.3661671562863	125.913347791298	75.9474406796197	121.399255644965	64.9614855817451	57.908814999052	137.12274926878	116.841699266558	100.152820770422	108.783926685411	452.330499731508	152.722904378825	84.263270261475	111.640835815483	115.330542247314	196.206993793774	85.2889738214582	33.9764150567961	116.382108546256
ENSG00000104731.14	828.420157478871	474.752039185563	703.072701045946	809.191806570379	933.518934605047	1305.25978418681	779.16160521854	1117.38167455293	1206.23729456895	512.501282174029	895.119441387001	623.334326898825	522.99933826201	318.008545625394	1142.57538991784	394.208616592426	1089.22026673456	700.773471376011	1001.26068742105	642.798086921666	484.2419794258	690.885067419694	1098.68634779212	1288.69790041797	509.557417428896	655.929247347018	1595.50057485557	1605.56401417279	1228.07033058996	1226.00828531005	1865.41053355085	663.021375487901	2049.8122403513	1602.84697570243	868.155400631311	1485.77658574714	1261.73099402036	1723.40208539922	2002.06643431163	1235.55681008502	2222.70867644073	1662.70979673607	451.6402655743	1449.51954750032	1906.96297560776	882.605486462536	786.762026548186	526.318117228682	1105.13316623678	1046.8119690463	1345.9755871249	1364.62775329311	1874.14331049633	1071.61247899604	651.537422339093	1145.26727488459	1751.73704711634	1092.44232008456	1241.15902366006	1505.16543475763	2406.26744749743	628.59167794245	947.526051388438	1153.29448787061	2255.55675975258	1191.39270952316	650.863734516876	1225.95143651308
ENSG00000104738.18	97.6804758973747	126.500244009763	198.695741453466	182.70218038206	171.775958722807	251.76467932334	146.066728413204	215.573286109063	201.817335970343	68.4618268213886	148.425834124876	70.2592435811145	66.7349891425438	67.4725427212793	175.408143849281	61.2099216677491	171.944060378734	142.366707581445	175.535726018274	130.099111450371	130.584479803399	197.849198845362	246.550018443827	198.041103034384	77.2887233596486	104.939240540111	252.842788655375	287.403620692561	196.550023881939	175.070629057727	285.700554182466	116.970047778485	342.891297039771	374.834757975098	121.535124211307	287.360426460677	205.682341919256	327.913328485045	239.217468871864	176.647994518335	533.235564245248	714.058817361573	76.841637542767	329.056644537238	296.035358141206	85.6575011501641	86.3334574374746	122.76905944962	169.339497194532	160.317180777955	128.119947007376	275.210450354278	255.455444368189	135.096775323406	128.532448480552	256.664223464464	275.019324679843	200.763101123511	205.887425941626	297.975368809998	424.716421193846	143.155874570266	254.297584122059	131.590291538924	436.116801979895	201.20952162168	137.517638716319	261.354599469969
ENSG00000104755.15	0	0	0	0	0	0	0	0	0	0	0	0	0	2	0	0	0	0	0	0	0	0	3	0	0	0	2	0	0	0	0	0	0	0	0	0	0	0	0	0	0	4	0	0	0	0	0	0	0	0	0	0	0	0	0	0	0	0	0	0	0	1	0	0	0	0	0	0
ENSG00000104756.16	210	136	206	205	332.950450613168	357.884681477649	130.972928139911	321.171382219802	362.847514276055	87	201.948725717578	105.746119820372	46.2028797968475	79.95913834304	203	77	369.930101581789	208	382.948653653663	151.774633620614	197	259.9223563717	309.817444868674	195.982218563247	106.669097786911	183	448.631747222765	476.79354020389	289	360	386	120.59318941315	547.693894462507	418	248	458.963376419954	263	454.775353543199	590.908291807254	185	548.913336285847	496.248612937297	93	284.962238626981	361.969027171283	123	235	60	259	263	313.588495981074	401.457326677232	614.702919896526	239.942641056168	141.976961120198	338	447.976872580563	338.942954436894	400.983369248927	466.74806971354	406.856034696237	118	358.883958606338	276.776537829594	663.651788301058	232	202.950485269963	208.967724682692
ENSG00000104760.17	0	0	0	0	0	0	0	0	1	1	1	0	2	3	0	0	0	0	0	0	1	0	0	0	0	0	0	0	0	0	0	1	0	0	0	0	0	0	0	0	4	5	2	0	0	0	0	0	0	0	1	0	0	0	0	0	0	0	1	0	5	0	1	0	3	0	0	0
ENSG00000104763.19	4884.82868404464	3454.61592000638	4433.1759264597	6241.20446344157	6970.1810347213	9994.55297203351	4765.83671258368	5103.7010942148	9013.59978294388	2387.39296580268	9016.18373859126	1455.2923396445	2779.23246870757	2910.70961919979	4020.70468021777	2450.92298278959	6864.28886762771	3773.21240421988	8935.83034048868	3002.01288651949	5141.67271159528	5789.03850872789	5776.39642829043	3419.94291046576	2946.30641677502	4083.10022782272	10232.854331684	8839.5519120788	7086.58605493974	6557.38797216761	8956.59888076914	3562.80194646627	8819.47616746239	4966.50602462676	5406.75002016729	6518.42596393011	4681.6361630701	14716.7752211136	6779.1299474636	4536.97367136057	10905.6215021945	7787.78082552483	1715.31018483263	4103.43276438125	7356.85975266315	4344.41565112113	4109.17180794654	3247.08221400524	2973.41468195538	3664.12659290472	7538.79286178042	7465.09302457285	9102.83483274427	6030.67189263243	4120.10174536368	6969.1937288174	4753.36190969224	5470.99813963375	7928.61341000668	5741.83865235694	7501.78825524961	4248.13860680331	7123.66882998886	3977.38187051416	12771.6047669064	3066.96096990796	4008.4637281683	4907.07082033299
ENSG00000104765.16	3687.76558652402	2250.24751055882	4084.07094581405	2786.60979617325	4996	4444.14639087664	2902.94812976445	3665.42036438426	5851.26102274355	3006.75452933055	3999.80288734178	3521.40409494114	2066.76135513476	1571.17282040052	3971.92572227892	8975.67264131256	3756.64310285962	3734.41318373036	6511.50365799549	4373.81861556166	4499	4401.52903019444	3707	3820.79356035251	3103.71571305335	5156.80354043854	5514.65082308041	5507.98865697229	5647.60392532582	3907.59101438229	5605.39006010841	4365.95865660879	4251.89169059943	6675	4327.84185260893	5600.60035520074	8290.61287383414	5920.37538693529	5994.76569179859	3042.76616193817	4681.94567720529	4257.01955537065	2905.37244035935	3663.43213175133	3971	2100	3011.97441853637	1671	2008.22545937753	3504.85477432273	6287.98732515793	4393.2586594646	5718.73455901156	5021.30849269359	2980.74407010472	3691.01988578645	3714.08089376808	5583.53898833857	11611.4336962894	4418.74372772753	4269.42712193437	4114.1821962265	4420.18420031694	2311.9380074907	13657.8145261905	5187.25906992519	2549.00924553813	2627
ENSG00000104774.13	4512.47232016668	3149.04231206262	2979.40167473359	4509.7677295959	5251.86106658736	4535.63403705841	4393.98408501684	3891.82303895959	6013.78914095835	2803.15756226377	6083.79639015848	1651.62694628362	4511.36650547341	1539.00377141461	5853.12020753936	2059.53433851596	3896.93849282467	2325.32509700083	4466.29955249922	2527.23278540184	2962.64346716566	5952.52942273542	5608.7538400507	5529.42485364869	2653.46912726268	3270.57437247928	7413.49302229345	7516.97360095353	4592.40063586111	4960.13755550221	8815.77457093188	3298.47334653261	7564.40293477009	4722.83914904609	3316.01411105692	5512.34677573753	3812.67939468068	8202.6838772366	5184.5259368182	7260.94716946551	5602.32443264487	6972.67649199769	2188.15101792418	5477.6622943663	8055.71288733475	4850.85170446771	3103.16786218384	3434.440035309	3213.7272467322	3464.17538780231	5507.47872857255	5731.44291500714	6155.47480692737	3771.10092252086	4079.84771156445	6277.28150223998	4667.22575866699	3323.96051277531	5842.89630746533	5152.02354431333	8693.01101432175	4571.78380629477	4837.69761023556	4095.74171322429	13612.5294427156	4356.39031143301	3004.14067751756	5215.12111873571
ENSG00000104783.14	622	270	137	420	565	430	273	334	476	169	354	243	408	50	344	142	612	360	352	354	274	769	540	429	333	235	578	381	629	433	549	210	1102	699	224	459	449	664	1053	873	812	658	143	460	1022	302	293	290	329	700	321	479	436	528	310	637	566	530	546	2355	916	478	535	760	755	578	398	504
ENSG00000104804.8	0	1	0	1	0	1	0	0	4	0	0	1	0	4	0	0	2	0	0	0	0	0	1	1	2	0	1	4	0	2	2	4	1	0	3	5	0	0	2	4	4	5	3	0	4	4	0	0	9	5	0	2	1	0	2	4	0	1	0	0	6	2	1	1	4	15	1	6
ENSG00000104805.16	3448	2667	3286	2759	4616	4980.99035341229	3903.73430946275	3918.85762394238	4672.67604349842	3165	5085.61331960519	2006	4439	2346	5767.85755263986	2829	3005	2779	3528	3604	3408.99767751692	3458	4429	4542.98953201837	2653	2826.99716669206	5899.48055477605	6243.61059751877	4040	3812	7933.90256449734	3929	5539.30830117302	3891	3339	5108	3718	6666.73959490633	3596	7252.50397796653	5058	6417.97236771213	2473.99647291902	4601.50899570545	4856.98496794814	4504.99637027129	2473	2785.98616814726	2643	1933	6783.99648930907	4849	4976.70255368373	2825	3515	4609	2936	3322	5653.99208156946	3084.85584392914	7462.72966501103	5102	5371.99416637629	3075.29610297363	11710.240478544	5732	2543	4116.99816013396
ENSG00000104808.8	5	5	2	0	4	7	6	8	6	2	6	0	6	3	11	5	4	1	5	2	3	5	6	7	4	8	1	6	3	0	6	1	4	5	1	10	2	9	8	0	9	4	0	8	4	2	5	1	0	5	5	4	6	9	6	6	8	2	6	5	5	5	8	9	9	9	9	16
ENSG00000104812.15	648	417	514	793	616	741	535	535	916	346	684	273	439	178	694	311	673	449	578	457	500	717	696	900	392	316	1011	858	753	653	1427	483	1286	692	465	922	588	1060	997	920	1152	1168	248	755	1382	567	497	380	542	485	765	773	1037	651	515	750	756	623	909	981	1442	461	889	688	1710	765	522	681
ENSG00000104814.13	1395.98764019713	828.999229765247	853.934234874228	1371.74208583782	1405.49145753634	1450.86326416522	1122.77639392331	1371.14333631965	1416.91595284335	780.381032148817	1227.45500858345	973.712173313109	1224.46949481792	323.984059619989	1841.82172802611	773.772528160725	1498.09830687135	1214.58781842177	1187.456368985	1326.81102626948	938.40058078797	1415.5368814543	1910.5624014978	1994.88283386243	859.434593460559	930.557325808239	2328.02361415494	2119.05709152055	1726.36380493946	1523.23456050698	2818.64135308878	1200.11862907065	3312.13329299147	2594.10038588298	1010.71693453863	2446.12601516612	1841.09558340216	2625.71114557299	2814.43350446329	3193.78844492216	2481.1650595929	2561.88558550558	987.988199015893	2236.98747279372	3790.84222230146	1211.7321549332	966.145118426194	1251.34246681124	1333.32394636773	1338.30350660801	1742.76764737338	1803.8379111486	2351.18050922153	1199.67769121299	1216.3695469734	1796.92412084662	2299.67216775804	1738.65011108165	2070.58680059376	3100.2911091518	4137.15034884312	1258.58222870226	2052.84911022801	2006.405637451	3752.81723114577	2221.70596884299	1252.75483953449	2057.97328176513
ENSG00000104818.14	0	0	0	0	0	0	0	0	0	0	0	0	0	1	0	0	0	0	0	0	0	0	0	0	0	0	0	0	0	0	0	0	0	0	0	0	0	0	0	0	0	2.03872454671911	0	0	0	0	0	0	0	0	0	1	0	0	0	0	0	0	0	0	1	0	0	0	0	0	0	0
ENSG00000104823.9	1389.24932942503	772.398406811483	1030.44296718259	1286.46830649653	1437.12770277081	1957.85135436502	1454.20417997759	1300.90910972302	1791.15132879143	769.662709163773	1394.75954064483	665.718165558679	1121.60502682265	450.233826766955	1595.84672842392	850.314409443753	1462.98483788486	1032.48542478493	1415.63850704295	1030.67734403265	878.947732944407	1646.76495953575	1312.99724347454	1500.30587302854	868.645984984115	931.598017545407	2134.26078009658	2165.76248741263	1735.35615799596	1599.75895006059	2863.28354246843	1052.86566385796	2393.38401015546	2189.05728332402	1412.09937360004	2151.32676398383	1493.74563318613	2603.45301909849	2225.86127719329	2451.128860809	2144.2219194146	2200.16798413213	679.723253759961	1676.73332739793	2836.16218119667	1477.55591005962	855.501729571979	1240.47096818842	1332.54661979673	1168.2383266623	1825.90558924658	1779.33948998443	1810.76485192646	1283.57897029818	986.099899073457	1608.51631957191	1562.32274668478	1409.85080992664	2110.08756322579	2227.97090571206	3093.90275479928	1673.74445963314	1846.29346835208	1543.45450850837	2965.60450936475	2121.1649880523	943.976889104185	1777.89943663782
ENSG00000104824.17	4619.49549018295	2760.14934095226	3484.69132265194	4590.84221065898	4990.66144911304	6088.0666068332	3778.74076887395	4277.66501901606	6389.74178388409	2472.48485071953	4789.73116861369	1914.9425306303	3407.43527187295	1979.20070879308	4812.04042680248	2143.46983367488	5399.30811899576	3674.27424229857	4529.84347097004	3336.53322447206	3336.41217707834	5120.12990272451	5475.84182672288	5576.22034201267	2786.41557437205	3133.67677571069	7521.4282119125	7370.12099452883	4850.7300289357	4973.96899771147	8957.84429032458	3344.95491191135	9148.38392200253	6011.68172522318	3904.9172123173	7236.74990145285	4570.73110574061	7889.60485605174	7015.86754111558	6841.61526273079	8717.72805349744	7345.98952094037	1704.47985571722	5204.23562428008	9028.90512745217	4115.25613592189	3089.46177322275	3528.82445844471	3748.65039796738	3817.70538874526	6591.32506892555	6525.30835867853	7415.06827765127	4267.85377844398	3446.12691085345	5744.36903575446	6200.82676345887	5018.77546157281	6215.50543876126	7540.72760909121	9296.72563353259	4212.54162952908	6664.22349647795	4785.58895767136	11520.1232802998	4735.8609552374	3387.20243153598	4937.2587305335
ENSG00000104825.17	616.514889566101	363.909537002716	466.053178397395	612.775688778491	650.651281152566	836.465794337933	531.206906119823	542.240183100221	712.797154309978	315.74456816089	711.419955876044	256.852025539469	592.152880333276	311.512878499571	697.903813538539	277.069140365848	605.623338777635	479.466277320778	524.163381051004	453.034202081486	527.005452045132	720.908953301849	597.959409617197	579.468218547315	362.844598765222	396.929852119046	963.184315130798	860.120208779258	729.93839204259	631.370526753835	1000.58951729207	484.681059275749	987.868644013364	630.809483149712	539.989846048696	770.611763656093	536.245355432996	1105.20288020515	802.216544037002	934.013249935194	1075.66531469455	1016.6359347118	343.086206354244	738.792645598119	973.590510445464	655.330192403592	290.492985569669	454.635615551126	443.250024510289	415.296771670477	844.275613517496	773.170118761981	944.04593750922	496.29747104792	458.548827723302	732.804312204606	571.197924207522	653.479104553793	643.251169049293	741.178565030211	1130.8696619118	769.513665264697	734.347222341233	547.374491989398	1757.73586990006	784.479679008823	367.707315614574	634.885563173998
ENSG00000104826.14	0	1	0	4	3	0	0	3	0	0	0	1	1	0	2	1	3	0	1	2	1	0	0	2	0	0	2	1	4	1	1	1	1	6	0	0	1	1	0	0	0	8.12125313000906	5	0	0	4	0	0	0	0	2	2	1	1	1	3	2	0	1	1	2	0	1	1	4	0	1	0
ENSG00000104827.12	0	0	0	0	0	1.43949044585987	0	0	0	0	0	0	0	0	3	0	0	0.499999661411139	0	0	0.999927530757231	0	0	0	0	1	2	0	0	0	1	0	3	0	0	0	0	0	0	0	0	5.2895799949838	0.5	0	0	0	0	0	0	0	0.499998039699716	0	0	1	0	0	0	0.499929290840743	0	0	0.499999139144103	0	0	0	0	0	0	0
ENSG00000104833.12	27.0474373416421	20.8484364723607	11.2735253325994	39.7274707816236	41.0100887497211	21.9607516477421	29.9134120773667	41.0424922145836	25.0106030931133	12.4925378786259	25.1970033292473	25.4157287328428	27.8768188608745	9.48809006866371	12.4861412190831	3	24.8974399546153	42.7139278028907	27.995479648914	28.3823714863208	38.9009315486552	71.3949071375656	38.9089076915862	60.0209177780373	48.7837077569243	12.098444936071	48.2717804365036	59.1068087367277	38.4248420316118	42.614333576075	73.0949712926034	3.18967745604438	87.9847046252265	83.0892324081878	16.8915144488693	31.4433993310582	6.72258053962906	33.4982519336441	74.0297351703644	40.0610243913203	23.5862503882639	70.458128202406	11.7668954435531	36.3508551696577	95.9027899365505	30.8516905854643	12.0752106661855	4	44.0753633812538	44.8463922468357	36.9293719664707	59.8431927684389	44.0126101393376	52.1329399404562	6.42996795768743	67.7007433750782	49.1610356472328	35.7592205025892	84.2798705554401	238.365119525506	90.0053304169253	33.8443553740129	52.7272719136658	47.1168427978446	82.8073644593692	68.8392373192402	51.5567069916214	28.7354230083618
ENSG00000104835.14	153	95	187	167	178	203	141	246.865810053285	230	99	100	118	167	38.0535265688809	225.376509426999	98	209.979291796248	152	159.55600947023	108.654391767034	128	205.615900494049	220	208	51	97	253	321	280	242	353	161.741896396012	266	299.163531835026	180.163508124119	240	246.115336775272	256	309.938951736889	312.82233897856	324	339.660751065944	142	282	341	139	105	147	185.119692508245	169	248.688292046531	241	284	128.604313613753	207	233	261	261	280	425	440.207317807542	193	234	201.844673476595	503	228	157	302
ENSG00000104848.1	25.6182412917365	8.27226692771229	6.51846955765238	11.1954647744587	15.8940357430389	27.6779003351211	10.3708822031877	11.844466823713	25.9861151727223	8.59142100075235	17.5629959183186	4.67577306254783	31.1338419809978	22.5992409016606	24.5589692520361	4.11100783184809	7.66440848732964	5.46444265107857	9.08652306331875	19.0909792400419	8.00349347458848	15.0798118842867	26.2132192861716	15.7342864317474	4.1548974718081	10.3187497604039	35.270040214124	17.4873073635179	15.6867897880348	25.9273871763651	17.2324393874632	24.4183145812308	20.711644790609	25.2833944861633	5.2357621090991	15.3431776959033	13.496416534603	19.6199965054616	29.7944530809356	32.6358901222537	28.2501331134625	111.042071203115	15.6505947504936	6.76463442489509	14.1013808079947	17.4880781297357	5.36892663600183	11.7642080002649	19.0606698123896	12.3872372953071	15.8603364477559	34.9135708125771	29.8286080232861	7.62618353830795	7.60831104531759	12.034038240387	19.7207576454612	12.8179890770508	18.2104029593308	17.0424900209821	116.085380945551	14.3195086180407	20.9218163183236	6.61917665618237	28.2530847363354	11.6238343858823	10.3045335237393	35.3858259439681
ENSG00000104852.15	8686	3352	4903	6091	8091	8148	4756	5805	9843	2712	8324	2910	5101	2423	8423	2439	9335	5029	5909	4958	4634	7363	7833	7370	3565	5447	14043	12256	9721	7327	9737	4040	15153	7902	6118	10501	5898	13697	13148	11021	14996	11266	2228	10136	13034	5528	4747	4996	5256	8641	8639	8693	12749	6882	4577	7833	12118	7960	7400	15162	13397	5552	7927	9959	17345	7192	5297	7454
ENSG00000104853.16	1322	985	1275	1492	1423	1827	1304	1210	1605	860	1955	521	1284	749	1726	843	1369	1100	1229	1323	1065	1608	1665	1600	967	951	2253	2343	1388	1459	2566	1121	2397	1254	1172	1889	1478	2417	1419	2195	2220	1952	453	1695	2606	1437	736	881	1116	883	2263	1917	1911	1094	1246	1665	1277	1471	1810	2213	2725	1327	2039	1143	4089	1925	924	1491
ENSG00000104856.14	875	530	823	1057	1143	1593	1044	706	1302	530	1234	258	1084	307	1071	425	1030	1010	843	688	772	1917	1027	911	663	582	1446	1433	1231	892	1532	785	1430	605	858	992	660	1316	843	1250	1484	1281	325	625	1548	835	522	988	462	441	1561	1155	1046	795	748	1118	636	1099	920	1302	1466	1262	1127	689	2266	853	505	947
ENSG00000104859.15	1497	839	1034	1269	1651	1545	1092	1155	1841	637.422872348018	1753	498	1073.91308036858	776	1453.44848544169	584	1547	898	1116.50629054502	920	1054	1619	1329	1249.46105146803	735	893	2341.19211424631	1874	1559	1356	1907	837	2561.54772570976	1255	1126	1677	1083	2650	2110	2012.98033837772	2266	2149.68137382605	472	1949	2340	1047.466066584	994	950	829	1164.10983327225	1708	1669	1986	1220	935	1503	1458	1292	1438.48300716457	3453.74102653349	2365.46471510619	1118.10765176749	1663.53184300953	1680	3392	1387	1008	1303.76233565477
ENSG00000104863.12	57.3414745080375	11.4754462910877	22.0152927857892	29.4918518193213	44.3106239275617	32.9059991293566	13.5866722941423	23.326679475743	29	10.0276961976642	29.287007730861	14.4667818842844	34.0391115087393	16.4714595067552	56.7119756860944	21.1373491037876	37	23	37.0820313695886	21.1021490114474	10	36.2802244044227	28.3692876548655	42.1032356199258	17	13.0922723786916	53.2751912572504	37.1230338246004	47.3279937929027	36.223734695854	35.3238493424397	21.664045037932	49.1706347240837	47.58466744638	28.0450081431294	52.2956141897158	41.0865956912849	49.3265180096071	76.1005954200183	55.2497981806334	39.3254402626664	62.6561646811162	15.7467315960996	31.0944317757584	62.1961602609891	29	21.2146397220592	21.1711226174336	31.2128471142432	38.1478217902548	30.5609100790818	22.8332996612833	55.5202037237497	52.303195065425	22	40.0696532199994	60.3644958198157	39.1490972003431	35.8416193202815	77.5965159524624	89.9316916654021	30.9636411213597	28.3951824655077	42.1009826378287	88.0567761638133	58.0591983807971	29.0161315068623	27.0860359574985
ENSG00000104866.11	524.605882523903	247.545862032195	252.369570754025	335.56843822794	460.156512057212	526.277620638543	314.759426808328	359.829077759766	552.496220704755	183.326856642377	394.734401409446	188.114322050529	404.244512504542	172.377516532123	582.273786975415	169.727735416731	570.077132711093	333.819929055772	402.381080548417	314.675376641581	226.866338128821	498.111589715981	470.927690842259	445.476163361222	284.551957016545	258.427399244602	606.460203116745	571.922190287529	582.907469454797	473.059893953215	696.499217536058	290.088186016453	805.097465742199	571.298976076794	353.934419888144	607.672293874377	420.367268394398	729.645290200011	730.810271817567	723.168130097596	698.276940240726	725.035304961838	208.512367388251	633.549074291607	793.175959640737	328.382494869092	318.173820213665	249.111059265587	299.724529289859	487.22955197456	497.967435095615	541.47237422414	682.327480189958	439.257513618566	322.36463435392	482.477820940871	573.117913482608	433.19911081644	495.443629789373	833.121119409033	1006.81715580804	388.543572543383	504.329189916617	509.09321863014	1202.2059810738	673.229848544168	256.695688427082	458.30046216327
ENSG00000104870.13	7658	4042.10524826448	5427.93284481417	7419.06153237251	10069.1297674287	10178	7102	4885.03270320149	11502.0732500742	4712	11360	1763	8721.41449832277	6814	8622.2518778414	3659	8968.05863832082	4154.03621737156	6177	4915.71698050925	7065.06224647998	6704.12502128653	6855.02785644852	5615.05348020186	4491.13105485377	5699.14899028619	14215.2950403835	11442.0901467141	7405	8811.05417690784	10120.1092102743	6034	9839.4826776991	4063	7196.04849034283	8008.15352725285	5413.62631329427	14074	6925	12048.2588892999	10891.2827672737	9346.04586211927	2908.07014555977	7347.24118934783	9591.06351279294	9414	3677	5077.57671726038	3711	3912.13353763598	12789.6352346583	9320	10170.1748690609	5793.15899285917	6845.06616238763	7939.14097126785	4660	5173.08724816193	6414.06887550612	6100.67585461838	10076.6798172938	7458.07739464746	10281.2305345791	5169	19320.0570478816	8134.63542983556	4594.02335939173	6828.11823657029
ENSG00000104872.11	879	396.534518580991	511	648.51266874254	914	858.029069152147	645	692.599300498958	963.077123541888	347.317240064812	704.349749550273	410	717.501660787411	227.070469502799	1044.60054178061	394	917.364127652137	611.036194911076	707.062182592148	558	546.467639046237	858.102630339576	799.358904079206	902	421.129480800076	497	1291	1310.204907674	960	779.139437199415	1282.6289580515	597.245176240302	1509.03916784688	1178	727	1188.14160579552	837.323405063921	1539.46874424298	1657.09209994895	1454	1348	1279.4708647475	513.711850156959	919.177201918892	1554.35234503138	773	479	795	716.067767589942	1040.06624653008	899	1041	1145.50232263824	707.270162318584	607	974.547993220802	1160.04206668714	868.537548024718	1126.07820007464	1396.91634127499	1778.09860506109	873.54310843628	939.040225501045	985	1839	858	606	983.350489801865
ENSG00000104879.5	6	1	0	2	2	7	7	2	2	6	2	0	2	1	1	0	3	2	2	0	4	6	1	1	3	4	5	11	6	0	8	1	12	0	0	4	1	11	3	2	9	6	0	2	0	0	4	2	1	7	6	3	7	9	0	3	2	0	4	7	8	5	3	3	4	0	2	0
ENSG00000104880.18	4176.86856657	2074.95469951662	3065.94110178316	4415.89518797923	3462.7409176299	6233.00456745609	2711.94810408287	3948.57688563905	5136.39200399762	2176.84512461126	4477.02453503962	1472.63476477008	2393.66394360509	1374.58194656812	3941.10225867727	1496.05714017356	4712.016351733	3228.84230602875	3189.62732293793	2778.28960184732	3195.08231506408	4808.93492354297	5406.9081847446	4453.18412332104	2280.54374835133	2768.23235039559	6606.6480279496	6500.77628508895	4886.14978243904	4512.18306991802	7627.52818151045	2848.00435334556	8108.32199271597	4102.26532469757	3627.74972402914	5940.55982396949	3596.55069888293	5915.30492429409	4705.45833364982	5756.8014815037	8746.32603004479	6659.60928407654	1396.24867807653	4816.99399519083	8777.79032523488	3752.11268982676	3159.78919668984	2928.06422521916	3709.10267089142	3064.560725296	5402.06273012987	5925.74723881788	6538.86090563925	3348.63503108464	3472.27676840537	4558.29825071954	4656.22639430732	4420.89480222504	4858.20826507586	8385.3066549816	9537.6098974223	3013.51349785492	5801.15400205729	4507.52850110777	11603.6318282278	3691.33597332776	2988.65478869257	4836.91012322047
ENSG00000104881.16	78.4804054547254	37.4152388518856	37.1570507590404	52.1114434438674	92.2380067669521	109.049587873673	60.4388266808642	47.7428136262245	87.2746020459695	26.4537628511766	89.9762456016104	25.589068480446	44.291689273441	29.6202981717222	73.3905224500425	34.2670133340355	90.3481018424793	46.1934830277846	65.9198849375168	50.3063053402567	28.6861157596018	58.8663653212862	78.3585518225324	84.1483178822078	44.7415544077899	67.5453894242067	81.8896508329721	84.5670161092511	106.089035991916	66.4744607974739	100.953837201093	51.601375674671	141.736928657941	74.0075959935855	68.9413232288816	89.9930365504398	59.3634358773933	103.603439595736	140.621107451447	117.893670723541	162.706307467718	155.563886027422	43.4131414366641	77.5431283758782	135.69851888887	42.871974924886	19.0509515608848	34.3749256246743	46.5902937708289	56.6286103965003	114.964641929439	81.3633529109061	97.0875844140041	52.0432054605447	49.0209768647396	77.7228635320639	108.607013657442	77.4004914163974	106.26556813206	104.703979380752	160.182723140574	79.3880945138238	95.2085263351802	95.3308931954419	200.572546940642	99.699511871334	35.5280570700835	75.7738598688279
ENSG00000104883.8	18.0293939601391	11	8	17.1292465228547	57.6563715591866	26.7874974234227	24.3902240252802	25.5986914351783	59.491557996472	16.3319786702108	10.6834833167312	8	22.2925627532767	9	19.7312868174657	11	30.1799689652335	13	13.564702934874	19.4400100785105	12.0685262832928	25.3751122018842	25.2877084188719	14.2216719918141	24.7212794407465	17	48.7700166566124	27.3435535840983	22	26.2250082637639	27.1111817758526	17.6141655322353	42.3090418725823	16.051404261511	4.65535110530366	37.8462323626413	18.7926438460488	21.6013846403555	36.5075284314104	33.3821721773863	30.8630516250878	44.5270100862718	9	27.0990689631056	19.8590852817156	28.7033234984079	14	2	25.5049986334009	22	21.6491734841126	26.4188350974974	16.365555657142	40.8421331266459	12	20	13	29.1065086125459	22	16.9672081708682	32.2596410350082	45.6420175545736	18.4061328617176	40.2435082925452	49.4956198154659	24	4.57385577970779	20.2206996471153
ENSG00000104884.15	186.607307563826	201.374985506419	179.023572404244	262.483608488224	255.915178520762	323.471703252119	157.513048394472	226.359119154536	334.413188001819	160.505356886774	223.387362086011	145.86188989676	190.633669989288	65.3660527955888	404.716609227387	125.196850897601	297.992427366195	131.910300174874	194.496559057099	192.139331336118	117.110304730851	336.371302521363	311.408175012052	354.2276227296	152.167022206845	177.118018644849	411.715025710775	309.47392977502	288.896117359952	218.906292253452	492.025350439507	182.6982852941	441.418524422468	292.177564732078	194.684763266941	323.934571330309	219.837413908537	393.528744812682	389.640725731366	461.283128027036	478.69971632849	437.96169697735	171.99952471312	232.555690232756	479.783673152685	249	170.310711444	263.340013995657	219.758015234298	198.048972840504	301.478596582721	322.902354273446	439.589964286286	164.619846220537	208.530296185304	413.578006534111	323.658620288801	183.702237337685	351.610301269962	501.239311793336	626.665905549201	191.446415505883	350.075174182375	259.937296801683	887.688148129261	298.204040849599	177.563984724729	309.704300015376
ENSG00000104885.18	607.398785500107	424.282173388489	504.446076080958	666.808477680637	748.697643417033	932.9636559765	563.228820348153	755.558662528423	948.370859540369	392.478618859001	630.855150686282	321.721351810841	427.011527593018	151.300671095734	793.028239782995	250.712734060069	806.95505557427	488.626420485433	662.728008362648	495.090306465579	412.905537278332	861.635812209323	807.512021665378	846.409948670198	379.369867930018	451.046526371253	1102.82168856853	1090.05340679306	858.799846683458	779.48861656474	1260.82038348467	489.052826315732	1608.11698460197	859.887352673822	541.269635773098	996.336026250147	700.817992939487	1205.23867547564	1073.23395815604	1088.39406064603	1416.42032618669	1297.95307798814	286.834195634414	939.485988569242	1285.63875321363	643.949056753274	489.916063816538	448.19465794178	584.042398213443	584.712916078999	809.307335726566	1120.25349376785	1202.78903673313	638.518235863887	552.82407822333	889.424515002315	952.21610350668	751.976272675292	1010.32282853213	1638.55371717717	1369.21854792452	547.626422537535	828.414415669331	930.690666310605	2116.33339710325	901.366129047517	507.202982036421	722.303450820298
ENSG00000104886.11	887.722772943465	319.860109867771	465.626389195551	603.848876067907	913.88569678888	903.215041217691	620.497836446116	623.162722487342	1056.95804890838	370.834833952016	902.707046448727	330.934084357277	654.60935150499	333.275648326037	1041.14273843981	343.607345122245	1085.3145531822	515.676049198255	874.99661377444	487.97253057744	504.823564636585	837.993644005967	818.393936233131	687.08831237264	464.555420351746	540.089256002559	1405.68653185816	1207.11291634002	945.488357608291	882.77881277588	1104.64956417453	514.664093751042	1414.68236291606	1020.03648171498	664.006281631313	1116.83774126004	765.028749343935	1718.11226604554	1434.62492845009	1229.27503347116	1297.24923468934	1220.29675915021	499.81037695965	859.329244293054	1171.11399297867	668.636757727509	525.499082022417	494.106931037782	545.739811574101	1034.23755838765	1055.18396417894	990.236761565261	1250.80457540402	752.921937219418	529.820698296478	1007.93354538933	1090.65813064286	811.058892991306	900.193365663988	1309.89690399513	1506.95190973638	754.922306769011	1006.70615556568	972.850110978234	1875.78646256448	952.388783623795	602.681115711736	842.514501686336
ENSG00000104888.10	2.05652265473368	3.02806473902706	1.01653381747516	1	3.16296062388742	14.3747060691683	3.01803093246645	7.123330277048	10.6794544683238	2.36136484203666	7.04230091805587	1.09315602996017	8	14.0679164498842	3.13478397789555	2	9.04537500293684	6.27302227099086	7.11361977510809	2.03282811197046	2.02277476043829	5.06395932049711	15.3803719118376	7.14656278097343	1	3.11325123464902	14.3130421213662	14.0807930291084	5.06843059467759	6.1445439543839	2.03057342406184	10.4305089519494	12.5874865637698	14	4.3003733406784	6.05436248440552	3.16201587201988	11.3141797775069	12.6582874505397	18.527074430654	4.06725004606149	55.1589619620019	9.33535248069383	5.27507048440454	7.39703213052992	4	1	2	1.17269404897309	0	7.06010185527733	11	4.00771936912859	3.12053080815109	2	10.0181380214747	7.0987008124696	3.26454544402019	8.01626246855532	16.7584957079333	23.1143856507898	19.3756586103613	12.1857376431528	4	14.6250890529924	3	1	11.3650535501448
ENSG00000104889.6	93.792506870249	112.458978561415	108.62232804935	109.290650507686	125.600687756712	220.102149222054	116.210212302398	154.764816170033	185.033960768038	100.335963452443	131.511780184641	95.4270316364437	197.449489233043	135.625705304231	222.187522147739	61.3861019646844	131.184958064133	128.356789465014	141.516715392006	136.076766083427	91.5977244313523	150.991421861695	278.648494598676	171.271447214022	74.458171195764	83.7377312856474	262.205974553906	234.159578465561	225.747908267635	148.742852388398	239.452995199443	154.997126559418	334.319922597227	142.65926171718	100.841499492157	232.280703296612	120.50784394255	243.408988084605	201.290613895801	393.827396918966	294.974298243766	700.561201754418	216.668698797536	166.737902860639	222.661211700274	126.657699121428	65.0601175497572	116.283988915679	147.610939278479	97.6267170326047	166.82788044064	182.866337539341	227.533111182381	145.00207074699	97.548991571577	189.32062154028	225.815069168219	127.063322733403	159.813311557881	308.947358614704	694.188956344658	272.811204956481	201.702678744306	126.212023946973	339.352695468649	259.181527804357	80.0968367366529	336.345086079035
ENSG00000104892.17	91.1141303874846	199.754578114894	203.548897976862	134.281368188154	298.041730517506	50.841759412457	235.929122080678	241.818947851726	170.069223524544	256.879485938524	89.8639547266386	357.977243554108	237.35378610945	36.5741436957944	366.359172853103	395.305878744317	71.0929241652193	128.544554738982	251.195897515323	292.295469427481	187.226705078048	88.3781658527694	143.127022853361	194.852471428117	297.533201658813	129.618092739323	229.287497295838	82.7907049354787	213.112196488257	122.674655990762	168.249369916058	718.815608513458	82.6240465463033	278.785975131986	267.369725109264	351.981517910905	391.834881271004	51.454829959057	110.47783372247	276.160950030069	39.5605446735846	156.725262327435	213.613495444173	138.804626390304	129.818094216645	79.8390763271118	122.786452273759	38.6599860043431	182.286445441216	87.7383662646561	308.343769762243	311.799949980628	78.6531985297215	365.843103878972	329.922708818977	166.279866675281	72.6344309664814	188.07604153128	464.304799962603	77.6580304725611	138.657406005534	232.621800536139	156.599436600865	104.057496515375	463.934360766042	351.773152281862	55.0347442007922	152.483656273346
ENSG00000104894.12	11086.4786801923	5595.98228084542	6806.76318058615	10687.8397461548	10291.0815862382	15003.4943117378	8457.52218533742	7464.94688254047	9549.89062217632	5342.90856598799	10757.6433359464	3355.9653523724	10444.4614519123	5325.35076305949	11260.2326374572	4531.9106241452	12571.2415519689	6497.98027872405	8325.41692603954	6821.17940136791	7906.2426941649	13647.9530641143	9786.19605350935	9850.51055418522	5924.24332107509	5701.18356893068	14488.3311497338	12246.0648379729	12064.7290563443	8621.4451304947	16583.6890056201	6230.1217205631	15813.9137842387	9117.05645550865	7209.27440856596	12668.9622664629	7863.22809492654	14388.2021731187	11281.9263200006	18746.5747054073	14056.5307933807	12291.7256714387	4471.10801819067	9049.34948057382	20583.8632179579	9914.45262205939	6254.53182208345	7717.23785052956	6491.94457002129	8397.56819763397	15622.9974309274	11535.568048393	12572.5669693127	7623.72574401535	7502.55035995123	10481.9458580828	9423.46249383363	9098.95301083092	12142.4781376636	27506.1636206537	21159.2281589941	12007.0784201747	16563.9668865745	10785.715474576	23286.6640297329	11598.7508386184	6924.89253236628	9442.85774967172
ENSG00000104897.10	1228.44220918944	807	1025.09548316884	1309.0004524156	1324.28383793321	1642.10800496957	1172.1726202783	1240.36131696255	1415	847.002142335664	1299	727	1242	458	1756.14866034105	731	1217.13680354874	997	1166	1143	793	1445.03094392593	1564	1668.00381359859	921.057189646394	807	1995.83254275351	1903.00398491364	1380.76333648165	1336.08514153535	2606.0326534905	1167.15702745295	2573.00134550489	1679	1018.00107427567	1939	1589.0020973581	2138.00754691054	1549.21466030574	2183.00866046189	1954	1902.08828090515	774	1907	2737.0033024607	1461	774.002129529247	1262	1136.00130403392	1002	1671.00120715031	1596.35664840731	1604	1017	1206	1400	1514.145826584	1368	1921.04578242617	1952.62729241923	2866.08007984164	1334.14759147581	1633	1309	3438.11455055678	1931	900	1724.03853637023
ENSG00000104899.8	11	3	4	1	5	16	13	6	7	3	11	1	14	2	14	5	10	11	2	8	6	8	22	13	1	6	15	6	11	3	10	11	14	6	10	17	8	18	22	10	11	19	3	0	9	7	13	2	2	12	7	1	10	7	4	3	25	16	7	25	22	10	8	9	20	0	8	7
ENSG00000104901.7	0	0	0	0	0	0	2	1	0	0	0	0	0	0	2	0	0	0	0	0	0	3	0	1	0	0	0	0	0	0	0	1	0	0	0	4	0	0	2	3	0	3	2	0	2	1	0	0	0	0	0	0	0	0	0	0	3	0	0	7	4	0	0	0	0	0	0	3
ENSG00000104903.5	1907.25523033443	1340.04160556362	1775.26643442903	1694.22451524203	3815.11950841677	2434.67551844748	2772.89284715679	2774.40970101075	3169.23482743195	2301.07388047225	2296.7197403829	2185	2677.54069280881	1218.25673805397	2613.44200879261	2191.66132417161	2518.04129619127	2206.24740949272	2132.45560549378	2287.34863857993	3009.372900569	1903.79211795256	1893.39029521452	3109.2240466231	2069.56821028166	2794.80543459653	3014.64659995893	2437.73304602941	2379.5563908962	3168.33700133795	3392.14587137025	5058.40304352153	1894.97059035555	2346.29008626728	2209	2416.79695433846	3155.00783201841	2496.58278979149	2313.05478435512	3504.19847391115	1742.62590549262	2809.85946910437	2486.73316410707	3238.81326684611	2524.10028289431	2119.66033612159	1243.45226351314	1869.47079818121	1585.54446542197	1309.45576920054	4536.68696888977	2381.64731545567	2294.56618559807	2584.93385239971	3154.43524041306	2118.93701514742	1990.90094141915	3230.51036638199	3389.86206560088	2313.40486907149	3358.60386215014	3228.55125443095	3185.00593933005	1602.93225171757	9300.74355547987	3903.21010173757	1650.9824716238	1833.72416251053
ENSG00000104904.12	29241.7259357112	17776.6200409764	27161.2893391328	27943.1472803957	44723.3003890469	30171.8190833183	41717.6714308557	26135.2484111387	46205.6605091598	31037.7318169187	35881.0167822301	26303.580184989	35892.4961921116	17570.3590032208	36457.0701534669	33640.3671333407	34310.6446463904	22611.3896809148	39246.907704278	28544.2458972727	39126.4746963076	33311.1227668558	28600.8183569941	29224.2128567276	24962.9149480506	38414.45608386	47187.7668034932	35569.38835946	41250.8173085293	36621.8440291426	51005.1530663993	51989.5157411601	30787.5222553464	33743.9159311555	33643.0864380993	37194.1745419209	51589.8953004355	46460.9292860104	35520.2322899939	47817.3872177851	30584.9677600509	38102.2739796479	41006.3915461283	35219.3910959741	37502.2137315125	26185.4940933347	22686.3318544249	17425.520686499	18533.2587091035	21940.5386275502	51782.2946837357	41112.051277934	37482.9872056406	33939.2314744492	33658.2330509726	33579.9290816056	26240.538536251	33361.1505777005	64080.5157448886	33528.0282316916	46758.6217483051	44914.12753111	41540.0743670243	21144.9983165444	123618.312968407	45088.5183393765	20291.988143165	26825.6118169811
ENSG00000104907.12	856	339	490	578	725	860	534	570	824	291	613	367	533	201	1044	313	888	563	671	469	375	796	850	773	406	460	1191	1121	969	707	1101	385	1499	955	629	1054	769	1271	1508	1202	1535	1306.99287106368	351	1059	1362	560	574	457	542	1203	901	827	1216	743	495	832	1285	855	859	1474	1539	644	792	994	1612	717	565	893
ENSG00000104915.15	2537	990	1389	1814	3244	2631	2067	1383	3169	898	3191	565	2546	1687	2802	1027	3382	1281	1879	1166	1839	2118	1712	1458	1273	1698	3530	2988	2577	2221	2905	1354	2885	1512	2048	2451	1633	5185	3158	3061	2756	3140	717	2125	2336	1715	1165	1626	895	1914	3379	2082	2944	2316	1563	2113	1840	1724	1818	1800	3130	2187	3163	1522	4946	2146	1317	1984
ENSG00000104918.8	114	77	64	45	92	42	117	24	139	36	113	13	110	3	26	46	70	31	77	43	72	219	70	51	31	27	89	85	39	71	128	74	44	69	120	34	53	199	95	184	62	83	34	38	40	105	50	81	20	115	81	56	40	63	32	177	46	49	132	101	87	68	70	19	72	86	78	77
ENSG00000104921.15	564	141	214	550	172	555	475	415	334	154	246	178	345	69	254	78	590	325	247	414	228	623	647	723	397	305	886	398	1066	510	772	289	1701	460	321	325	246	384	435	1230	841	469	262	548	1849	553	821	455	471	598	521	903	651	539	343	353	1002	489	679	2814	2005	991	754	1290	1314	856	277	653
ENSG00000104936.17	385	153.738030475372	220.168179702418	243.525410669769	408.793572294179	353	214.699116889253	308.408856611002	329.972383403338	191.00946246836	251.050076918855	200.438090259063	300.739291211135	94.2675338380243	385.641397940551	183.00685668336	711.643076827196	233.064162185649	255.957623023918	348.652802226114	210.301934700293	321.000000933195	337.147435892676	547.205126551181	187.552866813874	408.395244228683	456.382404004982	503.743439744924	337.478470425986	319.381931622403	509.913584020337	199.070648404657	699.791904046938	480.386317308754	234.10931676466	529.71347192148	487.743069737399	572.620248817898	695.406188708249	615.937204558926	616.497926480538	478.589205483865	159.926605541635	337.005627289187	564.714984521043	216.060052389227	284.853334630372	256.077469301124	310	334.062911258877	399.797959333428	446.56475533025	647.17995155575	289.058277024052	207.811340285887	385.799117092151	664.536910049583	372.026049407535	394.374353439237	645.325824050158	813.331005851845	189.307757524964	655.938002332529	504.196044555121	1481.96083270144	572	225.467800792856	354.753239563653
ENSG00000104938.17	6.0756013963729	4.10149108892262	0	6.06306053555937	5.42212711799101	3.42102995849023	0	2.29501930031641	7.52819497738385	1.28521543152957	1.1041912734818	1.1517073040045	6.49589399720182	2.09145180990739	8.85538200267992	2.16775293241272	0	2.24824836197484	2.15738165912071	1.10235152726098	1.15049974527138	3.35492914912078	3.31799599609229	3.53874830505803	0	0	5.23069757544417	3.54694691930982	0	1	2.17724734336142	4.71498901231058	4.53383760302168	0	1.24249794359924	0	0	8.35569047510502	4.47411918700184	5.56832829635248	0	26.5869218137905	5.27510631399858	5.59797784747575	5.51835778124808	3.35345619916358	0	2.42669320389146	0	0	3.41199538466606	10.1282470576673	8.84472316093514	1	0	2.20008659455391	1.16514895058153	4.64961931257782	0	6.55364330136934	11.7509018123492	2.55887081285066	5.82932938952731	3.3239128244543	0	15.3970766768868	0	3.0608641709395
ENSG00000104941.8	1	0	0	0	4	0	0	1	0	0	0	0	0	0	1	2	0	0	2	0	0	0	1	1	0	3	1	0	0	0	0	3	0	0	0	0	0	1	0	3	0	3	0	1	3	0	0	0	0	5	0	0	0	0	2	4	0	0	0	0	3	0	0	1	2	1	0	0
ENSG00000104946.13	1118.4456166388	793.465501002624	1022.64850124953	1129.07008848106	1322.27394805683	1141.93733898995	983.803021421643	1016.2960568995	1423.33149347113	689.821202270826	1328.39279693889	588.065795314176	920.508350587959	717.497249094242	1427.35377935832	784.617460747044	1196.42264790591	844.106261215691	918.88879911591	934.092954943928	962.201976559966	1122.38818981764	1344.11370488335	1312.68868135468	760.517662037206	966.688872504734	2040.27573460784	1613.9883805972	1231.74564906827	1284.50560936522	1630.87973255043	995.348790773827	2054.2713786395	1292.5959632633	1008.47713853459	1475.61895109936	1220.91609994694	2127.72586723947	1523.87956261272	1665.66177331481	2035.64559798193	1473.75217541764	685.463934019799	1369.47217099097	2042.97358047775	1090.42036748869	679.146446377241	769.382410281257	1033.75627844421	816.14472368381	1479.51098828662	1481.30219201572	1546.40510864752	932.571945846102	872.410624981739	1288.73938535995	1376.63853344556	1153.32518673981	1545.23805656339	1772.44522042517	1855.8546391421	913.566089164563	1429.2662161417	1237.13781431	3101.85042821991	1421.21000745273	733.856593033359	1232.22477915227
ENSG00000104951.16	35.0138380695284	9.73023402995596	29.9816883554117	44.7916437004581	39.3644205716503	68.4104779847233	24	64.8026781465212	28	31	47.7489303467183	26.2661288379983	36.2945645837576	12.424534076806	63.0431667608279	27	15.6067030040252	42.1661331506647	43.6335185190714	27	24.077804807665	135.305706581818	60.4401347528419	51.2335821199274	26.331705151577	36.3864470802935	25.1863148328361	75	25	38.6026551873715	57.6813957973485	34.9425085181175	118.259042929676	77.5929732357415	25.9124537319237	77	32	54.7098145474864	55.7157742836639	91.260366013344	42.5721792629686	67.2259708787825	23.8380645409151	47.5397885879038	68.4598539699313	37.0792798438703	0	34.0992764910171	17	43	24.6179857908673	27	65	19.9323494575555	34	58	18	71.9377567262851	50.6645650809759	59.1540809837719	79.5318975479642	49	26	79.6640996731305	105.563008748506	54	28.3325116475963	55.5740001968903
ENSG00000104953.20	5	3	4	5	5	3	0	2	0	0	0	0	2	1	2	1	9	1	4	3	0	0	6	0	2	0	6	3	5	0	2	2	10	5	4	4	0	1	6	3	5	17	0	4	7	4	0	0	13	3	4	3	6	3	5	0	4	2	3	0	9	11	5	3	19	0	2	7
ENSG00000104957.14	779.550743916241	510.355965003576	546.047876506415	638.439345794592	992.442487105578	1118.30393846552	641.285343604728	650.332460931106	1164.36363274779	348.464474017046	792.622304189011	409.631653430961	560.789848371631	349.738608840491	970.943493549767	324	1178.09435502437	563.109326618972	748.201142238536	469.557062584972	522.554141556185	770.13975437104	887.902811679792	791.315910983023	494.943026133127	557.547603286622	1327.81764883653	1447.33567521457	1012.47305124851	886.248636826259	1243.61068437886	505.485510325746	1504.5911812526	1142.68779581824	698	1140.43500047075	859.01208605838	1575.171076143	1721.13809563273	1149.92591741383	1588.59627056755	1177.41649829787	323.460767465681	1083.22282387253	1262.2052594035	586.830788745888	531	459	578.792031217636	914.531396870621	994.661760893439	896	1372.81232478684	912.331464966487	549.319158435368	985.019617490238	1191.89668652426	929.288530959185	933.0954638203	1287.34575619736	1414.92868106368	640.703949432392	993.7681125131	844	1805.07866491807	691.680463057309	604.718447093545	909.913616860789
ENSG00000104960.15	2021.11171537044	1172.93491858683	1536.10554107408	1815.56663071198	2137.84014522642	2204.26492724489	1638.88064939595	1381.27585640035	2498.19495454345	1012.49784529791	2501.42187318128	702.822014072163	1607.28673955441	1304.833178164	2510.91076874965	942.954760724181	2465.17621055875	1327.44614606836	1555.46972685178	1611.62464600615	1360.9287260694	1940.91622293342	2050.66943011349	2152.58051919058	1144.87736036913	1490.11840604747	3220.99385048434	2777.55774666609	2310.56247930882	2093.65857656056	2754.9993972114	1378.48169984049	3423.07059708326	1587.2749970228	1772.95298237728	2481.62293387517	1812.53015766174	3711.72725587926	2931.48484973182	2758.06907083259	3574.0959470156	2861.76891847167	797.64635693927	2364.91368366689	3349.22975905224	1776.33974484062	1163.08740106098	1294.30085099852	1151.20666911204	1590.46782239647	3042.36010901668	2265.96982378587	3004.46557422659	1537.43599972359	1618.29101730421	2235.5083881462	2452.46727028836	2032.29355265441	2151.38455952723	3384.12641507725	3297.25335691805	1597.25524978982	2557.14936067512	2049.1187493843	4738.95121390167	2836.80886967787	1278.43637235075	1982.77684619002
ENSG00000104964.14	9876.9743043466	4199.18305214346	6094.23263867701	8103.20468137309	8936.3466278067	11330.2513837573	7343.54840754939	7883.36393257184	10190.0393952823	4443.4834247081	6575.31971629039	5571.13925063585	6713.75991044835	2046.05908404439	12511.0994809258	4639.15537574533	10161.0659627448	7659.31819902726	8764.33983614274	6189.9831354022	5519.59131112455	9601.91431249215	9767.08180238834	11217.7311602585	5555.46741765594	5487.13233475798	13512.3343065836	13986.6227896939	10205.4118320279	8898.75277857809	15278.1140207064	6864.59117155828	17277.0912172538	15065.9000690773	8361.2136458257	14607.3285833873	11204.8220217941	13341.8178915275	17196.4505289388	14401.9480929028	15169.5028737298	13613.3473769801	5830.47395798334	9346.35931620502	18659.6121015525	7025.38347700292	5781.97577901805	7225.43213845911	8139.259133048	11428.5047655544	11646.7153073701	11950.9395704515	14700.4884231232	8732.66194951546	6410.16668561607	10271.9580310657	15587.0400038518	11545.8589246159	12193.3887450468	18172.1641732456	21334.3915201604	9046.26888489694	11663.8750097302	10342.1923355722	19008.6336082756	10519.3325266086	6355.08622496763	10519.4282160602
ENSG00000104967.7	5.00011015427004	9	5.00335692675577	0	1	2.02866618476901	5	2.20691397261836	2.00391994572276	3.11381356362238	4.72955832283097	0	14.4413002209949	12.4648065790055	11.1542733083545	1	4.02138887791501	0	2.18153111019895	1.0003629921481	6.00271873112792	2	7	6.27103721284877	4.00181419863314	7.01138631969093	12.1888323424704	5.17375754729997	14.012963481471	7.22130380343803	0	5	3	2	5.00279994023259	1.40419361734554	4.00053225930161	1.43400135230338	2.11513100639332	8.01088694193126	9.01670118964327	51.6029582769171	19.0781418093709	0	4.03806992767198	9	0	5.70229611220559	2	3	4.21588967581248	19.207811330201	8.00528977242727	2	3.01967727337387	0	3.0616571395198	5.12521817088666	0	4.01835511246127	35.39083907846	4.01802676689129	3.48351183274387	2.01936818940832	12.1129356870088	28.5917680517231	1	7.31400963903535
ENSG00000104969.10	708.568399322551	524.357145946712	650.075942006058	816.335442162043	857	1133.79468379316	668.263462180917	678.432601741358	1012.70449597781	509	892.707138119478	356.892213767991	850.346336551254	366.634141534386	1058.27912791314	483.583852983935	834.342497353421	622	799.375723101733	564.955941093896	707.03319594881	942.569511901857	899.47981154194	845.145710954013	578.080132262884	499.15718059274	1237.13845584472	1269.36520117697	849.968902565986	788.110088522521	1427.46617771758	584	1361.77596712965	938	681.702024079706	1193.54616140355	854	1488.18138544828	1097.88245380883	1380.27838141267	1266.35971468416	1272.88631340243	387.565345620618	942	1487.86141082026	832	521.183998422093	657.748986412248	657.660041039891	754.005887876793	1185.301737692	1043.36116612689	1200	689	683.38025734127	1087.55250072891	887.933557237569	819.190378637568	1040.81869643514	1160.54666824477	1698.44770272258	852.41183264854	1255.07881640304	811.095817167972	2111.69230507831	1028.20002099551	523.046219016248	923.507110995201
ENSG00000104970.11	17.8766483832872	22.4690093081019	21.4575919906581	21.1866571069496	75.19143876838	35.0949702642721	36.9999973435878	40.5098653401504	35.4405335014431	5.64140731352999	50.8846139762597	22.6838651174261	45.8624650542942	48.7044803088321	27.3605567782605	32.8506557696246	78.5798273168269	31.5910084489278	37.343624755982	14.9847570012472	34.6584067700386	21.50668324043	69.4785524581862	39.3945456772932	16.9567857336275	24.5067066996561	100.14852797311	37.5923121178123	67.386117868767	106.210679623109	56.5933951426035	39.0245896005685	83.4885407986271	41.3187950208279	32.6759786218099	21.1978460622817	84.8051378265495	85.6367789700284	135.90603186302	42.4652168557524	46.6575543178652	143.193455154182	32.1387582400514	107.259145281834	31.7558191041948	19.4726003701363	19.846536165465	7.39593836024435	40.6981444818821	36.3195475845642	48.1704888447724	82.2806458248131	53.9274644567154	28.3333939605454	10.4577526049628	49.8813379210311	63.0579384465416	28.0688269955428	33.9643774527662	41.8265111519453	83.7957827920915	43.1772512655121	69.256450161882	43.9649474839779	66.5289903198142	19.9381578988174	22.27828109463	62.5254819188088
ENSG00000104972.15	1127.57840001846	909.860672205998	811.006703442654	1000.13788106441	1646.14218154323	1924.18808343882	1126.44669674046	1328.59409600341	1497.8650095316	658.541763114264	1892.14033660633	649.950898613879	1383.94460767072	446.352569520373	1269.16657489018	606.170386527486	1501.2363273028	614.360666084798	1885.71871594625	990.259542891999	1031.58283935996	1901.29544708512	1045.71883926389	1518.65097976406	642.427178578569	987.136713375823	1673.60323951582	2343.92127071006	1542.31663708055	1370.36743986239	2175.50949710614	779.019510668695	2508.82171474742	1634.25586682033	735.628808243205	1399.84589123571	1289.21489244188	2834.93584351757	1670.20343401787	2208.4806487736	1779.80901580079	2065.53147931119	547.587740591489	1494.93035348965	1664.13419007078	1061.73816584472	844.992493575739	658.225247669083	594.839366630666	733.416743350231	1312.7584927242	1229.10786085104	2089.346296488	1089.52932326228	1028.46630232163	1640.91051634489	1437.33414926817	1027.88487545026	2242.65746027421	2419.32968031836	1828.24746757651	1454.48957663672	1719.90214274649	1319.83370454131	4616.46551786394	1461.68710808547	1061.76642552742	941.067688977717
ENSG00000104973.18	3075.18322979352	1944.09513918672	2423.56583774944	2852.35180768014	3316.18537735395	3838.63092889595	2780.6815278953	2367.80722505189	3751.86734328826	2061.38668650104	4476.07507079151	997.29684633754	2290.27836500855	2971.18858523068	2559.22576542495	2469.15017971031	3516.67252733023	2598.74213508838	2031.60234991025	3369.33029552201	3161.0145467428	2128.20896388901	3252.08250297483	2806.61885595403	2283.93452832027	2462.34597154873	5218.97506681038	3488.32101002479	2999.64461137353	3718.65126246764	3566.65906009418	3661.17016080036	4387.78683266296	1642.05544103248	2523.44178417808	3015.71285012012	3061.33872215746	5031.90843399325	2355.76964192698	3564.05272375501	5721.90142852683	3655.74535237491	1080.50493052806	3206.60968698895	4354.38487598082	2474.64597762308	1657.249524274	2133.59712699908	1623.55500541232	1431.28377741479	5273.35120574793	4793.41374591142	3631.54677748317	2238.67068322521	2878.42974322215	3260.19338337444	1886.7628032523	2978.33024762816	3522.34085091303	2548.83990982656	3199.02213211304	2468.76752571485	5068.7784961155	2319.78522744037	9664.00339987951	4333.49470870155	2159.7480427253	2832.60610066864
ENSG00000104974.12	1908.33079340055	1549.9374352579	1459.56566598023	2149.8158747269	2468.47973029464	3399.03919145622	2413.36708745087	1855.28989409262	4107.8394630514	1344.49320801675	3759.60634884435	592.711875466784	1966.53328588122	1554.51077423318	2025.61224896624	1003.93705424684	2985.60305921131	1347.58767122788	2589.811554943	1769.4550441795	2136.73956505965	3206.87102342201	2586.47839476821	2115.72655631345	1381.12075818741	1680.95168481307	3845.4554956413	3604.39054909194	2433.45772222785	3124.16525924607	4300.85053569383	1555.40817375735	3462.39342624383	1546.34007101338	1429.29943974188	2624.41210039443	1497.71492030258	4928.24459804044	1884.54557227541	3289.09914961119	3595.89815979592	3393.96798264527	733.915384258825	2134.43575647242	2914.6353067159	1748.91054449375	1329.87809627293	1316.05501439613	1221.51374913561	1075.62661729931	3631.50360845145	2764.76959526413	3203.30039292606	1807.66642180453	2178.79982342645	3280.07878816998	1594.38772699403	1990.80680007841	3053.11692446124	2107.38774012456	3172.80948571057	1885.37223045692	3494.52717228569	1596.27681866149	7347.4127393227	2183.03935641332	1478.618189893	1929.559658875
ENSG00000104976.12	247	131	152	186	215	302	191	163	245	99	244	124	166	85	253	121	176	174	235	153	164	248	232	266	134	155	291	359	189	187	389	181	405	279	193	311	261	428	359	338	265	309	102	221	435	225	102	183	142	204	291	220	354	187	189	342	300	218	279	342	483	213	316	291	613	271	171	251
ENSG00000104979.9	651	274	434	439	639	579	479	396.717199462246	707.676710204738	258.086938396437	475	277	488.420455452619	204.465864883376	871.176764433312	304	661	411.082882890414	624.723258173064	320	350.598915957735	646.179825967152	632	557.754341932234	310	347.780374257207	999.708616887999	848	609	543.182450136035	853.48864082894	439	703.794048231578	985.252771278454	609.299231766788	869	619	1034	1299.59111626709	797	738	868.2531917025	443	559	994.646898717369	457	361	468	430	990	698.268410672216	739.636240873228	785	561	244.036561915659	693.351352924931	800.245011195852	694	687.393854492884	798	1156.55374743914	616	622.486311938656	434	907.38749594423	712	391	543.982233041409
ENSG00000104980.8	395	203	234	283.175847411784	375.392740147662	405.512146979461	256.267976387049	327.272848243604	483.268288492511	150	317	182	310	79	495	185.94209518657	380	225	357.635297057969	261.026519303923	217	401	388.891479989664	397.208625976577	179.231922900162	266	572	622.030076600276	442.201447152995	368.009557521641	562.002256902644	226.068382766179	634.72631226119	555.303112753923	367.31654544209	544.526566635894	358	597.001083533494	773.237664099439	593.000771328368	572	658.35773219809	208.087635850567	473.350529700454	645.218490003097	246	267.000353247606	271	329	432.186983318373	405.520746094594	445.00149933146	674.632244894863	338.006137147015	231	475	554.578884356804	338.003568439405	465.968887063776	634.538126460321	772.417091696513	305.099770765183	392.068974332997	419	777.842373064899	482	266	441.097163178113
ENSG00000104983.8	225	121	131	209	237	275	171	185	292	136	215	95	200	89	235	100	254	166	160	133	128	237	271	262	127	149	374	316	277	267	369	168	396	310	183	295	233	371	371	328	357	353	111	297	425	210	124	156	170	192	280	262	357	225	177	305	287	208	244	369	491	208	301	302	571	169	149	261
ENSG00000104998.4	1816	847.063196466743	1296.97664144097	1572	1793.65692935932	2192.04565428816	1244.08481850497	1391.02825225744	2125	889	1701.53994800924	730	1238	432.04120391772	2361.13756804721	720	1744.90082041636	1324.89547082762	1658.22293528352	1282	939.032062062321	2041.39798642061	1925.05114707373	2028.04894920372	983.927660356451	1072.99495953294	2500.97840050915	2814	2004.23438546151	1425.24370394628	3183.13473700635	1182.03703489684	3268.4644228975	2101	1522	2632	1687.06139343794	2753.0509016515	2783.95581101865	2612.06412985663	2948.99169048732	2934.27391937472	962	1565.16126659178	3766.20881459605	1337	1101	1330	1337	1520.13107119931	2040.92009187429	2016	2462	1465	1172	1986	1968.27014682308	1879.97806735195	2192.02125528373	2722.91105395905	3489.20436586017	1559	2322.25707491579	1892.99536490121	3560.1440089591	1729.89818392556	1027.29374705118	1732.98182070379
ENSG00000105011.9	355	431	364	454	576	451	549	215	565	315	678	70	452	494	305	225	363	272	306	351	518	504	552	323	365	324	772	456	370	498	623	400	630	125	425	398	357	886	320	766	639	486	75	433	649	403	197	374	297	138	626	645	544	409	447	806	253	440	459	354	658	299	701	279	1443	441	278	512
ENSG00000105048.17	184	73.0815970119358	9.06123438837093	13	125	53	35	19	63.2633834694751	70	123.026598372715	10	72	20.3787449983746	215.102887388582	7	102	17	40.150158987697	30.3469161793173	69	114	54.7889761705816	116.546064840797	36.4194030944441	84	56.2002069142646	61.0597144494279	60	45.0418637887178	33.072833367436	61.2244032396163	117.327756451717	34	8.10229340751816	168.015551361961	10	251.724783336636	146.188466909196	44	39	72.9485626155261	104	41.0548718359273	5	163	20	2	13	78	33.0025816335128	69	40.0406588465165	119	62	155	144.113792803986	27	21	75.8359260417106	55.8345547932635	67	89	72	304.797008163406	95	89	47.384987146148
ENSG00000105053.11	1249.39339859911	749.262888575205	1160.90988798312	1260.95339900034	1294.69202663916	1948.76709033996	846.225810542171	1101.39781702158	1607.69962500215	752.274722820143	1706.57082016495	467.063038972116	1154.81255174472	873.775018598738	1418.2374365101	686.831639867669	1456.91885364389	1077.91705674031	1032.29633575986	928.687939868667	1130.87385440535	1262.56962248766	1396.59631532841	1349.72428168971	848.16802366072	771.2925120928	2090.45402918639	1861.69228240533	1301.37780710871	1458.90164132424	2012.70036564949	963.939527347237	2028.27677181342	1107.65146847899	1104.28249120268	1791.66457148418	1105.0084135318	2274.17163727371	1433.70904166382	1891.04864022269	2370.33124495751	1887.75867845549	520.279426012909	1322.30438887301	2185.65594529556	1033.78907483707	463.182941775645	799.460865344498	960.957268448668	881.979477953295	2012.65157617532	1932.51511186376	1913.66619992211	1060.04450489361	1065.2912679439	1504.11504388269	1188.57167663916	1421.5246588473	1502.01139868459	1581.27876885748	2103.55572443898	1175.06069242281	1996.59994427687	1054.5750172916	3239.45754041763	1475.78594058316	862.162980768624	1336.94069239751
ENSG00000105058.12	1315.95773083379	596.072314361581	913.423803694139	977	1604.77179331558	1359	842	940	1681.94970328656	463.56584098585	1517.51349792275	420	836	550.097440980882	1154.98398149197	605	1689.98893968306	898	1360.98674862092	669.992284389491	1077.13010818816	1590	1171	870	652.328294906462	824	1761.70819366112	2065.98223197135	1542	1384.98691138783	1781.78453226149	710.669766716312	1887.85414649085	1602	1164	1482.9753572388	1260.99257039478	2913.99367625238	2419.20297112705	1452	1874.98025351421	1755	483	1177.98439026567	1792.99472019119	870.918432951945	905	654	747	1396.86170303715	1577.98286151234	1273.56397964225	2016.90930690047	1403	660.009903472061	1320	1538.23551526061	1364.2810992706	1473.93782186886	1944.24620863372	1831	1176.1882941829	1703.97292666328	1007.82440928917	2334.96393371572	1000	962.980857507148	1232
ENSG00000105063.19	5000.4088697432	3066.78218630212	4303.21268091121	5025.71839280488	4975.21828299586	5889.326497429	4570.74391305328	4506.60845212688	6476.1917207626	3194.32756512477	6095.03865695945	2375.04589135914	3718.8608008458	2194.55690797602	5301.68667781182	3493.76477108863	4929.41070331332	3758.02306061616	4471.72338860705	4443.53957906694	3910.06731200781	4512.82558936059	5544.79165985292	5681.5455569707	3244.80349161383	3244.02016645705	7746.26885209583	7195.01231918179	5217.26395978666	4940.12287583925	8929.32275657675	4263.13841136381	8252.99433173809	5513.3593685454	4637.99574801087	6500.20504758593	5670.78330970566	7544.43888681948	5308.41287282626	6960.71384918016	7618.63475036652	8099.29785312223	1935.79922028884	5968.53808089751	8275.13423914679	4327.254575444	3015.22348459952	3625.70566246055	3607.09023452862	2974.46781736835	7200.06670076359	6645.68321631567	6933.49410782254	3871.1744885571	4249.89895757459	5830.17621929928	4644.24610291131	4944.73479898482	7330.02258899784	5447.17020660301	8861.27089172593	4067.08615815459	6665.90513459533	4251.02682822297	14359.6702173846	6415.73365197259	3200.57747033599	5173.25049606311
ENSG00000105072.9	66.6575206235627	30.4396364706031	40.8804612244965	57.1264279734468	46.6318452258178	91.9539950312815	50.2238244277243	57.8914037165811	88.4823647521356	24.2323860500507	56.2865764800593	28.8382522206592	42.996895667016	20.2332291711388	71.2967874146431	24.1657173320404	75.6254454269579	48.5327017149157	42.1742590032807	43.5309122255586	50.435786970228	83.372045330668	84.1441842126817	75.0876650522825	19.4585909371787	48.2332809524358	102.398116631823	124.418383401361	110.785994993408	53.6120727464642	107.379991760636	46.22525507283	120.986950727151	55.3019691533103	44.1195572670404	83.5639997149782	95.7709504625286	105.050771283082	121.696225706248	84.6411066655898	92.0456497860322	108.236071462431	31.8203182493152	85.7404765920231	141.26190511544	49.1455293790623	44.2089914418878	24.2269959755544	29.5852896451174	54.7860307780132	58.5690919050511	122.107268153657	98.5863855529009	65.172012163343	32.3243141356381	97.9598017106564	85.7034420189168	67.5720044972064	63.4493788750414	253.468502493627	155.298721024181	48.9738628080936	71.3155984424727	78.4270733783405	110.615672932361	117.705941922811	50.200928648171	91.1553629066782
ENSG00000105085.10	236.9108725578	159.374800741077	208.833465598992	314.947655718806	273.980602125878	366.811997615159	218.190664900138	239.539055683695	352.947534065966	118.968271397969	320.721140429254	102.527418789538	149.877686990378	138.943612500323	300.040293614971	118.462160852791	328.981690401364	217.259703800169	241.800332475435	218.205347565915	221.625318257141	334.774737830906	352.523707703658	291.068054774778	171.95671114839	175.426687365469	533.000491605306	427.900336205855	288.196185751868	335.836827813417	533.532643743989	192.306155858885	570.694827812451	345.662395804198	236.176288433136	410.871097984751	298.707550675361	431.272259784506	330.678109755998	366.435287209699	522.476611209778	428.943889008619	99.9803058841785	288.023243505553	479.926808808522	271.018739808231	158.481432416881	148.580587063078	169.770408311859	194.933308994285	372.453731088554	415.227023136394	445.859347204184	259.372874753156	180.00835320195	388.8805515356	325.068426835291	298.463852531179	347.304358955559	480.330611066012	506.966684370634	250.164868868919	393.77437055652	313.052639782162	700.934739134188	310.985197158114	238.476983500785	318.190209397945
ENSG00000105088.8	250	131	188	191	161	336	168	165	278	67	144	57	87	71	273	78	182	202	158	144	86	161	244	209	118	103	213	383	190	154	393	118	288	149	230	372	181	265	303	255	420	319	70	206	443	162	88	156	197	189	247	246	342	232	111	236	226	222	190	144	431	177	219	142	453	219	118	240
ENSG00000105122.13	3253	1524	2207	2275	2686	3343	2027	2665	3365	1477	2806	1490	1903	1090	3573	1442	3129	2006	2437	2214	1888	2472	3182	4015	1583	1445	4024	3980	2520	3139	4810	2078	5064	3688	2536	4156	3522	4770	4461	3506	4634	4395	1297	3644	4808	2347	1735	1944	2203	2375	3077	3256	4338	2512	2147	3725	4209	3042	3384	3162	6011	1540	3457	3014	6421	4121	2041	2984
ENSG00000105127.9	691.259206570675	384.016614482105	546.241040586276	688.042917425509	776.134187507766	1034.56325320939	494	791.082566098625	965.136741792364	370	798.010746127238	322.004943150841	312.295899790933	235.15487672529	699.461437506331	281.033580702715	971.329820077312	559.078259762465	751.326368891932	490.409435616287	536.564178350957	846.035981857316	792.184821159944	806.283002010788	375	476	1280.29327264623	1436.93392034465	973	867.251355763952	1368.35453681162	504.080859772247	1709.29663357061	1011.1902104952	634.523431377583	1183.01326178542	828.275293450319	1335.07289392852	1351.43732281088	861	1509.62106681756	1202.27275302364	249	959.774831154028	1298.50657906918	433.021674470159	535.890023119095	450	689.174154639874	732.785209139108	867.378487220558	1114.96634921993	1421.03105420423	749.247522679642	499.387547438168	1008.29298682371	1163.37672616135	797.198149839619	1030.05867887372	1664.54318528193	1491.68374796279	614	905.396246642862	808.032362975022	1964.53059285369	716	669.824199080653	869.132674874359
ENSG00000105131.8	0	3	2	1	0	6	4	1	4	7	6	2	3	1	0	1	0	3	3	1	1	0	5	4	2	1	3	3	4	2	7	1	8	3	6	1	0	11	4	0	20	7	3	7	8	1	0	5	0	0	2	5	8	1	2	5	2	0	4	1	1	0	6	4	4	0	2	1
ENSG00000105135.16	349	191.209449784753	193.038789997187	371.005825621772	378.133789409621	622.016326801658	310	381.394943196568	478	155.047674754489	302.037600592846	187.05052383593	270.011591538639	93.044455937963	440.065382001502	146	379.062777126519	240.073655280966	277.058743650454	265.013507237615	244	369.030376119485	489.029524352781	466.009581833301	243	200	608.240977999916	635.08281026466	516.023023395577	355.043991680069	622.004856504745	284.011985430852	751.184070479307	558.12827008602	313	538.096726248549	342	556.040838483456	619.073856018603	568.075964847744	636.038661826592	586.165211145632	148	367.011424770684	749	319	308	263	351	453.018319522912	417.005923889569	483.033629148919	640.014623799163	336.019597270215	281.003275976036	535	574	372.092241506168	472.045049294093	608.293460312276	958.256865348644	379	462.192963986914	449.297211660353	878	383	242	526
ENSG00000105136.20	226.873422411577	134.743749158005	123.608985641899	176.000317062432	197.864923487264	277.43289417417	161.150076948152	267.303677506875	290.246379200814	104.57550184284	163.673772687316	96.570269950542	129.224432580644	75.7928546733103	189.174586219616	76.2734071811498	266.180767244812	187.669960215082	205.471846248994	162.517968121095	112.599572849349	235.577061136148	275.649709156262	267.988318379302	136.491538951613	255.327985649934	400.314519868313	410.776579681994	335.496847506973	282.082075008274	329.221838725561	144.263651609165	503.675893950483	361.657809644464	199.61384985199	306.957819282823	208.307177049306	382.922365651925	538.852898695172	307.78302190338	454.572634795607	399.919999481071	146.525452712429	238.750409058774	431.54168495152	160.463496159667	173.188390313422	147.243487199222	221.995558469354	297.273940544891	302.192561235056	311.365002725587	497.904473517147	251.865225489431	99.6577590086116	265.285050086891	471.870853140805	286.256399338344	284.191681398508	701.491898921804	432.401078708786	189.084707080703	309.425337424663	270.315696600109	732.147043921099	214.614467338939	165.488731876032	287.250269347438
ENSG00000105137.13	0	2	1	3	0	5	3	2	2	1	1	0	0	1	0	0	9	2	1	4	1	4	4	1	1	2	0	3	0	0	1	3	1	0	0	7	1	1	4	3	17	6	0	1	4	0	0	5	0	3	0	12	9	3	0	3	3	0	1	0	6	16	5	11	0	5	0	4
ENSG00000105141.6	1.04942869939366	3.07938546155878	5.19938283445066	1.09176774454573	16.3144977657542	9.41370526299638	12.3872541825257	9.00819516569471	11.9195466536381	3.01001889967186	11.1567964758068	4.73773782140399	10.1026067129984	13.0392968752489	6.37896402567709	2	10.2567370647082	4.00272704992611	5.09306276189159	3.05810525356282	7.00339661530899	7.01253032741085	20.184324298976	1.00124242012375	3.01131572558286	5.00791889312637	15.6591476086622	17.3562943100651	8.02937713669897	6.25681889541281	10.1604183405903	8.19075927120144	21.1310344357195	5.52720450313915	8.00977643142576	7.03729817424651	3.05918991332674	9.35638903350755	15.0336266877867	0	7.7298846711571	43.8175288328556	9.82473988165823	12.016262540956	8.39092879926884	4.29215038678304	2.0054760491845	12	0	8.00429959837697	11.1224109927318	11.341189871121	25.1629568012759	10.0198097899534	7.02040529438834	9.06749857831137	14.2534369807307	4.00473456572644	6.00741107888971	14.4009375125681	32.1791345136567	8.61530651204435	6.88559688954772	7.28729719141879	16.1835479003797	19.0155050711981	12.2820740461404	10.103939597238
ENSG00000105143.12	25.2035010643244	39.7295375742368	24.6961561753517	19.2337116290375	38.8175490772694	53.6110288001964	24.7546763275175	31.4835966688787	53.7948162883264	11.2202564524955	26.4228140731288	13.2779174573394	34.7414389381806	43.1242565673013	49.0821102397992	11.0725854577762	38.1687302161367	25.5664100390551	33.1549163686213	23.676718146914	23.1283634815889	23.534164847669	44.2262940080592	38.7070414022793	20.5541037694537	30.1801559606211	66.6664805903555	60.1178725496852	58.8164299481987	44.2159264009929	38.0659925035879	34.7161696247904	44.934512812248	31.1511350894351	29.8911661696052	65.1482449300967	21.5798017789419	54.4267699762465	62.5307469346252	45.628741277882	48.2838772225449	175.905911196781	39.1893321583374	39.2961224086146	48.1338540128887	34.1599119143916	32.2244000411021	24.5985241229622	23.5701890369888	16.2478526539805	33.5176340184978	71.6912845818624	51.2317875002021	33.8120534003205	19.2655468743089	33.934219233055	55.4841421572001	40.3352525458197	40.2982817216856	71.9848696138602	119.268840584274	52.1330193919207	38.3130062016256	45.3176447456254	65.4617991837309	10	42.7465147197829	75.5609187899228
ENSG00000105146.13	5	8	4	6	2	9	8	4	6	7	5	0	3	5	5	7	9	11	7	11	7	14	3	6	3	9	17	15	3	10	22	6	16	5	7	11	13	15	9	15	22	19	6	18	10	9	0	2	6	5	5	3	18	9	5	18	12	8	6	15	20	4	8	9	41	13	3	9
ENSG00000105171.10	426	248	261	320	373	404	305	342	415	176	354	177	291	151	463	236	465	266	457	233	283	484	406	402	242	249	585	639	438	414	623	245	740	644	390	573	403	928	769	524	665	624	190	364	682	308	270	260	351	406	485	399	634	449	261	477	625	507	544	669	730	343	601	383	952	269	267	436
ENSG00000105173.14	26	5	30	27	47	27	26	26	35	4	25	9	6	10	22	11	52	36	38	8	19	21	27	19	11	6	39	33	18	18	49	11	38	58	33	44	27	39	58	19	59	86	1	52	57	8	9	8	4	27	17	44	39	44	23	38	41	38	37	21	62	29	50	32	31	16	15	12
ENSG00000105176.18	672	270	406	493	609	807	318	609	679	212	435	292	180	117	607	208	789	532	788	318	442	674	747	644	275	421	1034	1210	906	660	1058	301	1410	1235	576	1070	726	1154	1578	545	1375	959	292	520	1105	322	506	322	595	940	680	881	1531	690	315	768	1300	864	871	1225	1408	489	750	739	1289	583	538	734
ENSG00000105185.12	220	86	142	176	230	237	145	184	266	73	111	101	117	44	225	98	243	143	277	116	122	227	235	223	122	151	409	314	290	220	308	143	381	413	223	295	241	351	668	217	354	335	90	218	334	124	142	179	158	414	281	345	332	224	130	250	398	251	297	391	406	188	220	203	508	254	166	212
ENSG00000105186.16	630	346	449	619	681	1020.0682685286	403	600.636737247287	797	312	696	218	319	196.016022282543	508	251	803	629	733	511.555709582603	526	756	813	711	338.708113627182	459	1034	1066	718	646	1243	426	1341.82744691138	854	468	1151	661.6537449252	1153	1043	763	1399.69306235417	1162.69599134715	213	794	1266	384	448	373	603	544	867.719141316598	840	1059.79116161647	564	454	795.840244268557	840	857	837.123172733311	1193	1292.5145898365	451	972	676.825648226026	1789	672	541	607
ENSG00000105193.9	11040.3515174722	3696.02649691924	4621.55026201822	6708.10262175704	7592.56339415481	7327.22983535345	5838.38484767466	4284.51111613535	8908.71849647537	2956.90131791921	5106.96250385168	4127.95787029147	6365.38244786937	1987.93252664701	13561.4524508561	3470.01614072471	9459.36220901598	6132.01523511091	8873.6341262983	3375.96740089475	4282.67251762017	7537.99883922371	7150.54373032797	5933.17052171369	4127.81303363274	4794.28317629669	15008.1816814012	11996.7964657885	8835.09758438685	8277.04862799602	11289.3911425442	3815.42519476573	14138.0034102742	15675.4730719704	8773.69647048565	14402.773283262	7465.57132366362	13208.9840612235	23228.8931630216	12333.1618604705	11570.0692694774	9653.97166472524	5545.14445201439	6995.34592294932	16551.0754120793	5277.36920790356	5720.95516660936	6233.55284292908	5421.86000241665	21729.2409331362	10175.9010960303	11041.115422995	11252.4154644411	7882.76421849816	3564.82320480436	8485.34847701494	11348.5609579933	10122.9071486114	10002.1368939352	12797.443349835	20235.1094647204	7104.28500545321	8958.82226204427	9027.06836687712	12256.4437585669	6619.76298818351	5615.23891279747	7463.7042515416
ENSG00000105197.11	540.401636948855	342.493122312132	370.635885622766	373.086922484003	607.982542556261	668.209495026096	420.367994007124	447.332190769808	637.216524176736	399.275869647877	516.439690118679	285.630066671727	491.76048133749	239.963556288617	772.220487441865	282.933462836606	551.690926131081	422.131765270909	529.64928375957	437.061011339846	389.38868069769	587.641984661334	646.408658808592	659.171788063952	340.622326449477	412.752543564209	847.767567226319	821.839741243206	695.668955111663	607.514290416327	920.644715192697	555.76378904618	864.012753274606	654.203205563727	516.037717924002	843.442019851385	587.799999552806	878.520154629861	884.573995133702	867.417679360954	859.559431642923	1117.1902709983	535.765566367138	494.760537843515	904.682366837312	429.273605174403	384.522401614248	438.882289447178	468.511791146085	503.319613875218	663.782165668961	755.726635895811	795.674984378988	512.494496048007	469.279281617853	613.221360705171	698.98426461123	599.795483076901	723.016208230319	884.516412780422	1391.73743079731	628.215170300258	703.109563880843	543.232689827275	1525.97992012962	685.969607845813	381.029835458382	664.820849899655
ENSG00000105198.11	0	1	0	0	2	0	0	2	0	0	0	1	0	0	0	0	0	1	0	0	0	0	0	0	0	1	0	0	2	1	0	0	0	0	0	0	0	0	2	0	2	4	0	0	5	1	0	7	0	5	0	0	0	0	0	3	1	0	0	0	1	0	0	0	0	0	0	0
ENSG00000105202.9	2627.01942395655	797.257919399489	1386.06690170502	1703.02846710257	1724.03842237001	1912.59218538552	1249.08059046866	1355.04503548555	2554.08012715475	703.018817611412	1270.80692116135	934.22454846627	1511.17498735193	382.0963783487	2641.33415912958	848	2198.08455275691	1472.01112899703	1638.07656743819	948.018553938217	1150.08641945741	2440.59871242253	2375.0679100337	1770.08572609338	1201.1107359639	1283.71945435032	3518.11693406273	3401.14399757874	2722.06617402828	1833.06902241471	2911.13339944808	1093.30274106794	3314.219874899	3590.10593078368	2187.62893106667	3149.53763641341	2356.0628951161	3336.04362426612	4670.26688027318	3051.02516614446	3486.30484317984	3172.39909614027	1297	2498.05551861853	4314.01883691664	1800.01303934797	1320.01404236004	1802.12352651056	1691.05293989947	4165.00154093921	2432.18706309574	2313.18526323743	3303.23417280155	2197.17031593987	1133.17780382713	2132.2198744391	3347.18896026836	2497.10150722084	2198.03437949165	3434.34682127959	4829.12315498457	2360.06162363597	2321.16073854743	2055.05474445147	3351.05677815426	1989.03446662685	1493	2552.69152589668
ENSG00000105204.14	462	307	318	436	497	583	357	410	547	355	564	225	433	295	531	324	516	436	434	451	418	503	573	566	350	341	793	679	474	550	783	428	812	622	359	612	548	929	534	687	801	626	202	581	820	381	237	287	390	310	744	615	630	425	453	590	571	500	601	862	808	428	682	395	1413	684	419	530
ENSG00000105205.7	3428	219	736	484	1120	421	219	237	2687	95	591	191	506	90	396	427	1961	1501	669	266	728	1861	881	166	387	509	1852	1156	3226	1456	967	592	325	1071	1109	1531	1263	1801	1517	975	1130	2095	170	970	1070	404	284	490	255	7278	1676	1205	1875	1668	621	1115	836	2719	638	1946	2146	2060	637	708	508	596	524	805
ENSG00000105219.10	2	0	3	1	3	8	0	0	5	2	3	1	0	4	2	1	1	3	5	1	3	1	2	2	1	0	0	1	0	4	2	3	2	3	0	5	1	4	6	3	1	8	1	7	4	5	0	3	0	7	1	12	3	1	2	4	3	2	2	17	2	1	1	6	2	0	1	5
ENSG00000105220.17	2154.09099682477	1465.72585872099	1555.46451836095	1959.97642997448	2127.75737823764	2452.39394857683	1801.8124555859	1768.03938703617	2326.48458609689	1067.62835593662	2102.5431853045	1059.57408996373	1975.36508044467	582.952032269537	2496.67136835748	1120.45314664908	1833.56896119795	1767.57458570313	1794.39424802605	1665.81099384053	1315.97930627008	2597.65599571273	2500.76547249565	2798.47444144319	1209.99330893801	1190.46947951172	2989.76685293436	3287.59051951949	2411.4129827017	1955.43665970623	4112.19609633088	1771.31629772014	3417.73329105705	2714.73956656175	1603.12154964723	3006.9644402786	2307.3805745639	3362.95174195538	2520.82585032224	3846.43516160106	3172.22264493692	3825.39769059033	1319.13419049971	2871.7286645393	4414.55397634528	2340.41305360786	1292.51466414036	1858.05213649652	1757.10355660506	1569.61968141867	2377.01042602213	2479.20508658797	2919.86115070213	1541.01873377442	1857.97194346886	2741.71804597523	1973.54768825321	2115.11282735608	2653.88173758802	2621.60695809117	5136.08241304109	2453.32756890748	2789.04615326034	1844.38842147521	4994.33937439157	2901.0269817942	1572.94414043404	2440.30249129852
ENSG00000105221.18	2817.69988386894	1774.86634791081	2398.76326169909	2865.16070857526	3068.09328653081	3904.6725928825	2724.24986751514	2773.39885358282	4037.80332713621	1754.85730735579	3484.34652458205	1377.15988341701	2199.38417265319	1529.28606821599	3335.31567717985	1816.93788832825	3212.61450327791	2199.18249680022	2759.387501297	2258.13512307819	2161.46648899181	2980.6141932317	3200.26304551294	3559.97689050191	1878.06101061022	2040.08946517336	4878.45170841926	4605.38351606889	3264.08561291616	3407.7384179024	4978.43250910788	2494.9059834592	5364.77082389987	3190.68875602763	2886.89454818664	4079.73904205543	3234.16767508612	5012.82746860815	4159.28542790386	4350.16856067119	5435.31448728549	4440.78113106845	1166.23025610738	3320.57061631748	5126.30593127377	2421.65277242009	2015.22122687235	1719.66783207127	2511.43040400768	2230.79749648394	4225.56725577687	4168.79936398483	4587.15793074359	2675.34395715434	2482.55966038346	3407.78006354143	3718.99153968788	3124.80973412232	3785.81789341855	4469.20868525398	5356.97394608451	2224.31625778126	3956.18247115053	3025.8616008347	8045.40538922225	2997.09982913557	1783.41931899537	3014.56230618305
ENSG00000105223.20	1519.26366796593	1160.81422500536	1300.06284085759	1910.07919829114	1865.54624496024	2553.05504842345	1275.85286478438	1520.87116783718	1785.61037766237	976.224606778106	2263.0363970422	753.245825497007	1621.32982296905	465.760659986154	1927.01617281933	923.265111380742	1497.53079877136	1163.24939266136	1515.87755711438	1272.85152968279	1089.51390093943	1723.64031436025	1998.43819404422	2255.44754471676	929.222945229592	1092.46894468349	3109.34430029646	3363.51622725018	1752.0355454245	1801.53002216499	3112.80945167975	1185.06374622138	3308.3841190639	1812.82017671866	1094.55970945397	2056.66123448253	1639.22094649775	2982.11159822337	1947.26417154257	3185.1859906308	2854.30049702149	2355.63292143059	791.340900616244	2050.78249334482	3344.27975154028	2049.66213746309	880.042015892924	1438.2421955742	1159.32490214509	1015.21792304023	2172.10925072062	2285.18861537679	3087.86392607018	1109.6557180227	1359.58824621793	2293.21404471788	1742.43153359746	1419.15033413368	2197.40702673878	1642.78413965962	3460.52265425315	1781.46129604283	2139.44158330696	1772.4375154488	5230.50545371329	2045.97229489592	1146.44270239755	1791.30112288893
ENSG00000105227.14	122	42	65	119	117	124	67	98	206.080465705537	49	119	124	77	23	111	36	100	85	106	103	71	100	156	149	65	85	114	184	95	77	172	106	248	265	113	163	104	157	173	137	212	229	48	107	268	75	46	81	96	110	133	73.0800941274031	208.191646078474	108	95	107	168	112.273295916293	125	126	226	54	164.080095476762	135	340.104348845093	92	70	133
ENSG00000105229.7	510	309	408.566914166183	554	533	670	423	450	659	270	631	207	440	229.503332689489	576	213	637	407	460	470	443	536	588.230951405774	566	310	370	829.326365838612	778	563	597	905.265164725869	393	986	621	488	701	514	887	710.702131099946	916	855	722.563011564698	222	627.465919684161	957	471	322	427	402	358	738	820.466034977821	831	434	409	628	523	522	678	755	1097	457	773.79384256376	523	1516	683	360	643.652242302359
ENSG00000105245.9	141.593097272626	84.6001691363531	96.006633858527	92.0328435164064	110.20994688014	193.831622442179	145.796280300271	117.578078377509	177.673435284704	68.5565430506151	151.651376051711	51.8401046282814	95.6173688239025	52.6979869755218	161.700800876526	60.5378152048302	171.379638617726	80.170998591789	147.725501606108	97.7425205031194	65.3315192816068	113.160670527966	117.260192181241	148.820764730709	61.214935277577	109.476299013625	238.585780451083	174.526810285518	116.364947234331	132.522372345574	169.846241530748	87.3125192459022	288.373662873784	149.207118801602	59.7972758903678	195.074987200169	146.225658778562	231.194995414825	183.132958187401	197.150080126364	303.255204667901	206.011585159637	34.7589225511392	161.921749377628	193.477023359494	146.518523632463	75.5192345296262	57.5314948617049	89.2175609781337	137.133278285917	146.166201657453	196.670680999328	150.879237873913	105.138838767104	90.022031453007	158.977154597177	202.359293581158	110.110504592293	208.508666701495	252.041991635971	271.773707999908	72.3730481491784	171.003498637027	162.647439567793	433.373001517781	80.9051243944971	75.4115673433151	150.932488330835
ENSG00000105246.6	2	1	1	7	11	2	4	4	7	6	6	3	3	1	12	0	14	6	2	6	4	42	10	4	6	1	3	4	7	5	4	3	12	10	3	9	5	12	12	7	10	11	6	6	21	0	8	6	0	4	16	0	7	8	1	5	14	9	4	43	12	25	17	11	10	30	0	8
ENSG00000105248.16	355.062529088252	222.063974786644	236.009803990817	299.009725522707	365.013337322085	419.061437607593	311.00940574114	352.02475416193	457.101849146531	213	398.008275185814	185.013474012912	310.386982288628	122.015125924374	555.204188379329	311.037002819828	368.091830342593	280.57472803494	355.068254917434	253.049283505719	249.042023676252	428.248719895229	408.024457268408	431.031119545993	263	258	553	538.032460028989	365.005839838273	317.027938906724	637.087155101324	311.020284084555	733.060610462946	434	270.00794707048	672.261553811119	446.27184112007	635.012994421468	627.014817372973	661.644733104849	570.068455314928	536.021351357325	253	471.013985321412	683.475884280621	383	230.311933246541	323	344	321	449.090110217572	451	530.031514125097	367.662381354423	254.051913339894	400.06775550947	501.024048998877	470.10943190341	494.025232573239	625.110060153003	892.214257387981	334.035426847306	475.507720394991	360	857.10932817937	438.103851245219	240.07849557562	419.325612222283
ENSG00000105251.10	11	4	17	11	5	21	5	2	8	7	13	4	4	1	12	2	15	6	4	9	2	4	5	9	7	3	9	24	4	31	5	3	7	14	11	18	0	30	12	19	21	18	4	48	17	11	1	5	3	29	5	5	32	8	3	2	11	5	3	9	16	8	2	7	22	0	6	14
ENSG00000105254.12	1146.36897387757	475.256276633046	628.30758237178	779.321242984289	1388.55479317131	1040.44964531661	893.194210728143	875.62285153134	1429.40842174823	478.96784629628	960.035985227766	480.139482630727	996.45356761151	416.135866621018	1179.53590177981	465.895924321848	1294.8341123858	721.821705757497	1048.50518545683	641.748952456352	751.932798053497	1087.1855155887	998.608007306205	964.488979447458	530.718834603414	786.611518865721	1709.29769360756	1630.15417388886	1297.26151192161	1086.53957643603	1612.78714680475	569.786741271246	1763.41098009922	1613.50668733698	940.508572419564	1461.63018632029	1182.82697184657	1959.41178968225	2078.10932463673	1495.69452852145	1481.76809956601	1589.58944362025	624.090395122594	1059.07646360456	1567.93074377358	959.445765830323	595.940403064413	732.33919404528	851	1308.39461120652	1190.14212144089	1200.25893463186	1637.60547840898	1034.82519605386	655.527580876948	1140.14267067161	1508.28906477809	1070.46029164595	1338.34259530629	1686.15267204477	1959.7360189049	1148.62252144243	1231.73533556969	1014.40367834063	2132.67181645801	1058.52219625506	822.249772231765	1036.23596184743
ENSG00000105255.11	24.0843596808708	36.0544305721376	24.7127659949258	37.5601665473369	14.3732180961701	38.7977342063663	44.4524449310311	39.203458671993	78.0453048215773	30.1317123127763	18.4442241337874	12.3392374246541	5.23664915578044	32.0237017451555	46.8268721439822	8.01819567041071	35.0679041738982	18.9220196912683	28.4592738206656	29.0413335596353	17.7741928169783	21.0201391163193	30.1108987968955	42.50094001832	23.0415180604312	15.4281775467654	52.01424794368	52.712328388792	73.3181900089675	38.8152826383971	47.5074045854901	37.2000807800133	74.4738293736531	22.0668783240711	68.0617696083451	39.5741545335902	18.0331067315345	87.5470458700959	38.5354472752016	23.8152774863218	44.3182226456726	104.654283121571	29.6408204449979	40.57059837052	56.2016263404677	22.4685582622134	5	33	34.293300150994	43.3815714508009	111.662188755893	47.3582270600092	76.478405204583	27.1254038484731	25.4685014345447	72.2216624012649	49.1594313778886	25.3663663308302	33.0243042516102	35.6637572817467	57.3817690717087	55.2052356368029	54.0838298171373	47.1833205878572	92.8924655412392	63.7315914546452	18.1283940727926	42.7924999488659
ENSG00000105258.9	116.742233893964	88	101	98.0729455857923	133.557612183714	154.060083755427	101	81	155	89.2796177304452	99	69	127.321507305247	39	197.457924709193	62.8461318893165	125.349678936179	88.0492423165629	156	85.5145915520924	87	166	143.020320176108	145.48874121921	100	88	187	153.253343213233	133.349165017387	119	198	97.2359040851605	209.941519690419	186.937700796822	126	208.03874300766	150	247.948100348411	255.411621165733	233.24157045264	190.957639327986	216	114.0319416209	129	277.124229746007	127.554234169677	83.3654816581463	138.66080595472	119	193.173201712267	181.288052808257	115.448625030572	181	120	67	145.481720428233	186.471339219169	140.27107179151	189	218.574802645553	279.934169254099	163	151.911507440986	143.360145679211	286.885020556115	230	107	111.61612417773
ENSG00000105261.7	0	0	0	0	1	0	2	1	4	0	1	0	0	2	1	0	0	0	1	0	0	0	0	0	0	0	5	0	2	2	2	1	3	2	2	0	0	1	3	1	3	6	0	3	0	5	0	0	0	0	1	0	1	1	0	2	2	0	2	0	3	0	0	1	1	0	0	4
ENSG00000105270.15	43	11	19	24	49	30	19	51	33	9	26	10	17	4	42	7	47	13	21.3872024782817	23	10	17	24	25	16	24	48	32	19	40	69.4903177652014	8	51	15	34	52	20	36	68	27	64	52	16	19	96	21	22	3	53	27	40	32	27	20	12	22	24	17	43	44	77.3832822653235	16	18	31	63	42	21	22
ENSG00000105278.11	8.31135985981785	18.1737948815669	21.1170696633426	7.05406732006388	25.4713472595486	9.05576188528438	5.02870577615472	21.0826598065905	32.1309768802771	7.03560843669645	11.0642731614955	7.03244790093322	13.7843009636196	9.29752608705278	19.221070827634	12.1205030035132	28.1215103462972	18.1143317557566	21.1459201562564	11.0479086269516	9.14719861220573	5.48569710803442	30.5908504469558	12.0659887201688	16.1275873214251	15.6161174742826	41.2203241596251	19.5907393109081	30.0585386573832	25.12277585348	23.0493007015271	18.3104297155007	37.832704498629	22.0458614316982	1.00210181856828	31.9758867273164	19.118577575379	23.0596167362814	25.2437579198708	12.0533394939382	15.0971633910109	57.5889804295921	13.2038404255944	25.189304668299	10.0508573602665	3.01527885478759	4	12.182806316187	34	9.36636481504841	18.0777787005126	23.1494287885496	23.0786894516812	19.0832410962436	10.1288713289028	26.2002147116747	11.0462759283909	14.0596324623852	17.0851508699563	19.3830509598886	47.9730478356519	19.4852120919193	26.1360814817073	15.0945631530005	35.1942190834783	32.0571662337332	11.0458204763084	30.8256516670905
ENSG00000105281.12	956.274769691779	538.255363950523	979.313479879996	534.732858153707	1179.40110480192	610.528856028108	825.702236140803	1010.10714867636	1104.14208446561	883.805665138045	946.957627802585	760.133485402806	668.533044229594	206	1347.62979990528	1998.20878511564	556.229266448533	792.752353943462	1126.74477902319	1454.43541992746	893.063918988252	910.398963247067	1007.80648680471	1319.66420965271	693.669703095118	864.791011404079	1092.77359778947	1360.68877504784	729.878060183931	857.23452024819	1609.80994436328	894.999457481227	1332.04016013493	1137.0900971755	987.372183075162	1414.93602680741	2003.08924395037	1309.66569451778	1017.23703861251	1215.19624461323	840.957253444358	1407.93845688621	756.494670215993	946.593601729473	1149.09181751926	720.790300236617	720.201456372533	486.242887754994	452.060969261404	673.603123026165	1634.66382612691	1076.18760927979	1009.94912615683	900.887902512296	834.730097484499	840.617401315903	815.154788293405	1087.79191068813	2573.93344511404	875.61679045928	1343.49794753497	902.333137978903	817.448101386174	736.182739528252	3301.87835762363	2231.59335972783	619.152958434413	712.801019309412
ENSG00000105287.12	3258.76056559421	2168.70337897066	3096.21074052166	3169.3697122449	3524.49502319544	6623.36247296077	2851.99517579986	4655.37379556489	4284.95394989925	1885.61392105279	4553.04922592049	1147.71796904978	3074.3380025674	2792.40854663883	3986.48407580699	1554.45312697782	3783.65411812975	2603.23070750167	2286.41203679124	2685.88309484865	2802.02313872178	2866.95962792515	3770.21541019082	3526.18570648372	2440.51824932858	2621.97505568175	5137.8944594914	4627.16512471587	3906.06633036815	3344.91919213822	5308.10318682699	2876.35663448615	6144.75706581304	2530.46892135204	2931.57450384556	4268.96913021426	2658.20254391957	5812.15722345382	3298.29842793368	5613.88643653926	6186.54562957789	5092.97240705364	1231.18224185679	3276.73754353849	5697.74513226825	3052.40077233085	2165.04301381148	3044	2376.37397530157	1783.44891944595	5351.71230322097	3945.44395667452	4667.06124827451	2700.35990565032	3110.7446231262	4094.09564189361	2755.94038006848	3269.85604384776	3223.27325711891	3756.68883435445	5636.17491595322	3591.51606349812	5253.67388902224	3612.48219279251	10690.0498227177	4747.82101952376	2167.72529091793	3827.41887306136
ENSG00000105289.15	167	47	76	95	99	96	81	94	84	55	90	34	48	32	108	31	95	81	85	74	65	103	163	193	55	30	214	199	98	62	219	59	296	96	55	131	116	143	252	170	186	156	56	101	186	44	71	111	88	115	134	170	178	101	63	123	213	164	141	102	287	72	137	146	190	71	81	148.024134992436
ENSG00000105290.12	5.0285617186066	1.0500666673093	6.55970198840021	2	6.80017355591555	2.11292454211728	3	2.34539125856567	4.05427246757033	1	4.95244250109403	0	3.82191342298199	12.2818789722894	9.44964685019474	1	10.6886342057319	3.74401730841593	3.00178718107394	4.53352922623058	2	3.03963620551464	11.132941274974	3.01119083386479	2	2	16.1524708811605	3.23315117078148	12.9914124598315	5.21326218775446	7.60637618944699	4	8.15516391590356	0	0	2.05775271399585	0	1.00921895214412	8.93563928420081	0	8.510325599474	35.8576754066393	5.1434723574802	6.89121953914702	13.173323050378	9.11084037502691	4.06320590862259	9.02276827080522	5.01032591473137	0	5.18766473024215	7.01087794449605	3.47304105572026	3.02424085059726	2.13116480560566	0	2.01498811632121	3.01286804161687	3.3814672944665	8.01593793080429	20.2764272912723	2	7.76834087322974	0	12.5177427565268	0	2.45154141316987	18.1448329074565
ENSG00000105298.14	605.723551967932	334.211125257594	454.206623723866	556.025781069304	733.768245230828	858.925066985629	523.212725582094	653.285055075376	840.817080650203	325.671848449856	655.303089395678	297.317602267215	355.02219232892	176.641692319892	758.934756999041	238.883827958768	729.589523699966	496.719103256001	626.166425811668	442.31426403214	429.558942555857	625.198244029895	858.548868129623	715.037112060531	364.450195837083	477.84546953309	1161.04587349155	1140.78304665671	851.344501022825	813.812146411388	1124.39231682918	426.819061636587	1420.03632037771	947.393969907232	533.657150940021	979.692559510596	751.441337613676	1118.37505628143	1154.05877587657	843.398176421025	1371.53725855878	1094.50317580921	216.80050366895	813.682996616161	1196.32441227608	408.338408479471	504.292233536105	347.889435088591	610.325385008625	709.586977648971	791.410552515164	925.005812627245	1195.63791084805	577.974881700559	478.009096404648	872.188972683873	1085.96811048784	763.714171114614	904.396026197727	1191.15453290703	1346.22924380371	492.198901462993	750.862027939565	850.846201605036	1781.39541335341	641.543461591149	513.317982047789	798.436407528028
ENSG00000105321.14	583.773065824768	444.725537814013	586.906875168458	868.237197546252	835.69746903024	1187.02829383554	676.569438518295	867.571291887426	978.501753606375	470	1054.84768246191	217	723.601425069612	486.897281165506	760.687077211423	319.280067769291	800.340561218686	545.417556965144	592.168196230107	527.590696644367	588.738683602004	691.844050787727	764.280480339376	680.951724272318	515.932890662974	566.728389109117	1468.7669017493	1104.66579907298	815.750930181582	832.468443972576	1196.54023811192	687.575333967402	1525.77411114048	627.518183341858	701.176726657971	883.583651305284	647.690764923179	1368.11613968377	733.287984899923	1338.85946376579	1347.55199363103	1108.89353751519	276.668296990894	974.221153815737	1278.94945782691	785.013808545753	459	677.983042103743	459.732922292851	444.924733238134	1094.90253102685	982.387622758647	913.783503608481	649	700.552894430336	956.452278232423	611.753869666677	604.384321387436	779.713646207954	784.20893174776	1281.92618733562	859.376281863828	1186.78740194369	701.842248076262	2300.28689540634	973.704780899286	495.491115586679	946.664722496309
ENSG00000105323.17	4447.42841606064	3444.37211530337	4338.85481611534	5636.00611538643	4850.84603125537	5944.54065123358	4306.52772388871	4762.08575263031	6279.74957219159	3267.60498436592	6500.36686265057	1921.56019205745	3349.18924998297	2294.18049962071	4654.42516053986	2679.29623714584	4674.21950334422	4195.21716250153	4479.29052799398	4173.04972584395	4266.67341052113	5874.02019609528	6308.50155892748	6355.73888574951	3387.68210803169	3061.3090852022	7881.57072284222	7517.68969813715	5331.07599142339	5665.94751960537	10532.8358574624	4100.45589423926	9403.22824954325	5764.24178993037	4121.03218337958	7464.80181305893	5648.59508184483	8743.78917261638	5523.41369424085	7857.06825528207	9139.86567249054	8045.80590586683	1734.87051354169	6750.64094176802	10541.6862307798	4655.65761728625	3384.35317485225	3479.03588117681	4579.12418777095	2877.10185497608	6909.18452645812	7288.46556530938	7355.63401830019	3824.74447230175	4441.48020734355	6197.52106708921	4830.82287524009	5376.47087787638	6984.66163573409	7093.90619543722	10529.3961874413	3975.39715733872	7538.17250785485	4308.51296644699	15195.387728294	6087.44299709427	3853.15674613396	5844.68744958947
ENSG00000105325.14	1082	683	1031	1189	1424	1662	1057	1106	1544	730	1378	542	764	612	1290	793	1213	938	1003	1183	1038	1125	1282	1388	781	877	2041	1906	1305	1261	1886	945	2072	1142	1105	1570	1260	1908	1503	1457	2143	1677	493	1448	1962	898	839	656	912	834	1738	1541	1940	1120	997	1378	1183	1290	1804	1637	2058	899	1611	1205	3758	1602	922	1161
ENSG00000105327.17	726	343	563	738	894	1045	686	483	1236	428	785	151	527	604	569	333	862	461	605	527	606	525	679	580	533	598	1109	790	651	916	943	519	1207	362	672	617	536	1058	559	775	1339	800	195	748	936	660	244	442	405	345	926	940	823	645	501	860	577	602	681	439	947	461	1011	459	2283	607	343	587
ENSG00000105329.10	9616	5854	8057	8219.00793392378	10244.0109472353	11897	9488	7625	12307.4558694834	6301	11788.2724228973	3841	11686.9737953686	6054	12465.1701931751	4605	9437.06621572213	6199.170971651	8027.00929640486	7788	7969	9709.63303613175	8242.28172203248	10144.1320437799	6066.81901091516	6090	11737.0299720995	12190.0546755757	10104	8965.02861561231	16192.0062260028	8608	12932	8061.02074796878	7785	11872.2831023764	7683.7700412302	13579.0080331082	8014.95537610081	17571.955585691	11161.9623146218	12622.03368449	5404	9485.52169489043	13002.8772375445	9754	3961	6579.00723880381	6100	4606	17380.9863067712	9845	10359.0290486715	6834	8462.9531090825	10842.2753134468	7263	8400.65989557111	10412.973291852	7522.27929234993	15281.2496610735	10586.015383303	12684	6483	24885	13176	5986	8906
ENSG00000105339.10	9527.01203415491	4872.80836224525	7592.15601984061	7883.52056180646	11480.7454481312	14235.512956751	6349.2668860883	7103.38559353908	16157.7764484393	3636.64835271418	12644.3931709734	1443.72576957838	5576.61665155852	8172.87431250959	8514.16574131663	2693.10973713906	13019.3100416721	5781.51040120453	7795.65401866269	6090.73784916582	8037.67619750432	7278.48177962302	7331.48199790539	6225.56092620988	4697.56602673299	6655.50756304601	15487.8637293218	11346.569305371	8991.57493435804	9019.20254021122	12438.6668631418	4804.05768802406	11674.1720224737	2813.37680049065	5971.10059363752	11232.0478317235	5199.53010825734	14859.8373412053	7852.776487282	8610.62875834785	14991.5399567065	12730.7427525801	1419.28054847328	7330.47958684304	8887.34004982902	5532.58968788934	4158.17979808216	4577.92662413874	3560.92689371887	3900.35704364068	16056.6201951482	10955.9300231691	11561.6106557313	7400.11404947696	6189.06713049503	8383.43472911507	5486.95016924295	7772.42461471453	6995.56829262776	6514.20367092585	9921.66420993129	5084.53313590608	12315.0691475286	5053.0611216852	23051.6162113896	6976.64928005101	4632.48883217875	6258.18490844611
ENSG00000105341.18	545.955958378938	215.588510537106	286.948904496592	407.873242001928	589.660869734587	553.493600625162	366.373807609579	378.808976221213	618.367520157645	223.344276988677	521.497148266355	216.492075014571	353.123306436299	144.016111972342	521.007354755473	231.173873867447	508.026908036393	317.915039316998	467.540214392621	270.280867868532	279.178706249606	505.681501472925	495.197364561223	452.204501216684	261.328758204672	287.301494640225	633.721433132269	746.962612225403	463.810772031161	402.072909345837	692.320396638009	263.469702369501	803.438887540145	568.164811247835	362	592.067011274416	440.669608012135	880.886070015497	768.060298810447	672.046637509703	762.895431041753	654.109960646969	196.463830945532	466.303258506196	772.710223225546	332.427328736596	253.673637090983	266.95160918856	344.030495385263	466	556.289651244346	590.494816826778	754.970505873271	416.791683167076	339.784169162738	535.824191818911	617.734971188428	530.620693634288	589.221141052876	690.07554516183	858.969528128974	409.957570639422	604.758139468048	438.407581613871	985.86184818845	436.000485605182	292.516527472762	501.463637746945
ENSG00000105352.10	1000.87587879154	579	715	979.514443924762	1851.33493879112	1798.87724819258	1402.31368988011	748.761842701139	2844.82424924058	717.830687279842	2178.34647574023	189.713693850039	1206.78991669248	2301.61036137861	1480.43912328101	318.392580677977	2490.20769746348	578	1054.76282903032	710	780	1309.57208157394	1333.74157837941	717.676216942038	758.845189428005	928	2100.4376564285	1856.63678542363	1331.66955156178	1628.58616554448	1330.23612964056	963.572850632266	1756.26457157128	332.599666143442	663.771752934761	1467	488	3135.29442331538	1324.09975002188	1619.12658128887	1938.345025613	1835.85085084073	323	1298.78057439227	936.949780544498	1136.63138159826	728	918.821840248592	507.656983944765	483	3701.2570515021	951.859773371376	1940.04447377119	1116.26873557302	1055.61095049402	801	665.32696988169	962.771835001098	908.745399436403	961.676467516731	1037.01607793933	926	2620.4938830501	949.699236100158	3272.08006210746	981	440	1051
ENSG00000105355.9	1961.02326187009	1286.5210063135	1759.40744185228	2439.59768539926	2554.59252128447	3451.22657366723	2015.89148491855	1764.97975406188	3110.47755842722	1157.11137459565	3250.99996571711	470.661203235486	2271.18815519849	1396.43944031641	1974.48201420346	945.367951760824	2104.78142647704	1507.68916821576	1575.40252025731	1530.33375257508	2327.83327415142	2016.74775515756	1815.78459662179	1861.77676967959	1356.89988307172	1105.11443881041	2652.81428467919	2946.74308369015	1897.07865979706	2053.17120458121	3610.37184887204	1525.08636723787	2758.41417654736	1244.03674832953	1611.13838537951	2377.53672218418	1423.30978591228	3554.74970859842	1487.57665015435	2779.97750558233	2797.04808892606	2763.77304087532	637.966321983899	1674.9314107998	2867.97740690522	1852.10198420627	950.385531072324	1429.36988389892	1053.27612300793	781.245859452372	3423.97229802203	2076.33901065593	2646.51814887568	1590.27288747983	1797.05168281772	2286.80040464322	990.742690454917	1552.46616396585	1937.17675684023	1726.33841778711	3167.77833924745	2019.43135833831	2972.00614649921	1343.38977738997	5738.01970190889	1986.10343423249	1289.70173520852	1927.28863641706
ENSG00000105357.17	7.01557198052566	7.08730112862395	8.03419769911894	3.144640020096	3.06643174130492	8.3187086444792	2.00684547015785	4.00304812653954	3.46425298181212	1.01901169506236	13.7829848858946	5.38521881029332	18.0348848651766	11.3694375277901	11.0335473758837	3.00264305767896	20.0964886267802	1	5.67345015150955	1.00453659526997	7.00847559233765	8.01931809248203	17.3309544109746	4.30254776640086	7.03389313710255	8.03021090012788	3.23662432928203	21.1067218628369	2.14099508635841	5.33375002564828	6.17881720048791	17.9505088421823	10.493960134372	13	11.6437355716046	4.27373926805867	3.07783054628033	8.00133912027655	15.1068001280464	15.2666478704484	9.15046973848187	43.6088585095191	6.3074268259357	10.0012654854438	9	7.09714628803038	0	4.10209125339623	8.10817086782894	6.01302131679389	13.0630293300777	21.0473155103662	15.0704405035977	11.210185323247	7.86084042991199	3.00194796720177	6.09732304016181	3.00326433110122	8.31475888097061	11.6547075260876	43.3708828402379	20.7006698692732	6.00960777662585	8.5343159109291	29.8340759986242	13.0169283533226	7.02085815141836	30.2328325340613
ENSG00000105364.14	396.323834678825	238.745084802296	330.199850782185	329.425273869404	347.565850045988	420.030741688725	326.205955819516	360.473534951955	491.544147062747	168.595697069724	316.068062877854	201.404068610094	309.962959816741	105.326075052888	529.372695421498	173.570244580012	470.803523757289	271.785039572118	376.665312475313	251.540314445332	217.353227672337	436.994237568358	404.891147185024	451.331054951934	225.969954229662	223.137833617248	542.400641403872	655.677734704167	458.472451314747	371.376213431397	703.522312961871	250.975524697466	677.077064312731	543.855041591926	334.93687468109	563.862991532982	414.755749397672	634.185750415733	716.380150395127	600.844440426757	643.332794559483	644.774521512413	242.846645777658	462.03874851	690.239874509406	349.586350855123	292.515715331952	317.636200329786	283.9480923674	371.377961322504	432.246191066054	475.551634913049	591.305908497934	373.161231482426	288.578540480356	507.127927756962	490.596526295778	455.849365671102	471.261318051506	697.092621106477	925.000616559845	366.32717800302	438.279634262319	428.748292427398	878.581347228536	401	248.995028527872	443.482467848576
ENSG00000105366.15	319.266471666512	49.7445756467353	121.505031263747	104.865014512832	153.592737400575	114.758207275555	61.938854857473	86.2808895234627	262.944369433281	6.0480945824289	62.9718698639643	38.8331999488719	96.67762985063	17.5494709880626	53.1681275824742	39.0234250152287	166.097091711978	290.461921260582	76.5556822352965	59.7914559655468	57.6011886391074	182.231988998761	122.364936533145	66.1763626824153	47.9504273952275	80.7893063946621	235.092045291585	155.592834736215	292.440074686763	152.437197178779	85.6121845786206	81.9984729887149	71.4688614661735	105.009536837714	112.01890668643	323.393868760176	117.348944111305	125.320339903528	125.094172714267	163.523923523737	201.703553760102	366.113256049984	4.5663404773219	218.788870564668	227.953865587135	80.191320565612	40.5383464125148	38.1926234169243	96.349889189804	284.513996743359	135.722927413331	212.104238825604	200.976663158329	108.220254761353	152.111372510227	61.4776074561806	132.940801271143	258.65638583644	82.683765139853	189.672528441897	337.187943522924	199.25167128112	89.0216844879312	108.530490969464	157.952078531312	69.9418534642747	42.0032027156066	131.600053835896
ENSG00000105369.9	1871	672	748	2176	1090	1818	1705	1476	1582	963	896	1030	1046	251	1245	358	3290	2051	1272	1555	1365	6447	2464	2678	1865	1484	3993	1743	4447	2316	3667	1481	6103	2874	915	2265	1176	1867	3099	5161	3504	2694	1397	3210	7821	2144	2571	2114	2101	2612	3358	3568	2624	2151	1619	1418	3797	3029	3873	20498	8938	4401	4711	4387	5800	3333	1764	2506
ENSG00000105370.7	7	22	10	11	2	27	22	12	14	5	8	7	5	7	11	3	18	5	8	7	10	3	14	8	3	9	17	22	16	10	12	6	52	12	10	11	16	11	25	10	25	16	4	16	16	0	5	14	13	10	11	12	18	20	5	12	20	10	22	4	14	11	27	9	31	14	4	27
ENSG00000105371.10	98.6585912469643	36.6911052450998	91	65.1018475779146	83.300735244881	89.5564875299553	56.2643185310535	78.3008502224734	151.893655444685	88.9987055131729	105.945307984399	75.5000414750403	128.084637606844	28.203065421957	94.484271549797	71.2641957073199	96.1194822998261	56	84.34210369639	101.216156155	112.384916238864	84.7835217708785	75.4116543966786	121.529229145208	75.592366948788	130.491873782824	148.127873549821	204.655816664852	69.6407319645954	89.854183458357	94.6088434646608	113.127119058146	98.4915047311634	114	106	93.9768418225919	84.2224173150204	156.960511948149	103.746007787036	131.952683810085	98.9077467241663	154.016115011219	123.017375925268	149.098549526464	114.410820584828	76.5559559092693	40.612689853621	48.6497487946054	38	87.6761238359436	151.472514357469	122.23033540919	172.296156518049	107.910904046027	73.5276871602622	65.415558877281	90.9479874888913	90.3248660737812	123.86858505707	79.1489417434337	140.854206991502	115.974700037017	155.861349610122	61.0053793488254	354.088436611827	198.567853557946	32.9463198605921	34.1688224895854
ENSG00000105372.8	11756.1684104526	3616.25436332848	5516.2612538749	8651.40778291354	10056.8672568403	10427.9860771645	7557.26460993407	6567.21974206385	9834.13088587743	3952.34776286369	6593.61484029601	5063.64787924925	8414.52229575341	2465.82262489671	14949.9434694188	4377.51627570437	9844.48038883231	6647.39703554249	9507.35732040148	5230.34600376186	4953.71518973533	10235.987401004	9686.23770752831	9133.55584748112	5821.7159146925	6546.53648322241	15688.9366083977	15052.1820394159	12420.0130662092	9625.74033859185	13573.1712388328	5748.8013315889	15612.504131367	17009.5139844558	11250.8815916585	15869.4425374345	9511.67986782921	16506.086548227	24254.8191322307	15379.2535122467	14904.6875314717	12287.281293098	7119.42574213107	8794.92853720082	20973.7495237574	7763.2957191988	6614.98628081539	8026.72502436846	8458.06060094539	20060.3256049888	12104.7163798671	12553.3063798617	13307.1433026432	9714.7259639486	5450.3179407523	9412.57944103691	14737.9395750851	10894.488317255	12290.3052079054	16238.5496394208	24418.3177486235	11229.3718353434	11530.7204075106	10137.7308824499	17610.7977106039	11266.6367832196	5861.73292889464	9998.58293491208
ENSG00000105373.19	11831.7296245666	4075.65808327842	5527.87470836587	8859.68512886157	11442.0837226657	9777.39902699435	5819.87912102549	7242.02612812376	10880.9347515135	3866.8311082203	7136.85897992369	4798.04026941551	7918.87851553243	1974.5260702129	17311.3624852606	3917.0016706904	11506.8607923321	7423.00650532384	10380.3232663934	4422.39485482183	5388.85076083635	10098.4877747276	11248.3988892289	9301.14554850038	6531.7814871704	6732.36255709537	16838.5933545523	16583.4853878573	11754.5553414337	8481.9978821207	15944.7217764845	6275.50441277336	18502.3105014488	17048.7569253932	10311.6163953027	18294.4539539734	10555.0592832004	15788.2497402501	24027.9677454503	16093.4095877175	16384.7416884804	12793.9086223648	6102.92874197149	9788.41638689856	20722.0630112676	11362.4595384258	6876.866057875	8796.10380297649	8472.0236491179	17548.8629512434	12007.3767978432	12074.3506895311	16777.994710291	11917.2541654292	6152.76361210155	12140.061412374	20163.0843899062	12386.1845704961	12248.6739075835	14918.4593497203	25925.8301244574	10156.6330429492	11452.8661158937	11745.3860236535	19181.6804443997	8643.29501855757	6863.06129773593	13171.6651041153
ENSG00000105374.10	2204	1776	1368	1449	3488	2883	3868	3277	4130	2056	2952	3822	4215	810	4013	2911	3604	2596	4458	2820	1802	1166	3085	5437	1468	2614	3331	4209	3665	3764	6176	4125	5747	10115	1626	5308	7744	8383	6936	4935	2841	4901	3480	3211	3516	2521	1615	1366	3754	2502	4745	3791	4492	3931	2957	5093	7577	4458	5576	1600	5815	3067	4745	3019	8863	6972	1639	3470
ENSG00000105376.5	31	15	22	15	33	45	7	10	17	5	19	13	12	13	12	11	31	12	26	11	14	22	14	13	5	20	25	42	24	13	18	21	21	32	11	17	24	89	45	22	50	34	1	23	27	4	5	1	1	30	26	15	44	23	22	29	16	17	40	26	23	29	21	22	46	9	22	7
ENSG00000105379.9	771.172332119048	361.317153002837	469.210684955288	665.168250905576	1028.84246990887	1148.99614319284	833.97648953683	632.575339347311	1043.43967164	437.245445878782	847.034157482305	434.8746249571	971.868922503077	380.245538296874	1023.48188304039	430.574592318247	822.48747340978	631.812613767492	766.283515154868	512.34238414296	576.643206469622	802.001878886495	702.29439368009	754.388366647102	498.139683226128	662.229709864418	1289.88667070652	1145.03542989383	1017.1487315692	811.569294484401	1482.95781643487	650.20729031628	1237.9798575019	1132.29791309454	788.749270290036	1171.63368889644	727.194661528849	1452.93336995958	1381.40311324979	1530.79237384464	1218.84755271903	1476.05823344165	669.527207449339	759.628458429645	1340.02660873009	1004.40563087602	547.727543849095	749.868995016192	666.90273820739	895.57758640176	1055.20127533676	1150.65563233394	1107.83132951583	818.98389643595	483.982219471564	953.320492089052	903.415650262431	833.067331625058	985.333202238714	840.016579913116	1918.5439043732	1191.57161107848	957.960762413173	785.915792793179	1820.97605275132	1059.42630075955	629.622297086918	914.717243960344
ENSG00000105383.15	934.834794112933	604.062587951001	755.857761928234	703	1609.56297370109	1215.648132983	844.581763722404	726.127605355498	1270.96879154469	343.927665722406	1495.23865624143	298.033323607799	826.014265030134	246.752512541818	1066.38052736127	514.640564808049	1221.69918839109	374	1400.74768690181	582.484997473098	686.903633294488	1348.58137740375	1162.71327236114	931.077791886677	370.026180016168	973.909479383858	1610.12455577709	1820.07168652277	1204.65041930093	1085.18759110886	1912.83129657894	436.644955152918	1720.38358191604	1003.8231840581	804.708107926583	1096.19030768303	922.115539559485	2884.28940404696	2044.66893714927	1430.69131558317	1593.79411270948	1365.09648865118	287.518327439548	926.860129828873	1136.85326749196	1026.83260920391	668.23736798152	487	398.063179723059	777	1205.19096501997	908.738474353251	1689.47716849588	655.110707385118	485.44688465646	1097.06323588522	1090.52104853177	764.941673878162	1480.17811277781	1114.59469657068	1455.50979497515	825.331442414765	1143.11151905965	804.04938525348	3375.35064125102	864.013462496712	741.847623426792	756.035521679807
ENSG00000105388.15	7.07638470448985	5.04039451144386	1.13595279939689	2.03517213326244	4.05692107792836	1.9021631032998	2.07847855281056	4.00603014535763	1.12270820734535	1.0010031913084	4.04285955538859	1.49107308148	5.45947834821039	5.38042245531772	7.02026261027952	3.10231694538792	2.0058391097096	1.00572468470106	3.01397201345964	2.27005137313823	2.05547260836973	4.06715929669372	8.26905536735674	5.00498097330717	2.01061329649624	1.02172128854488	8.00696025626829	6.8125731752926	3.18132363037869	7.23289454259301	4.01756065259858	1.15534693773553	9.02521758773903	1.00181658780726	1.02167959391062	3.01143893587206	2.00242826738434	3.58122662830212	2.02347586817601	1.00784226242314	2.00471595904052	9.70380787103985	13.338397826786	3.03739795045059	7.77457829537929	0	0	0	0	1.0087609560849	2.00262983905111	5.05168898874267	8.08134018700046	6.20652006887075	1.00415903963471	4.3594973263313	1.00931073813898	3.01791399894853	1.00835159787374	5.0729564757566	23.944567435859	10.1012361711259	8.00484932715433	0	9.32688164493343	0	0	5.12972306414022
ENSG00000105392.16	20.0282214912625	28.9941256455869	14.1585948131798	18.9506360042807	26.6019506810205	17.4833309245518	8.54362587712209	16.9504511421424	20.025077896736	10.500307803654	12.4146561036523	4.42970514548266	42.7144232244544	70.4404296215237	33.1722343187434	10.1793175681522	14.83502655466	9.21972379966552	15.0077083876713	5.96590958394696	16.1805730338314	8.17747613288064	42.6928073568883	23.1196631479299	15.7124303113285	8.51256970374957	21.0131246809664	31.1782289755101	36.8940024128036	18.4183369691318	18.5843318025913	22.5916211934857	30.4358839604424	25.6616880736758	14.0251272100658	32.9587331681588	11.4365262799875	36.8345472778087	32.2675780758242	28.11634878647	24.3901301992467	165.363589322072	66.4271036605683	19.6023216784714	12.8735496967743	25.1944181066553	17.7548758490291	20.8699825820222	13.7908712004267	15.679132115513	28.0129379802249	43.7870057851935	22.1645416215272	9.51460682308167	20.2499124812155	27.7766475827691	22.4487089421919	7.7075154557466	22.498014522525	27.9812422298677	157.250054352242	41.8325100480617	19.1070130079208	20.3971098731908	60.8131525909853	25.7705991624286	3.42362810174492	68.4383028619809
ENSG00000105393.16	1085.26620501779	635.747711854117	959.165672125391	862.501295358828	1270.66262438264	1050.48023163273	1007.97063183413	1050.90432898834	1401.60012983208	930.726797755489	1039.29392563699	956.046227276704	1142.59855856058	306.258293462539	1666.29432043764	1781.00587404908	1104.48275480721	955.649550290522	1270.122120922	1087.63373644701	976.491281933077	1315.05955640503	1326.51065956426	1371.6196610243	969.58964144758	1172.70296045392	1518.79166675929	1644.23617746304	1295.36970649551	1216.84989210114	1792.7632061596	1439.6606397641	1555.46621382164	1777.38358762949	1175.1131907894	1690.26400918742	2292.6196827927	1822.76969485833	1934.04679157592	1886.21537170316	1534.39385268648	1686.50403443214	1276.03934525564	1342.89223211392	1715.18210708269	906.412991056171	814.008393204832	954.069977793939	816	1181.71099086811	1553.3886301949	1322.36215980419	1529.18769981575	1250.704100514	1049.41150146565	1166.8150268147	1553.2731388272	1410.41883316698	1934.89158910446	1781.69318606657	2288.32474883391	1474.02443981084	1199.63453885568	1038.30082527601	4142.92484648457	1669.36823735155	852.13825470033	1236.24738672414
ENSG00000105397.14	6363.96557941853	3896.53875421585	4903.87018743438	5529.05643854009	7834.46265707266	7073.17613507694	4876.0781309139	4574.79783192537	9510.32242967179	2913.05905437052	9507.15690622591	1612.00772259686	4428.032693461	3991.17737089048	6288.93500085137	2622.07672598399	7616.61882227879	3841.06449074704	4882.0462230434	4450.37683401416	4594.98053188965	5813.88929754306	6154.80108128319	5425.16986124098	3282.08615608484	4227.8241027914	10222.7996615847	8489.22857564192	6376.50639585825	6644.96915148002	8799.56580364126	3926.08620652845	9598.92769115192	3937.5805939893	4591.63688507	7355.63607758567	4748.64673860692	12294.1309373018	7894.40703304531	7051.74418674187	9966.27856659068	9377.07282982553	1428.59816718853	6686.39613393557	8131.18249099059	4463.42971401514	3285.8169122239	3269.07937316795	3463.55759689444	3709.1292486835	9506.1726323439	6868.32684205121	8322.17686662675	4798.78211896387	4423.52449679395	6988.33710461093	5384.7702122215	5474.47621883098	5939.87277285143	6329.20693291899	8122.96393291836	3883.26901203979	7839.36341939889	5132.06963585445	14715.5341590126	6100.96744027093	3646.11844404186	5866.59233886307
ENSG00000105398.4	7.68757896319024	9.77091334554247	6.00703096556471	3.08246527216819	5.2134018159961	15.5029004114575	6.25096976603693	5.15548794345373	7.06169049846087	7.41020996776355	4.50328712378371	2.11220690925784	11.6960096211833	11.6726354216967	10.4806179024421	2.58612342498103	8.52324888644085	7.328575269916	4.37371628778084	6.6092255333534	4.01533031028571	6.04579593735682	5.83805207877163	4.10065175542061	2.7156586737418	6.09203624525117	13.2804143662155	4.28101206292544	3.49566386221422	5.3320150882007	3.06964512682983	3.30864615530182	16.8929944553007	9.7618155272869	0	4.03589559859363	2.47881271631502	9.17215534422332	5.04088369574331	11.1458169211035	5.05246416569562	35.8061259744835	20.4161144159585	9.96172076182833	2.99874862559982	6.06468820469297	7.93611499891394	0	3.61603512740919	9.07413950726166	5.63116963954135	4.24726855456272	13.6577110541729	5.48616032725655	4.13748661617091	8.1283792584081	6.98053471093728	6.66512576465355	2.13038943213361	9.83131665357582	28.5712650855224	5.30313443436699	9.57727124714346	5.41787821726686	10.3710629927298	12.9496862607975	5.0725169217589	15.7761186637491
ENSG00000105401.9	3510	1811	2259	2848	3782	3364.99824957569	2547	2647	4068	1765	3706	1405	2878	1247.99770592263	3528	1671.99940026286	3634	2316	3005	2317	2248	3507	3513	3516	1778.999462349	2263	5095	5013	3471	3232	5178	2259	5544.99892665369	4013	2977	4292	3182	6194	5235.99935862373	5426	5207.99945845963	4599.99378507096	1531	4052	5530	3013	2125	2498	2266.99919343853	3148	4100	3994	5103	2790	2229.9991147398	3813	3854	3159	3988	4489	5789.99484508167	3064	3849	3068	7935.99605061299	4035	2332	3718
ENSG00000105402.8	2112.67784503714	1900.70825742467	2095.60204009587	2319.85538352048	3041.69604766528	5898.65533605445	3000.84770288393	4407.14875297038	2981.52039626583	2251.82211648575	3104.43919983087	1434.61024529285	2778.90098735014	1385.50773713953	3468.5848383883	3381.20365187559	2425.00780267135	1976.99019662387	2263.83016966331	2175.6832190321	2179.08388356189	2207.84238301459	2287.16614375957	3212.53710930243	2091.96654626965	2164.54238452307	3207.30805357747	3411.43328086355	3257.07593194798	2643.502654786	5178.93887354644	2805.61061858864	3952.28705702467	2354.19749831927	2141.178917247	3390.19726034769	3768.71874100816	4037.57731077842	2745.0929095214	5252.18441715489	3328.54870346038	3668.82834888074	2343.40738921886	3030.52139643697	4040.73749156391	2497.01765120904	1847.99003984129	1763.54872629868	1710.41884965158	1389.56674315907	3860.93507366463	2696.06724441255	3048.36768472736	2274.1119600782	2451.78407624487	3041.46948569554	1972.00708346183	2532.91543572459	3912.78434355792	2166.71577159419	4407.13912185938	4111.555207978	3829.94212424244	2363.50830098014	7910.39426639729	3866.71282381487	1680.7520362065	2460.22704196636
ENSG00000105404.11	1334	599	848	1267	1662.43530597358	1373	1219	980.733144367276	1917.99999806464	626	1707.7596890281	458.706389997959	1578	896.99996938212	1667.84559638665	569	1451	780.695222274706	1050.99944421699	747	949	1173	1138	1035	622.368216337804	900	1908	1637.16344400936	1399	1179	1903	786.672272277831	1755.99995692948	1067.29669970838	1317.2928590225	1578	976.972120639957	2434.78514934878	1753.9999999915	1987	1436.99999143477	1599	598	1038	1807	1089.0882701404	658	831	773.848491852377	1141.77876244473	2205	1495.68940326287	1628	1027.48064783345	814.131914212853	1328.99722134879	1244.70286874761	999.976773536472	1210.99997534693	1177.9997529081	2125.93897609622	1411	1606.07715018475	1075.99999999679	2837.22992911825	1319.25393354764	864.63626661942	1220
ENSG00000105409.19	78.882208517979	62	52.0455278703283	82	100.285546464524	109.430566425565	74.2357731959958	110.527818107139	90.6153312303763	43.8428342311306	60.6738488970606	73.3890098187359	106.313585012089	45.9889234723063	142.606938884913	50.1217421758559	83.080387614576	58.5370345607038	74.8279550867468	89	80.2236109130571	60.0256204635217	96.8554710282633	170.076092103749	37.4433514219463	44.0582351656912	121.117796382398	114.81214081952	103.371032819358	105.501459491901	166.601245901023	77.4325906726693	206.625334857354	214.059182080491	47.0084392626692	159.181490879062	103.299952285621	122.968495676234	166.094523962723	159	123.999917348974	149.982674209609	43.7686259264721	135	180.021213305042	34.2337973477827	33.020950558213	63	56.8594412344515	18.8932101528949	128.90578526624	126.889877114014	134.125387266398	77.4849649005873	54.5156697720031	75.9873797055617	89.3627398424311	96.7311798112182	128.132491055002	128.258358489355	192.157041279626	44.1631861715059	108.619952326534	118.065044008883	267.631501010363	177.788460395026	39.1886498529902	108.006191861337
ENSG00000105419.18	8.05973371054478	2.00207464788957	1	0	33.0388579573447	3	3.2886906150043	0	5.03785424545156	1.00382455953044	6.01266882694115	0	2.0037020407932	1.03737334054503	3.01402782116258	1	4	2	6	4.66872019546317	2	1.01234077863488	7.00112244663664	3.05373358317929	0	5.02977291166957	5.02069887267212	0	10.0578450367578	5.00725348177966	2	1.03291794530296	3	0	0	7.00800600352661	0	2.01818796321082	36.5210673302693	2.90613323206956	2	23.7789795276349	4.02646760267189	3	1	0	3	1	1	2.1752131960653	8.02915939172822	0	1	1	2.0059941313687	2	6.05908760899814	1	9.07495812944519	2.03683355306785	23.5774313096761	2	6.19628227186961	3	9.0175745371637	0	0	2
ENSG00000105426.16	110.534312690853	88.2507594451232	109.308223231368	133.214494479103	81.7047510810146	244.34536275903	47.4541437661588	100.322889482629	200.959664510483	45.899170119566	86.533893818527	50.7720787072581	46.209310659624	28.7328784223215	153.13745226469	34.1110389128694	109.628897673916	58.9811271458882	83.0568113889313	95.9961661689277	66.8063522394741	138.478917615507	196.577133313338	116.241873332936	45.1267417817889	93.6968270475424	193.322988851533	170.439750778444	137.849527260788	193.857985083126	145.141400193253	56.7910637782131	215.62015445266	123.630486509147	68.1315030464704	283.952948543957	96.0483457238428	163.63453586845	150.586051514963	153.540734945648	333.530272377412	242.424068735321	28.4205256734489	201.411312431341	321.925168075304	96.3059670427139	105.10590711544	49.2231807241071	86.1565603720089	108.899988564298	63.9151658796402	238.89374035156	170.842937593613	78.6733899328725	91.0403209334897	195.070444202513	178.281391225655	78.1985688604615	109.339240651097	500.438453128737	189.246275884948	108.116146091686	84.8736020113944	106.971459701695	294.589521342416	152.054051733736	86.5596163405238	134.831250580905
ENSG00000105427.10	11	0	2	1	7	1	0	3	8	3	7	5	3	1	5	2	11	2	14	2	3	5	10	6	0	3	6	3	16	2	8	4	16	11	6	5	5	10	4	8	0	5	4	11	8	1	8	0	3	13	13	5	5	11	5	4	11	8	12	24	19	20	16	7	15	8	4	3
ENSG00000105428.6	0	0	0	0	0	0	0	0	0	0	0	0	0	1	0	0	0	0	0	0	0	0	4	0	0	0	0	0	0	0	0	0	0	0	0	0	0	0	0	0	0	7	0	0	0	0	0	0	0	0	0	0	0	0	0	0	0	0	0	0	1	0	0	0	0	0	0	2
ENSG00000105429.13	173.003231093608	127.636347385127	154.626267524305	211.358239922821	225.274733352384	287.967825379797	167.473753965505	244.865548985723	251.171976224532	121.397364508075	171.691740370654	118.291535478396	128.580337277928	77.4232229609473	237.392953889302	89.4797452097328	232.934808654087	155.209683285422	198.373782878477	191.560867245945	164.50173763441	268.615056214864	347.236776305987	343.761900203298	122.804044291599	167.17931301555	370.482998728815	389.809409469655	345.258771164517	250.696312696382	440.627090795009	164.480600781115	613.969430754016	304.804717437221	153.258921859644	354.58271724342	288.468379302957	322.280128267466	473.835388963103	367.633563793675	572.375375526265	414.978935170156	141.612893555355	355.893092746522	560.388648131701	212.117324608837	134.600368675608	174.120234804051	260.893879021625	171.548272224086	256.488186873326	323.114816351581	486.012001363756	221.268369757471	175.197154550114	280.307625746054	338.651986241249	247.822387945691	376.834601293056	537.058962007249	609.352009407165	252.530038800417	305.677642575824	366.526939908974	853.9207770818	278.15340712714	252	253.337629047812
ENSG00000105438.9	778.220082628737	552.588571753676	629.164569867207	796.022884628125	990.804464729632	1182.34714094771	783.040154739565	706.896364844306	774.198516789252	430.429285956793	1035.27859724295	309.155265088753	793.465889403311	291.83639954709	955.66133177715	430.135765337353	744.74316900775	576.264790714139	885.948191630936	643.302427438553	632.387961891724	924.050862129958	889.56589602375	992.723353368347	522.182819493034	476.564953159244	1196.62119731567	1331.2261569714	810.134238031045	845.215611764276	1469.03811470358	602.448546942037	1458.41944076808	930.060212964787	546.213520923949	1110.67966251392	735.750108861058	1724.78076387846	1099.83333730972	1374.5297087471	1375.11845018845	1197.36285484873	382	904.530218012293	1548.57797616549	653	522.986226494268	509	617.502102394814	719.297720490553	1140.79017822036	1082	1163.23695056097	669.356221973093	652.028944671585	991.008469196183	834.041938101957	829.177291932003	1185.59074072256	1049.36781499218	1520.74527503593	955.737793538489	1252.74108745862	772.936095893212	2294.87449513073	796	570.920285289969	860.004087819139
ENSG00000105443.15	1527.72544161227	600.820093494147	1065.33109075773	1336.82086382317	1685.951997367	1792.62418316955	1085.81008959758	1023.26204309429	1700.10684073755	650.123661600103	1733.71185302321	449.530813700461	926.538859028162	966.737069531998	1310.15940166793	551.427433129488	1789.73337035135	1003.14130812727	1091.2553588611	1090.46784715024	1208.31386335814	1361.68887742479	1477.6408622965	1291.36291154293	843.871540725467	893.557707395787	2688.37347988771	2217.12543062066	1589.40786116098	1427.63865273368	1839.09532594048	923.282907879673	2163.88534331702	1037.92736914631	1276.46708166188	1794.39126068393	1106.77622716829	2655.5268671978	1943.22063845327	1608.36911343657	2746.34929303892	2108.64560505312	479.951074838613	1399.30702111984	2144.70821546764	1006.37828525366	839.226357824625	1001.28265504147	983.008768492425	1242.53026493084	1992.4011369848	1722.49606804053	1949.805634852	1188.27613158281	901.532108510931	1220.95660568403	1525.55986546054	1339.8518686403	1443.95182028333	1809.01480907716	2168.67474332494	1244.6542369055	2024.77585102957	1214.89741122874	3392.51581896769	1411.7428369214	932.062853190744	1316.99396712592
ENSG00000105447.13	392.877516094989	211.592319738084	312.315984604253	346.615118824297	368.032859603637	640.463954682449	307.096289102058	477.426452756281	473.653377793875	234.196044543842	323.189408430601	207.182816609399	286.842120084021	93.3639763976118	466.411926620216	183.566402209967	389.043451004197	343.918566864106	380.769582118705	298.056839295789	232.58662480251	487.777968468484	512.204243516893	515.921471575387	239.574681434903	249.773907699433	612.960553809359	737.779381709105	436.774127654701	411.8884486078	858.235162636565	296.618426880279	897.961027173147	619.51896238907	384.768014236512	685.270757925643	493.54655698569	617.361482749807	741.313624779397	619.818514022992	782.989206749126	759.95661346623	261.93665877156	551.032906563427	752.11893552791	316	349.358107753216	258.35145626577	423	353.011318413588	521.990890533536	572.170006138964	695.561977076268	378.160348539341	308.903910513363	489.772665906074	567.015280106328	507.142656109146	596.861293666971	763.09872976805	1162.96014815577	387.061501681571	459.001412791851	504.863552748397	953.758960558648	520	267	468.333369372328
ENSG00000105464.3	10	12	11	12	12	22	8	13	18	10	30	15	5	10	7	9	10	3	4	8	4	8	22	13	10	15	16	36	13	7	27	13	33	13	10	18	4	37	21	18	10	38	5	22	33	9	0	20	15	7	16	16	30	12	22	20	12	16	28	11	30	12	20	27	55	26	12	10
ENSG00000105467.9	0	3	0	0	0	1	0	0	0	0	0	0	1	0	0	0	0	0	1	0	0	0	0	1	0	0	0	0	3	0	1	0	0	0	0	0	0	2	0	3	0	1	0	0	0	0	0	0	0	0	0	0	0	0	0	0	0	0	0	0	3	0	0	0	0	0	1	3
ENSG00000105472.13	72	47	51	81	76	82	35	40	114	40	117	24	63	14	85	105	80	25	63	27	45	274	82	55	35	62	89	146	53	70	134	62	134	44	61	43	172	170	59	108	87	105	38	98	80	62	62	75	38	55	67	79	113	49	58	108	52	53	92	176	144	89	69	71	229	67	29	108
ENSG00000105479.15	37.8286305170616	28.2451926236113	18.0860017075546	20.6231761022809	16.3343522150196	33.6867228993104	22.5694621162664	29.6888898234909	25.4581838576571	8	19.7514850086515	14	18.3150713562182	22.4675104347439	22.4726061299011	6.01556165552404	21.2104444109747	16.0514377051495	17.0815792392825	22.5571322130131	14.5694169696862	21.7581532698538	27.9328079570763	25.7456030516643	11.0968919113532	19.6549032029939	45.9008189929971	47.1558340114932	37.653142999369	15.3725032550953	31.5382111602434	18.1165214245424	47.8234757736963	19.2801632375465	14.0921329663302	25.8223938431403	25.8507658855411	35.262741685345	36.9022201298843	57.8423253905863	53.5738885583763	58.4369472029917	2.00976493375551	26.3432089024993	25.3322386935134	24.7144047571933	25.0365157483796	22.6044284205557	24.0729599689998	14.2016946450604	33.1975162728236	31.5669742538736	25.1683374970427	16.9943936470068	28.4297451338887	27.8846326511501	28.6004996255225	24.3626969757284	24.7063273987105	33.2163842255252	69.9693020254977	17.3618086766351	37.9000505085421	49.0394679199832	55.2399198369162	20	21	54.0557314487734
ENSG00000105483.18	4404.29968031356	2438.6518629838	4364.36932284051	3634.83800697657	6196.38633877374	8321.28245744969	2891.24436774814	5123.03540647144	7746.24093422628	1772.88806861846	6650.029935336	1144.33864848281	1674.06346064655	2727.64609820819	3952.38442216282	1316.91730012458	7837.64195458204	3231.14186053583	5510.33915441845	3001.74287468182	5000.03724875329	3919.89020019857	4415.04615656083	3923.42249523947	2236.24283597641	2887.81974358901	8929.20106067946	10447.6281578619	5810.78393588902	6468.69097150913	5618.82411778996	2066.93355526664	7617.47751704714	3481.89905694872	4315.64063239521	7019.24743423663	3437.28560605031	9652.39514113538	7659.12940760221	3314.26686670212	11362.18463806	7541.71321867597	1019.82783671472	3941.84022096078	4742.89619445053	1852.42772368289	3182.10623742767	1984.24464295252	3285.28511565074	3532.1195308821	7917.09613384045	6736.04306206784	11092.2299511986	4148.84217989605	2874.30301664425	5136.50328585836	7076.92027498122	5467.79279567328	5210.89476281257	6083.58006495442	4639.16486646594	2591.68394224414	6844.77005228808	3548.66304742321	9656.22082276871	3505.13789101206	3823.68889744388	2649.66270949449
ENSG00000105486.14	573.967168200133	283	469.74442157996	423.896197531517	350.224269031113	736.118917014107	416.615001275672	585.699391506326	733.506652882444	214.880726879647	385.417494063687	223.669632498891	243.755274219895	129	532.628081546844	238	554.394054368448	435.945534226747	429.614829585626	403.858550237675	330.919963668156	497.84998305716	683.479776831575	672.219124569264	263.306534083509	295.84015803792	895.998447641706	944.806915396295	811.407121672987	504.508401102247	908.101844542581	316.712232301147	1365.66074840468	814.27568428268	558.967229102847	825.638184714307	608.390805569362	842.614570864116	1012.24839452327	675.440520782078	1427.88538530755	1153.88101243857	186	634.372001457706	1136.35764828511	356	498	293	591	780.848115317575	680.834744036529	655	1051.17657141644	421.358247254002	344.777148371056	645.774205361814	955.52384901139	699.759970772348	580.714193907579	1133.53122771063	1132.62552699168	394	639.703178357708	748.34339952195	1167.94794235055	499.786263818665	464.678077172635	678.523111660662
ENSG00000105492.16	29.1861910205848	32.3366915979328	28.6724660772727	39.0529056005567	50.5136704084986	39.3418646709191	17.2641959405101	49.7791193940654	39.5412939700046	48.9997685946355	27.4165687798053	41.9123169911133	22.0644627970231	31.8732645075414	82.5515225266228	13.8991131602264	104.317539079847	38.7267791891725	49.7688754140865	40.2251076126325	52.271603677697	93.2986374697341	61.2350628133364	52.2423925551946	28.7474558584225	28.4108804377877	80.3204572810224	48.4376085509478	63.0390970967145	108.604848056174	69.8094764687166	45.6605442108587	134.019203920622	192.556214053371	33.5387931104745	195.403897963548	49.5044139066744	55.3012121641142	178.439684917634	70.3191334899044	84.2674369875817	136.578847274685	60.7761915949215	123.961395885323	154.43213495602	13.6912004836202	48.0320390685982	14.2573943101994	72.5714068271974	57.7789805443457	92.32585997077	59.8290206907213	89.5789398910042	32.274454706037	44.2315317846487	56.2028400777183	103.868604453233	64.1951654123867	83.0865259384231	511.066443205151	185.772389062917	62.960078693087	68.7818617439064	85.6242202788404	184.623189183747	87.6715549232415	77.5799314940116	65.7671300801549
ENSG00000105497.8	115.138288168735	105.874754198089	105.209995747636	125.426721717836	201.514360548591	223.860470356175	88.5112120848613	167.455172890962	182.889283602873	72.5392140143855	157.146278933281	70.3985700599093	43.7586400483479	46.5293036085813	162.990646909769	66.7046380054791	198.846059966067	114.84226265961	183.089590247589	91.5219343086507	126.516277661687	185.659765271279	211.196181937764	208.879251952679	96.2479924566978	137.252653383157	345.866960755982	262.117162413982	218.552005586807	214.987475032175	295.931999000716	94.5725416475038	354.967702652774	274.410409985056	128.61258599823	294.431168020632	178.118043336306	294.235072001664	328.826278910656	127.836431926549	293.498500285567	289.212494135957	95.445007285468	147.691601633254	264.980714571722	75.9952118963219	88.064747457465	85.9229293446789	182.141268539903	181.288147321109	162.262291661763	331.239346470245	321.602420728936	172.930056658392	83.6619820278751	256.914660732838	301.118958154157	176.96431513583	216.289348850875	458.632940574233	359.376875734603	143.128064870414	238.901805087354	211.05018250533	514.561505893793	122.86081323993	136.098176701183	155.808205911309
ENSG00000105499.14	35.7315357557155	17.7778092510902	40.893774587224	38.0409195134062	64.6337869726765	71.2103700742795	37.7837189391881	45.6299584281942	59.9903831972111	21.5047919579342	25.9592752092992	21.3375921272385	45.4374634401778	32.1303233096959	272.317505131926	66.9282341234469	35.365613898298	39.0899093873694	50.4699545067325	60.6657077268295	41.5919805215853	78.870870677025	88.7169800646978	31.1122333701004	71.3419480126314	41.2764187312878	68.9957067568877	25.3222784011034	105.586642586939	94.1613261135029	102.196450155467	55.5113948470742	133.326427569781	60.9143812308788	61.4802254480123	229.363051999254	109.852734765842	23.0746560717809	80.3535922023734	38.1970467496433	62.1768954670801	152.391400353942	42.7005322644902	135.866051548136	81.8823284751456	14.8295587669696	13.1376369957338	97.0613432246945	47.4421594538322	13.1525300548414	55.6604368115913	87.9199448485235	33.2996763828075	95.5627071999124	52.4424812926492	32.9240161245216	16.9670397884177	42.6983569294383	59.8509042786312	66.153054852055	139.867972456738	134.004828701806	62.204682363076	99.8041147584447	150.346496608054	79.2263936496383	49.9069229631293	89.2967711431681
ENSG00000105501.12	2709.89180861502	1078.43399013113	652.845058079517	2166.71431718692	2158.38930072951	4269.00111360649	1286.26370827446	864.06694545086	1882.81848531714	902.94578263111	3863.09047204351	235.520076476591	2761.95066498247	1302.37430848557	2606.98399856796	495.831723868336	2012.61094869777	1016.44835809125	1322.0491758993	932.126951399658	1928.12417324138	2606.59207993945	1847.67192557906	1490.90767711002	741.092479304167	954.47609941564	3019.12699661611	2502.61126898265	830.449912592892	966.871892602944	2139.69893759736	1404.8565965605	1978.07613875441	425.58891013377	669.372848948375	2382.42891501027	582.602294121227	3263.22860367512	824.597160638553	3992.96643142829	2685.75406047501	2223.91568531173	433.852772418351	480.581933629151	2607.21299241386	1891.73575031172	380.137667188107	1090.82982791597	331.943905878489	874.907278108838	3365.93048652967	1885.3358656056	1745.94885269706	812.463976499838	1478.67250279569	1730.05608738636	545.114978531186	1191.96816298564	1119.75334607316	1492.7027935611	1896.90570797133	884.23326959901	2372.22067747615	640.429185839829	3545.19694055126	1375.9330784002	681.768496968728	1537.07839375326
ENSG00000105507.3	57.532623654503	15.2675316280383	10.4634454641026	36.4155229659563	52.0158763206039	13.6048084184984	47.894836528214	53.458131744423	32.6763188979205	32.1684254403123	42.4399897704091	33.2799283455803	50.9292871321997	60.2567911569393	60.987631833813	35.0668369405196	26.8481407379583	32.7523554954229	35.9682882057896	25.381565598149	41.3134770221731	22.6362291539227	21.4971261145921	23.0824605662798	40.6383991993979	11.4280217932224	83.7697294456213	9.731216100958	119.749469498945	31.67962581187	25.3379601780623	48.9310382680522	25.6576440450117	81.710631355713	17.4709064827656	59.4516649530237	77.119705760884	35.9767356503349	26.4702340417581	39.474851861611	22.5199301507962	62.742125536564	45.5594044049806	101.965258127678	63.6173015303368	13.8908129967457	30.0189921187584	13.0102852723203	44.2788753556183	36.6028158188257	86.7950478160009	50.5815634333261	22.896344022362	38.5434844113181	45.1778808795174	60.4693701164441	31.8740826538691	34.4696272309879	48.810339550809	21.136708297492	50.6377114582934	73.2947527047012	12.8315187919317	22.8554803369398	80.2206238970358	24.6187583649081	12.3241170149935	30.4910080637863
ENSG00000105509.10	18	4	12	15	68	41	20	9	76	0	36	1	9	9	20	4	39	11	3	14	11	18	9	0	15	15	61	23	4	4	25	9	35	6	2	27	6	35	45	20	34	47	3	3	8	14	2	23	2	6	23	31	19	13	4	16	1	9	5	20	24	8	25	18	40	11	11	8
ENSG00000105514.8	3942.98759929692	2954.41154043213	3912.30968307648	4606.76654816222	5260.52511390516	5905.46503479968	4131.52489403341	2791.30919096779	7753.2465129841	2822.31990104512	7980.8488592732	663.606767148791	3287.46158044479	3852.80367106023	3490.21814662132	1850.73695274025	5015.52688489265	2823.82949567736	3190.79033370713	3638.57455098179	4272.6099585087	3541.43835642322	4386.92939592029	3463.22898092587	2401.06696627579	2899.32135441321	6276.56434805037	5529.27774890673	4022.09040802061	4770.86659781809	6759.98545015138	3304.74154733514	5402.87849456229	1641.44101907976	3559.89046403627	4720.23758291003	3043.08902382937	8409.39950620888	2869.1729532133	4966.56800270486	6757.89385676115	6663.20605659338	847.136947052527	3979.97152064979	5796.27042912095	3350.01238541208	2056.02053914127	2228.97390521896	1884.41509198301	1558.55736849562	6818.44217531174	4761.83726026807	5512.55498574327	2864.65418160193	3847.66086988839	5624.22223526225	2039.56779043328	2975.82665496817	3783.07372788119	2571.80649358982	5127.68073789	2978.69676101686	7062.33778237508	2004.38897419168	13841.2679125175	4615.54422579024	2855.04019888972	3755.92049914531
ENSG00000105516.11	554.158518444533	335.263892650712	368.998583221466	553.362631126359	451.915472442615	745.039679927938	391.957388008093	457.709047979424	609.359737378448	297.707095581689	463.290454855089	239.739020043761	450.56870933583	136.516140272156	665.222934120478	226.31598286228	595.911722290845	431.667607561396	462.980100968246	393.250956872724	322.474554676227	499.003085262238	608.162275641472	674.750570801248	295.452022785959	269.936807754719	887.667240374744	761.646747179965	611.820160320551	497.525744187129	1092.11016890219	373.90734031322	994.123607153463	763.01558651472	478.060352255255	769.317047890382	521.073124903184	732.026256150792	838.438682603595	914.451982218342	1109.87816223546	762.017239253931	290.954253833335	766.936840830027	1146.85404168156	577.959486081432	393.391011159925	452.125459110565	537.714637441633	444.888015007587	785.388220525931	715.183130214292	763.950484924834	451.496176157076	408.361543798826	715.530249867193	686.278048941702	579.396871610183	636.105583554193	735.394640550785	1412.40940184572	538.365635823992	766.014691225429	678.408495725579	1141.77352223348	630.020568369373	319.037699907955	646.401803147696
ENSG00000105518.14	515.476221421309	295.211490086429	303.577273064726	422.808879815475	772.492414601269	530.725597251732	453.854644222046	342.130781689315	781.364284737466	261.998031308892	686.852465051945	192.516431450827	600.730977662967	129.175286278997	705.212844379093	266.65799296932	616.862814188789	287.811923655255	592.079080061988	362.015137151711	338.146559154652	792.193304175483	595.48701068404	465.144780436141	244.880052440905	446.369162300624	701.962485763748	830.801517227487	734.740635056954	456.025163017092	876.984392212149	321.670955422385	893.908318486071	535.328117801228	490.364084687429	609.931868604658	389.305164589887	1187.90218737558	915.650472209857	892.298292128868	666.90316606085	790.438226476932	371.706661731606	443.638674139222	781.064960953636	443.931778302145	289.676927325488	386.705133908394	244.186876661943	456.384538813432	565.741360807292	431.068415470572	731.659728964433	476.839672595855	377.286420912488	643.590849442053	645.299790214049	423.945786605115	590.027933328542	750.895811062634	1108.54888747098	662.251155179047	539.218304313878	566.708611737984	1416.72050314405	475.633201546494	387.042368804811	465.676619173756
ENSG00000105519.17	666.967632964181	299.146977645346	418.828119114627	485.186502702204	666.641376589224	667.361482467076	403.400481492887	476.275752379776	763.18395166559	316.10135064262	477.450657323838	277.794922287581	464.506632071851	208.556608828348	786.5679934641	234.461001564648	749.885678339235	371.813169868386	443.097195409956	309.022426281421	279.396875665952	561.79574203896	528.653081028037	622.082680274186	344.277787241276	440.677055352497	990.838383975316	809.945413343696	601.604234120887	584.416005387479	896.4671058816	363.233137503863	1078.42416975667	660.009294486767	535.429019341383	814.73361175561	537.601785457309	900.497139023836	1212.26233258429	927.317388992769	1056.82018721609	893.254937964784	271.719116190901	615.079964022392	1111.07052429678	421.352386669753	333.51540545116	415.115812452391	466.797604994645	734.667384749013	711.606026985053	642.827064674963	879.751305697782	565.803908301221	397.529760298761	564.436187510486	849.325022250136	584.406201416791	641.137097331926	977.446020590206	1056.46440266696	482.772146785988	632.521840810196	678.931408383035	1100.36757540925	619.018397196789	379.658414737761	564.055378754118
ENSG00000105520.10	2706	1824	2435	2502	3519	2960	2396	1385	4930	1707	5082	425	3070	2501	3195	1326	2833	1658	2080	2248	2587	2172	2321	2048	1795	1853	3555	3049	2629	2671	4003	2062	2752	905	2084	3100	1863	5495	2019	4026	3021	4136	716	2214	2912	2200	1066	1442	993	952	4319	2762	2679	1977	2002	2844	1291	2060	2199	1523	3233	2096	3630	1354	7493	3266	1504	2458
ENSG00000105523.3	5.18032907585225	0	4.32141754515477	9.14393430258946	7.89317278452843	5.36913528682855	4.03194157732969	2.00552448747109	7.1844699022785	0	0	0	2	1.01143627020201	1.08457173961639	3.33151463462552	8.17302833415514	3.02677685671078	0	3.01221018681173	3.01571269638031	2.01239363449853	1	5.01460414704419	1.02427041094458	4	11.4792170483819	8.25569495315326	6.25465963475933	4.04284845029531	5.23436847836808	7.59273246783436	6.36093104902896	0	8.0042763731659	4.13694824500886	3.02207386425141	3.32341697688469	1.03412196839064	0	4.09547330592206	14.6265192299475	0	1.0735573084687	3.02021431711267	3.00508123721656	2.06142800461452	0	2.03442734242062	1.03461051493066	1	1.02050822273219	1.05244909131221	3.3252419538573	2.26974347860251	2.15341113053424	7.05738485593178	4.56377439474192	5.52164643746467	6.13033464877653	8.66642539611342	1.03166058031245	4.22226025595954	2.00286743001665	5.17350039501924	12.1873434792738	0	1.00406574910686
ENSG00000105538.10	2	0	0	4	1	5	2	3	4	2	6	2	2	4	6	2	0	2	11	3	2	5	32	11	0	0	2	13	1	0	10	4	7	1	5	9	3	8	3	5	7	17	1	0	7	0	8	3	0	2	5	5	0	1	9	5	7	9	9	2	10	0	1	6	0	10	0	20
ENSG00000105549.11	0	3	0	0	0	2	0	0	0	0	0	0	0	1	0	0	0	0	0	0	0	0	3	0	0	0	0	0	0	0	0	0	0	0	0	0	0	0	0	0	0	8	0	0	0	0	0	0	0	0	0	1	0	0	0	0	0	0	0	0	5	2	0	0	0	0	0	0
ENSG00000105550.10	0	0	0	0	0	0	0	0	0	0	0	0	1	0	0	0	0	0	0	0	1	0	0	0	0	0	0	0	0	0	0	3	0	0	0	0	0	0	0	4	0	9	0	0	0	0	0	0	0	0	0	0	0	0	0	0	0	0	0	0	2	0	0	0	0	0	0	0
ENSG00000105552.15	278.026534554601	151	133.000703219078	236.033921251108	243.034633480115	375.075008613043	188	199.709091776461	306.784719394461	116.090606151691	197.87907748984	133	247.021833622692	53	318.146836774539	110.000655074468	304.67359674899	202.010336578134	231.045625998502	207.615724039828	138.000210802211	316.062694313702	285.085936822523	255.039933139546	153	162	432.143742630772	394.238515575046	281.464881226598	248.193572261658	469.91468338192	159.098746261229	513.520859016882	327.009243336698	210.128826284963	384.060181138828	274.114951878613	402.41374843209	421.715115056563	508.003516354804	401.03055855844	390.222779304605	140.009641409217	251.27215210213	600.192092735771	194.004117716072	181.006215524231	221	221.098477967298	244.033984416937	283.272757545011	320.047719021995	371.044049149846	214	192.203249439849	323.022813450599	328.023616648622	276.842438167562	328.592148421406	495.818441514654	661.256397851313	298.167723428702	304.106383891553	319	497.906014024319	362	197.112060811053	240.070557825751
ENSG00000105556.11	299.148041391943	176.361273937703	189.121530283259	257.168554541314	314.893027699175	305.186122039374	203.069909243304	228.034765956536	334.169745437257	127.03146069316	311.392764681332	97.0534022981837	252.034976108286	120.673802717166	304.295737269459	127.019272804069	258.499464123337	165.999139024519	272.12328490506	184.110499885289	172.85655596689	255.206242739631	301.948143574681	331.02585190726	143.354593243706	176	403.999699717582	447.638541183196	260.01879226696	290.374539538948	469.380393087921	189.181922596281	547.168737787971	265.761666873887	228.013010484032	414.042068128368	204.359077750836	526.257960725217	401.384553630392	483.349162750817	434.516897979464	465.386541046681	107.296158603177	293.90927174688	488.599795077582	294.559665827536	140.495854063018	189	186.923634748617	254.050226440423	415.219428728756	300.225013513949	407.306937238663	182.503164493559	223.109134907376	346.230991204106	328.061363409727	259.154820871343	389.738802117147	261.68941660742	602.792068345521	260.32494270627	330.36771211347	316.763087490909	594.107024386523	325.133555612239	237.637659364937	285.074423635173
ENSG00000105559.12	40	15	12	19	14	19	25	29	47	10	16	15	13	11	46	13	26	18	19	25	23	18	29	46	22	13	74	63	57	37	54	13	53	59	32	50	29	38	27	21	60	81	7	63	61	20	22	31	19	45	44	58	35	37	10	46	57	36	43	25	79	22	39	41	40	36	22	27
ENSG00000105568.18	2183.35684880059	1441.31673861734	1788.89059171237	2637.37565181456	2364.38250899566	3375.44853472535	2006.97855181307	2129.15576622227	3015.16517448961	1468.61471000443	2868.49001497462	1138.53214769352	2571.62326527848	988.583972129239	2582.44583817697	1328.79381452847	2346.48352250814	1865.88068622477	2206.69422092119	1828.71095530629	1783.86132001665	2904.01306933734	2877.60213058048	3137.18170541325	1680.37269120136	1587.8106441135	3823.39015210473	3701.63607321827	2520.44319472503	2721.76136045998	4831.29064133001	1975.19078210827	4309.74954212295	3117.74631468323	2201.66657541169	3659.03987075842	2503.79170725135	4124.02070548056	2727.96640803838	5003.69726950984	3993.62262463654	3538.18078275036	1193.37171150049	2398.20303349607	4867.50393323253	2427	1476.51800909512	2100.42928829064	2022.01004605221	1483.22916313263	3509.85060905896	3182.15079393802	3536.05854306876	1930.91745200158	2150.71002821745	3042.23519088033	2610.9826086351	2458.37665738546	3290.92844434827	3753.52079905996	5257.62192229885	2436.82105433857	3497.23650208769	2292.56382477846	6499.65361310749	3042.1660890968	1697.65919285378	3123.50004676361
ENSG00000105576.15	808	514	589	874	881	1116	616	815	1161	389	755	363	367	298	884	300	880	607	772	549	580	806	990	925	453	571	1361	1277	1067	850	1535	512	1746	1086	797	1305	879	1323	1427	1093	1708	1224	279	1025	1703	643	752	511	707	759	977	1235	1412	806	584	1044	1207	860	1041	1464	1603	571	1015	1026	2136	762	625	827
ENSG00000105583.11	860.412768961885	491.426618652011	564.835013508628	812.567952753841	1030.69031318511	916.981244429536	832.295989953419	614.766521854537	1137.18608573649	473.594034401804	975.834463907747	444.027872403088	905.396416884471	415.495661814682	1243.27047845718	584.489980359906	898.060643527427	597.479727361575	970.203117480755	607.356601522063	710.870369088025	928.162735314287	834.936316832192	754.28490075438	556.083013811938	632.918010270935	1311.51552384143	1282.74911161596	815.854254182543	989.465124282634	1322.36681632587	665.452850188346	1258.6392611534	1049.59333475581	829.88436218219	1173.1827217545	890.790571665066	1619.28273157815	1295.85677899817	1313.79544314434	994.012485641013	1016.8382515033	555.440175235423	766.763474614876	1305.51437703399	819.544734654918	401.568132963516	665.13863614773	528.900690912069	776.205234198591	1357.54703300082	938.043807163629	1257.28549354014	771.501862623253	674.896370686637	895.958961921406	1057.551510535	896.985489038826	1255.67590873891	1062.70856031363	1510.37782374716	823.514717946548	1134.01984726875	736.355708185609	2308.01671087726	1196.31158823306	488.697152913303	799.632799226174
ENSG00000105605.7	0	0	0	1	0	0	0	0	0	0	0	0	0	0	0	0	0	1	0	0	0	0	2	0	0	0	0	0	0	0	0	1	0	0	0	0	0	0	0	3	0	7	0	0	0	0	0	0	0	0	0	0	0	0	0	1	0	0	0	0	4	3	0	0	0	0	0	0
ENSG00000105607.13	337.313156275706	170	251.927901689224	281.301190741804	357.622498638453	483.990011195626	304.26144768744	380.599569557802	524.123887480034	190.971675096267	355.825293728059	170	296.509385882524	101	471.477184393158	153.385010276809	464.094436456879	255.161440464542	338.149491183231	226.508206743019	276.923899837095	374.431514344942	438.633314053647	496.925742255765	198.209970943562	297	646.507200007826	702.311558185048	492.428741385707	378.615565940148	754.887952644858	234.618165933253	812.980790054455	475.955235030907	378.982907012816	591.423739742483	336.786721025483	780.620576093412	604.901171482408	577.543584075932	769.725476484326	710.332604153149	177.494124529405	509.259720984541	689.747704182629	445.023660746	243.561036563381	241	447.66359874268	339.017727847805	379.598812965467	538.451370980794	712.134297251149	326.395471364074	294.178082762755	420.4439080951	643.026182907686	361.834525239916	530.045683538347	606.211708678365	780.873024330023	340.661815459381	412.199499403123	472.859777150217	1042.79876484233	368	315.867154504387	416.412659463135
ENSG00000105609.16	576.466194678504	176.584142632357	262.403678075891	414.005466249368	527.408485142771	474.577886235588	367.021801975995	263.881143494204	511.780735839102	101.816183886791	631.42023050753	83.834196713991	322.135708801546	345.149805529247	392.569489886354	112.602835872331	611.32105824578	200.683307468648	424.80360538685	245.741517538302	429.756967889653	277.367640925803	265.923533554783	389.162229595738	181.364299779168	276.712808336871	615.863438803824	747.313435398957	455.58061201627	389.918808847404	392.168354287714	172.859386616516	508.911201617641	114.777616633323	225.106342533402	397.474487267104	181.108752114807	830.062422439394	338.763331249047	383.356589673715	611.975154575989	514.488965888096	43.1940029240059	386.387893096051	474.638256767628	298.684409483885	250.191026361781	132.438415751413	106.372583844909	170.891239087454	526.29957868452	301.507623414094	606.84796404073	338.061937948959	219.81851358562	338.632437336549	278.923904735434	271.175205238054	395.142341649493	252.315468467326	283.547721697271	301.079086749746	562.97006360504	207.524491911433	894.653383516182	260.028558812079	234.173205786813	227.636285702707
ENSG00000105610.5	287	130	316	108	473	115	286	270	332	366	118	348	236	68	353	648	112	363	244	380	341	179	172	480	296	446	349	215	266	253	372	600	59	282	254	295	626	106	202	315	51	232	458	380	111.468307970681	238	150	133	145	139	426	360	152	302	259	140	194	448	542	133	207	329	250	87	1174	635	104	122
ENSG00000105612.9	770.325012122479	534.170808390692	632.225365146665	583.502366384537	629.111265689151	1482.71226301482	789.106533278038	784.715623628182	1122.17964450751	437.737111625441	1049.29538143641	335.301168182593	944.086151859064	438.820694563979	1092.69705353398	466.098951996299	771.440984480315	382.882820557245	732.397044956757	370.010628668719	666.351796754067	621.592962392391	1080.50353046389	846.190983230728	664.775529956182	577.929255994182	1252.40800201043	1199.72583044601	728.155562675893	934.206403936755	1505.48903098964	687.833886284386	1402.5904667928	894.214771211668	625.895639468902	1147.59684164703	986.512963228841	1352.09747711133	771.283341549113	1394.56609965086	1364.20037803488	1228.91104345701	432.207980164445	942.996922711877	1017.86669497013	689.721557887434	438.018496452629	607.036341997389	580.005329777748	504.658444733297	1360.92390148259	1224.48352815077	1146.51271193054	865.722138613362	624.917863214626	1295.50786788461	773.056743541171	524.25226958648	845.993186342152	772.27644344128	1609.14045308211	712.364913268545	1070.68944963607	669.68123292475	2043.40530449848	567.082466592169	451.179763127842	988.362419940079
ENSG00000105613.10	31.4673565191603	6.88854278379697	15.1323461807656	20.2859020782442	26.140029814909	31.0750961250954	13.139066309211	27.5613243655181	24.4848665603584	13.9011680442585	30.9597017413285	16.4037734211394	31.5527994809704	11.8745618734423	38.0309158497078	11.9207224902781	22.7687211922301	10.1572887362076	19.9489727753202	17.1777769059337	18.3270253169227	25.0993785680855	36.3734886084837	26.6608295658948	14.2660174002438	11.4543716848682	43.3949942852309	25.8348192828466	16.4179156471964	28.3592723366246	31.2090828480623	23.2062750995815	34.8323585986062	22.7270967276254	32.9823770056921	14.9645457957397	12.8263409650803	37.9305268332911	20.0163332433634	17.4169208382269	45.7174742507957	73.9815260542368	28.4513886383092	20.3569653595877	26.1340348346508	21.0387995454936	23.1411778291404	14.9151687492432	5.16656420110769	8.27821687771918	28.0330251899607	26.7380337397101	43.202936992706	11.0499152131313	9.93801967004848	18.3436471001708	40.4988529591273	17.935676203722	19.2802835422136	29.4862476326305	66.0314861587319	28.5282282154269	30.1819589316535	26.8102312563035	57.1408012684148	25.4116279760173	6	41.3473745317663
ENSG00000105617.4	339.277101500383	163.270228566628	234.128339507145	339.853086744111	394.093707507895	431.753392043904	285.172467594902	293.650237075965	397.577972703434	211.518209252527	370.729833520241	152.67048884372	320.273201549669	144.285720992657	482.331086432418	183.431884046818	359.549138668042	258.089887068475	335.243173175052	245.896586068182	283.052869609671	330.616124150958	403.999879112214	361.469518513976	203.282034547269	289.585955076506	519.732329605965	496.952061312609	389.723376707357	363.213352075045	546.286700726525	231.453134666289	553.362809089587	452.323705077137	381.838380562287	500.686276840206	342.235087499376	583.391278540378	444.14379231267	616.953599671911	506.786944662897	418.204193932035	205.544823138723	427.472251655001	646.005771173021	472.877651404302	210.003218762428	348.16351000114	272.818233653338	239.807938447085	413.946348663352	408.841757207604	460.989850287244	265.936110864662	258.594700684451	476.813842349554	387.617806184314	375.734357105709	384.20543995786	433.007624236917	697.046354159675	336.679156521517	499.678524722183	356.126266777027	1065.09841019683	423.916037464515	253.539677525177	450.880782179539
ENSG00000105618.14	813.181992825189	471.237090366569	531.027793379992	760.559033973688	762.52971266215	1012.32090032076	592.459704041226	760.79592461081	1020.40766210835	444.614460899782	856.377813629589	405.266722774445	654.07491118266	216.711242596703	920.808918037643	403.169295746916	844.976803470354	649.243623076761	746.846263462401	612.063605257176	511.449780648718	951.545674878647	952.220414237374	947.558101449779	499.242424367857	575.978961957946	1345.59458024992	1465.64349300599	1076.64604107584	863.42264367165	1421.42649832526	596.301237267963	1596.66523717691	1196.06796033866	818.794556419036	1146.54866991719	874.208262402597	1449.21849907285	1165.97804916163	1564.51293323204	1344.76781545564	1281.9919025821	451.362639970278	1139.79909411947	1691.97036902608	871.476709438381	591.781135430214	856.510134291173	697.009649395146	656.295745261928	1058.94758186089	1027.05115166417	1319.13262345894	661.355873967778	608.822621031918	1090.27373367502	995.399680728375	899.346844538107	1038.87190133107	1236.3856466209	1668.43765028093	838.185057350992	1090.04600055107	949.65891133631	1976.93454731039	1013.19945488912	633.283026267838	1159.12257426106
ENSG00000105619.13	283.300787444383	138.794467214787	181.042197851582	214.001517985028	365.145388037276	321.373617218797	254.878451084865	194.525379630699	372.865151412383	154.27680011877	296.904285880243	120.434530858174	301.608224350342	97.9878069657959	353.994862511268	141.94215166128	356.651473483422	210.22492935321	278.966335301809	161.298537283901	194.348085147062	346.875352356286	301.422070675197	265.914490126824	159.892194754856	221.719617639042	435.888363465311	285.215715740124	359.888823870259	271.318908686047	429.141099599415	170.952930444856	471.777205414076	423.033311007789	271.086495979347	403.076673257144	274.93787110509	509.119836030657	534.576304808446	505.549761285186	481.940584076734	427.836754685345	198.433944773687	378.793339044656	424.142812189941	248.737799314228	221.118111259171	286.427191624276	137.903904475786	266.225730760294	396.995238878113	354.058621070402	323.813552800698	257.352949734074	139.64327721922	316.851984271513	374.451616912942	279.389307498513	324.66615935652	380.291192430667	501.122047891098	323.772241888987	318.54082171603	265.932832155558	690.386818005712	313.99160309741	215.435743984169	275.779859004625
ENSG00000105639.18	9028.55009350314	3851.54166660869	6226.06384643493	6798.19410473615	9145.6446576547	8498.94622670149	5898.34015385897	5912.88679335993	10016.0125269743	2566.42284864276	10082.1187929023	2038.96550008824	5307.91301018618	3885.79032156264	10017.1666137524	2305.2522582655	6904.71748761788	6180.94323734998	5317.24774861048	3951.77772528434	5714.62000064106	5978.77678345958	6087.68048632659	5836.07242979537	4497.2109774478	3294.20295039994	13704.7673448099	13298.2226449673	7703.95611894183	6202.62266098834	9574.18354483044	3584.40765550932	10910.5554562939	4075.73075403765	5794.48049041997	7825.74430520697	4525.69943686405	10854.1055461356	8444.10956593131	7187.90727317618	11672.9848999957	10189.8838894689	1795.2206576106	5506.25017409429	9189.38730110272	4232.90897773603	3881.37528519646	4150.33444891408	3710.9387569584	4723.35950339513	10958.0070648855	8474.31325002255	10879.4157094012	5435.26821110774	3937.46935082031	7182.45793069856	5850.24102207115	7704.61628631766	5537.26013236747	5601.29345817254	8999.87309923043	5276.04499731656	7068.45597037767	4857.89003986351	12011.7812291934	4956.46530652004	4217.284248161	5523.96182731975
ENSG00000105640.13	17008.439109752	5965.71491125126	8773.54854134115	10996.2295914461	11884.0151980164	12902.0469401786	9321.50577843711	8905.22840521939	14794.9356591091	5425.32850736137	8123.45720870732	7058.21145021234	11542.2128492913	2882.41043748581	22531.0141633803	5875.99406921931	14126.9263492374	8922.88089824651	12514.3275843363	5701.55378317358	6888.60094307127	14130.4096307398	13757.2826455892	10927.6300335069	8545.26972198706	8744.24753643759	22470.5085313596	20089.5730995617	18962.4650980034	11908.13988142	18954.3782635385	8897.08603821345	20367.0164629533	22597.5839230583	14176.9027579057	21076.7330038001	13142.9169667533	20661.8673538117	29730.2536404301	20744.1548853445	18609.9149896701	15877.109268339	10966.1057666155	12061.0258047514	27197.7014768758	11917.0865592091	9029.80812172212	11695.0893064485	9377.47838027734	29455.514569015	16798.6470177349	16087.8986505191	19857.9901146225	14890.4551655951	8808.13060566631	13603.3617842188	20699.3536488772	15125.4606281557	15367.598152375	23631.6945320932	36174.8606566074	17162.6872790247	13985.3270941323	14572.3777526779	25411.0551849687	12438.0578677798	9063.96663354906	13413.9332199218
ENSG00000105641.4	30.8460828954268	40.0072821329668	23.9290253950075	38.6461620040418	18.5344023385008	38.3580562742012	27.6526409383926	31.725114174381	42.7994648967137	22.7038327930243	27.8307560236487	8.61446701860597	30.4487592104015	24.4479050599559	71.8210904363838	15.8731415305125	28.0422779703814	22.5484401167783	22.9277978430629	14.7590077103713	19.6091934871421	18.9859332115511	30.8082665173665	42.3910888679926	18.544091419543	7.34986884221609	57.2658640199224	44.5151665029161	21.5365550924547	26.2831119657961	52.3137692895413	33.7970608634708	51.8246386552003	33.0908127286901	40.4770863234066	35.426902547449	18.4537864749439	35.5939028175859	42.212496393849	55.0581672582025	70.006029436441	99.1061383767472	29.2026919863301	45.6267275299986	72.3342956873304	36.2651002274495	21.0699899308681	18.9797821871765	38.0047919645147	44.0600256508984	32.908983940092	42.6454562657177	54.8533287673119	40.3006911996361	19.9766663710762	40.2330029965614	44.6632454552696	27.4158435484182	27.2886682539698	29.1839568945639	145.623576254865	32.4310369321718	35.0264927559957	35.2850538934198	76.4595307163026	25.915060002193	33.3710295934684	42.4683399382127
ENSG00000105642.15	4.12445451345114	0	3.73672528773475	6.13651802066598	2.091995612249	7.20376951541954	0	2.03184072653349	6.20392201258471	0	3.1538204250969	0	3.3152917462981	1.04532234378428	2.12573474559441	2.31853457902062	3.03665357314919	2.06201482940581	1.0074656192439	0	3.09676052184072	5.14392330600043	8.22042750532397	4.13747211283957	3.03240885298702	5.07810715265689	11.4961501905248	1.01025168951176	4.03859697678786	2.00882818274837	3.03206238377883	1	6.14612330472909	1.01223975988141	2.06640661134462	4.06489330817241	1	6.22359584353783	6.121575537415	4.11137920107345	1.03210938798722	9.64386933433105	1	1.03355528678685	1.02543963928203	1.0352512644715	5.00977978422757	0	4.07137075851394	1.0193995951168	3.02501538715003	7.29525542814836	11.6084479592945	3.0713394601816	5.09672048086036	8.11832696785532	2.0514530431104	0	6.26319825098702	10.2956943684674	11.5906904578426	5.4762860564747	1.01938052146508	9.2036344260318	4.16906825656466	3.01089443738032	0	2.18188892355552
ENSG00000105643.10	1774.99974285333	953.315007370221	1420	1637	2119	2558.13581920411	1392.71598090089	1510	2355	917.254795649441	1888.07438082054	928.946421339795	1215.56799353286	655	1790	945	2409	1393.7731711817	1777.39127984974	1310	1371.96969425179	2262	2282.57328404786	2083.44655408726	1020	1354	3223	3148	2067.60058829513	2137	3007.0183416117	1269.23554541728	3858.14463124747	2501.62767329187	1795	2574.5312159392	1955	3434.13912044447	3410.85377259167	2691	3948	2693	660	2107	3432.03312810675	1418.41282203328	1181.92342004067	1230	1472	1872.89251894081	2549	2373	3120.37983968453	1772	1440	2113	2883.17583307069	2143.81889020603	2466	2899	3422	1516	2426.84168926037	2201	4604.28096678276	1938.67094306021	1522	2023
ENSG00000105647.18	382.685630411213	216.58457049653	309.470900279624	234.294934844116	449.450725018464	379.441763959754	298.03323116167	320.601545144684	421.43361014278	318.470013694198	320.167390446253	352.657198770763	236.039826276516	75.3789821120684	403.597243484138	471.638886141621	284.625847044388	222.217766080183	280.700657354699	493.241409161228	242.586975954163	303.447263985728	389.537043739039	618.262620969074	230.925921549264	376.137511925268	615.55210498002	797.508799366853	318.199670099537	345.66842443109	661.651513418351	372.516266194967	737.489228484495	539.720893777078	435.113612316393	455.030298604354	676.104355121933	654.729475963876	382.23538226988	508.566259169417	474.622357214927	511.924317914369	208.57117562389	335.655170494686	751.556947173662	141.686455534749	191.628183666828	257.002642906004	347.260449707088	219.601209946048	479.060863875598	560.242209570139	628.542377288171	394.373522183763	367.614630593581	427.695283003333	532.592470957756	385.505921373665	595.62087592544	564.678102271789	885.945442107132	288.238860199734	302.99537652607	357.577391447123	1228.28093855086	793.829265976785	262.595952522298	444.994955703509
ENSG00000105649.10	47	26	39	47	47	46	41	25	37	20	43	14	34	18	55	13	20	35	35	26	20	26	50	54	18	11	77	56	33	41	72	34	50	23	14	61	46	71	52	37	59	33	14	33	45	33	21	43	16	51	31	26	58	35	33	36	27	27	47	50	82	20	43	28	71	30	21	27
ENSG00000105650.22	29.9296181320209	30.7128798735164	29.6832786459624	17.8255683826653	43.6621943489877	57.8056278881368	31.3456268310937	29.8992479142427	52.2046399998639	5.99559432261381	36.7288422911677	18.3431536680131	52.7687588380477	59.3495200144252	56.655102914808	10.183940033703	49.6904130105502	15.3732300336597	11.6924719866609	25.5373429052595	24.9610089075286	38.5845834270851	56.4342669873909	27.5648569904308	13.1991349036979	15.319559324374	37.3031794612711	69.7618929326467	50.0735873376949	44.1513198768121	51.8781012278727	41.5782410723879	74.6016757671565	19.8497236004809	26.0625795163465	45.0625439561086	23.5334787180001	46.7896424591689	48.0200246099841	69.61075012033	56.644009937313	134.597399246394	54.4060391066264	39.5415945382029	51.6434153810978	19.0827114569572	15.0081304324153	43.3210646140534	16.7861757445741	18.5424106845558	25.6011644623979	58.305934991982	48.8955432384067	20.7664188728493	23.6743969132801	26.608762442848	27.9218824680412	22.8079391110872	25.2379595563614	12.0931106227424	122.651000231555	28.9678055153624	19.8878920571354	13.1552655354423	108.92315194083	64.8744549188523	28.778306448543	50.8506627121833
ENSG00000105655.19	319	112	182	217	201	333	192	216	276	111	229	104	202	85	298	92	272	170	172	194	146	188	250	316	129	129	301	269	256	230	370	155	452	228	195	340	178	330	329	396	494	341	120	275	483	131	116	187	186	234	327	242.014441127404	381	203	163	282	364	251	241	314	629	158	297	286	413.991887583947	329	155	309
ENSG00000105656.13	2031.09380980768	1146.65175855673	1759.27438999708	2071.04153306984	2591.40480176244	3437.21979354766	1965.73728140229	1653	3237.89478488239	1162.00977821734	2933.78290512347	486.846994538088	1438	1901.53563259478	2384.68971785891	903	2900.44603934078	1713	1839.97522165334	1671.96777097258	2568.16219317374	1866	2037.80660407411	1530.82386091508	1302.37404865405	1448.84231389257	4328.47194714302	3143	1717	2863.0735162126	2861.00497867788	1483.97791143717	3412.24296981433	1212.50983681571	1603	3332.18429286107	1468.19434818842	3882.24355782415	1845.83827979902	2335	3867.68109508691	2827.58685669692	374	2158.11745066577	2657.71856819284	1605.09065970907	960.211741756117	1208	1280	1035.30678363729	2976.91423495496	3375.50364235919	3171	1733.98562802512	1513	2096.74651726096	1527.61813928884	1969.41721419072	1996.09021334255	1816.76852645485	2320.10155200951	1249	3577.31147902803	1455	5541	2008	1495.78816285239	1938
ENSG00000105662.16	655.427406949902	382.955074077519	465.6853496122	520.706860114196	577.05797570911	816.799760552627	486.912634425641	560.350487305583	684.870267465132	310	613.235777428704	293	358.50630891003	198.614627876835	764.46884068138	262	646.030711790838	376.626564519994	570.739362749841	476	305.982104546949	691.152771329323	652.987745028092	774.924171095647	368.303972046637	392.441837631363	1187.30663663476	938.591609113866	793	669.345999121569	1105	342	1426.36692673853	682.931153392599	522	795.248142356092	604.920860042219	952.037476985788	968.236360711677	882	1438	951.330221652486	222.14406428436	769	1196.67648144452	497.573760653622	512	378.265084199016	596	530.244313809019	761.086076535913	798	1015	542.527338753238	431.521529896469	758.099175868003	834.275423310111	674.19035789174	902.237981224204	1457.56960068525	1258.25811663764	464.340056919872	675	788.340053210384	1582.70938991891	653	376	601
ENSG00000105664.11	42.7747002351249	36.6849490089964	31.9823648253225	23.5636211417797	56.5752249874201	44.7389370531805	37.609917457552	28.2146561818824	81.0839256596806	25.1461462407277	46.3195715051804	5.12257083081621	58.5973028451329	52.936745396493	74.2099093172809	9.17944611634619	68.4615568683645	17.160002393115	44.1316419566132	30.5218830246396	20.2397793409291	31.5173945317988	27.1798760683845	22.2722078063183	15.041944750967	52.0356236481913	47.0351046887571	54.7752931961279	50.8990485503189	33.9065823232196	40.2787550000792	17.3474939785983	52.2169967603742	6.72035062938776	37.3291187872457	43.0644955143928	11	62.3890648087113	38.1522427905575	59.5181836383339	39.463705419154	95.1842565859149	35.1809794453562	34.6187735152755	37.7832734133035	44.3379119822277	25.0606379576186	24	13.0614166651024	29.6130786234014	60.1058170879425	47.2707518953936	36.4777563416938	36.3788967744681	22.1069544536693	32.7599856665938	35.6982610760854	38.4947568933993	30.947127474279	28.7363583100563	65.658941770588	45.8385314335462	53.3114352775925	27.601603375328	100.825812685173	125.160556492179	19.4971210974903	44.3699485597789
ENSG00000105668.7	6	1.00164324897751	2.45524520308244	3	1	6	3	2.00550853705333	3.29197033306455	0	1	0	7.357590626892	2	6.0128997235954	1	6	2	3	3	0	1.0030081573976	4.00310999337124	4.00437723347642	4	5.00791473481082	8	2	7	0	3	1.0018262082557	3	2.42255628003517	9	4.00511520630355	1	5	2.00328747032417	12.0071685968575	13	17.1651300950488	9.08587481226094	2.01544827518164	3	6	0	2	0	0	5	14.0383210465637	2.00441609640818	8.01619164097725	1	2.4931835572025	2.31323350955858	2	1	1.00313642826643	10.0359805509618	5.14511056461171	1	3	3	5	0	15.5396019718799
ENSG00000105669.14	2456.91424041838	1475.38261207868	1973.38356721587	2528.77040167025	3443.88845600658	3603.12818988508	2811.63309427479	2220.09721267202	3856.48948072604	1663.05966828819	3643.76287685159	1034.48274705129	3326.87027734128	1466.63830521643	3421.67397568121	1575.61096604096	3032.58113582495	1874.56534406548	2439.36628544311	1795.182634643	2067.45820627483	2732.80222209286	2669.16393453612	2491.98750755429	1845.74815131059	1968.48569341906	4560.08577457021	3937.05066157528	2736.79732008917	3057.42088381377	4262.8542455428	2154.41209167406	4068.1999169217	3001.05672668557	2715.75750072963	3551.4604857192	2469.31059297031	5026.88955626395	3516.15082783701	5002.03912262842	3738.32353663342	3663.63728892635	1467.50944430377	2766.35873973329	3747.18109695531	2907.29573853798	1640	2101.19655444623	1806.79459840368	2143.51523028847	3887.93293468669	3683.15322300794	3995.69407853722	2501.7033851381	2102.9668232317	3361.38772755275	2535.38969128815	2476.63231837544	3149.00145931448	2789.81110073833	4532.8964140178	3414.19497479181	3341.92102998027	2232.33124520775	6205.88083243293	3473.14151027287	1899.19107302447	3065.79488159782
ENSG00000105671.12	553	357	479	494	574	625	484	556	777	322	638	288	548.002073786656	188.000738413265	698	355	518	401.001960470933	658	402	454	690	625.007536659188	576.706402924732	374	379	945	902.002341715824	754	621	948	494.90558011205	961.610023749185	731	515	827	666	1116	977.702566545225	934	840	922.5898897273	300	631	952	529	386	429	451.00712165483	652.007816862098	816	756.009848040515	859	569	463	697	715	608	794	899	1114.00199613101	664	673	573	1432	673	437.003131080747	673.003850068368
ENSG00000105672.14	9	1	3	3	1	6	11	6	8	2	5	2	0	7	6	5	6	2	8	4	6	8	11	7	4	1	2	10	0	13	8	7	14	1	13	3	9	14	12	15	1	13	1	7	8	4	6	0	0	4	7	7	6	2	9	4	9	8	7	10	15	11	10	3	11	23	8	5
ENSG00000105675.9	0	1	0	0	0	0	0	0	0	0	0	0	0	0	0	1	2	1	0	0	0	0	3	0	0	1	0	1	1	0	0	2	0	0	0	1	0	0	0	0	0	6	1	3	0	0	0	0	0	0	0	11	0	0	0	0	0	0	0	0	5	0	0	0	0	0	0	4
ENSG00000105676.14	336.627150279922	212.841472187917	270.86004745197	338.209991417479	442.526267202074	490.262223455437	316.029934809234	308.87644038707	528.349519748501	186.513713569699	399.535348690096	191.999999881584	273.937527513106	115.604115557441	524.266857810015	217.947392658508	354.466107469647	253.473496957906	418.958761626966	306.804673395708	248.335188163453	423.103024690664	465.872020268982	488.792000588947	350.907389590116	236.026243264351	601.863321393558	594.778313524465	453.973473937379	409.384163913054	630.404420338808	246.067044711838	783.399060425171	461.421129277061	395.660820489074	531.49204387367	456.104335729217	747.987020904609	576.616793597159	611.885040312403	647.952560692503	744.780780797643	170	475.028306901616	726.275463720119	347.881984982399	297.033748870602	316.772321980735	368.612141201139	336.853729464978	555.725344506063	536.62042630113	642.574706415999	496.150842070155	333.775865216689	489.07013608962	513.667695835516	420.55031384572	517.192241228978	663.786715533753	812.395648274262	386.925509566813	546.966749221739	426.293381670664	1080.35476629763	384.915644120412	258.143626540902	457.023341605819
ENSG00000105677.12	361	123	220	297	352.201775157563	317	250	273	351	126	265	148	259	76	436	145	381	225	395	188	181.322216173366	409.182940513905	336	301.169655742529	208	181	499.807916087239	443	359	307.31525669165	458.217766512471	219	501.230288113043	421	297	424	347.222346295021	628	605	576.893926826462	496	535	183	325	586	295	162	200	230	443	400.197267780459	361.222242456815	493	300	219	409	454	364	394	564.210218035259	710.046559988159	353	371	294	557	266.355334962287	243	375.507710307333
ENSG00000105679.9	0	0	0	0	0	0	1	0	0	0	0	1	1	0	1.09416246674914	0	0	0	0	1	0	0	4	0	1	0	0	1.23568474162816	4.17340928939513	0	0	0	2.18904646515781	2.09838433171581	0	0	0	0	3	0	0	1.2083898409343	0	4	0	3.84688447814836	0	0	0	0	0	0	0	1	0	1.08061320326921	2.07918605179176	0	0	1.03348165739819	0	1	0	0	2	0	0	0
ENSG00000105694.3	3	0	0	0	9	0	1	0	1	0	1	0	3	2	0	0	4	1	0	0	3	0	0	0	0	0	1	0	0	1	1	1	1	0	0	0	0	2	0	0	5	5	1	0	3	0	0	2	0	4	1	0	0	1	0	1	0	2	0	3	2	0	3	0	2	0	0	4
ENSG00000105695.15	0	0	1	1	0	4	0	0	2	3	0	1	1	0	0	0	1	2	2	2	0	2	0	4	0	0	6	2	0	2	1	2	10	2	0	3	2	1	3	1	0	3	0	0	4	0	0	0	0	0	1	8	2	2	0	3	4	2	3	0	8	1	2	10	0	0	0	0
ENSG00000105696.9	0	0	0	0	0	0	0	0	2	0	0	0	0	0	1	0	0	1	0	0	0	1	2	1	0	0	0	0	3	0	2	1	0	1	2	0	0	0	2	0	5	13	1	0	1	0	0	0	0	0	1	0	0	0	1	2	0	0	0	0	3	0	0	0	0	0	0	2
ENSG00000105697.9	16.4058979489261	26.8734681828154	26.7082611580886	30.1871701392007	37.4813566468986	14.9141267914218	12.3565214805476	15.7097353402334	37.6646533488697	11.5445817258165	30.1603641277943	9.8258679713524	31.6797347762286	38.116471139533	26.7672286391129	12.4893671474659	48.0479271449037	21.4345063284386	21.79324146471	14.1181804811726	20.8096513558342	24.5648282483901	27.7396843037988	30.9779801177027	17.0049167417946	17.5004107886596	51.1533167851442	40.3463927688278	24.7945813675635	39.9913727043393	23.4028493038634	20.2121508289279	43.3751345029611	6.49460090400525	31.0119465320425	36.1771441838151	21.9736464024777	49.1308088991902	44.3742007704573	48.3159602282933	41.233119928275	115.438077779477	38.4535444791265	21.8162412478913	29.2155740493387	31.9896384316917	4.22097298111685	12.7966714366922	3.24949197037214	14.5734248881287	25.0658235563299	31.064639081664	38.1357769332362	16.4211099260419	19.5742560306921	33.7402721764222	28.4517893538208	27.9307837246699	23.5639737637297	28.0832610056857	105.271724091052	28.2816197427322	43.6620790618766	23.654314548678	64.7124810821008	16.5112848651983	24.7378006807464	62.5623083998599
ENSG00000105698.16	3137.41460873924	1813.78562893707	2521.96123602874	3116.74911096896	3935.27225860672	3698.82019596915	2935.70566032397	2509.92739635862	3848.89924497062	1753.8833857515	3678.0845330379	1457.55324450386	2753.21336705411	1564.64817382279	3483.82889169802	1459.00427140147	3774.60410274	2245.09762480708	3122.92272163827	2111.28211762133	2659.92325843379	3188.79417030963	3174.87539321254	3016.18965288972	1900.32149541767	2210.35678953353	5263.21756635256	4290.94266227738	3781.91180759992	2971.77529299688	4744.54955749267	2393.03797718678	5419.61674798251	3842.50624703361	2881.94825829394	4042.53513481221	2902.5161323425	5468.75211655918	4391.16727571352	4799.35216791937	4637.69932203202	3821.94616942074	1458.69804863661	3617.1355349618	5299.88814183538	3080	1638	2284.56484316463	2239.33613960869	2699.14931268022	4415.44866085448	4095.42721973719	4503.87015736833	2793.53968464071	2515.14424582362	4211.4108512315	3631.45828695634	2976.45078940201	3736.89872820687	4132.2944431235	5784.95229019325	3448.2170590461	4117.50867315306	3032.02130212647	7987.11733727122	3528.7134377979	2054.18328466046	3379.18267886207
ENSG00000105699.16	273	132	225	249	237	408	162	172	263	160	171	96	142	42	297	116	232	220	177	150	104	231	319	375	164	99	487	415	228	251	471	160	623	252	251	387	242	226	430	445	574	450	121	272	705	186	190	255	243	261	308	368	374	203	181	287	365	311	298	332	590	215	198	279	332	142	134	296
ENSG00000105700.11	1371.5532628038	729.113576127176	1098.80285673731	1155.13918740051	1752.39453935819	1842.54911130133	1058.25926301859	1035.67752651368	2081.20012564317	614.613095388399	1559.4018581792	563.874246067256	986.930515700597	743.308216857321	1630.14519238843	738.037366721704	1860.06413967724	909.268330457417	1404.38845490298	841.670041461284	1122.59306925384	1315.74308190139	1357.85672467531	1232.72514717018	824.913306285831	976.032165187847	2469.37350965542	2047.06456684324	1320.25536970082	1534.47488739358	1896.15718108635	883.758427352399	2275.74332915129	1584.28386913924	1207.84224328879	1987.17509758133	1327.26589487276	2519.56043765986	2179.46734642717	1771.94985157717	2339.08114209978	2045.49832982853	550.3700560777	1485.07113317123	1900.60647531647	1130.28813523457	827.291348299007	853.42047905138	1006.38073296965	1404.36275299765	1960.65761788455	1675.0915934105	2132.920897349	1348.20277824388	909.518283645371	1573.48513428241	1556.92763584583	1476.05944141906	1651.77011069841	1800.50528140504	2108.11614111768	1067.45356308755	1718.25305345927	1295.31673645249	3035.19575217382	1479.37611841731	886.11795391371	1534.96051048035
ENSG00000105701.16	37260	27565	48787.9992369003	43848.9949029903	81148.9967061238	36210.9982835228	108247.999170385	62629.9977546231	65009.9989920715	61622.9973135035	52879.9970181888	69576.9981411388	68629.995788011	24242.9980173532	65419.9989631039	75380.9977149382	44596.9948789437	42654.9984665654	66165.997182697	73526.9983349275	61619.9992872857	46938	49538	56549.9978362315	56952.9993957774	77482.9950881516	87098.9983652496	52593.9969478746	42271.994509335	65182.9990872664	64300.9948022056	157177.996470015	27275.9984502533	56141.9992012411	71529.9944141047	67307.9973019755	107228.998485535	37711.9946501791	37464.9950095714	86682.9991310961	29430.9993644551	49363.9970596548	60471.9988451318	70623.9983699682	67106	42815.9970004225	43354.9968291362	42032.9985445701	44433	21410	91728.9943834875	74939.9943613717	41884.9950173336	70205.9972002944	84042.9917830873	35798.9978307244	30682.9991048975	60802.9986083928	125608.995156043	44140.995382056	56361.996883914	53633.9985079544	68336.9985207962	26503.9984598161	275206.995846466	135970.985920034	27763.997521164	44819.9992086038
ENSG00000105705.16	855.141222354634	433.025035171067	562.094471067095	738	762.15880359079	1031.11577403117	665.138952621267	691.031946203693	1082.03697626455	395.014929440649	958.660897454956	301	718.337344911566	365.66994966477	804.15422307312	354.606044970462	958.067468314227	543.012232507906	742.084674598528	480.842529194875	559.030725081405	828	863.568349639309	720.052945989182	448.032160604025	522.370337437591	1318.16087586852	1204.27928943408	899.067761486916	741.018950164107	1281.04281016215	530.350062343141	1298.50214672414	758.028843231055	707.218318275032	1064	678.097400718812	1393.11207863081	1149.09620404928	1302.39882616809	1192	1147.98264973863	311.111645474383	829.010302877214	1328.20674019881	637.046850274409	621.344923800876	587	552.040502601724	636.032758491712	1014.49433630193	969.150649738593	1175.12237071709	736.016040935633	556.034466461648	898.08729881608	899.029452220008	826.04840570548	849.052400415778	1067.493855722	1379.43458939542	756.269321642925	1003.15484438044	674	2025.1390895949	915	495	785.828726907654
ENSG00000105707.14	15.568547961014	8	5.5106022495563	3.54881032306349	11	4.10658915799565	2	4.33934202665069	11.3527265284955	12.5221617524189	10	1	1	2.30687803217535	1.79837649874954	0	7	5	6.45310913582221	5.03375251007353	5.61558437954353	3	4.45812157349279	4	1.0705520819014	7.15792787516636	6.3649920514986	12.1250243651001	4.00038243012742	4	3.35371964355891	1.06000938403124	5.83143660354308	10.8809177072373	1.15706806282723	3.4085166113528	7	6.51646922068528	2.96595919431158	0.0278305329369439	17.0747216271613	39.0594139955363	0	4.15400690808189	9	14	3.77103228132487	0	0	0	16.7228052911185	8.38120419630399	5.06613329865225	13.5068423763558	0	4.40887991290533	3.34375109431941	5.61733450716148	2.59425825845615	1.20119376091509	30.1674613602877	4.96381971428831	7.67387316787826	3.57976542719325	13.1372756153798	3	0	8.23917984410011
ENSG00000105708.9	249.275308247194	86.5916363417225	181.528151392331	153.760759851107	225.021008463377	285.466363112518	77.9027273446436	166.695499443248	261.667934407143	45.1747312150918	177.409936156893	83.0868675923118	64.9121781516562	70.9950436942323	179.896966354177	85.0828319073278	268.846097397914	168.984411093524	239.478806391413	109.607380858097	196.99134428964	219.724091988402	250.411060074676	138.129756552496	89.2942814925595	190.497145543911	442.726000417817	444.223521460157	291.24392419527	197.982294471095	326.123368154101	75.1957739390034	436.908580821388	392	184.209867731683	428.117480902743	222.454788513883	452.217665356854	590.415166048545	141.20541412449	582.015095226576	267.645552592033	121.470258864354	157.384898257798	373.302001878364	85.3173786808233	156	64.9403952735789	169.999909165293	406.861390097295	255.191314845291	270.808886853259	497.628050692722	197.796784142025	94.3433053974735	232.162402688477	418.442164085011	360.891743030336	234.200370483245	439.123335254891	382.468282080241	111.528071866278	254.511679934539	177.938738388694	405.681381004139	98.9230489029914	156.999973645665	230.295798432923
ENSG00000105711.12	141.472611768457	104.641577897815	123.75209228505	153.217856312497	240.181043269633	197.391230472837	263.636329046116	100.518152131044	165.62272453538	109.349434941215	165.02425578531	72.5555632166384	192.802639401824	138.766480786142	137.382270618832	60.6831326334119	157.571757657168	108.135922142007	106.017329652678	96.2743913060771	156.958603589103	103.807312550376	125.162758428224	94.6139407215476	85.2190552155726	65.4478998560857	329.909827536373	137.515342149449	196.34426297623	90.8218766057848	148.702976034594	211.741678704949	134.035643650513	97.7346932870879	124.791590395999	130.121476196846	78.3289658792306	184.612555484613	120.681643882188	213.045248709143	158.930589822197	264.111176919332	139.248954238832	104.705659719449	155.766363527391	92.3269407370862	67.8395301006514	72.5725656631818	80.0433461386807	60.7217517126776	259.978552848049	236.43279753998	130.813323014857	105.973695325339	144.068135163094	199.354363976101	73.4009784644328	137.057167209709	146.921359001122	74.5470020084647	275.2881587245	232.797200078224	174.317163301243	59.8829619658847	339.144957039043	115.340681966477	60.2277780775489	142.015163260176
ENSG00000105717.14	145	78	78	84	159	122	76	101	153	45	95	73	49	39	166	47	117	107	107	80	71	80	161	155	62	67	200	135	94	119	181	72	213	206	95	225	142	167	310	190	219	198	40	177	187	84	99	51	74	122	205	144	197	118	68	151	219	142	134	79	197	69	110	145	171	98	83	108
ENSG00000105722.10	1253.78061221567	668	1046	1248.97460084839	1490.60463642967	1318.12038278214	1023	782.158062930288	1920.28344542414	636	1592	254	966	818	1066	438	1463.1973249825	878	881.562564316029	924	1176	858	1256	851	913.649645874831	825	1913.53952563534	1326.9716106105	986.469584676383	1203	1734.8390512762	823	1762.53787275439	772.93793957277	1040	1528	852	1851	1112	1284	1829.12538998127	1412	256	1210.06875003477	1679.50464055006	996.778377443846	579	759	681	647	1990.21100727893	1441.95807422239	1292.79133161521	1044.44749960763	905.642097903756	1175	801.624860177446	967	992	888	1819.63894504488	930	1637.7215557004	816.481529801033	3224.2173156321	1198	716.029390089533	1027.52166428778
ENSG00000105723.12	1746.29219560398	1155.36103185077	1602.47566233772	1725.59762566374	2057.66581536511	2112.27223518965	1659.90549813759	1389.30582491428	2316.11846198802	1240.78434905341	2313.67012313031	777.112208086168	1932.719186452	961.6630926053	1996.95147112234	1456.96033886895	1838.90911752876	1369.71282380989	1765.54995287137	1787.13588264716	1662.06532500207	2045.22453082128	1925.99717522371	2088.44447615871	1262.53681959772	1243.59890436168	2685.07013585719	2160.95514686655	1664.80608540298	1933.43013407898	3100.33622517598	1926.2306547227	2508.70922044596	1676.09890120783	1557.45098027923	2462.16545155692	2220.44512810151	2950.16312444776	1687.97531998042	2881.52561675629	2470.26120567917	2337.69323605594	727.46697983198	1964.16246112946	2855.70359659285	1707.59433004559	839.157261276269	1210.05833459978	1169.66626296551	929.030141019895	2896.08362384754	2272.71568643485	1977.54573581042	1438.15184258763	1683.9074546287	1934.13461628476	1538.95597686169	1813.07613035513	2822.75766387165	2039.29408334756	2945.24746418105	1778.16859440416	2583.22355844678	1327.78852094649	5476.5399921787	2343.22370909352	1055.92802229743	1722.99452489223
ENSG00000105726.17	1232	778	893	1190	1254	1627	903	1443.03873886359	1484.00177067652	675	1268	560	874	362	1592	513	1328.00367358109	865	1121	892	658	1558	1405.00773366979	1536	696	799	2145	2087.01644699013	1463	1190	2403	782.002803534038	2485.00156550479	1677	967	1779	1356	2019	2038	1886	2149.00142490272	2112.88577463156	527	1609	2511	999	973	821	886	1232	1520	1507	1916	1130	951	1540	1555	1296	1661	3094.03028667816	2810.01323407803	985	1463	1654	3317.00231858179	1710	885	1279
ENSG00000105732.13	305.001624091208	224.124648772089	229.341030233967	348.967372791407	283.41765514862	411.490323059974	225	299.788342252521	323.430974708425	205	321	139	222.036659912552	137.381371023844	320.663632224994	191.448412459538	264.238568286554	249	286.01094596069	261.495655226375	258.011573840599	350.006067951182	423.902112725419	400.243120529881	191.444581991878	185.109925649976	436.01858984913	458.612159814793	385.288162419983	354.785646900049	573.016269843711	267	621.005029244156	370	290.199136826107	429	341.04504765851	490.829573416708	353.115883174745	622.663420249657	518	456.107310786654	117.983695668963	380.49052085303	673.163493444044	328	148	237	330	199.331787116296	428.108407711857	449	434	257	275.905140824978	404.956425314083	337.168710233864	319	386.146072567177	562.447614377527	645.433971805223	255.474220302813	519.883940630082	375.717097038403	966.628358448987	479.019932089898	249.811892132379	503
ENSG00000105737.9	10	15	10	14	22	32	7	11	23	4	13	6	14	6	8	2	21	4	10	10	6	11	12	17	8	3	24	10	13	15	17	9	27	7	0	5	4	16	8	10	18	37	9	19	14	12	0	4	8	9	19	25	32	9	10	39	11	7	17	3	16	5	23	13	30	6	12	14
ENSG00000105738.11	360.776398535433	233	370	500.28246633284	399.945613293323	722.337161179663	381.023817040519	622	532.511780556239	305	487.022316039998	219	175.834847718073	125	402.047899318368	179.094715355105	627.769663966282	385.196023197217	477.00022770764	445.174165671271	330	867.392115174636	732.350291603337	798	310.321713762706	373	934	798.351314472641	661.024390118962	577.002897186047	1054.11227951187	332.979118173757	1492.38389613512	675	326.952437423039	694.103574750531	414.01470016813	762.582921187367	652.088003126574	637.109491838089	1101.11753082366	886.58238268397	146	784	1314.00716968299	351	476.256702445184	346	570.002244050262	343	599.262440746812	810.542927069914	905	427	433.535912024801	588.001930440836	859.715253652113	609.509020310662	969.249245118205	2496.20536405094	1317.57096494285	399.848768184605	730.470992991193	779.779103416098	1673.90892497951	645.46667566094	438	569.220676701255
ENSG00000105750.15	22.7358927087193	30.0196968718172	25.0915508571495	28.6130582611233	57.2988239449498	66.1467590689144	14.2880917949875	35.5864510612797	38.6347592316869	10.5532643017589	35.4932558511926	16	18.3356311656628	19.6977283562128	29.8878103517838	10	41.6803680508836	73.3558416438158	57.2836983412568	30.353355405367	41.1610240639237	58.3728721619358	39.0318750394566	37.0419415177756	20.2891161051907	45.6988818132563	104.191065630826	90.0877517757595	70.9842047893522	28.6600962517127	70.0883603461357	19.9643660742546	80.9065244816432	59.7495139853675	12.942741451948	68.7833350070124	28.7035290509409	81.641738346898	133.707259776341	41.7751027678721	110.454592014069	98.422365863209	21.5782089117477	45.2056024509322	67.3430810656788	19.4982880230388	44.1118356332381	35.0066659400483	26.0028485487714	62.0305238469271	52.1645835259614	56.9156680927944	121.16447085513	40.0043422837683	13.2983445224911	49.2929215725212	87.0276262481141	114.323930128579	50.6572792015167	189.05855930788	108.969939728387	29.7930800816895	32.6608379786198	33.5212383833699	122.297053974149	27.2705217608092	47.237590956531	64.5346505899635
ENSG00000105755.8	379.803654514621	194.834274302479	173.39016865372	282.985531631414	506.021353594763	346.775636440622	282.88675090341	214.467640982641	409.012292108031	102.234399440893	276.135973856894	102.9371492484	321.908490328882	101.829136069904	427.315247375479	193.947003418023	315.799745125995	205.397660705187	321.334986853128	217.322997212139	218.299259600076	401.303596700785	374.304495979326	311.768474974316	180.857300793752	204.073425660436	473.100319106013	531.941970883888	353.089828232782	243.98853398036	515.461483701079	181.042957771007	517.229496308387	349.419314009141	198.421048561813	418.310689845717	322.11582222805	622.981641456348	600.663668404503	464.254539237745	386.047339584525	440.103671925262	151.958881491316	284.444551184213	514.58215626799	240.268804922214	173.295862134917	291.979543331073	144.819163156419	364.802656387403	349.984481597753	343.532094925552	503.842777161985	332.638858701958	202.336215680782	390.781620745326	412.216082843581	307.315470881266	368.541291437091	443.907324367473	624.001809522207	295.817161123359	366.350818550394	249.336431591302	698.51740004161	251.005242865892	239.17366279718	300.212797675613
ENSG00000105767.3	168	70	73	85	117	170	79	86	132	47	160	25	101	45	95	34	132	47	82	66	98	130	71	76	62	44	146	142	68	101	201	94	100	33	73	93	68	132	88	204	163	140	10	76	158	120	53	50	34	80	142	118	100	63	90	99	60	83	116	174	168	67	182	51	222	83	52	81
ENSG00000105771.14	458.73734396023	309.963308016766	324.194295128187	452.303489456319	519.634863367921	597.741292647406	349.811045030878	464.310460097574	584.079689623852	243.777991870371	521.903700300664	232.130822409115	398.633142107108	126.804256595543	579.474244957462	217.644964245013	506.876282441932	355.589786036037	465.248913737583	382.034906152259	318.444871624091	666.684912684843	612.12525544291	705.446125807496	312.767923932259	316.568550129047	694.422747105111	703.173077012706	534.279061408074	543.958616258233	889.674690797377	286.097703258505	922.371070816442	610.276938944837	377.228299028026	708.815958587935	550.797088989495	826.264075284778	788.209034919792	843.15493629783	785.04210911798	821.768054909786	224.920573170056	598.872690026772	967.287103205043	435.439790679213	378.844082259268	354.159922452109	358.840977008261	424.338169237351	582.788566597239	590.215548767468	801.440064615731	484.715097747183	374.008706155769	614.303765352843	656.49346357014	474.304831811715	691.287884825029	978.931444729991	930.874385824566	506.301322767421	609.931121921876	562.751440095349	1208.96196407844	669.8823730168	353.311531156972	508.358922109612
ENSG00000105778.19	1059.85291023352	650.071910258741	871.919216092659	1067.60317933921	1271.24853073619	1926.34923376685	649.635876505713	1094.48939167661	1586.39809186084	516.12126244613	1401.73665355598	313.207157062804	555.195322829189	605.286249902923	1002.43281763838	348.559984801154	1515.82603058116	882.756033211842	1364.34532588196	791.084644387538	1082.57748159641	1041.31752764052	1256.42455025806	895.656108050929	582.077449912617	902.712900131675	2134.61098560578	2286.95156098247	1304.93774093043	1460.0732513189	1851.64770437418	684.991951363163	2089.1121468021	1179.42562869678	970.806157201627	1812.13622543373	851.385919548571	1836.80530629807	1649.04959689763	1092.50758618596	2302.27764127683	1975.59273148491	519.549965018353	971.627952193505	1632.60603992076	631.004573909983	659.092036358983	495.448931201936	781.605797036858	847.48739383172	1665.59499205133	1796.80205279716	2345.3498969754	976.65436607981	722.02555529401	1389.32123383811	1417.87748509643	1282.62861487086	1387.92112398812	1774.2388794125	2389.89122237734	916.095913419316	1608.51709117066	938.962477506483	3317.17906855943	736.740657100056	790.612991687383	1099.47947928432
ENSG00000105784.15	4	1	2	10	15	3	3.00778906446169	5	8	2	6.00557522600698	11	8	11	10	3	5	11	6	0	4	3	13	14.0055245578845	3	1	4	47.0024993102077	5	2	3	10	11	42.0000191419685	5	8.00406501460625	10	8	11	8	0	26.0004019847146	10	4	6	0	0	0	2	5	6	7	36	1.01102326067112	4	7	19.0142022490381	6	6	7	29	9	9	3	23	6.99184369296504	3.00005777714465	23
ENSG00000105792.19	18.4517323490657	41.5770693885986	33.2932249749876	17.6686572886902	73.5204210788077	42.161811697854	24.9301352400748	30.7643832625556	31.8648538954807	20.5080361426388	46.9106051436952	25.1564382138079	57.774261593383	88.0526092629494	51.8485663428706	12.9155932700937	55.0314036609625	26.865815063345	42.3558466430065	17.4440276905526	28.6020242039931	21.0170186796673	91.2994438946283	33.648967181291	24.553672309502	31.2873533617927	66.84384444689	54.9408078116857	50.2057248139763	42.6664814601796	31.0640821628425	64.2534359427075	57.7368578561393	39.0505630433853	29.2495330008761	54.3526062431196	30.8306670661177	45.4451387056466	53.7255468363172	43.20851196355	71.4911835828869	258.07664697618	67.6476987116797	46.2371787154197	39.7655074363544	32.4761627637472	15.7859666787825	12.2848023741641	44.0319772757901	22.6463415705596	53.005067269809	70.1921801743116	47.3933529325583	20.790389875468	17.6004263739508	23.0091819906362	49.3877167707841	33.8089710944461	29.7523886906815	50.3957801506657	218.326705969632	92.9854427990064	38.4299881432961	29.2336825956893	88.3231939907905	25.4426370149983	37.7110132895135	86.0117869901785
ENSG00000105793.15	269.298790480375	143.670055728672	169.057328037896	235.620370343728	343.0884286006	429.544236594884	123.424712681354	272.185960480958	370.758441037888	97.5340176377566	188.279820421913	115.282485746858	121.496893655838	100.189263549557	299.237892643728	131.320053391003	451.846753355945	223.304259987217	446.4292322498	188.112872695776	227.309392346891	287.539458998114	285.21681100825	285.132587576525	103.899425941747	228.327893552309	565.543099510666	709.121041489291	416.958469729922	365.880668457088	509.101123270138	162.653399341754	637.461601969627	528.440339636803	239.704253602195	480.017257839821	305.743688081977	390.53714272149	726.222258871651	271.491183138026	661.341060832389	542.754274451656	146.662164806615	335.355524723142	480.947151625658	156.289507096937	225.902573818777	126.115941636161	211.742005088074	427.618690825417	334.767401674804	452.686712909891	687.931607217926	333.643010746195	137.372596273549	364.539943441391	622.60223330356	363.208567657056	435.419131945966	616.957727476966	804.975610723149	218.67412012483	382.297187458405	310.442706324485	702.322520339337	221.594944276943	251.242306649286	262.316076651087
ENSG00000105808.17	1333.66067005226	916.862807008765	1551.30639931809	1429.78360303846	1438.43533372153	2002.5480641799	1183.8029475166	1619.05957149536	1381.48832956115	691.190390483757	2163.62429351349	477.390836432293	960.044282309792	279.18108288565	2076.10233152553	877.048605720524	1563.36457155035	1188.07223727028	1572.49283440531	1109.4009499229	1222.68540756063	1301.04043818776	1612.25460535004	1839.91549758767	698.027282295413	1401.93621775231	2037.72269749806	2265.44182851359	2383.37858432213	1835.81650797824	2550.14958150274	1067.88871727814	2582.09779192035	1488.99770435796	1832.89580057502	2384.54488972807	1504.83446664744	3413.82412261083	2110.91406101318	2286.70157586726	2752.77356003266	1967.2128853049	681.12080175829	1973.38611030683	2588.35629104239	1635.34786162403	1454.38855965218	628.572919142322	1204.49281455126	1335.0524035692	1235.04679645452	1545.13667821033	2130.24721759102	1060.36101463301	1267.14912306701	1773.19914649478	2074.19460744173	1961.88507577482	2011.12170473649	1528.66403084605	2405.58012253366	1887.72380920551	1682.44458740843	1371.16945074725	5694.20071892084	1059.42564007715	1161.41573678073	1155.88634137006
ENSG00000105810.9	299.068553133199	217.789011492334	304.830309224927	260.000573244497	312.163563926599	517.562410793336	139.621936153806	392.347154391294	389.005744107166	94	191.15356417015	138.025286099318	115.584845282168	82	308	123	373.585627786695	365.520441210287	434.420505486312	293.353888166551	198	250.83623648233	402.933439046876	333.793904164781	106.581323879201	201	454.362102956773	801.881819585023	484.754853340446	364.332484504331	549	178.844465205601	622.735445338792	460.000948701642	347	660.768839684981	399	442.432379332329	561.761506686433	289.912217910349	755.211580516445	522.396930919477	93	312.354796719757	542.614255348547	174.000995578637	213.648815900993	152.00055454133	270	391.348528819995	418.380533571315	472.609632660889	860	262.325385243742	217.664719784527	367.713573118312	687.130399601616	575.625615533859	496.164946160627	303.760781764112	580.092530474251	194	393.024995090112	293	810.873288073123	314.127304565518	235.00067212294	381.963788287501
ENSG00000105819.14	801.014783698474	355.837856045262	551.853889941455	693.050498450606	859.57667495404	1002.79681702877	533.517408040671	634.783206304816	1009.82524862817	312.46635107037	742.31204413794	313.538706126829	419.772101874431	285.939867028992	808.151382020257	331.766386484158	949.107808682033	643.084227284315	987.738879938992	442.991821967165	607.858543865191	902.046397365031	958.051928554335	780.344137707681	459.66787902378	656.278881062582	1472.16386574978	1520.12620902481	1098.75192805619	918.427163014821	1287.45459728521	384.400608808421	1470.99100907614	1219.29620308799	723.694163063674	1374.98910176765	869.251392725408	1659.80294898769	1760.58061741968	1000.10938132305	1545.09212010036	1186.53941997779	346.897075192948	727.877242030592	1371.04248230671	494.24537091568	618.389659316238	486.905943425142	517.812685835637	1022.7147695406	1076.77038678997	1172.58825134307	1492.39314848212	848.203900044322	412.060739122488	978.853043215867	1379.25052452919	1061.15441376706	1031.06861739456	1421.43250940744	1430.29399271673	658.370105689169	1027.91628815284	813.62269571574	1783.99249777909	483.521701978628	547.94581894408	765.388591324605
ENSG00000105821.15	327.649130006581	160.017283839773	183.333618468241	235.129089348973	383.750262862035	438.101446065966	178.261484410019	237.230874289679	399.675793465718	130.366296361819	232.158637657381	143.566736999699	163.300848785972	93.8440701231273	340.246864633505	109.577571236529	425.722328751187	225.119217595945	407.847487356454	163.773707772448	200.381278311058	379.992639710371	313.163916849116	303.41574978742	134.834421660982	214.641995931732	624.257811593747	586.523100110448	620.209473492756	387.908011113832	538.592763967543	140.902860481792	613.370560436337	652.542409790988	308.776872181424	510.174863374825	319.765933062624	593.098636630571	822.606603957169	339.245133277773	745.07954676924	522.914706302596	153.076802639203	299.193871580128	543.223914073552	219.57402342404	268.294666049535	217.577670394206	290.142975586929	525.610599090848	303.03121897528	493.913985903303	576.134661832204	291.490651683715	151.455013810155	421.490551751236	594.154992649219	370.437866011884	424.48609871085	686.920797452367	528.627610108745	247.033392285852	330.878981866965	310.216218047138	635.464768375292	307.332267122146	274.43184427308	310.38101906419
ENSG00000105825.14	0	2	1	0	1	0	0	1	3	0	4	1	0	1	0	0	0	0	0	0	0	0	0	0	1	2	1	1	0	2	0	0	5	0	0	0	0	2	5	0	0	1	4	0	2	0	0	0	0	0	1	0	2	1	2	1	1	0	1	2	5	2	1	0	4	0	0	2
ENSG00000105829.13	195.321919334046	86.569749002762	138.012833532159	128.493606132417	199.52293858719	238.838550088368	123.335520377318	151.137387697288	197.470559009368	66.0618115821047	129.635999495222	77.2511038187917	84.9829272162116	47.5079309555631	175.552310035001	69.8334943234435	327.130767131611	162.999430644493	284.754431983882	119.294261426923	114.72044376574	234.138831584903	203.701666544809	158.458897500999	76.3981417466143	123.475263743544	349.448316078446	417.047267767831	278.958381951308	187.76430185741	316.698962511685	82.7550371644577	364.282973230065	332.140482913281	183.359529615814	299.154326552222	205.367900964865	366.482839657417	505.109356409074	168.335862593831	398.227180109717	326.781409686263	78.5479702087992	144.42771594004	283.867246626371	129.193342801173	137.590152061891	65.3237750722363	152.335363762502	290.862257120575	198.136568219023	288.71905390019	453.506491303432	202.213914398456	93.5465089000523	241.25591089712	455.445020154956	309.964212760632	271.655762690161	628.924522420562	353.442854513708	129.487680261509	201.567669765252	179.498019260281	382.50004142932	109.897998738883	138.668195831283	165.158002850143
ENSG00000105835.12	53701.2444645682	16095.1036892559	36643.0635533123	40362.9272335441	56905.220808444	55882.3503177539	20001.1651710377	25330.2387752872	65977.3654109819	13658.4142188063	62651.2993277698	6176.12371032159	17884.6940454589	24153.1786682044	29667.5576350825	12294.9519492615	67048.7071329179	38758.1841874319	38007.0238093427	19525.7801502579	68053.9722532168	26362.6627680943	27433.9348058954	16820.3739084021	21089.3945599675	17700.3531931328	62643.1102306067	67586.0068070279	40978.5148725254	40907.0930297551	44060.2742232037	17072.1294999529	47789.5282387284	15049.6623021216	29518.8332731043	62116.0740617752	20909.0367086707	78877.1032989266	27602.7940785357	20128.0147743202	61673.748378822	45791.3811210621	4608.69534355545	17029.7700652649	31405.8634844684	19803.7460734868	15094.1363916193	13866.8161283933	13743.9815554556	22532.3496840734	87029.3074590188	44904.9639711824	73637.3967385794	35276.0592455996	15733.8779786889	37494.8704401871	18608.479098486	47795.0587091665	28720.0086155625	22693.1283161662	32835.9977028516	22812.7180229888	57321.6901404309	14809.0870094126	59558.3308212596	14921.8719123319	25456.4269695125	22238.5858402425
ENSG00000105849.6	242	81	126	156	254	311	105	189	222	69	133	78	70	12	197	69	230	217	296	109	133	252	234	197	83	165	329	432	322	216	389	102	454	452	206	372	240	310	438	194	360	307	104	160	395	98	183	88	217	276	199	218	473	217	110	274	386	321	274	458	457	158	242	215	459	191	207	225
ENSG00000105851.11	1326.77311110508	1138.60414676789	1507.77446871928	1923.84650304513	1683.27256283358	2773.02383909214	984	1721	2400.03506574771	847	2305.58067352294	476.536429386305	636	809.422062920148	1204.4144637116	591	2339.51901653177	1493.99129667718	1769.79374690549	1148.07652740451	2054.3009476688	1785.31278246332	1866.91580127743	1448.98493374841	846	1005.89669259651	2514.87348877475	2731.62381130018	1746.3678254074	1944	2982.55788099447	1066.61480835552	3056.70200489576	1753	1326	2705.99663963267	1228.38665235471	3440.05785009769	1798.12397184532	1294	3070.8009606821	2822.12344440612	421	1452.97481635416	2396.99742089863	962.535669453439	879	721	1136	978.434154999836	2360.37590842492	2515.38615423703	3065.75356615592	1273.91497127407	1315	2288.41577468275	1627.77948527076	1863.43133793794	2127.68212281057	2328	2890.45230571187	884.404110769257	2906.59528158758	1295.9921625498	5280.55851987623	1026	1254	1472
ENSG00000105852.11	0	3.02450027513736	1	0	0	0	2	1	0	0	0	0	2	7.23341286228187	1	3	0	3	1	0	0	0	0	2	0	0	2	1	3	0	1	2	2	0	0	2	0	0	0	0	0	12.9887137491442	4	0	0	0	0	0	0	0	1	1	0	0	0	0	0	2.00780303155841	0	3	9.69584838980188	4	1	0	8.0178238552807	0	0	1
ENSG00000105854.13	48.2904323356135	49.1231192489584	69	69.1399358868174	108.147803976023	135.453808706271	38	89.1795159541125	109.764497825999	24	71.1599405711377	39.2397627350417	40.2039077448107	15.4787872364617	90.7643264875525	40	69.9386772278259	65.1875319874795	131.753778878836	70.3486420258618	53.2652407511708	160.505623839092	113.500965855228	123	35.1135903322526	108	141.625000461048	162.185704668903	78.1946148743706	70.3694692611328	166.144006471681	53	157.109429774352	136	69.7823415240915	146.81715268617	106.294692192862	149.116246547403	185.355243573818	82.5145938457041	218.200079405497	128.897037608923	35.4977584938259	92.3333291238645	127.122717490589	46.2794717614049	40	36	58	94.160369695408	82.1182224937037	138.502758713742	173.672519038839	68.060739096638	47.2332292346239	103.496402028718	202.272401196264	98.7044611997187	135.940535345277	588.206299927608	145.337921441149	49	95.7739059878046	108.467092402271	199.301935339461	156.319225432774	40	88.4836663437977
ENSG00000105855.10	20.7624344433284	29.5917629353794	39.5076323124299	27.9236300057809	20.1231443105013	92.7710555436489	2.92284680299717	16.1749897469332	36.5272491926363	15.8190051429587	23.1774415246851	4.3006362841375	58.0776456397082	50.1275601182314	28.9982730345612	6.02565339911137	35.7763735520878	32.1465143782024	26.2211313251905	28.89320380112	44.2133830528699	18.9936424400938	62.863332729648	17.6113928445661	18.0519331435756	21.6659758944097	60.6707804631217	113.282757984747	33.3216832401047	73.6745668977138	45.3674240005055	43.1521638182335	57.736276952101	7.12517004640189	31.5037594024059	27.0552364983762	13.3068729258039	44.1670967446529	30.0527589414692	25.1382799830227	108.845506453383	198.992275357329	20.291384368949	31.2108831783986	53.9456061127417	14.5907250715443	17.2851470727754	17.6388382485429	9.61193243316045	20.8470626296204	25.5558547867461	75.7807538473562	187.832722781403	23.0119791698346	12.4398019724509	41.385584569824	43.8003245057431	21.9999251922462	30.7130285324691	46.522112988926	171.420962720231	36.2077034169387	43.0303611975195	24.9834808951001	97.8383256911132	62.9761664895813	8.31428460841936	71.6258414195757
ENSG00000105856.14	2393.26437277588	1279.8280476968	2066.58448476104	2829.34426948455	3068.56667579495	4381.7838107565	1857.53693998036	2431.89938539305	3905.55329409597	1077.50564503152	3475.49172165202	674.598056326028	1033.41748078981	1923.01681694986	1681.9161179514	1053.35558235083	3460.82064726968	2125.69656720229	2840.02652577061	1613.72014997252	3596.13480671713	2538.34853192326	2838.74207596873	1876.15381799333	1504.96574943897	1766.3210135007	4141.65414891894	4311.29054323066	2988.7822967216	3531.56351319857	3672.06079188783	1550.40780029202	4395.69853371433	2560.18661844437	2610.28929670265	3217.10414029495	2180.55025334806	5838.05963029839	3340.08276708231	1997.32534278311	4912.3357682352	3558.96041795757	657.284476469042	2060.55606888567	3615.76165704267	1606.61399380721	1676.24007083151	1126.9199787863	1772.56748303763	1914.17057186307	4367.88688570414	3440.12802613302	5279.72094981259	2394.83866706175	1582.0286321299	3409.50741526123	2920.15099220527	3202.5676364618	3137.03628713465	3323.5501704464	3512.95951200615	1611.47899716953	4093.64418298858	2056.07367130909	6266.36936404535	1766.14750282065	2222.50566801872	2405.39287210402
ENSG00000105865.11	56.1549786815403	37	35.1673864596553	47.3347636090345	30.5523075054178	74.6565904383597	19.2142731311736	33.2519257136816	49.3305254989193	20	39.3515926455448	25	19	13	47.9694459386981	14.0482821807545	59.6083700559347	37	57.1605110241873	18	29.1516308761077	56	59.490963888587	44.1390003845876	31	30	74.3124924616994	113.177895791839	74.0040753517647	77	81.8707092215804	23.9998249078754	126.367001015252	109	43	97.3579828590322	47.1411417922055	87.7820828927845	116.229093691573	42	104.743864205513	86.8364543622176	27	35	103.993977144233	44	29.8543465778666	45	42	64	49.0801485355368	107.002276828824	102.849128643629	62.5456555405463	15.9243297673236	55.0801966007012	98.4753668925506	78.4734433739823	66.0014951782629	111.407828291496	93.5037195393489	25.42274596827	45.6800752475473	33.0039469293864	152	6	23.0729121649887	53
ENSG00000105866.15	241.623807834104	129.810481556146	185.431511343979	317.769093592511	276.585365823669	499.641576757726	133.824331133156	367.305648065228	298.255770404979	109.712608280781	227.758232115291	129.190907430445	62.852161459774	44.6581185524397	240.066257981679	90.6054759985226	398.881507396881	363.610909695271	417.201623349963	220.829044808579	256.649347017483	303.278214734894	372.180694979555	319.017756512664	122.568752032363	244.469939186028	460.682441898565	724.605527376576	419.300872647327	348.097081339523	618.712053723782	135.87285253952	823.244095827785	594.532969666732	250.571662052651	612.060601004721	407.181065131731	516.483299880914	595.175595683551	217.381030362978	776.599448520673	545.905498757093	109.87841009339	328.129386820989	595.236198668376	151.050924166857	270.307488303988	101.543255762464	400.239438757955	330.405508352905	361.868613018507	559.998796849308	844.382748559692	256.087223762769	244.665804376105	398.54571263669	627.659507007337	497.370671237434	496.615828307186	782.305269494164	824.311025517714	165.238077727465	465.612646076441	359.678168750879	972.023023953539	320.343620385171	238.002658698363	338.901236247285
ENSG00000105875.14	629.520519397819	364.567432010656	457.227652330799	634.871552805562	711.177448935943	857.91534908693	371.577163365706	563.45331811974	894.234422451496	245.314073978334	736.610470577485	188.364580447541	269.644312522085	303.330903236667	601.786739359879	193.175526142887	764.359356004998	434.534502360507	519.602874180506	455.234670434489	459.826340968768	567.265610225744	691.606012343287	611.083078666974	266.31063032517	495.447809320067	1135.16827020555	935.548336592424	577.380415779821	659.277475159313	993.179756099263	312.305564466429	1159.04153218755	598.128074360888	548.069349431285	942.981080186908	520.127761761896	1149.91450308604	1017.60581154863	565.353150197598	1151.94483610565	923.175957750657	160.901034760088	616.549703849312	980.731343732721	429.573487990047	385.508528291736	348	392.73732541663	522.459624352481	785.438736752927	916.371487131621	982.901831924191	492.511871025597	399.707099798215	648.610215402125	828.467105407356	638.897553309808	720.862010410683	1017.15101761508	1087.20178285068	352.606973109833	802.370133349018	570.918370719879	1359.62649564544	518.256415671368	527.672391532533	599.192990875021
ENSG00000105877.18	0	6.05217008366288	5.07395513826241	5.02836342223023	6.30040753996609	15.2018038868886	3.63772314313946	6.00736088370232	7.66586544006176	5.05928575385752	4.03819088287132	1.01019843827914	4.68815862429721	14.8274310850163	13.6549017563598	1	18.4653917471382	9.12610482587489	4.57739431860624	2.04898637490839	4.11162405827874	5.77476662271335	14.5632131197361	10.9126116257311	7.05280465496676	2.02016417433265	16.2137127093254	15.6080148511734	6.10553830270767	7.10200476463141	12.0730978460607	6.02419212883763	27.4964609915031	4.05860186786908	3.2506096888764	8.1806959790942	1.01565355364942	5.1085457584002	6.04949958957679	1	10.9676825898093	51.5822438721578	14.1978043674516	6.05054685482543	19.260327647647	13.0814036048792	8	2.09819227797579	7.20498246231855	9.29421641388931	7.68845354582863	34.7996276027217	11.2042832764429	5.1435943173892	7.84697340542198	3.01469600921611	8.07379437488858	11.864734914337	12.6836034683504	31.8912433655303	43.269214901068	7.07334902359756	10.0708241602482	16.3695729935633	16.2886599283476	11	0	7.05430330190892
ENSG00000105879.12	560	356	542	744	572	1218	439	693	805	339	658	234	254	179	465	281	824	688	780	524	592	771	952	663	422	450	1091	1141	837	859	1515	411	1540	926	570	1254	667	993	942	699	1978	1016	210	697	1350	454	459	402	656	526	837	1051	1357	558	451	816	873	943	1040	1238	1674	410	1125	649	1812	533	530	696
ENSG00000105880.7	0	0	0	0	0	0	0	0	0	0	0	0	0	0	0	0	0	0	0	0	0	0	0	0	0	0	0	0	0	0	0	0	0	0	0	0	0	0	0	0	0	0	0	0	0	0	0	0	0	0	0	0	0	0	0	0	0	0	0	0	2	1	0	0	0	0	0	0
ENSG00000105887.11	4330	2207	3939	5229	4950	7648	3092	5331	5909	2316	6058	1283	1569	1918	2818	2053	5591	3722	6353	3186	5229	5068	4867	3707	2456	3375	6530	7293	5741	5904	8572	2674	7995	5435	4204	6071	4227	8193	5316	3791	8050	6961	1292	4030	7560	3012	2870	1884	3618	3482	7106	6846	8884	3954	3754	6141	4792	4974	7471	7656	8583	3500	7301	3672	17599	3540	3799	3949
ENSG00000105889.15	18.1878096106611	4.40476190476182	13.5631249602312	12.0802253088308	7.34956231472538	14.9536774500392	21.0152318072298	11.1296124147283	15.2185721326329	1	5	3.74638593080969	15.6977140342841	5	8.20238095238095	4	24.2896122363289	16.4913744124892	9.36798746009669	2	9.72377125401789	1	24.6541694621441	28.1679652943755	5.65327710309329	10	28.8721902576387	11.4700816857461	30.8232259001694	18.3245714463818	35.7841184558728	8.93795730388827	43.0719365114763	15	4	17.9044570403039	13.6953292958799	11.491374412489	34.6520813431697	41.4364561442481	6.52231025668139	34.9513912021612	14	21.2550912485505	40.26125715054	21.6765117949587	28.9591065627606	31	22.7430203247835	49.7502285704253	35.6468686282274	23.5539051535778	39.6392985731999	13.4212290697163	5.05362736282814	21.7132327435866	31.0536702888096	22.9474140526316	27.0397245357851	2	62.3554638867824	6.60321279377894	31.4035709928735	10.3985515331945	44.2086871800232	14.3154761904751	8.40476190476164	7
ENSG00000105894.12	0	1	0	0	0	0	0	0	0	0	0	0	0	0	0	0	0	0	0	0	0	0	0	0	0	0	0	0	0	0	0	1	0	3	0	0	0	0	0	0	0	2	2	0	0	0	0	0	0	0	0	0	0	1	0	0	0	0	0	0	2	0	0	0	0	0	0	1
ENSG00000105926.15	98.4707507864277	36.9616777885332	67.624223610063	94.6129551256519	120.218687998955	123.988721517826	43.0892041774857	93.2341457350649	93.9559460289401	33.1599780297041	75.8002697845965	48.2930585013808	50.5194621378265	25.689479144402	90.7427973648449	24.0924859520022	132.665741897222	106.776338055679	127.600119299779	56.9838892340163	81.0799137802934	106.401551704458	119.795544908448	137.236626722719	54.9224430342704	60.5749437206892	164.743016017016	214.477589754371	139.009354469024	99.4629970939906	163.220819085159	45.5245277167485	246.827533672099	197.961895941841	71.0826741007321	191.858534289437	99.4132301551765	137.942470663773	393.441058207117	90.5550577969654	183.253827307847	213.152220649693	59.080730498303	78.4777028754173	201.233901768569	37.8794136840822	66.3432384082963	57.1775222754799	87.0041554815965	143.14161952408	97.9971348427421	89.0191329943608	264.522872133089	105.535746039856	44.5979930315178	108.559977298526	266.604603238847	184.801420405971	170.827777340573	273.563547738203	248.62588930339	52.1802100738837	163.613745417831	159.231045654138	229.556873939799	132.595941430393	90.0881339676246	137.852443228619
ENSG00000105928.16	3	12.0168282289531	14	17.001032477996	0	22	7	8.00101924537239	12.0003262147134	13.0027957329491	16.004516963036	7.00097919529145	16.0004972576264	4.00187032854203	7.00086743299973	3	14.0006218061625	14.0008676057565	14.0019471459721	8	3.08264249440852	160.657184593838	20.0007777670383	13	5.00081369955877	7	22	23	20	3	18.0005657300436	4	39.0026622633883	29.0001609833545	4	18.0013157385055	10.0008769302345	25.2986906989649	7.00030428312636	17.0005087732851	23	41.0060917579614	9	12.0008592123889	60	3	18	5	9	15	9	35	38.013977856853	15.0057003093508	8	6	34	23.001202006529	25.0015281013079	708.036684544547	42.0020542124297	17.017412400227	32.0014766618157	21	34	45	5	19
ENSG00000105929.16	0	1	0	0	0	0	0	0	0	0	0	0	0	2	0	0	0	0	0	0	1	0	3	0	0	0	0	0	0	0	0	0	0	0	0	0	0	0	0	1	0	21	1	0	0	0	0	0	0	0	0	0	0	0	0	0	0	0	0	0	12	4	2	0	0	0	0	2
ENSG00000105939.13	2913.6897161171	1417.70360978228	2278.96000898878	2756.86966136848	2655.09300115036	6002.23127908307	1869.5849761591	4675.0246389308	3353.84576013221	1146.96005400911	2376.0940065156	957.547940062668	1483.39239932566	1404.49879443278	2920.59191496526	983.837634206	3338.64627661114	1961.58014254431	2697.14078804	1785.36876102244	2177.41237863377	1861.22393193493	2382.46596009238	2725.72387767472	1501.13248480523	1464.69690640112	4338.58633057864	4741.97870126429	3307.13339865672	3105.48466254739	4549.06762029007	1597.13448504601	4249.54375723566	2865.05111738407	2371.43830020701	4312.95782499098	2255.95819937426	3404.35831467299	3939.13357127551	3202.55464349476	5181.39733870414	4571.81088023954	1037.11692469617	2805.62836338944	4354.5284217658	1686.24206726261	2099.2157098397	1506.74360352914	1971.90014850319	2207.12031690726	4700.90583872286	3579.11702899431	4909.68527769486	2444.26232834689	1846.64038482058	2882.49190440949	3217.32517793967	2766.81687811621	3362.82242202443	3112.80604182717	4809.92755794125	2607.93785108886	3996.93612719418	2060.6964311959	5959.05052235194	2414.60485162765	1956.36913195186	2134.28784188839
ENSG00000105948.13	73.2727661929763	36.3850808175124	60.1362555606194	63.9213478837604	97.3067057510119	306.949756112519	36.8937240528323	174.628953681985	97.5905395139819	21.5342872740011	43.239809373101	16.2519738250687	27.9469402193544	104.617926030682	78.9501023727615	18.9533097720724	93.0800214124273	49.8737101802786	47.2727931782182	46.991624009833	96.8125082310671	33.2359394362305	30.6302440186658	47.3339531517273	36.2324207734603	10.8685200007657	145.463627279502	145.718744373087	86.2272159687296	105.487884364128	95.9758589825763	45.3894481762516	90.3344677994561	27.9737436100357	65.4026342718674	82.0727679090471	38.5668944076742	65.4517048985593	61.0312059208151	52.4032505087146	117.308893806653	126.488823030159	16.9457016416039	42.0742902577553	84.338628138823	19.3147270692002	39.0059093450835	34.5624183725665	38.6344950507917	24.069318376394	222.757628329949	127.142330138694	152.962306795098	76.9084409955771	35.4629354972948	70.8675953055423	60.2903135492636	49.7945401201251	46.3235917037536	96.2093976160328	101.878708600032	65.2998279495527	182.760694365944	23.4048758202083	117.304592282189	20	37.5634170848751	38.3682189549215
ENSG00000105953.15	1750.97831192129	1446.86563671369	1501.02137459402	2368.81339005532	2166.38684088514	2806.26997215798	1499.31976531483	2224.70362201401	2461.55300765347	1387.73094682344	2802.39871131077	1010.42384322372	1818.72423845634	857.261688651631	2020.62506021592	1227.52250920429	1980.27551658469	1693.49913388533	1965.56834318653	1790.71468691052	1745.64439976739	2445.29688431616	2887.68660225301	3004.92996421354	1327.10813796239	1179.15101994788	3636.38569787714	3627.9769490234	2278.19724811423	2289.44255725867	4633.93661740739	1871.88007731502	4356.49576348993	2847.36607129701	1565.2636535234	3063.6658327343	2306.66435600171	3763.36699632702	2526.71157052498	4240.45017597857	3704.57260070706	3820.31027433956	791.196536096532	2757.48286372686	4493.86864762934	2121.06708362171	1466.16525459937	1742.29172985133	1910.10834674781	1074.88786757262	2947.38552794015	3129.86455220745	3493.83491596844	1566.64008341	2033.76283799585	2867.09090933458	1984.31848864368	2145.92312109718	3139.76416423031	2433.33660930926	4906.78054856533	1821.19931361402	3500.77596145329	2004.40655789787	6372.55893764109	2254.73730973626	1991.99115256689	2752.94335967878
ENSG00000105954.2	0	1	0	0	2	0	0	0	0	0	0	0	0	2	0	0	0	0	0	0	0	0	0	0	0	0	0	0	0	0	0	0	0	0	0	0	0	0	0	0	0	3	0	0	0	0	0	0	0	0	0	0	0	0	0	0	0	0	0	0	1	1	0	0	0	0	0	0
ENSG00000105963.15	1417.47372497988	875.516006952683	1053.20692287907	1488	2658.6784879458	2135.99767386828	1606.30014997819	1167	2381.21859734595	912	2213	643.809359787475	2034	944.425165365648	2078.99426634335	714	2384	962.093419688494	1761.99999588441	820.641446441786	1525.17406096554	1809.99999784275	1519	1617.99736082914	853	1303	2598	2766.34001363656	1615	1764	2182.44174336979	1291.60301032368	2570.66539018817	1580	1327	1905.73682988772	1229.65787752435	3334	2352.75925106528	2612	1915.29320655777	2121.99999977636	683	1518	1869	1414	687	1223.99995640717	810.999998783602	922	2267	1768.66859212166	2752.99967169635	1399.99997459209	1498	1740.13260230323	1615.09940727238	1401.49642504302	1844.06588828283	1327.84666324511	2133.99999980634	1602	2271.94810894014	1218	4794.99999997014	1522	1254.93712906086	1518.999999968
ENSG00000105967.16	260	122	169	302	562	731	101	597	423	61	469	99	53	23	204	87	564	161	1087	121	297	550	371	218	87	357	571	1045	367	473	591	107	818	666	185	393	341	931	1257	164	711	432	110	245	378	102	360	42	225	407	311	376	1318	321	214	471	788	418	650	625	533	175	399	401	1044	103	371	154
ENSG00000105968.18	1286.0826782988	687.380513056132	910.993272164544	1452.73892189691	1757.92613282863	1887.94930476412	1091.04759699282	1258.73222499376	1752.68953153522	690.013636430176	1633.40119074761	519.377127616255	856.933980281272	566.845118790763	1367.51711648223	703.963557624117	1740.8824021933	1143.06236049008	1601.18125803701	994.439229196005	1084.52908577541	1459.62357455819	1644.24319024322	1308.5586193159	812.569885934657	1105.50490462673	2335.41332382519	2499.93039325403	1615.49262666725	1830.46775833127	2511.10890975768	926.517803858573	2776.63775465963	1784.13599795229	1274.40618484177	2254.34875444061	1428.46352867789	2884.95440604024	2508.76714672519	1891.96143881516	2724.26513031453	2208.43663822434	653.206901267033	1451.70152240647	2589.55568523628	1139.10565594303	1015.05539143808	971	1378.96550363826	1402.77502905822	1721.10152741058	2032.67020384715	2599.9766710231	1304.64460774567	1015.6558277397	1814.29300823092	1997.66296905688	1623.76822959346	1943.56780932455	2149.28905168054	2796.24028307942	1276.77311444978	2067.57733404526	1426.0031008791	3907.65289903848	1223.13799724735	1087.73973995666	1580.46956787096
ENSG00000105971.15	46.007121657149	21.540248361584	36.1695448909579	35.3687157122232	42.0500257108192	43.8060396604152	56.7176978948248	20.2906105668191	27.5341433379929	33.8543925601705	26.6915787806957	10.6624382059365	46.8343302982676	43.4984697294121	46.9968933241826	6.12148974608823	33.5372283201424	19.1855840619599	31.9635473443301	15.7959020204011	22.7851057333504	22.8894280595746	41.6638364946925	22.3902977137083	13.0907913526163	37.8992592819344	44.6591008269838	44.5935904453704	43.235422841679	36.2146476649174	31.7513253681494	24.6238195167099	28.0562515269649	19.2523911535613	30.2593670715902	33.3217391448327	12.2178643983409	40.1981411923973	34.3007986075906	50.7523061947641	41.6176222133733	119.310959127725	48.2897084619031	18.2413098651387	39.9736637608101	12.5417622271103	24.061562186574	14.9034663319654	21.3203270537624	17.5807879253427	28.1157482613238	20.2886462081726	72.5756238324764	26.9455891674985	21.2421407372373	36.908871404962	30.3654044711293	17.2409552713745	26.3743791740941	25.0998740147909	94.220326098115	27.4000658232551	45.6268666139995	37.5958422088714	102.515041905656	21.1723423259317	19.0395472281074	52.9834605588518
ENSG00000105974.12	4	1	8	9	0	6	12	18	6	1	6	2	5	14	15	2	17	8	8	6	14	16	7	8	8	1	13	18	13	3	10	7	9	12	9	16	0	15	11	23	30	41	12	23	8	0	0	11	23	21	8	16	10	5	5	9	10	5	10	5	25	2	21	5	22	25	7	14
ENSG00000105976.15	8.25786933706772	13.0059928003611	3	4.3080102444182	12.3849005508943	11.4588117771459	6.44280870620015	11.5136626680797	8.50443961522193	0	7.7602240961508	3.35621368360596	1.05117706821696	14.1524387390448	5.27993643219885	0	9.53353813004241	5.20103251512905	5.89074582917982	0	3.36319110732824	5.0097017604231	8.04865359616613	2.16191580700547	4.43470354590568	0	15.2112840158574	17.717120778925	2.11523269704246	5.79729243322193	2.5394069803674	2.48276273703068	13.3017893262447	2.21513688876245	0	4.33310726938144	4.60025101645468	3.14522624368176	6.02449810447078	4.41317204434878	18.5218415218676	48.0207479305366	9.10503572632325	7.8014741827612	4.09115163065056	2.15559846525704	0	0	1.11309047400347	2.43117878370864	6.90487441216991	16.9504320618156	18.3702690612113	2.35999782285009	2.00054864847693	4.23296531686071	7.27410296530929	2.29686007732865	6.16457335639463	3.34479239897702	16.8545302566615	3.07720789556802	3.46290622461258	1.00176159535523	16.4529297322172	0	1	13.6635791718734
ENSG00000105982.16	28.7047563402152	14.281505637935	18.5414628450674	26.269006463365	19.5879665130544	31.0048507756743	16.1564150697038	17.3237010837337	28.7739170320151	9.29194225358481	17.8674478958748	7.57569460448077	9.61524706114155	5.03479383866592	28.7739438777856	9.85669345293021	27.2760051193961	16.6271226082183	30.2690642693729	16.879340758413	21.3265368194642	32.8065653297361	43.5258385819706	24.9886603009968	10.4157635164559	8.35149129450936	41.4821111294811	35.5914808065403	23.8256697633239	32.381070479651	31.4603523522053	12.3839215592948	50.4756428076501	44.6436323345057	20.6814639641478	48.8675509380374	35.4676219966135	40.3031504861201	33.0765811647406	30.7963230501929	47.4135515775215	32.5327963084073	11.7490959127199	19.7516312457933	46.7629582282799	5.75711746496902	32.4457769723811	5.71075920195724	8.5062302293344	31.7811003410498	28.4673225045361	40.9222868230544	61.7345552745424	21.7486879110833	18.4821402782143	26.62231759728	27.7858275557991	18.538624026796	56.2878999765927	68.0763511723634	48.9788488800579	16.8457787235472	36.5339625250266	34.2490648216075	36.5939199791267	32	18.7211895910781	22.1007378716618
ENSG00000105983.22	309.294384003566	208.993577193789	303.331850706471	394.728743154037	440.143061416759	540.933471567568	243.157091524626	399.910177947172	452.911479535862	147.762941071293	378.038945315077	111.176247602456	109.780577735625	129.715139313361	325.841428492523	137.907396736889	528.661055122939	288.596176686188	482.231158078757	251.18027949465	269.267744804721	437.752886266821	416.449060798761	386.081203266434	173.114220342491	212.5507592696	714.179607964278	804.101518590646	456.395421314413	442.476794611164	625.891948866539	168.670449747699	810.823950566701	527.295238808481	327.588936308804	557.641008822629	373.902647295636	721.900863010942	578.98558569151	337.432500067539	801.780050935485	728.960439999077	147.252343202957	329.713981138781	668.961493841912	212.16037708456	320.599431799491	136.041944435789	281.718801213956	328.078674046919	487.087949758576	627.02971573932	1004.37462834752	268.772980264995	249.821573760364	533.054290045999	493.785539047445	450.774694870711	533.097749522516	649.521590098863	769.021987702019	228.322439775012	565.203822623627	422.779618295262	947.845119069288	281.547026539045	232.139179459251	357.859716553631
ENSG00000105988.6	0	0	0	0	0	0	0	0	0	0	1.45174724425388	0	4.34357596385536	0	1.37895808095329	0	5.37087945703124	1.33580598327685	0	0	0	0	0	0	0	0	0	2.46157677097559	0	0	2.83960432617613	0	1.32090556410373	0	0	1.2701623708321	0	0	0	2.73388319977104	0	0	2.58962660104276	0	0	2.84067474380057	0	0	0	2.66429179106397	0	1.50256409508161	0	0	2.66813983995612	0	4.26058984449658	0	0	1.45671161709071	3.76229043740006	1.43022188777463	0	0	1.34999068061714	12.0815682285653	0	1.41850837000652
ENSG00000105989.10	0	1	0	0	0	0	0	0	0	0	0	0	1	3	0	0	0	0	0	0	0	0	2	0	0	0	0	0	0	2	0	3	0	0	0	0	0	0	0	0	0	16	0	0	0	0	0	0	0	0	0	0	0	0	0	0	0	0	0	0	4	2	1	0	0	0	0	0
ENSG00000105991.9	21	20	16	19	30	56	21	19	14	12	9	5	9	10	15	6	11	17	20	15	18	9	22	33	11	22	19	15	27	8	30	11	44	36	14	27	13	23	51	19	50	28	14	19	33	12	17	22	23	8	28	12	19	19	11	46	34	13	18	11	35	24	13	14	75	46	9	20
ENSG00000105993.15	2335.94761278957	1683.62955091466	1773.96606493421	2442.51518520681	2559.43298413827	3765.30770251788	2037.47037270714	2042.29341090353	4384.24953584604	1466.52697704319	3699.81802053037	728.589533133723	1471.85889336979	1458.63531822202	1814.11464619206	1120.8706103874	2909.72250150621	2141.54644924514	3242.77484641356	2100.3990956929	3071.00301732775	2321.10748344915	2564.47906378117	1945.3936835224	1350.71835127462	1796.50194411142	4657.75311010146	3815.93479386021	2755.55974069535	4016.78391299847	4134.26450493895	1774.417968353	4216.22423144528	2314.01770621942	2152.57818333654	3347.52864880482	2333.19839194196	5037.54185195993	3063.20587374022	3038.68448478044	5770.65481214724	4212.98791717346	795.821301102843	2769.81935037112	3560.99374170325	1665.63977386713	1757.95481235468	1260.31312660603	1824.11460811287	1657.33002646658	4141.07048166979	4157.09081559741	4525.41391287591	1845.09451787001	1795.10528400305	3941.37758658855	2758.65593192001	2917.60457347642	3819.27195501508	2971.57862403378	3497.75705726386	1965.88473734674	3408.27396736556	1904.55493328568	6855.92520512668	2433.69601233336	2242.15001810652	2355.40740963324
ENSG00000105996.7	9	3	7	5	13	17	11	4	11	3	8	3	13	5	15	4	9	1	8	5	10	5	4	7	5	18	14	12	5	3	5	1	15	6	9	18	2	9	7	15	6	12	3	9	4	6	18	6	0	7	23	19	13	8	5	6	11	5	7	9	9	7	12	3	9	0	9	7
ENSG00000105997.22	23	8	6	11.2525983499156	15	20	18	5	24	14	4	4	16	13.2806927197089	29	5	11	0	4	2	8	3	14	11	9.66852571364959	15	28	15.4639181473532	5	11	20.7803390812147	11	20	3	7	27	3	4	14	19	29	23	4	1	19	19	6	10	4	7	19	13	11	3	7	10	11	6	5	4	25	12	9	8	59	0	1	19
ENSG00000106003.13	3540	1694	2441	2788	4096	5118	2473	3475	4198	1536	3331	1671.90912219899	2969	645	4009	1625	4514	2960	3927	2731	2504	4332	3534	3010	1877	2910	5676	7278	5002	4198	5647	2120	6136	4741	3440.85149581423	5784	3681	6877	5088	5974	6104	4944	1422	3766	6538	3347	2247	2223	2837	3466	3196	4833	6412	3372	2859	4205	4224	4312	4433	6094	6947	3575	4808	3771	10774	4341	2710	3556
ENSG00000106004.5	1	7	5	7	6	8	1	1	8	5	2	0	4	3	8	1	1	1	0	0	1	0	4	0	6	1	6	6	9	2	2	3	10	0	3	7	2	3	13	3	3	9	5	8	9	6	9	0	0	1	4	15	4	0	0	12	0	1	1	1	9	2	5	6	12	0	0	7
ENSG00000106006.6	3	2	3	0	0	0	0	1	0	0	0	0	0	0	0	0	1	0	0	0	0	1	1.68896311660142	0	0	0	0	0	0	3	1	0	2.00346692124597	0	0	1	1	1	0	0	0	4.01703725930329	0	3	0	0	0	0	0	0	4	1	1	0	0	0	4	0	0	1	0	0	3	0	0	0	0	0
ENSG00000106009.16	1346.29436360182	570.737216783503	940	1195.66503847394	1600.20277598927	1669.97024045297	1130.64460025415	1211.30817337394	1675.54926341612	608	1364.86374472325	463.160815108156	1257.3276300249	374.236480193778	1649.14909040377	533.162482533774	1835.52799656715	932.629250758499	1055.2503078827	1034.12633558701	885.699115944496	1452.92884621648	1411.4512215509	1227.59746686749	640.380147520309	988.131041816643	2358.22085196752	2087.76928601302	1464.24852005608	1484.7702490602	2483.03570101224	827.665688466345	2284.34830035413	1196	1149	1929.66486552803	1262.46208632502	2046.59308448809	1893.35479962911	2116.45897916345	2187.57010360019	1759.02113969769	464.004346987004	1553	2126.08591710938	1141	846	747	895	1195.56003861141	1348	1687.85520267022	2275.53857298462	1091.78667818962	928.553169380711	1537.69607888827	1417.27276944382	1310.15763895825	1357.31223268641	1812.21352735884	2537.04317584864	1070.25118884391	1841.78438656523	1347.74831966393	3602.67642967275	1418	967	1651.69405509762
ENSG00000106012.18	466.171056522535	307.010678608516	390.062936069033	529.795543204708	713.021776868818	918.992923674837	534.049638593007	545.111319202774	687.267334099981	340.462068541346	679.040612169517	117.25703220052	524.018304339291	201.74908739453	657.01488158343	275.166385154489	723.816835579099	426.216075297716	426.982285372383	431.172215384764	360.71620825586	498.171452582658	587.607224552054	504.92167295938	287.024328898834	449.014034537779	979.414050456384	870.862505723695	573.37851900533	674.734295241629	1186.81109072294	401.998254451957	844.516395375103	412.230293670814	587.314567225974	951.536866319916	587.273354504554	809.068236429444	653.601404623849	1078.38582823099	1032.21880547152	742.966276005627	145.518914041479	662.650596770486	799.134776218943	456.121879944642	375	388	410.35813346377	244.051911676636	673.380446532031	816.493255979473	851.772711198257	389.199549338482	427.004811267528	578.100040350226	433.033584341029	615.331578184458	531.015086628967	462.181476877636	1056.96350467732	357.515113878317	883.843590132262	391.341736827946	1929.58899121772	669.25281151607	339.675871060626	613.50451903315
ENSG00000106013.15	4.00541417401128	1.00526182259567	0	0	13.254747291975	3.02038211689821	3.09862055862502	1	6.06147317600816	0	0	0	9.00673792422052	7	1.02041805360824	2.06298417829425	7.8018428289222	1	0	2.58040392139845	2.02473953118516	3.05182801843776	8.1332974981708	0	1.30946150186391	0	1.12202694203131	4	0	2.00281503279475	0	4.51689409918667	0	0	1	2.02299763861383	0	0	2	1.06796365915781	2	23.8169974480379	5.44623788111096	5	0	0	17	13	0	0	3.0616257914959	4	2.0159032358984	1.00344243818834	1.00297623863785	0	0	0	1.01957228090157	2.11352423137839	13.2668101980975	9.1653535035599	1	2.00613295182779	8.22315968139885	0	2.43244038386525	4.5493749030415
ENSG00000106018.14	7.44496496245221	4.35087338825457	10.1289691041283	14.9838612295132	23.0943495135422	41.0257011542422	5.01459601217148	14.0525313960667	34.1184311511682	6.04688002924194	9.14396965382851	21.9588462248513	32.6752037932263	18.479386390891	21.6986436508041	0	22.2284935057545	7.18938005305392	7.39479400503399	2.22813806982784	10.097036862565	8.33588917241118	14.7647421173873	17.5827782958488	7.72192268237065	0	12.2385390756049	34.6260574344787	61.651681945912	34.8876265358638	33.5811288788068	9.59030002392487	39.1650858198369	41.0706087133507	2	26.6644084535473	1.89641672055297	10.8610687767432	47.6811101708189	34.9649168910509	39.4393379784437	53.0182085431185	23.301839043964	30.8404883032189	36.3829004351566	6.63040622711229	1.00201578152279	0	5.3292137554142	13.0127590655887	13.8807711800173	15.0322960633018	11.0040499079526	11.171004821741	9.5603093509766	11.0842530118889	30.8940528991133	13.6609474153625	26.2841569151228	14.8351173873882	35.4595498723819	22.034209583149	11.4547520470705	13.1361742560073	47.0108523760307	38.0678741877169	17.0005834113173	35.8982723820631
ENSG00000106025.9	0	1	0	1	0	0	0	0	2	0	0	0	0	2	0	0	0	0	0	0	1	0	0	0	0	0	0	0	0	0	0	1	0	0	0	0	0	0	0	0	0	0	0	0	0	0	0	2	0	0	0	5	0	0	0	0	0	1	0	0	6	0	0	0	0	0	0	1
ENSG00000106028.11	510.17907695816	246.862966088247	372.334039565508	394.556544734166	675.36800703207	512.690056940988	450.781687795604	353.419502515796	694.070907019345	237.198065456136	425.228015024412	239.106942244816	379.619789173058	174.593127909614	643.539401615118	273.145214416023	549.631226027369	402.163448254038	633.547124252748	253.74726900012	311.907825209343	620.88117357037	450.876813798194	496.950871285398	298.868801314282	395.200272026445	878.142984520207	893.265400475376	622.190984293261	505.870561211038	901.149467066994	289.689094448662	867.788980159213	932.575011470921	618.613401139705	838.085328976707	561.697102801612	1057.26694734822	1349.80548480667	812.266624417797	880.941629557395	768.952267681365	268.662428697599	417.812653186451	914.284404281707	450.813850099235	330.945418187312	472.381213834826	493.082208803606	776.461623508508	615.102260044667	738.807292987686	729.17824106546	544.100752773107	205.811760865888	632.129886677555	889.874464604538	637.381014370917	706.76877085458	895.399019664213	880.463113019894	563.196026131279	692.723142344665	404.015635782629	853.568537734212	462.436159016539	289.007505132197	556.998053882824
ENSG00000106031.9	0	1	0	0	5	0	0	0	0	0	0	0	0	7	0	0	0	0	0	0	2	0	2	0	0	0	0	0	0	0	0	0	0	0	0	0	0	0	0	0	0	6	6	0	0	0	0	0	0	0	0	0	0	0	0	0	0	0	0	0	20	3	0	0	0	0	0	0
ENSG00000106034.18	98	23	40.0557016901401	65.3291416831941	120.179652132579	117.105347357776	9	75.0990918598032	73.6095656162478	20.0058636273102	98.9011566367957	20	37.4154718082005	18.4083451623926	69.8396231099773	26.7128357271976	119.128950136924	87.0138628872781	142.375746942385	67.2765176324709	39.4270312731351	67.0332068890581	141.298392172508	101.877335978373	18.0609165086684	52.2332195475327	63.1894014970075	183.169129481452	114.482420046861	65.3547508913489	169.807488402509	41.0139676217222	145.009953772855	98.0031409832137	45.006610410662	119.090524200396	72	167.006637602719	156.427882584747	88.0191055525744	97.1490470687496	115.365850144622	40.0530050807897	78.3696675343648	113.024462377679	54.7798876650974	53	57.3572668156681	34	107.002034022744	126.730608231632	68.0041075760869	141.7152743622	40.1138719414411	47.1063167404317	43.0762781851796	108.787019780157	143.210316098828	193.235080732705	109.690108030383	218.530070424916	77.58081508566	84.3101050924402	54.1396311397763	298.256333313904	53	51.0064841339195	65.4010189690884
ENSG00000106038.13	0	7.82716568544996	0	2	0	0	0	0	0	0	0	0	0	1	0	0	0	0	0	0	0	0	1	0	0	0	0	0	2	0	0	2	0	0	0	0	0	0	0	0	0	11	1	1	0	0	0	0	0	0	0	0	0	0	0	0	0	0	0	0	3	1	0	0	0	0	0	1
ENSG00000106049.9	133	95	122	127	148	223	73	163	188	61	142	66	60	45	163	74	167	116	225	86	152	176	184	173	69	85	300	261	181	190	285	76	323	280	156	286	185	367	368	205	441	251	66	161	275	135	117	103	133	205	162	229	350	156	89	218	343	208	289	305	325	89	207	170	368	94	159	193
ENSG00000106052.13	2136.99952682986	828.04214139554	1486.47661971367	1332.07992632693	2173.98377146227	1969.80298275368	787.559232702557	1536.59429694479	2449.91484708346	573.106654762886	2121.85836466332	657.352951146287	609.252868707837	691.733999611398	1423.17855264043	1237.7018609884	3170.37365677434	1444.38325282179	2560.7685548686	1009.39451571627	2098.80604827459	2194.21120926757	1927.83174526942	928.422854577345	666.197274043409	1787.74473062936	3224.90212320506	3640.35943417891	3282.37343204265	2051.98779064699	2307.48700932442	745.126204096923	3256.21514926758	3195.88536402671	2065.58266862916	2300.25900592024	2160.62898030489	5798.67652847594	5056.89417452794	1187.93956427661	3830.28942059164	2555.39202642471	690.103962392356	1452.73389953693	2376.93192631396	823.062437973428	1772.99357185496	752.40420709306	1241.88171320758	3339.39522169022	2213.64824218825	1880.01381491708	4912.95522679131	2014.12860965027	822.338905193934	2317.99466978135	3318.07909207955	2586.48258605177	2412.79727985608	3092.44136681875	2529.12499293038	1293.90099252983	2322.97807496309	1502.69654334152	3951.09323078563	1577.55645325297	1865.17789848239	1728.16135466316
ENSG00000106066.15	2328	1398	1524	2168	3623.97123481538	3267.00147225748	2007	2126	3094	1306	4836.99818524588	802	2701	400.010484713602	1854.03074667612	1532	2294	981	2770	1282	2374	2249	2953	2680	1053	1581	4469	5339.7907812631	2134	2456	2943	1344	4000	3582	1974	2912	2336	9511.99904463566	4410.02251775919	4416	3728	4016.00444827195	1246	2202	3118.99405635548	2390	1874	1732	1377	1884.89913922189	2022	3510	4881	1808.94455901212	1564	3205	2677	1694	3953	2163	2249.12202579992	2406	3120	2072	5335	1641	2805.01220303084	2338
ENSG00000106069.22	99	60.1909738928786	102.142394817444	122.42362186465	173.757766248367	221.189839822402	103.637722597806	142.353560043529	143.156621621031	53.0071212560257	170.347483659361	36.8345288350787	51.4624144640067	27.0683478964816	107.594688634711	57.2943908089157	149.58697842997	115.097690675676	235.181857546467	131.244410622581	111.93088780408	155.104542833572	173.071851847476	127.73658583529	61.3558543865584	115.282759523765	189.44711090391	282.953939955852	163.703671327494	198.982533220042	232.92382050172	97.0709827112587	229.379177053041	174.056615814207	99.0893422882529	210.235331170024	158.850046215943	326.349156219798	274.416705444461	181.818806029618	245.977488505171	243.96972699659	64.9809043062605	144.370806926948	175.335478268453	82.7250858848944	79.8435066589475	50	65	87.308187343881	133.196319049529	212.377747025885	308.163443646798	95.0952571695948	113	182.487525745463	176.661715649184	169.790475022451	250.578157319701	127.25012519968	286.075761752682	69.2934104477715	188.857198120063	107.031879032075	435.08365211105	191	143.18366424014	131.005045234155
ENSG00000106070.19	321.840259642811	129.955294952388	201.989381797702	278.993033057614	175.979916691771	257.782164318536	167.839847612301	120	278	107.9268350492	262.92275066061	40	81	589.918708988048	153.898503368783	117.961731308367	166.034455754173	124	180	101.944395919007	222.972330641631	143.860827038278	164.805576687589	166.936277865431	88	81.6477272907266	313.861938725241	315.613807082135	216.013923708874	218.886413332774	216.817570350317	103.030624555572	192.978724367485	104.96169121254	195	252.915194897437	138.027652410355	282.479355434195	104	114.008719902682	286.884499522541	400.605576353677	52	185.938134686772	269.032024637855	157.002287393048	49	101.001221894299	91.9167906050213	118	712.921786374215	190.804930609597	363.849659451525	164	97.9959300293271	279.934469003456	120.873091636625	151.843602646448	187.925525047681	139.881386018925	169.794940749713	120	322.949492056804	91	541.004042467128	182.001397061556	163.80319197155	164.801668067581
ENSG00000106077.18	163.795424895979	105.459883146103	103.666116976082	160.441984731457	215.69907892919	194.333881565174	147.155594784598	154.442326813065	261.477684816989	101.836113195171	184.377345640365	69.1199063359715	179.414970164139	126.19775619216	264.738188026185	107.012928301068	170.834497348642	101.61739647675	121.11744604413	105.492869226311	90.1694575949869	179.51484557588	196.805102453484	182.138194515334	139.782230574083	163.075482214029	285.344514183755	292.672907934919	227.83056796059	136.225074833152	298.039902102627	125.239318630632	249.775339119412	172.062669082861	160.290084366743	277.766163252623	136.911938150888	400.459423056665	237.966922655117	244.249398223837	184.592109910317	292.309176011233	91.8181422582668	149.039713545206	302.280442487394	116.847731227099	67.2702182936618	120.614021979349	84.086715841465	94.8463889814771	205.306377712086	166.906988322556	288.176517743951	207.857837607948	113.850602660927	197.643068433958	179.4902892344	152.293844529476	188.652964555791	261.500633430996	350.963831618633	198.376128023904	187.198421953806	161.634098070102	410.156860642895	173.187873581664	82.362815510448	195.767145040548
ENSG00000106078.19	2	11	3	5	4	10	4	7	10	1	5	0	2	17	8	2	12	1	11	4	3	4	14	5	3	7	13	6	7	7	10	11	11	2	2	16.2518327476638	4	3	7	8	23	47	4	11	2	6	0	0	4	0	9	11	4	1	1	16	4	8	11	4	33	13	4	0	12	0	3	10
ENSG00000106080.10	88.2492140414215	44.7053807913802	55.9106595238009	70.6405956657876	132.384077815852	131.930144343391	62.7335944611945	82.9448944721577	118.818800510643	38.8340876870018	88.1831496446911	29.607194847507	64.6963698696564	60.6961873147011	120.000948667719	29.8410090635839	116.233431947141	58.5601396520876	126.864204307323	53.7106834872472	49.0896387948601	80.1566970289731	119.22823159037	85.3215925531875	58.7357770071285	67.355104817507	125.440670916753	175.907447694653	118.740821375065	109.222577921876	123.368725931864	56.980293545731	158.471678433095	134.665570043887	73.4108718929724	138.508590960903	60.711139350059	158.528178095353	221.439401718804	101.263671628314	177.247003643096	237.921936823935	60.1042390398545	89.8348239920195	127.098223604505	51.2900618467616	66.99663590106	60.463076373157	59.7766286529518	68.8883637025726	77.7832429627409	133.54622873462	201.230968526731	64.4739201032439	84.7263774196993	108.392520981172	138.626593367585	114.6957316731	120.779339737272	144.819874251402	225.06711871996	71.5432939152053	104.074630839809	71.622610771169	271.092313665343	70.1209413670403	96.6558480667415	107.914326480775
ENSG00000106086.20	120.614186314864	78.7327096093174	105.089443086773	151.930201680197	136.954341969102	285.761447525264	54.9246957154028	153.855916151349	148.327155968803	64.0802399217732	136.54537875717	50.3169964847137	32.3697132673645	39.6931904241251	113.581973639682	41.9809325971797	186.166179697701	115.689999837757	183.355095024741	92.5219495810043	114.5167028692	153.354228788005	155.283607222021	152.224411143317	58.9447374167945	82.6660365597617	209.810674409713	337.721866508622	169.987377214209	147.663355133669	185.997539034877	57.0377423469956	302.214557588877	175.557575049502	136.450776920165	233.626991308966	188.0219886347	231.205663982928	340.350709755773	93.0522083839383	417.669911470241	215.272212339197	25.8174205061652	104.300031420071	219.684111443544	74.5904432281587	145.435565181369	58.7445696181631	169.386844326053	186.832836131782	137.633582812803	239.99578695367	406.140609717247	104.573522296516	76.3291835721404	162.64235461015	289.15097760652	188.810609611477	190.432793086673	342.037078993629	266.892650745897	74.0455530928656	153.048349188129	167.728131598636	376.117019957764	114.766222359577	108.212296025853	173.504275129979
ENSG00000106089.12	65.846589743601	29	35	47.7637041120008	54.9527767130052	35.880165354387	55	52.983329762958	62	33	69.9178748398557	17	29.770218574862	16.9259325076941	50.5079674205255	22	55	36.9013476757633	60	47.9277539055747	43.9272740779694	31	48.9506376380485	94	19	34	97.8137934288497	58	70	43.7921513866865	85	46.7666015602771	97.9202383531804	72	56.7290697972144	68	72	86.9578166836564	89.9623102734033	104	78.7845451906255	61.4418525251526	23	70.4250877755276	99.3498665350713	40.9340232812264	50	62	48.074560325791	49.9667923410599	86.5505169322052	128	73.9393228390857	59.9609226213062	63	79.8658675638716	104.49535249797	49	76.9192871588831	68.5588833241701	83.2395477335422	43	69.970417785296	53.8206954901805	121	62.5532895475631	57	26
ENSG00000106100.11	359.146569614604	229.351012885391	205.501402683072	289.253258128509	319.472020143956	723.712944726749	283.358102661475	496.202069176864	467.888661592987	166.370624183593	344.858179137352	133.054932403823	156.625236866269	84.4431894551532	320.420586130627	166.588478279647	419.328661127397	308.589772341449	421.393263544021	267.46496208987	211.184213701136	346.123989250871	417.452471043628	415.323531946208	188.118385047083	244.472411657474	516.937010285824	675.772806342339	409.602575383266	402.69855885046	651.439794532356	204.137942104413	1159.33949639619	464.524991110469	281.866216144089	589.099807154012	416.909272679607	597.196439291865	525.027125736792	412.529314915365	709.757246131193	633.831177888558	80.0407008972983	464.173067263177	639.593390280813	203.163049897779	265.968804174759	224.9957227717	364.111284801275	307.265577633547	439.893690591321	477.35406496518	614.982748231696	285.929335502645	285.883161350049	497.339271969419	556.208007482254	460.132483674767	520.892826537654	607.000111120434	694.015985099919	225.027247647508	488.160855113515	597.125639146882	969.11098301921	407.1824088514	230.742766985517	305.445039920238
ENSG00000106105.14	743.599152909137	402.722496928457	607.605912431895	716	761.596086871452	891.934156095322	507	684	850	348	771	326	543	167	766	383	766	559	804.189381275142	588.716177904085	571	897.65565092493	941	881.699051535015	460	434	1185.59371700524	1174.86439443063	811	781	1420.73514179699	517	1367	1106	686	1159.74748587734	717	1247.41138971821	1206.69809844833	1223	1121.38305307575	1280.40791087845	415	790.716199908537	1574.52288523026	623.46594498982	459	586	759	522	966	960	1126.5410096483	637	541	999	932.034876933614	805.307342136377	1232	1300.07398601032	1594.5188726951	742	1026	621	1865	836	644	1000
ENSG00000106113.19	2	1	0	7	4	1	1	4	4	0	7	0	2	2	6	5	0	2	7	4	4	1	8	1	0	0	0	2	0	4	5	1	3	8	0	8	9	5	5	0	4	20.6111110713704	1	3	3	0	0	0	3	2	5	3	24	0	0	3	4	3	5	1	8	2	2	8	12	6	1	1
ENSG00000106123.12	587	340	447	555	630	835	289	415	827	340	836	181	484	234	570	295	548	359	397	497	376	864	710.369178829514	809	418	476	874	919	606	437	1183	368	1216	640	505	725	688	974	773	905	1212	945	242	532	1129	413	226	403	500	615	698	690	911	694	470	693	770	491	542	1964	1677	398	615	710	1802	694	359	604
ENSG00000106125.14	8	5	4.32423208191126	5.0030582210384	10	7.87967589959669	5.76564277588168	10.0181359380397	2	3	6	3	6	3.00973034163205	4.18703585098155	3	8	5.48020398994238	3.00202890252934	4.81045572385757	1.44141069397042	10.0028201425647	5.64373421969215	11.0044440557409	5.10165975684872	9.00685122233186	21.7876965706355	12	5.00000001165144	13.0010978368572	3.39714615274482	11.0281719168095	18.0084321545855	17	2.74010199497119	11	2	9.81503564699064	8.85965811515689	7.30677732438063	29.0051587221501	28.5129989858321	2.11894394691235	13.9533476321946	18	10	3.89607390300231	5	1	15.6363844939837	10	24.0486472408547	5	6.28061171885516	3	7	13.026117848987	6.6297036567718	9	13.5002328641713	36.070548526666	7.02502696268393	10.0140494483817	12	18	8.04486104709159	13.8819967641276	3.04305666106374
ENSG00000106128.19	0	0	0	0	0	0	0	0	0	0	0	0	0	0	0	0	0	0	0	0	0	0	1	0	0	0	0	0	0	0	0	0	0	0	0	0	0	1	0	0	0	5	0	0	0	0	0	0	0	0	0	0	0	0	0	0	0	0	0	0	2	3	0	0	0	0	0	3
ENSG00000106133.18	505.623198935814	224.922904597014	266.177923934886	346.329917414436	423.588475399491	412.286747374376	271.131246836128	297.377632886439	435.453951578012	158.232524465734	277.464674245231	206.781011451605	336.696168936898	137.737407290344	608.136367504679	115.027943906755	556.491250671504	325.499139559375	248.195486847876	268.913891375647	187.478332574527	343.283320846358	420.204867099327	488.344070459098	223.15245075453	266.365359116048	638.802398711398	704.131284103297	631.855850409129	321.318821214065	511.595425103506	243.792357749028	674.936562460925	503.436629182044	374.770290212197	524.755789392191	310.712972585237	580.248196889473	711.54584257821	769.161929331579	711.812353113375	639.689677798479	168.481408343252	608.778220199395	861.674748048205	395.360779168322	269.858576985215	211.86991925712	285.810854709365	674.311169660901	501.499177068279	444.02418095513	715.666581663573	406.921426256053	284.841552999426	431.108381488695	648.943680682679	424.386095872152	403.881772682546	938.539217040348	1017.12659693332	389.834019933873	477.31267949042	526.025949341501	1023.65300133629	688.278564442254	254.000655516375	569.78523846496
ENSG00000106144.20	1085.8642919175	696.478556451672	1032.84954342428	1291.82822814917	1246.42629035421	1672.2544372236	768.328069121269	1228.1692553378	1663.24041942945	574.110550813046	1218.42813511979	411.779820949247	667.798961787952	439.443560337184	1054.01040323318	423.119347564504	1417.1962906925	1007.41571380476	1228.50605002393	892.127197592956	944.248291644565	1079.81045786217	1390.68597812598	1378.23232478808	551.10271244396	909.631242955828	2058.52276250722	2233.51700799259	1372.2623350736	1354.00940243798	2398.09884179319	786.250844479728	2565.01792260781	1410.54901976168	955.244817836026	1938.74388440602	1272.19351345165	1831.36818765566	1688.38992722273	1218.95355329635	2619.75522452752	2037.28741857046	332.931122448542	1134.05716221406	2444.41904433547	756.894028893053	995.566595115546	737.54156268031	1106.37773596649	850.198814992962	1582.66091950755	1707.55539872602	2225.24385438311	997.521509901684	1014.03570418883	1314.06715720898	1591.08200879385	1335.28330271499	1661.36763144548	2292.73233297184	2487.34282121307	751.316626785341	1585.05397235606	1265.34377825548	3404.06108458906	1221.78011076312	1002.00553940307	1179.71312569467
ENSG00000106153.13	1561.48381219437	627.602934362433	1063.84580297052	1170.9047185466	2345.68703895516	1342.00161854242	949.662465832538	1232.71255345225	2539.997163685	516.912514418127	1576.42157267394	661	1077	673.876320249341	2123.7136868578	980.666244718109	2645.70078079961	1237.13373187046	2207.71362696992	641.705408918335	1406.1189134388	2389.34494063483	1898.69836013966	1107	1110.65788494602	1365	2642.0284976787	2740.74251793193	2133.81418679902	1480.71144524258	2299.34297200829	916.109057569163	2350.48507384162	2802	1873.37802526132	2678.44426401984	2150.35405008031	3926.46859480674	4467.96700938469	2070.18110260982	2167.71391485983	2851.21618765184	863.673200588691	1281.37319075603	2026.27761367998	1080	1031.79263112324	1065	991.550014210373	2960.72254335552	2395.69222530817	1741	3443.69010455402	2414.14062316438	834	1976.75647127248	2888.32649369932	2106	2373.48286895723	3189.51787218988	3342.33359999259	2165.4473148386	1966.48012753827	1502.92612380319	2785.73142176732	1169	1384	1728.73050705546
ENSG00000106178.6	0	0	0	0	5	1	0	0	0	0	0	0	0	0	0	0	0	0	0	0	0	0	1	0	0	0	0	0	0	0	1	0	0	0	5	0	0	2	0	0	1	0	0	0	0	2	0	0	0	0	1	0	0	3	1	4	0	0	1	1	1	0	0	2	0	0	5	2
ENSG00000106211.9	590.106323188452	282.867097142299	437.504929988928	324.272849545872	397.79497792022	548.731982257473	489.747049589844	395.924055201242	459.151189932312	422.77589750295	454.151000935717	239.901160464943	431.336372248397	175.97015255619	697.436866056036	407	397.047743657011	457	365.124887509797	607.30024690816	309.834313171282	408.904293317292	620.89145311687	740.714412074208	321	266.935040719019	635.524959821071	643.256628765558	398.282521518019	344.28296200385	788.52704072853	524.495430085629	602.580683764865	316.849820836116	532	768.193559942921	473.946155907198	537.898644755085	641.852702382421	819.570255246846	791.909985726716	639.639751760389	533	453.248990882531	764.589196369682	388.960357180928	217.563377858505	367.958520481373	327.915669410293	470	768.796385199244	549.707294549629	677.766786960333	399.693073540827	304.941087592678	457.689497252702	581.302507655802	685.074133258511	490.804619121504	618.770291463288	942.677570609558	522.978230859866	589.284439948946	347.395954658088	1209.92023950268	987	257.950810350652	462.215781675564
ENSG00000106236.4	2	0	1	2	10	3	1	4	2	2	1	0	3	14	4	1	0	2	0	3	3	1	8	2	0	0	4	1	5	11	1	2	3	3	0	1	3	0	10	5	0	18	1	0	0	1	3	0	0	5	0	7	0	1	0	0	4	5	2	0	10	0	0	0	2	0	9	2
ENSG00000106244.13	1529.45170345456	814.645168255556	1082.4098766677	1370.97385591456	1799.58040580404	1938.35839142038	1310.12876764189	1340.8312645835	1981.09200066467	836.910904072919	1874.92355913169	557.309182375819	1497.8935696473	633.528654796002	1733.38377900948	881.207810598808	1670.87875320397	1124.20252185935	1376.26215652743	1036.5313232595	1176.4426361582	1609.35565443807	1662.16503279866	1536.5620511344	922.821005346883	1090.01249388806	2559.71472713136	2266.39152349456	1747.02890118372	1535.43144791062	2554.48467251277	1196.06077314426	2601.11120773679	1819.21281327747	1418.705382769	2185.75598699713	1665.72504996663	2861.05490834281	2083.77789244928	2427.87398808276	2468.34076852489	2212.26479727596	737.081005883455	1916.30828580478	2655.48637437168	1363.73158400668	1020.70822499551	1152.63205977214	1220.15626539476	1133.27104606634	2155.96395057761	2128.62333327792	2010.88998513008	1264.58335575675	1131.37047720361	1852.11277455382	1585.38087284051	1615.12050401203	1843.16300345105	2046.72000976957	2736.27265383359	1479.51632801059	2127.79937933246	1361.42275744125	3856.65836580418	1625.59413569228	1091.08128982449	1715.35116846345
ENSG00000106245.11	627.412184637687	309.053911926728	481.184472303948	509.579848669823	866.425901472273	675.3735752944	550.202734237872	391.932707352792	854.964219061013	259.374569822774	784.180201749116	245.927653187659	624.351209445299	406.708052147885	705.981140673287	362.58705180953	753.102843478977	500.299443454341	618.1990827542	343.041207578374	550.784601251175	626.022727989309	452.973010773985	444.921137945282	433.624735944722	503.686095554743	1096.25229382991	944.479551743071	887.480008584049	603.862301866698	864.459059390039	452.178086161263	881.733456594413	854.451469456505	712.755483096402	805.06607663022	571.617373716702	1506.07876243732	1053.65200110525	847.693023322849	891.242242049251	846.462004044861	314.602375884193	570.483159844763	810.094933659833	585.692943282439	457.864706232373	477.188836154467	443.84412426221	644.411556155385	882.096090375234	714.230298638419	943.147692735234	663.270190441333	295.103645048057	713.934378220039	639.5842753577	655.177588421196	731.723566739884	761.975663495758	961.192878100024	582.725509932905	877.203063198512	405.599505371745	1251.64867146658	478.86228687598	469.986959166874	603.528361640324
ENSG00000106246.17	278.349649265545	123.557135968257	181.481442436581	248.686117470185	338.24056004008	360.371592085731	259.099506756445	231.509910510497	373.56851675618	139.423484140715	286.022010558792	101.571771548662	222.138365199524	103.450309716391	341.815653260659	112.159001696231	349.994739647917	183.944110203361	276.69552083431	195.797140727569	169.310893383917	291.042699111881	284.958960729157	279.250473803972	152.983442787313	199.705263486537	510.789951140868	423.155317357823	344.497900302748	304.241125386724	446.205629099118	199.72149267137	575.290113000151	304.987383613317	225.343247585518	448.542626026439	217.250704680219	491.420174982726	439.17818878279	357.435536399499	634.218488814969	490.987080043889	158.408752157673	314.468496867329	465.500052373248	268.639722744626	219.601037834416	84.1280301275327	187.987684092221	331.183604749745	372.522133791016	306.655630710634	391.321209136531	239.475948660061	127.515986767076	293.425165299268	385.09381447349	312.38975040203	295.0475118852	452.859794016787	493.618901364786	216.280837578262	333.327280773881	368.58360313726	664.175881435407	198.886925932906	168.690276728777	333.843082760585
ENSG00000106258.15	91.8212296358241	45.0556919630261	56.5331254938378	51.211022342605	99.0950829031126	147.91358015014	70.5668966080539	97.2975181946639	108.643806101436	36.0605271108526	78.5692293080859	49.3704904659475	51.7033531028011	87.1745646991098	92.4988249587413	20.5840370543075	114.806862419574	48.1037216016593	116.625709845464	47.7219918962884	56.6857041344934	82.9361662180057	129.208997881699	80.7959851393483	44.6521797726086	76.7515297032715	170.40168522392	255.999429044259	103.03964645379	133.983446802632	135.715169650718	97.1706192962505	149.74452033218	148.012517821582	85.9654759909139	155.110548907669	93.4559409729683	135.295950760773	180.140944478409	80.406903644485	174.522162613432	361.95069018682	60.5056338381802	88.9686546452341	105.591081785548	45.4037358664295	84.5545965312389	5.04631124098956	50.1082559461954	140.753398201815	108.660217636767	156.865774073432	239.129078423336	94.9659274440427	43.6609985033585	90.0321828823221	194.420268454858	106.324651305679	131.292202042351	221.359828412823	339.773669783225	82.4595023333907	89.6769460159297	91.0272904262763	195.320194700897	12.3264531189728	54.789771992815	121.639995095007
ENSG00000106261.17	901.165671216741	622.587345955729	777.052972547734	924.243455306201	1094.91331639653	1717.39735086592	691.150960304113	1134.13803312838	1351.32843769508	488.849351420032	1084.60304166944	403.474255591787	655.79930480823	435.590285102153	1131.70470971906	384.07492023374	1382.55215167959	802.121321886367	1269.45761664818	669.583929769284	867.032968970074	1116.33649127998	1296.86021397474	1135.37099197017	508.189809422656	721.312020530845	1945.37319262466	2166.48423455376	1366.61110810916	1273.60243032558	1831.54766467749	641.313125801423	2475.63129600942	1330.98012611984	894.095198286398	1752.13445428752	911.962840250081	1795.6893937001	1806.214016276	1255.5586809454	2479.53308028515	1653.4005067167	613.186264409433	1162.19308674022	1877.66376812752	761.094064997982	897.406759516576	622.72196701127	968.212643261296	767.484358936187	1265.02663579583	1864.63140304883	2194.83012607033	962.851507337825	792.432452149569	1311.84125008831	1620.71699593972	1316.8957300737	1528.45948477603	2598.9728804492	2291.0777865925	796.370479971353	1365.05061765807	1145.71140344131	2951.88971824161	1065.8263646049	850.121241310459	857.646885313316
ENSG00000106263.18	2028.0500625844	1209.44109823923	1554.96455976934	1904.03949980691	2038.81321195535	2682.25015417814	1766.36924351771	2047.15802025148	2587.29607885691	1373.04017373129	1910.0951409745	1168.47114199954	1745.89076800877	411.012675274312	2238.09614605715	1881.05451231342	1852.3486525391	1579.25640467274	1921.52473351406	1921	1488	2603.24565408172	2579.39688084193	2905.06095290583	1296.03114217488	1562.18888740885	3436	3265.57208573386	2553.04107391584	2267.51596663501	4125.64874437993	1706.30269030377	4220.43509273895	2987.2523074478	1939.18975101212	3066	2739.83522108357	3164	2767.80158114931	4227.25976941465	3959.97668994941	3586.9398781642	1219	2633.34883816075	4483.26963499311	2147	1571.07293390517	1853.01803163638	1968.13471746486	1621.06740591119	2489.67009060158	2871.98188252309	3055.33046250675	1813.53105233285	1661.02870342486	2651.67759353536	2404	2111.65123575058	3585.45709120286	3352.21621574112	5198.98891451001	2171.62737448528	2655.74248022509	2278	6241.5536784176	3117.0837612465	1471	2659.85438172094
ENSG00000106266.11	268	168.009086804241	181	271	381	380	250	307	386	157	310	128	282.102944688493	52.0115448009484	313	123.013847338566	366.006898766124	216	308	256	192.507515748588	506	403.003588761471	378.01244595318	207	198	483.00679397406	491	491	340	563	275	628	401	283	369	374	529	504.00379409494	581	483	475	155	386	663	279	333	254	297	272	382.002380053394	431	421	316	304	393	364	312	486.0502903491	779.00637071107	727	378	473	427	1110.01189742686	435	189	391.006129683642
ENSG00000106268.15	185	119	113	114	162.901276233795	189.433668829393	155.442209460753	109.322646424349	220	97	144.622467507327	134.831221491383	217.87645971761	51.2734271386339	259.492763171013	124.384560862557	232.763513813693	120	180.614375494274	129.419302625154	112.547391578603	237	183.01409813101	217.033396996781	137.18882920851	144.380663718547	307.395162509235	284.532074322105	240	181.219289447556	300.798529577869	157	246	311	166.142840543362	258.184237409234	278	335.470195607718	348	339.270333327574	281	303.858111775315	212	203	302.510767689942	177	136	165	105.713614052138	273	199.173610399332	233.548383521239	252.67289040419	260	118.195025760385	232.778569046817	277	186.579997045447	286	337.687250409629	378.119540994183	325.513215668315	221.430896917618	131	430.487499279713	249	119.291809922549	141
ENSG00000106278.12	0	7.11957323496271	3	2	2	4	3	1	3	2	1.70277222383604	2	10	23.9256510559598	7	2	10.0220921274574	4	2.00013039820119	1	2	2.00013712030944	14.0298654826933	0	0	1	3	5	7.00590676583981	7.08602539875558	3.00226495907641	15.3818712263752	14.065126582206	0	1	5.00239600672294	0	5.01740703647707	7.0119880884922	12.0477926298697	12.0100692231236	58.5069390111716	4	4.09689253682864	6	10	1	0	0	0	0	13.242267082921	2	1	1	7	4.00016805787996	3	4.0003864563101	1	51.0832792761148	5	2.02193674647507	5	6	8	1	10.2626834125276
ENSG00000106290.15	665.950973962841	450.783085767147	502.153069516095	691.535226976505	669.112339675131	830.576895140718	549.026382307338	586.181712528406	895.505771939639	407.294391822175	758.965425232813	320.788031820702	494.462865149694	288.171468404211	760.024264274038	376.809711019503	710.700810701678	580.503005404115	611.65739624293	597.260487378802	382.2401629013	703.652278006514	841.325482877613	891.341394898216	435.722852539501	447.744759396207	1057.63360698464	1105.95926415682	779.515952370511	669.886052512159	1317.26246648132	541.049201499492	1262.32801250951	791.150700282059	653.270534469636	934.046917951101	735.40029244981	1131.97924033956	950.060035916636	1015.07897296322	1186.08421221912	1125.50552402643	333.542796667917	849.855518064833	1391.20493053433	584.139470359342	412.870511561007	481.628979314438	547.222938921445	488.925895579822	900.955028972445	954.362484435317	1120.52402253227	543.917722417283	509.549847464525	891.758766236522	844.445103479504	700.898445428551	949.641767532372	1135.1123736739	1417.15403011679	592.549896035936	1010.70938695555	707.747851432207	1853.14917665364	998.936381188546	424.518113949912	837.117095780821
ENSG00000106299.8	147	62	99	123	138	218	79	151	155	58	138	37	39	49	123	43	221	118	242	83	100	154	190	143	60	84	277	278	163	186	280	61	353	259	131	256	138	304	330	119	356	212	42	112	220	59	125	60	127	163	173	217	360	136	96	197	283	217	217	317	271	82	196	171	414	91	146	142
ENSG00000106302.10	2.14365998752509	3.05869500201179	4.13781965755223	0	4.05380305625032	10.9360929132838	1.12333896410473	1.05875762970089	5.13306063372398	0	0	1.15820373984342	12.7465776689817	7.19572998169619	4.77989915024553	3.11488649056633	4.27322184777594	1.02587160710717	5.03026815764395	2.36103454948248	0	2.49875671679222	9.61379190163232	13.1634432929736	2.13414011360138	0	9.23407768091657	0	7.8606351032158	2.06469979597818	5.11455749354391	9.06047964754521	3.03817702426963	1.00093664442482	4.23062800637996	2.01529751491288	5.17091985676548	8.30472182885066	2.04054894347723	9.86444337753631	10.4873208169848	30.7924158383914	8.930111576572	1.00203436566501	0	2.08998081454858	3.1580690227845	13.4649235309693	3.01745202735424	1.02356075161561	2	1.01831644436696	8.15478651736547	3.07399961307055	2	2.0678571877801	6.35546091943656	6.0905117220705	3.00900709823331	3.05436431888967	30.2554377001936	9.56571221050024	4.09359850277606	6.08577871899475	11.0027003224816	16.1928942821893	0	5.16616394854417
ENSG00000106304.15	0	3	0	0	0	0	0	0	0	0	0	0	0	1	0	0	0	0	0	0	1	0	2	0	0	0	0	0	0	0	0	0	0	0	0	0	0	0	0	0	0	6	0	0	0	0	0	0	0	0	0	8	0	0	0	0	0	0	0	0	3	0	0	0	0	0	0	0
ENSG00000106305.10	91.207110816593	76.4937211981172	74.3411171808621	78.941205519811	155.792450250407	159.912260533938	93.2278074739283	89.0645638269155	130.992831338857	62.633708262978	112.613479617059	39.3341057266779	73.4418506018061	29.631381488663	102.676498396699	51.8466537636188	116.589998667972	52.4507075435637	144.139263904785	74.034649649186	73.6403016525069	181.404278907766	138.716251555583	127.271038204857	75.5603655853587	74.1318901539732	174.585328773651	182.735368681549	114.718886046098	120.559452847995	188.68549112814	68.4919642716113	207.173004729811	136.094261361176	77.0871094661878	159.823147641238	117.389572397943	206.950880056602	185.430556896281	200.903806422529	157.993152026897	177.007575708405	47.5941876215074	150.826919750188	179.738081760815	85.4616463128987	65.8223631990272	87.8026120131401	67.9644551925965	74.1370509484077	144.700153822008	123.420310842395	199.524761455575	124.421507442418	57.9698177461791	147.23085832976	148.644364667453	109.373246658853	126.762097874046	240.118800189275	230.066012624108	105.283838164892	111.134671099584	107.354776815143	232.998056257894	95.0672656232076	84.0157322575109	125.780105430589
ENSG00000106327.13	83.7262142858936	54.1633240301285	77.4646415372752	36.2870461679247	128.843294097144	72.6111260710644	82.2537751074803	82.1618007633898	95.3326480339967	59.3689089771031	55.6388239854824	69.9905568199264	42.1440287779353	52.0140920981332	126.296274510661	181.92325832758	79.8291177298108	85.5473032089619	76.2653381458942	98.4213253532529	67.1823072897592	71.4059920886084	103.167134945487	131.999926274737	76.8830024020114	155.657198723814	86	76.9569497057805	75.5686500484473	78.607560428764	110.091766710462	144.708893574085	137.0812919473	99.0389377211463	67.96461812324	125.303878376301	177.893715564295	121.301184015006	170.454863289255	134.392054586619	96.734689308256	108.322159764539	37.75317030091	129.241627282334	101.939582757013	69.0848134287309	45.0823089137791	12.2360246735523	63.4658701693292	67.7272842772196	134.774535640926	102.54703301994	109.330891301733	99.457779827687	88.2799165083344	118.697039943812	128.600024532977	101.580565825371	190.963475118042	80.5215213099517	183.654325950843	110.275535374997	107.527724807991	98.9183977702092	319.604242958056	116.768371823705	51.009146138282	89.6178796846805
ENSG00000106328.10	5	2	2	8.32923025591124	7.39607143333694	12.2859196927806	2	3	15.199007565734	5	8	0	7	0	12.2708242478525	1	13.3008892828919	2	8	5.21966948702037	7.21428386346192	7.11307616861707	9.4928406938498	5.27065729503691	4.00867371362909	13.1883500785205	25.5553246561047	7.18530735567187	2	6.24364537288094	12.7569258609692	4	16.9537945532824	3	17	5.36560286192372	11	6	16	5	16.6329738357131	13.1757536966186	3.08271034906405	4	4	4	7.78632722044432	0	2	8.3268161624875	7	19	7	4	7.10608293363535	3	5.12082184750471	4	7	5.12992371395597	6.35431774460738	2	8	10.1047452491796	23	5	10	6
ENSG00000106330.12	174	118	175	149	232	216	207	143	238	126	186	104	237	103	254	126	211	163	228	163	174	235	205	221	159	159	278	271	184	165	332	155	331	270	182	296	177	314	284	296	302	241	82	243	340	163	60	100	130	190	320	124	285	184	148	278	214	197	264	262	339	176	307	149	505	274	112	181
ENSG00000106331.17	0	0	1	0	0	1	0	0	1	0	0	0	2	2	0	0	0	0	0	0	0	0	2	0	0	2	0	2	0	0	0	0	0	0	0	0	0	0	5	0	0	11	0	0	0	0	0	0	0	2	1	3	2.62168066095868	0	0	0	0	0	0	2	2.01771863587635	1	0	0	0	0	0	0
ENSG00000106333.13	77.7372673718675	25	20	53.533005888082	60	67.337848563195	36	51	62	17	61	46.3890331979714	60.8274176415929	22	51.7353365847088	26	70.7169810722957	27	38.6389741889953	43	41	45.6837020491971	42	76.8817503606587	21	46	84.3652865727885	94.3225024696951	81	59	93.3118616139261	38	123.512231011241	31	41	87	45.6521774879594	84.7434267757396	116.735054431341	77	57.382507057216	71	30	75.8341358961061	96.7946909563288	60	35	26	46.7887842725655	61.594250124346	64	47	97	37	35.749808827472	73	78.7812685561345	53.6708086071993	51.5863529280583	84.557041816978	112.70996460191	44	48	91.7719719597384	137.291853833783	98	21	46
ENSG00000106336.13	16.429470083209	18.4054472852743	9.04313434151115	8	29.5129194698724	21.8379587186155	11	18.2317710339423	26.6065133304699	1.56459773259819	15.6149507618893	6.73932825223069	27.0525608516997	12.3220041097758	36.8467383817753	4.28511077454347	24.1458340852292	10.4845532540343	10.9255345192514	10.0927318341946	12.5544663010276	22.5599890454421	22.7440115941007	23.6891260204035	8.4103581102217	17.8101051798083	33.6597288171545	38.655468321527	20.8635894370899	13.1083498616529	17.8167379037078	9.15536006001652	34.8591096987869	39.8209280276722	36.975672077836	30.7046861308789	24.0879638515916	28.5037679981862	32.9865055660414	17.9823088124819	45.4752750985267	55.9372523907557	12.0289328429896	18.3533581663919	36.5811503946628	21	14.4140969154807	0	15	21.3529087712033	16.6556483802926	34.9814890539975	30.1144048605846	14.3504100989009	11.3323059613134	26.2255327196516	29.8631321407708	14.6451696342252	19.1332832671236	30.0045260332332	56.439362761584	34.781729708277	16.3008868898188	14.9055724800362	39.2623376491416	11.2943805675203	9	38.9727099794225
ENSG00000106341.11	0	5	4	1	3	20	2	7	7	5	7	9	2	3	1	0	1	8	8	4	3	63	4	1	0	10	1	15	6	2	1	3	17	23	7	7	0	8	11	7	17	10	2	6	5	0	0	0	4	0	0	0	17	16	0	6	3	15	1	175	6	15	6	2	9	28	3	0
ENSG00000106344.8	546.131502491922	267.848685519781	343.640660180957	418.235075125427	611.588797346879	684.408432252025	370.444928756252	580.693386920795	777.62573322057	254.093063667403	509.111162970149	215.026883549503	294.055968246161	210.187804605636	511.148523269515	262.737306832283	622.604772505003	407.926684450849	538.650167464786	420.860364515141	363.258390571752	510.778009699707	616.899075128035	640.930809538659	259.005415672773	384.45310200266	945.363289980826	1042.77932132946	705.454909073855	567.598961344286	1016.53700307376	331.234176771511	1232.42800376819	697.425993258302	418.270426639444	882.782370667052	608.67152648833	807.792284814884	1042.34650985	699.942415978064	1144.94064670239	1125.01463845865	250.982930131291	637.752625379451	989.932266631816	343.685910768452	469.565998983906	330.183016772286	454.848305623425	516.497582252873	665.291359378488	759.67328773059	998.527132554095	472.147142177516	360.750182262968	704.027362251606	852.833956705284	590.03909667208	805.716228304163	947.778961022795	1171.82365110749	409.794965064864	618.594826502657	617.968094573609	1343.5456948908	433.319535089086	366.248315999999	458.366493800143
ENSG00000106346.11	263.156327411123	207	279	332	282	575.303381102669	226	442.050886905216	354	179	319	126	171.080281079322	102.032489687924	342	98.191031060241	319	232	346.012554155318	229	244	302	368	356	170	244.141462223269	459.526979016661	575	325.015759092634	348	611	212	692.127391089253	379	274	516	301	576	472.025078554153	443	649	512.118380211098	170	353.008850739652	573	232	235	175	314.080504873129	223	411	501.281631126563	623	213	224	380.137502680132	448.094598750657	373	470	559.003038227288	589.047769684465	248.833531941313	428	370	948.065591511592	442	286	324
ENSG00000106348.18	6890.70556865104	3633.63138125141	5248.9853060718	6571.34355157798	8579.44224654321	7463.80287210771	5813.44546048205	3731.7457054672	9764.61694613917	3643.8645117804	10860.7098325717	1401.81745211655	7174.17932545862	5007.0154939426	6707.8848881978	3027.80709181472	7713.9045937617	4168.92156237723	4827.34689061774	4219.3665559985	5382.43961004612	6045.70764388329	5585.22776051751	5103.06587689447	3932.04218178824	4341.16355135716	10081.4069463754	8434.68912157496	5430.17492726697	6209.68152314034	9292.90601920927	4534.8153480511	7140.29425365007	3247.91235302669	5053.92022528738	7529.94741101848	4151.15256747784	10961.0540374301	4910.0193223815	7950.18326309891	7958.03847420759	7909.56606254445	1850.36657714966	4666.25967098472	7231.79130590798	5742.7901618291	2118.72550948254	3868.95883601119	2676.93923218224	2936.08238179002	10914.7544683444	7212.90385103559	7702.86411729736	4937.35989477143	5384.70542159585	6261.77991407406	3662.92844402241	4980.65712202264	5164.6612287477	4709.03377212072	8348.18897892626	5332.26205588663	8554.45360866066	3299.51508143545	16774.9625726597	5999.69038893114	2987.3781552324	5459.92721414294
ENSG00000106351.13	440.080960219745	171	262.127989021093	337.20106974968	374.726775636457	416.559277808198	269.67131427744	335.088665930397	389.796954741099	214.139529670589	322	205	234.505280601945	119	457	167	367.214083763376	379.017100333163	343.254214186861	343.067480335449	255	273.292172954942	483.068295626215	535.126611048583	264.065927873162	198.789531366931	586.547663047087	649.159106773211	365.083487367865	341.146180263779	743.442010870329	280.360584843095	851.296013700643	654	329.022615387857	729.443013331669	528.032735861147	535.670290566404	828.322294841349	664.34963872393	710.508569240625	654.500985514013	238.303070673376	567.187555520389	865.432515012081	291.873687303949	229	309	427	450.086317184411	485.51880019789	575.25488000374	705.688647332846	318.250607024321	290.156299591593	399.498290150484	637.170931734725	565.283522867884	504.154553944636	399.505846094122	1043.97439352225	311.032303141946	493.295464840048	508.155083010626	850.093373457216	482.590528633066	257	446.23781515412
ENSG00000106355.10	133.83287325005	58.6514991186143	82.5768075218612	89.2624854797904	155.807327726098	134.907413507085	86.6098557907371	88.5465511027357	116.937464131454	51.0466085360218	74.1552553611378	41.8629873344705	70.5223672065726	38.4255453559004	151.856950957264	61.4152362153196	162.972741763793	105.205469877344	136.9920071774	70.195397772329	50.5763749107004	138.394219635106	104.458472056975	110.651322729071	72.4957419999184	109.290784939659	201.089608885497	209.037563317482	257.472040764786	127.502853768965	167.496734912176	72.4184595408307	208.991049002457	299.543357562888	103.622739396014	170.836611122982	139.030384046542	257.777835440991	438.471910284498	142.033379843037	240.797803400004	263.348743667663	79.7569532563478	124.260068335621	214.908671745383	121.55682222779	123.902135907464	86.7505962493483	133.548200550671	322.547549169655	114.346252037689	166.10076537067	227.234186743321	144.504600292387	41.9215228876536	131.314129953876	250.427728096075	138.983775110508	138.454920662712	285.614739811015	282.995459462956	87.2512271196694	131.363470559357	153.721428085864	240.087911159881	106.857224072642	77.1836903347118	142.998083926357
ENSG00000106366.8	29.6206514688211	7	11.2133941286413	10.0026686075616	57.2107505782241	10.1843324743557	10.3344636927797	20	19.0542521467195	9.0783134918559	29.096214865818	5	5.0721729192802	19.0714876400563	11.0114970615244	10.3755607844544	32.2774273026758	11.0343506655576	21.1282506249994	8.00192467718702	26	6.08968036093125	12.0282936043484	29.2868112361772	17	10.0231068474534	14.0354412837754	25.0419285367907	19.8021408435858	15	21.8428016536938	24.0384867895943	14.2468939748852	15.3597783921285	23	23.2560329016345	26.3756020586956	18.9310553159257	13.2469233296878	22.0399106492315	11.0130858880278	42.552011554584	14.2211149820936	20.6467648157431	31.2587457542909	12.0440173343153	4	7	14.2598188871691	6	31.441245679867	18	24.9784038185823	2.03741778664387	15.7224368344981	16.6763191332998	20.0631110024615	9.03537424436675	30.5077926624611	9.01183553289528	17.8087871492519	14.5447282629448	22.0859659881229	14.0559441174148	62.0814303334481	21	14.0176811283885	17.1960327950544
ENSG00000106367.15	209	107	140	176	341	217	219	170	295	111	229	108	227	62	285	121	315	118	266	111	130	359	213	284	143	159	335	302	261	193	368	156	379	406	191	323	222	466	482	384	358	367	134	220	400	196	171	165	146	294	264	269	375	224	142	265	328	245	316	586	438	335	281	192	455	204	166	200
ENSG00000106384.12	21.354343168389	14.8528034125404	19.030265574735	21.4334203853682	47.8033898881447	38.6368089927577	11.7077054993001	25.4053343853158	53.9234789104001	10.2989393978984	26.7672207263189	11.4320279151749	35.1080166261583	52.2127866625006	40.9617389023463	9.67991088019156	40.7591384451948	9.98189284208048	19.2301236338206	10.1134744485147	13.8720429252712	23.8360983257336	25.4928826526065	18.0423848199973	17.4577608588428	8.91383303522441	27.3668129249613	42.8328976874466	35.5375602674737	18.7653666989077	35.0741418169125	37.1831238142475	57.4025083221867	9.91189959915091	21.7882780734382	30.2230676174214	16.1389286862512	29.0603723527265	45.0393241708012	38.2685796619009	62.4438781954557	111.331247960904	32.3518819162544	18.518723449975	33.4131711486775	19.4699504112995	3.72171634381813	21.0391434025809	21.6845705736406	29.1217182032489	51.8451809491914	38.0343157552705	45.5216342794885	27.150652761676	3.94375605201387	24.7503697979379	16.4069043022879	16.2831622966947	24.161408643491	30.309718574468	99.4551508622772	43.490627204274	29.7155067630656	34.386324870072	68.8416360973555	29.830475505035	11.3976685793421	28.2483449588354
ENSG00000106392.10	433.995360764871	187.201661701974	392	427.957517070743	610	1116.74631512634	315.988268192989	917.311194580415	868.900832028718	184.905051038241	471.873890925698	164.43378761651	144.24393548343	184.842153311333	456.689060867357	179	1125.31173381821	577.654844103032	992.570457017444	269.803591998406	762.984823054138	783	598.366559386186	394.904853247787	225	499	920.23191943062	1211.61664903456	840.075711317535	584.021109329054	915.888515998393	237.377404553745	1419.0404614248	820.601579364524	485.994251720577	893.224350880937	440.444963396754	1023.27949495704	1139.34978592425	435.15789069134	831.776060062311	1152.06800854641	147	379.476778595948	736.353623305065	193.174163666588	538	209.871284617767	447.95032165171	601.256000420724	619.976904725939	818.561610469743	1627	503.938720382734	350.012235307156	616.660097887199	945.95073178032	940.989836543973	986.721327317393	1445.34585709109	1001.15921494344	373.103660369581	957.746067712525	671.821762704045	1789.83576249204	438	493.560217376149	369.229952622134
ENSG00000106397.12	477.44158561138	249.391097722466	305.082037518029	417.082888545991	454.642358027315	594.327838862001	260.402135632602	475.017768180837	481.333782918666	259.249801709612	569.575865592504	221.916310905144	352.171776204662	121.858029806625	510.752004037734	268.057415366509	429.307513935184	308.263462091295	418.370527081159	437.218963794953	248.315259347129	493.398633503691	567.998698675697	684.957114029145	267.444860068317	333.653732538375	657.964818346913	807.519845214916	593.666182134882	473.408299233172	898.335588768727	381.751435285067	949.600301058187	541.539855718155	333.369579922204	688.00939904653	523.410684621371	903.154748948616	677.027399690151	757.894935384559	809.884437737519	740.354747141185	324.71196161429	686.908530605977	970.017487048788	467.566403026992	275.207917379061	398.477509382768	333.312265985656	365.036882873629	611.881531211401	535.379783391854	682.250387894593	377.173514627055	419.081811769607	591.708532245641	629.687891165338	471.464290672779	701.355626051139	619.307898148953	1090.24837303324	475.068204992046	609.308937689886	550.365038716613	1573.51286668182	502	367.09574129746	666.819466873917
ENSG00000106399.11	110	46.5037841938874	66	51	102.081236461332	58.029837108187	66.0240935961568	85.1439794204216	122.414303542735	42.0345441705572	69.0162446285834	39	34.3209798411004	46.7809232060969	113.025676890294	67.0148190670895	147.092242714765	100.038743665761	117.020443258124	46	69.1122883756863	133.687705985947	71.2102380336866	80.0817054483275	60.1521832035847	115	139.0577787014	147.048878138179	183.55205030594	92.1312859645078	182.261113276676	51.3274707264269	183.619616700288	169	123.074971647377	178.023398957081	124.041910937907	240.048258937092	333	92.0279955717472	172	179.126827807274	67.9701272628424	51.0194580122688	182.045499106225	35	64	65	102	230.136661703777	93.8923143525246	127.152868808837	145.081942968034	124	32.7816354085078	143	204.059959446957	157	144	237.562524007684	173.353892424272	112.538349874518	136.17156688331	74.0233903412776	168.120572128361	74	59.0336439107796	102.528602043537
ENSG00000106400.12	944.357066069822	465.171221950303	668.041319727213	745.539998514895	1201.96847818468	952.337737830035	616.136330388428	658.478836328839	1178.63359288577	358.269623327403	995.636714796068	363.932289760622	984.835555544888	482.967859777417	1160.26476632537	439.849787635108	1172.9801370048	586.466971370832	941.179368283807	526.09191000856	701.555877596639	998.708958942462	919.087826622872	753.54381827209	527.320653612223	779.890989766499	1388.5565555652	1256.16514676274	1183.87908933247	908.46160014715	1304.51122932948	675.821109470475	1246.33774265099	1235.12315050507	831.872315440437	1087.88665979513	825.530654925848	1916.15523644722	1735.3813693671	1327.91827329123	1402.28842917448	1521.3991428402	654.127357721552	885.545379621901	1319.23606359871	850.368719746731	431.229564670176	561.320398111533	633.011669637959	1114.47664709152	1301.16991936835	1057.50032287119	1351.72732509404	1029.05715010226	548.579825663064	979.143662068358	1173.8189957669	970.522778020848	1171.12433496797	1291.34363572374	1721.57697165376	1117.6363458554	1145.3611426309	731.544573688813	1954.79943278341	1127.53946987273	518.119755894921	1045.03764382613
ENSG00000106404.13	413.554245776892	233.031027303559	320.164406422271	348.962579958743	495.72707796268	584.310505682592	318.214921184534	331.123094289115	446.072315422174	149.014627387611	412.061406635828	196.992211392237	269.58720022157	145.977632754035	566.626538658068	170.040499079327	512.563786813778	232.004537754879	315	263.412071596538	228.966617713753	319.906234218906	335.417291321979	561.685965588292	210	243.393644825436	726.624149481812	637.66756256463	438.644932094215	415.507465721403	574.202443807487	215.007548351709	838.50679629313	389.515324940511	349.357965537949	612.069604725832	388.058458803469	667.959813576886	654.925858958477	545.098625706171	919.129716984008	566.153063037726	163.83606654213	495.563254374639	630.630633421944	218.020544305887	291	171	228.409978609346	426.063419074375	576.667200527592	378.963244318	604.925327174435	290.631720205628	204.512739900635	413.039034448659	627.778242698822	393.839462691043	443.50480236524	547.58541825412	676.014484575011	248.707504909626	437.107898444674	567.952985699584	900.217876845914	358.127618609351	215.262426630315	340.825180419927
ENSG00000106410.15	0	0	0	0	0	0	0	0	0	0	0	0	0	0	0	0	0	0	0	0	0	0	2	0	0	0	0	0	1	0	0	0	0	0	0	0	0	0	0	0	0	1	0	0	0	0	3	0	0	0	0	0	0	0	0	0	0	0	0	0	0	1	0	0	0	0	0	0
ENSG00000106415.13	276	187.985798606838	415.731765644786	424.874015005344	330	649.710200432316	294.391291840107	546.828348064184	568.579277508613	167.640691149493	352.759792804161	143	78.8870401841668	213	287.421315685303	103	533	424	462	288	447.309785007717	447.890444999303	447	428.990569257871	173	375.105443098761	707	878.388685581975	543.031806260554	476.886710940269	826.5364622936	198.924676202408	896.249048577839	563.400447647159	356	854.476465569736	361.743773497574	675.13179562857	687.759058022251	218	915.917564211699	714.972192889893	103.350085532288	460.439672285001	699.873464847173	238	364.616842863574	218.625687654513	429.036395479198	380.622730867479	608.059591895504	685	1183.24906160809	350.809391603834	286	455.053269530239	769.897402166797	542.439069054374	456.186892985899	909.696806038854	880.354856230016	256.411512806146	589.732441172299	387.823591413505	1475.38974042807	335	319.95447457244	370.858865721088
ENSG00000106436.7	2.0005010087465	5.29664038669838	0	4.1121543916578	0	5.48672314338535	0	2.02468373636314	4.04848274312234	1	0	1.0074971134004	3.03969890022112	2.04708152444248	2.24497312099804	0	7.09794038828645	0	2.00255641705368	2.33696945596231	6.21115006940809	2.00352361640026	1.00023881467733	1.03251853981961	0	0	5.00431692517179	0	5.44537903226282	2.00131976173557	1.00317336940764	2.00136689466163	3.03045822818893	8.13495755681681	1.15729674382083	0	2.05330503112349	4.3266979294675	5.05909490748238	1.01399916578128	12.0231620482842	17.6485008612663	1.02513265840581	0	6.20104943207056	0	0	0	0	4.01358290110893	0	5.84080247490535	0	1.00472415382494	2.0608985327474	4.04428662085038	0	0	2.03964655769384	5.54240683341556	5.5424882246232	0	4.60127483442742	0	3.00884666187409	0	1.00117432764808	4.06872866574759
ENSG00000106443.16	478	178	255	295	386	421	262	276	424.047685007869	156	324	198	337	105	481	225	542	294	415	277	245	589	378	538	226	266	638	717	743	378	792	252	835	687	346	647	448	821	822	757	820	650	350.389260238101	448	864	410	302	388	346	562	432	560	727	337	177	464	620	476	503	1113	767	391	541	357	701	312	352	458
ENSG00000106459.15	586	249	403	501	557	685.281112366521	340	505	730.501640364444	268	588.084414691729	177	353.058935854678	230	480.059346936287	206.082120409336	638	444	505.085279278196	407	398.477414442517	537	648.021784869196	550	306	330	930	918	630	539	943	340.126922710678	1087	631.253287761699	519	863	493	895	747	772	1109.0553802152	849.088412772474	135	559	993.738770198216	355	316	353	524.103976316539	472	672	783.185104849335	921	499	404	619.076620275398	765	656.161244208003	694	924	1061.16436127443	439	728	454	1346	594	390	555
ENSG00000106460.19	549.859272194215	234.073834339748	431.297852016757	499.301644201616	525.479113785182	1119.8769782484	232.059157118735	623.595447388515	626.747674484709	210.175062324062	430.775306274608	201.229652309453	133.688818365313	149.582935032184	449.814257633449	152.393177915538	822.859038699184	525.167801458155	945.973541178657	272.950564065955	552.291517694894	526.704953833576	635.34156521502	393.392421650467	269.290120440161	417.786454424552	1050.99617199695	1542.13905251876	843.419032246089	690.131909599563	973.267435075461	252.882256655356	1260.22565211921	922.880570863933	532.833397918441	954.304033124611	521.009838797079	876.241488701618	1233.87830621666	333.425335313433	1453.96589196974	927.227581490759	246.120482092419	403.280657515347	920.039832181193	265.685112339496	490.471314516317	189.624493400283	477.377981448395	804.651797749503	612.665863114428	1094.54957364766	1833.61507020354	566.023058015193	372.369193728763	722.291382889958	1227.38356411299	930.596038702597	841.353952459326	1432.26509721385	1152.96038678482	355.63826000012	766.353233886212	584.157137384786	1308.86959722801	314.505527202315	434.796876148707	484.025822390893
ENSG00000106462.10	119	77	120	152	187	184	144	171	168	43	84	62	48	29	156	39	193	96	148	85	81	157	146	143	68	94	284	243	191	133	220	79	290	215	123	248	100	281	311	137	319	390	44	206	284	92	117	73	121	197	128	175	342	139	84	178	244	159	179	298	283	106	155	162	337	154	126	153
ENSG00000106477.19	110.661056784066	68.8702634544109	100.720196791247	113.690856634571	77.5162445521979	205.760294228965	87.3211169156441	149.016536373975	168.946149402388	51.6078110965428	108.802380633413	67.978631521439	94.4972450754111	112.087272174073	165.785558861463	42.6511395927084	117.566630574332	121.663032800107	130.71633562952	65.8260564407111	69.1995041358696	137.99084439034	180.589499129776	146.319341175486	67.0623686554497	111.888774081797	214.024302720518	214.855509671351	202.194758381099	122.878804724922	231.233952934653	98.1493693113871	231.302937728019	214.175615912505	143.030653973178	245.08475633002	116.22245604818	195.63313629943	146.03609097139	142.071387722911	300.465113029589	320.418607013348	108.500503899125	129.507350742798	279.869008565289	110.726060644734	112.801373046552	72.4490716798599	129.897031695377	143.695646105077	168.455977905023	179.370388180605	242.681455814825	121.647894928152	72.6467912708874	149.060448824437	186.451048193337	157.140916054245	155.570735107263	283.450098088008	348.808856690608	145.558865782759	114.227270761403	140.925186663507	284.394660126605	116.180283893695	60.1399336288737	168.844513876646
ENSG00000106479.11	1013.79929077681	559.483229271817	839.197525530684	902.434602641279	1081.34929265589	1396.51134160076	753.971770376938	885.509300391806	1347.08985316202	428	833.839550269766	375.294232766914	392.612252649261	408.847904545063	1180.42736075383	345.884468792779	1133.999809623	657.410004465346	963.698088693594	634.402079820141	525.944610950726	838.305345327816	1134.3548697205	1146.26627056568	503.66966974877	634.547504970939	1875.41648502071	1945.54395337853	1264.66431715199	1028.67677583383	1711.84137623135	484.514470771726	1928.80766300298	1057.63990308341	965.649160546474	1624.78103872777	1017.83467396623	1315.85805302587	1694.9699716276	1065.82878302852	2267.6953663971	1701.91133512826	263.482116764069	988.804528234937	1721.01209372367	438	795.612271110289	446	758.704165241686	1095.03882946261	1287.2659393378	1161.14389306285	1904.17475239661	924.228908031683	555.51310365756	1070.32188168197	1637.82347559888	1021.11915610033	1200.17553970634	1374.04738185426	1726.60191061527	509.762407801727	978.375031252943	1091.32733775697	1940.64851966161	795.966236816757	743.142452580993	894.694190549943
ENSG00000106483.12	3	3	2	3	1	4	0	0	1	3	0	0	0	0	0	0	4	2	0	1	0	1	6	0	0	2	1	7	1	2	2	3	4	5	2	3	0	3	1	5	9	9	0	1	2	5	5	0	0	1	6	0	8	0	1	3	8	2	2	2	10	4	2	0	5	0	0	0
ENSG00000106484.16	71.930533925133	27.4140228289498	38	73.8211150226472	76	80.1349896420381	63.8334515837752	76.8977063732781	55.7631210735723	27.5316185909957	38.602612992823	20.9693902508884	4	59.581967876574	28.9102750641466	10	60.7680812241081	62.8011341148592	67.4369086773992	27	43.8895598618629	65.86654814192	82.7009940195272	59.7360895241403	24.9078818944199	34	75.7922577118334	69.3485403318221	119.841721719003	59.7784649473404	81.9548487713287	52.1367529281639	72.4203224458269	55.5562218688446	49	61.5253800704898	35.846690991918	61	66.8502502100108	59.4738650465754	128.917056970963	73.0546571087191	25.1543012884115	32	148.429440527223	33	57	14	76	61	94.8653195978017	70.5178176559528	84.6545734929361	40.6298220645869	38.6749410334028	52	47.209826439693	70.9872629851182	54.8911139796582	108.934064086636	87.7222449059441	59.7133636713148	83.7159686655669	45.9637720070957	144.437309136316	39	17.5207574998701	46
ENSG00000106511.6	2	0	0	0	0	0	0	0	0	0	2	0	0	0	0	0	0	0.697451274362819	0	0	1	1.18025490447871	0	1	0	3	1	0	0	0.168134814247415	0	1	0	1	0	0	0	0	0	0	0	7	0	0	0	0	0	0	0	0	0	0	0	0	0	0	0	1	1	0	2	0	0	0	2	0	0	3
ENSG00000106524.9	188	88	146.96364138643	139.920730524999	187	214.850952061521	89	167	237	64	119	66	55	57	163	51	296	166.933919156393	179.872101528742	93	128	193	201.947656908439	164	80	135	307.947034909497	399	262	218.927736082874	306.699479704594	82	367	319	147	281.980977730923	174	362.98503844013	454.90679769122	135	462.924991593634	230.951833467131	82	148	327.913632375731	75	146	103	131	250.756348142871	201	382.788472537277	436.953968404366	152	65	155.799556511935	380	249.912982075656	243	410	302	106	243	223	337.472344824813	70.714320890434	156	156
ENSG00000106526.10	23.390497202902	20.8831970000109	15.352745599968	13.7339025470392	43.1051696245441	39.4192601484115	23.332933476209	21.9327927298577	31.576642900734	9.06172473337801	17.2699467104804	12.2537657886398	19.4246755752683	30.5146286735684	35.3901862636687	8.75399100388805	44.8184148604853	28.1847264822668	25.4790416365331	8.79626563514064	17.360459934153	17.0425457119591	29.2926486111542	18.6156668331374	13.6392103565552	45.0301495797242	55.8771647665758	39.0597427440129	24.0139583327328	41.2225922173682	50.3811129828098	30.4224001766334	60.5288274139165	35.8858817246958	21.4487443555347	55.4856298952397	19.877490979589	57.6376320845206	57.5434095221919	18.6338350412211	60.9845794786249	85.4801969244714	27.1393805568867	19.9283486373739	41.9258238778441	6.54693404039305	34.0135062576645	20.9771255353296	20.2790619123198	8.12754962962208	28.2166438627739	39.3120852572799	83.9715712156305	24.5918459159069	19.2041146048056	34.6753016738803	46.7288971498962	25.3826222502589	29.0393200790894	47.4518287643383	92.6854245146553	24.6853620109745	35.6240924227559	19.3572943965971	66.6927952099983	43.2009695790611	19.0586814577985	20.8629096144432
ENSG00000106536.19	0	5	0	0	0	0	0	0	0	1.0562588792994	0	0	3.04506300608783	10.6045600409795	0	1	2	4	1	0	2.02305872072002	0	6.26875571964156	1.025711023236	2	0	0	6.07279183170944	0	0	0	5.06075571780765	1.05085114930955	0	0	0	0	0	4.36993138013914	4	0	34.2171316201196	2	0	0	0	0	0	0	0	1	0	0	1	1.09308036403411	2	0	0	1.01579691448253	1.04836815009275	33.85109033163	7.35917243795351	5	0	0	0	0	7
ENSG00000106537.8	122	22	58	140	85	208	66	112	159	66	73	29	39	30	62	35	330	117	163	74	131	258	153	108	88	124	384	136	451	202	221	50	549	201	134	182	97	122	237	205	290	174	41	128	355	138	275	70	151	319	121	342	318	183	96	126	429	227	242	1189	513	174	363	344	551	175	165	162
ENSG00000106538.10	0	4	1	1	0	6	0	2	0	0	0	4	1	3	7	0	1	1	1	1	1	2	1	1	2	1	4	0	2	0	1	1	14	0	3	3	0	1	0	4	2	2	0	0	4	0	5	0	0	2	3	0	0	0	3	5	1	1	0	8	4	1	2	7	8	0	0	1
ENSG00000106540.4	0	0	0	0	0	0	0	0	0	0	0	0	0	1	0	0	0	0	0	0	0	1	0	0	0	0	0	0	0	0	0	0	0	0.972554334209974	0	0	0	0	0	0	0	0	0	0	0	0	0	0	3.90867242477915	0	0	0	0	0	0	0	0	0	0	0	0	0	0	1	0	0	0	0
ENSG00000106541.12	0	0	0	0	0	0	1	0	0	0	0	0	0	3	0	0	0	0	0	0	0	0	0	0	1	0	0	0	0	0	0	1	0	0	0	0	0	0	0	0	1	4	1	0	0	0	0	0	0	0	0	0	0	0	0	0	0	0	2	1	1	0	0	0	0	0	0	0
ENSG00000106546.14	812.432166081428	330.241942833629	409.975697736587	674.055558682846	1185.20533016743	842.953131689664	344.667394211245	652.207867613734	919.764868298406	280.317713222599	962.21185642779	259.982267286991	303.178517457785	102.043236619054	509.160209375162	290.855870624705	805.457844638801	562.239060416593	1076.65944280712	520.546499062589	655.514697758753	583.286744083243	742.162575538955	660.366357125201	305.851224142185	472.869719093403	1269.96066366495	1793.93151343334	766.02887689301	828.031582328942	1109.925937381	364.285022326297	1483.78998771057	1202.63608140225	490.959570827295	1226.28858252806	652.132442141591	1158.91953735028	1577.42805841419	626.244693833614	1156.92624194893	1180.15441058294	171.952461267452	527.425763442719	1174.40894024391	524.323743754935	558.777481815736	243.014059534348	348	715.415318947267	859.645554572816	1328.70612525448	1646.48177178852	529.974329682255	631.477286497609	894.115520226099	985.755436891776	819.982563443565	1105.84821485853	629.533092719746	1244.78256387586	429.994832290376	862.106650377222	612.404098381312	2158.35675780267	595.782098806074	608.360598462166	745.944838993308
ENSG00000106554.13	374.000331398703	199	222	349.000769799312	387.001654093969	382	285	352	392	157	340.011888845694	123	215	62.6461325092469	316	171	325	257	403	188	259	482.002204640218	391	428	190	183	624.000392685508	591.000401261117	451.008474641612	351	600.001492702404	227	579	615.996313297916	302	566	348	696.00688241327	622.223940410425	429	622	619.883173709179	169.000291042341	405.00022815715	619.063597590461	234	222	256	269	342	409	562	580.00712296657	340.000519941489	209	490	459.007184082323	371.000271179464	494.003645446703	680.00018442941	727.031220169928	316	457	318	792	231	292	323.000191518563
ENSG00000106560.11	1343.08982825381	344.914322905625	671.138441612566	658.373866605425	1271.14120583222	1429.31862155314	465	1183.1038341652	1566.76210856706	226.004476738938	1050.02365110783	442.07136212408	307.347256360177	220.456628190344	1192.14209229304	481.627842114621	2080.52386768468	835.987357030562	1776.44006055691	383.069605583415	860.025324683781	1293	1278.06850435658	678.826914974242	412.894124007251	822.066379384081	1708.22612072568	2518.97532383954	2103.14318418158	1138.58526014699	1652.92070852197	360.659155903098	2281.20715046469	2530.58100185251	1282.80600190978	1652.07643346037	1503.75743619219	3328.26622552243	4762.69078973798	1005.64967173188	2285.72434571882	2051.13031216465	566.916031691674	933.868978457001	1466.11277215929	543.016754018113	1239.25738418062	512.064510596403	795.047814552596	2974.12708683247	1647.69774161463	1093.43068680779	3404.15465366773	1690.80054871003	507.080453370277	1420.23930371578	2985.47170338505	1805.5756386621	1480.11486399575	1697.02180528952	2608.85574959972	1121.04316124709	1498.6206481414	1182.68116246317	1908.40879701189	643.001125920587	1095.3979568862	1018.87195755171
ENSG00000106565.18	3649.86762497288	1162	293	328.028687315513	3537.16279089216	78	52	2350.1198923084	542	1759.14724250912	3227	16	2805.82221462423	287	646.055863333428	311	2041	56	4137	1039.13581598091	152.122761366468	908.06001023353	63	833.157874562304	163	990	1944.69263311844	2034	1939	463.062411496594	4239	797.602250657751	26	40	299	467.699840165311	280.24518739305	5018.07164914437	2648	3135	47	497.201103974859	1514	259.005653633969	385.463557959319	188.587516370351	12	1795	1230	2101.24111675549	1084.2950941827	1465	1440	224.207437991922	821.660570226548	2318	609	101	3821.93001153408	350.929895607121	2968.3942216348	2542.75723067495	2361.01359070149	21.0382983168994	3473	1573	138	66.014168630326
ENSG00000106571.14	0	10	4	3	2	0	0	4	5	2	3	4	8	18.2795858389988	3	2	3	2	4	0	2	0	16.7971842983507	4	1	0	0	2	0	1	5	10.4976250782569	1	12	1	3	4	10	3	1	10	42.5182489841039	3.0577732506884	2	2	0	0	0	1	2	1	12	3	1	0	6	11	1	10	5	52.6157194541602	16	3	2	7	0	0	9
ENSG00000106588.11	472.002830291052	115.380272650914	178.726967565344	185.478129747989	370.720273052679	292.156656138327	225.034007351128	284.128507344301	585.130165371328	59.3800450001648	259.274651452978	143.942509094154	193.816217232738	78.417765002818	439.157554830521	197.939555186535	653.404781967086	239.902516441622	563.022267326622	121.623276890408	223.245534730062	585.529758126396	314.205515571561	202.414095177125	143.938167746356	448.804290840954	644.982088632497	638.092727735245	942.424606127993	380.987122989248	523.104725949705	128.411065376358	579.075712774098	1211.25287943465	431.111276353935	542.920111352	511.85656850045	1254.58934069023	1847.58199902649	370.972918050777	607.872172183953	664.742153494689	179.827739196902	240.487062852611	384.840488382172	169.435748505639	394.321353358298	221.891961839316	341.567338107698	1556.57083996013	365.554032447173	325.051497044499	960.029668008142	564.073773434462	155.576745140363	517.27169871413	896.372612028897	537.366929664572	448.798612465999	929.778566296386	770.374331739466	323.723845922603	396.640981854831	435.820161358309	672.064834477936	162.547053985111	364.574580637955	357.028025615155
ENSG00000106591.4	178	60	119	106	198	142	82	137	187	40	112	94	49	30	166	47	242	134	231	71	132	216	164	117	44	125	233	390	328	195	238	52	321	376	156	306	229	462	763	128	426	277	79	161	212	80	158	68	162	492	167	269	491	238	60	177	414	266	228	451	356	116	170	201	243	120	137	123
ENSG00000106603.18	714.995118068999	375.536725184271	424.492520826093	369.143255946578	872.981836642454	1220.69857436032	374.430928668444	582.868908756767	963.351722907996	230.659577744033	573.219076660709	210.944302336743	218.347731029505	370.870707742467	718.877927351349	234.106814682671	983.608784135452	427.299146205411	720.026764105256	296.997557433468	461.146848886799	614.960636520691	599.889991636258	420.23738249087	274.808744295494	494.384306335277	1263.18013401822	1072.89168358334	841.190338009665	915.793353191527	928.473575366707	302.546835001493	1320.52099745575	613.363310194184	501.165265780247	931.428322592226	565.888346329913	1065.10692113924	1394.75292388576	630.486686621033	1605.92982361364	888.862357044747	205.747407778486	785.347479000496	689.388715098854	373.655707200504	419.724403929724	295.100351908164	459.876659356455	728.615758526906	817.390473664668	1016.84700253388	1194.73892113183	583.100840028002	314.132820229422	703.152372549431	832.234333158706	803.054067348686	849.849236107322	1257.66913599329	879.002790547416	454.756412452112	794.688074424975	631.770560132465	1296.031986144	484.027175638062	391.583668508364	525.218305184425
ENSG00000106605.11	514.725193045	190	334	329.906875890277	1049.89656750294	796.675263367181	413	739.896206473083	777.907498155586	198	640.432288577031	248	538.911866450454	104	457	281.952293415673	805	301	623.946998609894	231	391.92062810404	493	527.539463661961	352	229.584400072752	579	746.145608116938	1135.45455438178	569.758946086537	543	921.094185866	314	790.153703085906	907.05021686326	704	569.185957567354	488.798475841914	1844.85676711165	1443.76366315	913.694673593637	763.876676786457	996.205931517212	289	472.749679150644	606.005340825553	441.638034368149	318	515	342	604.730421223449	447.433165902828	420	762	506.707599145986	305.847806968267	585.371340083476	535.348478610035	448	754	439.772766666646	754.555301128281	599	801	415.539462339469	1270.83670177878	323	436	598
ENSG00000106608.16	450.416897341896	229.367177212187	310.159947383132	372.988585840298	355.146838927958	604.11993782592	243.953722855589	435.874033841453	483.886627231363	187.209758946324	371.181819767677	222.361201629617	242.724816720143	130.037020805232	470.739792384493	179.149264993202	549.011912038752	330.216677105052	379.042305941311	288.185916830679	237.043337073325	430.020054364112	502.864388071059	568.498978296594	257.319149405942	270.852142070558	723.905764618647	738.796023047344	493.138955111233	523.784820317259	852.051867783502	315.642933493628	855.149396694097	556.364893613616	342.251450855616	666.467996989929	512.239600181837	660.320924206254	711.359293463651	681.059195225602	952.374360928135	758.194482216751	196.488846768418	516.805735542485	975.526618923011	353.449940639378	312.514607131437	298.258242080976	390.62657849941	399.485920809834	481.458308022269	640.027361511519	723.285808468705	430.265828286839	287.090938409533	568.948092829005	655.682197145823	471.197935945667	639.584663524616	742.973827589521	1069.82223720497	344.644447903845	529.713095073441	493.066771110021	957.811968082291	392.544728704683	331.618295466879	496.401073262993
ENSG00000106609.16	1638.98975927601	868.527977379774	1307.99082666803	1709	1637.08128993763	2348.96955681854	1380	1607.97102472016	2020.80101332724	993.835742715207	2042.98556527465	684	1202.8677834402	741.953786191927	1920.8794819426	797.941923245884	1841.98840180237	1381	1823.1199505591	1281	1211	1930.98623648294	1843.81961175629	2010.15789895622	1074	1215	2945.11362543726	2862	1888.97290639914	1968.98191668661	3331.9785359056	1239.99100753487	3274.25788115921	2124	1604	2634	1648.99275625556	2918.96301127181	2383.20884230438	2563	3319.35509981863	2545.81488168468	786	1858.8116236009	3453.96001396796	1497.96819592019	1215	1165	1385	1352.44247477367	2368	2456.12392152934	3072	1407.97690337269	1356.16376573651	2097	2043.97549209528	1884.12790291469	2359	2703.97853665354	4002.13407431018	1633	2586.94595503271	1808	4914	1970	1144	1983.87519841828
ENSG00000106610.15	53.9567158372709	31.0324176894948	55	46	104.770748658177	94.8636796875205	49.0614114489661	52.1556159910815	102.906573824844	20.5025912192154	30.0642077005919	28	33.8423398768852	26.8786136467348	56.0076734508743	26.0079728382141	89.9656965253977	34.9394097312727	89.8198999362082	41	41.0075085146312	76.4306703505387	86.0675634332307	69	27	37	115.850106107629	101.260002018928	113.071448158006	90	94.3947695690438	35.6902729775328	160.304816939037	84.5965878516615	48.6154446383071	103.518903901945	42.9247907448306	95.6300150305337	209.308284720183	39.9027858259573	132.309758646218	86.1353504467271	15	89.8637605606853	102.907454706258	30	48	33	41.8196635501363	74.2249160331891	95.7783756430994	127.213486485456	92.9790032646104	70.8209420075302	30.6201478132191	59	130.014545812592	92.2353374191149	103.511976676624	159.932100881597	138.551769161063	70.9233456741828	102.518953800802	82	135.504253948066	42	70.9735383532961	60.851017898384
ENSG00000106615.10	390.93284650221	145.036731302442	289.170777621379	336.260706657251	575.198758769853	579.289188214879	280.631020439816	345.964252148021	570.561972817548	151	446.268523543397	127.572492076098	185	146.740853115741	379.650088878261	163.4389026569	584.421854003714	276.642363812975	576.627591331391	218.269741998613	351.359906024937	496.087238299118	399.588754807032	322.908462283016	211.396156377055	359.807695895386	702.360034331249	778.163995537224	625.019030946733	445.022254363841	723.709633402873	227.887377925671	728.655453646639	652.566147057487	447.718233481484	603.853450606795	414.947375257344	834.693965105627	865.247322551934	536.858793849867	621.59462930996	526.575166977449	186.907432892097	349.587137480857	542.328718278315	304.449791666597	290	252.88357091468	310	573	569.412948404464	536.131066537068	740.379629933336	423.104268152467	240.190698332257	472.023259161005	621.08260229569	498.327550661991	517.640640499959	617.236044900723	729.691731224519	376.618841627053	544.749309801669	368.77610420967	1168.65480419217	246	400.472580169937	412.370737657891
ENSG00000106617.14	540.853359853542	370.936357302286	557.06966265534	705.285932231185	819.43096046207	1368.98881305687	357.724993181193	939.337939098508	821.39391738358	267.33145377	746.552627323001	192.076595692084	307.277375609386	207.780569208547	474.212998113641	276.755540804841	979.391234820378	496.190053923214	913.760107365157	426.100608973728	613.959890863483	696.989765537162	690.116516594709	594.413088993432	344.408010537716	535.855039447271	1129.21422113123	1258.41875274545	901.673260152445	906.885443725371	1132.2021438174	383.808588101647	1384.73408589912	861.610875256322	738.808145072491	902.546779993935	548.780430900916	1219.26515246401	1127.18186370546	775.710800404011	1492.57845896299	1105.71647805143	277.445061873629	680.608729391723	1068.06028132333	522.163532198348	559.033772455307	351.305950450947	566.69581334031	589.681080722831	801.999700090552	1090.49141313126	1279.34121724745	569.631570133172	481.558010087126	928.000036780576	865.420892674902	808.536715534187	937.276202225361	1046.84408147087	1198.82024552917	570.739222185764	977.369006132128	698.514680250408	2075.80961364195	579.18689258254	537.169348312208	639.663315245232
ENSG00000106624.11	166	89	122	142	99	201	108	99	142	95	104	67	67	31	209	60	145	137	112	92	91	357	204	223	68	87	151	243	252	126	211	114	306	152	170	205	121	162	205	222	303	234	90	212	415	100	169	114	104	162	128	130	231	126	92	221	215	194	239	1192	442	237	175	276	481	216	134	143
ENSG00000106628.10	436	219	301	345	335	481	310	349	489	183	367	201	370	100	633	197	411	320	359	295	216	459	485	575	284	245	668	661	586	398	721	275	837	517	396	686	473	545	655	913	795	759	256	427	937	299	304	342	395	428	495	595	547	360	333	527	576	506	576	841	1070	549	557	566	1000	423	280	547
ENSG00000106631.8	0	1	0	0	0	0	0	1	0	0	0	0	0	0	0	0	0	0	0	0	0	0	0	0	0	0	0	0	0	1	0	0	0	0	0	0	0	0	0	0	0	1	0	0	1	0	5	0	0	0	2	0	0	0	0	0	0	0	0	0	2	0	0	0	0	0	0	0
ENSG00000106633.17	4	5	5.07186251306049	5	2.02332912131259	3	3	2	9.10566970416354	1	4.09281535097588	4	4	9.02643715984036	10.0562268867057	3	11.0653572606507	3	8	1	3	1	9.11793893343554	7.188877033461	3	0	7	1	9	0	5	1	3.01959187741659	6.15771992954674	0	4	4	7.0987102223371	1.03729628758363	3	3	27.0970724204489	0	0	12	4	7	3	8	2	12.0056694289383	10	6.03254804915843	7	4	10.0411060722354	4.14839977646916	8.08828142810473	7	9.08231319243338	7	4	3.02001728307557	8.00853518964604	22.2256158440787	4.31360234282277	2.04542348226492	3.02389910016438
ENSG00000106635.8	698	400.038559022235	504.142225514457	595.180528947555	706.171902980092	839.793433038909	520.041793232121	580.790105329864	798.804934241477	299.197084404204	623.891909856487	289	437.525319769634	234.654978619492	677.579789073	351	732.560514371228	478.943693609036	714.46168218644	413.063385096271	491.787130424003	723.15306831085	768.594554373338	669.498547587911	331.798705535384	452.00320012463	1088.51897589853	1078.43809379359	735.271336598587	685.501024663222	1084.42077005287	376.631053216826	1175.02618244126	942	596.681701212793	1033.09786853497	652.890931458306	1235.4761347419	1209.34575002155	1005.16251280626	1021.96789484579	1021.61154828423	381.21963714694	628.001316954465	1161.92115330673	535	349	494	536	721	811.602629951228	815.000312630767	1096.66734200223	613.447149503978	458.923506178512	843.462051784032	871.133423691682	843.830094136062	825.299172502258	964.310433475136	1424.5223657633	750.002055621934	913.023495103395	710.514596606349	1535.69583127779	669.321793390714	517	742.403657922805
ENSG00000106636.8	1392	705	1054	1233	1722	1874	1145	1170	1848	704	1768	474	1110	734	1429	581	1776	1006	1350	907	1125	1475	1399	1167	777	901	2110	2291	1481	1581	2168	882	2204	1500	1229	2053	1303	2669	2148	1956	2331	2021	581	1311	2146	1066	691	778	967	1173	1969	1795	2160	1300	977	1719	1578	1431	1583	1986	2294	1192	1966	1279	3225	1285	929	1403
ENSG00000106638.17	317.635484695701	170.957594316277	250.179259829093	291.975185522271	304.244542054522	511.440053745245	278.818944757573	287.697711020954	413.731872134673	154.204618639803	273.088123388312	150.0626774037	242.698581206186	100.481931224784	352.723442835134	130.489523016685	311.673215402372	185.896866294492	337.916103989357	198.521728037614	211.196667183942	328.070700969918	351.392240954051	329.21300692069	166.61799190199	186.87119592755	520.307344457382	573.987631629782	329.821134092141	300.561287837671	531.164715522876	209.907804085523	655.141435108213	481.603586062426	313.470933174806	452.600419191543	289.300949683896	541.74362269938	533.31041455761	442.320815168747	616.469422911654	524.719401560253	143.521771791335	377.084008493497	585.882315714206	307.478123714625	179.016798916538	209.631301510713	230.31181450639	283.737026438907	384.544274683485	402.527402647485	509.418483005558	247.813020853983	228.768983968416	426.845297740666	431.551266658426	365.007571179612	405.689986781228	469.60388302475	686.376604601224	281.928188201307	376.65497553984	375.692009755334	745.611198764121	251.62209101808	208.683690136764	368.993148060215
ENSG00000106648.14	1.17078023291776	0	0	0	0	3.49032555801994	0	0	0.665609390691793	0	1.08840055651615	0	0	0	6.88427293007261	2.1489458163061	0	0.820524246325957	0	1.07451733867322	0	0	2.36478213739546	3.13055097623413	1	0	7.64971599807923	0	4.59673471398656	2.15714025320275	0.0836271072867168	3.2117028552028	1.04847738044394	0	0	2.173323750363	0	3.12784093176878	0	0	0	5.58660510075446	2.27422310585125	0	3.14178230191819	0	0	0	0	0	0	0	0	0	1.07942511696071	1.038140086267	0	0	1.03679327826483	0	2.3775880056454	0	4.09911407796581	0	0	14.0907517157603	0	8.89325834376306
ENSG00000106665.15	226.511868992628	132.855724642971	254.310581110277	350.046672122689	321.891202916032	369.910451683394	246.028691613927	272	320.042129126435	269.342552216153	444.198666651014	178	301.602853287583	166.399284366121	302.202988701843	172	323.130211476551	170	286.461165130088	244.069556729272	273.066840468696	443.186382265191	452.701526127034	402.146214501393	181.19617688948	206.008849865866	410	425.960955346738	443	351.841989502366	570.524434764945	281.384618631889	569.141882232854	334.254153669734	205	289.883809770923	326.762385853927	523.591999505781	279.345004972803	421.141801635633	438.068730666541	429.078168633226	178.942317620693	441.737646852611	669.44489853946	288.221285846359	109	123	259	185.300920119103	444.381549797312	420	437.449307140879	235	346.816956710115	365.189163281038	291.255329786005	237.5124927154	434.44854382488	715.119029091957	564.529388901	290.231380546531	459	285.048303058991	1010.11500557786	305	208.879696071716	310.492051793623
ENSG00000106682.14	4141.39991472569	2364	2996	4519.66240822154	4897.5327463755	4988.43416684335	3695.97964144774	4003.06665230428	5859.46897521649	2183.34432850361	5106.75252857458	1511.3082350745	2991.81738409688	1632.09611059583	4119.58298418522	1872.44978158593	4869.52605137398	3030.55225334446	4643.94902262782	2845	3840	4897	4574.18385280294	4431.96112512686	2799.69400075201	2963.49712624201	6999.9907582197	7651.63760865609	4650.43403746901	4966.95224052714	8162.12522654155	2838.76841735521	8252.13483425815	5600.94221630874	3800.54497059084	6527.24684382459	3896.00156963827	8294.6718137944	5733.59227474888	6469.1039910678	6476.09221683006	6576.921846963	1404	4224.39855574601	7779.52319674189	3872.09250107879	2941	3300.9988404855	3223.1893163906	3305	5658.13743150742	6025.87748777234	7644.95568991234	4035.41578176395	3123.16875811591	5316.98593291965	4887.98466161582	4251.89194851468	5447.95150075086	6091.95467716469	8173.90243156719	3934.64806505186	6580.29661989001	4046.89769018586	11260.3441869163	3754.49156906445	3358.12164577104	4458.94735857031
ENSG00000106683.15	546.76320341809	514.172194003403	654.244357938907	1058.38558208884	1510.45377173835	881.058886036144	1321.78228322672	828.390722019542	1004.44758274292	493.617176553837	1017.660119788	394.607751078145	887.129085534702	371.448237173135	1628.84425242887	430.574628333824	1108.87468250514	467.795287849313	916.87300691988	791.144793111763	867.115977036455	1034.12477932416	779.684395853547	991.27241850612	968.287175134242	534.985938751641	1186.08697143652	1769.70808992955	965.330215789333	1055.9110575607	1951.78251738887	784.913201825096	1688.54212523401	1019.22121734218	652.784330273991	1241.08626152908	792.993045723021	1574.12177322378	1227.4331983652	1672.25783653554	1077.47583940147	1723.62527865319	466.218583845036	1211.48026271307	1617.21977104526	816.548596041687	604.937550615304	608.309270601301	758.994522381514	387.352594172119	1643.42265164922	988.356150891631	1920.78327991109	1174.85898608456	790.096542813946	1011.59633663441	877.354270283687	619.488455228898	1244.05094151561	1366.86716904295	1588.74643194579	1135.66638878583	1750.89154516519	782.509097204096	2526.49749997676	1131.71062668593	795.865760465039	803.786538542038
ENSG00000106686.16	19.3572463366305	20.7382514050235	11.446032715485	11.137284852942	15.348130663948	48.8338182372391	17.0952759305483	28.1179556287858	20.5260330368623	3.05435434272139	15.5426464159779	12.4814866999864	23.771356282249	38.9221467704704	21.6461289708026	1.06626373676565	27.9391962520822	7.77167521187674	27.4071053699598	16.6689488647276	9.08346285365951	16.2866436301393	38.1394220164974	25.4672154064337	16.4504466615434	30.8662322766546	68.522588756133	51.0872827056281	25.0513384844142	24.3134146563927	33.1454843899588	24.6501223974188	46.7501653059844	32.6873146056825	26.174237670806	46.9435602840194	16.1006434241702	41.5439721034322	46.4055601295776	10.7879538177604	58.7102329444717	119.911571420889	40.3657689107632	17.3720042807694	26.6015468457946	5.30875563927381	10.8539652651096	4	7	16.4522562447577	29.8432321372711	88.4037927677189	38.4653522057486	31.9930784128696	19.6101134215824	39.6777776640359	40.3208448495206	32.6895383761676	32.0840406649635	30.4445137235132	97.3100360996056	29.5255509160427	17.19567215385	18.2739625246747	52.7724437721396	1	12.4571475937057	39.1299192270262
ENSG00000106688.12	0	0	2	1	0	6	5	3	1	1	0	0	0	6	1	0	6	2	3	0	4	0	2	0	0	0	2	2	1	3	2	3	1	3	0	4	0	1	2	0	3	7	0	5	1	0	0	0	9	2	2	6	5	3	0	0	4	0	1	0	9	2	0	1	11	0	0	4
ENSG00000106689.11	0	1	0	0	0	0	0	2	0	0	0	0	2	12	1	2	0	0	0	1	2	6	2	0	0	0	0	1	0	0	0	1	0	0	0	0	0	0	0	0	0	19	5	0	1	5	0	0	0	0	0	0	0	1	0	0	1	0	0	3	13	11	1	0	1	0	0	17
ENSG00000106692.14	103.74765999601	128.208123001348	150.25864444348	137.159176728678	233.934085536334	297.336829568093	111.136021219865	204.372492191796	244.141305373601	52.2153883070248	94.7574395986412	63.4261987123577	33.7065463277829	46.6885528095887	158.210299110463	49.3911335438002	238.494907819481	166.791694032617	250.265807636955	99.5496172387818	106.0071434295	136.85494033208	228.678701498545	156.064688583619	69.1518433451249	132.979499064001	368.97745033402	296.915583617151	275.286956696407	235.114313901251	367.647449237561	98.8051020660176	405.91034976024	295.276232439465	114.073600427248	335.397352069557	178.869251213755	217.982811347047	422.759472779158	144.94172419083	481.138727795455	261.112033255294	71.6352258237895	164.032717492908	282.591611514443	61.8005718779949	155.397886182462	109.004430797823	144.125723542493	159.019340266705	178.898875045901	262.110162388466	370.125101833049	200.250533311169	115.132023473331	217.382548613463	325.791752176788	267.891500412842	261.436240619088	339.553204939737	353.328357034279	77.8342610567341	162.362579404437	237.150902376395	334.466556717385	120.20590953878	120.089156982316	154.407074630372
ENSG00000106701.12	40	22.5392712790665	43.9582344246998	54.5988972377009	69.3313235422569	73.5588809209399	25.365586156005	75.9007027415886	51.1754306270907	15.5350324238461	43.0544106634122	21	26.5628184197442	13.5985867888426	56.8001700791532	14.0898618890635	105.325045574805	62	125.685378386855	32.7917692892104	45.1683123987284	116.267924383772	69.0216038424308	54.5534311930369	22.9065730753762	66.7193652513095	139.39873752472	144.749499867939	59.1299496507023	81.9230523043319	84.2936291465512	30.2027278550671	157.796563137692	89	51.8184106700433	72.1204285622921	62.1966443036771	90.8111147209974	168.400160174756	60.492687678887	92.9055742161933	115.837331693927	23.3400767761277	62.1098929833924	88.6017898898344	28.5670332557639	73.1707255506934	22	68	91	56.6360051219504	122.704924545349	175.013888380134	50.7720813533528	30.2592112323062	59.3801814737454	154.614524160177	79.5967113041905	122.756198778118	265.946947842969	89.3645026737913	34.0177073174086	65.7726742737375	81.1477414756511	92.5392156223154	54	68	52.7539372956614
ENSG00000106714.17	458.666353070038	576.226376127063	442.722033919603	522.263824933898	837.531998904076	913.105263004348	46.1218202401926	349.219311105762	558.358834739461	123.025638048567	193.942166601218	54.0389255228741	112.207741655737	934.710629908297	453.760978795488	149.990435106253	911.190898263417	403.285348376921	291.665342584799	612.061888971591	728.957646311672	343.334629390791	1045.56604560044	337.191479984728	72.4544836049645	695.723632316858	1985.86052414127	1209.06648328574	206.530001625681	520.757079644292	243.448969026343	161.220969129062	523.871538327155	105.152721077267	230.530743331353	1200.07248680937	195.440771683168	319.389899614594	374.781944826839	155.50589709075	1720.19334202635	464.363899488313	36.2247100281688	242.400723111404	513.801792279025	165.098381332178	32.6459924209344	257.779942235309	266.931666713234	125.104639612527	2204.06183399028	2035.20314003769	1483.81323568509	126.52607106195	210.195171391679	1110.57882124122	277.208438111677	388.505040990138	232.603082884737	505.785163390584	215.196826039638	65.6854465792625	922.090906959232	136.097805166451	2572.42632655124	489.224228370924	257.779538282407	463.727835984819
ENSG00000106723.17	286.733137472379	166.054198516157	321	402.024985833613	302	605.572089876119	181	411.028266798226	445.260621743279	144.145954232397	356.041585585962	130.012903550295	97.2321053577971	54.1342408871364	236.075903476752	144.05879117606	404.003288635347	281.027223905248	485.284969703458	241.015507523325	233.073970284674	491.041542709417	374.079167087425	394	146	290.020356295871	510.16116755392	799.183451554335	477.015164753394	422.161326471271	643.156338416318	204	873.218077740758	673	305.023592506872	582.031021532124	330	545.096045347309	615.015804934946	270	784.001722118718	665.931315554117	118.197349926997	322.027863159261	685.020486247913	202	356.963552086983	219.153211497449	398.001892374296	383	375	557.174398213493	883.07034945189	323.017298285249	270.062453643499	492	581.160401394452	457.311200219312	568.029635977451	1414.13955065841	780.515570048969	234	509.046600927556	357	1032.04116043814	250	294.028405867274	416
ENSG00000106733.21	426.427714585776	190	264	278.001683482908	476	460.11300008256	161.285052984024	233.213497802128	582.409958680449	105.327812127408	258	152.801377057945	179	167	373.387261208946	143	455.638896925998	268.287538505421	493	203.249704942465	285	464.215046717102	314.176170457029	320	215	260	564.031164467981	842.434850760568	602.28297741133	326.544590187046	659	182	791.21352778088	554.003134422201	288.619381741255	597.164071080777	358	562.415985540437	1027.51987709489	453.947666400928	591	647.002596499955	140.292289644603	291.08100593282	557.001642409377	232.589424248911	169	196.722260382309	178	496	569	408.671871420473	823.715635953781	378	202	465.274415085647	704	490.353534045175	518.169818293641	785.117788327649	768.464401777664	255.419327985509	398	425.5474772744	712.204375709204	245.490893530007	239.21824379438	257.484920474045
ENSG00000106771.13	712.0873881229	347.017207951741	617.842292579762	701.847063226012	637.668538359937	1169.59453074745	349.251005687306	757.146700890754	816.016508356517	307.078530008778	560.235795811477	290.893669822274	350.210914324718	136.482587904516	743.764214397282	414.405202678229	812.211448288302	572.498767757454	1015.11704855672	515.482079873267	539.212423518187	858.884442137606	984.608230899134	850.846784494194	335.450672008894	463.850487834766	1259.69724299366	1355.83281848758	858.101399743643	717.694399778001	1316.27309115542	440.800896997705	1709.5302674954	1079.43585465507	697.324971819222	1169.81978522623	753.484106237438	1014.23703409408	1411.25185363929	745.302864750427	1728.05995094204	1264.35572558418	387.518733519337	583.867949582336	1614.09400105135	389.50003711967	463.666053200268	451.005549975422	706.306430393311	867.547523716916	699.953305478332	1046.44674221408	1414.53984540114	686.274829156949	494.202755322452	837.554530035875	1323.36310960917	915.368938280182	1505.78839408947	1474.5363552924	1765.09296645872	528.172462083156	915.05222475499	832.028701661496	1937.49278854512	665.172567407301	658.184382526299	758.220252209185
ENSG00000106772.18	27.6328981506112	22	35.5422268385793	107.915216583689	272.37135331755	30	12	20.5693880775068	27.431181255182	5.22782721199318	17	24	50.8751540356652	33	10	15.2464929859719	30	20.0581162323806	29.6179529840859	10.2811105997054	132.848922471861	17	25	11	23.1648763932552	66.0934492941601	185.702024012442	21.2917164504682	27	22.8626911919267	50.2526383345553	46.9020170125286	28.658141207844	82.46589876798	56	31.6396362349135	17	21	177.712839479566	55.6094336673523	40	69.6797101688852	15	21.2104208416834	79.0043663291219	8	14	18	14	29.8615246240718	41	93.7220253713031	60.7763461914432	15	30.7607795588318	26.5055045759983	33.9811329274441	64.3317175102237	34	29.8456707693741	54.496939694596	46.2096255547908	44	14	214.509486848825	18	62.1772075660481	23
ENSG00000106780.9	6695.13160174465	4329.32306886974	6083.17132210233	8838.69846271098	8265.50257582742	12713.4795569022	4543.50594028168	5659.0136554993	12061.3454644411	3764.6569487862	11854.8346925698	1208.46063345509	2146.97749027418	5618.13112601338	5227.33803723541	2442.43694305408	8973.36096072639	5680.80593003616	8643.30915482041	4369.77279365744	10558.6759469704	7384.21451368891	6556.85221902824	4766.15988067452	3545.88576311048	4522.80400138122	12965.4763867101	11206.6342534275	5349.88204491733	9455.19979413981	10083.3830657571	4149.04646432814	9215.25913060674	3600.70058890254	5589.72212482016	9746.62042145556	3979.64396348337	13778.1866881071	5274.65368281493	4768.61472259446	12453.8755308881	11154.6092268788	1296.45841952716	5231.66749631538	7609.07226951254	4626.44801735711	3841.2164841395	2075.24133862171	3129.57616372108	3283.00519795609	14406.2473189186	11117.9903987325	11953.3334437664	5367.54043479744	5873.04310377436	8449.71156271072	4282.97353048864	7247.56810296849	7314.67332918439	5611.40192092004	7554.54657774186	3412.92529132969	12110.4081149827	3217.94165407673	21305.5167461129	4669.55857605346	4505.78670773449	5387.48416991979
ENSG00000106785.15	1432.37195937354	1050.94952537357	1117.74811649107	1354.56836801923	1593.96277435316	3607.50678526836	1287.10256510187	2597.90293594323	1951.97973540362	695.081333236131	1322.40069290234	664.617761689159	737.203602608152	415.966397101605	1558.09244343017	610.910975239183	1743.34168763725	1102.13323213721	1751.45466066882	1222.91420633447	959.143974120199	1262.05784518555	1649.96409619802	2034.25561544392	772.945847204022	876.063729846894	2065.36688597622	2923.33062148441	1677.66039713322	1960.34205465509	2956.25843861068	1001.90390658236	3250.16507847285	1994.99436202117	1342.95808872396	2228.61954498969	1503.13136746444	2252.70185598287	2657.92184917104	1978.11440973486	3039.00400211734	2736.2128928642	512.515725269601	1905.36421417685	3062.30102552158	999.650023046924	1254.14061304027	974.644178218842	1330.01288191615	1241.16995525085	2010.68781295644	1688.67069388627	2754.01680979554	1215.82472585197	1080.76229652418	2245.35059758976	2305.43546343422	1862.91685439041	2435.66240069271	1393.62436222949	2885.83703673923	1283.43111407651	2029.01512525855	1735.46225874641	3739.41221387036	1834.83509688948	1165.16614606153	1358.48965049196
ENSG00000106789.13	342.627083689694	278.8729822874	236.005935355346	401.666020247767	363.232665781328	313.314283858162	252.342401776787	270.065706460973	436.480609282108	126.13064501497	227.754098439944	125.152099970649	226.979453788946	150.943972717051	273.873411792845	225.223480430525	367.166682573402	273.439425612467	289.043497198737	220.220839981249	264.709701057812	267.113249039511	394.707899754247	478.01187997822	149.544735798312	143.099278329559	510.342513537063	545.769271480215	345.463156790331	382.389878583703	740.424925542882	257.453710497298	581.136119441421	312.625736335945	262.87119836725	436.603651081773	548.508700465434	370.972538094907	495.915174510632	457.894985401729	432.892215312317	597.913292170689	205.415689875531	389.335388625387	588.700373971821	251.311948916913	224.355776090419	164.165574737127	229.75567212429	295.660312168765	439.739862456337	400.660018961579	493.220096159062	187.535164050525	256.20308364366	500.426247910027	478.676392012307	362.681617995777	378.276026475368	298.282985721466	924.310020106605	232.697041205963	469.240681138758	259.633768819181	650.317931861858	320.449938615062	240.018872436662	316.65852022103
ENSG00000106799.13	1502	610	1127	1888	1739	2728	653	1344	2005	606	1758	381	382	554	1051	512	2483	1371	2346	785	1615	1384	1378	1142	472	1105	2335	3107	1667	1635	2513	698	2769	1487	1398	2418	1276	2859	2458	894	2587	2058	378	948	2214	668	1024	403	906	1449	2317	2112	3749	1280	1016	1614	2242	1901	1927	2032	2320	771	2445	1216	3686	975	967	1056
ENSG00000106803.10	702	278	460	575	957	716	557	541	916	307	764	274	562	250	730	297	961	592	883	403	542	847	677	522	380	539	1090	1001	666	737	1111	419	1016	1069	733	929	620	1424	1553	1111	905	1019	300	648	1098	670	396	521	430	1002	949	813	1150	702	367	1002	959	716	926	922	1105	841	903	556	1392	570	435	802
ENSG00000106804.7	47	37	53	49.211880018881	71.057515259189	95.1831413290301	26	54	71.0235060466979	24	61.0275379299631	23.0609354190928	22.8501117654277	22.0216510558448	66	24	78.0171082407549	35	95	44.1611052368708	30	54.0708211571706	80.8737791308834	51	35	50.1175732087224	87.0341449910326	118	60	72	84.1164804329988	38.6912006092342	159.095796987849	125.443739146598	51	100	60.1587846573994	112.262057520594	85.0296891363811	47	106.292693220381	130.970806685893	24.2170798410205	53.7700290801278	102.602033744318	12	32	28	41	67	60.0796419729901	87	128	56.1156166837543	31	37.0185849378591	79	55.0524578852789	123.040228458808	106.425076628415	120.651804896271	40.2377662536363	65	81	131.095364485152	15.2970465791114	58	25
ENSG00000106809.11	2	1	3	2	0	5	2	1	5	0	0	0	2	1	4	0	5	5	3	1	1	2	3	1	3	0	2	2	1	1	3	0	10	4	0	5	2	7	8	0	2	10	3	6	7	0	0	0	0	2	2	0	5	1	2	2	6	2	1	4	2	0	3	4	10	10	5	1
ENSG00000106819.13	0	0	0	1	0	1.00380760856136	2	1.25711411580022	0	0	0	0	1	4	1	0	1.00800592605013	1	0	0	2	1	3	0	0	0	0	0	0	0	0	2.00953429647004	2	0	0	0	0	0	0	0	0	11.0138241938794	2.06160558069484	4	1	0	0	0	0	0	0	0	0	0	0	0	0	0	1	1.00304751723764	7.16221751424019	3	0	0	0	0	0	0
ENSG00000106823.12	2	1	0	1	3	2	0	0	2	0	1	2	1	3	0	1	4	0	1	0	0	0	2	1	0	0	0	0	4	1	2	2	5	1	6	1	3	0	0	0	2	12	1	1	2	0	0	2	0	3	2	0	0	1	1	1	0	2	1	1	7	2	0	0	6	0	0	2
ENSG00000106829.19	1564.8146957648	1047.92985308663	1560.70328620659	2018.65402222228	1535.97448020601	3323.54598133343	1250.71222307733	1786.05766612312	2360.46307280813	943.521065399334	2493.08933465088	380.496105540754	804.731186452211	749.713089823687	1217.67687168169	608.972546289458	2155.76156929889	1387.11703706856	1626.46418508614	1349.95906553025	1901.30309404447	1620.5417645476	1735.29918274261	1498.63456419963	854.260194527445	1090.81573835949	2309.04440000281	2874.37232542255	1844.40291930209	1844.91512151276	3014.44738678828	1091.29531145019	2721.79407563696	1282.33399500857	1273.45126614834	2424.7587677956	1220.45162532482	2828.88928725734	1552.45498949451	1734.38822461606	3171.13743114228	2658.76818261542	417.032693301237	1404.20465539914	2497.91586450477	1056.6698897864	1037.15202512054	908.948095568618	1014.93815698881	914.471259300117	2716.15869565527	2175.73074564265	2926.07538799914	1187.74849715726	1359.16783372648	1977.80822542813	1393.25390293101	1650.71083740124	1796.16458700294	1629.71608440824	2747.53086543328	1212.8915171811	3021.31696391549	1105.60604017238	4913.11762573789	1408.6974117208	1163.04498660227	1668.46545991677
ENSG00000106852.15	0	1	1	0	0	3	0	0	0	0	1	0	0	3	0	1	0	1	0	0	3	0	1	0	0	1	0	0	0	0	0	0	0	0	0	0	0	0	0	0	0	10	0	2	0	1	0	0	0	0	0	0	0	0	0	0	0	0	0	0	7	8	0	0	1	0	0	0
ENSG00000106853.20	27.2329167969133	31.3000262304179	11.8428297032502	16.195747625701	32.8942785412997	26.8410310847182	18.0502584011917	17.7107380627296	14.8745577221993	5.06527689108303	15.2321805283099	6	45.47816671817	47.4889179219991	27.9933873728137	11.0913591267535	22.0431906613475	8.85506232006732	23.5947766413972	12.0878387426582	8.0874592233418	20.2106649446926	30.2006788210356	16.0139481493262	11.1468599805139	7	29.0315816604035	28.280060677857	18.7962281867808	22.071605799902	14.0736200185113	13.447508938896	41.4094814455563	3.00503161835944	12.6547998573926	19.0388305036201	10.315068388381	29.7863355835341	30.9977114936552	36.6288455364227	24.3626454486548	127.230713365728	27.7899139729096	22.7146389972916	23.6126538364318	0	2.35801132203842	4.00718933391307	14.5682026015811	10.988680360815	16.1215944079707	31.0247021645545	9.30857607208997	10.4413922537498	9.57170083512556	26.5653960352282	17.4274226476571	17.1911687241546	24.7501705600943	33.2597055362026	81.8184113224259	34.8183146572742	21.4488100074401	14.6450729471508	31.8466082014418	4	9.22611173534881	37.16396901846
ENSG00000106868.16	338	272	347	391	512	646	391	528	716	227	526	187	434	186	340	222	456	328	707	282	292	509	492	600	205	274	694	958	627	588	1068	387	948	752	325	627	540	741	528	777	564	920	184	533	680	402	310	357	427	206	667	595	838	404	444	664	551	477	885	400	931	462	609	447	1365	514	287	390
ENSG00000106927.12	0	0	0	0	0	1	0	0	0	0	0	0	0	2	1	0	0	0	0	0	0	0	1	0	0	0	1	0	0	0	0	1	0	0	1	0	0	0	0	0	0	4	0	0	0	0	0	0	0	0	0	0	3	0	0	0	0	0	0	0	4	0	0	0	0	0	0	0
ENSG00000106948.16	11279.3739735471	8811.07699898574	10602.7105487194	12692.9088877675	13214.2252371261	18654.3194606526	9794.84529553079	12532.3198453577	18759.1174252649	7936.68854042366	18892.6254247188	4967.17476677742	9039.96460061372	6772.19389196386	13779.095001259	5649.35998125098	13635.8378500454	10083.5281330925	11024.6359355704	10566.1681759827	9826.8257489676	12160.3055566087	15065.3668752814	14123.5150696357	7543.7679704397	7681.0026594626	20220.4408451042	19117.1324861771	12957.8413613845	14408.5285681533	23580.4621379342	9441.13618189772	22223.3699772952	13025.1061010304	10028.8534588031	18678.957439074	12428.2350927694	23691.6582033168	13813.203807383	18156.1851237762	23681.659748011	20291.2832369146	4039.02142476764	14941.804563783	20706.9782554366	10348.4116839589	7507.4466959731	7497.99032853891	10536.9856904049	6749.23128967542	19957.6487755799	16662.9605770318	18598.5055727582	9666.68423739542	10596.1229729706	15168.5823324089	12360.4730143477	13210.9368494752	15195.358303605	13881.9211985621	22300.2942582863	9321.43837387103	19005.3548749263	10146.5971595259	34583.2707022181	15255.3117379904	8713.91094122363	13658.6618250623
ENSG00000106952.7	406	261	278	338	497	611	235	336	645	136	580	130	168	137	534	142	533	309	589	231	319	485	476	346	172	221	659	595	359	366	676	202	791	579	291	786	400	907	914	475	854	718	107	220	555	205	320	124	227	523	1019	446	640	365	225	452	427	595	577	447	705	252	551	287	638	241	363	340
ENSG00000106976.20	54.0359736145497	24.4543053228598	20.1087115547425	38.6655557489087	31.5340397626895	38.2889016967666	45.7154079814347	35.235724121469	44.7092291107242	37.9282942212831	46.3391454511177	29.002114175902	36.2109446617398	36.3608153416166	39.8109013022348	26.0967337436712	44.5778852260701	23.4096307459265	54.0367670095168	28.0938219771454	27.5288461002161	25.2911544199154	48.9572313419367	55.2293042645814	22.2591235309587	40.2726108513785	93.2368298173397	40.6942025800395	69.4726055121134	22.2935198744678	47.2231898374622	43.6953088964013	67.1505873352545	34.1629855574851	37.6521951929124	43.203656639565	37.6686640115615	33.2529988206829	55.7863727933356	58.4698433922762	77.2063037724655	122.971860972263	28.6994375797987	68.4453942687928	63.8023707418974	30.4939659500916	23.0783727880798	19.1741882951441	31.7315983390539	47.041176159706	76.821039799598	79.9782700636734	49.6889840599337	21	27.419999265645	42.694955556016	43.6249833448754	32.9514024334691	77.3128064516877	55.0718332641278	106.207720010423	36.9959708755671	34.1834903912781	33.4063690982927	110.180144594452	56.9893005590623	22.7875303189439	42.4339275074827
ENSG00000106991.13	292.960241763097	226.463782147259	231.671923387681	363.84091543756	333.787886102032	410.290029945091	235.775196611845	295.211950729998	373.43906346632	196.536424160001	526.920733195138	142.531248198957	307.442043211258	61.3532663737298	384.556343144785	159	315.584402652892	187.904214577392	381.551993520456	234.652336707536	242	398.750296118111	527.740088071872	579.32284227951	187.124786434218	290.161239007619	458.771387108724	557.820164813069	382.653709029974	348.044713729144	683.508694480789	318.625635221783	710.295577340575	293.542669667977	274.299332516145	467.031815369337	298.958940628954	662.844437125424	379.452329281711	698.321259220702	584.86003733041	677.558290177092	235.2695163092	449.03272938278	853.483261553634	398	336.769030985988	312	244.651879089426	212.499263131129	327.659408192795	359.069931729684	450.722160233121	231.214049339412	391.516089208502	549.693659023	427.795902778664	293.106594507394	664.666486891255	478.542027977193	754.94449405907	323.452547550831	422.725727690229	377.666016765774	1400.51321540406	264.29266680672	292.086295638002	461.173876942751
ENSG00000106992.19	305.966934192804	206.206439251436	334.529313153916	265.469811046842	523.300792429159	326.711080430919	487.082187279622	425.804778491965	522.918118377967	563.653225489965	353.211078773336	781.15010088664	431.219648733146	140.189610673422	624.107550263287	774.879353621425	291.04601805981	449.711654462786	483.088432857295	594.596234022086	300.819395176983	315.813918409562	543.18929953512	610.955833127362	486.591563075332	643.850843105758	633.204116169808	404.081676165125	463.425152007236	503.802308300633	604.428909017699	898.161064254434	602.945046426821	881.402378685363	527.427541754852	652.162531480617	1103.2632374915	661.255742306177	821.360098384757	691.121264029992	500.083238239067	555.520004037321	875.082829156622	787.883702617991	664.206875564648	455.140990135342	208.588102270711	476.434194495428	552.604721424718	384.388072065016	447.29868922234	530.319873158295	379.666581017498	691.724407195318	449.245248245162	450.92699838304	646.555129927432	733.035985722134	819.175734439238	441.271896895296	857.922678796813	502.390857068035	520.136956300036	481.360867905832	1641.80649903745	1026.44567456075	229.049037285426	503.343559530612
ENSG00000106993.12	205	72	124	140	181	239	69	153	224	44	154	60	64	59	131	68	311	122	281	83	142	201	220	123	80	163	298	385	310	216	285	62	387	378	199	297	201	392	491	137	432	256	60	144	294	97	150	96	153	355	209	255	540	208	80	244	420	301	251	379	348	104	219	189	406	137	209	224
ENSG00000107014.9	1	6	4	3	3	1	0	2	3	0	6	0	0	1	8	1	14.7417923868911	4	11	1	2	7	14	4	2	0	5	12	6	3	4	7	10	23	13	11	4	12	24	5	27	13	1	1	13	0	0	0	6	7	7	2	23	16	3	13	6	13	10	6	31	3	5	10	6	3	6	5
ENSG00000107018.8	2	0	6	1	0	1	1	5	2	0	0	1	0	0	5	2	4.2582076131089	1	3	1	2	2	4	1	0	0	3	2	3	0	3	1	1	7	0	6	5	5	4	3	5	0	0	1	6	5	0	0	3	8	1	6	7	2	2	2	6	3	3	2	3	2	2	4	0	0	0	4
ENSG00000107020.10	106	39	85	75	124	106	81	82	200	37	90	78	75	33	173	49	145	108	138	43	100	159	141	67	73	96	200	264	170	134	192	76	195	305	97	194	129	195	310	145	188	269	69	89	148	72	56	84	84	215	150	147	222	154	51	130	202	190	149	225	225	130	120	62	211	83	108	170
ENSG00000107021.16	599.37139377715	352	489.138449768713	613.00412158861	626	800	525.830473768162	552.293082973573	758.187692254474	375	668.170280691754	237.279523565353	501	290.805480901742	691.21303956252	307	628.1613348185	418	531	464	449	663.283681301256	766	771	378	435	1006.76892384162	821	700	663.969713290168	1211.49163826251	443	1151.00414989131	676.004247829099	508	827	677	1112	810.54562446214	995	1065.18726988523	951.006518604011	273	647.264593166072	1279.98846365754	506.009408221304	348.19338334611	460.00538326237	523	426.807297680842	819	826	945.756877665297	498	521	755	806	630	791.805128958922	1015.70702440638	1297.42265482741	551	885.854394599255	700.427897666504	1873.18622536634	706.004850951488	412.003607556771	644
ENSG00000107036.12	452.335302315775	326.445999481713	498.646623550944	583.351830677052	670.06920304111	1044.31711625775	287	722.578106137037	787.278395054249	265.869748523272	835.870190501169	162.920621164389	141	173	373.685352512993	206.838531736761	732.213914716948	445.748226859056	723.192413082687	443.189110529687	551.471881242463	634.073317568269	703.546844475409	554.400721522517	263.550449061449	343.129351015131	981.564954574019	1271.87800569861	699.654426374613	770.510948602037	1142.36003589691	274	1280.35006353769	700.991561130866	415.97997137805	931.994259580101	541.028101356412	1091.08139303971	908.038497847892	400.858342845247	1352.11885370585	976.775217827829	143	577.343517997333	947.698083135346	376	479.738427134169	182	418	360.505885636268	828.504175232621	990.712735751531	1491.62419345941	505.771755457879	408.957534663972	813.989705455527	797.552082808566	709.124434437573	917.466532299176	1432.9366820195	961.341843576054	304.389193400227	874.091527962689	464.172661231097	1815.16292070621	511.20399097916	512.737923173239	553.5909276905
ENSG00000107077.18	611	387	494	645	558	977	417	739	768	335	640	312	287	144	536.137590199955	272	741	596	697	485	480	675	898	770	340	443	1089	1326	794	781	1253	377	1683	1141	563	1078	682	1064	1228	822	1415	1075	325	776	1381	518	529	469	622	628	841	1140	1472	637	467	801	1113	784	1031.0014779229	1298.00222741256	1484	431	984	836	1892	495	526	722
ENSG00000107099.15	5715.60554462296	5005.48284879119	6352.22192272672	7989.68714990076	6335.48379228806	13467.1834816922	4140.18432938692	8902.37164843131	10151.9128146349	4220.50834273191	9572.90529818734	1606.08578250652	3235.05414424431	3041.18683934728	4450.07023490339	2568.45137694643	8544.45945868951	5846.85848951925	6753.12959747804	5964.71762692387	6552.61745536792	7354.06187026118	10162.589257366	7228.18740831303	3903.1359035242	5858.60113796976	12804.2960322299	14573.2219895624	7975.35865415385	8122.45928989291	17466.1848618433	4704.83688203021	12954.1074219605	5553.2639203988	5137.15875774459	8567.50523633768	6715.53603479448	9933.38783170936	6467.75530423378	8993.9002202423	14278.977408576	12847.480801164	1883.47894461986	8004.15693555694	12117.2669440188	4672.46812551841	5055.34648572592	4099.57279998263	5142.19955166578	3032.17335301761	11007.03562283	12068.862904607	14850.155732527	4992.44583605927	6624.95216445778	9577.62011591915	5391.55625778434	6851.40595208188	8786.44941807503	9213.88908074508	15149.5370716037	4543.42951742528	12395.2550868424	4936.49299395003	28076.636732522	6903.64069271379	4309.83109134191	7634.62379766031
ENSG00000107104.18	94.563017758838	74.5344349466551	60.4131078190327	128.355356473365	51.9586259909243	264.466590834879	107.495010337558	137.895801896251	161.667953020498	26.631456118306	189.685275503174	40.4302753826331	59.3551710351116	81.6738914036447	148.08402201136	27.6729936033488	115.494628050879	186.391154611841	126.406901861186	48.8016543101699	95.6247075682783	345.726463600308	238.418481910614	284.145730708095	36.7666075236379	96.5748480614997	204.089317824451	155.781086613286	125.91491923817	85.1950601339305	254.620624570804	89.7354439068532	299.897373911626	178.034253882386	62.1664675418358	236.335160447043	89.5250023080176	262.480974546412	139.371367112047	97.7353873773756	316.274294316493	313.474371961831	70.0066340050359	105.885596132383	267.260804482098	168.70490215585	133.965360835083	208.360720920044	91.1611221476089	69.2777183658182	167.524891816434	181.02461459436	230.168094401111	45.7555156361908	113.26350347545	133.451371607075	420.032032604194	281.24368382702	150.940464905292	1119.94374255139	445.864431474119	99.2689197433644	148.805846995257	127.127373546971	351.540144167166	130.130041544136	129.894759697743	198.160114044418
ENSG00000107105.15	0	6.27050701421236	0	1	1.01380096913454	1.01492173924023	2.05470311806599	5.07144457771558	3.85224725313908	2	0	3.05812127671331	2	4.73478299529731	2.01113435353961	2	4.75437740703483	1.00935583163542	1.01903477336545	0	6.17774957966123	0	6.23633390259838	5.0501924759823	1.02861039146391	1	4.06117994679239	4.11524960835972	2.02260510252387	2.03787055640821	2.04950656472432	4.35523605589573	4.22055347525048	0	0	4.14298586523072	3.03001207229814	3.05579166999973	3.51781167942259	5.07713454514969	7.28853770294811	25.5980678726619	3	1.02917099857779	2.00962097741749	0	0	0	0	0	0	0	0	0	2.08992185191347	8.00517709306936	0	0	3.18407924659433	3.0490989744829	16.4892072109772	12.865606666104	4.06308608005827	9	0	0	0	11.0592834661092
ENSG00000107130.10	4	1	3	6	11	9	3	9	5	4	1	5	10	6	8	12	12	8	6	8	3	3	5	17	4	8	1	4	11	1	12	4	17	13	3	23	5	10	12	14	4	30	4	6	5	6	0	0	4	0	8	8	10	11	2	4	25	16	13	1	18	13	9	6	30	27	0	8
ENSG00000107140.16	588.521051697962	242.565251211011	331	450.244905513041	497	582.60933537413	410	446.629953134397	556.256008754582	252	454.105601798905	248	355.999999937725	167	636	236.999999997233	468.709800406865	311.565048433193	507.622597866518	379	299.779244588009	545.286659283699	500.878608030966	606.994341481302	280.900556615565	340	757.523854211601	870	482.021242744795	495	839.083987567092	313.86786086223	933.9599681876	693	433	752.777093637795	547.882438816393	899	812	664	841.600296545957	812.465004204457	229.823994117647	559	985.33922708314	365	358.13548522041	267	429.874434733534	492.168851153416	637.54884510116	665.347674751428	759	399	415.606729513222	551.246298780457	807	555.711235100327	689	990.864871110208	996.448301715517	408.881827666178	657.133870242404	540.971886628513	1426	674	322	477.57517065387
ENSG00000107147.13	14.0564837767115	15	4.02072300400785	9	4.04377914439903	22.4348793378375	20	18	9.0375144296013	1.02984577965614	6	14	14.1755308141039	15.1123132965689	21.0249107601756	7.01365150342279	15.0039472857872	7.01779514224364	9	9	7.01386248653199	8	9.01622719022629	29.1160382470272	10.0402617552306	9.00372428399786	27.0323922240901	26.0104192916577	6.02882300552403	4	23.1536476166136	10.0178578107457	13.077725928213	47	4.00991559553496	19.0574983657812	20	12.0526029204802	14.0545378493113	9	29.1630466503305	46.0868534057215	4	30.1613773195582	14	10.0111426274112	21	4	18	15	8.0836410527719	27.1754252768102	25	14.1892446225159	4.00193079793866	14	38	12.0019482449778	2.01543205184071	6	55.5112864069835	3	14.0084591148672	3.00223564157198	25.1634800116483	4	3	20
ENSG00000107159.13	0	1	0	0	0	0	0	0	0	0	0	0	0	0	0	0	0	0	1	0	0	0	0	0	0	0	0	0	0	0	0	0	0	2	0	0	0	0	0	0	0	5	0	2	2	0	0	0	0	0	1	0	0	1	0	1	0	1	0	0	4.53288244776022	0	0	0	0	0	0	0
ENSG00000107164.16	495	280	347	571	555	836	369	649	767	280	559	213	190	95	417	178	684	494	758	438	470	669	750	679	279	424	998	1199	752	726	1245	358	1331	876	441	963	664	913	949	568	1360	969	169	790	1176	455	500	299	608	422	675	898	1286	503	441	789	934	756	981	1093	1366	358	756	599	1686	567	442	576
ENSG00000107165.13	0	0	0	0	0	0	0	0	0	0	0	0	0	2	0	0	0	0	0	0	0	0	0	0	0	0	0	0	1	0	0	3	0	0	0	0	0	0	0	0	0	0	2	0	0	0	0	0	0	0	0	0	0	0	0	0	0	0	0	0	0	1	0	0	0	0	0	0
ENSG00000107175.12	404	177	269	310	350	558	302	308	467	178	338	163	294	136	429	185	360	251	293	220	275	419	369	368	226	256	583	515	448	354	590	251	679	467	333	598	338	747	608	539	521	560	230	377	633	344	204	207	286	436	471	512	562	321	259	424	493	393	448	506	763	391	440	363	905	419	259	402
ENSG00000107185.10	679.448831332912	458	478.492363407337	730.262043047489	739.122265873174	1111.51372342461	606.636729149023	691.279890634253	965.294862477018	391	800.823222066717	264.514879546528	413.597211271327	313	790	319.999999945378	772.902021507134	565.35944953965	729.445721755287	568.814517398835	526.303221730891	856.968585819827	781.905401137082	884.942056369076	366.726707665297	522.297484772535	1237.60994243201	1196.87219599092	802.926100554767	786	1460.02786920338	530.88161486321	1611.4951751542	802.528167989003	508.334247919179	1145.92551549657	796.976926424371	1197.71407660396	1014.39261209797	959.710098005693	1560.03257984661	1204.38882249773	205.262098428755	816.408446679263	1463.74826317721	518.465973216763	504.733417561592	453.434252466684	593.749939029264	464.829279848389	963	1006	994.306377992942	597.543999357163	604.298220752637	803.47520530638	901.955633110571	788.872137227165	877.632833169964	1272.96903227141	1413.78328131737	493.263427566294	1028.87965887555	758.06003494492	1975.26311013212	654.111055581611	519.726652813929	704.303358682737
ENSG00000107186.16	1	3	2	0	0	0	0	2	0	0	1	0	2	6	0	1	0	0	2	0	0	0	3	0	1	3	0	1	2	0	0	8	0	1	2	2	0	0	0	2	0	36	3	1	2	6	0	0	0	0	1	7	0	2	0	0	0	0	0	0	8	10	0	0	4	0	0	4
ENSG00000107187.17	0	1	0	0	2	0	0	0	0	0	0	0	0	1	0	0	0	0	0	0	0	0	0	0	0	0	0	0	0	0	0	0	0	2	1	0	0	0	0	0	0	9	0	0	2	0	0	0	0	0	0	0	0	0	0	0	0	0	0	0	4	1	0	0	5	0	0	0
ENSG00000107201.10	1031.98822089147	714.975326746701	1318.95156404543	983.994890134769	1482	7456.99801851262	1047.94557159603	3668.7675385247	1213.78277882273	428	1260.95473980638	290	365.163685167199	525.984950974119	839.554476873388	482	2121	1202	1309.95800047864	667	1088.84533409097	1249.99162823055	851.17689769614	1154.96966431451	821	684	1399.95078497404	2417.71345917118	1852.70343284193	1348	1678.71642699103	802.392546215618	2490.86111088047	944	1316.44056711164	1433.16630705292	872.99102714966	2093.99512897482	1509.94934640454	941.903800569905	2832.68403584003	1957.93295884089	263	874.878562731837	1315.18097370653	821.964192680358	1494	485	692	863	1905.9912678549	1266.8322292177	2562.9124972674	1106.99523203093	880.845289709368	1803.99899109458	1224.98727890871	1756.91451523334	1474.76206830231	1392.55952755424	1339.14650828683	1218	2224.99680919644	1132	3197.82185054003	877.916466003845	956	527.2496506314
ENSG00000107223.13	2280	1216	1499	1916	2645	2484	1992	1659	2665	1219	2103	1090	2303	782	3196	1161	2293	1560	2181	1486	1359	2361	2270	2287	1330	1480	3641	3545	2596	2146	3260	1597	3559	3134	2025	3269	2122	3901	3824	4238	3417	3023	1863	2552	4213	2349	1371	1816	1673	2938	2772	2714	3229	1980	1480	2444	2701	2292	2666	2892	4634	2590	2758	2166	4891	2815	1468	2376
ENSG00000107242.19	275.419611668932	144.054078014184	261.261626308979	239.27615248227	243.007574159824	245.702564657562	146.243607682921	205.258107377245	269.871819045269	143.703457446808	245.64121314516	77.7355939716312	121.29896438721	87.6961436170213	145.729075827329	294.213289586303	304.342641843972	191.971882868549	273.393744605541	212.730645546291	264.117121890364	289.464116958759	251.262782319712	200.848847517731	116.333083659947	240.723041190168	409.96821977589	421.483648449173	320.920434397163	181.120115442831	327.936039059724	141.457495516985	323.934139430915	258.347644938762	198.945257092199	327.351212232602	287.354834264724	349.092152273959	250.072929511275	214.621623568441	270.707954887764	309.433164438786	89.3370697477826	214.086850260298	292.701698982587	158.392287234043	151.865700459507	109.113253546099	136.979957852741	201.214499430302	335.103058510638	324.739702542941	434.631940491515	177.490913120567	175.041946594766	215.679436632192	229.32095896346	255.813058818677	597.258278692231	434.33546251347	406.755958957542	167.392287234043	217.715037414689	151.041411799667	652.408745738862	339.415921735806	130.538685696334	198.36634868979
ENSG00000107249.23	3	9	1	5	1	17	3	3	3	5	10	1	10	31	2	4	2	16	6	2	10	7	21	2	2.31177156177156	13	15	13	18	11	8	9	21	3	8	6.98165137244489	9	10	6	7	20	31	1	11	14	6	4	4	10	4	38	19	13	1	8	10	4	8	10	10	34.360088435592	7	7	0	24	6	5	30
ENSG00000107262.23	2565.49116015773	2237.90270371333	2914.78850389786	2229.76291459126	5128.17842522651	3159.22420814252	4588.2887790062	5999.01108304435	5357.49921754111	3901.25488480384	3336.79477052973	7234.33475053786	3313.31642067482	1014.59912983242	3544.16088745716	6221.7759719518	3029.26829701178	3567.423586008	4305.36743385553	3522.81890509133	6406.11406949688	3560.56837198377	4602.00382713064	5295.43989411517	4514.94666567566	6428.57959727681	5774.52237095975	3938.44587623304	5267.01252888473	5632.32398767248	5837.92004686922	10039.2245488581	2553.58433147035	9102.4202352998	4679.54297717362	3997.99066820245	9474.48895065119	3542.27328204469	4781.47964443821	5174.05181945203	2608.28819294808	4849.33681746527	6148.31973345957	5405.23696161206	4080.53138449914	3411.8844890452	4045.42331158572	3367.45180572088	4950.01536137741	2562.32430969881	6460.38306177714	4295.50805663641	3585.90075803796	5950.84225096651	5585.39159176163	3239.36732031739	3759.04757649805	5171.51463611047	6983.43541950868	4270.80091858676	5658.46176766087	5014.04465013434	4716.51996791044	2489.2858899643	20611.599450708	5373.53030879284	2980.82417968699	3483.54673383176
ENSG00000107263.18	3485	2344	2958	5009	4016	5372	2765	3623	3596	2484	5665	1611	2125	1391	3402	1523	4783	3038	3529	2989	3921	4049	5435	4836	2360	2658	7395	6527	4081	3644	7695	2990	8662	4748	3228	5393	4119	8567	4743	4770	8367	4782	1395	4025	9034	2878	2333	2324	3345	2464	5061	6645	6506	3261	3366	5243	4408	4117	4873	6760	7527	2819	6576	4190	11897	3996	3421	4665
ENSG00000107281.10	634	46	359	333	637	416	534	209	247	77	283	232	268	225	929	157.716014094357	393	511	545	240	198	275	479	329	357	187	933	935	416	213	501	115	475	714.867593000223	437	1161	340	641.627720749636	1210	525	722	437	55	441	623	170	360	523	190	807	1024	586	1151	411	144	95	648.680512781689	905	602	340	631	251	408	336	701	359	290	500
ENSG00000107282.8	28.8034337942864	16.4871746928824	16.3689521581568	30.8598164378989	12	14.0321119519558	6	13.0006612093655	20.1566643337296	11	18.0010481338465	10.2940196281677	24.0243988606226	12.1474369213492	15.4063995666098	4.20960727126362	22.6987093122266	16.0013133287914	26.834650750121	22.6620674314584	16.5136312308437	12.0116707651448	35	34.0558779638534	4.10307512505023	18	47.0836002389516	35.9954017411836	17.4550382903843	24.7398463508494	25.0176624598953	17.5177664001041	51.0312927107966	35.0320243423176	27	31.9469538923607	25.7818623310767	48.5087917406033	28.149283610538	58.2203931107786	67.1068140507865	63.1013828593599	8.02131432726308	15	81	20	4	11.2164375153299	13	17.0079833051687	19.5898183551087	43.0079539279023	46	15	12	21.0012059358352	54.1440153047539	11.3231047656148	42.0115376210263	23.6795788863414	55.1339219991426	14.0554652416346	20.0397347221431	29.8159792037364	64.0497661588159	17.0002568898814	26	23.7104472133492
ENSG00000107290.14	2991	2140	2583	3817	3733	7013	2136	4318	4987	1745	4852	927	1472	1762	2604	1420	4567	3097	3891	2460	3806	3330	4256	3759	2083	2498	6035	5930	4449	4872	6215	2325	7461	3425	2731	4978	3143	6604	4355	3828	8425	6187	890	3799	5791	2466	3069	1823	3024	2164	4807	5583	7771	2773	2807	4865	3796	3954	5076	5095	6138	2273	6411	3327	12516	2671	3095	3018
ENSG00000107295.10	0	0	0	0	0	0	0	0	0	0	0	0	0	0	0	0	0	0	0	0	0	0	0	1	0	0	0	0	0	0	0	0	0	0	0	0	0	0	0	0	0	10	1	0	0	0	0	0	0	0	0	0	0	0	0	0	0	0	0	0	5	0	0	0	0	0	0	0
ENSG00000107317.13	149.088910436032	589.25412101739	229.095009453274	211.024840010269	237.02586516993	633.597266406713	245	201.01902731106	480.57777385021	241.599671805836	385.165066239743	228	140.064173931966	74.3088696494226	271.043126579645	241.143485537334	282.457065594128	145.044332806798	395.099311241405	293.099292822499	176.684422399286	328.133961630672	304.10699669209	325.730182546374	54	421.244159122901	518.621452389568	488.567050078316	377.248201270508	428.155291254947	233.23656214034	470.281342052302	1591.77391808457	519.101954369398	253	416.039513514093	617.482625786031	758.077059009283	505.659446424974	255	567.151014046828	521.601386987384	232.151508395713	656	444.038170685998	268.27493687963	117	136.108074634588	140	177	249.132050088329	662.660342422713	549.010091542356	86.1127273507514	465.479949056159	1399.16145255937	403.208665129832	269.115685625355	493.130991534906	486.8488818592	236.14255462234	279.035101701315	324.138055878261	831.091364474468	1613.25725756985	489	200	450.015132518166
ENSG00000107331.17	1539.25268856237	991.635362264504	1658.77418274652	1569.22696503939	2401.77837921583	2703.9035250617	1344	1981.88164489764	3175.99744537728	917.900045892614	2344.72672156168	971.713802341802	1046	904.731038773276	2655.36577268736	764.697788343163	2888.34488354442	1176.91008199295	1593.42767401253	1671	1489.45528281403	1363.62467333611	2077.79246623334	2414.00799183821	740	1298	3038.81197809309	3366.42833858283	1828.50885414072	2130	2803.46827294431	1121.50731051428	3313.69618654908	2478	1240.00348597749	3260.10395804442	2337.91931092867	3934.27244144598	3488.95791259521	1949.89281711752	3552.54014365413	3272.65360782076	593.131228643506	2724.71018289639	2722.99627819346	1018.01914617887	880	758.603203024894	1797.50376118539	1192.00624797915	3153.27391514632	2298.0261793374	3839.94979731329	1528.01054985856	1408.94106919538	2045.82601395487	3065.92929842787	1830.56394705015	2161.82144011982	2000.84814266614	3254.36206538203	764.01957676502	2402.35032056916	1899.75331653394	5171.90740834762	2552.78999261542	1356.9399008571	2085
ENSG00000107338.10	34.427484087363	14	19.2773421564672	18.4468382883579	8.49230972791892	14.9383346900252	6.74598688571722	7.28349758179187	17.1249675481847	10	18.7896875503195	2.47253023721494	13.0464765963785	15.9814952003395	14.4689721809802	7.86113345317966	25.8343055497272	6	14.3458732832409	19.8741613786687	11.0848897513059	8.95743849145376	22.8420251782906	12.4236237748744	6.99229550498091	13.4116215331163	38.0153840487715	40.9648839752928	6.42641495443662	22.7293432073652	40	6.30572871468104	35.0987213346288	12.7380105718495	26.0572329352136	19.4505330822145	13	39.0404348159574	20.3929042362681	13.2422156336857	15.2215647447897	22.1238109492627	3.71602702619159	13.486743785801	32.0141967081425	9.78990058036981	8	22.9881423774329	0	9.30053131750787	18.3542126516892	18.5846462382808	17.515300943244	13	12.222721841884	17.1246749324664	23.2864335327831	17.7882838296026	16.0318455767706	19.7714844352762	49.5951207427388	15.1730941210174	31.8287888705997	20.1031575288644	22.9432839680034	22.506084730507	6.6970241154212	15.1024429070129
ENSG00000107341.5	4084	2164	3825	4421	4303	5670	3373	2897	5474	1869	5691	898	2904	3210	3359	1865	4485	3343	3286	2828	4983	3897	4265	2978	2549	2529	5579	5155	3361	4088	5374	2591	5602	2392	3607	5015	2942	6687	2740	4323	6885	5110	999	3229	5798	3073	1525	2318	2382	2012	7249	5102	4727	2987	3092	4265	2279	3859	4158	4153	5478	2842	6442	2433	11751	3475	2645	3885
ENSG00000107362.13	193.648564428571	90.3927978062458	155.01333317273	249.611272701198	279.849321347627	368.121887828268	149.385919512193	236.825424798194	264.764607848282	114.388914717135	255.056359019898	86.3154012512683	110.373497210133	72.2309550936036	186.729950560125	64.4911522915814	271.698569633145	217.422930573568	272.124558785139	200.842734633506	175.62159942959	193.522027732653	257.370956577105	219.698719200002	133.954982585258	141.39922489817	381.116611247692	466.211761426492	245.888307998825	297.984937352117	421.321138756246	166.258888444329	434.891657118575	335	192.030199755902	314.015776496689	216	387.531444103329	301.655828575326	204.131179561418	461.781753120644	379.131570847427	50.2232882514467	193.824561716666	385.0981749521	188.103246261558	143.974467977428	109.095760729321	164.408198102292	140.358057448283	281.886222809259	388.42548352095	562.640897900516	181.317611826602	166	277	317.792595418517	263.711443416479	326.919448120865	322.927604054695	447.135418388687	172.152336181299	408.389203328134	200.06102758652	595.470840677368	197.156909074451	134.877423020545	227.609644806257
ENSG00000107371.13	248.175298918634	123.579660227325	189.884251498319	215.050633932785	418.381545986103	377.348202902785	217.994464602021	238.908456139464	380.31092685385	125.213243590738	339.039219003666	115.244054332183	191.071790772929	112.1999536854	255.713147969776	105.864718098104	400.320277108919	232.714994194345	332.420069750172	174.152386206973	229.892203878248	349.292643853478	311.862044298741	228.97094650887	163.500103566483	204.063412836687	536.800759623937	558.110427331148	357.602496170379	272.393641393443	416.724855055869	146.431713557493	474.15944956233	412.071477461002	321.48416246318	417.209396256383	273.576357084051	639.080704662745	707.578640772215	339.166228336405	572.827890393604	484.035132987894	114.349904382078	226.616859300489	378.230203836416	176.62887421447	191.04028074978	187.723315688776	262.199436928155	316.88796746948	301.143179629989	368.577698044353	567.258286440854	344.426516739328	147.163319409235	328.40646523446	483.641063528723	316.665816358739	356.535823837877	536.497211802187	513.397970837403	258.139201790829	413.199567920093	298.9377563479	614.949612920976	292.042348500832	244.800568342546	215.324836416076
ENSG00000107372.13	2572.94628283662	1584.15600604399	2495.98300629421	2949.70667553206	3302.83181007472	5281.71945901328	1879.02056720806	2984.73635594304	3821.08565396653	1297.0261432517	3363.38338828492	745.354278841191	853.210398863623	848.58704141725	1849.85407513692	1167.09156637574	3198.96999960225	1851.53163284666	4153.94087696173	2114.73683143153	3006.37576508065	3153.00079788618	2867.73113377119	2248.26849964644	1348.49118799223	2144.73408238501	4561.22031371574	5086.18654024612	3010.08253848276	3297.31354462479	4934.17934596669	1568.37154077986	4741.84551718012	3145.71281875279	2418.81721523001	4158.8640764965	2408.09881282606	4540.94314889301	3744.43783562193	2096.43400475596	4951.82654819837	3701.24297772427	748.13095895481	2066.91441573166	3652.86345835578	1667.27861177035	1792.54926248865	1232.38137090669	1906.48781535197	2168.56772038175	3327.69029487192	4474.88028412762	5413.02066322007	2453.88169834513	2006.21430028004	3596.62496940783	2967.82654041211	2824.9943126842	4230.07479599589	4122.28227821159	4271.63754055146	1467.88234392031	4166.87375480538	2019.16947518463	8555.20120745731	2349.85280895558	1922.42082346233	2084.74912097798
ENSG00000107404.20	577	295	360	463	640	709	319	491	671	234	608	235	335	148	690	225	655	379	574	372	320	548	679	609	273	353	989	863	640	603	857	294	1102	853	525	829	536	1036	1204	649	1102	820	165	704	914	419	402	381	401	746	634	694	1014	533	333	674	979	623	675	856	1163	355	615	734	1210	597	417	654
ENSG00000107438.9	491.99691320426	244	402	488	524.995346931215	452	692	466	321	514.994190631023	559.925329277728	272	609	369	321	223	520	482	369	444	467	1168	442	566	469	370	773	371	1049.98184492829	460.996799557551	566	574.997334445318	885	766.992689536641	345	543	444	634.961777854406	474	890	588	618.995011777232	431	707.968026083787	1336.99885171336	557	451	421	498.982200995634	418	900	764.992265209028	458	418	499	606	568	548.997053068389	741	3437.99679248434	975	912	812	574	1621	927.970207166566	373	559.953350851402
ENSG00000107443.16	126	106	87	109	198	199	93	166	181	39	119	48	60	29	109	59	172	106	226	92	88	181	191	166	60	95	223	312	126	172	243	55	288	210	136	226	132	243	291	96	315	237.869526536244	49	104	191	71	108	38	117	122	152	183	354	111	73	148	289	162	241	371	240	115	164	126	402	123	95	141
ENSG00000107447.8	4	4	2	5	0	2	1	0	10	0	4	1	0	0	2	0	0	3	4	3	2	5	1	0	2	7	15	9	5	9	2	1	8	1	1	2	0	7	7	1	6	15	0	4	4	1	0	0	0	3	0	4	3	4	0	3	5	2	0	3	2	1	0	2	6	0	0	0
ENSG00000107485.18	437	290	362	441	507	567	327	512	429	277	296	253	287	110	471	246	351	489	389	474	331	333	596	679	274	204	628	1024	524	422	1188	350	998	907	405	825	576	656	926	919	950	677	268	589	1247	308	294	466	521	367	553	647	910	340	357	575	699	680	733	353	1316	316	576	420	892	558	349	605
ENSG00000107518.18	2.04346409393157	2.06273552415609	0	1	0	3	2.04912138681861	0	0	1	0	0	2.24517346029456	8.1248627008579	1.47675571345258	1	9.02901154401652	1	1	0	3.02905120500363	25	9.23015130364198	0	0	4	3	1	4	0	0	4.32164907026639	5	2	0	2	1	1	2.04696274007204	1.07933022711586	6.03326008969289	21.6190924250479	15.3318013410961	0	0	0	0	0	0	7	1	3	2.05655138761376	0	0	3	0	1	4.71079256091928	91.0263395167991	31.3188881800585	3	4.09013276741804	2	0	27.275937123884	1	0
ENSG00000107521.19	2444.5356885308	1434.59983048539	1956.41885761746	1936.86452932872	3387.77692032769	2788.95239844189	2358.27914451888	2484.91866475077	3457.66710420607	2702.56662802549	2801.80009375653	2909.22193536383	1982.05873616682	997.969692925601	3182.05609103531	4050.30632578946	2797.44402481713	2153.70399853682	3126.73022838653	2717.98806448989	2357.69595975794	2916.10224238335	3205.6998144938	3757.53376059679	1549.513074501	3749	4699.01092104381	3820.53358476955	2369.69131215283	2427.15461239367	3784.07906741798	3133.38232324126	3165.75110877815	3594.69906198418	2018.95062605748	3490.78022000419	4872.96842405849	3473.43192426836	3128.27210681651	3031.99502575128	3028.24623731107	3543.21364318345	2208.69394318658	2541.98205216757	3248.29048877099	1730.95282260012	1399.57745610573	1621.34271482055	1946	1783.90799003963	3870.90623951521	3821.51523742306	3145.45893933051	2036.81894531463	2370.9751867332	2320.60755927988	2713.51173243695	2939.01475300591	5825.1065724885	3523.01905032601	3495.61789603365	2205.45728738974	3453.95670986583	2094.61952136379	12328.5044605584	4331	1570.88007755436	2603.30829424205
ENSG00000107537.14	104	43	71	68	95	119	47	58	107.02093739924	32	90	38	50	30	84	72	101	63	104	47	76	112	120	70	31	68	129	139	112	78	148	62	136.006464406911	193	89	121	112	197	176	134	243	149	24	72	169.116736749267	75.0065133516165	44	58	65	142	79	90.0093539361214	147.002304684657	83.014965172663	57	108	92	97	118	155	201	93.0069732711069	104	101	214	75	71	148
ENSG00000107551.21	1414	1037	1143	1338	1854	1585	1059	1101	2078	670	2102	551	1121	316	1623	791	1784	610	2192	786	792	2262	1811	1711	577	1442	2300	2364	1563	1654	2787	860	3549	1755	1142	1664	1543	4059	2142	1687	1978	2305	577	1573	1972	979	847	829	738	1321.85254956882	1497	1611	2112	1287	879	1847	2083	1072	2378	1852	2097	1100	1636	1762	4921	1357	955	1360.99881473889
ENSG00000107554.17	164.645290638398	136.818493398464	132.447833257463	250.539596927508	164.826996792431	403.844377324336	98.5421693238979	227.069333062913	209.7774228517	81.6193926474315	288.597938899139	67.0271185360027	112.021543510498	63.9422211119358	108.202867975889	98.1023796452932	230.861919071742	153.476443481821	257.084426076125	201.921222244536	222.861012168416	349.300826171719	319.407930254336	313.531270571533	103.226082935929	184.928586831945	294.288775528528	304.844204082576	283.121008382115	219.173335103156	448.045281737506	152.88012362106	551.996255989108	244.146919612867	125.331018863426	251.554002466012	218.483001132698	400.093296656888	222.366936871436	221.38941269058	435.885154240988	328.075783902339	76.7608283408879	270.303301244441	567.839548686521	145	223	124	222.572828957733	99.0573405797788	237.646003729603	273.533079146404	286.952877705768	130.569440697044	209.21368921297	270.262488249368	254.428684958631	210.915073053199	444.965630452472	852.251789255776	410.4098863435	162.018498500548	368.023888478312	268.28072189391	696.987876310257	310	223	324.802086943652
ENSG00000107560.12	196	94.4466615502686	143.710757926932	223	256	450	116	299	387	83	215.763632582447	89	39	51	189	66	380	233	530.912710085815	192	220	231	296	159	88	245	522	667	428	405	492	110	591.697418460129	406	184	483	223	422	534	165	759	411.957165051562	98	238	393	127	239	76	214	280	322.882492877574	542	798.769954469402	239	144	324	537.931765819246	378	370	660.815049072856	516.746047808649	117	333	258	860	236.150218499636	209	195
ENSG00000107562.16	0	0	1	0	2	0	0	5	0	0	0	0	0	4	0	0	2	3	1	0	0	1	3	4	2	0	0	0	0	5	3	0	1	0	0	0	0	0	0	0	0	16	0	0	1	0	0	0	12	0	0	0	1	0	0	0	0	1	0	1	6	3	1	0	1	0	0	1
ENSG00000107566.14	486	287	339	483	614	581	302	436	745	226	700	135	178	370	450	198	539	282	574	308	435	451	482	409	251	252	919	706	436	474	992	289	683	540	416	715	405	872	676	532	661	769	115	339	633	336	335	242	221	316	1580	631	696	415	390	592	475	391	536	573	846	396	704	341	1231	426	325	423
ENSG00000107581.13	3636	2102	2940	4515	3398	5015	2388	4165	4485	1969	4161	1494	1931	864	3101	1611	3923	3325	4073	3208	3171	4563	5721	4751	2096	2454	6246	7272	4580	4643	8490	2589	8674	5860	2989	6240	4220	6471	5568	5239	9260	6959	1471	5989	9374	3360	3242	2579	3599	2501	4684	5724	7333	3180	3003	5219	5045	4303	5750	5908	8793	2819	5638	3622	11634	3526	3386	4930
ENSG00000107593.17	4	2	2	3	0	6	1	9	1	4	1	1	1	3	0	0	2	0	0	0	4	9	1	0	2	9	9	0	0	1	4	9	4	0	0	0	0	4	3	0	5	8	0	2	2	0	2	0	0	9	1	7	0	2	1	2	3	2	2	5	8	2	7	8	5	0	1	4
ENSG00000107611.15	138.081820520944	93.6514690650579	150.067046906358	97.2302220571473	141.44055845971	212.767637838935	95.9585670764967	128.602880093343	154.559835760654	33.9324976572469	82.9631516642702	74.4162220431125	33.6492907456082	32.1823638251775	138.863209602325	27.1475873979573	187.765388025691	81.7812078046408	132.024428272136	48.6698903284311	69.3324335263062	75.6430457531989	172.451770234313	132.144330506009	77.4676213621205	45.4157076377921	212.458846561098	188.703512814242	187.998298991102	171.13067736147	203.496191507714	45.7318587830903	251.79534365352	212.02154847961	160.509120375826	255.443210132734	77.1086876722089	164.139266955876	356.722061329937	65.383804056975	428.560705223619	266.420786757383	37.3918887183491	79.0950280972564	277.987178559475	42.1010107773419	131.881642946776	28.7704000881342	112	145.053484742153	117.045509998971	171.998089437934	155.529490998731	135.695701361986	49.188702803168	149.882667937644	223.86130825798	142.566723062129	180.599548134613	299.816232036741	224.44646597938	45.3334458086577	102.530588314096	141.02024477487	204.44692680195	56.1984546556243	42.3709157528454	78.7938934246654
ENSG00000107614.22	165.413694088673	84.4169705954597	104.284193193989	131.4627854717	186.00914165699	256.431927071624	115.665508804309	165.341295237482	223.194414959045	78.2149404792756	147.295719628042	53.8301557403986	87.3908075629539	101.250189469163	172.649888871624	51.5998446979071	240.624912692084	101.045910217727	222.507197033375	90.4023681941084	120.892833817826	161.87091477986	198.702802367929	175.096911933425	74.6325510908192	136.557929937608	354.510642215851	369.85251963153	291.105884057655	208.77801036421	252.296155870998	103.161166497689	376.52709409983	255.85985313676	141.092359488382	220.499110955814	145.393258163878	283.86769561778	389.44428087785	172.937564439437	352.752379192949	359.213274134021	96.6365569839741	182.4166073199	299.561197752169	115.979476784813	142.124023241646	64.23960256984	146.595631152798	210.934536224125	209.480417138677	284.403779115393	361.633622043995	181.835773985494	106.316995996587	182.186559912961	363.192345208589	218.533832300385	204.703750472011	347.047677126815	355.354916837929	135.890306134348	202.781557021705	264.125702528185	399.702667332426	132.182555613078	127.307715466729	154.800946689852
ENSG00000107625.13	462.923301551139	159.694742086426	276.817024928134	266.61156958944	445.771762678701	472.174847320784	233.76377527954	326.333745943539	495.835515822631	125.883502739911	364.579367851583	178.827836908728	147.677680540644	84.8712084419728	424.030361821848	179.913585756559	565.584255030837	389.570102168422	608.635817573755	224.597121379491	338.045353783687	542.528004936195	458.875590261781	364.220255765314	180.583612657675	356.595453312932	702.346795764323	883.117356575261	626.434926677396	454.705660041419	664.476595640582	194.840700854021	963.081225285136	968.959260358042	383.494027084882	734.434129916459	554.827621885463	950.272752145118	1270.64895484862	393.126559900891	833.354724951601	603.363189053032	166.965105362598	316.412176074061	692.056818325386	189.680022017511	417.522163770592	246	349	830.531893632142	407.755403896146	539.402295597695	892.581560368952	484.709640349922	194.844137145721	583.716711159525	760.276856801903	632.69673959998	590.511375730774	886.403766722246	698.652647779569	309.887873737826	536.102558209353	521.572339247948	765.16932436453	212	399.431363438979	463.673408275853
ENSG00000107643.16	293.31627171034	164.261557654251	217.125169657753	278.018096609985	372.415973036985	480.581898289718	211.212979912341	336.765910471641	419.483621852226	114.229810546585	308.487262588168	108.012267635091	79.0743038498083	95.7579739831014	223.463934312664	105.025392819369	468.406636283604	262.001725320107	383.791890045191	200.10497652857	274.009346370797	362.756335534066	419.812564019485	278.757652092956	154.289994105088	346.126796388326	673.36224402972	667.220275403962	381.40026318343	451.179675247809	566.492635459121	138.269572591922	721.150109122397	505.065072092737	274.7935601723	500.731252534777	314.891622514836	626.603732539432	565.719499393117	217.322239371653	739.61954430062	472.969936097332	80.2045830100473	254.136725319774	554.212602525471	128.008692407698	278.107370919474	168	285.07984146003	283	401.40605378806	547.159230571913	847.625813531967	261.096001058896	186.051325813684	439.343018703043	613.447896481579	441.823724458133	432.341549021685	781.827572433765	621.161781689756	215.510502607914	459.592915126471	369.959034726818	1019.99893170534	218.227271841469	253.225923885273	369.046261639094
ENSG00000107651.13	492.797863528777	318.203895946668	425.170688945448	589.962324501579	527.778774318931	903.860643097191	378.202511482323	683.730851280247	724.245411786664	259.577860376096	584.639042921562	195.999471996142	292.98515383319	147.056703632974	398.065757835871	209.778221537773	727.936278177227	504.926477468938	623.802735824655	475.839560915508	488.128722797484	659.699075294884	812.234625543419	692.800106351473	284.618793653011	407.128789336246	979.836145108112	1115.12127725358	857.79034706983	738.584836566057	1374.48790296414	391.355304782203	1292.8840686683	810.523948812055	475.805443350541	1060.29574540107	610.547230642632	898.371382978405	919.291044469417	721.256883653257	1168.17115562012	1086.46676341441	173.427718671048	549.185770756624	1137.76128002138	394.963111336102	462.50655555018	357	482	461.860842559343	677.455023212626	942.695349614631	1403.67549756354	506.098652957421	423.153274935604	879.28545131763	788.288652553679	717.046932806747	921.820423489555	1133.61497496542	1318.96452780122	419.33650945226	847.838266069744	579.875856752178	1749.97268309907	616.994485559004	482.309320077234	718.244348358729
ENSG00000107669.17	189.79851678625	157.919723551669	216.266839146698	323	272	383.256934035787	143	301	353.900220396305	108	245.928849996349	108	77.9736646788609	61	146	69	294	266.788285609714	296	141	238.711500357316	279.943294935027	340.622939958074	263.592555496395	131	174	394.77702412515	517.535803316156	309.948766874432	346	469.141813883916	146	614.542509745284	436	237.502062186087	450	285	439.577190741983	439	194	544.389554842474	422	68	212.481617541022	512	126	232	106	287	245	313.945075754738	433	778.567318228142	239	160	389	425	385.004679046006	362.698780159446	566.104120620854	590	171	316	275	738.224227387148	193	258	278.453461236656
ENSG00000107672.15	280.327858845239	188.713894505489	205.40407908703	220.026220538982	369.812003832782	449.791698740552	149.615440262875	314.146937381297	374.771696653976	101.448675699234	292.007226810637	161.808836286367	132.054378516443	72.8682167365306	326.754170198946	124.820898142259	484.690999576537	251.150940123417	398.111823990226	158.738756167281	233.416346892712	407.053815249113	412.293579225368	285.511385504608	138.481411190514	257	539.022437931615	590.889399064238	528.20967633207	293.025043321207	462.600534938478	156.397962341878	750.829081903534	727.649897527343	270.637145683272	566.242829006601	349.899441779655	758.595530758751	1023.29597910113	280	715.656507461441	558.195816848321	194.014284299842	323.919227182559	559.997768249676	151.527883991379	328	138	230.945815178712	622.644257110808	324.33378364342	566.168304401176	711.262856633	373.831243066924	127.353565918397	464.697845517817	731.430231628439	483.01529312171	504.329840843184	876.87903107595	599.266150775756	227.876080066335	329.574526367749	536.377607062741	597.503649533054	199	293.85603036847	293.572185817583
ENSG00000107679.14	519.537696187213	250.304605666246	362.451079101818	503.737431790016	426.64526661282	909.898795320245	305.267643514496	604.088220852968	688.984578619069	238.174857309141	437.8481802851	250.286203672599	286.780087109656	271.833718122038	547.973442061281	205.595749795353	828.469459400418	510.247181826376	779.934318813317	429.748863855006	417.639807260323	458.636075702249	772.24993469593	644.305898334748	266.523112989246	403.126711794167	1090.04491809204	1357.56323358534	798.576253895338	583.000625693836	1056.36275753936	335.323917513887	1441.84153755018	979.288534945002	498.771345580856	1013.90804585693	692.125633907448	755.566652506725	1266.46847458777	506.131898027294	1461.51371187624	1226.06318585474	368.290896342539	521.027615615054	1070.2565256013	263.479784955253	432.198981262814	335.462410602836	621.230447698272	563.905095393448	611.798120860822	1148.37397778403	1399.56110673766	644.464586312761	377.972221682636	599.084859968196	1392.800009304	754.4472673847	876.113373277467	1209.14216173398	1537.97081392776	416.036544815985	700.241072914875	712.61479414478	1403.7200881876	517.404108104773	486.342496349008	670.972474833349
ENSG00000107719.9	13	9	12	26	17	34	15	15	31	19	19	6	16	8	42	13	19	12	23	15	9	69	31	30	8	12	38	22	32	19	61	26	41	18	9	35	26	34	20	37	23	58	9	35	68	31	34	21	16	28	20	34	26	17	15	31	41	13	34	185	52	14	29	21	40	60	14	50
ENSG00000107731.12	3	0	4	9.00088043189562	12.0010378386938	8.00654594558298	11	17	8	10	20	8	11	6	9	0	9.1053584965635	0	7	11	2	30	9.02019524603802	3	0	5.08498999430026	10.004572798217	4	1.00127536434224	10.0769839346471	23.1559636817169	12.0016436824122	15.0080294469288	17.0000602451835	4	10	1	35.001955904951	17.009740287175	42.0031300438921	2.00021961311349	24.0250530051767	7	7	28.0019534440357	3.00003133505597	16.2348300335768	6.00003995983977	7	0	0	2	4.03300652777148	0	10.2199114722836	4	0	0	6.00059545253765	29.0445806378181	31	15	26	17.1797120584717	59.0039355725077	3.0018770797691	6.00003132665181	15.0014399706863
ENSG00000107736.21	884.023736695152	622.766872038668	845.966267516756	865.177935506034	1271.51269645065	1594.93293783368	653.044441835787	1190.84792020475	1383.30755959636	453.925247153526	1418.96456877657	322.261379138863	551.737431169563	537.55811721061	1203.91223335152	342.723099974222	1191.59750482915	504.822093194689	1146.71234085897	538.497313976285	722.296319399783	910.202597468124	742.705140949562	845.399373971139	503.446367598218	845.774422327102	1401.54238270395	1990.70592668223	954.789047408462	1120.5464462482	1537.9282632534	489.560357410078	1571.14094281892	918.972176794003	930.685866315396	1421.24462419586	845.467602343196	2240.10583391703	1497.07423092434	1271.93267763937	1708.01575862874	1292.22801816418	317.38213149531	1303.87310232166	1290.51259915296	739.254507902123	525.135379553186	416.184180660678	705.316040401112	746.332504639406	1134.09383373395	909.274054857564	1872.52464490084	965.98266718423	588.382942449272	1139.05348875271	1071.61330345248	827.677340021809	1248.63810857686	977.355432682957	1430.58706676477	496.267858339788	1203.4540360851	764.693383886286	2704.28521230346	870.659356527907	790.741999069293	743.918076066309
ENSG00000107738.20	25465	15651	20527	23566	28865	37545	21927	16819	38158	13535	41735	5597	24297	26220	28691	11753	26325	14835	20175	18895	23596	20087	20622	19136	14881	14975	35512	32367	20935	25786	37990	18712	28054	11396	19428	29187	17249	45086	17905	33209	34434	32434	7612	20735	27933	25250	10725	13011	10978	9925	63717	25356	27971	18714	21771	27691	12729	18211	22605	13854	31054	21854	38338	12536	59502	25656	13045	21350
ENSG00000107742.13	6029	3696	4750	6616	3965	8883	3652	6939	6966	3338	5214	3398	3251	1693	8080	2581	5679	6054	5099	5613	3967	5493	8479	9511	4131	3149	8231	11589	6728	5148	13522	4205	13421	9228	5873	12157	7367	7907	7171	9252	14983	10344	2791	7675	16118	5069	4588	4878	8101	4781	9329	7826	10670	5414	4451	7661	9149	8105	8553	8605	18131	3868	7981	6545	14454	6730	5172	8565
ENSG00000107745.19	904.967200335317	639.719927581319	925.753906284801	1100.25588182559	1351.09207594393	1519.65797975471	922.563723146223	1066.85999064576	1415.96477211366	585.042462539969	1526.06250624062	310.614378470907	996.767662039357	756.738014358896	886.831143478848	570.094715258806	1316.13915360562	814.143117167937	1108.20464947832	793.155230208903	928.666658244075	1357.36826781317	1382.0880638706	1103.86459364788	675.086129750697	890.313679576853	1590.73654585303	1629.11284062465	960.598105978441	1064.83495803583	2043.23761603107	832.066771959168	1622.25819817666	961.431041078726	955.781528604923	1115.37235272812	939.967209928047	1868.94115046477	977.974657606548	1840.54101586052	1429.30877674713	1630.19830524935	328.944807486197	1155.17983833553	1679.837204144	1023.72866791202	446.147505573086	669	854.166343505133	533.901263233496	1491.56439420691	1387.36075173834	1501.12862685633	761.130771312778	848.74531317696	1216.29918414281	796.68396196948	994.700011066661	1232.24520734497	1158.95996975837	1836.47162298196	959.433136363946	1650.47345564678	706.23229304717	3630.22137107877	1172.75757790254	625.483334000077	1143.69482513662
ENSG00000107758.15	620	418	601	830	870	1189	456	907	1047	379	737	270	322	182	630	310	981	646	1082	555	664	890	964	818	387	563	1348	1456	958	869	1428	429	1742	1243	630	1316	870	1281	1526	757	1545	1220	296	818	1340	424	544	503	750	786	979	1128	1587	713	499	997	1296	957	1328	1605	1560	524	1177	828	2280	612	665	754
ENSG00000107771.17	507.716147391521	285.780597674835	436.259632948381	564.432903587957	422.053247373364	994.02124407151	240.242798305939	568.886725197397	647.787569939155	194.833199225902	466.474459480072	225.285928604306	205.994175693421	161.717706126955	502.061854474908	235.44459949271	799.864221360809	491.675868772198	757.512132746167	360.589984339602	440.012231341511	511.997089615559	656.334551308359	731.284411207178	311.062990126089	323.282740312796	1039.14028565317	1193.99361809721	802.86846975968	717.111537356207	1282.53875132427	378.008077159367	1383.44204906558	1094.40202731283	453.632916153472	1073.18708172385	709.354661250307	878.492858597804	988.916706544849	547.424579309775	1332.64971014471	1044.48353197824	206.98767921746	669.37989040646	1090.45509280804	318.796582744063	494.625012165758	365.100395664669	564.861880994256	578.732467976909	773.661161508705	991.779646688415	1447.34052692951	504.876599910096	457.985090842764	658.340896215115	1009.38138609465	698.95883560783	904.814346093647	844.328625041271	1460.04739090178	361.652263262318	899.727078028627	626.039291856728	1673.54746067236	476.828046739788	491.085255424504	526.660502669661
ENSG00000107779.13	93.0436040151397	60.927961715734	57.468583655739	98.4474799334633	155.993474790756	138.180033876543	57.5137946230971	111.205993843712	117.892924438459	55.754846712829	68.8656140504062	65.0467389946443	109.510774795015	98.9616507929251	98.4398255499935	44.540409048806	122.630293935051	89.6952273587737	124.683504464308	77.9824109708482	89.8454210208059	84.3585973258708	142.387179297428	123.316896124852	53.4370602601216	80.1097285587542	194.220795719043	187.656874186034	101.150914965446	130.060792933076	166.489057349262	106.254250417078	238.252134089795	176.574960118719	81.1748280072456	159.65534297465	110.602183081244	168.095870489455	274.629796063273	108.494070996212	277.877966630615	412.936998874591	115.052349243315	98.8794429915407	173.656815600147	44.612210218999	60.3227143092098	57.8368693199103	97.6901622398984	126.008180431825	128.288236494331	195.341579237348	237.428592402682	98.7089428923663	75.7244789867225	120.458884056499	215.864365935454	142.581428312566	132.415975047555	147.896654820823	506.251467567427	94.2678747545955	146.170533457708	130.664571303257	282.387917951687	132.455471668649	97.3551607504773	176.229041892655
ENSG00000107789.16	116	57	99	94	129	163	73	155	150	50	114	39	53	24	99	85	106	114	165	88	87	210	146	169	49	76	202	241	178	128	240	58	264	221	125	208	166	208	290	110	203	213	48	98	200	71	93	41	144	164	156	139	312	137	70	171	217	148	212	355	292	54	185	116	277	135	107	158
ENSG00000107796.13	52.4737244896479	70.5381307221152	116.359658065341	134.400735386273	112.067012190822	250.424569344974	164.346806208471	97.4635155642068	197.877671786302	105.452591549175	204.642722839833	68.2509861274884	72.6993361829435	71.6558067451291	152.237125382809	92.8925496075923	181.640572566023	81.1367484784589	147.291286948246	68.064665652024	107.254360163901	124.46841828572	62.8842908117173	250.028849604389	47.7566447134028	56.655941852046	224.811448985942	170.244923076108	139.475432643626	184.867672262171	409.696196856709	172.196648756941	106.472434341553	197.309327925006	118.315387567137	156.947191778644	163.982594189945	318.804372950483	152.398887400496	128.408167210684	176.233839241748	336.989187342383	88.6541275328398	183.599119798306	225.879582675101	104.68763610402	107.588880099097	152.538122874968	47.1259164387673	25.4468497322453	216.701508816787	247.044792915043	109.295986460521	51.2998682322326	187.743282709817	172.77737227919	178.52363810084	95.9939259566077	217.788982411993	97.8665001822993	377.466625034011	161.778851615545	350.699771060654	40.7933783330064	203.647724261523	158.765374286604	97.5770144690478	48.9792786046082
ENSG00000107798.18	872	485.001084880255	755	836	1285.00017902489	2145	869	1120.00138333115	1028	627.001422909166	971	427	490	257	1233	587	1260.00076444519	996	1120	774	866.000697959124	1029.00046711189	1148.00083226117	1058.0002433657	443	817.050111330359	1244	1787	1467	1057	2742	869	2132.01938561662	1739	934	2361.00064595402	1552.11445182948	1442	1778	1625.00218841428	2012.05289617411	1542.00355870419	476	1029	1729.01307282809	1074	1261	1039	787	830	1451.03190109428	1405	2043.03077931681	686	1368.00507325833	1297	1062	1434	1625.01301760012	1573	3318.00179447279	937	1752	1294	4540	912	1320	1067
ENSG00000107807.13	0	0	1	0	0	0	0	0	0	0	0	0	0	1	0	0	1	0	0	0	1	0	0	0	0	0	0	0	0	0	0	0	0	0	0	0	0	0	0	0	0	3	1	0	1	0	0	0	0	0	0	0	0	0	0	0	0	0	0	0	5	0	0	0	0	0	0	0
ENSG00000107815.10	157	103	149	197	176	263	164	190	205	88	136	94	90	39	240	65	212	142	161	115	119	181	289	252	98	94	338	315	192	182	425	137	387	295	176	363	194	247	274	291	389	309	107	287	495	150	209	178	168	167	276	295	366	148	139	238	269	251	218	340	511	134	269	250	406	157	143	267
ENSG00000107816.17	397	200	235	330	353	521	307	392	419	168	310	179	193	124	425	114	450	349	303	266	255	456	456	401	237	212	680	596	425	402	669	228	877	513	345	542	382	516	627	434	803	624	140	417	806	317	289	341	391	451	442	611	601	384	235	484	651	436	488	962	815	239	436	527	860	327	259	380
ENSG00000107819.13	647.311696553767	546.590342973212	563.857665936594	551.173711629869	867.207661230899	969.100676504446	503.119642523092	720.515057379908	1033.37068397632	362.276756826281	1056.13920681286	376.789211221788	583.634715017762	252.984805518768	690.493430313777	351.434416280919	867.310567661636	482.260806461824	710.95303169321	520.47531982923	429.057627256156	566.990820354362	758.378284830099	948.693600059584	359.787945945105	493.528364503365	1327.41589246435	1244.79994321104	734.707848671345	847.227018198808	1127.69332891207	548.793599499399	1450.06125630677	976.7312096582	591.593362710003	1009.17737171433	826.826512142906	1921.18705722082	1367.11319281393	1042.80111925011	1277.01707603694	1214.86216703088	311.630838827771	928.01674206333	1085.47699066476	633.301690354107	435.14805596547	363.384899756644	731.946104534801	594.198487722028	844.58059048781	1104.36701685138	1048.75549955443	663.293321471449	653.556442686007	1035.96711803299	1149.74642474883	758.463787680244	1028.8958476401	694.342466605998	1185.9894925618	546.996561231246	962.852635815896	826.233224318083	1827.03664721577	768	529.3441780918	707.964118554522
ENSG00000107821.14	8	2	0	4	10	8	3	0	1	1	1	0	3	1	0	0	1	0	3	0	1	1	2	0	2	1	0	0	0	2	2	2	1	2	0	5	3	0	3	3	5	10	0	0	0	0	0	3	1	2	3	0	2	0	0	1	5	1	0	4	9	0	1	0	3	0	1	0
ENSG00000107829.15	705.98629137609	383.205448657385	582.077846609982	565.972994378907	773.177228843482	829.721650515604	649.051806473625	791.060063715246	906.700423375206	539.984035540508	659.858192294222	584	556.152403159308	172.081180732742	811.458265821935	597.092535951541	773.930150670129	543.989509900333	778.925058562747	601.99051711438	593.980163066908	691.004862367176	884.848288134319	864.773889061298	476.885155795519	632.838637315645	1285.20700696172	1110.98425992509	877.53742829394	857.951044218112	1229.76075212056	1077.03975367996	1376.30507013563	1200.91416418745	774.891279446895	965.051935034745	1145.89978333448	1090.55956204685	1210.04787034067	1082.16227532303	1234.05970351598	998.395880024286	518.184879113059	994.392477651686	1429.01526922105	588.974004750089	438.070669598399	593.051154308768	746.052071949927	685.164800171749	957.146994667395	1058.07616919034	1048.92296820643	721.160692273329	756.97943333384	850.061144400339	1128.59082487655	749.083209763023	1458.97682845153	1298.14723361469	1464.02904734353	686.535815885605	854.136908895321	851.100841826786	2296.92773119929	780	518.018618683833	818.651197411196
ENSG00000107831.13	1	2	0	1	0	5	0	1	0	1	1	0	5	5	2	0	5	0	1	1	0	2	2	0	1	0	5	1	5	0	3	1	3	0	0	2	0	0	0	0	0	21	2	2	1	0	3	0	1	0	0	2	2	0	0	0	0	0	0	1	10	2	1	2	3	0	0	5
ENSG00000107833.10	173	20	50	107	77	104	44	64	125	22	53	28	59	22	164	39	99	72	92	37	34	113	85	71	69	39	167	158	106	95	102	49	155	139	64	150	104	175	165	129	153	172	48	70	193	56	58	70	74	216	146	136	167	94	44	106	120	134	94	147	181	105	81	85	137	71	39	105
ENSG00000107854.6	1020	732	1077	1478	1498	2491	674	1713	1675	604	1595	469	432	495	967	422	1829	1254	1773	981	1231	1334	1632	1298	616	893	2570	2998	1641	1774	2679	630	2857	1740	1165	2260	1296	2179	2114	1288	3164	2111	343	1141	2420	770	1178	642	1364	1025	1976	2350	3257	1170	866	1664	1939	1831	2005	2603	2560	731	2233	1330	4061	1011	1208	1205
ENSG00000107859.10	0	0	0	0	0	0	0	0	0	0	0	0	0	2	0	0	0	0	0	0	0	0	2	0	0	0	0	0	0	0	0	0	0	0	0	0	0	0	0	0	0	5	0	0	0	0	0	0	0	0	0	0	0	0	0	0	0	0	0	0	4	0	0	0	0	0	0	0
ENSG00000107862.4	928	825	945	1190	997	1385	793	1388	1246	681	1503	498	717	425	1156	507	1153	937	950	1008	886	1194	1594	1653	662	680	1902	1834	1241	1304	2522	946	2439	1354	882	1580	1178	2007	1395	1733	2372	2193	379	1663	2519	824	837	760	1066	543	1344	1556	1888	851	1032	1434	1258	1136	1616	1767	2403	756	1669	1265	3720	1614	877	1316
ENSG00000107863.18	237.687859810608	159.480877042673	217	355.411167666802	314.735937865425	404	169.004819754028	405.931460101003	227.010395805344	192	319.981644729817	152	154.290719104758	148.395356001952	194.092995760778	160.870358211962	266.537370748428	179	396.314620101508	209.758392620496	273.654240702585	380.353667244889	332.558500717116	331.705746613764	154.307269148228	178.977930712364	373.196919058514	540.321917379921	465.484817660815	313.794833766721	450.483984632955	230.300552180029	524.362154199152	320.260477713571	249.198090018154	393.347357480675	280	442.451673136427	347.615602092798	336.077757114822	583.873805860356	443.217320975882	132.141930675083	412.533528843356	694.734046057974	167	222.876712638851	178.109868867223	341.009730945917	167.005304611349	336.38344959507	404.800695236801	490.031500317043	208	285.736798887279	378.504018688659	384.519799084508	247.961532432277	532.095807265308	931.524146099887	519.643083046388	248.35003247719	427.836447940486	205.493197573319	1110.17578293982	367.220844593248	210.83130748565	253.54557401296
ENSG00000107864.15	72.0310427026517	53.0200956088128	58.0016550712925	107	93.1129233261525	197.016513722019	52	167.055634955925	89.018978656061	31.0464027075689	98.0202179043724	36.0284418407955	34.0236218953864	12.0799251873662	47	21.8399836176091	120.013094913448	83.040414690381	141.017027287395	52.054050628774	91.0403013403013	88.017348007995	116.114309958989	76.0626032458691	23.0036201733146	67	106.028485494824	232.174044954378	116.434485732642	89.0259766491041	157.122861677383	46.0110036435399	173.755767624488	95.0067402507192	67	120.477541464079	86.0927422704063	149.003519260983	133.096099921235	56.010827607415	212.143703372641	155.61366905522	31	61.0155922459643	126.010218534556	52	91.0353262647083	53.0095211857318	77.0158919108457	76	122.255097747909	137.091569494325	244.02275203693	67.0133185086338	65.0334165235827	116.02322742426	134.120079945245	94.0430179854175	113.163330661601	245.067551670901	168.643932815463	68.006321807386	111.021928195746	99	284.103987794072	78	68	98.0306943965958
ENSG00000107872.12	374.656918122133	135.723299514202	201.24537602717	285.336279478058	539.392509317706	441.884911792259	264.981471359823	249.513242291071	516.757853073518	153.814224377488	365.452077844986	189.405185103998	396.383846405989	96	473.039070554856	179.925434375194	456.406414881097	259.438499290218	417.849870542139	203.369400078896	221.016074711173	445.329915428789	398.253243140845	305.4700184114	194.494421393271	290.379974790602	607.468722504637	577.568370902458	459.368327782133	419.670820852462	573.154662554819	227.800398113357	710.997729013191	533.048808635264	373.663861491298	460.091826187163	323.145964749065	777.97176362615	684.795036727143	672.830192268652	493.793485449357	597.657512958863	190.054492279848	379.735823702195	652.943561044061	364.473994362292	239.035188178426	266.174551808002	273.823600956906	489.384507055132	437.57061483293	517.137343994694	726.375455105108	392.464000319879	254.623094553871	440.881194412472	550.507378405794	389.087593052905	444.144179185671	516.830887763712	783.751719556991	389.874012252405	428.553527571973	409.921582367482	920.2284661598	487.05558083337	230.733025793429	449.921955007555
ENSG00000107874.11	620	340	387	599	831	688	515	438	799	295	652	234	732	207	820	274	680	398	579	373	413	790	663	611	374	457	1090	966	741	621	1043	389	1025	703	644	834	574	1130	938	1137	797	866	351	682	1119	694	436	572	463	598	757	814	1016	562	454	778	654	505	699	986	1210	813	772	566	1499	874	451	678
ENSG00000107882.11	413	281	346	500	433	571	255	422	498	262	527	186	329	152	461	227	359	302	392	337	289	476	561	551	278	220	691	664	442	460	946	296	845	497	298	659	435	675	487	655	780	647	175	559	920	367	355	299	328	317	577	628	662	347	338	544	450	395	645	556	964	356	629	465	1271	480	318	504
ENSG00000107890.16	102.4506003615	72	100	96	115	166	27	126	118	31	78	65	42	38	141	35	196	120	156	73	89	136	165	122	53	108	192	279	197	149	202	61	280	218	117	190	117	208	407	107	300	214.357210638739	40.4330755251754	98	217	60	120	61	142	165	124	181	315	111	62	136	266	176	202	283	276	61.4322047878174	134	128	305	53	134	86
ENSG00000107897.19	361.745699815131	231.796834134301	305.782776347414	430.913835337726	427.371191720819	700.258152846442	244.809429069304	464.643606765064	614.655736725853	204.511990311513	488.169279782734	182.902569696985	150.932567613808	160.490435936738	320.634788961168	148.24569377393	655.78739224427	383.877960649311	605.543281178579	292.302333383649	395.968774990438	427.514768885833	541.918188986927	352.230839395951	172.540747965709	335.339631986575	763.058868724369	907.089960256292	541.003053102859	525.57414571382	796.025921596401	203.594071074624	977.756755522349	811.943096985743	334.145581829308	634.572988459214	492.989136433524	962.970647114904	836.088862040315	372.467692436039	908.168240195543	679.815820426233	142.980822065706	409.94357430449	720.36556949174	241.599866676187	441.685495072356	161.5529898435	345.037274824029	359.496496510255	519.170074039899	658.912997722876	1049.47276615093	355.642503067064	322.798800115524	623.972749774423	744.499922973632	538.685906411113	594.979185612624	727.553879280068	743.619267156954	305.433131766112	675.25826327686	352.127705842027	1353.91006635075	473.081312412573	350.335204208093	495.695496977852
ENSG00000107902.14	404.462577563912	202.773260673027	365.881552651738	320.512331961034	453.144437057328	496.25107826558	393.929340690986	328.953949959115	491.370813082199	206.529586516091	343.194601102481	261	312	90.0639835204479	622.800877506919	351.46678466115	472.115465101857	316.354929063897	412.049333514506	322.880432049816	330.892695198794	629.256272127358	402.946853394061	485.403860354631	377.54253137849	349.370767733395	644.790531995975	445.794185497735	496.383224617723	457.6461354833	768.775354079155	423.589732894125	633.600330101627	503.489777845	413.163884774104	611.731982997601	501.174672858883	516.670774298881	506.292931366742	623.387639369063	542.38772387769	600.978485102128	260	433.478803391382	690.760628751641	367.37468298533	325.967876814134	327.791083799325	282.096202112348	304.384907742629	537.536180724892	521.781784145107	499.369063996414	438.218331377107	298.494980335165	290.646508094907	380.165766469548	410.80989662155	763.672613187447	1312.26122813347	880.397015487335	428.549109240034	508.339640373357	387.517242959803	1184.36236670658	572.666195997475	368.952984019607	418
ENSG00000107929.14	1213	882	1145	1559	1651	2032	1017	1759	1899.95830937804	786	1754	464	692	579	1206	499	1871	1265	1671	1018	1345	1402	1677	1289	669	1124	2594	2815	1688	1727	2786	852	2931	1906	1199	2215	1286	2572	2180	1619.75129594894	3049.20162056925	2371.20770637237	414	1527	2603	975	1174	828	1133	1007	2057	2662	2823.97001867366	1099	1110	1754	1734	1640	1930	2330	2655	927	2086	1272	4881	1405	1193	1419
ENSG00000107937.19	497.559504351473	279.644448261848	382.195707401129	480.647936494491	472.378886549524	583.263382858778	296.109472165127	490.580260090627	680.894466170321	234.418352323216	451.394230663049	197.228420175306	311.565894258402	175.881035194771	521.601221575497	183.704401806038	629.562654424909	465.260361211898	631.073020577717	283.370067539764	399.022034425074	596.052882012082	600.169352851983	549.072752478949	258.183079468876	310.876231277056	869.901628138571	927.784380676982	764.019934185176	687.017621201215	934.74238458128	293.051510222884	1127.55407084171	850.48055835526	557.228954238443	960.132027603742	576.570449269387	934.517579197092	1072.31412465445	741.457239402505	1025.35569158271	978.298876305537	236.686388010611	605.826610370169	1146.73032476448	366.845048885966	350.284318073632	331.389951622638	410.429214992821	587.48009488983	673.503353994246	830.679964845137	972.238277691045	467.361663586572	318.269415536896	618.679839155621	801.835228107125	722.992760184869	791.080621791915	1115.76801005213	1206.17051497069	427.066233433662	699.270381947775	579.46912887127	1211.45337771695	345.048833775293	461.871385300574	573.764927451968
ENSG00000107938.18	340.589998410879	190.539501041483	289.86618789836	366.862016466237	447.923382081206	604.332143462131	231.935041580771	442.165784009621	529.278473585444	150.012020345224	392.957765737567	171.107343638046	159.245894403399	139.463809195635	351.268435848148	126.830748929157	487.743693590193	327.634338291919	446.950061065853	261.181820631874	300.405086678634	386.875380648304	492.693639816305	364.475065038569	179.234859513504	334.9171965282	678.740335570417	807.177846558162	568.925413929365	512.424908546178	683.221872094851	166.206654092778	899.570397279592	672.374215938907	319.164861690552	718.884149484756	370.257122959116	720.059862971572	831.839388301383	392.405865208356	897.216159858555	618.204178210164	109.925726978511	425.830184921952	614.503769432736	181.896185623542	282.468335254601	186.957736609694	320.776568673851	396.184673191484	477.090229002515	579.814272058078	994.276180535811	411.040292270474	226.38585839308	450.388339213594	719.634917848545	561.626247235608	545.551404133887	828.304186478456	698.169635678592	195.67798826349	466.886491447115	406.128806105278	1068.00418266465	379.007823956973	344.728183247888	354.448913337616
ENSG00000107949.17	361.181606767776	137.673116588052	228.602023401913	213.305226595316	420.803783954936	346.607937423364	266.442478250719	289.706884311783	457.652815147008	140.752708303918	267.504343246091	137.328298131054	215.341454363489	80	419.208649140401	152.708511919494	379.902592586927	230.405955842376	469.59464644854	180.812586176551	190.625919177421	472.443747684729	313.983510424452	382.96118533447	219.203156813694	245.866614882573	587.893460727337	682.07849960779	488.058284053454	392.355553280897	570.694930459651	220.226759183473	717.689613808471	543.187499975264	351.407496230149	599.237621892857	386.608085246344	648.331459075004	929.1794180171	414.115333878385	692.184618826553	561.856877778283	138.665020640203	297.382693711021	549.367316959084	229.05939031914	241.226735493253	216.440430638093	274.98933708032	633.417485200924	405.794158179898	382.229075803269	586.934079656698	350.381368831858	126.699207518906	373.824150233894	610.143592727514	436.462608365958	540.020831995849	776.976311344177	510.563996486383	257.949097784188	421.902928329724	318.733005436608	601.698098550117	264.445137254392	247.764926537264	355.915128748307
ENSG00000107951.14	261.829213905204	132.154014674669	147.403528837343	203.623333747549	263.21582094258	415.989153570383	202.054477550474	318.666752622499	404.228918591641	112.006574948283	231.529009623031	94.2553016265968	143.60379377376	133.936827584786	250.956156748192	121.459859650642	336.038271183292	210.603734001349	321.24514008162	180.589189237207	213.384221064058	291.048793468854	299.723668194235	298.623892011517	146.54633802343	195.374254320296	440.663107447501	500.628596524382	389.982161859634	354.795822732075	483.941476196521	208.380478687819	594.906269676646	455.405567641383	236.386431870461	428.768061861051	251.900450562378	377.057613300144	510.031698638598	330.384941912009	492.769322588069	580.157228481449	149.398565717992	274.665537472634	488.322409987866	188.119524759416	176.280278588429	185.81306432861	256.611667798903	265.565638451726	300.206593413363	408.229072931302	584.913326405811	281.916643663297	166.810549044074	309.712482519489	457.244522984123	285.562556760834	428.842317618526	608.239356125715	633.03027638225	285.085413011039	342.910430397422	294.042298744743	691.168946827786	367.561086157418	224.59327536194	348.744559054452
ENSG00000107954.10	166	77	139	92	173	267	62.0960649726556	157	193	95	172	80	86	21	100	52	106	61	221	121	97	259	93	165.612186566397	53	106	151	295	176	214	157	127	160	172	184	146	137	283	210	149	193	250.278763440492	108	175	186	113	74	79	104	89	85	139	207	126	161	263	113	75	313	172	171	154	137	105	490	259	147	54
ENSG00000107957.16	285.327112009443	176.545521423098	250.6041487119	218.624683551956	277.825100151734	324.844435278784	152.078248018171	328.706699152609	356.9765646946	67.6229960022912	201.899809994232	89.0222524429434	108.548433462635	84.0207223780907	318.892888561709	108.725873105588	279.402076119307	223.565278151519	200.522740913477	161.343168301886	151.763749847248	173.794755240162	408.900277465665	377.867912363717	158.909270256156	128.681183335489	495.418607870842	414.275297609014	292.259115088178	346.226988722242	591.90726881123	137.340831219431	717.762946133109	301.755652770958	241.325511666335	485.242377064513	287.362799377025	327.776436249812	497.137981381191	266.570104281876	684.119523428492	471.040599685138	88	310.011737649806	499.037200648257	96.1910206328546	243.929354488561	95.1381859260073	345.198240554126	305.591153780071	327.934865033182	511.23918045246	508.953084271634	253.954677471769	208.333016722647	391.493684204664	474.742858745784	438.509239711261	273.935353045505	339.338914268784	720.244243229211	110.252087061445	289.274387595213	354.340188151259	448.980046039266	272.226670028698	188.743922594028	225.151495897901
ENSG00000107959.16	570.239059685815	415.000573759047	533.643657147771	660.17083515941	630.124676536959	862.331696932872	404.490166249088	686.052650480334	779.130275778398	370	731.778154685903	281.439117734787	394.404804944941	197.671151183198	653.707624239136	330	676.159550427451	556.485781539499	680.64789595178	495.47361686641	358.82950826868	676.826305132461	909.316304044767	892.591224514108	404.500114299058	342.801865154351	1005.8805373411	1133.51252021216	963.472610857389	876.34505271695	1503.54499592961	364.623395282193	1168.7881593558	873.490350935163	617.626750042104	995.276937342311	738.651306930261	1200.12481009671	1010.49602697272	1160.11716831062	1400.81706141776	1188.57178640873	327.86481252931	1016.31567525445	1381.30704713746	492.419427107846	439.681973573106	501	712.76952408615	561.485640211845	746.490891507579	813.856286959725	1086.20744046558	574.595127542363	363.288552620524	880.007492047046	881.604228726404	852.676642868952	1043.87472964407	1034.30624734142	1789.00072777926	625.722015105428	847.17776017321	654.863257521431	1763.15623288157	698.054113629172	457.139630458669	842.722984288563
ENSG00000107960.11	523.371518183638	260.618104386382	398.702370478203	316.283601125124	542.263475909236	563.245552052785	333	539.804631146909	580.870698733461	157.662408200732	414.508245711949	191.701992133682	233.181377245147	176.467410247473	592.130856568047	232.924848840948	596.324034484377	375.07880547373	518.243527913576	269.349297917329	324.593028053143	471	508.493105328049	462.70969113837	277.372382817878	335.839721365973	650.186465601107	994.052602067152	750.143585281071	561.591224793379	1005.26497534261	297.362046202748	999.628882620117	707.297584644334	471	830.003914187007	587.322918756235	863.806890378476	1115.6009271652	571.73846427465	985.57127030811	831.342669198911	175	479.706272689705	736.380593251578	207.097246427327	404.446702026195	337.999598182039	460.326098910679	639.229812858022	581.497541742998	478.320828251808	1037.67668712356	491.820574598061	275.666754902819	577.774227006974	863.048128459942	615.893963286197	627.927971950764	676.265801597367	1036.96495476742	411	699.903838226671	458.27485471018	1046.1529311147	533.535378180551	385	445.768707471057
ENSG00000107968.10	481	273	556	573	724	922	383	524	942	210	662	143	187	176	342	159	742	521	684	377	581	614	640	415	285	513	1043	1199	725	650	935	300	1090	649	465	857	482	1092	1036	458	1164	712	160	525	835	317	429	353	465	396	899	863	1292	653	396	690	677	644	845	773	963	434	859	509	1724	457	378	465
ENSG00000107984.10	0	0	0	0	0	0	0	0	0	0	0	0	0	0	0	0	0	0	0	0	0	0	1	0	0	0	0	0	0	0	0	2	0	0	0	0	0	0	0	0	0	1	0	0	0	0	0	0	0	0	0	2	0	0	0	0	0	0	0	0	0	0	0	0	0	0	0	0
ENSG00000108001.13	0	2	1	1	0	5	0	2	1	3	2	5	1	6	3	0	4	1	0	0	2	4	10	2	0	0	13	7	4	3	3	6	2	2	0	1	2	3.10099921707901	0	2	0	19	6	1	10	0	0	0	2	0	4.0891067724281	0	2	0	1	0	2	8	3	11	11	3	2	2	0	0	0	3
ENSG00000108010.12	269.750417250858	123.090671256717	190.735272367638	179.489231445372	362.049659073993	280.5387305956	192.301348139908	249.656243901076	358.595335896035	105.926631331496	265.207740856567	129.386162511012	189.49949681056	89.2747362268156	290.04041897966	132.651206586544	379.489571056774	187.305099141841	357.410586256604	192.787219517588	192.742086159388	369.214394045541	324.831846413173	298.060922677457	137.112480160837	247.264830279298	507.854996597101	509.75035015739	498.092919289012	290.334355712792	460.437484940323	189.580504529505	504.540300638499	509.57461787879	297.898637393492	510.308737440845	338.848888223521	711.784745483746	803.210139881137	382.264238863113	503.444565148647	523.730263717462	152.198641753372	335.037872028697	509.853044116031	131.820800456128	311.588574022098	175.183504977453	206.593654192966	546.254774048669	335.654283943795	399.861612033684	685.316980724813	344.979238326585	143.330535149028	385.438971129707	574.233118707912	363.689591723344	354.410550334941	656.888827220178	540.047102810466	209.304164904845	332.516507131896	356.588771847632	635.012763346821	290.981527113895	263.465650499387	260.664023698961
ENSG00000108018.15	2	7	5	2	2	4	2	3	5	2	3	1	12	24	2	0	1	3	4	1	5	0	13	2	7	8	6	5	4	2	3	18	14	0	7	1	1	5	5	0	12	72	11	6	11	4	6	0	10	4	2	8	9	6	2	4	5	0	2	7	76	19	4	8	11	3	2	28
ENSG00000108021.20	475.018881864313	354.032574215034	470.016870474975	541	534	955.799071638222	289.052716510061	856	663.374241879092	201.596433153876	538	225.03944074245	133.035781376327	145	428.740201482562	189	750	463.953229742974	670.378198425245	396.686395622364	434.00699090174	582	807.004515511326	651.01110255753	246.023389408676	305	997	1203	715.009298324402	701	1267.03927413642	273	1390.00579437709	790	500	962	697	856.132005115186	1135.2345684202	412.013658723013	1583	940.203872218295	153.61458429186	607.955218445793	958.006085543601	207	550.380966043424	239	653	563.00064875548	744.044591740453	1012.75627823965	1482.38476100343	507	365.021104959837	734	1000.80285892956	776.043248592191	960.33561293221	1260.32376403243	1262.69018073044	204	762.053115489668	646	1722.00796585435	583.002905803994	482	498.699922806729
ENSG00000108039.18	634.614215097882	392.229252189412	473.498752994237	558.894825799294	793.196842582664	899.681801038568	537.1119407671	725.792576944521	871.46182817912	335	628.476678473035	371.933553487345	410.123780056544	238.352902177453	631.498257309783	318	722.883606771514	436	810.265330807248	466	488.210380046135	740.868358309834	697.455099531638	853.008556694135	385.04530207441	445.891559627722	1025.47276997893	1130.72905539509	813.456183768953	765.124273505021	1111.12461243556	479.092194144896	1245.57354464335	931.974930918897	460	952.328921152014	701.565625927189	1291.81822737556	1139.06815351975	846.063255797137	1232.82737112591	980.893416731371	265.161629097235	742	1215.85674451643	483.229336297761	565	450.707767803896	657.941660297391	669	940	986.24332416453	1192.28221987018	586	552.137267981695	953.305892697191	971.162519223866	678.621525957643	1042.45880144089	1115.34681494442	1078.50821037644	611	763.016286515383	672.395598628469	1758.13348540548	689	524.396161203267	596.256914364665
ENSG00000108055.9	855.741505750315	443.887554762378	687.791274134724	733.787663582609	815.41021585222	1220	474.565716212447	851.892726701656	1077.08204494061	315.180019524363	882.103585321319	279.088049734718	295	222	596.892048077327	355	1061.82903601081	779.876811926443	1098.59377699164	503.382206432137	766.833300440748	1060.78395441563	1094.34722569103	841.594067040811	374.159273650918	666.780775876999	1499.58427135669	1819.19839449122	1335.61152857666	861.409517961461	1711.89745196211	422	1992.54204663504	1467.56988385909	814	1506.46274441402	907.263091151299	1730.56055993678	1646.40822666726	869.030375031649	2080	1389.94840447414	259.137943431662	763.348815574884	1554.51469948372	512.113051198579	830	434	918	885.039382792116	956.633267407045	1368.4160368667	1981.69477723525	810.058974646768	406.102065536142	1065.80902447792	1447.65850608512	1248.42333888028	1236.62143263951	1778.75690495147	1427.59760947888	538.636867514471	1265.12089628857	851.4332351262	1800.1806607269	566	661.643634046262	811.754307750943
ENSG00000108061.11	1310.54513983329	724.010937979152	1331	1722.73443682676	1657.55421732549	2500.23797542552	825	1336.38387264056	2293.18457233964	618	1919.6205801033	357	461.357886257475	618.739774847112	898.559563530499	559	2257.12920488905	1417	1908.05560686315	1001	1846.40489726284	1596.10822076757	1586.73198856771	1043.04385357463	807.194206104374	1099.18194623863	2695.65978893242	2594.03788394117	1882.48802383475	1781	2392.56792820813	787	2666.56708669062	1457.38507240637	1327	2256.97445350012	1246.44661994364	2760.00161770201	1935.75895022865	984	2903	2124.62634364716	389.418463938328	949	2083.54051635943	731.106300663907	1007	603	987	1304	2280.0388544574	2473	3350	1333.43137033471	895.531681225405	1786	1742.83241205241	1953.46020836151	1948.00623499655	2558.32463538451	2185.83956387415	828.647078004471	2510.90309544008	1082.74564093676	4780.94483569815	887	1086	1199
ENSG00000108064.11	524.784142009847	193.391205238974	374.366259039282	545.684536256969	403.465261616606	923.535867415202	368	556.654420354522	715.162269402928	210.546828598891	415.911063565245	182.457116176436	131.404740955996	76.2043064100269	430.505904320953	137	587.726020844037	487.157173863803	730.015710149882	336.139863397141	438.654707516673	694.071288210501	741.940284966509	443.842966794117	209.151865309769	380.49841986071	1034.75937133671	1197.13868051782	747.279859467354	761.471572115491	897.499966214968	232.099995518876	1157.18853561573	841.856921309849	652.222476623622	811.096144430354	489.155428853353	879.182551953114	967.601277432102	435.094374595721	1442.84553577673	799.617782608706	201.695044351675	486.985012840866	985.70385011159	349	586.022156460231	274	411.769950913814	741.588946943974	506.816128989222	1016.46447018894	1277.55694201939	484.699858181185	315.285388349927	860.72237149297	952.956464842516	788.975937962684	782.699329774617	1267.1484398942	1131.52493114896	329.52053867921	621.742094927213	585.684754140876	1236.26633654302	360.666118097452	441.536038906867	572.647602842554
ENSG00000108091.11	370	198	264	405	502	656	192	476	472	160	458	214	153	87	343	194	538	351	563	318	296	459	510	497	184	249	590	796	479	503	806	234	975	773	297	678	430	927	877	373	874	650	173	429	852	236	293	223	383	496	610	659	942	440	299	585	692	464	772	835	943	346	650	550	1239	449	401	403
ENSG00000108094.14	465.151083729356	248.565686613761	324.624729179787	437.449554973287	447.970247150665	624.06374556112	249.203327095425	434.174144069988	583.419107077326	193	382.388102485263	138.08059404685	214.328990468216	133.826527145719	389.225581384424	192.113695495987	577.12566225955	434.088922784581	579.042373042854	285	348.036506995199	485.974217171912	506.659700078579	405.060770891184	192	262	761.948033441625	789	559.265769848096	503.857592081364	839.673308870864	211	914.040345799987	707.306244869611	443.486565547757	795.141597228411	476.096924658642	839.360706637	871.052057133618	380.358763610424	1037.9808100237	652.181668908572	195.300752232927	385.983902651156	743.438223283611	279.091197466577	309	229	401.673022944416	493	578.037846037807	696	1043.24278136777	405.225839437615	256.101818496243	525.039353671375	700.128677201189	570.094033556529	599.031922749929	833.318736359249	799.216948632337	299	642.233151322799	519	1026.80789825396	277.029588142213	345	438.014680302674
ENSG00000108100.18	2602.23435540552	1392.19375180854	1843.27270483027	2698.31269254595	3446.98623543427	3166.09565903177	2168.11221726629	1916.42261040273	4120.41931405223	1547.13218993344	4148.09988011819	716.275072907883	1455.50093253918	1105.73121699821	1907.57956887954	1162.74436628578	3272.28419201288	2075.12803208241	3231.8562117482	1514	2335.97165058494	2821.23062027036	2773.29006516723	2128.30584047304	1540	2066.48296673384	4926.31438964551	4593.91322179229	2854.50439529676	3081.40904278696	4698.49517091348	1632.07889029566	4559.14918089143	2733.79312768498	2297.31614968105	3171.17200414838	2484.04028553887	5773.16958620466	3491.4129929241	2811.42925598254	4510.03437549738	3652.4574725691	955.779417693765	2229.90933313596	3840.90829535371	1794	1672	1472	1532	1905	4010.53948625115	3707.85274036222	5027.43461798217	2268.90603360635	2060.05011382932	3407.24711531031	2703.54269307015	3072.32405592773	3341.22864724005	3232.71506025166	4441.24573793597	2011.07061308593	4080.54791366049	2091.3109160482	8676.82894379507	1833.39905072954	1851.70897568283	2568.38969873693
ENSG00000108106.14	231.647273556621	116.377385523712	230.373290667637	222.252655932914	309.757870806798	306.673542051419	294.832006975101	343.039279865703	303.039029338936	157.454927686893	251.354205741802	117.873618081008	217.111901991764	108.695660308325	356.722389859298	172.047696607623	282.706992804112	184.234515337923	273.106171820855	197.11524389483	171.178895775799	246.893689074467	240.723698505832	231.94249889167	168.654274266783	224.908887005189	369.811630848961	391.786303545604	336.873286245691	251.063187015364	422.977931670323	219.60516640414	390.714824245853	322.860792431866	243.608402072116	336.136289638649	269.887926798233	481.398120253727	452.227415811499	373.024365868013	324.701533012871	497.667089408261	135.154402707946	271.974812691553	394.309552290881	223.900218768679	136.774585661581	196.606638761297	207.242762280143	233.447162565844	337.413827461726	231.980891246205	384.452947956166	237.141183580337	201.894469861244	340.870295268602	286.240459495488	267.819747357996	382.365484223428	285.652606752516	448.776270189882	303.08815053217	317.734184522773	210.739044288524	637.094114238762	259.892851599675	216.050638921224	283.670357738625
ENSG00000108107.14	16377.4888052666	8665.25356571783	12129.7982751374	15446.5241458712	17291.6122242656	23277.4271817473	15006.0329192704	13381.6356468783	17115.1351355502	7534.81149004965	12081.6983929329	8007.43721072106	16021.2998911337	5449.99369661973	26729.9989199728	7042.28241898065	14589.8637574152	10369.1505909388	14526.903761212	9684.42720327556	9515.73978157116	15054.1521696825	14403.4227660043	15418.4942870216	9965.06380850111	9670.34704986532	21912.3795972957	23275.067256351	15177.9954517419	14923.2698837111	23800.4757834303	10070.4459464611	26790.4117372439	22145.6500057035	16961.0529462819	27455.7452133914	14067.1392602281	21045.3308115275	26981.3714983006	27170.9324484102	24021.6013421622	19388.7677485983	11599.9755973682	14688.3970547169	33687.3170294994	14608.1892535725	10336.8303237427	11999.5281888068	13577.0512935816	20010.2526362719	22021.8684650496	18555.7784439426	20608.5182354378	14173.1247576087	9579.59718171788	17295.4491184949	19009.7114699871	15632.5723670272	17752.3249474187	18518.9323718075	34125.5542593069	15523.0946492366	17950.8252412994	17383.0371766171	31958.2230168665	20076.1266002198	10670.8743738563	14607.1414784734
ENSG00000108175.17	1184	1239	1308	1800	1155	2804	975	1776.4055763688	2026	916	2508	340	612	629	767	577	1516	1415	1292	1578	1368	1680	2406	1605	728	1293	2267	2499	1561	1650	2895	1249	2889	996	1013	1534	1370	2527.34500811835	1179.21240600753	1933	3939.43778123729	2532	353	1940	3130	1269	1055	1016	1222	509	2135	2382	2354	856	1655	2355	1105	1731	2024	1667	2712	841	2796	1061	6899	1623	1151	1888
ENSG00000108176.15	3.04772841631903	7.11387984339056	1	1	1.00108406591128	6.06888282886596	2	1.00153228452983	4.01855875328263	3.64634890210493	0	0	5.07751351251839	6.09409488772884	3.06238686209865	0	5.08396406064779	5	0	1.04526127400341	0	3	6.18249500331846	5.18961470257198	2.08983038414434	1	10.1517367304817	6.01636417481932	6.19991784176474	1.04143546340316	11.1026821927951	6	4.28233918768135	3.0021803038653	4.26399684561939	4.00764188039707	3	5.04298282940187	4.05143281077291	3	2.02435845317163	27.9108449944016	4.21812797612582	0	1	4.70835847270282	0	0	0	15.7879591421816	1.02034991227571	3	7.10999181100491	6	0	0	5.00095403536466	2	2.85123122408012	2.00932425920258	20.5600470535714	13.0637496327687	0	4.07730084109203	11.0293768879915	9	3.00903645528094	5.02355501263579
ENSG00000108179.14	1201	898	1231	1724	1726	2293	1462	1088	2460.97551376138	726	2024.9883465645	321	1264	545	1108	520	1367	1258	1344.97687851514	932	1365	1858	1706	1010	819	999	2195	1894	1691	1526	2185	1035	1921	757	1461	1408.93507988864	1121	2696	1535	2038	2791.93888343078	2096	458	1195	2700	1305	1048	995	911	781	1603.98383909694	1407	1768	1042	1184.97023414922	1810	954	1674	1461	1296	2043	1381	1547.95440237391	803	3542	1009	1076	1474.94383004709
ENSG00000108187.16	74.6169636992456	62.9763218948449	66.2685376501647	97.680330847617	91.7425621295233	152.987267286573	53.5509904346191	85.1200127205193	123.440031516435	49.3906908679059	98.8576919142258	33.7796877129016	73.2697730007173	61.1797926076501	109.536221939141	42.9003613668088	125.847353941646	73.1094053749059	92.1010951292583	56.1182417525597	77.6349458434699	75.0909839148905	84.917194137654	59.7755894008266	49.1214816978629	86.5752998375389	160.277131926855	125.510663051979	127.959299524268	81.0877050600092	155.631482049958	67.3194086990548	186.002337742573	92.6125153909978	53.2327695978582	121.315436265104	95.4476015361199	134.902828170158	122.90353464371	72.1215470948877	140.62596574225	158.898173572585	39.6308503070551	80.959189254978	116.436412722541	49.956490125039	84.6690915724575	42.098353108672	61	73.3826419912193	133.109000661943	140.906560261148	171.11966571279	89.5335367142766	75.9252624629623	93.4234929788098	116.463248206004	90.9159923798645	131.389670174144	155.829945780276	168.348914587493	61.2215957510916	105.646459760357	72.5920699967902	222.922040639074	35.3020975361581	73.7622082921275	80.9337426375237
ENSG00000108219.15	4235.66172250078	2517.64787019205	3407.7930013534	4105.0435703393	4542.56535838098	5790.56738097576	3026.82258431629	3864.509818347	6316.68651746979	2046.65509216218	6119.98582165179	1538.77192048229	2743.57230327269	2479.96350251283	5185.70629230405	1859.50001707425	4467.84773051647	2924.66214174504	4735.13282596962	2709.62523951291	3201.10380909577	3498.26293076663	4486.65067224769	4510.67834229861	2063.82355793927	2569.33740698907	6386.59261671376	6434.60356699848	3974.360713204	4109.992119435	7838.28869126154	2822.14686361064	6974.24248337965	4206.92683788269	3857.04957124916	6559.19968581333	4115.20737847837	7257.85618805238	4932.68824878982	5307.31322153325	6874.39110197446	6857.18593932287	1656.79209924908	3573.16512774523	6983.16643230295	3772.12910045914	2356.13914648327	2453.66465119695	3051.26035714144	2780.67412283963	7464.66574681844	5434.10120936208	5816.52429686524	3264.51065813805	3320.68551021175	5576.95108976277	4596.13483119534	3681.58968728982	5613.22310231971	3672.02529801122	7751.80464417156	3140.13906409349	5469.91070681777	2906.15860092534	9686.25274060618	3994.78629575919	2502.06287171153	4247.31413239742
ENSG00000108231.13	6.06721863501344	13.0018251644167	4.43563016852378	6.51718782733666	11.378824632614	7.36936821262356	5.00354135178274	12.3609354874486	14.4355582686172	1.16096909470688	3.03170241337437	8.17116795466064	18.5695341665177	34.9080071780156	21.6113949073445	3.38047874424796	5.10153335323523	7.05705989225973	9.12188864929598	5.06581324369578	8.40157977847336	4.1880197609111	36.0194135487616	5.20458340311376	12.9353638906037	4.38797456711342	8.22823629263985	9.24388266669992	27.4264149479377	3.07038182998254	8.26089878348099	13.4694679656126	8.28769433013726	15.0680078293956	0	11.9706582596737	8.07030907975339	15.5990249728871	6.7488320983382	23.6956745793763	16.925917165761	137.913630588655	40.108129195983	8.25510643221588	8.64252428583336	16.339453367009	4.01586516360611	13.5436191999872	0	2.14506053922155	6.14094864932344	15.984327243599	9.69445468551614	4.22308233051615	6.59407360568332	7.4331999613921	9.54151252736034	9.08200505540684	7.19924736707073	6.41934207451948	102.038900245667	28.2613674827891	22.6193686826644	4.02355048564772	10.3744636353978	28.2912195238128	10.7313688694895	78.9508696980825
ENSG00000108239.9	73	44.6320973318804	37.0457289814733	90.2842900588646	114.243126708565	78.0687902915888	30.6806296774831	88.2960053052156	60.4150746360396	34.9710075279933	73.0859066643945	26.7556832726511	16.4821652089176	29.2547527182228	53.2021823089826	19	91.1961892033747	48.0505320537103	116.388261125897	50	56.1953040468892	110.436996110069	109.463839179103	73.2071611191462	25.2908024927064	105.573451396661	101.268131481923	153.427048214348	76.0353539742439	98.6776993163321	140.512704209577	25.4256011159032	108.576441555397	131.035799544941	39.091420347787	112.641327499109	82.11723230141	192.293486796808	204.436210153488	53	103.17756861727	130.873694664645	39.6337267029472	81.5645657044774	151.648246478561	45.0990931485645	43.0853855244212	44.0692108719031	48.1612412084659	115.039272917517	81.1883484673405	110.487234895637	150.376533932801	49.0365385998151	37.009666237016	88.0976618347464	131.822306587638	82.0784511656087	106.044752775252	300.071386337709	146.301550105375	50.5908038517742	66.7600795890792	81.4794033972941	330.986904231052	72	75.0495925708892	62.8082000606408
ENSG00000108242.13	0	0	0	0	0	0	0	0	0	0	0	0	0	0	0	0	0	0	1	0	0	0	0	0	1	0	0	0	0	0	0	2	0	0	0	0	0	0	1	1	0	2	0	0	0	0	0	0	0	0	2	0	0	0	0	0	0	0	0	0	0	3	0	0	0	0	0	0
ENSG00000108244.16	2026.72558838092	1932.71924273317	3412.63179996796	1808.70701970547	2850.59925472324	3640.59532196709	1578.09594191696	1967.80056569751	4904.42434315564	642.542615714764	3299.44814224795	400.811693059732	2301.33997440984	3033.69813756676	857.876563211766	1822.54489110724	3540.03695089693	2471.32000735666	665.916154464012	441.737786123855	2243.60143537131	2725.59316522977	3452.0738381422	2363.50588452638	1857.66593229122	1915.92674240556	2698.29462269585	3137.79044417679	2609.69207174118	2460.58035068069	4045.34818265063	2115.23734756535	2017.74801457312	690.346768071873	3125.21913984226	1433.00665892647	2422.790160255	3479.8085140354	1328.21767390295	2528.74992299031	3547.01925083353	4102.68195324346	250.696632543109	1262.50313456468	1521.56945106859	1618.03849057409	513.646654380111	1667	1160.90967199199	602	6176.09922472662	1977.60966446341	3136.71941164644	2222.2748524761	2038.22666585233	3396.01243957042	1336.29370446318	2709.26557538199	634.910803634502	1344.81722292996	2859.59655422223	2218.2557361569	3588.48455098326	675	6222.33224907776	482	1028.87627077911	3217.76346675076
ENSG00000108255.7	0	0	0	0	1	1	2	2	0	0	2	1	1	1	1	1	3	1	3	0	1	2	0	0	1	0	7	2	0	5	4	0	2	0	3	3	0	6	1	0	1	6	0	2	0	1	0	4	0	4	0	0	3	2	0	3	2	3	0	5	0	0	2	1	1	0	1	0
ENSG00000108256.9	2292.80247891177	1106.09544377532	2090.27470536499	2562.28876545176	2746.77173443368	4462.15692436421	1334.6241838931	2609.48065411423	3308.69276365036	879.392387055574	2884.17999386043	658.318127966155	635.296790387079	816.264302492154	1883.68601955105	666.238511803696	3492.1399005856	1965.74830826943	3488.09553406936	1623.0825661504	2410.68770209338	2081.79971004487	2796.36732162034	1905.65192543193	1190.44118349831	1796.73909018806	4953.55408808249	5689.44171743802	3023.975661773	2770.23121833305	4122.91180284788	1026.11051613755	4958.85892325761	2455.00260003991	2096.59125613411	3511.73225784277	2041.81727345077	4041.06934418272	4326.89059859958	1453.57910274481	6473.71725560896	3619.22751064502	612.505939050917	1762.72167593623	3358.69496018069	1086.64038087004	2040.94754123451	1011.3501670261	1759.37039049323	2067.55928966358	3368.48292617704	4089.66420545584	6383.28411980057	2239.37150819379	1594.13137862937	2747.63165488868	4057.42982883121	3188.145402809	3127.77337207386	4423.83624768401	4207.43869337449	1211.10504226469	3144.22039941687	2263.92244701199	7204.27891672363	1774.27271404057	1877.27817063677	1856.25973824974
ENSG00000108262.15	1193	673	825	1095.49594312867	1173	1717	787	1085.45610394354	1224	555	1073	533	837.130119816698	352	1213.40922351009	526	1234	768	1079	897	671	1261	1172	1444	748.90513417442	694	1506	1634.82120867004	1332	1263	2050	772	1983	1356	889	1791	1168	1626	1792	1656.44446191303	2099.55928935782	1574.96559097602	529	1160	2032.60159515061	773	626	776	927	925	1637	1405	1818	971	942	1329	1471	1098	1574	1952	2386	1086	1541	1244.48844124554	2995	1349	738	1181
ENSG00000108298.11	14735.1245561734	6751.68014725796	9205.16907422786	10882.3065488818	10891.8709764114	11112.4423426509	9211.19199940373	7041.23589141563	12345.2551589892	4907.76024293737	7611.32969173942	6212.74237835823	9900.44904366841	3065.32155693723	19689.9753053578	6198.82959469191	11495.519614522	9084.38377547463	12178.4232149615	6643.62626092065	6908.39447922193	14419.3916195697	11440.1144367082	12238.1160659142	8172.86378736926	7404.401136776	19482.096587703	18972.5987806077	14977.9337002955	11189.2158239866	18552.9744028564	7710.48723042447	19455.2615068722	20677.6714629487	13017.9198410536	21270.4702483959	12544.0222904823	20110.7260572349	28421.7487730103	18114.8002028757	18940.8951933049	14762.9076270784	9092.28200730521	8895.57293788144	26142.4305108972	9894.45776129069	8315.71326424425	9870.52458509563	9882.23573724328	24146.339792362	15986.0231536875	14411.1387067573	15022.1029002422	12845.9032218524	5501.60256498098	12223.8797431535	17499.5650896171	15251.5020168809	14911.3551421369	21597.6830631316	26326.6290031328	13773.4627532431	14155.119366656	10743.6219336559	19255.2123486849	12467.6794655822	6663.39006257926	11724.0303158945
ENSG00000108306.13	1017.07146470425	799.486524123781	922.784385592081	1101.64600235247	1723.03238798811	1879.52599794034	945.313161944962	1021.47237085032	1739.32509875658	574.965988847904	1667.9230126984	295.890130295051	691.947339728081	842.73713829075	1116.32405986775	382.757428906871	1796.40310355617	951.501905091141	1211.43755790145	818.320023774498	944.569116205457	875.526588764174	1188.05714419574	1051.54320910113	586.495893682418	874.662866327546	2111.11803472058	2061.43969555862	1286.02856834918	1614.34687610821	1564.13348480597	664.06221257234	2272.91796270658	871.325304601271	930.023988676163	1585.77480641419	845.973068510636	2003.123172462	1713.01774763185	1107.89763968786	2545.80232448686	1818.22654575583	382.38879763398	1196.06120763084	1497.44127325998	772.999089061836	806.093694278789	635.050306058765	678.186794256755	696.789770745041	1602.87907016966	1814.93513811606	2108.39224491866	944.212221749697	757.243313260886	1321.15793760343	1517.04557960858	1192.68367120192	1335.88019046413	1454.10350684024	1657.22502720389	717.633347615065	1486.9205407665	993.165387646464	3299.54561439058	1107.94139335096	801.188898562805	1032.29511094019
ENSG00000108309.14	285.985619333907	274.601754873354	536.516800738446	276.203521580663	1578.12341852073	282.407910875963	1021.34675811664	1023.37646485275	631.906928552388	770.910400652341	434.94618543974	2028.26579241972	667.824045078766	156.691251100572	541.007057838348	898.807980192687	368.748431012188	907.537049640011	911.439822577652	1385.19878673238	1087.19069508266	635.57137732422	596.938060387228	632.593725844775	562.781878835686	1000.60228152827	1069.66764414504	567.631532391343	689.93845370495	1104.91160166214	808.672240633881	3110.46218027715	382.884724728666	1809.79136309418	881.717388228236	434.254491431663	1163.56674743331	231.180425025921	653.670246643089	856.31585876815	179.549476041087	548.470789078006	786.446113795378	840.210402132179	455.00779575499	233.887009768174	319.86753693405	417.855632015985	766.465505516578	181.393935804342	956.584112440324	1019.97971315156	421.340561706237	561.010109982311	1762.34229814868	279.754903291015	348.670351484493	1430.37497689668	2175.53634445314	596.329072804404	617.737577137739	1075.45205334442	578.457883962936	514.92815247219	3012.3931043723	2421.57267979271	392.49319972166	422.050504226231
ENSG00000108312.15	2474.81907236081	1603	2241.89697605102	2551	2125.96452917576	3488.38270931902	1605.23161348963	2383.38305394081	3201.46832563219	1356	2700.83683702753	1081	1492.88121357615	960.22186550362	2421.69233712602	1083	2744.06852926226	2357.37955886293	2080.88908875608	2109.7690110547	1864.92563226045	2808.98702784398	3394.94254001416	3100.65985003621	1568.99900189192	1587	4262.35186247851	4237.08531123434	3027	2667.3838442395	4678.40712931619	1725.68574258176	5675.77148923099	3343	2358.47437854936	4048.11608864466	2559.81660011604	4191.29549438489	3278	3309.27736077002	5422.45386583546	4323	987	3327.69333812119	5912.80111540441	2011	1702	1899.44359455226	2560	1810.71297458617	3081.55186776698	3589.99999999314	4302.532707056	2032.30530083197	1774.23149155105	3106	3313.85227170248	2940	3090.50496223884	4257.88358722273	5671.21916142033	1979.77642489281	3801.26403611092	2814.68325233162	7036.9069060234	2800	2032	3062.13453229231
ENSG00000108342.12	0	0	0	0	0	0	0	0	0	0	0	0	0	3	1	0	0	0	0	0	0	0	2	0	0	0	0	0	3	0	0	0	0	0	0	0	0	1	0	2	0	5	0	0	0	0	0	0	0	0	0	0	0	0	0	0	0	0	0	0	1	0	0	0	0	0	0	2
ENSG00000108344.15	996.190573289264	651.856879913571	811.26898626818	982.570499390441	1000.23516661649	1319.07869994674	948	1002.62018741845	1227.24878594392	629.485148578508	1118.36999938134	435.596082671794	873.135706877245	239.222879340968	1139.65528296915	598.089893689882	934.503655010098	760.194981695328	1083.84464423249	810.297021393388	757.894277668042	1337.42627174966	1212.74874077326	1362.87287901809	687.731053831011	620.255088416401	1469.58222902638	1559.79948510137	1122.52845064524	1088.3584378024	2095.2993562146	750.788036841433	1940.71752024169	1463.14993936979	861.16922508009	1493.81766376241	1061.64559429288	1803.63976569152	1504.25149151844	1720.53804434685	1787.05057139725	1710.24169132163	501.599314615259	1259.93239153251	2003.14201339648	966.936034111144	719.257378089382	817.351372413751	845.066728694153	808.569545875947	1413.80544159375	1294.62091924493	1631.19288775945	885.988157850926	807.475110563009	1301.74454957376	1298.50344665925	1082.04337608184	1613.98779521679	2031.6293238989	2198.24665670731	1074.65841342061	1390.77085942314	1024.31822002872	2588.36366938127	953.518848405444	753.766917563552	1116.27325801551
ENSG00000108349.17	3999.42215936867	2803.84435777062	3352.04690634629	4243.71326841038	4778.49759211688	6260.79650456609	2893.39828705204	3748.27418705891	6196.55574999416	2281.20390454424	5898.45448824105	1268.34599574661	2481.73513371887	2939.32155017217	3661.10477072821	2259.74797260157	5348.07135632166	3211.08042546731	3537.44708385769	3786.65978936165	3984.20743968149	3624.06442259092	4855.32210327477	3748.82228947644	2697.78830403824	2313.13715223877	7376.89906833007	5856.01638498473	3835.58077138796	4832.58635051028	6220.64617204236	3805.59349459324	6016.56990308474	2699.16501576382	3522.90576521517	5432.95027662468	3684.71501744918	6775.56471954453	3865.89206621509	4391.07932206508	8216.02178917389	6288.47546431294	1024.65975650075	4042.13891740393	6724.76371955529	3247	1866.04374359809	2230.53577903564	2843.26528557454	1869.92271444985	6793.06658503256	5785.80559185291	5549.40226498779	3366.81300489257	3514.19362590531	4939.63279966937	2947.12842497797	3936.29047169912	5135.53512849361	4538.81812261616	5628.10814960343	2542.84064045655	7246.89440416075	2481.88690903529	10146.1023658616	4278.73449779091	2298.68882192802	4177.12057155335
ENSG00000108352.12	262	89	120	161.001009730171	286.175525120469	195.232895312512	107.831069115768	138	256.29090932626	95	332.695322982094	45	151.839096472506	111	121.132228394557	81	228.139188778765	111.28407712134	132.101009418329	189	199	98	181.39221234687	174	78	133	261.127987071868	217.020204917543	187	232	224.003229499998	101	242.877684262261	105.000528073639	77.1447957947055	164.10050679176	145	426.42321678905	232.096862764636	230.266376912415	289	230.474684272179	38.1129824669456	203	258.363882595436	118.00231097676	115	62.0005906726598	106.077427014724	127.542395892228	200.823682344058	302.522468224096	242	107.374604916876	104.505890870897	200	150.18115896309	148.348087887352	148	152.23515442139	204.106281238023	75	205	100	440	229.000712334337	127.001090591231	138
ENSG00000108370.17	62.2627363191847	61.6641636577826	34.9026242113099	62.7384758860279	81.9468319207636	70.9964355847121	47.0403255678396	89.6768890884612	100.261874368157	52.3038661421636	92.0692514212581	65.563832425024	104.191877326435	68.1556174961929	116.318857331125	105.389833424067	115.505389076824	76.7691831664899	108.344633091381	90.7472371542179	66.6034275749351	37.145871114696	123.695246469873	172.170490008963	64.8327184024995	78.9802313131203	144.725326467901	105.279769816038	80.0469117653636	155.15285898259	197.386140904445	116.085741429384	205.159020996373	125.505845639198	34.8089614874856	133.096979253838	267.990862939915	146.455040884995	162.712891007834	142.108893802594	106.791847335623	134.238875475845	100.795151646245	107.51081249515	74.1987887001762	91.449971714283	68.8431099860972	71.0052022460893	82.8588741570966	58.6968083804521	106.178782330828	154.658069262853	102.193225376554	111.868621311469	89.4609289426418	85.1033033384683	161.641614728001	116.019913040351	169.500899129819	60.7904224368434	264.555226451638	101.180697342839	132.065854638934	100.625141240452	237.355345596804	250.373268815064	76.7703870401619	130.382724799998
ENSG00000108375.12	17.4392621548537	33.7211348867462	11.5341980395217	37.4555824154137	19.8802326033051	56.7574228395541	33.757682302611	25.0636784837237	49.0622545772658	10.4903298758082	23.0850178219667	15.7235219478905	12.0248665225757	0	45.8423923807231	12.0989829282584	39.0946080076683	18.3822195449696	28.3116799992673	19.5497749023233	10.346314533037	32.2974291313217	22.9253395778836	49.4541416280939	25.1097121847816	33.540235895199	60.7200117571525	63.0677062877669	39.0751337445634	51.0139922256862	60.4980652374523	28.0344340984756	92.0203927155172	32.0662383793746	37.5736799917219	57.4387841523	28.9883602995505	50.2484126799219	72.4322584222879	30.7438143224918	87.3693632159215	70.4416184534044	15.2825151264967	39.3585658002048	53.7341692395135	15.5579542546647	19.283204385251	22.9922372024294	62.7730786509139	16.2927452808927	49.9659600807869	48.4137053898607	31.7740681728428	51.59023337637	25.4766114658703	33.763191421308	48.8665424230623	34.539353329092	24.2925187243132	72.7898741737469	54.4737661524951	22.1515618644911	29.7129197382922	61.4712023573188	68.6478502833394	29.5381934088795	34.4939710303243	40.5839703555448
ENSG00000108379.10	15.0172944590754	10.0040134024661	5	6.01258631510083	10.0378113308163	17.0203748397592	14.0103090186976	8.00781402630473	27.0291555472516	12.0107949344239	12.0187351430055	9.01046870938436	13.0234275724993	14.1155508815022	16.0153354783631	9.00903603657913	25.0328119061592	8.00320309129329	9.00310437612245	9.00299326492419	10.0051939115447	743.404107490594	11.0055668793739	19.0120696788757	12.0504068863638	16.0839608954015	12.0212161606055	19.0320972821223	23.0249962177893	26.0343582347129	27.0281427138598	10.0253325058367	27.0126561661394	30.0156389944912	7.00294878303248	22	20.0274806087561	39.0063424221464	32.044317552483	42.0332427516243	9.00173765609572	56.2718829145016	22.0717331527427	9.00417576762473	28.0272589524425	10.0176971187755	9.01883452210249	12.0559733707163	8.00233397727248	10	23.0116601410392	29.0273764614225	25	12.0044684926275	15.0250403836594	7.00340656598762	16.0074961904098	14.0121904485446	20.008967154734	2948.36101592376	64.1970135400739	32.1088496448277	14.0061965094626	13.0126315165278	38.0732341851498	152.087336477927	11.0090442604333	16.0224431498675
ENSG00000108381.11	38.8857491796891	53.7764923815822	28.5084917537583	38.0673694074095	72.3825491320751	56.9405029676253	32.2262203324657	27.8049975800552	72.1254992843623	22.9795998584523	78.0002955436833	11.0269808289313	53.9424163895336	71.5726142747489	70.8367568082865	17.663034114582	66.1182509707903	26.9209715482734	46.7486344473559	36.3897427777306	37.0341575984208	34.3061410133156	56.5647256907772	43.4820345467769	31.6173781975992	42.2491935991192	92.0061116934229	61.7566036643839	36.6117693653216	53.5163015609372	70.8471420853464	60.3363536329081	69.8357400036431	33.8414855988867	18.7666566323183	66.4279742100739	26.788585604041	69.0225122354438	91.0913773455085	35.3124400656447	147.883479722125	174.333800767902	44.2077322222981	68.6996337596157	42.2165515161551	38.8492077366982	39.6774984981997	3.6746033391332	21.3909209816182	35.1860515450821	60.1033215657924	100.148469103234	84.0223230142907	36.5447447680297	32.913879074539	62.1054886639038	56.6042001013644	47.1383900957159	51.3069691531363	56.0939748985263	155.77511526801	50.76682334132	45.5097589556015	41.8456281801664	100.611474102977	71.8225420145917	17.0745078028827	72.2829364642339
ENSG00000108384.15	92.3187759412028	48.7975258345646	64.9912855922628	76.6693089098617	152.589816523267	102.254892367182	46.5252339467191	102.259438833797	139.188114092119	30.7701119909705	65.0199452469482	50.8197306310751	76.7112091383688	70.4827675177115	125.014412962056	42.3736375036871	108.671276241738	61.7844553014884	108.1854883692	53.7357975093602	60.9927260610501	75.8165532122597	104.84337748896	68.0550520928804	51.8618199102007	53.421994157296	183.876707486865	226.291633902601	140.880730050351	88.4543031809524	156.831289746996	48.560304583081	181.876434511155	192.409701259568	47.0333317505658	192.369966793068	65.1061504127417	205.688149613694	291.542823323869	84.8802594592934	163.479920544742	302.555690996373	69.3856458340993	124.224774370574	134.315114235047	71.323760553643	54.6131575506176	71.4525022906975	84.0767481932622	167.673358018335	115.878223475895	123.857589459586	223.269781863362	102.83600314675	36.8835053141143	112.927844829149	159.011088776426	86.491484614453	143.907702508004	187.523510331472	260.285009307112	77.4664132480953	81.0233390562931	101.831756735292	216.526375605615	47.4224240409596	77.7635196229889	112.974080193596
ENSG00000108387.15	53.4399948065082	32.5155686478014	34.7482898227121	33.3577640849756	58.4352140059876	145.977157061718	48.4034108361478	119.443210313341	46.9693055643473	22.3085900404656	44.6747139690869	27.4524210328788	68.3394227954278	37.2226102128175	77.7747106239206	39.2496202823829	65.1545067467312	22.254425541524	57.914100459993	30.2423600436799	46.3126005886319	35.4796010781271	31.7222536932386	66.5924373604918	32.1258266239223	46.5524792452297	63.5021878288948	57.341772646706	83.6473902161934	29.4516270213585	71.9759554006979	63.1812758252609	63.0613343002131	68.3547948514779	23.2782702474686	52.1676255994214	44.5522226645521	72.5875335032745	77.9211161949055	107.779225097081	26.4054264497309	117.748479316643	34.04424201831	61.7688070621168	70.7067064888576	42.9924366235423	70.5331372436907	1.00005450280775	29.0522140988503	45.2978037004099	80.4214973510937	44.2502134829324	56.0573184004112	40.8797244342216	30.0802043542731	77.3381547255646	47.8836887760867	39.2184514838844	55.2928478787589	26.4143337796851	58.877033296997	120.861535257711	87.6287363200113	39.5101889150195	108.714615339373	37.7113200813218	42.484950195494	23.1854630735108
ENSG00000108389.9	807	544	771	964	1020	1413	588	1111	1190	447	1087.03558572443	290	393.114299205084	356	795.802167366335	333	1228	763	975	692.015859821374	745	1072	1203	1028.73385330036	472	614	1753.02892924757	1431	1162	1145	1802.13293987965	531	1893	960	794.029275763308	1543	899	1478	1311	1078	1731	1491	230	1004	1679	525	742	455	733	713	1312	1507	1848	831	658.022628317964	1225	1335	1059.07716922529	1322.11698184989	2379	1878	589.007734720813	1574	945	2713	971	659	815
ENSG00000108395.14	218.962316475847	104	145.856660154304	224	198.773898858075	314.818828949705	129	284.786791837806	304.866893854972	83	260.829785883884	99.8824684986627	32	44.5187127422639	221.483171628107	65.9794282409414	308.963861468976	245.751594008824	277.75560294103	148.682333370892	179	197.967968309384	400.789075949178	176	134.933771913406	138	392.572394932468	483.791751421736	369.824655323463	299.929767973136	359.43730779305	125.352642761411	551.734081551379	403	179	402.688655864771	216.924632952692	453.642179451098	434.809250785628	154	614.75786860655	384.164583358043	74	247.743907654684	424.496674141284	132	190	89	231	242.842845552408	189	381	492.967129443743	207.781132687864	129.962316476346	307.842820144142	355.758476761811	340.962316476346	261	500.610227853053	438.017525273266	138.886949429038	268.773898858075	229	568.632843163738	224	221	259.849944924295
ENSG00000108405.4	2079	542	1376	1430	2046	1572	1062	1197	1957	981	2119	355	1773	1059	1935	569	2187	815	1098	341	1352	1743	1155	856	581	701	1005	1954	1785	1613	1913	589	1898	633	1252	1695	854	2382	1432	2570	1451	1751	456	1572	1537	1253	586	694	706	938	1803	714	1979	793	645	1059	693	1318	1303	1592	1806	1137	2231	1002	2631	639	977	1137
ENSG00000108406.10	516.312530909564	353.742213625131	517.323918628332	702.776035965225	704.045872063138	973.365101359092	383.640380305164	585.128887106307	993.879989209946	298.101919826596	770.687891924352	205.648472273496	251.106816506867	318.268025481874	465.535808367008	304.950036418089	824.962959233452	530.63543543249	716.189277143406	423.515518473394	652.213234678025	776.605834911177	769.56511432953	532.170991982547	360.254074190443	431.046087960284	1132.63019094181	1130.89422392309	803.208957821785	790.093691063454	1090.94168881283	446.16338570117	1046.62502992071	867.422786677512	645.409420821403	965.405907440613	632.609715012017	1316.49113621978	857.282432931347	547.272110907678	1294.00895503806	819.483061263665	177.892293740688	491.615809306075	957.745895070201	369.876934559063	385.981388550026	340	384.926898473838	472.420459809799	820.825695901979	1210.39193727696	1212.8076456895	587.080426832149	387.323466597831	771.387428305531	749.694753061981	757.626963653759	884.750032778145	982.468221869473	985.170704375665	383.627466039839	982.150534419177	550.327856580703	1586.49323138825	401.594747237771	506.616264060669	560.908283386287
ENSG00000108417.4	0	0	0	0	0	0	0	0	0	0	0	0	0	3.71893890114346	0	0	0	0	0	0	0	0	0	0	0	0	0	0	0	0	0	1	0	0	0	0	0	0	0	0	0	3.546931255549	0	0	0	0	0	0	0	0	0	0	0	0	0	0	0	0	0	0	3	0	0	0	0	0	0	1
ENSG00000108423.15	164.408544539971	93.298048048349	107.096873845755	108.912615824352	190.771469522947	220.792847519923	118.572137007087	114.297600795721	186.947289567194	62.0325400651927	115.983536686661	65.0542558193916	73.4874222104489	82.8185945365891	168.294878530466	71.4702188385661	152.048426515014	108.69089498853	198.436584394655	71.808126192061	107.757574689112	189.927241219229	176.366959447954	150.135497723952	75.5913749303895	156.731440726184	297.449807822171	269.461266745246	182.496086634576	173.667893331349	269.476169254517	82.7204515641232	299.368434444549	268.202463695226	146.619511177732	249.491460913962	134.456426840903	289.14335195091	378.602740377755	145.079678347538	293.742258288132	305.454017190281	96.590984370778	143.335372621263	277.907006542721	89.8258640434989	99.5469155441423	116.512535949851	119.040286709521	211.10635616617	199.929449615813	239.102397416714	404.57819998662	150.560361492035	61.9537165344099	193.448270091895	303.697624094638	220.485239101176	193.97632757107	329.044591823052	372.332120105031	95.2235571524216	171.719210761336	164.289409554993	325.623666801469	182.108026124432	115.615563203268	157.06405252753
ENSG00000108424.10	7504.37367613709	3850.79100773653	5905.08431963679	8280.17268229459	7631.72474441249	13360.9605011007	5548.50376915586	8596.18865054991	9976.89565779278	3346.10808435507	10076.0939643149	1700.27587930097	3989.39300392864	4594.89379466513	5806.78389455339	2898.52941025745	9250.27489343062	5748.84367755293	5754.56957280515	4565.51961625265	7914.90424823849	6938.57357483233	7457.50033716034	6245.29517612677	4127.74100401921	4288.54463448014	11472.7473589421	11830.6052386842	7690.35096079063	7688.87319577062	11415.7902446906	4239.65002410621	11615.0785019264	5620.68895877512	5947.90659860613	9481.57613889767	5217.02248174802	14133.321433561	7187.67288855997	8413.68400310457	13562.4989517339	12197.4852767299	1773.72139328479	6936.04893284244	11569.2951269795	5403.48917927641	5109.79217646215	4281.19743208795	5004.72320503208	4135.75309845244	11203.9352268507	8871.24652842428	12871.5368065522	5512.45619007668	4501.60156912773	8551.38704415982	5964.31381658791	7107.54193578563	7055.04878714995	7651.25884566512	9859.16390191518	5605.38504911584	12660.9801298751	5125.85483732205	17375.7728141463	5357.80446333802	5223.62356683083	6572.13869690523
ENSG00000108433.16	648.760067037412	347.610805261543	489.077365931651	566.197425945137	798.768700991857	952.060847432129	540.526559502795	668.059213369478	789.908858390329	298.428337647223	651.663250802657	279.994560624753	317.0115911304	173.751691811184	710.108887874227	278.149814389544	814.294534038898	529.717844114308	894.689478937932	427.306955091378	474.62066117248	804.125453386352	860.983053589218	757.089374979886	337.621308007602	521.140310562802	1189.54309821116	1217.08444008964	849.391030828327	802.183297956441	1222.105839737	367.662459593294	1395.00428539414	1080.60843587454	549.073345752518	1213.82753983758	706.156535312994	1165.44571258752	1609.1959174593	841.75697849817	1406.62912125395	1150.18726308011	305.198216476547	796.217036810759	1178.884665151	374.930881409611	594.057581616886	427.162892867737	542.441296662025	845.620172009245	827.237483747097	879.701165591786	1403.25163277037	743.917784509354	435.421350520385	814.559771985158	1172.75557942438	859.024361512825	1139.18281840334	1556.00458808693	1400.42973654304	553.386668797388	869.962478877087	842.606064909413	1641.62605920882	583.673870915769	570.218737410985	616.015152541938
ENSG00000108439.10	260.569056926013	141.251070304777	159.399094716761	210.485853024575	223.69585979255	324.990474260044	161.89742855077	272.978589003395	288.779729032403	103.931326559611	259.469120129018	92.7604209650852	171.828501954506	66.353785670634	235.215272134227	113.354874580664	265.543477674814	168.242684220686	252.393230472066	156.835849872837	122.735748866329	259.449618834458	342.082107635602	308.495933080965	150.307723452667	159.817856496751	373.803998333783	374.809469189183	274.512399072014	263.052488799897	465.699197153491	140.158654692196	478.856083998496	336.339471816561	206.645901320712	322.289988699175	210.524901348791	478.862250972796	338.504783754225	306.062515081213	427.872518619678	539.312087965703	127.68618831414	268.192068030517	495.850819447508	210.667756854894	130.3230044245	206.424190196826	210.412975376135	161.142023759582	251.292272377721	337.30907456609	411.729590435261	186.910725916465	197.551698224935	280.907660228375	344.863339214252	253.625516469485	403.192710068401	327.623757566432	558.414348479251	261.701206929814	319.78634329022	236.672835442606	578.273965476175	262.917020468763	183.760485881538	361.527846943507
ENSG00000108442.2	0	0	0	0	0	2	0	0	0	0	0	0	0	0	0	0	0	0	0	0	0	0	2	0	0	0	0	0	0	0	0	0	0	0	0	0	0	0	0	0	0	0	0	0	0	0	0	0	0	0	0	0	0	0	0	0	0	0	0	0	0	0	0	0	0	0	0	0
ENSG00000108443.14	390	251.526858050504	403.259156540042	478.2456853931	487.045149976036	635.284959086532	213	481.439771983521	570.546188436385	139	426.068476232953	180.516843868936	126.517826576739	149.816946690468	384.778602146839	172.51510155369	585.241240784244	375.492551567809	656.458602784031	281.787449388472	380	489.664715394474	596.272044769549	415.849457173861	194	285	790.352895697527	1044.73494982277	553.664248320087	508.827399514265	797.860055382168	209.228599225667	1071.75209408675	691.790792404698	370.013948933059	728.410931507305	501.832206631368	771.223503572772	974.486560747634	386.39801659629	1075.00914116223	726.868815018269	140	391.123357422536	721.751545022662	259.107577459614	415.234304055356	234.116796930146	356	533.653010520277	517.205684661682	823.321471285975	1155.23784588661	434.833547585817	223	574.001968402804	682.235548531174	603.496317643363	679.072820537783	895.786970863648	893.294367787292	301.626573984766	575	455.102347034759	1152.65503926202	435.704573340017	335.890317056182	372
ENSG00000108448.21	17.2048243799339	13.1318080907376	31.8474409492284	37.0802581785639	50.2224138824431	41.0687212048287	20.8436272560852	20.7802963979175	59.8611467449409	16.678686202676	51.2056823288284	18.5040553866659	50.8383953744731	60.8103474804818	41.548931746922	27.240554414381	51.0489274042566	28.3321121481037	44.8131888183281	20.9559677070672	27.013756307912	42.7965083111981	49.4155991138631	36.8806873046154	27.9934534004139	48.8636807906982	52.2480988533627	90.9203868208367	70.8853440280074	74.5500368452355	44.1458760504283	28.9582080375284	77.3024295174566	22.8369539098386	72.5181763636337	43.6259616127444	37.4836940112765	57.5442819016181	81.0318590065393	9.86196825303294	77.2968698494722	145.402317675358	43.4169775227811	42.0958096698897	77.9056873725679	31.5241050972307	37.3326294447623	24.2488484315166	21.4743835357791	34.8464297405059	60.9709212154847	28.6026321258413	96.8475492759277	31.3248438822253	26.8037755532358	53.6404840594703	87.5285191045035	39.9953321995701	55.7954002110546	50.7365628467502	121.11675833228	58.1147904677696	69.1120036621698	37.1304983838025	154.507395149399	45.5606539306713	28.2920387646168	44.2317559456044
ENSG00000108452.1	0	0	0	0	0	0	0	0	0	0	0	0	0	0	0	0	0	0	0	0	0	0	0	0	0	0	0	0	0	0	0	0	0	0	0	0	0	0	0	0	0	0	0	0	0	0	0	0	0	0	0	0	0	0	0	0	0	0	0	0	0	0	0	0	0	0	0	0
ENSG00000108465.15	4131.6219245488	1753.89539974465	2121.86299176296	2896.2741350532	4345.7831307667	3525.36640649299	2313.84532326053	2639.85890324202	4301.26355424124	1443.37425313309	4426.89299402703	1396.99722274084	2918.18884271206	1567.41152065359	3903.36737542274	1356.80008227893	4415.99801883268	2229.09092320252	2618.85873435306	2231.1674969728	2202.61083309008	3502.61772104068	3496.79770438636	3588.77092557505	1800.90841100645	2794.48501698909	6339.75677917285	5588.51641841495	4950.33957305621	3573.25352092712	5179.73454399732	1991.25163493258	6566.67106195447	3471.71598196665	2664.82273852199	4405.19977228346	2562.16579891974	7317.88230731472	5945.88852230582	5690.3565011174	5832.88840942533	5598.46456565847	1261.76012437806	4254.30607803598	5862.10939341068	2980.87238301117	2329.29983207358	2166.42509706432	2372.76506913746	3635.06897806269	3795.91963540777	3730.87069580432	5628.53844094635	3144.67527344448	2337.98555947893	3854.84371525942	4358.61336332139	3135.812996946	3402.59214743226	6101.26234481422	6900.06203949336	3088.12419382854	4118.0725502315	4346.26187577918	9598.87349752284	3264.25797299604	2430.66707161985	3652.94069269378
ENSG00000108468.15	1193	627	887	1247	1238	1666.93218217579	969	861.964805668701	1969.99558414855	617	1535.9651775016	290	674	579.987712691009	937	493.834175256604	1541.92424332318	928	1140	718.408716359276	1139	1309.01850896866	1193	1140	761.648027085822	824	2032.93508789178	1687.05057019963	1475	1250	2070.99625315713	784.939200367652	1967.9302017536	1404	1139.90833022193	1682.94619694171	1069	2051	1356	1285.36041811514	2166	1944.95996775683	362	1068	1905	842	817	550	801	901	1616.67560890622	1677	1934.99197163399	1146	778	1535	1268	1260	1387.0454740149	1845.96010674461	2095.91229166227	735	1923	969	2822.79264554281	876.742051630515	725	1122
ENSG00000108469.15	363.361871995713	281	305.632193414921	425.800462997986	452.742507393996	634.610338753943	300.600158263586	369.884694683859	541.119312283575	183.237687466176	495.905378343186	199.773309643334	328.952074866949	199.127819990074	523.573915689508	203.231143166137	468.547871127558	291.483140255629	373.525007511293	311.515946512276	283.864548090995	444.64763334237	623.543394507107	498.911490176984	243.02762792801	247.260270011081	793.049100534278	734.745202923224	550.343155647475	414.381555155857	711.420322122966	307.701614559694	777.141612394878	561.691981730367	303.378133198695	562.31306811482	417.02341589561	771.013259554894	595.957417072954	658.064567497597	895.759940111555	711.145044144257	204.245834824224	589.26245230354	926.861440555543	380.119497786729	281.928179747497	319	361.298759833824	355.360270626162	498.357071769584	565.338584665313	670.818912166238	378.549123170094	320.256156675773	541.828465484375	553.300501969416	406.954043706606	450.806733967241	736.802296608135	878.207714238827	363.7842395006	560.208727163211	541.607007240975	1160.53231771743	530.063267833119	313.091331100539	461.886623140666
ENSG00000108474.17	168.647764819034	104.008958790837	151.410949396204	136.574245688369	244.152089753469	281.014282482616	183.449247944485	191.128970307913	285.933014716481	56.0777990943842	156.426780264614	100.134233750486	57.2376165019012	61.9954754041667	207.051886583097	57.7686978459775	257.541099228898	136.664617812029	212.933640915177	113.218094153694	106.712288828682	177.179189284367	272.735023513595	238.702469392171	95.1332838027739	125.947581021479	374.811234810528	387.748773032978	341.395332081824	252.998813387237	380.369719761594	111.034572687624	463.875362439981	306.076291093081	162.356850248061	310.914126542932	220.760178842655	237.898809822118	576.919558806183	169.084677369555	563.549671221072	390.417093264876	84.024680154532	234.097065528884	356.410238988633	133.235478800082	207.673768024699	93.6832581501554	178.266063458512	221.017937840468	258.378802089669	325.705908735378	378.687842511564	248.035367324585	137.921911757497	202.139634821088	408.218049218207	248.321348883803	290.254416337345	574.97916825813	416.413248984703	108.06949143493	176.352501349375	283.012879579349	415.899904929114	184.52541333493	148.558356018498	181.563412269728
ENSG00000108479.12	566.448709156548	228.83248279183	321.813174371	361	729.928273857981	745	493	345	762	268	728	159	651.370764317056	267.664930799099	681	263	647	379	467	355.762336629938	372	463	538.269049941531	469	315	352	949	876.060580976122	543	506	774.549429560337	350	731	444.258930626409	311.85251001853	588.824661285294	438	1039.39160953913	588.432874090711	860	934	692.936209704163	222	390	585	493	258	345	201	376	851	611	731	459	412	532	432.55756306162	489	496	482.643422943316	861.513629210423	490	696.735700834904	398	1085	649	290	412.993990475611
ENSG00000108506.12	129.343270248013	101.862637468037	143.48039342986	182.538748984547	166.122333517474	288.318587246872	94.6329590789344	224.877147596261	230.190318627736	46.5483963942061	153.697237785516	56.2435285374758	57.3043962804465	44.1825085156863	135.73480555336	66.1095859441562	192.418076144705	163.390240863732	224.407608559331	130.982587377497	133.008657659737	157.145344790065	229.647756740508	176.47967995038	71.4812581352359	150.962233311093	250.694851717703	373.582449168076	251.272002363421	226.145694155814	403.102915016232	110.160455483404	471.998689353911	342.565490505944	144.023204649196	273.253544721694	179.2364332883	237.919589735887	383.267217715643	152.640972543217	387.766594218374	357.391357539022	91.5642659536461	204.416387334816	320.825112796136	120.341077526067	164.034521453685	92	211.152963339589	146.052697464492	153.532316909052	291.683983662655	572.255331999089	171.421779326355	112.373382038871	259.02298895254	357.979459294864	234.370954382615	270.929446432729	396.848016912552	417.171098494384	117.04246511202	223.634292952479	228.885904866677	535.30272827366	211.46030848865	184.04482146979	234.921554785918
ENSG00000108509.21	2004.31996364905	1288.71073492474	1519.91420148862	1829.75956535398	2213.7267706268	2513.03329155892	1722.64231242923	1436.99128622357	2329.46972071516	1078.13005888853	2474.66205585251	622	1339.91460689796	1329.23249103251	2036.1996639812	800.031538043939	2029.40089146745	1278.68959613948	1384.78818361847	1396.56893924303	1625.00000004973	1783.86133924391	1957.04305427885	2085.67376885123	1069.14354342949	1235.82150747681	2993.51421213774	2487.00040643335	1653.70337838356	1988.05398791245	2996.59861337135	1321.46352762896	3053.93897018508	1588.14551709832	1396	2445.90043893006	1558.11622896691	3479.19226921051	2082.05566335828	2325.4119782237	3186.84140298809	2712.46679028409	498.881083255192	2276.42202823318	2949.41217770417	1508.66077310638	1069.40798559547	1025.98528051342	1207.06123140212	1197.77285565357	2540.65326056437	2116.50089832532	2657.20621062678	1515.08017683185	1624.10442460361	2093.48825215336	1716.34920558351	1718.31992398415	2165.55918587258	1972.83927475752	2779.84710100979	1223.58961749419	2684.45888675823	1492.7266364992	5662.79705996593	1908.58941307774	1173.38472617669	1745.50919747037
ENSG00000108510.10	878	457	794	1206	1106	2040	507.086942711192	1363	1318	451	1190	294	264	327	658	291	1642.39086733328	973	1397	669	1141	1125	1376	798	504	801	1747	2055	1370	1239	1895	481	2168	1227	886	1508	872	1855	1583	747	2398	1690	247	939	1784	494	921	372	905	903	1369	1704	2894	825	880	1354	1317	1310	1343	1847.05439944352	2214	541	1621	977	3923	787	910	820
ENSG00000108511.10	1	2	0	0	0	0	0	0	0	0	1	0	0	1	0	0	2	1	1	0	0	0	3	4	0	0	2.35378486055777	0	0	0	0	0	0	0	0	1	1	0	2.55979202772964	0	2	10.429718875502	0	0	0	2	0	0	1	0	1	0	0	0	1.27989601386482	0	4.70756972111554	1	0	0	2	0	0	0	0	0	0	3
ENSG00000108515.17	175.58256799472	69.8924710383638	105.112699919224	127.485300535589	144.163095816742	211.68378495009	101.27067787357	136.129910712912	242.726306791027	46.6723283833362	130.255377233394	87.1990840514955	95.5206226294716	55.1255383606959	240.648643146674	86.7812074387008	252.281406837747	112.354581462895	133.116843524852	135.30864811408	105.588574751219	145.603554687547	184.205505462011	183.867930114637	82.2578398899514	109.293041694251	279.533903182779	252.626956825969	205.759234045566	146.949627377026	255.348199467677	95.5427417686709	296.208617036294	214.242724180553	121.523029793624	236.058144388036	183.590510503028	317.108439325366	368.780144670998	178.795564169239	336.972194291126	299.798774867354	72.4110154635858	211.336496289109	313.561913376376	147.526658168867	192.107224914673	112.755245201215	131.679910446804	218.779958770936	176.285371782558	226.246141872269	269.923275162233	156.492411065559	90.3410226590834	184.375723611495	258.214514943964	206.849633707189	155.007912271441	253.826317369656	289.763683732012	111.769217405504	181.760859851227	224.829532775519	351.748209232682	158.677509598089	100.520383687187	192.718243337093
ENSG00000108516.5	0	0	0	0	0	0	0	0	0	0	0	0	0	0	0	0	0	0	0	0	0	0	0	0	0	0	0	0	0	0	0	0	0	0	0	0	0	0	0	0	0	0	0	0	0	0	0	0	0	0	0	0	0	0	0	0	0	0	0	0	0	1	0	0	0	0	0	0
ENSG00000108518.7	21976.6314594847	12376.6940723017	16131.8936366881	20392.5237235259	25352.3068938155	24023.5151401324	22842.1834431205	14816.6663058051	29281.3200090481	13360.3276716167	26075.9702320283	7795.8009159485	26233.9959332406	10628.0932883513	24102.3519538172	11198.9342353548	22086.1949522018	14224.6634480648	18972.7885913542	15150.6878537349	16616.1970509467	22609.401684719	21239.6037105121	22287.9780613328	13853.6401850569	13054.3353154351	30135.1240359624	27917.3779888848	19371.2733772829	21871.9263848078	37177.1932048348	17166.9119979454	30336.8895159936	21233.6240382778	17793.1216620742	29703.9366464956	20304.0133557556	38300.1230795994	26199.5219860366	39673.8819185179	29800.3176071795	32916.7846068145	10489.3064221377	21427.5305280946	34429.049425937	21407.8597628367	11168.8927750853	16833.864899569	13683.3200895532	15646.7331375208	29994.2764496979	24501.8608705884	27560.3568941798	17301.5037323299	17588.3815259828	23190.4275673139	19506.0611162604	19179.2859246787	23618.6201187962	19907.2702356503	38971.8007429211	24010.0856850985	29995.0282715502	16423.4372385641	52031.7372074315	25806.9235316964	13387.4796163128	22199.4269185766
ENSG00000108523.15	2978	1604	2561	3207	3267	3349	2404	2119	3578	1571	3959	1039	2796	1684	3711	1426	3419	2299	2508	2752	2583	2895	3137	3112	1671	1912	4571	4334	3064	2937	4710	2432	4725	2615	2638	3996	2603	5738	3791	4268	4197	3759	1245	2869	4876	2393	1459	1976	2047	1980	4660	3285	4049	2404	2710	2941	2890	3013	3042	3350	5449	3054	4679	2530	6368	3747	1746	2991
ENSG00000108528.14	796	422	627	797	967	1167	843	667	1184	500	1138	414	925	355	930	455	960	608	918	587	647	1113	894	889	541	570	1386	1432	899	942	1420	644	1384	1107	759	1216	764	1724	1229	1394	1262	1302	389	844	1507	769	466	650	580	703	1159	1094	1375	815	682	1016	852	880	1037	1106	1504	887	1212	746	1977	845	606	936
ENSG00000108551.5	18	4	14	10	3	18	6	6	20	5	11	2	12	3	20	5	15	9	10	4	6	7	17	8	4	2	17	25	0	20	19	11	30	10	11	31	27	30	21	12	28	18	0	14	26	5	8	1	6	1	13	6	18	2	6	17	10	5	15	10	27	8	7	0	20	7	10	27
ENSG00000108556.10	44.639513387141	22.9112816777119	44.1578058351137	74.2301543521629	74.5047624630812	78.5310910751337	78.0374621814494	54.1698431719475	101.916638174247	14.5555142007659	84.591301110707	44.8834052513047	55.6294087610733	38.4688834726954	53.4005875782565	21.2142947962433	82.9831701864626	75.083592253542	48.8297907091331	31.5439808812631	84.9880464380627	31.7566116339905	76.6086786808416	48.2665825715706	66.9978427355813	31.2081805274909	126.454148407304	63.9768789631354	62.7560616672375	96.769377706465	66.9728707945257	68.1837670133482	106.345285593378	88.9756013679216	38.7138724747942	78.9254192766299	31.0823683932537	134.357442428744	93.4236315307221	57.4955146323593	115.079434142014	75.4345214898799	18.1720936755554	93.7365026935571	131.094751689482	65.215746539758	22	40.6733628159362	39.5616490193724	21.3577540138642	103.768007775139	123.606366370559	73.3404406084504	108.97262491819	59.7618781306552	72.245786239651	56.7455478574183	100.805472062746	52.3419957219796	25.7461456672409	49.4219216261033	59.0036348336572	79.1719328586636	60.0812621634439	135.326700200165	96.8515220129552	58.1662762084763	93.9324564248174
ENSG00000108557.19	328.040985240751	217.037112060771	273.471250374951	383.45985326252	287.831240850232	472.953122691444	259.404045667001	404.137808389855	376.468417152352	204.522362623647	316.593749220874	127.014668885462	161.403090571752	56.7141726950016	284.040746620412	111.433562025952	392.327692115832	247.684595001301	364.852818777416	238.258976419263	181.323894904322	418.636336893364	550.697131248463	544.350691727605	189.028631839751	216.541143022351	609.42060617193	669.987165477889	382.780775195247	316.268781724707	659.603845384352	250.637194546734	919.95718697283	380.66215014946	328.943782195418	500.128068498056	352.016104412992	495.982258753135	411.103374145143	421.399017118382	809.137699604807	607.627423784087	108.496745924835	451.818444418152	781.670633282483	308.110466026928	237.655086168055	198.213700196928	343.159347787823	236.009658478251	363.058211359933	459.293879838021	715.340070864521	285.986238928091	323.35089475864	431.215648381616	560.89329660769	335.825173790903	563.452498493708	893.837252889704	641.911417517719	219.064405955692	371.275750981453	375.61406346609	1092.56881401062	395.980882469552	238.563498577673	415.75918971365
ENSG00000108559.12	482.332350700515	248.232514731775	329.653169480658	375.997059834909	448.116106915123	619.952989204665	320.275507171739	490.198735828653	596.397041586227	125.724039016439	432.25591137361	260.783063984941	213.527084888544	120.601462547662	441.381824639236	265.628543396117	682.40176827726	426.413173890998	549.02530921806	251.65245611623	325.742240030979	723.968620413827	612.065907935172	530.5702356212	313.906384682752	385.52008922375	852.111922099028	782.426871487991	860.315222867294	579.125889373536	819.238187776542	275.827875366071	1219.89027871458	991.373712795086	493.449824808176	806.131317433733	600.754248259053	919.396544768796	1407.17880901297	647.570208335861	970.709159504174	807.583951583337	267.450908863697	484.589515992455	1036.27750944953	327.837345992435	457.488172451895	347.663503720439	502.230115606445	851.830481444993	567.406338099334	761.442606098864	1012.63668885701	603.652208190459	229.634207614664	603.64814421248	1032.48561953001	690.80391269986	830.868929449174	1577.15610413082	1058.53995174926	510.256660854109	682.610920720966	784.074643871926	1062.31097564229	474.455184216874	438.936899604421	635.410064778616
ENSG00000108561.8	849.102230324766	327.975925671149	531.072848104794	562	829.012055399865	871.022875052485	502	569.970319790785	941	269	585	286.075136635047	447	138	915.882257718899	396.147102557084	833.466921607907	563.991680780926	840	394.001929699851	506	857	861.00629465306	668.027312306963	437.01606024712	461	1066	1199.43654920943	955	685.987327296207	1191.02218001496	390	1224.00421621078	1113	672.121344097669	1273	904	1062.98478924937	1551.0305364863	1036.03978565255	1188.98830639405	1290.33199130857	366.10190218686	597	1296.04746183152	449	564.020240451044	459.291060233424	592	1158.98360059665	908.029194883579	948.002186760146	1155.98069622089	729.998202879618	424.97975675627	919.047928560393	1207.00148553301	974.005275780684	1088.31482441499	1477.11305904054	1628.11409472073	688	806	761.974362021699	1405.02286640411	677	532	722.891540042469
ENSG00000108576.10	21.7605341127356	21.3192746507669	21.5865523165891	22.9176636306629	26.1950951783549	29.3649913484712	36.0544091109756	27.0015652595647	31.8814076018413	14.103995498564	27.8149329617036	19.0248219147134	25.1008612989278	29.0627574276335	22.017930062188	7.68530359644897	14.6930227540783	14.7506433691379	26.7765168499499	13.0139708570672	29.4337036613599	9.5627545063731	29.3903934626907	18.2534085925076	12.6406905380791	13.7011554385634	23.1812592862792	26.8646596427123	24.0136644700574	29.4693981271832	25.0763174573592	28.5202205301736	21.6487306623117	27.7808441202361	23.4107093408447	20.9983171880905	26.8296765902212	26.7915117037064	15.2039831105068	23.991319384115	33.822842579475	94.1862467254699	27.5676063535667	17.5577341152409	19.6017568409165	14.1205819898044	22.5486488142157	6.34150753387467	20.0926492896638	13.75388476062	36.7742337956154	48.2810363126818	25.0490833367534	25.4513430890924	28.5350411033758	18.8225707499503	27.1309650165674	14.0860092677257	46.1757663488529	22.8256784927441	71.4781276975212	34.8495526484831	26.8990505010783	11.6589597841244	63.2800380353902	33.9829717904949	19.9415046961763	23.1814934233678
ENSG00000108578.15	458.078495159994	170	297.068001907463	446.040045711204	464	535.333664272813	331.182677069488	457	540.734357559154	204	346.287306519811	214.183996827337	225.753953883871	102.116265733236	495.942690539538	203	499.157189797782	369.012563700919	439.017612203691	297.047451880243	259.009284795602	444.051217735712	614.272121889606	576.012789666426	267	285	723.446393915576	816.011128447424	524.019506726403	460.08620898423	894.107212201066	276	934.117859817211	848.024286526794	445	786.251918532011	484.069247211353	811	869.378302654384	663	873	810.949418258095	243.133261224406	460.115929341467	1043.04732153074	336.178689361437	285.003128108917	349	533	422.580688120337	595.158372431614	636.569992568068	688.754825078593	406	272	476.230756441337	697.03770942019	507.06144463457	578	508.098650941151	1036.22091754926	350.05049205557	567.040688150568	437.403030401255	847	483	397.00072058115	642.126213448577
ENSG00000108582.12	2967.80868683776	1536.17166492614	2170.69083002233	3733.70543211619	3070.02744709374	4039.09062569028	1670.35026062487	2249.45341098526	3789.8456343782	1349.36542811959	4170.32437428163	530.628273536316	1091.10080302024	2196.87896494389	2552.0881279082	891.095848841158	4370.94433886115	2601.32272328034	2823.81258059064	2187.26750106988	3697.94224834541	2068.50119137212	2940.79756620984	2393.35097942881	1700.58127218469	1623.12809341851	4711.84666095442	5032.77402947539	3177.37917714122	3352.68221142562	4890.49776432389	1569.9549993759	3770.96000183475	1672.76993525858	1917.59836189407	4439.24197562491	1618.00561289243	4480.49729136761	2145.61906146727	1906.80237105913	5319.12688827529	3770.58339290378	501.273916887529	2193.34701034677	3802.4301924463	1805.1443649432	1745.69388026648	899.839959419767	1598.38652611907	1627.76695851754	5076.7463227948	4113.65305694295	6022.94842720184	2355.60650340424	2260.95137659282	3617.83482342005	1912.81680707747	3061.80621996623	2687.24799954203	1835.36634755348	4733.7303402449	1424.84536812782	6117.18774462046	1584.0147239731	8932.06654135384	1939.28109552342	2016.96815444295	2516.1277519996
ENSG00000108587.15	620.127772298021	437.674759456319	586.261135969246	704.529490353647	751.414400132365	1197.20457840164	560.418357903433	842.810991232771	996.420993916465	358.650030994719	881.667892883231	271.555121224915	440.57681234796	351.025179504279	633.182403514763	317.182054935653	975.768257812214	608.458429421401	815.464275289717	516.199681905642	599.530159873913	816.087837034218	935.453818351762	792.705065124993	405.36917038924	544.19304798342	1314.88602100067	1508.74794398644	831.759219006676	911.85279306724	1317.9319257783	508.88196344711	1634.32332590328	879.968496760093	569.199754398087	1241.77153107884	683.220922205845	1234.97299109124	1099.94021203811	850.404881453987	1417.872433898	1520.509009904	348.685505864178	803.726192506113	1461.83149518515	557.716241915539	533.892045009009	470.657532670122	748.043136411432	537.708847808236	974.056478451658	1189.44689563143	1437.1407197989	693.064457603943	517.164279312249	990.944761010238	1009.70496493542	830.395809736606	1079.32323774856	1310.47757973909	1777.40534863528	578.30670393993	1096.71012036236	738.455461902551	2052.61758423906	729.654030944766	537.826981159571	878.636080415035
ENSG00000108588.14	732	304.042728798268	612.006231921516	879	825.044673244077	1104.45981948664	527.133610560504	744.885523452631	1090.53584637986	346.260828577637	1060.16959394733	252.575729039662	411.04866800868	266.133274251014	592.999723255852	323.000000009759	982.358300843065	741.10927709573	875	522.323269436134	698.057165358455	886.962575287995	1052.60354254233	746	429	580	1514.18824412943	1465	1070.19132436848	869	1645.81894294976	486.765591242069	1699.87544496182	1046.08511563196	728.408342313305	1177.0000269088	745.33929624709	1503.67290847876	1045.6480238954	891	1594	1212.39969957726	215.155064346882	746.074943926271	1455.88571604314	586.510320865972	513.822102564946	320	558	519.055128445322	1014.68969985965	1182.08975916851	1596.76334396977	616	586	746.114198006741	888	846.044878103426	1037.61107506332	1203.68281305763	1621.30960039841	507	1239.28730264011	667.702976502135	2286.14789211551	535	617.058449569304	896.370479122013
ENSG00000108590.11	84.9500825742311	49	42.418397380131	85.4031099351088	96.6286231660474	124	75.277282398164	66.7593495649527	142.502863010947	38	105.405646441919	30	53.548537498457	57.9999787043572	103.012375534171	41.025932602931	197.999999331232	85.9766620603919	108.62521020117	73.9695146001435	102	125.282380195708	93.7601087177796	91.5971097672083	54.2461183681905	90.380032330037	148.768982950446	163.747221544956	137.503432005335	132	166.71054634311	65	164.22832646201	169	122	157.392158134513	100.509098637215	247.066755212122	193.718926257359	118.442261065151	163.104587449524	144.3937535096	43	77.7085216088267	137.488014714397	88.6787060724966	76.2229547465662	44.9999998526176	99.2931117754133	207.234319511045	142.580540617874	138.977443932099	218	127	38.7841646610601	137.543528435195	181	136.388238474365	130.804901919961	192.945269994465	143.114521646671	111.999999906	156.583092065792	117.102525476052	205.322775659486	142	70	82.2606929628102
ENSG00000108591.10	625.632538639024	369.11721103611	454.025163997155	511.692905451698	718.537504537961	856.0232470315	591.647821729203	559.861471950879	863.572445377754	339	625.621883121838	345.816663356163	462	178	791.495507860014	312	697.517491364177	466	683.306223901445	469.651093841084	457	730.864829565809	734.974668641559	760.910433015736	390.619669428337	399.866110909405	1147.45601082166	1092.64498422174	759.345361978209	764.997531523231	1127.14845927117	380.797256787587	1241.22939253618	900.698692218315	503	1010.33311823409	775.577629478365	1138.97584561752	1232.85412871357	847.189052706689	1194.06772425792	1064.84431119849	322.836266360341	712.478261756265	1187.7361605181	531	454	351	554	700.989284039691	825.422373767898	764.864397756511	1116.11208412664	637.705578334602	438	807.63790415417	959.058536533079	722.758521187133	925.963781592443	1287.54173786436	1303.25170855216	516	710.835220081407	855.687163038988	1553.39495520377	759	519.126799608041	680
ENSG00000108592.17	972	503	609	753	980	1101	699.684672761617	840.538188404835	1059	398	995	372	667	266	888.817696873282	407	842.847433968062	657	834	532	583	1083	1136	1191	559	621	1575.232993227	1510	1122.12048451023	1000	1872	695	1733.60515976858	1054.75501233449	773.164361147481	1167	969.805804951082	1664.36043728963	1363.82918546152	1645	1641	1469	459.394273440206	1331.72034850352	1700	891	637	732	690	769	1098.51719852154	1263.45737470875	1537	798.030307723014	669	1072	1161	960.913626061134	1217.88682945876	1540	2016.62083230021	921	1273	1072.03260334902	2479	957	659	1287
ENSG00000108599.15	848.215904524384	527	816	874.153982701722	1143.85800682248	1329.49949056959	432.016490286294	886.007644660377	1505.282779222	309.008926954578	1110.34860619958	256.005652606805	404.726079052049	353.093315311321	795.688066423252	319.003486185741	1195.99134549903	771.62194413033	1039	482	1035.19225227859	900.191890073246	888.224435663893	799	466	703	2048.18934453381	1815	912.010526225815	1079.01494431174	1391.06005850837	463.136731993992	1764.32471974753	927	863	1517.06783430997	766.258880044722	1833.07447145614	1468.09442888967	684.029766416921	1940.46695146379	1519.46573374916	264	720.292680321318	1294.12536397561	454	499.020073036906	365	629	738.029057538001	1165	1666.11453422394	2094.20118156241	933	633	1058	1224.15264139825	981.262945514981	1050.15094606893	1386.18416883518	1395.30844163577	532.381712671287	1174.00937306678	731	2417.18766934442	681.679548680421	672.013049031657	689.170935554454
ENSG00000108602.18	0	0	0	0	0	1	2	1	1	0	1	0	0	1	0	0	1	1	0	0	0	0	0	0	1	0	0	0	0	1	1	0	0	0	0	0	1	0	2	0	0	9	0	0	2	0	0	0	0	0	0	5	0	1	4	0	1	0	0	2	6	3	0	0	5	1	0	0
ENSG00000108604.16	2263	1133	1575	2125	2087	2869	1795	1904	2997	1102	2872	757	1985	985	2154	1066	2199	1624	1849	1688	1578	2414	2663	2371	1316	1556	3441	3138	2475	2202	4205	1749	3759	2095	1804	2953	2021	3897	2456	3714	3547	3237	756	2258	4128	2003	1306	1564	1598	1322	3058	2711	3291	1671	1947	2420	2014	2095	2573	2926	4515	2198	3286	1908	6493	2075	1375	2617
ENSG00000108622.11	1288.45568837842	498.701001323914	852.398820723677	921.178140066533	1097.77766995891	1613.96639464445	841.797926416058	1125.08725570995	1276.46081967788	541.907449894523	845.914046557871	688.408039740126	967.515166426576	351.45712202181	1386.33461502665	472.217087056405	1198.87525515048	902.103213969569	1104.52608294925	778.621009208494	765.544655251675	1217.89809899675	1224.34844876312	1424.56487437766	756.431901218635	647.406137960434	1527.13090623631	1925.13108519525	1290.2734950368	1077.21975173633	1727.23957853916	777.350178640652	2216.78331231933	1627.8886552532	1048.21320999532	1673.32868168964	992.866801876275	1571.50497109163	1816.42346073944	2126.2864003524	2140.95823436769	1728.17279774197	793.576114004933	1061.29025228737	2124.60698064591	764.821217770487	776.941924271996	923.976479755911	888.345140470569	1261.94029234979	1397.10537966526	1384.24543001638	1863.16944994466	1028.65219638839	726.208902833045	1353.23669238459	1631.96175776564	1446.57286429968	1636.24537032512	1841.47321711049	2333.15848500907	1133.60485501414	1260.28784704752	1411.61258882542	2235.37862442874	1284.08817295872	788.546208128412	1116.49352530936
ENSG00000108639.7	2599.60270225003	1269.87973498673	1789.57707061038	2299.26934497173	3347.12032652598	3539.04842454682	2302.33134081179	1941.72584293022	3274.38403476879	1118.58759297338	3064.30184120181	906.473232488973	2146.52951773115	1023.06769081067	2803.62009103698	1095.73946058389	3150.7278916595	1560.72559051495	2798.96098239931	1684.83796570899	2060.52351067773	3054.82849395526	2633.63013122707	2311.40715357588	1490.68743193019	1735.93228135484	4375.03149472892	4503.71266956534	2668.44700983716	2719.37907043894	4047.22450883139	1783.54829986502	4305.02813166295	2502.36731671266	2100.55969858256	3209.82163724217	2012.67212294703	4600.82734668918	3548.07303509959	3695.3965986886	3800.33860298103	3583.65991198778	1043.63299123062	2318.33850547404	4338.26342174353	2305.07105240811	1513.06709571606	1473.47750185558	1546.33609944359	2151.4376419173	3739.56836940724	3216.77179414135	4296.59729121505	2149.05178455297	2197.15417037148	2827.18043669317	2581.29644247957	2431.78335380912	3392.72316951731	4080.44352024749	4650.94097051977	2662.43570636936	3688.4055370869	2579.48568610907	6840.82243580166	2551.24306245374	2000.45908799822	2533.19993372261
ENSG00000108641.17	12.2636296331442	8.66736166854722	17.8060810416564	3	7.45787930073336	23.9163133097387	28.7853301495504	28.4951107501416	18.8824427334577	5	11.622532832667	12.6485489166344	6	7.81805263957518	22.8435702995883	2	16.2193653108998	6.90921797437358	29.3908168933033	12.4682587815576	10.6824989473968	19.7097526431632	21.7794593187278	23.8968945384844	12.4020376368526	8.18153042722566	27.5093586166952	15.282014922212	17.6258176921089	19.619575835411	43.2351966868141	13.227418757313	30.5308961622946	24.5579319225649	10.06251379777	28.6090361092082	18.7668355698435	29.0971231370532	33.6121358778613	15.1983486966024	48.4427217861859	60.5744733661123	3.35776749720288	19.7403866192462	47.5476654624736	41.707871397732	28.0413949299904	0	5	28.6432511018023	14.7760304500917	44.0857891972961	32.5675491995073	17.1380555049764	16.348780601836	20.3555972504619	30.8133793457579	11.4015412819047	17.1735583296575	62.3395436086187	44.0056755423164	6	22.3183977855787	18.6840809594091	104.104807225961	13.3127147662838	22.7369573553923	13.7674818418012
ENSG00000108651.10	770.445137563828	369.895226414103	513.237178655309	573.189779864811	884.585097466926	851.605462559383	560.642245019097	691.542787635654	1034.45042050483	304.687846658293	795.983997255757	266.945074793259	529.630899925562	376.37431027057	617.884061851691	313.472364042031	1121.91309152588	527.572563073728	951.407864551826	531.249317821642	460.347256596299	832.670086607508	819.415411259841	680.80827645496	432.661014755561	806.192125754494	1475.88788867056	1299.6891018298	1247.78023204382	1060.50870969661	1273.06618274153	504.835773068627	1626.30017028339	1047.8382972851	711.704348839319	1111.84990262941	848.855778861971	1772.57742441964	1741.36970652064	1040.63963826005	1631.0952692142	1185.79883683457	346.532304130772	688.7265258839	1205.67224934621	568.777299777061	715.012477240352	425.305924824655	552.960079547507	1016.23484479184	941.844232663009	1005.19700495205	1464.17078655796	800.059835559036	380.461864037707	981.944222718279	1366.3047974467	976.582002677035	1106.71450556925	1688.43000367624	1231.4992768425	686.670950795205	1076.70788201373	741.818622740745	1759.4040232026	638.03676606127	601.782419244104	788.013116868828
ENSG00000108654.15	16865.5659510616	8509.99999999999	13685.8933086537	14665	20608	29811.6076814539	10390	18480.2418416373	19798.870487044	6763	18848	5983	5809	6338	15467.5749302134	5733	27042.2500863313	14991	22670.8159207152	12198	16892.5335485565	17881.3401547486	18445	16902	9353	12433	31151.2832717384	38292	24276.3496046788	21331	27809.1471647762	8714	41132.0975650172	21069.2850475731	15276	29357.868098044	17366.4023040027	36038	35297.5459502854	15145	45295.9213845726	21766.7420047273	4877	16670.7826570055	25189	8386	12467	8721	15046.8113980001	19048	20653	26525.7503067455	43696.3974871507	19280.4254584571	10080	19671.6003016463	30548.7138359411	24720.9396686049	24133.5501238958	35257.2273497924	26782.6765369877	10272	23370.7841708751	23267.1730452641	36021.3941121351	14647	16245	12698.6892724161
ENSG00000108666.10	138.901042365506	79.9834105827888	88.0702308775628	108.834210785812	189.381195723996	216.712786827916	94.4166453220214	149.221484756826	244.776027016751	68.6391038733333	125.16953132227	78.3031677617334	116.827162918891	82.5810580135927	177.354298874594	62.3612591638926	243.80518382814	152.526909966129	191.222601198176	132.251952602414	125.130856267447	243.867502670554	195.238629628205	152.026055066011	80.5211646238682	122.374677136523	335.230268793003	267.469129655113	241.358145853797	216.91554670894	317.277906642407	91.4269461568102	393.240373672397	305.850218418395	143.249775319857	276.658742576012	159.450056534845	280.361585457408	352.537783636821	182.47149312991	334.778263034181	392.124745698271	118.279026226687	138.136542852258	266.690892787845	58.5838644365857	152.58894182083	98.4304207691869	191.359913875849	214.876769171568	185.087617216555	260.434866097884	298.62299448825	142.907780613776	84.2723001291411	238.144988961098	329.135103157377	212.231192604516	235.188604566841	413.704209750536	460.484161140361	132.106693375528	231.570347388519	196.796294461585	409.395875988909	122.766556364853	156.70629084849	205.576819254681
ENSG00000108669.16	9198	4505	6847	8288	9537	13819	6176	8589	12060	4146	9844	3019	4000	5929	8627	3281	11254	7150	8655	6634	7180	7685	10018	9364	4661	6213	15288	15208	9519	10738	14653	5805	17851	9520	7506	13831	8694	14808	13350	9957	19389	12470	2629	8777	15181	5435	5556	5180	7025	7618	14460	13309	16402	7926	6312	10003	13674	10544	10635	12622	14401	6308	13240	8910	21442	7867	6571	8495
ENSG00000108671.11	682.067435507405	511.1066627387	590.030472202588	834.26719061469	945.46735553111	1052.04737435515	598.014246336847	792.039960343929	981.469110879619	474.174242007293	903.028727979972	357	588.108027007514	294.316043553709	870.586182756707	414.465394151976	899.117380859603	636.613733916538	818.047228486185	560.912763616369	505.016590170108	928.074260885824	887.045517572885	976.284951848798	416.427858219206	529.797195960467	1444.61753188871	1247.36832220802	929.02422478592	936.095504791176	1631.05945088717	550.207827825346	1567.00795068607	1107.01259803357	786.258760197282	1336.10072541175	831.022720646437	1362.58242964537	1227.82815332601	1236.02476207229	1588.04835538382	1359.75852333773	337.156487087899	969.056118179882	1696.18639365733	716.96375969567	605.005046557136	634	824.030136716774	648.099635785122	855.606440600751	1367.10471258466	1556.14684622541	649.049013480291	592.012528243113	1072.64515070006	988.763525668896	867	1198.06466876396	1420.74978599774	1640.97120839947	733.586733496273	1117.12868491336	830.071188631792	2301.54352081434	811.125880390087	703	944.097114686513
ENSG00000108679.13	234.158853738802	267.512348732113	354.366741565501	371	318	970	406.603948338712	675	434.375890375236	266	404	169	302.018783416029	140.880181380044	587.168485043273	202	357	225.25728188385	255	183	352.239041693815	275.57316433008	491.585759373312	491.500083581066	323.349925147108	181	583	660.15263570361	506.170213454687	260.895552434199	710	297.122107956681	1048.71398004052	374.159903721561	423	463.322472505785	438	507	491.190056983539	972	626	751.491241901572	295	343	782.687248791996	333	476	372	364	92	549.880354719585	597.782370021614	499.222989186644	303	383	505	373	363.309615512072	494.840616513927	311.780201944806	822	662	496.112853074403	578.352385583652	1008	288	415	407
ENSG00000108684.14	0	8	0	0	0	0	0	0	0	0	0	0	0	10	0	0	0	0	0	0	0	1	3	0	0	0	0	0	0	0	0	1	0	0	0	0	0	0	0	0	0	15.934288337742	0	0	2	0	0	0	0	0	0	1	0	0	0	0	0	0	0	0	13	2	0	4	0	0	0	6
ENSG00000108688.11	0	0	0	0	0	0	0	0	0	0	0	0	0	0	0	0	0	0	0	0	0	0	0	0	0	0	0	0	0	0	0	0	0	0	0	0	0	0	0	0	0	3	0	0	0	0	0	0	0	0	0	0	0	0	0	0	0	0	0	0	0	0	0	1	0	0	0	0
ENSG00000108691.9	0	2	0	2	1	17	0	20	0	0	1	1	1	4	1	3	0	2	5	3	2	1	3	3	1	1	1	34	12	8	0	3	11	0	3	4	7	4	2	3	1	10	6	3	5	8	9	7	0	0	0	4	5	0	2	8	3	1	6	1	6	5	6	2	0	0	0	7
ENSG00000108700.5	0	1	0	0	0	0	0	5	1	0	0	0	0	0	3	0	3	0	1	0	1	4	0	2	1	0	2	7	0	0	0	0	5	1	0	0	2	0	0	0	0	7	0	0	1	3	0	0	0	5	2	0	0	0	0	3	1	2	5	0	1	0	0	4	3	0	0	0
ENSG00000108702.4	0	0	0	0	0	2	0	0	0	0	0	0	0	0	0	0	0	0	0	0	0	0	0	0	0	0	0	5	0	0	0	0	0	0	0	0	0	0	0	5	0	0	0	0	0	0	0	0	0	0	0	0	5	0	0	0	0	0	0	0	2	0	1	0	0	0	0	2
ENSG00000108733.10	88	55	67	82	63	134	71	78	109	37	101	18	23	39	64	38	114	86	99	60	76	115	125	89	50	47	149	157	98	108	171	42	185	105	77	178	82	160	135	100	214	149	21	88	142	33	53	40	82	97	126	175.779592211012	181	76	55	122	139	115	117	175	162	78	154	84	208	71	74	101
ENSG00000108759.3	0	0	0	0	0	0	0	0	0	0	0	0	0	2	0	0	0	0	0	0	0	0	0	0	0	0	0	0	0	0	0	0	0	0	0	0	0	0	0	0	0	4	0	0	0	0	0	0	0	0	0	0	0	0	0	0	0	0	0	0	0	0	0	0	0	0	0	0
ENSG00000108771.13	518	273	393	519	641	2085	451	2127	483	267	462	184	299	147	424	274	792	309	395	312	305	490	487	477	299	280	821	1095	948	510	915	335	1317	714	503	505	591	1065	957	739	754	754	261	667	1005	325	438	275	406	528	541	551	911	439	375	708	625	569	607	768	1084	790	788	790	1060	508	381	400
ENSG00000108773.11	729.813799813739	344	578.778524002183	556.02229757243	525.720130362093	900.800700079913	388	684.395539613373	756.82526520397	221	501.919462850071	276	295	169	841.895338367754	303	802.725241005496	471	519	400	371	752	773.5653305471	857.547478477581	328.635350605868	344	1204	1101.69480475774	932	675	964.732396253588	328	1516.06115821146	782	727	1006	690	1135	1261	915	1393	1158.9459836471	240	892.240348819492	1465	499	535	425	663	905	827	887	1175	614.837821660372	430	823	1143	805.476153021314	801	1737	1398	420.652488967234	792	963	1388.84749278492	523.445626424891	494	651
ENSG00000108774.14	3781.50140054422	2607.03826885561	3432.67588742852	4484.72454300357	4591.48767967934	5785.55971045475	3562.06443598797	3482.49012275582	5736.51646115304	2400	6185.6871177856	1164	3046.62906440222	2214.9534589424	3557.74586944247	2192	4259.47500889184	2953.027436975	3774.95038118638	3148.02435235199	4065.04233395364	4293	4325.62470888571	3714.71794727424	2594.71190014111	2640	6033.17233175036	5837.11048717757	3784.06551709258	4579.04846292026	6843.36162378962	3016.95227393158	5853.95586397215	3092.02320395468	3408.00472487488	5163.03843909007	3573.03505896417	7335.04996714796	3739.9691763371	5250.0937267942	6219.07565556125	5278.7350695472	1239.24630480313	3783.24169573573	6091.01678556788	3676.13147705648	2304	2423	2388	2144.61601899917	6643.0878709131	5163.07863047518	5963.70984392848	3145.17688749914	3193.94025125548	4699.98995071892	3057	3989.38114660852	4927.84484133405	4129.26251802876	5959.895656668	3620.60558103207	6275.77255599237	2714.03185473877	12108.8986311485	4191.31665300503	2785.0306638113	3832.74723620615
ENSG00000108784.10	307.757521493709	179	220	262	390.203470840738	448.839333486714	235	309	465.314470822476	187	352.03508134294	174	257	105	441.789419125225	162.514396175765	449	214	340	222.451952621014	206	441	378.652557636657	393	124	292	464.435148518283	403.008196508454	547.57563034173	427.576811886646	626.394418952247	238	665.256730970654	421.609212601486	285	497	414	710	578	540	494	580	156	423.288788924264	588	327	284	301	306	344.638045766766	425	437	465	221.631535080931	259	458.4445168287	580	327	491.04827173703	587.191872117801	608.964483293343	277	369.450310566594	366	858.422420100772	366	300	376.676050672134
ENSG00000108785.7	22.5253396477073	14.2759346561112	21.1472639342057	19.226648127963	23.7623269391113	42.3304010117389	20.4181091637744	16.7250319519591	34.4045854540385	9.44683504518162	26.7298165020322	5.28049233909375	9.49995320009571	15.9385278162641	26.9712459369461	9	40.3866326413489	8.4652300849242	30.6974282832216	15.7878786480413	15.4132897569662	17.5854017309354	29.6083826375293	18.0967479531201	17.9064117317125	31.512554490998	35.6950903547154	63.8855254592749	15.4305886107783	33.5714820363458	21.143483436196	16.8508466403737	44.2647089362645	33.202455625539	7.6617027541758	26.9712294742272	18.7230556707863	31.7109145616194	33.8204238621307	21.7906577744233	40.7852596387063	42.1091541770894	10.65809202361	14.68117441124	18.6960683493438	18.0444582637769	20.1845599189083	8.49255700942666	11.2936034234429	19.3683547448419	47.6343339906289	19.5762182022269	54.3851111297987	31.3602952585187	11.3663183197153	17.1004728636163	43.3418327565927	31.9981205646574	49.31368938209	47.4533323609163	28.7865609767057	7.31004026711386	20.3775067127192	31.967491701171	70.6652754316961	25	17.5894120391747	15.4736119950393
ENSG00000108786.10	198.260967405125	96.8761058506936	133.521706634391	122.422565851337	150.652932498563	205.515803213193	131.663153252731	134.496053946631	205.545316568931	90.6459438667507	173.129410436639	56.742204367286	126.911827403646	130.785507365721	197.301381190296	49.64615552138	209.081343556423	94.5079239693577	173.037995102988	104.556894393728	108.262540775856	137.05354488976	218.868175225948	202.892666469344	93.0848175462623	105.867660151029	262.894617956892	321.06876686834	208.121493427886	177.390190713435	240.815112815489	73.2725641746197	297.286139303216	148.904884409074	159.050223430132	228.620620613294	160.963769123136	294.956430344973	276.450474984811	163.447545293259	339.662287690914	249.436213722328	71.2002336431851	241.067929905171	223.233718325974	104.294934568115	147.403385612051	64.0015694225289	75.9008684662364	162.340259129758	282.345606263527	200.790251265829	341.769661358896	192.658039167821	118.755120831697	197.479168593	254.746545999391	169.703521047329	158.75096215206	297.447364295966	307.555468893963	141.409373441855	192.21636524446	197.090386986133	342.236183380859	150.839553673198	89.2592767277002	113.794226621098
ENSG00000108788.11	1534.00350364322	832.856552387104	1207.047028362	1290.97309488024	1647.89699386857	1951.84479321571	1132.85571842449	994.781304932248	2255.2844498679	586.277247263521	1876.06610201641	388.391868834477	1042.62992971652	1018.58466670927	1517.96508994267	580.596387598209	1913.3829314832	958.774096627155	1677.85994482512	942.823040035338	1285.89445311462	1419.75681734779	1521.29675502765	1142.1405881077	795.571337129968	1006.51008932618	2330.79079911623	2055.82661986118	1536.47650880192	1564.65123534023	2311.75435299831	941.448260771187	2155.72289445031	1362.9201136861	1216.34235734589	1988.49865423217	1367.48441756598	2812.17240260841	2224.60786891005	1802.46675393025	2187.23884828777	2202.03957479543	552.540209987096	1181.7928093098	2044.36539694322	963.55075789358	858.8225500552	767.978341878437	800.833570117493	1330.77824747026	2763.44283962248	1773.38649518325	2307.54200944406	1384.81099403427	1002.76129182107	1753.07614787467	1425.31425585832	1412.05484755535	1941.31830237541	1648.64215455428	2520.48211411685	1107.85268297987	2072.67876264212	1062.9061398246	3630.62481791157	1132.00779161092	946.941363588398	1401.01603502623
ENSG00000108797.12	100.317840764142	65.1400480298265	61.1525855249752	97.4702798257944	124.000621684599	146.041908739682	71.1127792073832	120.985305624565	130.360190378866	48.8076489959257	65.0935092457002	63.4791563919228	36.4779077602426	35.8143280261625	121.660363412042	26.8097910555512	150.464551916122	84.4844924733334	83.0010754702785	104.847690008108	50.5743404940716	113.481898016672	137.727878283782	156.023648996301	55.9045799637739	35	192.289265625079	210.859473803781	144.295233716534	142.938963167064	205.637280662604	61.8851359666521	319.23630795248	155.758204612089	65.0945267173913	215.877578845086	94.8448870625686	165.859597587668	267.549230903253	152.204494176576	278.884385362283	190.278713493853	48.0452492498517	186.688562155974	307.565918194736	70.002242080217	62.0239964057933	60	102	141.072624762968	93.5099146510574	157.750224229939	214.054641572217	89.3375613512353	98.7764367778874	172.135671020831	213.584962101505	137.459744963552	110.695212769565	283.059349277349	289.931188461507	43.3714269308463	119.226747625641	140.693826111202	239.653144705128	94.9722216438734	75.0042667607062	132.46682782974
ENSG00000108798.9	704	579	544	642	1055	1541	772	1112	1228	578	1078	579	930	241	967	591	899	543	1029	742	591	1068	1012	1169	454	605	1211	1700	984	1153	1440	841	1614	1475	812	1220	1278	1888	1487	1813	1433	1638	631	1151	1396	833	549	708	778	627	992	1026	1485	866	903	1397	1135	847	1542	1042	1702	1084	1174	855	2832	1548	806	949
ENSG00000108799.13	3070.94261901636	1432.1037554665	2225.46077379426	2485.68680199777	3092.31629040595	3802.61801032369	1941.21945250821	1983.88517263789	4320.11267459638	1226.13342869598	3665.15685621107	852.425902593825	1623.59688779946	1961.08040739055	3081.56698790536	1140.01094775405	4049.01116171583	1884.22356868596	2103.43699074406	1823.46168397539	2070.52295496947	2556.09627039273	2890.02685240432	2676.32642463505	1511.50525657052	1935.38234197696	4950.91592052291	4311.85899875408	3183.6973008546	3174.17545170094	4260.93095020992	1561.08982704519	4528.62489194443	2523.6879792416	2446.35749416849	4128.21009362298	2337.25250125036	5579.0803245276	4601.55514130993	3296.61718577262	5721.1906432384	4389.10416142155	922.236544342521	2777.92124435361	4683.27919074763	1868.40216794196	1646.1054824736	1265	1704.39266841791	2571.82851684066	4211.05112015988	3285.54517905799	4162.27971687902	2495.47983256084	1979.75915835937	2984.7398194643	3495.78850699081	2819.70402044171	2569.55360659028	3870.4134794697	4190.14222745997	1663.32557352831	3838.82374134433	2289.61431916358	6396.82468479001	2414.4262430693	1925.02299234352	2402.83788559718
ENSG00000108813.11	8	1	3	13	6	7	4	12	6	1	6	2	6	7	10	2	0	6	12	5	5	12	9	12	2	10	13	2	2	7	18	4	16	10	5	8	4	21	9	3	15	25	2	9	24	0	2	2	5	5	9	10	11	9	2	6	8	11	23	8	21	1	3	10	31	0	11	4
ENSG00000108819.11	6757.2350375604	4027.55144431744	5430	7670.18981925746	7936.32495335632	9641	6738.67460944162	6333.71540717187	10897.1650169752	4588.38760308054	9759.3274090948	2318	6060.17081466645	2934.44767204978	6518.28185317269	3553	8292.48727141463	5099	6037.82954760282	5927.06373879692	5538	8466.56199863456	8425.06213332242	7349.26503371372	4259	5758.19834915018	11186.1295186477	9831.41846565371	8016.67405684887	7644.88626687587	13825	6007.78061475816	11567.5218274694	6317	6226.26083759139	8551.72873358418	7092.55278556678	11770.5640701099	7634.39314742734	11682.5592424233	11616.1795238995	10802.5599403965	2495	7940.66777250526	13084.4754790238	6407	4626	5565	4861	3855	10439.7703958785	9144	9274.8861172092	5608	6767.72307189389	8607.3115574649	5809.3423033053	6255.76279640933	9089	9759.4758999538	13874.7255734547	6672	11397	5664.67924953616	25234.3347204018	8893.57463942688	4958.68741180919	7947
ENSG00000108821.13	1.00194485358439	3	1	3	5	13	5.88648287307521	2	2.00054594584567	0	8.13862443332489	1	8.33395456657158	12	2	3	10	1	3	1	3	2	18.196633799322	13.5755826810027	3	10.4415160854941	2.46001162217449	9.43688357860445	4.14167391878874	2	3.00264223767048	8.30926364428862	8.72421275764298	4.44171344109053	2	3	1	2.21673069646589	7.99127249135498	7	1.00692008338784	77.6514242499499	13.260217703859	8	3	15	10.0661490771881	5.00030429883382	1.01012663311447	6	1	11	6.00045311768197	3.02477217740517	1.00391943991996	3.00777262983596	5.99138234635854	6.01396042640268	1	4.30688249612707	31.442509192187	24.3954835672883	8	1.11687002863155	4	1	1	30.6338658886194
ENSG00000108823.16	2	7	3	8.04534728834494	7	3	6	5	8	4.03373521014478	2	5	2	1	9	3	16.0611574830165	4	5	2	6	2	7	8	5	3	18	1	14.0007507159701	13	13	3	8.02610614819581	14	3	6.01718553827416	3	7	5	19	4	6.0230660575745	5	4	17.000033909507	3	7	0	1	0	6	11	7.05621084678516	11	2	10	10.0094335224618	8	9.03551653996494	17.0067877500136	8.06084499557883	5	18.0048032631202	9	11.0156538017296	4	0	10
ENSG00000108825.17	8.90925484164799	2.55446734115553	7.83510173747778	24.0368185344062	14.6112803231163	23.239947499951	23.4372639834592	22.330916207318	5.43488678698858	2.86852473133071e-08	16.741973078022	21.0142857145592	9.27766240926902	4.43422761313283	7.73037153395717	18.2044239158771	11.649259454271	1.27002985677983	7.35994502958494	0	22.5558264493469	8.1694485406934	5.57777948017537	15.1816893342234	17.388855042409	10.028332447495	24.1971242213177	0	2.43042919017181	36.8431890177207	15.7352733429878	17.0140933667855	31.2479783185173	10.1678038644342	0	3	1.46616536559547	36.8532080743851	4.65998653865208	31.1795312554088	41.2174983677607	1.2343075237561	3.71632632043504	41.1312446220581	13.5963591136161	42.0285785557922	46.3884440221206	5.74465001636508	8.09848435336103	32.0530230094468	27.8047320510483	11.6186924608374	9.167337478012	23.6379013581981	21.0142857169888	17.5181669771177	24.4125619702344	10.7898537270664	6.14923945547693	26.2106006665303	27.3213963564054	76.7054289587144	1.29611594123684	37.9102189320221	14.974758933306	9.59463723921591e-05	0	21.5098601978263
ENSG00000108826.16	185.75767774987	51.0001537777878	78	82	141	165	90	103.003684195089	196.143894221745	47	114	58	86	30.0031503340261	201	78	210	86.0126615460959	167	74	101	249	149.905446251364	126	73	120.000281866523	197	236	207	204	219	81.0100872474858	192	307	158	238	202.305173801144	356.414122647047	413.026482407256	234	300	311.263306136959	109	173.460945079208	239.274776296971	89	101	97	106	254	182.192693329692	140	253	173	58	198	314.003546756109	165	186	450.062666293275	270.650209609383	142	128	146	222	155	145	138
ENSG00000108828.16	675	387	485	664	671	835	623	553	769	372	776	277	588	238	639	324	693	468	557	574	485	1095	887	790	400	329	979	1182	783	678	1301	560	1312	773	602	900	609	1080	750	1276	1047	927	234	682	1425	695	339	584	514	493	901	891	942	541	534	882	714	599	771	1923	1637	574	1017	618	1711	621	491	721
ENSG00000108829.10	730.632776036807	548.73255624556	743.457314260349	897.956973287895	930.275332046918	1209.57699934585	721.718852991774	880.716064704043	959.444591163788	452.157986350253	1059.6770812138	329.986755417882	625.535128222343	308.910315757284	947.132729756614	446.614738365342	818.441691522075	615.523983367321	863.675945667686	634.793177901445	653.798207736942	1146.39319947801	998.508953750751	991.518297592984	511.877136739662	531.62205147885	1220.45347666965	1485.34343925351	1065.44528093942	965.733128331819	1650.26938450128	657.382039668437	1402.56678106009	1114.28526247237	655.928749500472	1273.1465508888	767.576867511802	1608.84495455311	1097.16430885518	1390.5979470105	1390.99038739821	1560.12174933854	336.331256359933	1030.13916055524	1580.19540885269	730.61390602682	589.720316528219	675.649774828587	644.409693608364	658.347952218763	1064.21407830888	1026.35986673291	1170.52318843545	591	741.216449529357	1089.47957330109	797.328971460845	788.134365261094	1234.00388214787	1232.83545921452	1691.25479347384	759.963938423566	1255.30243405067	629.744991987476	2679.45403250409	1019	562.658621566099	937.597393868909
ENSG00000108830.10	14.9147940355611	15.4807462208942	9.99226109200451	10.3912546261909	23.275262254041	15.4048502329712	16.3594749634032	10.1178026427277	11.8642168470904	3.08132248265476	22.31797499171	4.04435048776773	20.8048525664518	17.0031993298166	35.916720699101	5.96042141338276	15.1580234509689	16.3742065738036	11.6706573175327	6.40838341261119	12.7249728972443	20.0192457062023	16.2026090511583	9.53769891574627	7.45908105554509	8.09321296650712	21.6665407653855	22.2080831268539	25.8818110828227	13.2617539554791	26.0930540774663	16.0744527716956	17.5856658521924	16.8201369134404	9.75688437049946	11.5085819849352	9.35532174223036	17.4726151702928	22.1537224148418	18.1651996545811	31.7429074403034	65.363557717212	24.0643333672995	25.8960992609543	20.2282805153752	12.3369031798847	9.49640489936672	18.2169436362096	17.4111384053115	22.4024755574579	12.3770024866485	20.1961171253674	34.0924601607788	12.4531809873619	4.04493155878278	12.382969281465	21.1945630071405	13.0735721722777	11.440162335096	43.1512437893872	68.4248605435323	37.1404980322384	5.46893452661194	11.962411446493	35.3353669396892	21.4492503257376	7.65930058750194	20.6878126693236
ENSG00000108839.12	273.612602034343	133.999470865717	232.496949395941	250.180516851265	353.675176979556	292.258713690006	454.063746151705	244.124859744234	311.460319733927	232.013827745851	321.73216619972	160.654834216096	243.653901527108	266.782302872574	247.588809855086	162.360518529335	245.788219499977	177.284282904812	234.119436762065	160.265948213935	182.925588938126	194.894732583361	204.581762465663	291.871425547543	171.541783429003	137.090344326002	359.895278253137	227.63050536524	367.640156498029	215.064417982313	340.22042664788	230.968018450016	334.08925803183	307.464885213201	233.201238836933	258.744854944573	252.683483670262	293.032516387921	258.333035215671	292.174424202186	296.097414179686	266.808779398295	155.136958269791	285.345383895039	403.894341980367	181.861038080807	83.8241847181286	108.533990912593	202.87122972626	122.367615048572	601.138606029728	311.609720614231	267.439114034907	201.233259599101	215.222576605155	376.933616609802	204.605868437992	233.273366233031	315.568401502521	258.048939121825	238.446131251672	220.521685569265	234.611128699811	214.021300267149	501.09118702029	213.807345522155	114.891116887096	138.977251724146
ENSG00000108840.15	2723.23354502559	1293.55942104224	2159.62723778498	2650.07487865391	3008.17797450594	3806.37040369155	2360.62621088415	2075.75809441244	3679.86387721047	1499.05716719513	3410.65956231467	756.497859498636	2443.61811472754	2492.85693333013	2748.69650159826	1113.00000002325	2881.3732258186	1767.83135231841	1975.16233335702	2202.30376061755	2226.60328526823	2572.41596453696	2559.46787228119	2608.78638292386	1637.76763682697	2180.42887382146	3659.09097351799	2960.90055267864	2738.5086197916	2755.67117396425	3989.13710510173	1639.58683942366	4351.08662076042	1915.40509909218	2218.93218891483	2857.97822570989	2378.36015571841	4002.03784288712	2438.93371061125	4006.34580901487	4331.10195245537	3117.61758511798	837.725353263547	2398	4514.76915930089	2020.12985127014	1090	1734.75129655584	1798	1435.21664772487	4284.7386825968	3274.59996860614	3248.58966663593	2103.7054340917	2013.78669243599	3069.82356453054	2414.92305164092	2540.75118217217	2807.68502163813	3111.39382134929	4717.41393957569	1917.59342573775	3432.13501223879	2268.28082986767	8400.35853129938	3021.4754937019	1478.72214174359	2585.19077187847
ENSG00000108846.16	422.004750020446	182.942666656519	279.201078968284	308.051536185662	569.679353463258	277.511819093255	523.801552813288	259.195946861848	161.14692621366	361.97648570007	371.630929670905	311.02920055088	322.235094023592	275.944362726665	317.726759057452	190.4565453199	214.447858959244	159.454382558006	454.926412290837	200.002868327834	131.677858831458	323.309219042487	225.825609514989	308.495005623912	181.443904885086	111.104916496501	308.623187320441	370.681867622417	596.393870554314	316.193893212823	610.314215540845	400.23241979549	567.622198661864	372.81520839293	248.562731416234	321.936358274662	374.485993817666	262.996916290812	296.225054651652	466.17789970359	244.735751493215	267.185846330774	246.91284731722	424.846557646569	476.15332483179	351.01788800852	148.067798731734	161	184.184161550442	147.49841347666	526.897792328087	295.457706508206	371.520053424996	276.340047243436	349.346392659156	455.846666098455	138.736296385441	138.898965149833	654.285937515617	200.351901923219	487.283301341752	465.663187754731	302.922579843335	202.002645362438	550.524083761397	233.755694386632	83.0340751129903	167.561796139109
ENSG00000108848.16	3219	1486	2104.31528093994	2275	3524	3730.41487951419	1935	2763.56277945212	3523	1166	2317	1430	1995	845	3682	1160	4386	2268	3721	2083	1938	2998	3135	3180	1386	2613.40003534208	5496	5868.10048635906	4970	3618	4572	1524	6895	4684.79732595802	2772	5061	2823	5247	8210	3770	7000	3887	1641	2969	5216	2005	2895	1947	2501.41036278529	4290	3450	4502.33874197898	6470	3089	1266	2969.96841387582	6369	3687	3882	7584.04981073873	5291	2273	3327.22664793837	3504	7101.10984083185	2789	2311	2369
ENSG00000108849.7	0	0	0	1	0	0	0	0	0	0	0	0	0	0	1	0	0	0	1	0	0	0	1	0	0	0	0	0	0	0	0	0	0	0	0	0	0	0	0	0	0	6	0	0	0	0	0	0	0	0	0	0	0	0	0	0	0	0	0	0	1	0	0	0	0	0	0	0
ENSG00000108852.14	15	16	10	22	14	43	11	20	22	9	6	5	14	3	14	2	15	16	9	1	5	7	34	33	14	2	33	12	22	18	24	9	33	15	28	28	11	13	51	38	47	36	7	12	39	9	0	3	23	14	8	34	32	14	15	11	24	27	21	10	48	13	25	11	3	6	6	31
ENSG00000108854.16	530.243305744491	225.922790849334	367.995211707297	486.173664665049	525.795556204748	824.888335347947	282.524931286098	506.284671330328	741.059745349051	194.868162272367	532.260839958188	146.194389078649	152.214343598107	192.245837344281	386.528303844102	153.65130552715	734.729071366328	383.998068072027	652.753397049426	256.5772636388	421.356061428425	442.456373927155	566.106441916788	400.511808428978	233.159060373401	415.918336954676	855.269325831656	1019.94168455942	642.694413070205	633.971493258	880.19421541706	235.457984949562	1025.20564280028	616.160654631829	465.590174966626	774.478760328642	508.921395264814	985.295864391669	920.405039886361	379.572971962635	1103.91886226758	805.003618440978	173.357189558234	470.945274957817	823.830205393999	194.881553445861	381.70727884997	193.520143345034	389.172613001103	471.376159759634	624.495529725862	844.888735274128	1289.76037848853	466.163036767888	293.510339330903	583.976891496374	820.661493869614	682.741767807084	661.246117777286	852.508800715832	919.76539981258	268.500399183317	782.81334844016	470.030433309934	1243.40412470698	405.970903908765	375.612609101096	516.980174856313
ENSG00000108861.9	829.965029258769	520.217014688437	728.160245818479	861.349952684677	1065.22995626309	972.291620135763	605	746.031766957862	815.758470607779	298.03461673918	1272.13916534849	189.00000269914	583.517732726778	293.852957836658	858.374015805666	318.296075121024	761.024197164946	365.341306391347	945.373034377726	445.176996775492	681.932391954881	736.665188592135	794.007491651002	752.22547168411	463.683138451713	598.232642002793	1316.64256401264	1502.09680411662	767.000380312777	703	1355.35373607304	396.207138817071	1227.57638328053	779.338287934679	734.048997219597	928.334799185977	541.815780342905	2233.76411696078	1117.88244616508	1007.78187955025	1098.79534418657	1102.56321793369	221.879461224354	522.83262247592	1055.91085029968	427.527569572088	379.290482702218	386	425.050650089496	587.026223817982	1089.98422562933	825.996610196662	1245.55856689802	696.649803628385	494.556213441841	862.008073198969	790.671120827652	643.747220164273	891.592667472406	725.419188710813	1105.58144788473	645.860379857979	960.236452378859	585	2300.48570997522	452	459.003117966401	563.77176077908
ENSG00000108878.5	1	1	0	0	0	2	0	2	0	2	0	0	0	2	1	3	1	0	1	0	1	0	0	2	0	0	2	0	2	0	0	1	2	5	0	1	1	3	0	5	0	7	0	3	0	0	0	0	0	0	1	0	0	0	1	0	3	0	0	4	0	0	1	0	0	0	3	4
ENSG00000108883.13	1223.01452764682	792.913371370656	1073.16165410887	1397.10246165109	1404.62544185951	1704.57042922033	1097.25485178331	1271.98397684665	1752.30871402487	750.720396918606	1729.45004011025	549.274016813596	1237.07724140252	402.966208447232	1259.73296181124	682.704094846731	1199.01712987789	1040.2861717747	1283.11334690588	1061.35973255809	886.331251368199	1790.22881295758	1784.121807053	1870.80107991835	775.040989494085	876.790629145999	2109.73848337411	2314.18468273534	1639.93239808717	1501.36911268674	2956.00614026163	1173.33439303402	2564.22483263509	1648.39422142553	1159.81163103717	1743.2593156601	1437.62576412015	2496.4203432702	1629.55519161511	2449.06866213637	2305.87756448125	2408.35639021846	581.109181886467	1545.21196640067	2831.45453210894	1394.25202541396	874.001848475491	1324	1031.71509440548	785.790728286941	1738.58636271197	1884.69811461579	1874.65764192864	1185.79170970119	1272.97512016459	1759.03096023693	1400.84808060327	1448.42766663839	2003.89318981143	2094.08853662176	3030.77714182465	1397.56367611238	1869.77989857163	1310.55154581678	4087.38068991717	1604.48850472024	1060.44177022093	1667.27897579232
ENSG00000108924.14	15	12	14	13	27	15	4	14	18	14	9	7	10	16	22	5	2	19	26	17	21	18	20	14	7	17	47	44	23	37	41	16	74	61	11	64	20	11	57	32	24	50	13	36	31	12	27	15	12	56	34	33	50	14	12	31	28	31	36	33	65	18	26	40	63	6	22	24
ENSG00000108932.12	385.349579209932	294.138840790866	405.814502002275	387.438489275173	756.820525907467	1051.61956105951	293.043028455277	360.251869586761	591.442076977847	199	535.479924314852	138.340768670723	204.604297823835	196.432976669638	354.066098520924	168.800620942045	890.601382678817	326.514140582286	787.72863623516	255.910945056126	521.883018883315	434.636274434256	450.010838456359	291.337676261081	230.608284103964	378.863109328392	819.695097664653	891.653225930957	468.992808642564	467.317785925658	908.214336235328	240.402442544722	917.289434126996	565.080348380996	334.783877746869	713.705393165756	337.325901170347	996.233603404519	733.527585873492	413.526866014799	793.739844557886	491.716214373807	104.950810288312	358.144823068764	580.50164073797	269.772326536357	309.277529709912	219	165	268.288630127657	639.458664370015	550.529044862176	1007.72472783717	464.151316962507	296.975943583542	450.70482905188	413.413914235904	494.220584210775	597.645298333595	436.291547976387	696.311348819211	206.613732427616	784.88292346873	380.539099500753	1363.08917074842	290	420.927967384563	259.941864441693
ENSG00000108946.14	5010.99868871345	3368.08416371689	5507	8740	7367	10370.9994412063	4138	6712	9501	3526.99940812924	9942	1352	1874	2556	3291	2262	8375.99632162218	6418	7498	4858	9010	5825.99770794976	6992.48755141482	4777	3265.98411347692	4790	12648.9994846488	12891	6624	9473	11080	3419.28411942975	12710	5895	6059	9506	5032	13220.9989750123	6398	5063	14454	9096.69114831326	1205	6610.31277217478	10094.9991389803	4456	4964.99785340974	2683	5025	3413	9198.99934736109	12411.9995465106	15281	4852	4960	8847.99999999999	5860	7240.99956763723	8126.01555508189	7580	8635.99929250132	3728	11237	4804	23100.9981410449	4565	6085	5518
ENSG00000108947.5	0	1	0	0	0	3	0	0	2	0	0	0	1	1	0	0	0	0	0	0	0	1	2	0	0	0	0	0	0	0	0	0	2	0	0	0	0	0	1	0	0	8	4	0	0	2	0	0	0	0	0	0	0	1	0	0	0	0	1	0	4	0	0	0	2	0	0	2
ENSG00000108950.12	43	36.08054525769	64.0734034396256	40.6335782724429	161.48527066519	172	144.270576971262	51.3805519634803	111.69149205811	20	80.5376218050309	9.14680251154565	109.455721478187	44.3258382103049	70.4945696758529	20	53.1890938637864	18	69.016990462234	20.9899661219641	37	30.0444305221416	38.3467275148033	18.2225861663138	33.7703727547278	49.4948150200395	253.751839368412	105	63.0170702223009	98.5498445040406	65.6435451284677	20.4142407731497	100.358712625901	30.039600517666	49	48.07811236129	14.3449497481978	63	63.3352854752677	33.8375473699833	113.420515142892	106.991404247751	21	52.3747351777908	20	16	63	0	22.9455947313528	16.547133755972	52	147.744474989664	100.073149621358	69.0494778867269	28.3073233710239	37.5325219047368	60.4946033623403	37.3378184248733	31.6028929412853	49.5886692191186	57	16	35.3300553152025	27.4710303327279	112.278947568228	36.9964680336539	21.6565827476181	22.2607699689026
ENSG00000108953.17	2159	1278	1752	2215	2632.99673404675	2850	1912	1915	2995.98554204479	1082	2730	782	1662	890.987038712663	1984.99704928833	1022	2685	1685	2813	1441	1779.99828088959	3017.9921936923	2356	2225	1344	1466	3604.98818398482	3694.98410534453	2543	2404.97270565079	4224	1418.99363487835	3889.99264149961	3369	2054	3185.99094957404	2066.99294110917	4743	3580	3106	3386	3672.98227795407	955.966724320295	2442	3762	2173	1662	1810	1738.99583905453	2101	2746	3104.99035388018	3796	1968	1414	2960.99702686656	2521.99539405192	2207	3151.99343782569	3835.99447043231	3852.97942146714	2278	3157	2009.99409781011	5963.99758108226	1967	1724	2235
ENSG00000108958.4	0	0	0	0	0	0	0	1.12519734533564	0	0	0	0	0	1.32137585258066	0	0	0	0	0	0	0	0	1.12806615164027	0	0	0	0	0	0	0	1.18430317757613	0	2.28371525863777	0	0	0	0	1.18749723700466	0	0	0	0	0	0	0	0	0	0	0	0	1.09408278174362	0	3.41566538102396	0	0	0	0	0	0	0	3.43162054562661	0	0	0	0	5.96350351023509	0	0
ENSG00000108960.9	426	180	349	530	886	551	578	391	366	478	362	310	140	306	185	153	582	306	615	302	836	266	281	368	330	322	834	339	989	629	683	539	519	657	406	422	522	325	376	279	404	390	243	605	756	278	243	157	373	321	822	877	689	470	525	932	453	450	839	679	455	344	633	267	1473	252	274	273
ENSG00000108961.14	329.655462751294	113.539031148486	177.424977821738	228.338559946434	243.341584268357	306.407635138861	165.158524992735	212.959161239144	342.335126403446	109.538742908633	210.774811322057	117.392200632605	237.884238791889	51.9922109513338	357.390462429584	92.9523903446218	308.66689867445	199.138392827827	227.594611251808	179.457942130232	161.535563640307	323.709477184506	318.158576262009	328.876733299449	162.57627228137	175.410651936322	337.420019993322	459.896471428526	326.665509219993	257.205663224126	424.412110515689	157.227688819693	466.379581478897	374.474738307667	307.62605776935	464.549817936882	281.006304234952	482.639998923583	658.189303407997	387.037391516559	499.291134499333	453.888061435251	145.203524239291	341.784903013374	555.683374073694	259.435539574744	154.095127124811	176.453942507627	233.345229093453	338.979447406651	341.80454308496	326.565877466568	483.292892935165	287.445712133698	190.548027179223	356.017622038754	478.990404231117	336.608479608367	373.161713890325	538.955604936314	660.643848079453	315.130769570576	310.810996929104	341.339927693969	558.201490216668	208.574442881569	210.572179001829	385.369266668448
ENSG00000108963.17	301.274761409626	198.812964416282	304.19746116804	268.532488003226	417.592667149119	370.318287370825	314.201004668838	362.779729945022	402.68741944122	166.993254851345	323.296180814794	191.080216630375	255.277101096332	137.546023645386	569.779876181737	160.877236822588	258.220374746537	270.447723361426	344.689443067656	277.961642872807	222.025525519427	403.118562046475	493.584490358155	479.32700224073	219.142622420908	216.363426950446	656.317978676024	562.669129308508	444.260681139939	379.272996251288	608.110563380671	285.03390207979	860.073896239127	491.345530767802	243.3853446828	692.945734270181	449.361790804229	571.838551283594	709.687740849528	529.712584416444	695.047184438389	757.204893435219	197.103007378376	515.238885062856	720.680246297984	261.50372005505	468.735044120697	224.51062968633	358.020031305655	417.786392965259	495.738007124018	482.931892837177	746.313239824597	326.350258531683	249.39685320925	464.736895348639	638.54492102003	437.163816344923	485.743165085665	655.133332682154	823.166789237485	265.50555449053	229.340376818599	564.910520706627	986.723852646455	383.63851180391	273.766644175604	495.919058784682
ENSG00000108984.15	538.996946862913	291.768537905961	345.797513171617	478.481498162998	675.127530884786	975.358093295199	310.421321680312	592.253677876394	745.78924299533	177.937021602915	538.809072966124	143.585430682857	244.50232981443	217.469905006494	486.941030123705	175.769553960216	557.579391368419	285.372439196769	610.538140692021	264.525630279256	456.1041427164	461.976083746015	387.849179651608	390.264162564401	195.506878539435	258.620957923828	838.876693742985	843.508126887658	438.613297968819	402.625011555447	842.240109997547	205.409810822135	706.868252623651	470.190707728497	348.371770476679	915.460172690145	319.351454416607	735.549766511767	730.694618322189	362.910113377239	758.714849103657	701.487666417178	107.608085082428	314.739551233451	566.964201143909	313.108092223023	389.268408360611	151.545035983187	282.274844717472	381.443999087779	872.907615408472	560.760463176828	911.763908608479	353.891536779363	242.159723791629	519.947324521596	631.347987394185	490.729390276346	522.286573350713	787.615199373877	657.436510536393	235.804830851306	466.762423699834	243.059238575543	871.609975051105	312.339100744267	344.312957705115	291.542956130166
ENSG00000109016.17	307.26116368495	184.772679528956	216.979007565399	234.482832230112	461.800903130542	370.443794688306	238.486284250523	208.683455796493	413.504393391918	136.638801959032	328.907586641332	82.2500638750865	227.97528101516	196.77427012076	293.015387056131	132.600215562121	329.595100695689	151.711169481771	280.650021566289	144.177197541971	270.826781633649	304.294029620942	218.394784901933	236.395386460345	171.134584116079	194.615274594121	408.60138966913	352.992746872594	253.961910691444	302.730021820844	436.891588040709	233.600636948477	400.794519118407	216.68540794471	253.362989326391	369.935741796853	213.902696574435	543.873378344026	397.864906075961	461.22902285492	326.315206062976	385.896680107629	93.0696027051725	250.260972674578	394.463532808255	218.723521089356	129.183855332083	184.789983124466	158.655377642201	200.777164391822	361.239288352279	381.479712208447	348.717112044182	265.034494718526	165.723667233803	265.236826266938	236.259195453065	228.951777653501	287.508945380941	329.792337780664	389.108223801071	275.64337209893	322.080245404144	200.134711350563	680.280279163879	216.454653935013	180.876975691925	285.739841612169
ENSG00000109046.15	2667.26761733476	1418.86417730751	2148.78327713142	2477.41124395448	4412.30523962045	5573.25239923704	1812.65557136555	3018.82825684716	4106.61255302334	1107.87545402725	3348.58429978297	861.820481813142	1035.81801861782	825.792474645484	2409.6680067666	674.268293018986	4357.20050943036	2074.32214010966	3782.45811429817	1552.41960598399	2884.44926574109	2638.88594030282	2412.95645981395	2100.18059971448	1196.10978862343	2153.67755339863	5650.32032593289	5848.16846635135	3597.26670231381	3520.76307802304	4454.14149151805	1191.9634049254	5375.09200463311	2960.63520084408	2082.10002058672	4870.19324843003	1879.24043973447	4940.50591598269	5050.02167542736	2087.4284635597	6116.24256057902	3787.70576100801	720.085604381859	2406.11005645226	2979.67568347417	1288.68475918945	2182.05906654788	1041.78991753319	1564.14305508692	2277.88132630418	3139.91556315545	4412.59098382577	6606.59167359225	2700.61517155083	1685.65983177658	3249.31807284982	3614.73843225228	3375.04050945112	3296.73955706088	4423.91701314388	3930.73055042496	1879.3849723658	3399.08046088391	2536.25645441893	6849.58063691994	2225.32062154312	2034.79541657423	1875.55969990778
ENSG00000109047.8	4	3	7	0	9	16	5	7	0	2	10	0	4	10	1	1	14	3	6	6	6	6	6	5	0	2	0	8	12	7	7	3	20	0	1	2	2	21	7	9	11	11	2	4	8	0	0	0	9	0	9	7	9	0	1	5	2	2	4	4	8	11	7	1	36	0	5	0
ENSG00000109061.10	0	0.988837625101129	0	0	0	0	0	0	0	0	0	0	0	3.3605627110698	0	0	0	0	0	0	1.0128485088703	0	1.00606827984235	0	0	0	0	0	0	0	0	2	0	0	0	0	0	0	0	0	0	8.44929535049604	0	0	2.0448762076979	0	0	0	0	0	0	4.03386204128352	0	0	0	0	0	0	0	0	2.42182090357347	1.02032831664181	1.78859163331901e-06	0	0	0	0	0
ENSG00000109062.12	4619.16942788148	3148.25839669171	4021.44868397685	5613.9990675311	5197.49095230402	7007.92934612776	4894.0897848837	4779.94131717395	7116.83132731489	3237.06326250326	6722.37221367407	2372.82943957774	5318.67424958314	3097.6185968478	5670.92035399572	3046.70810168596	5740.69050738661	3910.72583592574	4124.0850147607	4589.07287032868	4437.40988366979	4363.96286020754	5515.00625776559	6010.41445704331	3417.65028177969	3577.73620088995	8052.6305509132	7462.60966751197	5271.79474349935	5841.33253754821	9709.26991067467	4967.74601985543	8405.43402285648	6260.86460735013	4671.83376677969	7769.25034533572	5934.08629411108	9682.57100324503	5834.25275519343	8855.13102620208	8316.42824480832	7786.94509376818	2080.90136343548	6274.70767724168	9448.8378448989	5448.94649722962	2506.81578949256	3894.58090554616	4154.04769863902	2833.82785479422	6947.55917098031	6999.19254776912	7406.9613966397	4247.08614118787	4766.41579663249	6507.48786218055	5688.42880083116	5095.73413644426	5970.2537407413	4349.47913274897	10318.2406546219	4445.89657889974	8282.18964400934	4254.81479703837	13792.9298175809	7479.71642763583	3809.4016322569	6185.73450692879
ENSG00000109063.15	183	91.3851499929344	124.134401362772	130.994802683754	159.221797773577	167	128.000000005552	168	135.31148836906	45	127	78	95.2581196538515	56.7764505786319	172.166688632723	54.0643833066442	189	113	163.27843737491	108.0411169647	86.0819751656583	142.022053847987	190.26091170823	138.469826343683	81.112018808204	142	320.203605848835	251.118913111221	276	176.103429345286	243.168718954623	87.6456555819087	262.215174630098	159	95.3585116556327	251.301398807613	127.045220255571	217	324.528448424698	193	343	287.980074984138	66.1022669000659	217.153595674352	339.042934325839	100.143082959567	127	101	178.218801193898	208.173470299995	179.320257057079	243.229310345241	195	125	88.2237206307476	171.199994844538	176.131522434473	160	216.99492628258	288	265.552664846626	108.03683601121	230.037626845403	237.593378561834	354	154	115	137.423295166693
ENSG00000109065.12	586	213	309	419	446	538	318	402	656	141	470	187	345	130	582	167	559	303	462	270	262	569	513	507	243	380	820	874	573	461	691	237	943	585	457	666	465	945	933	644	1078	849	254	521	843	413	353	321	349	707	598	589	788	491	289	545	786	471	589	891	917	483	574.542843713809	599	1259	401	363	568
ENSG00000109066.13	464.328341306312	285	392	460.005577741088	510	631.97639189296	407.018809538359	483.118460830313	557.325236160733	267	646	249.988019560653	476.761717368138	190.842691646832	648.880544425191	237.556351681733	591.825526279123	346.073471867842	476.787085077106	387.513754651492	318.539402887236	452.021662112746	556.000012469652	604.327346105192	263.001863417372	315	751.618588823513	944	549.006982295983	543.577225619813	932.327822972401	392.354540571626	870.108201791903	589	450.279536535532	762.232291751019	590.014976524059	1050.20770415468	762.526521651807	813	895.766256758797	798.12705920005	224.000023890609	653.336570224795	963	435	392	350	392	434	641	572.264174345206	830.058967985664	396	404.428319674659	721.082625082705	596.54128807029	477.922416100487	766.905295668061	518.076311196328	973.790834040223	495.848853239656	656	455.743044140139	1480.23284636832	527.126949673674	383.629360612257	546.983549160027
ENSG00000109072.14	4.95361881347048	8	8	7	8	6	16	5	11	2	15	3	5	4	0	4	17	5	6	9	2	4	6	8	3	4	20	5	5	12	9	6	15	4	0	11	7	10.3501867611111	13	5	13	14	20	9	14	5.3936170212766	8	0	5	1	5	16.6985130949118	3	9	4	13	12	8	6	21	12	0	3	10.7447665056361	19	18.4129032258064	1	6
ENSG00000109079.10	326.35367100673	202.210200283344	300.182164353276	328.794053158936	376.775998514118	444.061444346334	283.350088955634	329.603558883944	484.532414128952	177.352344342296	413.543204917037	130.092534144671	203.992578340058	146.544542171156	340.44875435042	140.572487954076	414.077359793756	263.991891572818	391.38837955275	188.440623799432	273.379002531877	374.365074384141	377.984060823426	381.050152346959	186.29284852486	243.255586035626	568.22393633011	640.596886811402	398.457156193638	408.770887878605	623.264242592494	194.517020170561	682.261298700793	446.039870946755	269.675983315376	531.0882571091	346.131960031723	643.90794707179	566.734595911677	375.971935373209	696.790733325599	521.049939252234	123.195049588078	345.763067332225	629.809606732235	215.727708709743	233.178916343503	166.481051064303	282.733487346646	294.14079663568	465.776335731795	494.159257684172	567.301869367699	284.922894896992	214.020233548889	426.108396585707	476.798632237366	378.541089710409	520.537300461185	535.398534842819	588.661435461425	230.002060858939	438.799474234614	306.571109103441	765.998471986896	320.752521173204	246.765017207327	331.505444250175
ENSG00000109083.13	208.157804668596	114.652472328618	138.341305706721	130.572773065248	271.873061124892	180.19370526941	120.25521364305	144.545156313326	273.677435266352	80.1029273210882	243.607270325107	84.2517702181497	140.094704997554	145.09425278557	227.57655994518	134.428304425069	330.275429411223	132.739754795954	221.839076549575	110.268948595807	176.457467793932	224.750427901068	240.255373682589	170.230290544075	100.2704316004	171.795945119984	307.888163328203	321.224902322334	424.345472146231	266.87138494933	270.747757969535	127.756961908264	352.234180663222	364.98541006316	152.429558613268	332.602747793234	243.275124675979	587.024750387649	601.598102132392	276.246644736988	382.542565158954	405.071434492068	100.892290706014	167.212131122984	276.658249735563	159.344930702023	250.14036629648	111.719092322916	158.807656421032	416.526141211538	255.119246803865	231.170753925932	447.766433962035	228.470154924846	78.5205359397563	196.003629137708	353.098655097163	243.661365162451	269.345382492469	426.170928283956	383.555097962614	201.620504015651	226.099584933827	216.02988746356	409.687861890861	107.504335381761	192.259615750607	195.840606281471
ENSG00000109084.14	62.4427241837575	33.2668225900222	51.5929421657035	54.8787857272339	31	62.5274381066446	32.7316641398309	36.4380779557837	73.2858304260209	18.1112604575808	32	16.300482180724	23.6204022897622	15.0424657093861	65.5138857256557	22.5049073896991	66.0095801771693	48.6591870179095	53.359861526335	35.5574072535349	25.4428757553827	43.4366080572009	74.8451354339413	75.9011783063042	30.1737624397165	34	94.1030018175269	43.9715343974341	54.3906639807923	47.6249552144952	101.011939616132	38.3515029578627	123.945603041637	62.6588646534548	62.9203501006086	108.900957350993	73.2734065246083	79.5772200083705	59.3298395199115	77.4474402123032	101.512390236062	130.621690643543	24.4246446616218	49.1878198950318	103.495884086956	20	12	61.9192197533486	50.2073921765	50.1774090202425	62.4359633452492	138.821078697999	45.0839388471724	55.1915610316763	35.1653950872111	78.8783779727171	93.7940480301878	68.2229059314652	80.8688139955537	75.0024688231692	105.598993416703	66.9931665414549	87.1564139098884	64.1527465473057	148.686519810188	52.0609595768877	42.4124288313497	82.0216723837325
ENSG00000109089.7	7	4	3	4	7	5	11	6	3	11	14	1	9	7	5	5	5	2	8	3	5	2	9	5	1	5	9	6	2	10	13	9	1	7	5	3	6	8	4	4	8	17	1	14	11	6	0	0	4	4	9	3	9	6	7	16	4	5	8	2	11	3	2	2	3	19	3	3
ENSG00000109099.15	55	24	12	22	25	18	11	15	27	8	13	20	16	8	14	11	23	27	22	11	12	18	26	13	9	0	32	22	36	35	22	14	13	33	3	32	22	32	15	24	19	52	9	48	29	3	10	13	6	27	17	53	24	10	24	25	13	52	23	19	41	29	33	16	19	26	5.88988557742749	42
ENSG00000109101.7	0	0	1	0	0	1	0	0	0	1	0	0	0	0	0	0	0	0	0	0	0	0	0	0	0	0	0	0	0	0	0	3	0	0	0	0	0	0	0	0	0	18	3	0	0	0	0	0	0	0	0	6	0	0	0	0	0	0	0	0	0	0	0	0	0	0	0	1
ENSG00000109103.11	2821	1214	2102	2240	3181	2934	1941	1453	4030	1066	3529	555	2064	1657	2391	969	3572	1369	2258	1473	1766	2544	2245	1676	1195	1834	3995	3453	2365	2526	3067	1405	3063	1339	2339	2968	1822	4943	2994	2881	3390	3324	652	1975	2921	1658	1235	1119	1024	1858	4067	2445	3689	2076	1582	2528	2122	2177	2339	2576	2982	1982	3354	1683	5437	1972	1331	1984
ENSG00000109107.14	356.241741772843	220	294	444	293.365036287678	433.563920608947	289	246	475.733899481976	232	342.693225460076	113.772955361464	346.637766350121	157	446.997624531359	159.530431960096	295.33672956634	328	260	280	205.081986349045	301.67385278559	335.899939380953	393.956351288311	296.516706042055	196.71826259478	541.444340967251	593.056434889568	363.961252969347	340.977337589865	740.579843830298	320	645.413566115735	374.719633961632	363.028737321792	584.675302602638	287.619229802766	410.135812924662	363	617	569.984494203823	672.883759292614	216	242	820	306.036273693863	218	357	358	186.25458044762	497.988127204347	442	525.494310984156	292.035777877198	299.179937530096	527	350.529167313532	428	409.710412605837	333	797	392	420.438793442646	271	961.938092260631	410	232	383
ENSG00000109111.15	1954.38521389851	1765.17345040149	2065.57364278097	2572.02804429423	2314.50212105595	3120.90204358745	1941.10262993378	2517.40071948402	3179.23150221931	1490.70146536339	3266.78208028513	1106.84611914636	1758.90603392673	1091.28860356548	2518.57313824703	1288.29952899691	2562.51270513021	1981.48557386626	1962.58714714206	2115.84257923355	2082.33698479324	2329.85317949199	3143.63693027073	3027.2698853179	1488.42934544835	1442.84966956629	4099.35455340294	3944.32393800425	2890.42994845036	2663.66366102541	5077.66421264974	1945.57795477684	4955.93203240325	2560.69864992487	2020.86820770216	3447.61031823976	2606.86150294897	4075.88373191589	3227.26962227851	3801.02849185407	4835.00492111776	4135.53370813616	892.00793154345	3369.36430986011	5076.67185319465	2226.45831726315	1809.98546177588	1909.2384732389	2412.56377333858	1170.36027108015	3143.19636440315	3426.63854465848	3602.46439738352	2080.6395622812	2140.35668974438	2992.73112505754	2300.096235716	2350.08459898263	3063.05217204177	2942.91641202345	5132.75812152014	2058.1456501262	3756.90797126492	2157.67592619126	7031.56057306202	2710.32016979253	2008.03616406657	2830.1857634516
ENSG00000109113.20	217	143	100	201	399	317	139	124	315	114	300	92	217	41	308	116	675	132	349	127	178	265	298	255	127	147	342	284	224	267	351	158	376	309	163	219	201	554	498	312	292	367	151	227	334	260	78	118	104	189	195	253	259	246	184	450	257	230	380	191	312	279	853	257	582	118	162	251
ENSG00000109118.14	2639.19021847435	1779.90999082016	2386.87498983918	2709.53187554133	3005.06214166167	3967.43110080479	2015.54458024932	2182.2464312663	3674.96871259295	1328.60658230904	3670.62770974378	736.743463493218	1495.39357238273	2131.50727454959	2438.91843071412	942.331265856908	3510.70983240511	2054.19155817072	2135.65970140963	1941.9370247023	2785.49024424747	2094.25399286589	2845.21764679694	2350.63617953625	1519.40700664108	1600.04179732251	4652.94956956474	3935.95297277294	2174.71278912704	2833.39024863869	3853.5560226982	1666.80973575012	4308.49382479214	1960.40571993176	1941.79901899171	3622.37058539062	1861.83298184259	4593.6768572102	2644.64719074468	2585.73941704589	5177.37017511209	3829.23072181399	535.198288873288	2609.20682961944	3798.25007121528	1686.028054603	1353.52207459846	1279.84356598655	1764.22139198248	1311.71773750219	4304.55401242968	3815.36566457081	3624.44549816519	1902.01965094891	1832.74972489682	2741.91682090914	2187.30863410735	2575.00620931501	2607.4480787043	2819.68413212105	3695.1101185168	1237.41688050671	3861.8616128404	2097.40259899173	6364.65877525855	2485.19564240077	1685.65674988564	2340.99752125356
ENSG00000109132.6	0	3	0	0	0	0	0	0	0	0	1	0	5	3	0	2	0	0	0	0	0	0	7	0	0	0	0	1	0	0	0	3	0	0	0	0	0	0	0	0	0	20	2	0	0	0	0	0	0	0	0	0	0	0	0	0	0	0	0	0	14	4	0	0	0	0	0	1
ENSG00000109133.13	1134.13277731866	563.719464256547	851.035610279324	1280.06976524208	1591.61704325972	1865.06348996277	850.711310653222	1110.40768808755	1688.43976355488	528.601695645373	1692.01639253226	292.504342483611	626.42814575288	638.152391623978	977.50699575947	476.411743355164	1804.38330385243	968.088474423155	1767.41784255952	713.51394392067	1120.09319850647	1142.3553590867	1321.867210112	935.391047766927	629.779919865223	1029.65650436181	2095.58925199855	2195.12365386821	1252.67067391053	1523.92789148117	2015.7371709979	684.560522317354	1907.27882803166	1073.79852486065	1000.80397315007	1623.29442656842	938.915455507611	2452.94141441143	1842.87752258777	1085.84443533349	2169.80512453286	1782.6689486057	331.726077027449	909.57283191566	1629.55656569119	912.347302715595	674.955745222186	567.133601278897	659.07702997295	974.318641912493	1766.82655061735	1728.36030352596	2446.89423692999	1101.66012194657	833.560729752227	1373.818749766	1330.49088824481	1244.62942266978	1582.24256656677	1438.46373866243	1890.54106702149	810.086853596765	2051.48901501567	827.540291327757	3970.59774676973	949.529389045564	818.39580421523	1128.85548190197
ENSG00000109158.11	2.00598853983195	7.02021181566979	0	0	1.00120772459726	5.07280545622139	1.01959837211539	2.03104578666708	1.00286279312477	2.00827072327509	1.01680249999622	0	2.00572205175025	8.0266178694559	1	2.00342029344825	1.00100353644197	1.00471279884205	3.14768925979474	1.01212722440124	3.00118330188798	1	7.05409918834502	2.01943759523686	1.00209743761914	2.02861617328748	2.00271661015951	4.02582352466131	3	3.04036292975296	1.0009301970274	3.01738193831753	4.0501782903663	2	5.0776398548161	8.17143535925002	2	3.00952945143399	7.12911646301789	2.01141219971146	4.11300942106765	28.1244407886778	7	3.00584356332162	2	0	0	0	4	1.00532060630119	2.00008700602077	5.06730084261514	5.00513699400985	6	2	3.00131804618573	3.05021448254459	0	2	3.02830764781771	35.1429609257593	0	5	2.00159647841754	1.01250180382065	11	2.16116018394451	4
ENSG00000109163.6	0	0	1	0	2	5	0	5	0	1	0	1	1	4	0	0	6	2	3	0	1	0	6	2.89073089568972	0	3	6	6	6	1	3	2	11	1	0	1	3	0	0	0	14	0	0	2	3	0	0	0	0	2	2	0	5	0	1	2	8	1	0	14	3.6456400742115	1	0	1	0	2	0	0
ENSG00000109171.15	598	364	613	850	702	1174	435	773	843	359	830	243	255	255	565	295	829.644973786716	754	873	572	755	812	914	740	376	510	1147	1330	862	896	1597	400	1572	988	540	1201	803	1211	936	722	1416	1074	191	638	1286	379	505	305	624	585	952	1091	1509	608	590	1023	852	977	1039	1306	1573	522	1283	691	2397	747	541	802
ENSG00000109180.14	1005.21180094495	540.440234722373	782.619446458871	883.497010936313	1140.95330261644	1326.61056471634	715.757087524077	846.064856584524	1131.62826814868	366.405774186399	984.662738458383	394.412721492011	483.589633582716	330.315906629273	920.099009866231	493.674150933803	1322.52501381041	805.056846120493	1371.51109725465	663.139261301942	796.049677249262	1188.05016333154	1010.27276906821	954.589124935466	516.315774398475	767.282533892539	1761.02539527404	1915.63350723601	1147.49938250659	1105.83102428787	1746.47898751179	465.285339717013	1804.5980896518	1587.92400087517	900.347487505967	1683.84401526504	1066.63629827791	1924.24146399007	2120.31803491202	1194.73912871064	1826.46008355905	1353.52285018154	384.557082213501	776.666311273514	1631.57884592336	720.69704491069	740.586630245223	496.442422184394	848.259028684682	1052.80218499909	1283.08183791974	1455.96542419425	1894.74323258452	974.158820364884	513.370882612113	1228.0284430181	1671.85810833818	1412.29408393	1381.15262184001	1957.06973252991	1839.30801144417	710.364026614244	1432.27453282588	974.655913631215	2100.71801269276	618.85765271012	660.72030781635	976.178081343886
ENSG00000109181.12	1	4	0	0	0	1	0	0	2.03330902764421	1	0	0	2	0	1	0	0	0	0	1	0	3	7	1	1	2	1	0	13.1567004658434	3.08513909075449	0	2	0	0	0	0	0	0	6.4678268449967	5	0	14	1	0	0	1	0	0	0	0	1.03762551308402	0	3.05224791288195	2	0	0	3.20361380605432	1.02335311089641	1	3.05783940459762	5.08117169454956	9	0	3	1	0	0	0
ENSG00000109182.12	0	1	0	0	0	0	0	0	0	0	1	0	0	1	0	0	0	0	0	0	1	0	4	0	0	0	0	0	0	0	0	5	0	0	0	0	0	0	0	0	0	16	2	0	0	0	0	0	0	0	0	0	0	0	0	0	0	0	0	0	8	0	0	0	0	0	0	1
ENSG00000109184.15	214.446895674335	77.1443510888775	154	167.464564205216	228.42797672375	288	61	245.742641646456	255.259450816344	59.1236805822031	155.64151589022	90	32	40.8553576954432	219.306580560014	62	420.260911520397	181.448103331443	308	130.469872609433	155	247.482962002331	256.120693486033	161.189942380531	94	151.320771459333	402.510032620374	509.464193463918	357	268.496761833389	317.625457615046	64.1911057999737	442.420770080888	356	215	419.432379427632	244	412.120120779393	622.858038740488	81	514.102431689478	350.250087901082	86.9643528021051	163	305.675134917867	131.24628034548	186	44	162	420.20483886584	237.223768779446	279.24193693771	669.178362452473	221.033701015679	104.523995532385	263.16685779979	536	367.84427251323	301.616893322993	532.640630709629	442.195725309326	103.000805741828	268.845076193204	207.281104323067	570.258858492718	136	244	190.259341121925
ENSG00000109189.13	79.8387310645425	41.4959961154005	64.9495144870397	98.4911208360855	161.269661182304	126.918881190411	56.9544350368913	110.195671147256	114.474237824134	37.3142069709001	103.472825238763	52.5607070089589	32.5315714038744	33.6286565794531	114.183241400135	38.7042114278007	106.701106781493	135.604288131271	157.152334987782	91.1464177477237	114.849672691009	142.902135934797	149.120480458033	113.518500704945	68.3500654272255	56.7263835879252	235.109065422528	209.624968893943	108.062435464402	108.100319895431	204.453331045749	49.2720658134172	271.691146299414	177.174260089458	51.7346621528104	212.295166781687	100.864731700781	199.609942030342	348.327970738808	122.568583793179	177.851399758068	193.324417177213	44.7115725281813	101.538978941541	224.256888279241	63.986924648088	75.1970064556898	118.826811346223	100.246535434411	116.348784897234	182.092325034998	194.820532796394	281.528110101892	127.212924455467	66.2756329772219	163.359272608705	167.534288549553	189.815822559905	202.37208023264	332.721886262884	302.627262619867	66.3591576738918	135.933628827877	124.067268725138	275.873160097626	95.0497834726994	92.9203289979733	136.018381225533
ENSG00000109193.12	0	4.03462905054016	2	2.00014641434897	0	4.0539105875409	2.07281401358138	0	19.3651512746313	1	3.00708381253773	1.00994375881045	5.22952859912913	11.6748052472519	3.33137197735769	1	2.97937175136829	6.04012222606295	4.14254234304641	0	7.08358272859575	0	6.38731818089623	4.17621068770497	0	3.03734561628709	0	4.0544938250225	0	1.1104215709679	2.01797997576461	10	11.0395746766867	6	1.08967979802406	2	0	3.00071772314888	0	11.0684827886558	8.23756745742534	31.5798791581829	5.07398201920235	3.13968215507019	1.01090234470257	2	0	0	0	0	1.51301833483519	5.07449415533041	3.07105689552653	1.01438326761812	1.55460060912277	1	6.07612669593318	5.05272176926905	2.01407725131811	3.094384411989	22.0913547053679	12.9423534524303	3	3	0	1	2.20107163950357	16.535552144488
ENSG00000109205.16	0	0	0	0	0	0	0	0	0	0	0	0	0	1	0	0	0	0	0	0	0	0	0	0	0	0	0	0	0	0	0	0	0	0	0	0	0	0	0	0	0	0	0	0	0	0	0	0	0	0	0	0	0	0	1	0	0	0	0	0	0	0	0	0	0	0	0	0
ENSG00000109208.5	0	0	0	0	0	0	0	0	0	0	0	0	0	0	0	0	0	0	0	0	0	0	0	0	0	0	0	0	0	0	0	0	0	0	0	0	0	0	0	0	0	0	0	0	0	0	0	0	0	0	0	0	0	0	0	0	0	0	0	0	0	0	0	0	0	0	0	0
ENSG00000109220.11	644.96724839545	288.917185740396	405.950871789965	535.962483793408	711.958065519308	837	527.965545568858	449.957511213109	937	279	864.965760439255	106	358.928917589103	526.909178679021	501.771940595478	246	772	424.850430382844	637.908606570403	363.960028800962	599.972647185449	460	490.85923107755	381	289.960629208585	401.965640432335	980.95599075459	795.671585704951	565.699440262151	684	818.746265768069	383.972811631927	817.817152831993	453.947965429923	481.80799859595	775.951494437864	431.898836522911	1095.9108083781	680.883121774414	633.800822059383	847	801.668886245371	137	378.952206160954	675.817573242084	429	329	320	306	374	1144.97157064317	798.781733208974	975.943725909337	520.959154021939	399.960688599997	672.957936376445	474	571	554.693644371072	484.858187761918	746.494505211959	433.841216889389	825.843270305745	422	1462.79353211521	473	401.920382056406	510.790851570819
ENSG00000109255.11	0	0	0	0	2	0	0	0	3	0	0	2	0	0	2	0	0	1	1	2	1	0	3	2	1	0	1	5	0	0	0	1	4	3	0	9	1	0	9	3	5	1	2	1	2	0	0	0	0	3	1	0	0	0	0	0	2	4	1	0	1	0	2	3	0	0	0	3
ENSG00000109265.14	3	15	4	7	13	5	6	6	2	10	5	1	1	14	5	4	3	4	8	7	12	2	15	5	4	2	3	0	7	3	5	6	4	23	16	2	7	5	2	3	6	26	5	6	17	0	4	0	7	5	11	0	3	3	6	9	7	2	11	3	1	9	10	1	16	6	1	7
ENSG00000109270.13	401.96886734895	138	280	271.975131564124	479.77470897829	376.862519714447	91	291	595.872384856731	107	472.983753853553	91	109.174856914003	114	244.852080910004	124	878.611039040307	284.478977925289	574.5900743339	165	461.105917295368	506	505.185990184219	188.999302358961	177	419.829911099913	654	751.006447419542	578.304235411669	487.903418340617	481.562749855594	167	540	549	357.969467032843	472.717469326819	383	1152.98818991213	921.435106191971	204	619.506505019481	590.891504312634	124.001270294024	269.313235182174	424.955595578314	257	359.747539188115	164	221	682.958771957362	474	433	987	446.889475505303	192.571407999516	493.577708143257	659.959601191649	558.953971002971	475.59283129016	740.973961867889	682.982156889155	257	573.918568174573	326	1017.83453336438	198	333	290
ENSG00000109272.4	125.7459324306	27.8901202504766	116.284442904992	25.8541820501547	63.1183904862315	21.8327060902369	465.935290853045	6.1796400694102	35.089853543671	178.924266536742	30.9934063706927	252.057312919309	50.0163156998526	44.2482375084357	74.114992746577	156.158772011689	28.9621034299951	50.4294173343947	125.430983104638	64.8514228308926	178.227908850622	18.6833205565259	21.5229889720883	32.9917687396208	63.3274513405346	44.5538508911026	493.480589178563	12.1380335070786	36.547011737049	23.0888230496102	40.2879188267828	228.8380765177	62.6699238741565	228.359426063325	104.097206643726	38.5512967444615	199.592423947259	19.4321133076193	12.3618864997309	36.8697505915732	8.87566632983079	27.2335699300405	113.768701924028	38.2141835454413	20.676997671499	51.3606197596594	71.0784620898197	12.3921977883173	7.80602741060119	51.158881868816	64.8684071207023	446.978007149486	12.4707285029228	61.132769527048	151.091308793788	131.990787492693	24.2193890436079	103.231595616647	174.983829214188	9.55743967783314	26.8202763838129	24.2315066854427	45.2360216553766	13.2108131376554	299.814364094924	53.141746523095	87.6751455796533	12.1823163646348
ENSG00000109320.13	1941	1246	1889	2570	1941	2945	1557	1937	2750	1114	2855	615	1440	710	1819	941	2036	2262	1766	1513	1771	3199	2783	2564	1297	1345	3367	3532	2325	2062	4411	1483	3558	1931	1848	2837	1768	2999	1844	2881	3981	3767	606	1857	3983	1521	1360	1655	1591	1181	3244	2927	3172	1474	1770	2554	1835	2255	2380	2800	4004	1712	2906	1585	6336	1589	1356	2426
ENSG00000109321.11	7	3	1	3	2	1	0	2	6	5	25	0	2	1	0	0	5	1	3	1	5	0	14	2	2	0	6	5	0	9	3	4	8	0	1	6	5	3	4	2	1	19	3	10	7	13	20	0	3	8	70	12	5	11	3	12	3	1	3	4	9	2	4	0	3	0	0	1
ENSG00000109323.11	1259.99698026539	686.103973691633	961.691975679763	1322.00026482444	1461.85873383649	2086.53491123297	776	1162.39154175553	1670.6726036063	567	1807	297	761	597.85763652791	1018.14762214173	479	1613.22013898692	862.939604610415	1238.08849911373	879	1109.84992017079	1403.29124157723	1565.14139930058	1184.09012383161	553.966959431143	917.408099301658	2255.10477549882	2352.49033320665	1317	1304	2178	666	2026.83128683917	1051.33138423845	1065.43286513791	1815	978.332301498993	2445	1594.57947819163	1568	2490.62600533636	1801.07435126645	322	1151.3834083082	2142.48651376813	1005.09803021649	724.801762440247	612.00167517568	718	691	2032.76577275533	1683	2079.74151269891	890.413439550811	870.296963404224	1397	1108	1094.62725978553	1494.87357134654	1791.63452143747	2069.66262799881	927.505000028045	1743.06437482066	981.073831837714	3524.84266461203	1050	834.000060886359	1284
ENSG00000109332.20	7063.28010712011	3559.73069170114	6316.46674435431	7352.8877977486	8574.55963891281	11924.7091952104	5111.34937392148	6721.20589497457	10708.260007026	3540.0030996607	9216.73500006382	1966.66453827669	3095.40685656588	3798.84568042086	5617.03650942121	3265.47722170239	9818.36940030963	6117.19774282507	8053.92686489621	4830.31405815928	8416.76603732254	6904.33802495118	7117.93349732506	5343.76553979764	4370.66543451574	5039.71423205279	12129.6664385514	12296.401461305	7912.41984750595	8412.4661041942	11019.4844747449	4240.07304312015	11292.104888757	6838.73354574493	6933.83974493095	10309.1492533988	6397.33174699699	13853.058666847	9813.13926509312	6137.54780985628	12989.6007621144	9953.52637479263	2177.43093899514	5388.19566962042	9535.67872571418	4092.18520632905	4925.39512269152	3057.24861754062	4754.84956526092	6628.74873582628	11470.4714111936	10447.1014649184	13744.6136062838	6759.72807223153	4720.75818475141	8012.67850200396	7630.67450237654	8813.70691430376	8983.98523036149	8824.53171929781	10550.5936561668	4916.57898020975	11057.6183642943	5398.16834392196	19923.0540190396	5570.26137142268	5799.55851923379	6011.19655027445
ENSG00000109339.23	54.179565386338	103.889631072782	55.1273506420985	53.5626754820008	109.178975103843	136.220384898334	68.2423645202235	76.3206680539711	86.1353936788977	50.6366807523526	58.0905687980864	25.3228272048146	116.900029809196	154.319401051581	107.970203302257	21.1626917676366	82.010472944464	56.7200612954061	91.6411809747034	37.1658230427932	71.0130256415409	64.0563199230245	194.883017882767	82.6305642688661	27.3355327201219	76.9044981575289	124.557672112493	173.339449837083	90.440020032407	85.4507349314211	92.6221746979526	112.7321843071	125.637842921441	54.7679429173223	28.4283474155725	86.5411883874378	61.8219369513147	110.342628203588	123.424742255151	67.6478836967357	111.540257639075	614.29303908538	124.402017953406	69.8486985910203	98.3569282923069	23.0403424772958	58.5108538172376	22.7926300158887	53.3069611351107	56.9356006890807	93.9146734605823	167.102494549875	156.499000461335	64.8572359942807	58.1398825545606	45.7488175581529	78.7014328183781	77.1637521709639	75.2705935451275	123.065122143031	451.404809650259	163.042635233933	71.8677573557673	86.6538152156386	160.687940310674	62.5709559474668	45.5016387795358	180.576092814132
ENSG00000109381.19	982.113162613744	608.03983750196	859.396168334686	1007.33569334136	1270.57028719356	1694.17742300704	624.110268073457	1013.75767715072	1491.39665894494	464.67142840165	1694.7170330456	234.147903774574	373.563091468791	664.75192394792	791.508776588708	374.561989077451	1547.15633136341	843.42224659983	1072.56872488541	658.47046275476	1314.27879322542	1019.22309602306	1243.28340721195	822.757042343352	628.469505427602	833.185674391177	1977.97625880139	1979.85172220946	1234.14063493338	1326.6131926322	1550.6865473502	565.668256864712	1934.90668132229	976.137724931699	869.362613474564	1554.24229383168	819.134039985701	2409.80071039479	1392.72951787656	740.093565088851	2379.47042731562	1540.16572562426	248.656680898172	844.994036445333	1385.80681368018	688.165034226389	745.685588658358	464.676753298242	692.82034559189	735.391445880194	1728.35930421287	1569.22799181595	2213.52408647773	902.055082231922	557.986222945557	1194.20955803943	1139.15539124746	1206.06468689667	1228.59438946228	1455.76689358533	1500.16670915862	648.999166145908	1718.58825448261	796.399106893233	2772.94966607967	722.680595115927	865.681391884001	847.586347049338
ENSG00000109390.12	229	130	175	148	213	225.582982112951	137	142.477403748305	268	83	221	90	149	72	226	83	184	150	269	106	168	246	194	142.497386046717	128	95	358.841986801446	265.06232127384	186	155	299	119	294	246.644399593891	219	315	173.11832055863	431.524982521981	419	304	260.054562099789	276	103	182.168001741849	333.095049577323	175	170	78	134	233	206	229	364	184	98	242	295	245	280	352	372	193	228.119343674106	177	370.121590145847	185	131.429097578813	194
ENSG00000109424.4	0	0	1	0	0	0	0	0	0	0	0	0	0	1	0	0	0	0	0	0	0	0	2	0	0	0	0	0	0	0	0	1	1	0	0	0	0	1	4	0	0	10	0	0	0	0	0	0	0	0	0	0	1	0	0	0	0	0	0	0	9	0	0	0	0	0	1	2
ENSG00000109436.8	343	294	337	630	636	639	338	484	466	261	672	265	222	47	351	184	786	391	620	379	554	2088	786	611	254	564	1052	1198	725	800	923	275	1447	1444	329	855	559	1306	971	611	1107	817	185	755	1712	401	435	364	553	418	569	977	1253	367	393	683	850	566	1078	7729	1217	413	1005	729	2125	644	698	579
ENSG00000109445.11	396	218	265	384	484	570	334	462	524	229	458	171	242	100	337	195	506	374	527	286	340	544	531	491	246	282	692	861	484	503	851	257	878	719	345	615	438	741	758	618	656	636	162	431	819	309	318	235	312	354	526	603	954	394	279	618	711	557	701	814	832	377	609	446	1026	285	346	503
ENSG00000109452.12	599.798229928707	264.99931555942	535.73916875433	608.514737818458	617.712767061988	880.477768791748	226.262131148644	622.442306963057	632.850363563161	218.36335059437	414.623974531767	210	111.8486107957	71.6925259432741	511.349230581319	153.818463522198	642.97998498044	570.755293342135	842.6385291951	376.524477429809	452.93217094108	487.070659401932	525.825802821873	559.59797300694	277.436155276876	282.836191801254	914.957244319089	1440.54620327619	608.723340177904	674.366853478189	1122.66674264061	236.553441082427	1558.39353527895	1174.07279219148	614.897588207152	1011.27886957089	738.283895511027	753.601263920504	1674.96294982267	420.831627514197	1677.93132926381	999.500947764801	231.316950887304	487.666986406096	1175.82725829413	154.278549298504	551.192922684302	236.186885843503	544.365705645946	902.731876947339	646.405894484716	978.189557025526	1971.03188251523	559.019002089416	339.048406865157	749.984423389077	1648.70225068329	1027.98162409215	923.013284375857	735.683479502344	1642.99085735406	169.712520737621	610.635231099179	698.216042744854	1328.54794331681	475.295977626999	503.549888598304	421.586751617711
ENSG00000109458.8	206	171.465011848476	254.310167066656	403.440052919531	394.676498888909	630.520652375216	177	402.112689428472	501.309791491623	185	484.301650497119	70	93.1170157272849	214.520073456993	214.99711917227	122.650418796017	660.775631040346	260.18586242478	367.004227500596	232.168542780214	355	318.67525491622	381.10623328975	254.704199869047	170.605140806982	312.010917907846	673.295964891343	613.799637897253	484	494.689017313405	501.445156615873	169.930971765776	567.630904382685	236	257.232460535303	380.720418468504	279.684500909054	742.654345496578	385.756282194399	201.193475800816	864.103072201797	514.659599954845	75.6775677943508	341.288657652374	462.206647293188	163.89492725483	266	105	225	166	607.209074793064	612.636376206787	865.860082715311	301.382366159235	311.223162384199	473.300912634919	328.352374455843	402.315602804735	303.989855806256	574.455108350442	624.911652913761	236.02788024557	678.632703420801	237.116285819369	1453.30522556305	250.954720340317	261.031978608497	277.356757435202
ENSG00000109466.14	1346.88960488429	553	939.069604612654	1373.37245523811	1369.48752235137	1352	662	808.266245370995	2299.18106846744	534.297886502047	1711.1983869802	176.92737361186	284.065044849307	692.572822820377	669.901011875059	304.904609412681	1500	1235.51375510761	1266.93280354894	656.931622418762	1914.64756519855	926	948.080222147228	614.033822506272	574.511740966436	630.259690183711	2239.41228520117	2299.55616139291	1064.63410458025	1303.79708945412	1820.03592825931	522.207411100055	1422.01593403079	619	910	1729.23100159653	742.557715719577	1951.39112884373	961.503738117277	506	1969.71329646116	1523.52657223349	192	686.136665132491	1233.56984146793	638.402954309656	588	283	469.99381027927	709.854350486603	2817.13451107071	1657.52185586302	2367.73300848726	1186.95577127367	706.025031571474	1422	899.905693048504	1403	988.347308714969	946.105654401582	1301.83082781626	503	1630	496.66741277718	2456.59984818743	579.213360371765	644	692.348697529871
ENSG00000109471.4	1	3	0	0	3	0	0	1	0	0	0	0	2	1	0	0	0	0	0	0	0	0	0	0	0	0	0	1	0	0	1	0	0	0	0	1	0	0	3	4	0	2	0	0	1	0	0	0	0	1	0	0	0	0	0	0	0	0	2	0	8	0	0	0	0	0	0	1
ENSG00000109472.14	5	3	2	1	1	0	4	0	4	0	3	0	2	3	2	1	0	0	5	0	11	5	2	1	0	0	3	1	3	0	7	2	0	0	1	0	0	2	6	2	0	7	4	0	4	0	2	0	0	0	1	1	5	1	0	0	3	1	3	0	7	0	0	0	0	0	0	2
ENSG00000109475.16	486	79.0124765508964	123.103603335213	92	160.362077426654	100	82	124.230265110495	408.229465702407	51.9249703402	132.444498080621	205.272131756707	101.403032493609	36.759234632383	359.544934508805	179	909.59454425427	165.02243179681	410	61	132.897437368732	1013.62140768355	404.611646201832	105.690498333709	75.6220285619807	499.772616719883	337	444.060451085961	3207.14912845942	218.438281930175	316.018990762573	78.7996508409542	445	3388.27769687199	419.287391578374	350.069342500724	678.133457101383	2269.19977907548	6098.90811239481	163	435.860407197031	645.882796507261	296.108973871565	196	274.537558240416	94.5990208403879	932.607727404029	166	344	8053.72122109283	241.572199004076	170	1007.87170428685	997.504186330625	51	392.57944698047	1429.05128071886	548.009979100984	272	2147.63189891777	1136.5851354456	202.83998951393	285	358.229073872786	409.163905262001	167	639.487477220655	176.484375734643
ENSG00000109501.13	54	39	42	49	49	61	36	62	47.8695105266483	20	32	18	24	21	71	12	63	49	31.8612654631107	30	31.8550896428952	70	66.6453844870902	63.9015691868759	29	20	83	73	42	44	93	47.9999999979369	111	67	47	81	22	48	84.6973133797706	52	109.937744972359	103	16	60	105	40	27	24	34	32	57	63	59.8006970220071	33	33	72	74.7693132061122	54	55.9633270450543	111	123.304168078994	40	38.690484285699	70	69	22	23	62
ENSG00000109511.12	0	0	0	0	0	0	0	1	0	0	0	0	0	1	0	0	0	0	2	0	1	0	0	2	0	0	0	2	0	0	0	0	0	0	0	0	0	0	1	0	0	1	1	0	0	0	0	0	0	0	0	0	0	0	0	0	1	0	0	0	3	1	0	0	4	0	0	0
ENSG00000109519.13	415	226	260	369	517	533	331	370	540	205	391	138	275	146	456	154	531	337	489	294	316	486	497	473	225	254	745	711	504	496	804	250	781	608	362	770	439	637	775	524	823	609	188	403	763	385	277	363	455	438	505	632	748	415	259	552	531	511	545	646	877	426	566	463	941	339	279	453
ENSG00000109534.17	181	85	110	205	183	243	135	181	203	65	137	81	153	35	181	101	209	161	181	130	127	225	190	216	109	137	305	275	210	157	321	118	364	280	164	307	217	279	296	314	297	288	81	203	395	183	120	168	157	177	195	264	251	142	138	262	240	236	208	338	332.967737433309	143	215	233	459	121	151	235
ENSG00000109536.12	426.684099071536	185.749545517342	275.241330770092	356.544375810652	482.8836579608	532.057315364251	281.560098653183	214.667897936413	462.236948391514	152.160487634048	435.996102661681	177.255985138819	307.639300565896	130.546182440788	500.369401443388	227.214553566057	545.246717392735	321.866456583175	505.200003192565	277.396885924588	270.377698465715	511.571785431629	280.07556781499	364.38031656448	230.58047978741	270.725152691006	630.453755347939	750.336519570226	583.568434698629	346.426949403599	553.160173105602	241.579582960241	723.734179700088	671.739031637803	337.212578665491	642.287589555023	499.2465120559	1011.22126359253	1061.12959574652	544.841553145366	898.705600343941	618.742568085001	246.219222650534	327.31014145892	616.08156379903	314.560789159619	391.587903886803	271.081325607478	265.216267399075	574.678549151839	431.457451588741	429.139569625013	636.406807755476	401.409673061138	138.881701868579	507.547183436535	613.172329809473	492.96653918127	570.901002020428	797.668389805779	454.902546179538	342.004712253519	563.554583010868	308.508753463042	486.006823938253	364.828387111314	194.241279729391	283.322858399547
ENSG00000109572.14	399.584269655728	248.231989545837	351.760652026529	529.96743383748	506.108621767683	763.841401984662	318.674087309359	621.068440370782	569.596527907361	281.947963834562	523.952097341994	181.136535380087	185.628700746984	152.091721324232	334.741622692325	193.093422350134	542.773614139727	420.339299297472	676.288118829808	372.442296899592	392.00013444282	500.445502949378	609.063837182468	515.613715263272	276.011874588434	383.170117272883	917.17112623465	1023.51887819707	602.063346852594	551.198542169158	947.086166783752	274.29640576576	1067.78518533998	824.206519273373	442.237757138189	707.192468304886	576.35525923949	737.453339965355	738.632116219718	357.143950987354	1088.51914811042	808.546658307214	222.78258672279	594.355714586615	1064.64244247428	341.952607182637	417.863789995782	313.074073949679	534.541952720257	406.820232000872	572.986627003616	865.012140429994	1142.92882816602	413.623530402842	366.929235575977	702.874709600954	702.375755203792	585.20535380845	805.945416272956	896.873636048005	1169.60352153823	295.881348119547	669.283692700982	472.479305964018	1595.68189939072	378.69976262153	393.112720353373	543.033679562355
ENSG00000109576.14	2	2.05453993824002	0	0	0	2.0158196348939	6.10977186019156	1.01612552881734	3.00386431631999	2.01554560485049	2.00866915694581	1.2057776915405	3.06255726011676	4.05533807572353	2.00572299864856	0	0	1.00747332303777	0	0	1	0	3.010221421428	1	0	0	0	1.04042604694888	0	0	2	0	1.00673780754117	0	1.0134842249496	1	1.00537084220363	4.02739318870787	2	3.0172062113627	0	10.0260597434804	3.00475489753241	0	0	0	2.00048257506517	0	4	0	0	0	1	0	0	1	3.01743614934276	2.00344594596094	1.011256702553	2.01056478769912	11.2000494175691	5	0	0	0	0	0	1.01551721379146
ENSG00000109586.12	495	257	412.128291852311	523	632.946060671572	896.90215397318	284.029639346454	502.926993033109	801	189	692	121	147	215	367	169	752.953361918204	470.965497029427	721	357.94520844838	531	636	673.731216970029	473	222	432	1002	1123.9793246469	623	594.936002176679	971	226.775856451119	922	499.998824347202	403	783.750758872388	420	916	802	284.937123094722	1041.7882219423	912	105	464.952735361466	656.953490830748	231.892354319139	354.972570302718	191	335	401.441279798553	918.903272714086	758	1277	427	364	617	635	655	680	856.935696128537	921	297	746	413	1851	338.924312875786	424	391
ENSG00000109606.13	1415.02482770326	750.303083854901	1108.15157962884	1313.74199844254	1505.61454070213	2115.83016092239	857.158700977032	1693.23475304636	1809.71477117504	588	1552.8877256684	495	540.758904387955	414.624097963326	1178.49917487409	478.108021395627	1918.79715718506	1176.19910437238	1913.55522538176	991.332083064316	1158.04569821108	1649.29365752665	1702.3589476716	1416.25291609834	730.129789061972	1071.4339761475	2617.23191417646	2845.5759961988	1932.5058463548	1798.83109330801	2659.7238546819	691.145986630012	3039.48934955004	2327.34115719282	1242.30288383415	2486.61101812579	1531.04365685813	2753.61215808462	2867.55837787914	1450.22990498131	3230.63823406044	2316.72788577319	478.193379811885	1327.6263005682	2475.28373666347	904.094000756023	1302.58663361458	708.671537846646	1253.03610878126	1408.42807034166	1819.52569678723	2323.00965765875	3380.0441923768	1317.56861654016	727.187392579775	1739.24312119892	2633.47611019856	1939.48055824489	2207.35094704822	2993.68696966864	2560.89884402552	958.295725178288	1900.50412493923	1566.04404146311	3448.51234258178	1113.07560161574	1115.00402815168	1371.28768050278
ENSG00000109610.6	0	0	0	0	0	0	1	0	0	1	0	0	4	0	0	0	1	0	0	0	0	0	0	0	0	0	0	0	0	0	0	1	0	0	0	0	0	6	0	0	0	8	0	0	1	0	0	0	0	0	1	0	0	0	0	0	0	0	1	1	3	2	1	0	0	0	0	1
ENSG00000109618.12	101	85.0000000007368	130.249311285185	160.593519874328	205.232069369899	281.42402669593	80.0791727508747	192.403596569886	229.239773597987	46	144.421519621479	79.199223631839	36.4448023951764	33.5682516396935	136.628939383544	45.4729315015044	221.000363040057	138	256	112.319675271353	127.332797793697	198.274744706247	189.117100931887	174.283518967747	64.8591025940623	149	287.227289728623	419.111713296101	255.130418655237	207.814340896855	338.778847294419	73.3965798419839	459.978926762296	294	155	248.719373202072	187.057174345743	363.113111886653	428.475243699046	89	555.255791009087	266.395886597893	63.8858159644536	168.429979142748	220	80	150.37780707696	29	137.64292145255	193	182	326.974820950738	483.569034639159	183.474831978728	78.6713583498429	250.365283891627	422.408063445861	210.257523490301	316.336720549303	415.42983943233	355.024209165699	94.932502667599	186.797970898325	224.724319209021	504.23357483698	141.902081180456	214.349114062264	137
ENSG00000109625.19	0	3	0	0	0	0	0	0	0	0	0	0	0	0	0	0	0	0	0	0	0	0	3	0	0	0	0	0	1	0	0	0	0	0	0	0	0	0	0	1	0	1	1.62037036599179	0	0	0	0	0	0	0	0	1	0	0	0	0	0	0	0	0	1.95988017160342	2	0	0	0	0	0	4
ENSG00000109654.15	51.0077254864191	30.132679539105	33.0341359221996	38.0709539528829	47.2534711931527	61.0571479381364	8.02238994513302	53.1091252776321	60.5461472638297	18.057610028254	28.2341677922931	13.0004780337099	14.1233486515937	36.9608380015919	27.1707675417072	16.0218521580653	83.213777113436	37.0527848401465	74.1273634293587	34.0891434889932	30.1643845257527	30.0897496210901	66.2645469496639	40.0651193258165	8.00431237436749	35.0763087338079	67.9348302703399	104.364798337594	48.9179808511451	47.1289080567756	74.3871087177738	21.1445536057241	83.2294157333201	88.1270196068225	29.0054710687238	79.0709553883843	50.1171262381341	57.2602389107644	111.078153131923	49.1260674080217	136.506848319427	111.632426272499	35.0058376931024	36.0257996731189	71.2829288508707	6.00069278049714	33.0981173915434	13.9499954394725	42	66.0718172443309	66.4437712208954	89.2013383607831	138.031148080949	32.5020010388186	44.1485256075615	41.0742886273647	83.2505490954775	55.1441564593163	81.0495503622124	59.6442298940117	127.756203842649	38.6652144845468	58.1876789025697	45.0136007158685	84.0983294681583	51.0627767393932	32.0677815359663	42.0284161031389
ENSG00000109667.12	182	69	100	145	198	226	101	123	194	79	225	41	117	33	117	52	198	64	149	73	104	133.208544699064	166	124	58	70	160	218	110	197	223	89	277	113	101	182	69	310	199	214	367	254	41	164	200	150	125	48	80	139	170	119	220	78	100	142	142	113	180	142	223.651220334161	73	188	146	397	66	112	123
ENSG00000109670.16	513.535565834905	329.676170809855	564.68742096569	594.289445256321	861.62423754374	1069.27228752386	457	661.31056271435	912.553917319355	313	767	244	329.133287929944	198.377804576227	604.53160779307	247	978.016819629028	646	909.218289489964	449.274959636185	598	726	791.925507370238	627.565557811152	297	595	1220.3446539713	1232.48517944774	944.800000546687	873.473555083632	1169.88912394178	339.345485369605	1382.32218860353	845	641.706723553847	1073.47628197315	614	1191.11121555245	1307.58342735923	590.913622656645	1611.24502452513	1093.39759741153	352.897217572957	646.688454618888	1096.65154157963	347	479	335	473	550	841.690537535398	1249	1482.68446527113	587	420.346509588654	768.588916244729	874.51033654934	939.723972424055	931.936985967364	1195.65226351171	1210.98415168859	444	915	668	1898.88911838153	542	519	553.851736295365
ENSG00000109674.4	5.00272110546123	9.06750463317124	2	6.05461398463997	0	2	4	5	12.0914150258214	6.01806822391971	2.0119142154976	4	7.19320204642213	9.65114642615012	3.16593235689888	1.02129256759323	12.4369798660587	1	5.03435733544993	2.01594546598088	5.00525341652294	14.0424782056826	5	5.26550070109029	4.08451839545404	2.02491415564526	3	8.04970703779314	6.00866649411439	0	5.02957298234844	2	14.0551256120318	21	0	4.03124341266366	8.01711107229948	11.0400432846131	18	5.06330464232225	14.0212074707242	35.5057642887076	6.12935980354313	5.35129466639328	6.16535698440673	0	2	4.44022644964729	7.03717046638479	8	2.2707423752462	2	10.052402695844	6.03781961464234	2.02670215957302	8	8.02630422351299	5.01520326758044	5.06969828633081	8	22.4375788734194	7.04388353472414	4	0	10.3494559173215	0	7.03556064867304	14.2758167617436
ENSG00000109680.11	14	5	12	26	14	51	13	23	31	12	18	17	11	4	26	15	45	19	32	18	18	28	28	28	14	24	49	49	21	24	51	10	61	50	10	48	27	44	81	31	65	43	14	22	26	20	31	8	31	29	19	59	79	25	15	45	89	30	51	68	43	17	32	55	36	22	37	23
ENSG00000109684.15	13.2403387488392	6.4469587944609	15.3734272468212	6.15247261302704	10.4631255668141	24.7262741114676	6.66494567488216	10.1197065496799	11.7634533995371	8.96049580920658	8.11102459602626	10.4098445929502	19.8081991778745	11.1563023928226	15.1262978436328	10.2041802482899	20.3209337312679	13.5511307682313	19.4719787471924	8.44009173382762	14.0443451068411	51.7946155791486	24.1918815197917	16.8910459456704	9.02665317464289	14.336461923772	46.7186084671211	18.2794118769237	12.1969599506149	13.612707752064	30.4117417030949	14.3293363919804	25.5285543301636	27.4382873906369	12.1904106934564	22.4024121356235	15.3310769494747	12.4369183005426	22.36973491964	14.4511370375912	37.6619289539785	61.4590918937112	9.31593714399979	12.0870043042764	36.289338924625	10.417167214614	11.0863874913289	4.01393714013397	24.0977112293605	19.8267537765547	13.3832876745538	19.0942756535056	34.6055402927275	14.7850912426726	8.35739727713046	12.2558865204976	38.515840714656	21.9369871424474	31.4229503731468	316.68389503214	55.2197128312854	8.86564399916693	17.3393973318552	21.5239956521926	15.3693607230493	25.4752036309117	15.7190291858418	13.720190593008
ENSG00000109685.18	493.467400204604	325.136581388146	430.580988632401	503.015856894479	613.12226828782	705.928263259825	375.119202373984	636.009000626965	575.252934656658	256.231412807354	450.517612437059	262.802320271549	225.943776209066	144.230644809128	605.201016957263	211.386323832324	605.480698204956	512.591424636013	631.963526815283	412.417276500841	413.41489653849	606.759351302034	697.65916718853	668.713287987263	273.374264967332	290.891783414079	955.012111006096	990.095992061046	639.389636649791	653.356616673005	1137.59024275243	332.06699492333	1420.29430314611	728.501412502156	463.285448367308	1043.82505962424	652.637363121522	835.818327367567	1171.89060770773	643.210419616581	1448.75015554812	1214.38092606044	193.716144371256	783.342027457386	1256.36309859998	417.505664044507	573.542407874861	355.01171976844	600.23408642837	520.67684665945	650.572685284405	937.528906363625	1154.33078581182	457.472345718838	399.41739361622	659.287410320482	920.7995633825	712.541232574655	852.734701310642	1341.98505609639	1239.79705960572	437.814918584276	756.238045325164	697.743541471674	1280.49917410999	601.569173224718	417.330142915538	593.59026725774
ENSG00000109686.18	5	2	12.1384251800535	0	7	5	1	5	11.1759233978949	1	1	1	4	3	3	1	21	7	3	0	5	2	10	1	1	3	12	7	1	5	6	4	16	6	2	13	7	18	14	9.62243737240482	18	28	5	7	17	9	6	16	2	1	3	9	12	4	1	7	7	5	10	2	14	4	4	8	8	0	6	4
ENSG00000109689.16	561	316	466	596	568	1161	392.258502568219	701	720	230	524	209	233	181.055317828527	527	194	785	489	817	465	491	585	747	676	284	397	968	1289	842	787	1294	321	1258	769	494	1108	625	883	1182	569	1524	918	222	638	1019	311	573	299	595	608	888	954	1533	503	416	724	1162	847	883	1345	1344	505	919	605	1522	612	532	536
ENSG00000109705.8	0	1	0	0	0	0	0	0	0	0	0	0	0	0	0	0	1	0	0	0	0	0	4	0	0	0	0	1	0	0	0	0	0	0	0	0	0	0	0	0	0	5	0	0	0	1	0	0	0	0	0	0	0	0	0	0	0	0	0	0	1	0	0	0	0	0	0	7
ENSG00000109736.15	1064	481	699	892	1180	998	833	838	1169	500	1099	412	1060	457	1303	562	1137	715	917	831	712	1132	1129	1180	566	704	1716	1534	871	1098	1374	750	1889	1173	916	1325	1154	1993	1587	1876	1322	1373	349	1245	1784	951	563	690	658	973	1493	1109	1538	801	811	1185	1324	1041	1121	1474	1861	645	1344	1222	2551	1300	690	1247
ENSG00000109738.11	0	0	0	0	0	0	0	0	0	0	0	0	1	1	0	0	0	0	0	0	0	0	0	0	0	0	0	0	0	0	0	0	0	0	0	0	0	0	0	0	0	1	0	1	0	0	0	0	0	0	0	0	0	0	0	0	0	0	0	0	2	3	0	0	0	0	0	0
ENSG00000109743.11	2302.24015686654	1124.52588307939	1783.10004405064	1795.2538106597	3057.72968921908	2821.02879828671	1541.84731323921	1252.29110639567	3325.81474625418	942.494275031489	3248.74404521245	418.093332191738	1438.62431222587	1216.30420604865	1910.6223043753	775.752598257089	3024.10344672457	1450.82986144294	3141.34925196632	982.834142499457	2018.54267842563	2099.07355517522	1611.61512810374	1346.66178341478	1097.93802923706	1536.73498164976	3514.09250092093	3627.21945500846	1859.37725299583	2010.43322926829	3603.44189455779	1202.15904940273	2103.08187817798	1210.44856226153	1499.73748662629	2757.1546387335	1039.41381092665	4542.85779536349	2193.9744122696	1849.26749504551	2461.34965798969	2994.63834876913	491.326468202541	1179.09974450532	1607.62444377503	1175.62313908042	1049.05275564493	971.444784585279	752.038925388352	1230.38185113204	3377.25727881357	2098.71086521622	3329.02583777137	2079.12154602357	1304.37797163005	2147.18662709889	1307.15731694873	1742.03440181342	1944.19683019997	1333.95669742714	2596.868558569	1761.76468450564	2685.88085675923	931.955895494887	4379.88633098543	1278.90278027936	913.46441061054	1200.3641665299
ENSG00000109756.9	896.002599172405	701.003557919293	943	1488	1155.15272607949	1561.08376420913	592	1057.00033153965	1493.15024940018	589.157414707126	1358.00052500438	233	315.008938664051	768	655.059201404639	403	1567.06683960832	1104	1050	853.001948377251	1466.00783802146	919.145085475614	1470.12610451882	934.018228104181	735	923.116264517194	1922.00164109857	1603.00388759352	813.003941738094	1379	1762.01634069348	617.085777266909	2208.2298868433	699	757	1341.10602248413	752.332331377317	1398	898.002567187234	818.054886441554	2323.42343020259	1438.63205982768	236	1015.00112151452	1963.56903176846	523	513	416	681	447	2285.07992915801	1959.14114532531	2046	700.296358193135	813.02224732293	1347.00052749244	723.001991383346	1253.08194928846	1273.05334761503	1109.00061142045	1747.17070873287	446.420557966318	2326.88657548749	759	4783.04104113319	741	961.000655005997	977.374099439258
ENSG00000109758.8	0	0	2	0	2	0	0	0	0	4	0	0	0	0	0	0	0	1	0	0	0	0	2	0	0	3	0	0	2	0	0	0	0	3	0	2	0	0	2	0	0	6	0	0	0	0	0	0	8	2	0	0	0	0	0	0	0	0	1	1	6	0	0	2	0	0	0	0
ENSG00000109762.16	94	59	76	118	77	114	72	147	115	27	82	40	25	22	79	38	181	115.724599963724	139.834340553318	42	94	175	186	97.8299339257691	42	81	217	286.739042534695	180.752742452955	147.883935770144	187	59.7604339431682	373.709308710767	190	69	169	151	215	283.662743741431	84	281	234.054880566986	42	177.476449691651	262	38	195	34	169	169	142	216	352.715733963112	81.8678042335893	65	106	249	182	217	816.909086509811	313.349031615908	94	176.938680546461	204.730909175029	246	100	114	145
ENSG00000109771.15	23.8467753175711	9.35659667323478	9.27254049918851	16.7878281718179	34.4219163414045	39.7607404238334	30.0163384075865	33.7625184903004	35.1205434903801	8.18104469543468	19.1298844411849	15.4942982917214	18.9011868183342	31.1722015652558	18.9699916429544	9.0565632024821	38.0704532077833	24.8873710617977	23.4596491722585	25.3784745030069	16.3910219832305	31.6608209160338	43.1538083881116	26.2218504964714	16.698407600439	15.4534952891794	66.9443534717805	55.6530880101303	38.198380651276	31.7520873406352	39.824337996119	18.7022125633832	63.5811696206306	32.5613050250689	8.3286929977175	36.0988288625146	28.4359234969532	43.3864578304599	80.5636907133912	20.7056472117906	61.3676977678453	155.272811586577	28.4210941079455	33.3856944818537	44.1662038969498	13.0053033346151	15.2440617847014	12.7899620495125	38.4554240938855	33.9258496477158	50.6420672280309	66.677169770378	52.8735954285224	19.1326147902154	15.8072614000392	22.0156575574467	44.2209239673651	57.5612602845865	43.1348615129091	144.385324302664	116.721528156405	15.6692894624859	38.6333532900274	44.654224081355	105.507944311686	57.713117599495	13.3353061906194	45.1888879430746
ENSG00000109775.11	128.794192821365	83.0156099116999	123	164.260182789297	176.055647446436	208.91846232731	128.129174440585	155.387255023113	220.100893477059	54.1172155598474	163.737210821142	72.699390770652	125.743540148367	40.6688993720024	164.210929700867	89.0549687338387	240.434335812766	155.933068047211	221.364641312395	105.837498372158	105.114663584267	191.580543049528	198.999419037588	164.026373063371	86.9151285528492	140.124460467079	299.344518419018	318.739787135797	230.776826521292	204.136970873245	337.692742787776	83.3586949260594	371.008503404	400.772791643781	146.355809770389	332.0726444177	200.379828316824	366.641739709029	369.057651895387	274.601104637304	258.114258986333	268.980468656496	59	147.490370146163	339.106499832365	145	98.3944508176067	84.9400359568647	146.96790993815	268.794508799126	205.468638334358	212.184729377106	329.460183467549	154.870873424799	76.8848447117936	243.294029134565	305.19966555863	247.038083739256	284.813509397661	343.334446166054	301.662712949011	142.337276432057	259.76738162761	186.137412541438	395.111619883858	141.762883547328	146.307574160726	196.353807728122
ENSG00000109787.13	2314.95404325607	1416.6506932602	2355.5480600035	2579.5350330266	2481.79100139191	4962.22525802293	1490.23231209183	2714.88457234614	3807.70689241518	1386.33993027073	3201.65390915213	732.831179378309	739.459666171025	1081.16211740263	1668.46765181239	1159.0583318768	3882.55054648181	2558.39836914204	3248.36751112453	2142.3237613871	3287.59930878921	2143.68664736876	3356.13905892765	2229.02800980198	1275.37182174265	1823.45714424077	4080.21610884855	4957.1500424924	3109.33147763664	3237.72848356603	4911.0756083189	1386.62510989805	4836.64111364998	2765.3887829568	2257.55009018064	3882.18471109973	2848.08319694814	4513.49897545851	2907.62204652767	1972.04910075852	5547.25592179179	3729.67850541109	589.816441615666	2278.68360893383	3802.43571918908	1430.61383234903	1850.06423893348	1163.23415555185	2169.54081368046	1902.50586559618	3957.74211970034	4320.25109904483	4999.66698990568	2193.62036189133	1976.6840888563	3580.39571646764	3252.56866701486	3443.17163757828	3990.09274871914	2429.29540027034	4636.3690147145	1414.7605228116	4911.17113609137	1850.08780343343	9213.89467359995	2161.65934655986	2253.70883503257	2651.57369924723
ENSG00000109790.16	289.641043396362	181.704116405054	286.372891345509	412.05314590766	553.498937227192	600.376533170991	336.10101427935	448.426652112157	605.257424499314	133.813046505398	438.287752473527	109.459084359274	120.554740936011	95.0696790439247	303.300558397762	149.093354038169	480.074249588466	413.604578109039	566.467882893222	257.750057809835	417.968899194207	656.196849469291	514.802170599506	328.546417082857	138.820005886746	310.895641007928	599.912402032124	771.54683832684	568.539126844064	477.140582833534	720.875973164987	195.930278118949	844.323220017182	379.430525207659	229.00529679925	590.059174328346	400.845553258463	528.357081057305	620.122665788546	328.846856953925	826.366352454361	538.313537591719	134.177951923969	297.648201987015	641.159887050521	211.888019873697	391.441282380173	214.821554758622	294.897534388214	278.143970304312	545.815067736653	608.431170639133	790.550149465857	296.203935608151	257.831710685113	482.429602421381	437.304238737817	532.70240976289	596.786098600097	960.063947180669	657.695762989924	288.167942974652	473.417793595406	279.557655949883	1167.10349195677	307.760813274723	351.816643154781	434.125765720397
ENSG00000109794.13	5	7.1573665373049	8.13414015817889	5	0	4.17712092591059	3.74945765364101	2	7.08360896664513	1.02604124729218	3.08783688140933	0	2.31665230377863	4.40781796758988	14.1263065706558	1	4.13223003285791	2.00518220415002	8	11.248849951835	1.02912955548916	3	9.76944032399697	4.02518202319281	4	3.01625593613311	14.0845591013418	0	6	3	1.0542357917695	6.2888681529636	10	7	14.0244778820915	11.6397546368441	4	11.333103178712	6.23916786788506	14	3.34089424401847	16.6978102515275	0	8	8.20536880637746	1	0	0	13	5	4	10.2371853270092	0	8.14023409704232	0	3.15229333542354	2.56165595809251	7.67364679087849	4	17.4977234419727	28.1307119624179	6.01122984515356	6.80620068274325	3	0	12	1.57103143754033	5.12926525999652
ENSG00000109805.10	5.67713140762076	19.3899057863336	19.4281579106108	16.9566403031273	7.2236395567147	14.151193781505	37.4888919094283	20.9820755480299	29.4265504821125	9.38994123549255	7.89673479874589	2.15627200490295	3	13.648163538932	19.8485390366321	6.40394968071789	38.2639425165086	15.9218272467759	16.262278788911	6	11.2076407136795	22.016968297408	42.3663644023016	10.787693854672	9.08788097605128	12.4335163194016	35.4251309220746	30.9743916913363	36.0184688852248	17.269801688793	39.3761306044874	12.2184495331194	24.067376968091	29.4890294578886	4.00000003753108	56.5864444952302	7.16432603272444	52.7835976814566	30.3177841130233	20	79.1158203832087	151.589722600001	3.59568890764969	34.5072804512982	43.7760567800737	3	24.587923280614	14.7653194261934	31.9502902860554	43.9630057992034	18.6389286434077	4	50.2580824970736	19.7357477423846	7.54335603365762	56.4206263237962	39.8511062073196	31.5615403178306	32.3734436634496	27.5800171873632	20.4353774369259	19.3013055090149	21.7079188791033	17	25.2533994804435	60.2533238318476	23.4392422754617	26.1826667320154
ENSG00000109814.12	141.564833403469	76.5694244417049	123.366016501712	140.964108375541	114.870960517037	199.696138436838	119.479934636688	151.629427794782	229.56301477072	70.7167360468562	142.273254242064	47.8037371454093	43.7229253525376	50.397886380144	145.254487802589	55.8492416538214	214.083033620522	145.900814195423	242.789761311808	84.4333868418862	107.188118801324	170.882197949227	186.060215778239	119.945229094763	69.8785980662357	105.839260894757	261.47763245335	296.492701377394	311.426809789211	192.0762065719	297.790579193495	102.274709148733	313.383307238256	305.342585626134	163.124758194485	280.905499828338	116.122033905546	328.105396468558	316.097283976512	128.764264513103	338.70008533689	279.38201479271	64.8389140723588	163.670463160359	319.432918528591	58.4104189891282	159.220383629111	116.796031637748	160	143.68010372816	178.850533446188	301.922800622839	375.197935657248	122.180002938692	110.652323350323	176.063126058064	251.579881955788	218.393484060133	238.757329266653	301.96871836222	391.300904986461	137.429313860929	194.599339398263	184.970304955851	497.636132509688	106.20613842096	155.833045036482	186.867582207058
ENSG00000109819.9	2	0	3	7	12	6	0	1	0	2.00202142078404	3	1.00645189606088	11	6	3	5	10	3	4	1	4.02679289494917	18	6.02708226667156	5	1	0	9.00420158720205	12	13.0384621399374	7	11	9.00037124825464	2	15	0	5	2.00997931004244	6.00025797635603	5	6.08843670985823	13	24.168495376808	16.0664270964024	8	6.01484252907176	2	2	9	3	1.00005668573011	6.0173707304131	6	14	7.02233858216112	4	4.00045880666077	9	3.00880925229665	7	7.01948267730978	24.0417364304024	6	13.054694702772	0	9.01450841677456	0	6	3.01569687739655
ENSG00000109832.14	8.59250733032924	11.3024891300538	7.40773060118688	6.22462765954233	7.19353435141796	6.21516322426709	10.4144625059015	3.16231321804136	12.1993022217596	4.12199801560257	12.8963425262396	2.03473058110667	12.98101743917	33.9363637231579	23.4095273787722	4.21115453394952	9.47129449577929	7.32793198946814	7.43196100376521	3.00091660502277	12.282238830425	7.19631341383461	11.2237027495029	7.37092909697336	5.18584708941848	8.59628220387837	23.1294065718965	38.1739400558986	8.36206578391283	9.44296009502781	11.2570647608906	18.3102228788044	14.6205364852486	12.0490634130588	11.1650070182963	8.59526988515263	4.17868676508953	10.1354879570155	19.373807598082	23.9023936806782	12.4914376108793	86.1392635937126	26.7026574532958	8.09586637304286	23.1830588699964	20.1299218404182	10.2126756739398	8.10581880813238	0	8.22846996956792	14.7983785533862	13.3422061611798	12.5346995137461	7.1121966243825	7.17069066708569	11.1286427878928	3.31805990315838	8.60944112980764	6.14515138386848	10.3286645709713	73.278128490924	16.3730700257466	10.0900212345414	20.6519105133155	7.31242514826426	12.4649642457069	3.03055850709444	30.121645443137
ENSG00000109846.9	0	1	2	0	0	0	0	1	0	0	1	1	3	2	0	0	0	0	0	0	0	0	2	1	0	2	0	0	0	0	0	3	0	0	0	2	0	0	1	0	1	25	5	0	0	12	0	0	0	1	1	0	0	0	0	0	0	2	0	0	6	3	0	0	2	0	2	4
ENSG00000109851.7	1	0	0	0	0	0	0	0	0	0	0	0	0	0	0	0	0	0	0	0	0	0	0	1	0	0	0	1	0	0	0	3	0	0	0	0	0	0	0	0	0	3	0	0	2	0	0	0	0	0	0	0	1	1	0	0	0	0	0	0	0	0	0	0	0	0	0	0
ENSG00000109854.13	989	562	647	998	1381	1184	806	787	1458	444	1465	248	537	683	951	437	1429	621	1108	513	1031	872	804	749	465	660	1418	1452	1090	936	1331	456	1287	801	779	1260	750	2229	1351	1013	1579	1271	288	662	1267	661	592	580	538	754	1622	1045	1338	822	434	1232	991	955	1054	892	1151	821	1645	632	1898	752	593	709
ENSG00000109861.16	3102.82187847606	1303.4350766658	2011.43101504336	2353.20301170002	3818.24158190869	3635.2746925383	2447.63242646452	2826.54727548883	3993.29132527252	1637.95215537919	2813.0600567586	882.308261720802	2390.08136940903	761.740039450121	2531.82244416657	1493.36688280476	3474.73891694573	2118.45690618896	4228.46231514812	1518.46285669516	2718.59512337083	2651.07715432327	3408.97799862488	2538.20989118341	1406.00926619951	2307.17159754221	6582.90877088511	5897.55803304906	3043.09137125225	3338.7082368975	5254.42683112843	2329.81890481816	4786.71063803079	3477.61852238126	2446.98460421267	4654.11011974351	3208.51944807856	4958.90182299877	4626.79375578268	4328.43309628454	4302.87080652835	4316.99534267895	1131.18939543412	2355.40629552078	3801.02807353309	2115.94920704827	1851.78142270074	1646.21149225381	2056.33766691286	2294.02773160233	3405.79793678127	4834.9312497831	6036.66017024306	2533.29094304349	2556.56542811655	3304.695238558	3444.40823391391	2981.1327238602	4270.02415432858	2720.69197509319	4886.04154697901	2639.14771785089	4038.63767377094	2432.13653403795	7794.19329297379	2044.63094534019	2156.35632134073	3178.6186975452
ENSG00000109881.17	51	19	20	22	27	39	15	34	27	12	31	9	24	12	47	14	31	26	26	25	28	28	27	31	18	23	52	47	53	48	42	24	68	81	25	54	53	58.6290251996775	105	45	81	66.8475155736355	40	42	63	20	33	60	21	80	33	40	44	30	10	48	51	40	32	49	62.6652449685883	53	32	38	43	50	18	31
ENSG00000109906.14	406.453693317877	231.017534507687	193.334990221294	194.1772203505	265.043784732842	412.206243876926	239.316901095892	466.267043999811	701.04515095665	204.413082193252	339.506385107419	108.611485514331	121.03442228849	743.043200284937	403.070907663458	73.1761175095044	316.259117126653	245.551520941326	375.335296339508	260.200133150275	186.277083120013	135.253783812273	413.311959083442	339.670703575037	103	211.074940030472	471.021974560447	511.891489557133	482.69363319583	608.183069804743	1111.40301465267	260.851265857191	653.411277361492	259.080793277781	196.212871152062	731.215359747687	288.169696596955	476.470951150422	332.197344387228	300.005675975819	603.745446964509	558.172676469587	158.495541339011	433.538931036387	477.309234849484	487.008960443441	526.002706010777	79.1001756585833	339	291.643363196908	3039.14674030313	441.235676493135	538.126257088887	334.42585369638	370.279997668967	531.706669131398	589.496922119657	351.292161140666	476.483878621155	192.017151403175	526.064260347546	237.111592351096	377.229256463097	302.045471272477	916.764003806521	429.787445384942	131.071285265954	481.378611217199
ENSG00000109911.19	147.369569680639	119.307693764972	116.255944401521	159.916052864821	160.048050360837	181.589088478798	124.474553619648	149.747704969887	221.351963471421	56.5331487484698	166.556372439466	64.1085177862472	100.176007463591	92.6931811584636	186.158551854356	70.8864818625135	250.904644470889	148.46726317568	228.416516433632	131.493666947389	131.649466021407	252.530386013335	249.187139702844	172.343674071195	100.601865696823	130.057162224985	278.83770336413	315.876134300393	254.528194309368	162.689697207781	309.353537607614	118.295569724289	350.59020074659	332.327836255723	143.427490366296	303.875982970921	188.195054818923	336.312835624293	323.305204577946	182.564335312628	320.573856148311	416.328086062726	120.96432103407	127.120005352812	315.900602056179	125.434002863941	123.216941564863	134.350419578508	189.102625188367	206.507851713308	182.078407910215	236.423979185151	345.84491519757	150.793726335005	97.5930190864985	192.930214646089	288.842888344531	239.784339332267	234.425911836875	349.31250424856	495.910850382062	152.199159163232	274.639796780561	181.496944134741	409.679648273399	202.704358338973	128.815589119155	192.000034883198
ENSG00000109917.11	599.81134400489	316.562378142676	390.272541883261	476.193716033278	567.201389589184	661.639947275	314.182782100209	443.042633747174	645.440570799093	204.878086189589	445.051515102794	243.766280863456	402.479764205216	210.596913244106	571.628029455126	295.320021888098	673.671459282021	378.85956505919	606.874198198582	326.109000630406	379.525120295171	589.504142677122	580.992798280025	571.55079893735	322.26712164293	458.895979859741	908.832516304512	997.92565898132	739.225919116462	585.640091327552	867.293094872655	362.156518670564	1047.17497336996	922.530706452926	547.294797769034	866.839880407834	595.552816120738	1020.10712483674	1185.85509525767	686.264013618205	1003.16429855069	991.653006298012	299.318047614202	574.683242703823	1053.85125673365	403.038361339481	416.559917726365	379.920689913029	401.808260084278	654.963398998161	662.258495752967	730.951486751205	951.948438077217	501.614436497919	373.370056289985	649.708999519324	938.305348633923	731.838305632462	741.00152583007	852.559031815512	1371.22094849591	521.896304370826	676.728902861715	579.144116429375	1342.20938556202	407.406420077116	446.426078887701	614.187961388424
ENSG00000109919.10	382	246	307	389	467	595	384	423	565	218	479	149	367	124	474	241	472	297	546	258	298	609	549	458	296	300	756	748	524	499	878	270	814	699	338	732	465	851	738	711	763	810	187	463	794	439	275	399	404	418	510	627	848	438	327	561	632	497	677	760	1049	495	557	429	1138	448	363	515
ENSG00000109920.13	1387	885	1182.15677171631	1301.76124978852	1788.22182993921	2168.19509794177	917.015448765151	1716.68938064006	1826.49790664403	527	1119	634	498.786706897348	311.562370031451	1358.27802245578	445.178194110828	1983.6200056706	1061.30732755195	1946.20227723988	1035.93498009092	1034.82125819249	1505.36519085124	1631.31753958087	1710	651.346837199705	1155.48367767557	2705.02822819546	2910	2024.38393845122	1917.70234046968	2707.26587797063	679.727743112864	3623.60568743072	1988.31367737527	1202	2475.45896464834	1606.47498148576	2373.87790670313	3867.7182853762	1523.65158687268	3798.97895924924	2227.74337752951	525.10420394655	1611.84532740189	2530.00833580358	716.712700215011	1399.98809749556	832	1346	1542.22332507221	1724.45389042402	2516.90704938417	3425.95665414409	1567	829	1677.93560488428	3470.29450589616	1917.20233808517	2419.26203134876	4252.35825210557	2876.59392350645	889.127352324595	1597	1912.02774981805	3681.25997014638	1514	1184	1358
ENSG00000109927.10	12	10	13	6	15.067087937099	7	5	14	10.3515087766386	3	4.26134113676821	3	14	10.596029050955	10.5715542050519	9.49924540640963	9.0000504828581	5	4	13.5860377277534	7	3	13.3983987782014	8.23875260558927	12	8.0864069572299	12.536148263296	11.1969808107023	10	8.23850516331572	5.14758522996761	7	23	29	15	18.0007023002105	15.572262554523	12.5299456641791	15	12	12.1861229477844	31.3528730278992	11	4	11	0	2	1	13	12	13	28	12.6116237097709	8.00023684107288	7.00054449223651	11.0921096574725	13.205659650358	18.392840694139	29.2588389030822	13.7423936634324	24	10	10	9	30	0	2	11.0002259411548
ENSG00000109929.10	198.997072557283	98.4107095693968	167.29025879977	147.464844820718	212.97652997301	317.463553486522	78.1001031209308	231.584495173977	281.187414806181	56.5798333125015	172.869296945477	82.6488127277033	66.8034916752532	60.2646779717501	227.522987938142	78.5436669098891	310.037969564969	207.617085332404	350.815302680376	95.7461809436005	132.413212917499	218.345666129817	278.7669894749	183.412242521286	85.6631380162988	196.136630046604	347.310676784058	424.673065930562	349.201291539664	283.413108336419	359.330388700892	100.792146237721	458.584496278269	355.430514043217	204.211573364629	324.528032674587	235.162102225221	337.858538015783	476.932197211846	172.349737397958	540.837227453298	406.542180757208	108.609257462644	186.43659259336	314.227230720406	101.943327386874	232.713923688662	52.0351229469279	199.204755278934	292.635793149619	222.803875958908	329.908731892802	563.095868736229	181.450443250557	106.329589914908	226.645883841065	370.230505074616	310.670157770689	356.242726003402	497.608263553569	469.445129391503	171.368510169072	250.260468668618	234.008845043244	525.946283511715	161.809205291532	200.620086367869	193.060519527697
ENSG00000109943.9	107.508288195535	58.6336634109051	104.423937645178	80.6624832380821	164.77742562535	174.754226020708	33.8586081811644	136.405339516101	155.267392667136	38.700419463734	159.03533546663	61.2395429697656	46.2760685669671	49.0753706577348	142.532971370317	65.8055732786444	167.582413207352	129.677653651119	151.067555231065	87.3611785280924	74.0268114637762	70.5695126830767	180.72583831132	175.065944435095	55.2253635513516	110.860103779326	170.775792126959	295.337579628998	187.469789950225	140.764550597283	171.854459976854	88.8293912536763	216.176623593311	213.74573407305	127.832081896872	190.23346738629	177.535344563476	352.790631365561	437.073437208105	96.4295113224744	326.45718711814	277.287870803329	72.4624032045237	131.930543153087	184.272888657241	56.6983121827242	69.2573012324923	95.4966078339387	163.015592207921	154.087495172143	128.207914509741	187.140409268727	321.694991903834	153.598639674316	72.8740308340715	120.74881770397	278.501451292008	228.702892589462	130.82608563565	99.0103247510701	250.714661020157	109.482620884111	171.043370219404	85.4492843184726	269.790272566056	150.383113664849	87.3782374646251	155.733277135532
ENSG00000109944.10	28.1209069212993	15.0852389757356	16.1333714013856	25	28.0687303762918	61.3676645034436	20	25	55.3116821953341	25	33.0309411644753	20	15.8843554760852	11.0590587796481	30.4284062332806	16.0899931024776	52.044647436679	60	35	17.047958216386	25.0526062276314	59.0514644440427	53.0387851506527	53.0578922493834	18.0053349763612	28	55.0407588034785	51.390952865152	44.1116960411186	62.0039434058928	74.6509309875107	25	74.1173924448272	79	17.0010178719211	65	42.3414395542352	93.3789473650659	91.5727381702952	33	89.2316587728386	86.6750763015953	33.8068094234315	38.0635694971435	58.5314690292483	12	26	6	44	30.0228462920066	52.2065155912684	32.4392619514926	62.1151368888748	36.1386611122894	34	41.213398302439	62.0666648057058	95.243936717988	63.6109021596003	72.0740232514145	104.210230032565	25	46.0518667338714	48.0260622220896	112.893447855472	21.0530207521334	27.3848854930909	58.0591742915713
ENSG00000109956.13	164	242	40	65	309	119	148	156	180	121	219	369	105	52	120	154	315	153	362	205	76	49	281	542	78	92	235	380	262	319	381	166	537	638	27	177	741	459	596	198	173	273	94	280	157	105	124	52	173	122	218	397	435	227	186	431	772	316	402	143	292	100	266	235	273	475	93	292
ENSG00000109971.14	14676.9944371389	6014.99276219806	9915.99390311344	10080.9920894004	10895.9828822612	13505.9700771412	6874.95836732075	10685.9758033436	12616.9959232864	4545.99883500086	11237.9225442613	4469.99846554027	6350.99237235705	2899.99608915574	11590.9854538237	6065.98201412672	13017.9582365474	11354.9787763329	12822.9913171753	7939.99458845764	9099.98978215448	15057.9973173215	13996.971748696	12372.9949912896	7302.99490253077	8060.99815451173	18555.9292513894	24378.9427140796	15134.9429080343	12007.9707567892	21019.9052401733	6277.99718488524	21250.981203511	18095.9852563842	10693.9844667693	19446.9906145581	15176.9496130705	23458.9332485485	26271.9785752288	15608.9797399767	24674.9868995749	20436.9641391539	5857.99445516022	10306.9839377068	23568.932398238	7282.97782719078	9267.99509973638	7952.99582405214	10763.9760305342	18502.9825103651	14617.9955456414	14199.9693622155	26293.9513035456	12315.9862826577	5309.99920009906	15779.9740121226	20112.9876014158	17630.9649157043	16967.9516734516	22222.9723422138	24374.91270886	11828.9804757875	16058.9736573988	11954.9998771717	23325.9875050004	10666.9732266087	10110.9887204176	13610.9908390729
ENSG00000109991.9	1.29735841477063	6.56104065295583	0	0	3.86364217505811	3.03945917817396	4.00381219588605	2.14608540083182	1.01329390313199	0	1	1.21212083233093	2.19567669574599	9.80330953796761	5.05373532100812	1.00995905438499	3.05078355215819	0	0	0	0	1.00593094098578	6.59035354384646	0	1.11427512919103	0	3.17469882245887	1.55562712222807	2.40101862814709	0	0	2	2.52485733560706	0	0	1.27246661878305	0	0	2.09741008378725	0	0	9.66343578915846	0	4.61719497464477	2.01118618172883	0	0	4.16496344772019	0	4.02620089935455	2.01995068598585	0	0	0	2.05316306844828	0	1.02452528520313	2.01745422806802	2.12935838248517	10.0778023606987	20.4887220491466	6.27847026910553	5.04828549841328	0	3.04394543807483	0	1	8.6538870967475
ENSG00000110002.16	121	108	128	218	214	245	167	160	179	72	209	70	128	64	105	86	185	110	157	99	121	175	150	172	87	94	269	221	183	178	297	94	304	215	118	174	185	304	224	217	235	294	61	170	356	90	109	108	124	136	156	267	250	113	123	261	176	147	212	281	293	157	161	129	553	112	115	110
ENSG00000110011.13	803.255690563631	346.952940157589	511.437684326493	664.51155058141	731.40666817385	807.840190041016	751.128424860681	591.877203958681	842.091258349915	444.485545373737	723.747829386632	460.962118570656	767.198579004065	282.813859570196	1081.48814882766	436.360217009404	765.027218826923	458.925429996745	723.23910893262	550.838801809551	555.078825292029	830.738564129523	803.931552541936	833.165063430132	413.389890648363	540.773958764942	1127.9071963341	992.304271843506	800.264451414887	741.496676524472	1217.94759824748	571.930611306168	1066.17542197082	819.918523991214	644.177197250719	1029.61860555052	782.169939452187	1162.73051205316	1062.48264547807	1069.2543895624	1011.06494426011	927.144915007948	489.714666315495	756.051702009249	1158.55081957676	586.033653304025	394.79734763764	336.942053867849	460.697816696606	702.258559056827	919.555822086478	737.108351398035	885.837719613868	661.56904201362	558.010023106997	827.764420531767	931.151038040487	792.400839948275	928.526845361739	1401.58010305433	1370.00797763819	731.593117393058	869.111499339827	697.457154153374	1929.00191482916	764.789321145616	384.008401441701	748.772798694386
ENSG00000110013.13	139.682420920538	72.1778483703743	144.157288211864	131.083667390787	172.786979338661	264.781091664274	130.749556182625	153.974547640274	151.371675072095	77.0900127935287	146.241249472171	65.4399642454058	103.762826389848	125.914761057838	162.762449286586	99.4294990417618	171.396946076165	107.181109203777	161.874235942991	88.7651320172898	105.074291652182	136.711939824688	178.599164414523	142.161799776128	85.5166911842029	90.7101842637825	290.535786575929	261.513371040305	272.611983035332	151.691166744739	239.512352643728	102.455909098237	258.975660423999	182.536043833442	122.840118512457	200.011779181727	183.963812708657	186.328493576848	213.260161193714	197.012028849989	324.641569630318	274.046457170313	61.5960318150039	127.278618892053	244.911969920088	186.345881082155	105.001991904252	131.612213591666	110.00084020461	99.2208803767158	195.924598619306	284.692075987016	266.659873222349	148.447385678025	95.2930168729119	170.719586069575	180.692236061159	126.345692246644	212.687521958995	178.746605370228	280.209556089141	111.760931451115	156.078479194884	161.797021548452	401.703976892562	80.563988620042	90.9746251045108	112.51082663377
ENSG00000110025.13	542.554158158143	262.486029445177	467.841604494426	444.76011432463	543.424371756493	629.748082993017	382.222882429469	389.4335595923	621.412710715228	196.482154385308	481.423155488541	237.04419398294	359.368803531945	230.834475418311	468.524521019501	372.313789534487	512.297524306692	314.972158825451	515.267618250736	446.789338001785	389.298111959099	560.967054129013	595.364807749385	567.352477289806	290.828603326453	364.521776463921	719.129468116588	841.402942890995	463.8577925525	481.139324407027	713.456432261712	344.029018500592	848.608125681909	559.562616572714	504.097170738993	701.122869927083	649.094424964293	857.928268007997	666.475377926882	676.066284998178	792.882664451353	766.382114688181	209.355216104002	426.612850743532	1035.57923301995	397.58468449965	208.433493413123	329.535338934415	357.470086524958	456.790317793384	623.775511475787	651.003896921865	707.621422815301	446.443963637746	400.419041583239	563.225247965675	625.969330272802	545.576678480366	849.075633578533	616.111320673594	930.370148027426	455.777813598518	603.991587796363	507.433604219635	1507.94552183077	591.851793303756	404.913386971042	468.109757085307
ENSG00000110031.12	1402.12512498436	947.068557706084	1081.06959921832	1580.00615977852	1735.05820250195	2026.11155212412	1348.00279988423	1419.00099181552	1739.0239773423	771	1540.00009374365	671	1178.95032097134	379	1627	838	1549.01773286727	1195.06457171464	1769.13119535759	1139.00287308212	1063.01643903035	1841	1794.14498069627	1951	1026	1008	2510.28881255212	2638.05816532045	1552.83453565925	1652	3227	1052	2880.08065289746	2443	1387.0200786826	2443.04795371444	1683.12053299597	2877.05505457701	2786.42747798826	2494	2504.09371154614	2320.45065340984	638	1613	3077.1542334559	1114	1067	1008	1536.2610024302	1406	1818.13223608445	2149	2579	1352.01917371324	1086.06157840498	1899.43625874795	2180.10430204625	1820	2235.36773155149	2892.10117997695	3425.20522720779	1337	2050	1739.1134962264	4045.05796840325	1416	1147.08735285782	1421.00430234464
ENSG00000110042.8	176	153	163	271	278	527	297	273	489	354	380	60	288	140	173	144	559	164	293	254	262	530	363	320	200	310	641	372	527	509	743	208	650	170	220	347	264	622	303	819	535	430	111	458	607	303	246	205	215	235	367	442	491	299	274	336	407	396	450	978	747	288	657	413	1489	440	217	256
ENSG00000110046.13	1495.43346489079	1536.25328604581	1489.24703335812	2132.06591926464	2189.88872468955	3523.81906577598	1736.06921674398	1892.77940680193	2802.89752347781	1508.7291460072	3009.99457613108	757.150002261322	1640.49004384658	2576.61710809796	2194.83295920452	1117.27824849117	2287.61604886223	1394.30842060983	1443.61431525537	1641.85964896748	2480.54607137723	1597.27632184714	2011.32965401982	1530.94007952665	1485.14231393411	1177.03482237833	3041.74580343249	2449.31591901805	1891.61142672446	3386.72174695956	2482.59467484242	1970.63371624136	3934.54440787238	1472.22688017418	1517.13476237783	2429.95874761074	1737.77015813157	4889.32117810044	1742.28148708184	3293.14224532415	4907.08472252853	2822.67300614773	513.937713873645	3930.88965569497	3060.26650239658	2758.70109345774	1320.78308422327	1170.33647520769	1806.65489497226	968.324212091784	2815.62630337549	2894.17057699431	2580.61580793368	1405.37686156013	2115.20456878952	2346.60535537637	1395.86122038553	1847.62050890799	1890.7986906036	1444.5910571025	2493.20633377089	1352.68971527099	3816.77531932324	2010.84248901545	5420.30620495984	2626.18482611016	1857.61235412504	2535.68138673396
ENSG00000110047.18	6246	4500	6034	7274	6214	9812.98654885371	5893.96090308929	5558	9432	4436.96667779377	9083	2609	6232	4275	7503	3373	7377.97833018308	6784	5281	5510	7897.98588762436	10477	6482.98051571184	6663	4432	3524	10198	10609	6867.96401897369	7444.97454565016	12120	6928	10426.9751380945	6234.96341206199	5173.96464330392	10030	5598	10780	5350.97897723521	10464	10199	11146.9558816989	2219	7497	10571.9637534415	6432.9753067643	3325	4398	5234	3627	10788.9596797508	9002	9001.97611007096	5325	6538	7627	5134	7665	7017	9879.97214386163	12369.9817048014	6408	11118	4980	14400	7621	4363	7232
ENSG00000110048.12	654.53910948048	569	651	861	708	1190.94032020164	508	857	997	385.907390906387	916	280	346.861509749987	284	627	341.950419616794	921	703	739	599	625	862	1151.97051201627	944.908978566881	451	453	1372	1474	956	944	1662	522	1780	1117	688	1279	808	1480	1108.88890427962	935	1898.96374322524	1357	236	882.962289329462	1830	695	698	562.4	779	513.872599184478	1010	1225	1503	689.811310945805	631	1120.93656585671	968.942580533795	899	1124.9455367054	1278.88521073994	1803	607	1292	803	2593	608	671	945
ENSG00000110057.8	2317.89452060999	1534.98273797053	1689.69855139294	2453.63116269043	3029.41802840239	6778.32880887355	2125.30553083371	4123.85941652232	3470.98340769539	1368	3481.99450166774	637.60603748055	2204.53101819278	1077.65095541707	2540.29368198597	1000	3093.76097469144	1389.6594341402	2505.91411268685	1566.20916354886	1728.74530158738	2799.63731209909	2333.31827779001	2247.79644216273	1465.44840671241	1763.40043821502	3354.78261535272	4476.64741853546	3255.97007040013	2931.65791494734	4137.82664414017	1688.57740119936	4029.92975929615	1748.54203185026	2012.4041136634	2908.26936277643	1881.90980601105	4346.94526634568	2642.56888471553	4227.77267942288	3176.28175445717	3692.16003817576	812	2747.6647766494	3415.54347641932	2701.61738329257	1821.69765887087	1720	1295.26971448146	1693.73905698344	3513.26314370982	2543.6720720193	3633.50350256578	1977.35736141256	2319.23464819655	3068.81567548125	2088.92391091384	1945	3101.56863862824	4343.11335184909	4127.96447588456	3079.04155471926	3542.74401252417	2031.66516873138	7618.73711238977	2430.20013844296	1876.22828463069	2243.23272999653
ENSG00000110060.9	141.777658720065	94	134.156411952612	112.070571240635	158.082675970103	147.055387611181	102	117	171.064685772441	49	117.163730463846	56	88.6202595796403	48	157.12754709818	67.0139345320406	166	91	187	69.3378083930393	92.9274135646887	176.071633827106	124	134.106794083716	62	76.0832861193107	198.381016821708	219	183.008878668108	174.06479706961	269.077632725095	81.0195080790844	263.027216130121	264	130	259.099642183118	167.144681783582	283.260998044173	345.917070922299	159.068729814811	266	242.27077282653	45	157.063743288132	280	75.2257830597792	87	141	108	235.352545356666	172.169516285118	175	295.090670391587	144.050650748644	84	176.788898114849	235.101493775438	166.053982885858	189.422130377782	299.061059326178	279.608128163301	106	151.076359433761	159.070556453317	291	111.165892998424	100.248038843436	126
ENSG00000110063.10	416.840582856885	253.267464984376	353.854823839527	443.924486902922	568.242808164519	631.410192243745	390.502664643934	426.132435880536	635.650326483117	200.976720833507	432.11893671931	195.463481172248	310.356700504214	153.69939027326	625.356652688578	196.056444682734	526.44976385164	350.868669928917	492.695146886172	344.071026983614	357.510115878479	528.216278013586	523.421738084498	448.516305864662	233.82112374635	275.676584986026	882.104461941018	917.215567272907	461.273431303404	461.247525583176	722.46554942031	300.252453831991	918.878846664526	642.779086559408	281.272140708667	692.345806830454	436.530062413013	747.772102179348	694.608397025621	554.969833744265	788.481136726762	816.247123156461	228.544208428034	578.164083877926	859.754271158395	357.40421965277	243.066768008566	248.702090287615	329.311591313862	382.706822763056	580.323326677572	663.488136165477	855.768278049858	336.36579364767	333.042096667033	592.896554350122	519.059112018662	575.178288248341	578.13307779195	760.577801117654	811.311118037275	408.16543889506	516.625808960222	448.92655589136	1066.87238325563	551.121874336743	332.202615410159	490.97624674262
ENSG00000110066.15	926	599.841679219764	870	1141	1015	1645	716	979	1607.01401366308	481	1445	301	497	529.126686931573	858	513	1429	970	1235	698	1066	1202	1335.04977367677	1042	610	830	1898.01937800592	1858	1211	1272	1892	616	2033.0038520329	1238	940	1649.0339432218	913	1864	1473.28289480891	1122	2137.98079544707	1541.45525067512	320	919	1779	661	693.839497925939	733	821.171493138741	835	1482.00226638798	1490.29386807083	1983	911.676538331304	728.010902514899	1411	1241	1132	1386	2110.00105629285	1793	590	1670	897	3228	788	774	956
ENSG00000110074.11	271.497710580569	144.056060556059	221.0350097305	221.826144770381	309.970996099294	338.214782239979	296.685229666977	286.819273448071	422.030116418886	120.216374119162	301.89316889046	142.076406133733	242.938178435494	97.4523827229963	331.205826839307	167.165643224225	436.972802953908	189.231176789146	226.553547492736	208.391289616047	182.936576436411	276.593966072243	314.963180231349	335.451484892451	171.71564710051	194.613500395163	550.90178283915	328.690976168922	384.325486591863	279.530978154112	498.270062475323	232.743604806086	535.016973009812	378.770794556183	239.438526685526	455.500875150311	307.743226408281	512.182430652263	495.001093088817	545.602484486325	523.343917274494	592.471009972759	78.9592205551206	378.057049473532	476.438117751576	278.129336110806	260.048264348164	215.039621032391	267.267341892352	318.687523467156	282.704934327005	451.882496981264	486.718113864579	305.721944654013	248.027087333865	310.797642431556	393.343451675078	322.181720863744	331.221124052317	466.203030620679	570.451842936313	263.279157017967	346.523392899578	307.318078780899	898.629876953615	248.68840611492	216.078149129622	246.596247521223
ENSG00000110075.14	1393.45445593641	727.877553605459	1201.3843391459	1429.48368384548	1550.10533833555	2234.89882219308	826.681714088013	1505.11253080541	1884.40445834418	570	1511.9852491833	459	453	461.505895839391	1107.39506538224	452	1999.18276229023	1276.34343030046	1922.10648786635	893.5643112778	1263.40283263244	1455	1592	1242.00774660009	659	1190	2597.21974926099	2880	1856.06760321242	1767	2500.42943171338	659	3024.70585866289	1945	1199	2374.48898785291	1429.18468770671	2685.58654237041	2648.17532399303	1304	3227.72500355732	2120.93618143874	425	1559	2345.28561548735	786.409705664826	1272	674	1219	1482	1918.64332993757	2411.42184740901	3445	1374.34289949897	944.28883042657	1785.1804360986	2290.00343748055	1901.67338091367	1991.37782739042	2758.71186695184	2625.11264795725	999.507142802047	2090.67064518037	1408	4075.09980500568	1156	1204	1306.34339329867
ENSG00000110076.18	3	12	10	7	4	29	6	1	15	6	6	6	5	3	4	3	5	8	13	5	5	4	9	6	0	14	3	6	5	5	5	26	20	14	9	12	20	19	8	3	9	67	20	29	14	12	5	8	4	3	4	5	11	6	14	19	20	5	24	12	25	7	3	6	52	21	3	18
ENSG00000110077.14	1847	828.217333251395	1252.83704311068	1297	3971.52640200768	2599.86711523173	1136	1518	2434.97300684333	753.099210971652	2785.50218330888	560	1628.80825310427	544.689438532722	1886.10610262143	1166.53669268681	2984.08633758304	826	3290.975262849	1071.92952718444	1381.91563653111	2449	1921.21429598841	1408	858.6229627599	1738.87001210159	3240.73477267416	4358.32074750728	2855.31935904921	1954.46400247068	2948.40199455661	821.764467862949	3284.95031714138	2810	1217.23927851785	2319.97595387702	2172.22640694466	6880.99779979138	5837.49148850761	2073.62836824199	3356.35466934593	2822.9781198611	840.032844366052	1369.81131080471	1938.88427775941	1335	1322	965	779	2514	2370.39109011024	1954.49569039813	4247.91189804126	2296.9609958802	754.885516423443	2141.12354716301	2519.96199699832	1580.21543216962	3148.22470883648	2536.99299435607	2524.22082626013	1853.77070647528	2017.931331621	1455	4650	1146	1612	1416.21268795158
ENSG00000110079.18	74	25	50	51	250	168	99	103	100	27	101	33	98.6710003779803	58	50	45	89	19	166	34	42	79	55	46	46	17	194	141	116	111	128.903945468469	28	76	97	70	94	73	269.012387680802	219	74	78	88.4953833214209	22	47	57	44	17	47.849762356201	36	78	58	115	116	111	20.1871652200113	74.6319805908321	86	37	144	41	62.169440363584	114	59	52	93.8057012561365	47	47	70
ENSG00000110080.18	762	403	724	907	1079	1141	674	472	1238	316	1164	153	781	388	934	299	886	729	622	433	1082	499	717	472	559	407	1934	1486	623	704	814	383	1069	305	542	909	425	1613	564	654	1198	945	155	450	796	509	217	354	308	277	1177	1112	1073	663	449	748	439	727	540	405	908	624	981	417	1609	710	493	616
ENSG00000110090.13	992.770276963228	930.160101684119	971.013455496702	1544.58254276401	902.884808062638	3013.73787507401	1398.8988463858	1538.23312511722	2085.29627015283	1127.41798267626	2041.88739985994	852.873372830388	1178.71286796217	757.254811539212	1081.02034351559	448.53755311907	944.598375178207	1666.73248969902	1314.2019306163	976.756768677851	1061.50705276089	891.087572049557	619.024849678362	752.494741840482	779.005756606038	1461.22028429583	2214.83235291958	1425.65491251692	2165.68241044351	2338.19835135753	2965.79219346375	1228.78928525341	1502.80618331664	3268.85912508684	1387.36789417468	2929.2198662626	1348.54018127983	2292.81226988718	2517.75096470991	1750.55965758285	1941.35970383244	2837.40331047416	960.448354228529	2399.40085800485	2718.22010902702	2159.01243735315	1546.85666198201	1049.92446377878	1242.38759621076	1186.2698762737	1511.26672526906	2353.04459667722	1088.8920807862	1439.99099566438	1513.41401185218	2775.93174072302	901.245286973557	1694.0272236075	2033.18220307187	926.290365460288	3153.04628048036	1286.36279249751	2098.45196466348	1667.29902951309	3485.52202994359	2085.10991047926	820.264329552515	1882.59729258483
ENSG00000110092.3	13.9631103865331	15.833890402381	11.7135274949775	13.6620544625258	34.5208575934657	28.3768056977973	10.5863922284432	17.9906666602965	26.2323397276828	20.1270880404427	16.6972494108771	5.30748479652518	17.5475385667164	18.3026446176935	29.2676378904643	1.09998283636259	18.8981171835499	10.6592597007731	32.3461086891208	18.9561405342717	13.2221414779019	2946.93646916486	26.2856865966503	24.1348633610981	11.323003680361	17.3049588516658	24.5538472824908	21.2292522050126	49.6330161615638	17.8585296572808	41.5223702464606	20.2958319039486	56.30896162545	38.0094048696362	11.732508329857	30.4919847088746	11.5012995164003	29.1332064466915	39.8453630921243	38.3517367970186	36.239950184287	59.6744276869149	3.07683449433627	25.9158789775097	31.3000071994396	12.9529219506979	10.4843969015416	9	21.673189844093	14.9030340744971	18.3144670067826	27.3565532815764	38.8069962303426	14.9678794691009	26.86757716005	31.5189924620706	52.2451042055302	26.5162704025625	46.1433459343237	11465.7792110339	65.4537045530723	17.7354593573251	44.5220107222575	25.2232450336244	44.2847879759808	462.521491583696	15.2188884539953	12.0954971216416
ENSG00000110104.13	236.916923028857	131.456303504563	171.947638139121	178.366451118606	203.966845738335	223.645969860243	162.359728185043	173.121665011654	261.634874012453	88.4169334986999	167.98527657095	96.0305540837735	159.246495088989	60.0237805700227	258.193859531829	105.777150585147	182.057587640502	178.35586801479	180.334172040183	132.884506981603	139.196910986015	232.892790649309	270.940762240143	249.729194815884	105.27097388419	126.896026224191	311.553075884691	311.570057048322	237.317355531848	205.294053723293	423.988954617395	149.937743715129	307.999785410325	221.762489567382	157.709537140713	352.581831694982	213.53559766768	268.033649965662	352.748611770055	369.521004300224	262.310371185822	440.236696162626	84.8819247517131	256.445721967887	439.642071403994	185.942781494707	68	160.316841837128	141.703369130197	214.523036492591	294.667790815868	257.332002109462	260.198376962963	143.859780845371	154.651637992123	243.350892931734	231.635908573125	265.469407696031	287.696604705349	334.901609733271	518.402284317201	202.840818895429	248.168238186435	176.997922286148	366.771283208165	117.93709770961	185.275454962955	252.794855491122
ENSG00000110107.9	1080	761	924	1175	1199	1567	912	1149	1364	630	1086	538	957	244	1262	637	1024	959	1048	975	799	1636	1592	1840	842	695	1933	1873	1381	1177	2467	941	2388	1675	1132	1839	1347	1981	1735	2339	2089	2336	602	1317	2775	1355	778	1109	1006	857	1494	1495	1781	900	969	1658	1464	1434	1801	2224	3059	1181	1624	1121	2972	1495	836	1520
ENSG00000110108.10	913	511	720	948	991	1122	697	1030	1100	485	859	403	659	200	996	429	957	775	875	815	622	1041	1102	1398	563	591	1527	1667	1026	1097	1868	749	2031	1370	762	1554	1200	1426	1517	1612	1356	1561	438	1092	2276	843	725	652	847	736	1216	1505	1558	773	811	1239	1541	1132	1345	2136	2340	864	1363	1138	2503	1050	628	1077
ENSG00000110148.10	0	0	0	0	0	0	0	0	0	0	0	0	4	2	0	0	1	0	0	0	1	2	0	0	0	0	0	0	0	0	0	2	0	2	0	0	0	0	0	0	0	9	0	0	0	0	0	0	0	0	0	0	0	0	0	0	0	0	0	0	1	0	2	0	0	0	0	2
ENSG00000110169.11	17	2	5	3	7	12	9	9	14	3	13	2	14	1	9	4	33	2	4	10	3	6	10	6	6	8	10	9	16	8	23	5	11	10	5	11	3	5	24	4	3	14	1	2	6	2	2	0	2	5	7	5	4	2	6	3	6	7	10	21	11	7	6	9	23	30	6	9
ENSG00000110171.20	234	118	146	172	228	197	137	167	301	93	279	115	142	49	223	107	265	119	201	169	122	214	252	247	113	159	413	395	295	218	354	130	429	347	179	252	232	462	480	292	374	324	70	233	386	126	101	118	179	234	281	297	393	208	137	267	377	240	287	342	357	134	251	219	470	230	143	235
ENSG00000110172.12	364.682740529439	177.043684250539	356.426765582074	318.551867632768	370.710373096092	589.752242656266	246.347789215479	481.790038931054	429.143072287027	131.723661971864	406.916514356578	140.272514524589	124.965458823158	84.317913414483	347.56806520989	135.468869079231	625.084325693452	388.054542889714	694.403326502044	282.383646738932	336.390830038164	455.888889539169	501.285142294018	420.410392691624	184.964195794977	269.365588853087	777.035549974671	1111.77749769488	607.513108746428	560.854822332137	736.393429730307	183.040559937747	928.406443370839	597.487608318871	417.482564782582	676.426504499517	421.149952208366	805.362712801471	1068.40411903165	379.967188652232	1128.40418444521	724.526394575441	163.428070453327	406.024691195072	680.415315465466	162.04364772361	418.046736193152	188.897100261854	368.807202810097	571.231162711226	464.382614689212	702.899911795689	1264.66291192409	405.775363163937	169.751499332365	482.834557458032	1074.90637095436	668.550682645097	707.996415749403	1091.1376209345	859.836792546492	253.01141669042	460.19640595477	431.446677854967	1132.25063100736	312.157614120372	344.23060364039	310.927110536278
ENSG00000110195.13	2	3	0	0	0	1	2	0	1	0	0	1	0	1	0	1	0	0	0	0	0	0	1	1	0	0	0	0	1	0	2	0	0	0	0	1	0	1	2	0	0	4	0	4	0	0	0	3	0	0	1	2	0	0	0	0	1	0	0	0	2	1	0	0	0	0	0	0
ENSG00000110200.8	424.607819369214	172.067167514074	220.020500921656	232.126366697161	449.002175684025	261.157170005098	250.85275943124	168.583769936259	392.880385900351	122.375624841578	293.933783760476	124.257886227136	320.295660517729	174.165763494727	411.221502743634	205.645979274919	322.869983301963	201.847217935787	333.431387279543	143.867326687986	171.264605393564	394.292440805274	266.324199800265	218.360246109143	158.832290102489	193.645953633062	504.19238018655	441.564049650215	519.062587220407	253.554206995842	451.443856107933	209.464188288876	499.086618130888	503.702325049086	224.425086903553	445.097746260785	361.505150417082	745.329723397014	699.879038972534	450.284875613377	508.46949753732	609.070008805055	222.617990635544	248.994869513682	416.513491812695	326.382234412593	156.983948204563	182.446885499858	207.136839293709	505.920845227882	353.524564345197	322.634257513491	378.279937193195	334.872716933385	171.423198171919	375.819562676589	364.862915732259	312.521272577982	329.120381678243	412.216272559445	644.191980768413	393.846080964197	312.224987862944	240.075243518625	539.481259679983	471.870145147267	162.646822882162	344.641004996037
ENSG00000110203.9	679	313.924050192917	247	243	608	5217.9800406972	4006.69878376295	245	702.898793859284	1010.98064899773	651	139	168.741543636649	291	356	303	571.859899145244	98	411.832285307822	211	271	398	417	280.549401777837	225	104	394.459321341745	121.791472893692	825	436.822922977614	388	194	416.788107775771	366	233	359	340	974	334	117	3601.92792534874	708	458.862207259195	254	168	588.515602603504	1299	170	98	367	522	160.694375618778	101	395	178	553.804062452113	267	116	295	233	324.868090037306	1034.79442611333	355	141	439	311	131	402
ENSG00000110218.9	125	70	53	120	173	124	73	164	125	61	151	65	34	39	99	36	130	100	207	64	96	150	152	156	54	78	143	178	107	135	198	66	184	216	50	171	178	232	220	131	139	194	41	109	216	51	65	59	109	117	144	156	272	106	78	204	191	129	225	272	188	64	176	94	319	52	95	132
ENSG00000110237.5	26	21.2817702078872	34	26	129.216075104431	15	10	7.52518869580481	49.6830290648718	19.8774193548387	36.2817702078872	2	12	6	15	8	27	3	19	20	22.6322580645161	35.708191771573	39.3870967741935	61.78631257781	13	26	264.261424668209	26	21	33	43.7392196762655	16	33	21	14	23	22	42.283781892825	137.291074843212	30	27	48	3	15	18	11	4	63	7	20	35	169	30	19	11	19	54.3484715788043	13.8774193548387	25	32	45.6632468158194	1	34	5	38	17	8.28536076583088	18.0045513349285
ENSG00000110243.11	0	0	0	0	4	0	0	0	0	1	0	0	0	0	0	0	0	0	0	0	0	0	2	0	0	0	0	0	0	0	0	1	0	0	3	0	0	0	0	0	0	7	2	0	0	0	0	0	0	0	0	0	0	0	0	0	0	0	0	0	2	0	0	0	0	0	0	2
ENSG00000110244.7	0	0	0	0	0	0	0	0	0	0	0	0	0	0	0	0	0	0	0	0	0	0	0	0	0	0	0	0	0	0	0	1	0	0	0	0	0	0	0	0	0	0	0	0	0	0	0	0	0	0	0	0	0	0	0	0	0	0	0	0	0	0	0	0	0	0	0	0
ENSG00000110245.12	0	0	0	0	0	0	0	0	0	0	0	0	0	0	0	0	0	0	0	0	0	0	0	0	0	0	0	0	0	0	0	0	0	0	0	1	0	0	0	0	0	0	0	0	0	0	0	0	0	0	0	0	0	0	0	0	0	0	0	0	0	0	0	0	0	0	0	0
ENSG00000110274.16	562	384.020657601489	427	557.138380411758	682	1000.10749008083	409.443094462307	833.257260578253	763.309574373654	315	739.095023489039	265	393	240	701	279	751	512.208342385075	574.187638899895	483	420	575.201887522054	792	843.269715435615	318	539	1217.25381551969	1094.07709533951	780	701.320463308465	1136.74481715508	431	1383.56471790609	802	451	892.081666414774	675	1215.09597093018	1017.97793595254	843.531804550034	1501	1137.68660315152	245	931.087181558518	1257.42718366374	479	455	454	669	432.21256459861	764.182219829568	901.415565342222	1089	552.219612433718	467	804.204943798603	823.781308345433	674.183548200621	872.878155096282	708	1340.40383368066	501	962	807.960186622649	1765	826	503.349159231406	623
ENSG00000110315.7	1300.79495439421	719.980414079598	1174.7127541871	1277.10711699124	1976.74901438077	2718.57812220909	866.396551788072	1150.90502401498	2383.71704842933	705.143308656129	2187.24410338244	357.786102876352	577.415986276385	897.014661386209	922.290535100959	658.139498331619	2441.24017271214	1625.63152521232	1775.3064521617	939.34710292898	2004.42273050328	1258.58067114839	1202.84625868906	711.051332187919	852.169365607736	1312.56182362207	2383.83771330602	2658.26564309756	1981.10166049504	2065.85813670006	1828.92426819005	962.029347141738	2727.1969106953	1373.77740479584	1331.57946927998	2270.22280403477	1184.87651667434	3255.04183623585	1948.98330340464	1026.54399675817	3388.65052169895	1842.21560599817	423.842660371474	1144.46661066642	1778.53140875843	836.455120049627	865.141843807919	626.488462495737	907.717284269199	1173.99994043276	2273.26444404077	2228.40293764489	2833.95464583182	1542.54239291755	1045.68789057509	1727.84955484741	1424.90864642477	2175.54617700996	1752.3491853962	1657.32588186887	1911.88908259874	898.450454273997	2457.89637156821	1091.48442187611	4015.14302413553	810.620760207674	1195.51147862537	1157.0291743092
ENSG00000110318.15	67.5875294955122	42.2835744198994	72.116862739181	59.7103883895168	61.8940668838545	96.661978392286	37.4090279772814	81.1082612297722	88.6674181414568	26.7548015515187	58.2583643914031	36.0041754840534	42.7001769635809	33.5284863975437	63.017092167958	31.7436325727524	121.705307787685	57.1821171185345	87.4185569795332	74.2196296637277	46.1569653326512	71.4798468160233	103.734985543655	90.8248258397724	34.3347704786678	77.7075500610871	146.809864034522	249.704052809966	137.642081723159	48.7427593531478	134.351819174622	77.3785027518182	195.609826755694	113.288615172571	75.1882217559954	119.333828132095	70.6247738050387	114.881842956976	186.403364016049	87.7506877797107	176.439657803495	192.822289084603	69.4539116992566	70.4972716380927	124.280840274057	30.2732649173221	34.1752963569579	15.112374695389	58.9416816907841	82.2004910895811	74.3453517663498	155.749635492463	241.219057237717	61.7755963954737	51.2776600447422	59.1173667963136	201.73391190597	66.2978283228529	135.774821914459	201.178914183097	190.800128684069	70.9108538637617	84.0915614314156	98.7242762992692	203.051154521026	82.193919949271	50.3244661834067	81.1418024858559
ENSG00000110321.17	10254	5457	9403	11383	9931	14513	6310	9716	13386	4525	12206	2984	3733	3698	7757	4004	13044	8798	11328	6783	10279	13597	11889	9089	5352	6631	16882	17854	12636	11356	18440	5556	18275	12213	8567	16104	9518	17811	13714	9398	18966	16185	2957	8691	17895	6144	6709	4794	7606	8170	14270	14326	22710	8360	6981	12926	12288	12424	12961	22148	19672	6666	16771	9210	29069	8380	7722	9569
ENSG00000110324.10	4124	3135	3365	4663	6553	7862	3802	5734	6035	3234	5337	3491	3469	1275	5615	2845	6121	4106	7094	4403	3939	4943	6924	7013	2612	3370	8632	11083	5768	6362	10362	3199	12065	9452	3625	8422	7315	10572	10483	7305	10701	8660	2751	5955	10547	4130	4051	3396	5087	4629	5934	8110	10202	4749	4045	6656	8885	6510	9668	6489	11518	3889	6538	5863	13853	5896	4629	5396
ENSG00000110328.6	0	1	0	0	0	1	3	0	0	0	0	0	0	1	3	0	0	2	1	0	0	3	1	2	0	0	0	0	0	0	0	1	3	0	0	5	2	2	0	0	0	15	0	0	1	0	0	0	0	0	1	0	2	3	0	0	2	1	0	0	6	0	2	0	16	0	0	4
ENSG00000110330.8	964	387	813	794	1178.62493526646	1676.57523490879	512	894	1379	265.54645012644	986.644737821334	319	246	293	723	401	1552.48729191006	835.480658281656	1404	605	928	1052.43350426162	1036	536	365	865	1766	2252.71334109981	1489.48530295717	1139	1266	344.484889390864	1765	1281.42723206689	1054	1393	909	2047	2370	516	2037	1326	276	568	1180	356	845	225	624	1385	1185.53117006025	1267	2582.52352087649	946	407	985.493960336039	1688	1211	1454	1603.38816027693	1409	569	1191	833	2581.60215593776	862	751	546
ENSG00000110344.9	891.397219090734	671.916116716984	1162.06638742441	1167.66366378106	1333.04031239104	1963.3357252075	641.569471772813	1313.76124280232	1481.69091780726	460.220418207954	1379.76174719285	347.328019356068	299.614190087869	373.4169333077	893.669265602749	319.787328720241	1678.48868728989	928.898850246976	1542.93957916339	774.855936059531	943.682891630681	880.935174146555	1256.83815701814	1023.04358660061	490.862627454953	856.802562071049	2128.00849533235	2178.35497930175	1321.8943845972	1454.08391777481	2167.86001477653	501.34411402573	2438.63070635795	1207.81728113723	927.25667085723	1910.87544858097	1067.3320497165	1853.99276403519	1965.00190544598	785.465145992143	2868.45540704379	1811.75671968621	262.762553924067	1117.9981389942	1675.01489501095	452.386590019447	1062.50185429099	476.245271977165	829.035828072579	790.136710752828	1433.41007230073	1954.04101769405	2625.6936695362	1065.72897735885	734.153284290823	1252.56210206128	1788.56978820945	1470.5820867409	1653.06989480066	1935.95813236753	1739.46466714995	418.123480266393	1441.93374843402	1236.34194860389	3380.69560049318	899.718554929929	773.831483051968	881.966132586933
ENSG00000110367.13	3686.55312626465	2435.42642225267	3309.49957771503	4604.95396965664	4242.25358335374	7612.32000954823	2736.90050427213	4642.29609939885	5579.5114168194	2153.33351790093	5054.10612455906	1443.76292363481	1611.45149479899	1788.09365200232	3394.855251383	1674.49930713702	5249.69357305786	3958.35842447423	4824.83675142728	3029.70724610509	4255.69965648658	4431.81045366994	5120.4033775248	4291.22980449574	2339.45054514718	3035.75787286977	7816.18232670623	7996.5353210094	4797.40738881264	5786.70287870812	8587.52544852501	2592.69384479312	8931.81284779734	5816.91583512073	3669.8041834397	7039.38304355485	4332.84326763817	7592.28131099338	6137.86757576962	4262.575088052	10086.5607478561	6391.53621789593	1434.7822558613	4595.28950420409	8477.77749141618	2882.94447804925	3427.25606190717	2426.40977365104	3953.18632647485	3407.13622570002	6036.79103828414	7120.78041153458	9103.39403070056	3588.00338973177	3256.61645042821	5614.01221541459	5381.49687291199	5128.11327274293	6040.09024615676	7493.24147452867	9604.02669260768	2971.29949946434	6851.20898769208	4177.94762615504	13695.0719461752	3308.14841718827	3308.08721063566	4657.13497288702
ENSG00000110375.3	1	3	2	1	2	0	4	1	0	0	1	0	2	0	3	0	0	0	2	2	2	1	0	1.00650577669037	0	1	2	1	3	0	2	1	1	0	0	3	0	1	7	0	12	4	0	2	1	0	0	12	16	0	0	0	2	0	0	0	3	1	2	3	2	3	3	3	2	0	6	0
ENSG00000110395.6	2944.95548998374	1683.77442808624	2685.38193597314	3572.89455711011	3012.06605705997	5034.53389971844	2206.60955114386	2817.18054809495	4315.55462511508	1524.81507617442	4589.85481538531	526.201424413192	1514.50792233153	1912.00763856714	2112.38601551826	1051.52269616955	4148.22616228491	2292.41939801267	2876.49165707724	2498.53319427509	3209.02625754853	2956.64010755806	3733.62497380992	2900.10298686595	1677.15587722646	2266.75961083259	5709.3577676462	4843.81176407823	2952.46110022372	3408.75128432041	5803.09231330869	2007.54854360413	5144.86501185447	1468.6627046058	2415.46677233369	3956.55965670882	2209.20338411486	4322.00682777034	2718.36316958433	3073.51619669908	6911.06223810061	4724.98896481727	430.865973861032	2504.8581247974	4595.61620355538	1669.27428733459	1765.59914580956	1553.91122675203	2088.4735036968	1387.30135998426	5206.71256797163	4961.04834715122	5367.76301445104	2112.49808646701	2793.20532063541	3241.9247886016	2292.47264330998	2809.34278060431	3112.89885823323	3173.25251399746	4743.15948778403	1675.77533200119	5757.12842377225	1989.32192143722	11375.7606279312	2673.14260335563	2208.62910937229	2796.78698392915
ENSG00000110400.11	231	205	229	405	273	297	258	136	422	262	532	106	183	144	227	138	346	170	221	245	318	467	389	310	188	193	606	477	271	346	577	290	447	210	164	289	225	494	191	300	485	517	69	339	457	346	106	142	153	58	258	391	431	245	311	386	168	222	272	323	452	174	511	189	1120	319	147	270
ENSG00000110422.12	2433	1117	1938	3538	3164	4693	1077	2798	3983	1110	3516	504	545	939	1294	749	3728	2823	3610	1937	3652	2322	3330	1825	1073	2454	5552	6028	3362	3499	4347	1195	5362	2505	2077	3452	2262	4676	3422	1274	6395	3654	540	1824	3883	978	1895	834	1489	2018	4474	5253	7395	2345	2077	3879	3193	3542	3432	3582	4260	1360	3830	2105	11052	1588	2153	2113
ENSG00000110427.16	0	1	0	0	0	2.00113328801288	0	0	0	0	0	0	5	11	0	1.00191774725521	0	0	0	0	1	13.0079452177562	13.039877206027	0	0	0	1	0	0	0	1	8	0	4.0000055929975	0	4	0	0	0	1	0	28.0176912238518	0	0	0	1.00000571870987	0	8.0078267158239	0	0	1	2	0	0	0	0	0	0	2	75.0001036597221	20.0095206242961	2.0888997513906	0	0	2.00159104257997	0	1	0
ENSG00000110429.14	535.080464344576	254	418	508.225885492069	716	955.191964653893	334	534.212352601482	816.053510135435	202	545	196	177	167.036061535726	543	189	856.204652100963	541.103906478964	943	326.068592468701	480	492.070318048233	659.07110252046	547.097736270936	292	451	1187.39188364581	1373.5597608855	978	792	986	225	1415.09889201809	992	572.10509447127	1150	561.179764496705	1022.07817981136	1536.26973569953	429	1671.07906597432	768	187	494	860.258278832168	309.203449128838	466	251	517	687	684.159956617707	1028	1593	708	271	687	1293	892.182015555753	832	1155	935.14718926434	377	675.201958879956	706	1287.12717728358	459	471	516
ENSG00000110435.12	122.612052308661	92	103	87.1288899806186	179.013787373665	265.789363376725	96.270589498182	155.87362597549	167.293563171956	61.030157221121	144.283783864374	52	75.5545489899462	37.8933159642171	110	55.29530243908	195.990739696208	125.011370785508	224.48245527287	98.5666598363956	127.235938104524	194.461277617325	197.023585045888	162.910471362349	86	122.020803056463	254.262555340298	366.887335158678	196	192	282.496668587132	80.8158690709928	398.065813782257	342	144.077789338373	282.465388003839	198.536211398203	267.353010546115	331.049300806948	131.833043610175	363.540235461063	279.553629884121	35	105.5404425706	195.761451736025	91	166	86.0240082517274	139	205.254893162977	167.215685559577	213.119309113258	414.843660219108	184.383867464331	109.830249586484	224	281.2975939153	197.822331744295	247.087385030697	338.566018039775	355.428675140781	112.260290882717	234.673960704731	197.12577300438	350.304468395456	80	171.350366928959	154.307803974434
ENSG00000110436.13	23.9463906832809	28.6065115931027	15.0062229177103	20.2967603385846	31.0177079064259	38.8400007602531	11.7697718014343	15.6828111864797	38.4208010234831	13.5398225299537	24.7966988649356	7.03613795046676	53.2906025766514	83.3465105326634	28.8444362491979	12.7829957173267	23.3175295648285	18.6195298004123	18.6287315954481	10.6836099331114	26.6472553595484	18.2608202780794	72.016262709902	20.3020648820548	8.71789861853808	25.4796316489799	38.6061774571568	36.7468535033979	44.5079678575299	15.3370658901965	22.7092576731514	43.3330552659164	46.1206844745204	11.5171491813203	32.5443822790394	28.2881463935544	12.0821445570995	26.9359182421577	17.7750004609874	28.5610640998082	26.4888633571273	240.342611714456	59.2131889829194	23.0707862796771	26.2514640759275	16.7818899511959	4.80604427195504	17.9324687296326	9.09677811315024	17.3924478206189	35.0410759830622	59.3218837397508	46.7756743098585	23.3934331588074	16.2124998974448	21.108239594752	24.5046282120739	25.6025077248117	25.4266365203972	17.2016767631275	203.963147552979	73.4071374437859	20.9484036729263	35.9438690441503	59.9867041710116	26.5907360567221	22.5596757610199	99.6467140260254
ENSG00000110442.12	613.603587115916	455.970027892163	499.437274409952	545.506014453929	828.847491114612	767.842476904353	503.482582268084	460.481126858039	769.666314946005	226.189616895601	644.870211327946	265.10521103285	608.955821690778	175.729701385838	655.648581923285	373.981940944254	639.339695194545	334.171967847337	746.979827039647	323.937438981086	459.643876287594	830.677521978402	659.541163746697	706.066835303485	337.234404691283	382.237615986679	842.981221673921	997.868488404432	613.620736448391	622.125353836509	1029.21681744034	381.344029616291	877.465101349756	714.238008095433	578.637583265345	787.088972138458	635.381583500099	1342.00399865081	1107.2334787089	909.330061107668	784.964301404701	968.608788568858	293.493186485469	679.926869726918	962.141204926805	450.144087032711	309.010218301866	397.985466468527	342.968296262966	563.511776929187	683.205506589896	773.918635294764	937.737049887049	561.044116185807	386.395620399317	730.115338609903	781.50608094483	590.224466390213	843.015501782479	909.23505135128	1037.10571868148	506.31046131755	703.806813851335	518.422204251583	1405.44719340735	523.299407981337	431.792067812806	581.135732299932
ENSG00000110446.11	1665	985.021517371015	1434.4867616733	2321.00068512467	2343.03804267337	3048	1947.02446980933	1595	2770	1273	3231	516	2539	1237.00750240207	2172	961	2419.05509310263	1233.00399748358	1809	1515	1877	2731	2048	1604	1023	1500	2867.0091007854	2501	1754.01557000858	1968.00604310579	3129	1566	2596.00056362453	1347.03228648488	1729	2008.00738574809	1331	3514.00899299476	1544	3252.01217878815	2842.02103364822	2618.03111148445	733	1775	2840.02176822825	2523.0007907141	910	1422.00502834365	923.013245615673	724	3117	2060	2182	1298	1908	2035	1153	1456	2165	2096.05893676653	2735.01380528029	2199.00768339368	3002	1221.01931569947	6494	2402.00067499519	1330.00081089021	1925.56171036408
ENSG00000110448.11	1592	922	1406	1903	1088	2264	999	1412	1442	809	1202	909	781	337	2014	920	1081	1344	1126	1690	955	1459	2127	2598	1136	852	1913	3000	1460	1281	3862	1127	3358	2328	1494	2692	2282	2299	2342	2307	3415	2551	780	1922	4470	1189	1113	1456	1623	1418	1630	1642	2687	1186	1262	1776	2347	1908	1892	2126	5173	1014	1859	1649	3633	2160	1072	1998
ENSG00000110455.14	319	89	176	553	244	382	138	726	947	86	183	290	167	48	247	254	286	163	157	110	205	220	879	241	126	464	377	1314	431	320	319	155	681	852	192	400	706	381	410	328	684	1216	107	344	1068	97	186	214	572	363	240	255	1230	317	179	216	424	260	269	480	439	196	246	524	1513	102	250	615
ENSG00000110484.7	0	1	0	0	0	1	0	0	1	0	0	0	0	4	0	0	0	1	0	0	0	1	3	0	0	1	0	0	0	0	0	0	0	0	0	0	0	0	0	0	0	14	1	0	0	0	0	0	0	0	0	0	0	0	0	0	0	0	0	0	17	3	3	0	1	0	0	5
ENSG00000110492.15	17	20	20	17	28	124	19	41	30	6	17	9	28	10	29	10	30	17	17	10	22	59	27	27	9	22	28	30	29	28	25	13	32	20	14	37	25	49	35	45	42	46	5	17	53	11	8	7	16	22	28	25	51	15	20	27	14	14	20	115	21	49	33	22	75	44	8	23
ENSG00000110497.14	471	379	450	589.252000988925	598	957	440	645	662.001109583106	349	657	254	341	205.084913369891	586	269	557	485	452	482	403	585	822	782	373	363	876	970	656	634	1140	447.337949714308	1136	731	519	846	616	916	556	888	1148	963	238	750	1309	469	420	443	635	318	763	775	842	449	554	722	618	589	774	813	1302.47328619836	496	876	490	1697	732	491	663
ENSG00000110514.19	1207	908	988	1256	1169	1943	1086	1622	1509	816	1315	667	874	458	1290	693	1342	930	1265	1095	1019	1204	1702	1928	759	849	2259	2573	1716	1529	2766	1109	2943	1928	982	1882	1552	2191	1996	2039	2913	2107	586	1812	2881	1288	1206	1060	1657	955	1511	2036	2303	1172	1258	1914	1846	1280	1980	1738	3215	1214	1975	1552	3895	1568	1197	1555
ENSG00000110536.14	282.452108365136	117.794352361641	132.784543427531	176.670034955867	310.682673415181	253.511440960884	147.959079981605	162.876488919512	274.064271674792	59.7903300615307	170.140799894171	82.8040739097968	140.881006160893	49.7275451826407	286.081854129319	137.403356788245	278.336413263729	149.641186191627	269.552090120087	121.431887374339	146.752020194026	308.822969598993	250.430227163853	176.886003275261	116.210523780663	177.160288475537	426.337214015405	500.207856398785	352.193243224195	167.842269835568	375.400826239042	99.2745145156008	444.263453098872	333.077029271195	212.576304493529	303.909422487991	291.140919846957	544.888884340351	555.765437197921	277.991276969373	318.254601432659	355.553561632012	172.691836198544	191.650033915813	364.590476770136	101.595091794577	121.911501261213	172.430504946912	129.993004546453	338.646217235644	261.740960097117	242.429566718422	451.485922011845	251.004332456725	124.435978971067	309.40821372048	398.578952446016	292.083100937001	333.313945194568	492.242862037999	469.236731780001	230.719475159189	252.732722390804	262.251671913813	507.210442627064	307.1704074482	161.89477292966	184.663815763632
ENSG00000110583.13	461.183268740982	253.868964753072	274.467834546868	316.014897351963	502.307804666999	598.225676262841	313.405262892778	501.355907219053	621.694774169047	169.910210919928	371.822160091592	195.61367838601	167.585631236825	122.901325819293	462.251959281646	147.368203842001	652.460342864113	354.341784364156	439.533354337947	314.502164784037	273.804070301341	428.296262277758	557.777643026229	585.982279324356	213.435258564309	320.663506243593	735.953807972749	694.718160199215	643.299710233229	551.11055782148	789.005235700912	298.614454252873	1204.01726198301	749.786612288259	304.607358220986	788.964587945834	516.441643189777	807.855586221724	1153.16943484495	462.385539224048	1045.90956419474	759.78992656397	217.558875720333	533.900792197893	838.614390057884	184.982988151994	396.568288727709	196.079652627733	433.544233291992	527.890356828853	542.783431783665	712.913453843047	911.343793401342	559.670510900012	296.469561730288	597.128438391984	1031.18893810647	579.741273068018	661.30112894266	1363.72924597612	839.604707380213	317.230039278935	537.307760859332	643.959647882692	1225.57527145871	520.934488277933	316.685153876317	490.348403687556
ENSG00000110619.17	1314.2684732473	691.753722952674	1025.61106970399	1258.55572808711	1320.49368202637	1757.98349070227	1006.61172517966	1116.62033050104	1829.91950710499	598.56222942378	1685.91987531117	481.489202969169	919.157473424479	795.89609531845	1377.31603569359	579.720563827243	1459.51896775029	929.169180246364	1091.72535505275	900.194339250368	1199.83245720999	1298.67893403693	1387.37277108043	1315.09437962288	724.653462522741	1001.81438757424	2322.05458932914	2029.98541972564	1311.75464980074	1253.11766738747	2140.56993905116	872.775545715871	2076.08215918983	1267.42139674386	1079.512907384	1793.03526045354	1142.82602602528	2632.25227567647	1625.76077552179	1802.04543968444	2312.41098765634	2075.62111727925	430.497774873594	1314.33554289806	1938.93500220337	996.611132707119	669.879877548348	861.058696980628	788.235278730662	957.389367680257	1886.01768998293	1638.56003627918	1926.47410472658	1157.28287665759	915.289985062812	1492.52290319825	1224.07996389007	1294.08828184218	1434.7334779278	1608.978901285	2041.43081613034	942.848091944605	1894.14547263499	889.088118712768	3248.41000583895	1277.88438515985	894.956594901421	1323.0428049593
ENSG00000110628.15	757.582787302047	153.684091880971	401.419044754297	520.026217237772	646.621161558792	1074.01175620404	637.878713675366	493.836668682553	711.787384693835	505.281881897092	619.45325154606	137.549989651115	775.504317684383	498.807307520321	1047.29558782423	154.054608789442	762.312401836462	403.546684647386	489.229051336221	471.850030963224	381.575439383212	436.766056858119	477.886884186327	325.833397159264	193.18191169897	729.678336514955	791.923575529087	502.25810411982	481.464305404568	790.190648674004	968.597424238551	193.870043796058	511.812423332194	331.406934367548	427.498751562339	1014.18929207161	322.927417710672	757.727159135713	575.054520936444	969.402867939291	1190.10552751265	613.181912903733	348.529427591434	830.590971315069	677.538045050184	576.573966520608	268.946691789373	272.177813927763	338.16630145177	440.606707239892	1054.74495436481	483.753337002652	504.711977632429	340.106726830438	237.728485725223	338.428733236369	294.877113873238	445.195129402606	502.386154614547	406.18896973945	1114.05477140744	484.259670025701	874.650915000843	310.051566097192	2680.29554505549	742.583213865219	305.164657373132	506.018092367075
ENSG00000110651.11	1718	871	1045	1397	1836	1838	1459	1713	1898	1065	1676	1149	1335	307	2408	855	2012	1675	1583	1510	1141	1855	1957	2374	1126	1119	2983	2544	2104	2174	3540	1615	3878	3195	1363	3242	2056	3318	3269	3288	2737	2919	1059	2163	3544	1441	1260	1452	1813	1560	2289	2733	2512	1724	1580	1942	2676	2423	2530	3872	4592	1950	2694	2264	4379	2730	1307	2094
ENSG00000110660.15	75.5366049721583	42.0535884181627	54.3232173567383	78	52.2734350950247	119.513963987085	48.0065772864133	90.8903246043883	72.4255592257078	30	61.1610389926229	31.0052398059004	24.2152415520459	15.1538605849297	103	34	109.475030935382	74.0764936812964	84.2686523997829	57.2977479888212	46.1334301258838	91.3416233110471	83.3962959316814	93.088597872601	43.6653791938896	50.4809452211304	108.566511722909	101.454095208997	93.0454197386665	98.4320178870991	129.647365228237	38.225992484522	202.881978023052	114.791224514106	69	145.260397008124	82.1911798813033	97.2116044192775	168.305709771561	101	181.290989226846	138.84605861416	40	88.2548088788436	208.285695885645	39	53	24	104.817618008293	133.496514808891	98.2178650990617	112.418356344085	98.3259569249711	69	61.0022402485231	80.1067835636654	139.68619650719	127.00054807248	117.551644805727	223.103926742179	217.239291768822	30.2728367273611	113.138976583769	121.265334789696	191.490806390159	97.9143964929939	74.1305492604033	93.5167379573077
ENSG00000110665.11	2675.03175444627	1100.61978997093	2271	2258	3646	3002	1624	2733.04534172537	4710.29356559462	1106	2549	1022	1164	1145	2914.01098166794	741	4277.03477024821	1603	2615.20549579148	1869	2086	2438	2077.14321813156	1911	1361	2292	5207	3361	2983	3545	5262	1538	4005.03727845393	2875	2836	4037	2443	5102.05189523344	5450.06814198406	2832	3633	4322.11653951047	833	3335	4290.07630966927	1375	1249	1178	1996	2631.05537456986	3628.01502952148	3456.01128346349	3601	3252.04425951275	1863	2741.06092075087	3478	2932	2754	2489.03087018906	5441	1450	3700.0268366687	2392	7123.19084864425	2984	2133	1918
ENSG00000110675.13	4.14973328447874	1.1376373059543	5.08601328532781	2.62365547542709	8.37313011704443	1.05962829475834	2.10360289395929	2.14925438275334	0	0	1.17762042045892	2.15458122483043	6.8218020248749	19.1689279943882	5.41558282788539	2.51462361015344	4.40011215172448	1.22098811831251	1.07657439708451	4.86463279397671	3.06172915964055	1.0602424463581	20.0860256649841	9.56742886702612	4.25119148086667	1.00711241376465	4.20875301600393	1.19464771323347	3.37415169613628	1.04083336638412	3.12406457320815	11.0235200433868	3.92154842128114	2.48679411610339	1.1305680927435	2.72160903310506	0	2.17636000882151	10.7147920601097	4.03535500436584	4.22987696927795	75.9280065850611	15.6860972645261	4.36151012510162	5.17757856264021	5.54158150654974	0	1.01156149224115	0	0	5.4886633282265	20.2701472697239	4.3318608968564	2.30125422664592	2.08776665597584	1.07956900441183	2.0975147487508	1.00927670287669	4.06477533621442	6.82032884146804	44.7005009488172	14.9243466924038	6.41424915385977	3.1841275224342	16.6067792637644	6.05555107619002	0	24.4840411263352
ENSG00000110680.12	0	1	0	0	0	0	0	0	0	0	0	0	1	0	0	0	0	0	0	0	0	0	2	2	0	0	0	0	0	0	0	0	1	0	0	0	0	0	1	0	0	8	0	0	0	0	0	0	0	0	1	0	0	0	0	0	1	0	0	1	1	0	0	0	0	0	0	0
ENSG00000110693.18	26.0089682510851	16.1899977979993	21.0089885995658	24.121421586315	51.0248893400873	14	23.2538719386755	36.0121386205837	52.129882195477	48.0277506492528	25.0152564256913	49.2016121531969	29.4713122410514	25.7852782947892	48.7650674679565	110.382774519067	13	31.0503311331469	47.8874062370372	57.0071310587397	25.0397437200679	40.0564380527269	43.4152636648061	42.0609079659971	24.1065525212426	56.0341675894354	32.2351105019608	54.2466518020469	63.2206524934444	27.0310771591342	43.3519252601343	33.244554391968	42.3965101980849	32.0680606234222	31.0746483299018	45.046233811592	59.0092314951119	29.1488303158115	56.0180079070824	35.0865748447295	40.0870030569763	106.707800066972	64.1772861910828	40.0807902064097	36.1366918675029	26.0294021580759	12	21	27.1983084026455	20.121136849585	46.0238605123738	34.2409901065857	36.0899945219705	32	31.0208233206489	22.0091967608092	20.0351041827865	35.0656636390222	70.2665550609528	32.4829245201396	107.131418897105	67.0478683433602	32.0332801954743	17.09012576139	220.098746088257	113.269812049301	13	53.5273954465464
ENSG00000110696.10	1535.57564508171	551.798415622228	934.118160822253	1199.25920788481	1866.86323602091	1920.53924059942	894.580039880902	1445.73684162818	1981.36284686184	498.017354092518	1322.19820327666	631.226597288377	601.054171362451	392.191689523802	1494.64520640842	715.740460975421	2139.42540440442	1262.56748725862	2296.23774188039	823.77121687493	1241.57499805959	1805.17109417795	1682.71810966872	1177.26733301235	701.299382183104	1305.61677458286	2711.02390375892	3235.48816323772	2427.84302137211	1792.23689827004	2463.39810230801	723.703127207742	3343.08721293184	2826.19948101406	1423.2724828425	2501.0238164019	1805.44693498708	3078.10240170874	4254.44982180213	1333.75039369925	2932.47848108838	2278.72050475131	691.561762349954	1326.05103967802	2269.21937398065	792.346041247293	1453.7635628952	774.13814291188	1312.7903186399	2415.52628011648	1776.54206701059	2005.93286539063	3654.52493197013	1632.53208546729	694.849451471334	1883.33395968666	3138.02926767368	2077.68960582403	2373.49019930092	3421.98960555529	2922.43919209219	1139.56125541987	1861.50788806504	1742.64508291906	3595.52529355379	1099.44867457436	1324.71019589693	1498.51897990528
ENSG00000110697.13	2601.07936975134	1508.02735301566	2008.67903653834	2640.50431344138	3165.92601305687	3012.07261013926	2098.85103522147	2209.08665320734	3565.822880218	1557.86194121121	3557.21005135944	994.702990707223	2117.39370118217	1443.57476611506	2966.34691786839	1170.63942714544	3143.37134087317	1850.95458338711	2547.65401593626	1916.52275696255	1766.42020983873	3078.69840831553	3098.92055703813	2817.61512944307	1657.28269369631	1828.86510036895	4149.51871966411	3810.35522648763	2683.30486560991	3044.87770493769	4529.96654054101	1806.37132019985	4619.2509121599	2693.85316982882	2302.55253587658	3575.64774971452	2463.91293995949	5067.03657159802	3435.86024581861	3497.82426029075	4246.1633103344	3986.71053310045	812.310620213886	3163.27556038826	4182.66520714361	2161.61830933258	1504.57515472357	1541.37048157079	1841.78538820189	1918.3746820046	3548.50903789382	3324.46971248083	4053.2053072966	2032.32213923297	2216.5788079697	2975.21807811108	2653.06051128655	2601.92233709274	3245.82752501459	3793.80737540771	4781.83230726915	1776.6936470606	3537.7730505708	2860.90133098164	7997.0622960153	2971.11940637016	1937.80858703691	2746.3993813872
ENSG00000110700.7	5473	1970.22399834219	2807.1319652305	3592.01821732385	4458.52818609614	3490.88675324183	2734.30242709053	2525.17278087579	4752.03422457879	1498	2697.3238491645	2075.01899597562	2824.12083894824	946.482380440981	7250.48063105025	2237	4923	3146.33251832929	5182.99266599752	1799.1397496791	2326.08603905021	5544.57997988417	4416.43498801592	3748.00472736446	2757.0240432499	3074.16382535291	7698.48823075385	7037.17899308487	6328.20177568804	4409.12844626625	5833.84331158541	2663.47089451616	7153.59851528776	8823.32731296818	5188.17707172162	8513.56453130389	4386.7946068006	8390	12939.2460822304	4523.03161030261	6190.06197303613	5009.52570254203	2675	3043	9625.57428017946	2998.36379606721	2995	2844	3185.72882553777	11438.5645599983	5244.22774386019	5208	6306.99790660334	5233.31214932843	1489.13081252061	4332.08100471204	7273.99742504583	5478.92771622557	5718.29988142293	9268.31953504453	9490.44313979684	4172.58913931061	4628.8034707842	3817.12043902802	7048.41330075827	3120	2932.02008547408	3692.3471803928
ENSG00000110711.10	1931	818	1155	1513	1830	2107	1378	1365	2114	829	1645	811	1580	641	2161	806	1962	1318	1489	1144	1221	1885	1898	1787	1041	1129	2740	2607	1860	1815	2670	1085	2969	2325	1743	2480	1738	3187	2881	2950	2826	2546	967	2122	3206	1701	945	1441	1346	1981	2143	2314	2843	1614	1189	2102	2447	1927	2019	2827	3593	1937	2228	1805	3587	1895	1376	2146
ENSG00000110713.17	1939.4446004513	1776.91974909731	2173.02170840649	2955.03006708883	2545.3070572878	3600.22958844136	1606.48760506425	2358.05884702953	3194.00039170724	1462.46935372193	3877.35000352614	706.580494470553	1317.84922348011	1521.76168192696	2005.38706572688	1217.30599646126	2873.10609914318	2008.25526085275	2104.03949839519	1962.15530503744	2651	2261.68894546085	3339.4528157371	2602.3319750906	1499.24497952639	1546.00767758873	4597.0601888471	4123.13140938791	2265.36538554098	3037.3193134333	4428.54132180195	1798.70141190561	4299.80806329253	2202.10764468667	1911	3572.80775095299	2009.3081893562	4367.3505541311	2238.30800339009	2714.40286782992	4961.12599481637	3854.29798577084	601.045768656031	2440.13480735199	4311.66679724375	1760.55174002696	1471	1367.69849449134	1862	953	3730.72737108085	3899.49320340757	4031.87902909165	1638	2204.81026491279	3123.01981623793	1902.89352529944	2335.4622108849	2810.21849162046	2685.3039411638	4267.48078009644	1467.5197936947	4360.2245255621	1941.93820059488	7414.02696258458	2094	1832.61336162901	2867.62672097185
ENSG00000110717.13	451.256418964402	268.370770481445	399.04574006055	395.762980262273	563.839210683964	601.115022414647	405.536643322802	414.015328987489	608.315056936883	201.56766867767	454.237554237488	261.504099132614	464.040655275683	124.677502971137	793.158818424258	230.768581023329	454.135208156994	339.306336191369	446.570048182815	325.70483034328	315.110508502503	512.766751356962	506.554320518863	622.806094020313	300.582684222116	344.433444610541	722.778779711838	744.41857252966	540.202211095992	478.991727881533	842.223237174143	339.272778575696	866.389884080925	645.019459336806	484.711510309187	713.264645341829	536.88675525801	913.038057202104	842.363938938508	779.492196425663	750.570048318542	822.336367743106	324.319430875082	519.099937967035	889.831594528817	453.165502926882	326.627437775349	386.919149720456	336.33956807516	576.434848313401	578.433537178027	570.247510931897	617.625860080567	468.737143644968	327.396838035449	559.762576295563	697.733186408854	485.727055611542	617.830041561749	718.220759782517	1068.99111455107	596.456340776217	537.885327085971	532.397880049844	990.580905488777	750.85887110009	389.911739478655	567.1731817967
ENSG00000110719.10	13707	6234	8515	9836	15151	14291	9297	7995	17107	5188	18729	3165	9704	7204	13809	4544	13625	6482	9525	6941	9199	10751	8923	8653	5299	8124	19534	17061	12221	12803	14189	6970	14731	6713	9957	12148	7426	25311	13466	14668	16023	15283	3123	11536	12049	8483	6344	5238	4830	8722	14097	12400	17332	8513	8773	13132	9602	9390	9580	9548	13831	9082	12977	8470	27931	12173	7639	8967
ENSG00000110721.12	321.637164236717	150.063827872197	222.956365945768	243.427795474797	356.31836723262	240.804159705187	224.961978759193	200.637354338351	387.142088988571	107.875502371086	299.575108892017	71.9083181524262	209.923719013565	125.718577341051	275.706285226291	117.851167608035	287.071885042877	148.866425528627	228.20256281929	198.95211486055	170.482356731517	295.849605289623	271.296496187482	246.39034232963	88.1230459893668	196.873401920004	405.070920445695	370.529628491508	297.27351956603	227.995146575133	456.756490498452	133.503871909978	346.158192398153	196.991323471142	222.768913944895	374.143200773558	182.433521131948	484.089061527565	318.548850283301	388.559537096806	444.345863057294	396.042135515134	89.8256391043092	281.346170273919	354.600079883976	198.616907550863	165.662259360262	86.6316432564191	117.346927216296	202.989220860474	416.616889102046	240.445298576929	317.46940921449	223.638956931498	167.951606745261	254.540183104286	275.33917631164	217.419349442547	313.81117868529	513.332321683492	442.879315073171	199.204041675638	316.836223115628	208.910776106221	702.163667122133	221.856482509016	172.896815812994	259.790992475287
ENSG00000110723.12	38.0324998460708	26.6580693756248	27.0830756140526	25.3451939694014	23.1378114808077	53.2048847223962	5.70577371562255	26.5777725008025	41.3085288778893	9.50042792664794	23.8730522145215	13.555430544277	37.678629027352	61.5361018057999	38.8666753538818	14.880811929593	47.7226775709924	19.2873719938974	32.6798827674721	15.7755189277958	23.7404146014499	21.4246245885895	76.4993911000597	38.0374775262764	21.261773981251	25.0632976507353	41.3906655640212	65.6529674580749	49.3306984611998	30.106205688334	53.2076806660784	37.1520473143474	68.1606197087456	38.6536343215674	40.5522590392515	43.6897319976413	18.3170528874348	40.8538600984798	64.4236740791005	32.4279858880876	72.9189698101208	231.81519118426	52.3542115321241	25.9927424396059	42.8149291987634	10.1131386294485	27.1461333626847	31.6897900296826	16.6712798272527	37.3874873496699	36.458985542363	80.6494402061492	81.9272509371013	42.1161845276179	20.2223163508504	25.5593462782906	51.433126728512	39.4084881192608	26.0975033714605	41.6214194596697	150.497203938346	49.1506552075537	35.008094458572	39.637912239092	80.2047713850336	34.6078771279585	29.1279674687839	56.7799000675448
ENSG00000110756.17	305.839417266373	206.380717588273	251.5717751933	384.456532683696	295.98339258816	584.519345321808	191.509733208168	355.473964386	480.471451104985	148.169392776687	375.703595945017	142.55824868316	164.924881605099	90.6310162322308	277.385380652542	142.669865392106	406.994445313842	317.182274902694	422.198682442234	247.70647019164	266.131671907613	498.356830822198	488.436806541322	422.527687947349	172.611508020085	258.180618295603	596.330649538717	655.445277870076	445.040421589989	437.758292495731	624.520655946777	170.101578039152	765.01568433855	596.74371062034	258.963518396264	555.971495735473	370.516350796441	671.803433444709	574.037711046471	494.73916543097	700.57662091104	718.348505381005	178.743243984142	350.160395437325	755.372822790367	209.375136561489	338.193581076044	193.473305807764	323.432093025141	336.798229330536	380.957799670819	570.675236985458	748.207338257871	289.222278743262	228.63149235077	433.790728788692	569.369579975279	458.554774980168	653.626527856116	1066.71747471691	770.184079347593	249.069489066853	523.185226905495	355.576108591873	1003.3529478912	304.178265795185	337.365143428512	425.838441667006
ENSG00000110768.12	418.836651752042	306.012066970254	340.000000010861	448.161888691863	579.140837580316	677	330.01148009239	466.383748489804	644.265098170979	223.254508074112	529	195	226.52291586248	199.101680797667	464	214.003995568291	667.344892849947	398	572	299.000473146351	458.201422061274	597.001689403717	505.36039918641	471.330194883623	280.203983617957	431.86857137898	880.838792239457	850.101207574176	546.198570974759	584.025184671706	839.027286105793	245.147013283401	835.082892132167	742.267479679431	452.045940823828	776.080383479641	489.856243926139	949.683338129479	1029.01651616206	500.129510305603	947.008797206588	732.382815345516	203.421923433373	483	932.104475702583	244	398	230	368	593	584.223787402002	705.92499586086	943.143136677269	496.049544060531	232.302343713089	633.01900178077	739.040589040919	651.158148866631	701.072024572963	974.188121358091	795.24664583069	288	707.170367963713	555.103275144023	1160.57096590921	443	417	450.423792020944
ENSG00000110777.12	452.839625553512	242.236533049166	410.172881349157	615.721725599753	383.016026348615	599.682922383287	505.656477355522	748.104280675804	487.389502963532	261.199316093551	270.098867255497	257.703411623281	286.936414996946	161.56600656302	505.141468591618	111.434220316335	1055.10156844508	587.89458891909	347.133233294389	459.699743986961	419.167667699343	1246.60686667309	770.258730120372	691.862390620757	381.458545939393	445.346174318678	1066.94668916384	652.668045027179	956.210882769522	663.397206053489	761.408937769622	325.341667314131	1650.19531436682	1046.52074324182	214.659342572946	935.290651966828	393.641598146161	747.394192751936	943.475165311323	1101.67828279883	1534.34235563708	1455.07922774218	369.082873217891	1061.56593234941	2512.7412495614	530.403542209287	560.35135513371	534.719184139612	742.853662534858	649.749656338989	999.422313554308	970.373122813436	762.285674481047	519.611045745904	321.273623440835	409.46334663924	970.858826980636	892.535142679489	881.497944373833	3946.54487217101	1940.19602786357	748.939643230026	1360.63690444747	1128.83909959647	1680.28565370781	740.249249803993	629.423664509643	827.715685057595
ENSG00000110786.18	0	1	0	0	0	1	0	1	2.46623605402231	0	0	0	1	4	0	0	1	0	0	0	0	1	0	0	0	0	0	2	0	0	0	6	0	0	0	0	1	0	0	0	0	18	0	0	0	0	0	0	0	0	0	6	6	0	0	0	0	1	3	1	5	0	0	0	0	0	0	0
ENSG00000110799.13	98	84.6979030235814	41	108	119	82	123.9118334138	58.1105115889765	73.3128645205472	93	72	54	109	136.684748651159	55	50	51.6622123885922	41	102.170873177706	81.9192224604396	90	84	101.694399844969	142.807212551262	57	27	141	113.817292977018	305.823943521607	109	100	279	98.3884809996258	68	38	68	106.935855965951	53.7196626434696	77.5213223536165	183	185	77.6162313193896	64	101	182.23254676688	90	44	99	28	22.6886668419669	280.942667166806	117.041233923634	141	58	304.513288157143	187	55.6122466366045	48	163.920646615255	49	68	173.754475757134	112.806603623679	24	196.79811504859	97	31	178.656164185353
ENSG00000110801.14	686.975942127455	349.420108639776	448.381839833626	572.75350113361	854.249098613255	758.813578849726	522.805618796929	512.519952815467	955.741929914314	307.333930777594	699.36427358648	317.611077689569	542.474957545625	336.86721430447	817.234057926356	538.955970085838	815.852355924596	469.339682028438	757.085079340716	415.597087845002	568.707384198121	758.836086135268	683.947279745145	565.732331060789	399.954559964312	578.331407210555	1039.24859195117	981.57347172793	741.904892783017	690.542284728711	991.036337307413	448.102478875561	934.057486410402	816.330793834356	673.066743946393	949.046590425916	803.367202929427	1393.78447338677	1096.4589258159	824.488447289577	916.819753455705	1127.64757009015	350.052500563691	628.66436775768	878.739893906017	595.038861469996	489.060479231248	520.796225002993	436.188258253066	760.482285424684	928.232561043469	808.957837991907	1084.70092553282	717.3139943653	402.043104067958	800.42274377647	882.844389207661	693.05623867232	833.868915913167	842.164248156343	1116.52273612813	699.45363065089	839.184946990136	499.437136507574	1512.25082433985	628.162213873049	452.675203621689	596.668109158769
ENSG00000110811.20	43.2004089738221	35.0073350170378	24.0092245005172	37.0109457585202	40	68.946264190199	44.5781156414595	34.0309609848379	51.8218840385099	15.2500428080393	38.7180832282726	14.0348303572021	35.1160767579752	13	31.7750431697011	11.0984770035916	37.2148452317411	34.2999020559227	21	14	14	38.4853703672694	37.2987562647043	49.097080781841	13.2182986348205	46.1041264515826	75.3268765733505	66.3274334484516	32.1603837233113	26.4190173780667	50.7232464169868	36.4236071859699	80.5069832774742	61.7323224304069	41.5759533173907	46.1723508260437	23.0242485835641	42.9035223559865	67.5817930088528	42.0911723073431	100.999473811098	62.8075855713339	18.5317478449299	24.1988339020832	85.3566137824226	12	48.3641283758038	25.0293660248769	14.1175258396677	78.3397900282859	18.1313369087783	36	74.9384777461117	22.2692738006686	23.1226958981567	79.6265811089475	67	36.0556622648121	37.6951427337381	29	69.1831371273357	38.64816322749	39.2759194602272	45	171.384441844227	15.0470779154942	29.645440925137	56.1632735427279
ENSG00000110841.14	57.0169821244962	30.7044009459209	27.3977037310654	56.1023844462356	72.3444824555341	79.4874075667807	47.7352319599379	48.5919547884112	32.2558837864508	12.9966083195295	34.5251380296919	11.9708245863705	36.1061764426676	46.7908170733343	38.7395437540212	12.8707013527226	61.5829436887843	52.2180675345087	42.5976833888441	42.530047927266	38.9322380765711	71.3364871565097	102.420898322717	56.6429838791112	19.9253197168105	28.7292317152048	107.852733002935	95.8981789332688	81.7121342659185	61.2991918143865	73.5634048509041	30.8763379963875	127.224886099367	62.2197910475361	31.5997253519063	73.2941267694026	29.4472840721095	60.7830771016161	69.1918480411441	57.8628818770585	121.226755368894	176.466645309028	31.0519009406285	44.0755036371815	104.442934581822	21.8081399983022	70.1230193169689	40.3844386399983	38.0177753090725	59.2918182187395	38.008796545891	133.547453798376	130.419657891695	43.3602926861366	33.3234841169343	56.3981400460181	89.5787436977465	65.074071428248	93.1719311864629	221.918602309975	159.142973724284	67.387276826963	54.7126158673228	65.9475679737248	124.812061454156	37.6576211994408	44.0125123764913	60.5421968030799
ENSG00000110844.13	69.1582050900541	37.6138776304841	61.6525876830737	48.151901935825	71.8373833629438	121.654882677919	40.3226421821974	62.8401343859901	91.7912076053086	31.3207914047838	47.6069342766551	33.8066110021285	40.2199009575867	18.2244256388741	86.8728857677276	18.8993496726068	85.4985950782666	58.2901819359367	54.600767629751	36.6642285509421	26.0180298003819	88.4239890148336	130.13876559229	91.6904415706791	43.7315683189704	19.0483629820069	164.000671240331	119.77787838437	137.652983305626	90.5580017359183	149.616293287517	43.0434667918836	204.458029294146	153.259758898445	92.3275815802158	147.580119486353	82.2656870250804	100.949673187332	159.194202356304	116.699875710159	197.444694416646	161.171593735971	39.5105147334253	96.955113130347	240.867605329482	39.3793830526101	70.7122225190722	102.958947717316	83.959555635109	61.7469126071743	85.6474331008036	126.555240913409	204.41606510943	61.1417625882008	41.8660575800987	96.3206341709195	133.878822486807	98.5404873412697	111.351546116006	190.594076709183	189.841789477337	58.787191598991	58.18953915796	84.3223374147516	142.4563344086	91.4698406375551	54.2275137882336	104.596601126706
ENSG00000110848.8	144	20	38	49	77	85	10	84	80	13	87	39	12	11	60	32	207	86	185	32	63	130	105	42	18	71	116	230	246	108	141	28	205	320	53	148	138	218	600	44	176	135	31	76	75	33	115	41	74	415	130	135	411	140	29	148	310	219	118	460	261	51	97	70	136	76	96	56
ENSG00000110851.12	376.687491953997	217	373.448777582847	429.650939051113	507.636824445191	602.323735096454	249.908534504663	501.532412421034	538.504230642431	184.809546437572	433.718762404329	238.572122427587	230.842421161901	124.945859871854	417.543087421863	180.949199930267	561.639709023918	446.616627380275	527.336379625739	333.729510554298	361.510102152302	553.285539026782	628.88141583723	497.738175527878	270.756080816296	385.825302481148	780.367930236776	739.805676359206	512.892718541298	625.573693081282	949.561555644247	276.75543942259	1066.26742166525	702.902695076388	421.681083828072	730.513224510577	489.685093984084	800.563265749561	720.835901063187	568.740814806297	983.517841526484	735.073790453633	175.484209973157	564.819307468192	922.616473705131	366.821659115001	426.576464627418	234	517.436973257305	391.477908588665	457.37923454822	697.343599041835	737.247742234574	415.698085877704	343.618211259212	623.741281443969	697.341171730202	556.544721171995	679.25639915021	1175.68275447971	1095.17696867056	309.824411738271	712.845675420525	474.489479201559	1273.56223930625	393	407.76254077646	612.528802071316
ENSG00000110852.4	295.952285114217	119.81676204161	171	159.681018041726	336	375.218039278725	132.917960009263	292.34277688021	358	52	230.501750777151	73	111.031706833069	188.418621325053	233	66.7441018131618	545.974854718673	137.234651724654	439.854355295619	100	246.939397304461	219	308.070773154982	203	134.400938300313	265	411	531.215326027982	792.63925255525	247.128725433776	313	122.726792205747	490.779463341247	501.423287036186	200	360	217	1005.71475144421	1010.88390561027	179.383018379287	573.526292250707	708.557734498789	130.14539916457	128.941139897398	184.767444912411	87.3142578600501	285	62	125.757152104166	692.304152092955	389	301.589697812559	847.684961328741	339	102	240.943325893848	522.699794655126	284.879109265105	304	484.659743973119	523.704379245068	199.330862066367	312.574614887815	248.890608346017	513.842027360946	139	233.547583839375	226.889806696262
ENSG00000110871.15	234.200862223123	74.5086138690286	141.271987572176	137.627322279233	261.292812993329	247.945557558355	89.1731624516396	146.134944979607	285.152623853375	63.9534720426732	143.030841238854	91.0412278630492	88.986544082036	39.556240867731	219.663875297131	93.0885829107972	440.667404619704	132.214038267122	258.225661886292	99.7575316105057	136.911978220793	242.047692901047	196.474767786056	153.891509118145	84.0641482737363	136.183086831374	305.644503380594	382.994774158914	359.163576203228	167.143684062228	290.493431408935	94.2139950489886	378.427912760686	375.164246910731	171.327443232259	291.305573581051	216.431016484768	457.470093125124	720.826870638913	212.058992406262	351.29317532196	356.307995923302	85.7556366838088	170.469180741096	321.132988478736	86.9784096717461	161.776330085124	112.335644601269	142.153214568765	507.289644941277	176.514375604089	166.761880332804	366.41864683216	265.734109059207	80.893883609177	238.791422582896	332.277338121507	271.480751351129	281.482299377876	404.878181210191	386.71813601139	213.958471072382	293.526262259699	219.713298868994	334.455739498958	109.257160476474	132.054134206518	218.700211301691
ENSG00000110876.9	12951	8692	12413	12964	12943	18208	10457	9695	16483	6752	19556	3321	11315	11503	16616	6206	12530	8975	9476	11381	12819	8162	12919	11859	9171	6359	17685	18252	10554	12538	19481	10416	15664	6717	10108	15923	10178	20738	8899	17854	19517	18279	4008	12123	17486	11464	4929	7607	7121	4935	26345	14108	15497	9372	11640	14510	7876	10496	11712	6596	18706	11373	21635	6908	28354	15562	7734	12511
ENSG00000110880.10	2692	1437.04803605727	1837	2620.02335928556	3104.00997292791	3194.01681323064	1755	1655.00367456766	4446.07890241809	1616	3646.02603706744	620	1509.04094853151	1458.02322965458	1437	979	3607	1841.01874287565	2725.03948328573	1792	2660	2924.00575590912	2572	1811.02513039319	1197.26071345001	1715.04356892892	3924.01853128095	3593.01578201318	2585.0302070498	2941.00720296848	4268.01888832557	1545	3826.14846139112	1905.04363775563	1882.04259383004	2906.02745747498	1833	4080.04767447055	2319.02681207001	2769.0052535114	4165.0574403059	4434.14322931577	623	2157	3229	1962	1256	1522	1369	1288	4172.00836286182	3432	3688.01536219803	1753.01599891341	1932.01209472882	3021.02333643275	1546.02187220092	2322.01668739123	3436	3557	3420.04972753744	1632	5048.0180298815	1541.11990438367	8205.04525919984	1878	1801	2183
ENSG00000110881.11	22	3	19	10	2	36	4	14	15	5	3	2	5	3	29	3	7	9	2	2	3	4	20	14	8	2	10	18	32	17	23	5	37	4	26	8	7	7	6	1	39	23	1	16	39	12	4	0	11	20	4	14	31	15	9	15	11	13	10	6	34	12	16	18	19	5	5	33
ENSG00000110887.8	0	1	0	0	0	0	0	0	3	0	0	0	0	1	0	1	0	0	0	0	0	0	2	0	0	0	0	0	0	0	0	1	0	0	0	1	0	0	0	0	0	10	0	0	1	0	0	0	0	0	0	0	0	0	0	0	5	0	1	0	5	0	0	0	0	0	0	0
ENSG00000110888.17	366.136134623257	187.067299015211	289.568472195718	250.818572677853	445.192441458167	520.017840429571	200.096943323539	376.621371953176	497.688838236476	130.339952824789	256.95921681977	219.784047215123	121.453636835191	103.271427250702	349.641975861752	134.478979407164	550.269806987701	316.807861742729	505.707525004827	360.110558894144	194.490200162349	364.063935939631	398.498691213393	487.350145021112	172.000100718837	268.406173947482	756.803617464554	708.98664856539	566.779784583222	505.094727857291	639.566116358208	173.1083446908	899.649313885525	586.165066820577	265.119639133085	703.948512416777	496.410924395568	651.409529058486	1078.29469311676	287.553994842399	1022.4632023743	614.506293199788	140.843836322881	430.118986674132	616.791682167086	162.846850354333	357.338035850485	129.328404514954	422.739640400409	468.464463583861	477.337371522794	706.49903262466	865.405320475576	421.622180943513	176.222318232345	376.02452912513	1109.07429870643	556.531188401649	634.006194713784	1085.57489032226	682.262270194252	153.436016393939	362.073671722399	523.818453888583	770.893031063307	404.332109043589	332.448908847215	260.659094280087
ENSG00000110900.15	0	4	0	0	0	0	0	0	0	0	0	1	2	11	0	0	0	0	0	0	0	2	1	1	0	0	0	0	0	0	1	3	1	0	0	0	2	0	1	0	4	20	0	0	0	0	0	0	0	0	0	3	0	0	0	1	0	1	0	1	6	0	3	0	3	0	0	8
ENSG00000110906.13	531.816987578957	378.377462551837	520.050111592251	620.276488937874	647.170216901643	988.264053899154	445.243803481471	662.478006886716	945.029528102343	356.609113475745	634.331216445471	268	328.45783829305	214.974002821194	435.249487242336	295.341889365781	621.703764697581	500.933549073612	740.050743600744	492.149929556628	463	603.052094305194	673.70471506991	960.413723809297	355.853114793568	509.83116722228	927.169686009913	1108.49383928711	968.339090959127	764.623306265697	1117.56062913563	467.227122530522	1177.25690918134	943.490507654852	615.98457128264	960.665227283827	752.178765578498	1101.62805428248	882.44823162082	740.577421736102	1332.01973311614	1113.93700987466	251.076135894973	631.553786270151	1177.12629530883	659.795320594428	364.716106269374	381.187498526935	562.971578072869	457.240501767353	816.801992194403	1041.66103841346	1152.50183186575	550.895856021359	507.224689934014	947.46139895659	1063.98114934174	694.969384005003	957.348607651806	987.761010886455	1176.2428618882	673.54906472912	844.868666478996	616.23519643771	2400.50519772671	571.980070429232	456.804351721964	709.776819441822
ENSG00000110911.16	371.399680518482	248.287017354415	299.159557545789	320.05263604497	485.124201557555	636.799311207737	262.463171072744	459.416636264723	533.733856327577	163.871781085409	391.787320543744	183.082386881327	157.480077439255	118.845743082413	389.200337931223	122.373457041905	513.36269967358	297.928311661247	533.997089838121	235.723658625672	220.011762250259	427.123842357302	466.940457246809	494.249662045384	169.533456283964	304.845172148804	624.899396428593	746.582684706066	535.196526869345	429.892106336902	755.490603772509	212.651343759971	885.434145407594	501.10330960749	357.942786295278	694.464524849342	414.124595192079	551.148288059562	895.59000408089	404.972175124218	819.465325160323	658.232985715404	79.2491421880952	341.123892093485	632.013305248078	229.936347162407	344.473884593091	211.60379919297	295.871610273481	408.238361217762	487.434605974165	533.365632240851	898.342845595948	404.252363874822	249.469798322261	441.960806903982	674.221361542311	485.977157883381	511.521647009782	568.929103948868	778.771155263405	266.685582765737	422.009379980695	454.295796698838	897.04402474732	269.728759445058	300.044106271915	331.120433927009
ENSG00000110917.8	1421.92745294833	943	1108	1544	1533.80601202405	1881	1131.94831460674	1699	1983	889.559118236473	1813.33887972847	730	1067	450.887640449438	1745	723	1733.83582130888	1185.04719101124	1732.53322657396	1055.99325842068	996.414731785428	1731.04128252475	2186.80234026202	2000.66516853933	787.316853932584	1140.7934347478	2642.37074148297	2823.22124248497	1928.20674157303	1909.34754631667	3158.38426679395	1139	3118.90786516854	2312	1228	2614	1644.93036798121	3012.4103687297	2550.89543362987	2234	3040.62079525784	2817.82977871076	735	1762	3408	1185.40752602082	1187.79719438878	1053.13033707865	1391.20304862847	1242.78783026421	2047	2308.76215407629	2815.88896448482	1225	1390.98426966292	2108.05842696622	2163.20280177466	1686	2266	2525.69690716295	3767.25427970984	1369	2221.17053751666	1672.86966292135	4859.29438202247	1726	1360	2106.40079381724
ENSG00000110921.14	150.114764299251	72	110	120.109351006047	144	163.695047922447	115.009954935101	118.67244840975	193	51	105	85.1215315438665	105.163998444467	38.3509227866472	177.721294288746	64	150.108118022421	107	191.602468547986	76.0000827090017	117	151	177.817470449997	165	84.5355114270475	93	231.081186739822	262.058907429777	177.000000511861	140.371246347591	275.486039241662	113.024256158638	258.458134344828	240.149288002256	98	218.581656769258	186.21896203088	247.075273656006	240.004226950498	199	229.208548690049	216.276068985659	64	161	221.009368365743	146.09221273956	61	93	165	173	157.023065720946	171	267.112066421952	128	78	187.222143708065	282	183	207	220.95322886473	265.435359421497	128	144.071739376399	150	379	195	135.69475001474	154.007473399222
ENSG00000110925.7	335	209	291	380	396	493	263	328	476	195	421	147	154	161	354	132	490	283	402	245	276	393	386	358	224	227	690	745	419	504	671	194	735	461	341	706	371	580	650	347	777	557	98	330	643	199	307	127	313	336	497	510	787	344	268	440	553	441	523	898	690	237	519	371	995	320	256	359
ENSG00000110931.19	3518.97293808141	2129.09348793118	3263.39162592194	3681.75890516388	4155.29186657908	5123.7382994816	2905.1940959969	2740.61619000451	4827.24693408192	1870.90991631136	5626.09710025116	650.84270906399	2559.07752776996	3419.02885984518	3509.55968371099	1346.77462062785	4828.59145805003	2588.08319867343	3085.92202775386	2722.35531275141	3762.08732954421	4630.56639334604	3352.51350329165	2872.21090912458	1636.55210188286	2777.77284433706	7393.99170067654	5413.42020711085	3075.2457009817	3346.1619135477	6292.50694117797	2050.06140285108	3478.55009035761	1878	3080.22507301519	4895.78661959617	2076.15771736478	6566.06780540736	3290.23963832193	3851.6497754144	5373.87057291399	4568.5831201764	907.947583782551	2389.42773531532	4144.05387174085	2457.48464727776	1613.27058590764	1767.77330762099	1731.11204969317	1682.06430587594	7763.31131192862	4742.31511553228	5187.18756362289	2571.40397285001	2192.28404978469	3530.97999366634	2296.45823500416	3040.22260202606	3055.95967538213	3429.68638439266	4814.63113188816	2285.9955665199	5554.88513272961	1651.33122374872	11142.8011765848	2914.63434624435	2281.59529463834	3019.20641299182
ENSG00000110934.12	11546.7374031667	6618.76229295502	9093.77156108782	8982.79455701435	11527.414795917	11554.8978865609	7278.91114323577	7805.90293685511	14893.8542419228	4300.88063867072	12811.8598997815	3016.03129375928	7047.72146868485	7905.93631317632	9272.13162065638	4557.00612919149	12158.872993233	6381.87970349929	8952.02342834791	6293.96566479431	8960.4353333357	9001.93788602492	9363.92145894335	8709.79212054797	5452.84409560312	6380.86331363134	15988.6868979359	13718.8522651453	10068.6892013589	10121	14824.0087447399	6172.39941426698	13379.2984594126	8474.55865009706	8414.81379645709	13020.1988550722	8543.82182585812	18176.8249228724	12566.8646875579	11220.8298036644	14427.8750376525	14886.4806513718	2943.98247991273	10410	13092.8905370635	6905.98663688269	5159.96948922401	5623	5535.97116408925	6605.89000483413	17733.239905813	10391.4760479243	14551.176833158	7864.10822060908	5819.92003445456	11485.9351616604	8692.98658718274	9187.48493945421	9807.6615610453	7592.40018206871	12863.0354554657	6695.1273278339	14654.0577378558	6331.02188195802	21795.1415305841	8429.4053284002	5907.94360424745	8066.80718102268
ENSG00000110944.9	69	20	37	42	49	66	26	41	65	10	32	22	22	6	56	20	99	49	60	19	45	82	88	73	32	42	106	132	111	52	72	23	126	101	72	99	51	92	133	96	94	100	32	41	117	9	41	38	49	133	69	59	164	58	28	58	139	117	70	201	175	48	48	91	99	48	68	81
ENSG00000110955.9	5118	2899	3682	4646	6072	6593	4549	4846	7275	3111	5921	2553	5090	2016	5973	4819	5589	3813	6189	4223	4455	6791	5941	6137	3405	3799	8496	8486	5971.999830323	5990	10091	4028.99974960952	8772	7496	4637	8365	6530	10422	8534	9420	8450	8775.9995616108	3084	4885	9137	5085	3374	4012	3993	4457	7499	7082	8450	5298	3523	6920	6361	5870	8950	8162	10239	5925	7374	4935	13596	5662	4250	5921.99983657095
ENSG00000110958.16	3546.83783763147	1374.54600909571	2362.77092938051	2892.48422485054	3572.31924296636	4548.54864695271	2237.48910428537	2699.01435852554	3925.21146392568	1294.44605143164	3339.89122778388	1136.74370826067	1530.32446111605	902.625544776697	3108.20440519933	1600.00177641523	4071.89480309385	2597.76000406851	4392.87250828221	2203.95349387958	2658.83350957119	3446.13153360296	3310.39242947673	3146.51413085835	1920.30892919467	2364.2999645744	5696.26871017528	6559.86264715473	3405.48570376631	3547.02370479817	5420.0339236259	1694.09924983273	5801.64281377008	4518.53066013619	2945.91264230118	5306.82784104827	3310.67862475815	6359.88542130071	6333.47196701539	3424.19251676947	6303.80774275987	4830.96950920011	1192.85528437689	2483.74258070688	5428.68801848483	1938.7100679832	2255.70078972269	1940.22272533559	2422.69247310268	4043.95624892903	4264.60819956522	4602.78780533857	6245.89275833912	3137.22255341744	1860.40588501217	3918.05495304457	5367.01603428693	4382.79426255195	4954.45976106852	5495.09004809831	5907.79731192471	2282.26970113594	4427.97444472842	3048.10960515559	8254.26215569492	2466.34372676543	2718.42187813348	2967.91026853648
ENSG00000110975.8	0	0	0	0	0	2	0	0	0	0	0	0	0	0	0	0	0	0	0	0	0	0	1	0	0	0	0	0	0	0	0	2	0	0	0	0	0	0	0	0	0	8	0	0	0	0	0	0	0	0	0	0	0	1.02243480148699	0	0	0	1.0359462630028	0	0	6	1.02944820912366	0	0	0	0	0	0
ENSG00000110987.8	146.003724200141	59.5877372589307	140.061112874399	163.928378466752	107.310220422232	228.049871740012	140.263101049212	181.486397085076	159.593726069804	85.1817921517161	80.4628248375326	57.1402899422397	82.1288760421139	56.7077391183733	145.988490678289	32.0196049274651	282.290545775978	145.131243577288	166.518935138117	135.333710839786	116.319721710837	336.939867367103	294.472793167103	219.347232373124	120.454749255321	102.204484439022	325.28614415528	238.412530747008	416.366901768349	183.840318080234	275.55353386671	137.493668525294	731.809759885068	235.48171680257	164.744736110598	245.702280002962	109.403892551815	177.934594383165	209.769071792542	258.784244745795	354.346990514256	450.610253883228	99.1445777651875	250.584752118908	546.408130399182	101.335987400414	229.627083747211	159.562164463608	242.458130194509	181.104018402783	101.510686546401	320.600022004074	305.505263673025	151.604353606643	159.934804100712	140.503518229012	326.560372920228	248.882249435803	368.162224269279	1070.15938082096	561.19474736841	243.039401619089	362.625973766788	435.723383456648	396.341373224925	145.364398555207	172.324373691971	242.432321846072
ENSG00000111011.18	1032.29069968524	595.901973240915	912.795625333413	965.321446001143	1369.69721344362	1394.67259145186	807.982146970182	1086.16944284715	1541.7081358018	465.261333194112	1049.52062146001	444.354679716889	531.851341889037	377.189226282247	1086.25334762233	421.874177847425	1591.85230096005	870.927712644416	1580.99024624525	761.697315441729	985.102244786221	1104.38389900137	1152.12663588694	1064.69654521524	577.628825897039	896.144441851833	2223.73230796089	2282.12730007214	1461.1695734778	1342.45623395797	1856.51070913061	607.53668080875	2325.07224258091	1697.98679905902	996.922811145984	1709.44769867292	1171.88221598886	2145.88060987187	2565.10856875759	919.376026214275	2517.61353137651	1541.20420130007	455.161762440405	1064.95251647166	1845.50732721277	748.666724356818	898.725530381825	583.106052533126	900.204834592428	1213.07991985775	1372.35915347324	1714.89420575651	2434.50872021822	1155.16897486395	519.571479124121	1240.16022585393	1926.77311351323	1374.70293888285	1581.00766006307	2416.152062597	1810.03059174558	706.929346737277	1380.30001163078	1219.22769474913	2838.55338379135	904.316224133146	932.718940254681	876.769112313028
ENSG00000111012.10	6	2	2	4	8	2	1	5	1	2	4	0	0	1	10	3	5	4	4	6	1	5	4	6	3	1	11	7	1	11	7	3	14	8	3	1	6	8	14	6	10	14	1	11	15	0	0	1	0	5	0	0	12	10	5	10	5	14	6	11	19	4	7	7	2	13	5	15
ENSG00000111046.4	0	0	0	0	0	0	0	0	0	0	0	0	0	0	0	0	0	0	0	0	0	0	0	0	0	0	0	0	0	0	0	0	0	0	0	0	0	0	0	0	0	0	0	0	0	0	0	0	0	0	0	0	0	0	0	0	0	0	0	0	2	1	0	0	0	0	0	0
ENSG00000111049.4	0	0	0	0	0	0	0	0	0	0	0	0	0	0	0	0	0	0	0	0	0	0	2	0	0	0	0	0	0	0	0	0	0	0	0	0	0	0	0	0	0	0	0	0	0	0	0	0	0	0	0	0	0	0	0	0	0	0	0	0	0	0	0	0	0	0	0	1
ENSG00000111052.7	1055.43755233653	481.952385337084	955.646899245375	725.932767128211	1222.87306395214	1017.88076653164	445.935937266498	760.819167482817	1080.69398689529	276.865824477377	1278.55998866077	116	266.637143643824	410.802441785477	722.722084056988	233	1502.89185295451	601.978499455715	1057.82932380408	415.895407172528	1132.82117163099	914.917712337067	698.90739460637	445.84259909742	323.965464386202	663.666352960256	1344.61438862592	1504.85403217715	1007.92881511366	1009.70526230988	1212.68464698232	290.631918906151	1109.90750009119	302	753	1251.79802265219	521.966279790382	1933.79212785831	1036.89935575604	426	1021.84127810727	824.954824055057	99	507.803657835069	563	382.148763399228	411	301	378	621	1431.37648577824	825.866467635253	1825.09353129119	790.958254854572	523.791537083578	982.763018584052	733.9132416975	931.769482137999	777.737702576072	890.936802792861	1053.74720330628	359.654224664221	1152.7196373231	351.935812584224	2040.76009715941	353.474126058077	541.774203583786	474.754911155948
ENSG00000111057.11	40.0483404377408	43	33.4692159400211	63.5453997844042	26	87.6892687471983	33	27	83.446981331096	28.6433151792668	42.2377619322314	16.9223120244299	15.9483850554298	29.7459209508715	57.4721856315553	21.2998870229352	46.1826867404416	39.80801931626	45.7019603415063	26.8501818548479	58.9186778783743	60.3826127026725	39.938211842027	66.4571720353134	43.6183062745144	31.4636127955842	83.228474329994	50.8647672871047	28.8586784320898	54	60.347141585145	52.7470525798251	72.0288848699176	36	64	46.6127858953369	28.508373431986	53.0907425259644	60.0194122699131	45.2714870543965	125.721104242951	46.4779962934518	27	51.2607904617684	133.442618248786	25	47	20	21	34.9649142223311	68.7246311519419	85.8601024431523	51.6716362695498	48.5107344670089	32.6106603325398	78.3070210907084	55.5483830680456	50	52.6104857369202	102.859988887471	86.7194206667476	22	53.7822946880446	64.7051066929528	121.639113041594	43	52	53.4125000173536
ENSG00000111058.8	137.246057709037	99.3553728040248	126.908727796488	65.9419477062071	155.548807251269	150.799456092293	81.2891368391593	91.9001870276775	172.324132635925	49.2018913281172	191.062253635209	17.7270175052862	107.834639277673	92.1542107953899	182.350094819208	50.3466891972112	147.472765126261	57.9868410843128	125.197565098298	51.2466483541367	107.305123368902	95.9815103675006	76.6761458659295	77.2064748266838	77.3359646611279	124.802687476987	179.55902021726	216.068649990491	149.091352184851	126.525057017721	198.62911417914	95.2864722509426	136.465315215065	33.0326616037679	75.2613221490395	194.898334208363	67.9503168751541	253.899628313932	122.534858385563	90.6758334716958	122.809333758137	166.844234000366	51.9348599979112	100.648402915685	77.6179957551546	81.2404170871868	56	85.640477685243	56.3322879319677	73.5841697575697	228.517405974986	113.405200194274	204.604489446054	111.851378561561	81.6699930461708	166.797651053269	78.7540502487517	109.254007140685	97.4598512087435	127.556435688723	197.995171040337	98.2147684934121	163.476752789	68.7974660320049	198.431558483543	77.6494333967172	60.9579902509955	70.7459004745803
ENSG00000111077.17	11.2700006542344	13.064359117514	13	11	27.2701027816437	22.6089571319374	5.10241063590018	11.0803957409306	19.8190547941105	12.133486972577	7.15878797987968	6	8.76121744531955	8.34564302683042	13.1226220324306	7.49845490855107	23.3018185071064	15.0079877839755	6	15.1143593177898	14.5055918698781	12.9558800067434	14.0827839710792	27.5884741313281	5.0321790042129	7	25.1640457116652	25.0568513466638	14.1459408953103	25.16112029258	30.1323001457616	15.2748235149788	34.7146245942121	13.0318182721027	2	20	11.0205541575964	14.0372653174396	34.1925792622566	23.2372040378701	34.3776779526024	57.6152199644	9.2219696995204	34.6138405954536	25.457918262053	7.24314080325639	2	19.1126270744629	11	12	19.1138780726697	14.160228837356	34	9.03019045711748	14.1907713569913	21.9484864322204	32.0452665459679	25.83705716513	19	12.2049189097212	47.035151271335	2	9.09911179036049	18.0841171031778	35.0387114551048	22.0286108793769	16	18.0445568182689
ENSG00000111087.10	252	117	171	202	271	363	212	182	300	92	356	21	144	275	226	75	426	138	98	183	171	136	171	192	72	143	493	227	235	218	180	54	300	60	165	209	114	382	263	187	433	280	53	265	213	110	121	47	128	110	283	259	254	117	103	180	139	170	103	225	148	136	327	130	576	276	150	160
ENSG00000111110.12	87	43	57	89	41	103	46	48	112	27	125	19	41	38	32	35	67	52	85	73	68	92	109	74	31	67	146	96	93	111	170	51	93	56	56	96	70	133	48	69	140	82	17	67	104	100	30	38	42	48	91	77	127	35	65	97	40	48	88	56	167	54	129	25	280	44	47	70
ENSG00000111142.14	572.067922793111	253	347	382.059917624073	449.180442171121	477.410858576342	341.018521193664	388.339893835622	587.009404571993	177	372	277	302.790628901604	93	571.909966357376	244	657	428	618	310	331	673.814543848809	538.747728470516	488.939449054072	259	396.444970789603	792	1003	1000.10688837497	544.069183815231	825.398692576574	231	1042.06136599983	1254	434	857.182173813085	641.203708421349	1257	1447.87994222381	555	1068.40331002873	819.454877725275	398	430	970.937327163905	367	440	339	511	1011	497.012353252982	581	829.308364828701	552.916841594999	205	602.109555074659	1019	711	677	1126.3475372972	996.703750716106	378.827588327546	642.906494526352	482.467387937516	910.593143382086	395.17256157055	418	469.039343532339
ENSG00000111144.10	6715.53417494323	3242.68831942022	4812.58391049678	4306.32773626855	8720.13375338425	5884.0788115557	3901.26655304784	2404.05159649371	6923.80875216303	1757.60519199523	5530.88095035568	1649.50263906711	3342.67734946215	1705.23565108349	4590.31814451367	2927.84441986604	6618.31798900112	3095.76509296914	9691.10742011479	2851.84866539838	4325.91324387596	7601.10928381201	6256.16195584567	4744.06808083497	2907.78036382059	3116.24573581545	6484.13867716136	9662.44450615472	6623.17332259155	4268.68623146111	11206.425203129	3965.12468202556	8232.12102176785	6240.77747970634	4633.65066600422	6390.68988358582	4570.40378536938	8598.94428123191	8611.13163721619	4975.08091922621	7539.59996630013	7185.93021785059	1308.2456248059	3079.54730588237	6332.20436489792	4075.12437879809	3014.67279057871	3052.29238608573	2144.53819653182	4785.06447058149	5363.25294310658	4930.45310186917	8475.94014526812	5649.92495871416	3469.28418749372	6116.84226016271	4726.31565365933	4469.86899405037	9563.53776882187	6941.86945459444	7949.74495582182	5608.30460247328	7268.88751938501	3656.22689261492	10348.1619021056	3109.57822623232	3495.79253123969	5179.07770957326
ENSG00000111145.8	758.762866809156	421	445.648826382285	762	850.375805245031	965.18613233444	445.692628629863	839.557868521906	804.591168032178	376.511920070809	597.49542943541	288	244	147.073913972179	581.9922186353	256.763025202807	892.440105081152	541	909.029259252637	492.00161325691	546.472217936833	707.86340481055	960.942847450714	691.182060872793	443.630144629893	469	1182.90693993273	1246.37279572984	970.255786821784	883.163530780283	1588	415.210233221949	1614.27966620943	1358.81332606627	572.505372149331	1322.57957679109	774.137898365688	1191.77578513937	1613.76110600878	657	1388.46740831862	1144.60272671103	274.929869664747	720.363228273585	1485.78015594893	359.583419289563	493	383	613	791.609564470276	962.763441476326	1142.52627990352	1352.19494516225	656.552037641019	591	1098	918.714257239706	912.647881763375	1115	866.47664166596	1767.06489267948	375.80789811581	1048.30911930843	761.679032583449	1917.72690205291	727.488305316258	611	780.669814814577
ENSG00000111181.12	85	38	33	56	121	129	55	67	72	41	93	12	46	51	60	78	77	34	66	54	69	64	82	81	36	47	123	86	115	50	108	33	109	30	23	84	84	78	86	139	109	173	27	67	62	61	23	29	49	41	160	128	98	72	67	119	48	48	104	36	92	51	130	39	276	87	36	77
ENSG00000111186.13	33	29	18	14	20	38	21	22	22	12	66	13	18	12	21	17	37	18	13	10	30	29	47	36	10	7	71	60	8	48	33	15	17	13	5	22	17	61	27	22	54	31	24	30	46	21	11	10	9	17	49	55	45	19	36	44	34	20	22	15	51	24	20	8	43	7	26	23
ENSG00000111196.10	82	32	46	68.8763086923263	93	86	34	58.8254643251889	100.816559420017	20	46	30	58	15	87.870494196694	39	107.753547894885	73	99.8832540712658	39	45	96	105.907069634031	68.9594512169092	40.8329819749884	57	151.263491237943	161.404291855401	104	79.8646961771414	130	52	155.911652537298	121	81	154	81.8845337588665	142.478523428268	235	114.166170639007	143	126.684096017651	40	83	146.9492271112	36	84	35	63	126	67	133.948696585342	131	91	39	84	162.916953592177	120.832168060039	99	198.885867641448	140	66.9104848964714	108.880388730251	68	153.687752745177	36	60	79
ENSG00000111199.10	14	10	7	22	38	21	13	4	22	9	20	11	18	10	11	4	5	7	30	8	6	14	16	16	8	14	17	31	4	8	37	11	20	43	4	8	10	24	20	20	6	38	3	14	19	23	12	6	6	8	11	15	26	17	6	21	6	13	34	8	29	6	16	8	44	11	10	11
ENSG00000111203.13	633.226702116651	320.503758946919	487.811067827545	548.294732329682	662.618647760019	910.047286065613	496.239217058306	646.491629156681	797.579806085267	267.396342481249	549.114287089322	271.368761588825	396.475049646089	160.446549884951	757.264012841639	247.35338439742	826.968318221694	554.190061515084	642.770664288102	429.750135678889	359.132518472195	698.104311511378	870.289800965003	793.745261618427	336.0816859855	418.875339315903	1216.20071296478	1197.39145114631	876.931756191802	734.649127444787	1169.04709689893	363.032164911661	1486.4968073544	929.50370193096	495.551745782938	936.758248114136	655.269717810707	1100.66109415743	1236.51390084213	942.6183124617	1557.67102858727	989.017048455597	275.863043181895	819.576266179365	1213.51737596149	457.557629271343	493.958568255209	607.404660736766	605.345672017949	807.935244090219	756.22841964876	972.61895547774	1230.37856308615	609.199108818486	387.184567328793	760.213051820456	1166.31065064492	847.012353369284	939.984299308412	1428.16158879337	1388.88480611799	460.749108058737	793.747834247293	933.132106207211	1486.19583578112	529.518512864618	525.135460749875	740.675285310998
ENSG00000111206.12	78.4473669011827	61.4113396539448	90.7420764555276	61.3197184515017	64.133685232432	97.8124601836299	83.0239040213035	97.3705128907535	107.429728161924	29.526142702253	56.6691810202438	34.884415626305	69.1445602692652	54.3965624458751	141.2299101007	42.6957331490317	100.311224223477	65.2039810227897	81.8765445185779	52.0625173876903	53.8674815278054	109.438051051711	117.832272982959	108.174159152519	48.0198442108256	58.2080027508961	156.817473618199	89.612869524023	92.8236740319708	107.015437308228	161.240549615834	76.4718728937861	148.230346249838	150.140173395179	49.374105428434	140.582246257453	84.3393758516605	146.205098457956	151.866928267534	139.373539285861	181.029170648488	345.431898590759	73.3929376048419	147.977947044636	195.149404149267	71.8926250973485	66.0414317447914	103.114378392948	71.7501920418163	82.0821431951856	88.7470095037107	92.7659465876518	99.0074591566084	102.14950853475	51.7835991608118	115.972006949961	107.914359352358	74.9080132847892	98.4156161128669	186.839505067072	228.336109431952	101.884250137399	105.206911464281	97.6709944055382	230.467654050164	154.385738434348	51.7006780575021	131.028023979287
ENSG00000111215.12	12.7285443116466	6.04107730522474	7.88782669744099	3	11.0246533127889	14	5	11.6724236492062	17.2957674837126	2	3.70800653040045	4.7242850474124	5.8902720557047	4	10.9686317819221	6.88804789223319	16.4582245079365	7.10927277940972	5.22694328625047	6.50924294333892	11.570373573538	10.6681266287724	12.9090234785391	17.7995175695447	9.82127738899664	7.48939560627304	22.361970653934	12.1514636547201	15.7806757391368	6.14607967639825	25.4451009293382	12.7488126888218	24.0930119371552	9.91240708837858	4	11.9924579309398	8.07771311005804	13.8087209036356	16.4304107892283	23.4763322721991	14.9270532481642	19.4377666292976	0	8.39080175048561	22.4903316178646	6.82682436551906	2	15.4969318182187	22	2.04654709173311	10	16	11.9129820580507	12.5804064740928	11	11	27.1561417377364	7.48070784747237	15.4941101507477	33.7728288700889	21.5132962424995	6.3640063438245	5.33948531768813	16.0098685718905	28.1335821283176	4.17946085365982	2	6.22557084878214
ENSG00000111218.12	3.1916182266182	3.04651365162926	1.00265926421762	2.00269086047164	0	4.00761491700305	2.00816404237778	0	1.00892823674543	1.02770693586415	4.00413411233585	2.0260104055739	4.08412837898632	9.05019814380524	6.19188587856443	0	4.00876828651573	5.00221895004896	1.01463398465025	3.00147462134036	2.00092414271522	3.09124299579765	7.03621822934375	1.00840319807974	4.01540766962421	2.00724828439913	2.04394273092382	2.02338518425816	1.01322940295304	1.00650587061571	6.00402318606777	7.047303433732	4.01031029062912	0	2.00246860672198	5.06391904870787	3.00323440680241	2.01822557039539	2.00617242458954	3.00934340650041	6.08391769400828	25.3609657244851	6.02298001929808	1.00095055022826	5.01821626189287	8.01345370061294	1.00159097881357	0	2.00804064542468	1.00241326789405	3.00593040671557	3.01398854975908	6.11087672779054	0	3.03832712237473	4.03027112456831	2.00278612059383	2.03315570760335	3.07878612347168	2.01549216881539	28.4580084518169	11.3469206134597	9.08861413307075	1.02719275046752	6.09021885770714	0	0	10.0467898191056
ENSG00000111224.14	215.350398082486	142.562046400999	201.646809364846	178.760455059726	208.571752788422	498.548489870117	178.586828305108	409.749012182312	278.300250223806	132.649388324207	214.06971014357	90.5539495124615	89.5481537479287	77.7624320551231	230.640838050698	81.5064556708903	297.388419415255	229.117167705897	295.038768620498	154.282604283232	175.699492321774	254.576474511024	357.50906604501	237.032015634491	127.763444400077	176.110049719243	396.958563143564	499.705392413216	332.673356809886	288.307203096388	445.747680073661	134.918979242464	556.328932749052	368.585400685434	132.080997872865	419.492573016315	232.462831852732	416.253042367195	511.151402522952	297.873470183205	443.731384832708	495.777710964756	112.918538293763	211.418206535555	471.747901092809	113.973787879735	227.654309631873	106.173692482425	205.405862348116	237.926956928323	251.534802317677	316.00308053711	559.56487269065	207.627858677411	157.361768575922	335.551997070677	436.50298149292	315.21011871993	393.719582650432	601.13476497507	544.963771077734	221.337877848391	290.560519078378	318.586913156999	704.328677653425	262.555582970758	196.673477980053	285.587113118161
ENSG00000111229.16	5636.53424147147	2422.93865995615	3894	3521.1951691767	6570.92119741238	3845.90793091496	4147.96661985859	2765.95924895591	7359.83573411386	1980	6273.83392036648	1378	4343.91451738092	3441.90495393607	5179.86861707212	2953.9582069054	6769.9345526154	3684.94992969234	5866.87926652336	2599.95623705099	5027.99811009328	6145.99810225112	3952.96861383617	3466.89681277195	3110.89912845539	3891.96475892331	7816.57534836107	7178.83300079923	6449.79599669382	4872.9671256288	8225.90608889108	3041.96261868235	6588.40004350273	5426.76501415149	4522.98905768823	6512.97086923528	4985.97332661589	13566.583057507	9752.83361802592	5832.96393063791	6841.39523265654	6276.02665744729	1971	3311.97816822909	5851.86099036883	3507	3195.93907507382	3335.91096599014	2740.98684753999	6301.98103870106	8442.94445791256	5059.84585286205	6410.11173797083	5414.92501069191	1642.93212712243	5591.76721607069	5249.87285673801	5830.92380097792	5962.7641635753	7207.97585471478	5434.66207141542	4516	6596.6878858557	2615.83317685842	8083.87482274071	3041	2902.78935953211	4348.99787035858
ENSG00000111231.9	143.690303585725	63.3016408362775	94.3705816001967	125.95464604185	274.29873020146	160.465277081912	53.7207603816442	108.466594738795	201.999695354731	39.0304370182158	170.364536298219	47.4255202138235	56.1136267964939	68	125.679839637223	55.5283040286619	174.457293049391	110.942705371727	225.143180987231	85.1574676562627	199.480904177454	173.464483637616	229.47149286421	123.032594662369	88.0429160347783	145.648119474802	294.741583044034	315.697817592438	231.454274532728	122.651171194523	282.377974906062	93.0104859781984	323.123898853574	229.791849742572	175.355860559935	223.268235582261	165.504552880764	420.327200792127	453.574483742236	134.011365758666	238.10110889383	253.101743218882	74.0328184899245	107.924359421285	246.744082290396	88.4651841860322	133	167	98	198.120264825449	233.943047647611	187.126663698872	300.603194021124	195.437046169779	76.0365515374155	284.261227998334	280.343838476114	216.901998975131	236.026452227891	295.023901101206	336.190240086863	129.328448836756	173.591613719086	205.347519708017	425.355108945312	80	127	180.014835681372
ENSG00000111237.19	864.090312215552	286.057907465222	479.338825293025	444.183408154224	1013.44747436652	982.251766544215	355.067786112029	639.099952421597	1013.43606653334	207.690578437857	621.395907948121	296.226816188257	323.052955714086	242.077268364672	690.176139537152	301.454853371896	1244.02679509924	511.809805973923	1055.48984245018	383.397327103725	547.012270352812	854.111863819708	724.487400473417	450.513633857738	324.003166273946	797.988301385065	1385.59420213007	1285.73689995926	1530.0782117286	834.556379294184	1078.96198128819	315.764466307607	1323.72965664656	1338.04801100477	689.194510303695	1099.4921807617	830.575494378534	1712.21470946272	2277.45027564445	638.136494990965	1485.08382024545	1195.98787852924	307.400238540606	687.918907613034	817.367110520078	348.456820557511	606.028731397313	289	489.166743551451	1496.78499632322	871.504507194344	929.361787791061	1648.38685506975	1034.11542766607	420.429798672119	823.120006825684	1423.17115351266	967.028633413939	982.602879707991	1572.8327797521	1041.2523387619	571.204401838536	790.182766520042	727.039052926154	1964.05715919033	529.688817823401	697.015631639664	472.206759414474
ENSG00000111241.2	0	2	0	0	0	0	0	0	0	0	0	0	0	2	0	0	0	0	0	0	0	0	1	0	0	0	0	0	0	0	0	0	0	0	0	0	0	0	0	0	0	4	0	0	0	0	0	0	0	0	0	0	0	0	0	1	0	0	0	0	1	0	0	0	0	0	0	0
ENSG00000111245.15	0	0	0	0	0	0	0	0	0	0	0	0	0	0	0	0	6	0	0	0	0	0	0	0	1	0	0	0	0	0	0	0	0	0	0	0	0	0	1	0	0	3	0	1	0	0	0	5	0	0	1	0	0	0	0	0	0	0	0	0	1	0	2	0	0	0	0	0
ENSG00000111247.14	7	4	13	6	0	24	6	12	6	5	6	7	0	4	14	9	8	10	24	5	8	4	9	6	2	10	19	27	27	9	6	3	20	42	6	11	9	42	52	4	13	41	4	12	10	1	12	10	7	29	2	6.58953153774875	45	18	1	22	44	28	15	47	22	10	15	20	20	17	7	8
ENSG00000111249.14	16	12	20	25	2	30	6	13	18	9	11	6	12	6	14	8	22	2	13	13	15	5	25	25	8	19	27	20	21	27	51	13	41	23	11	55	29	25	9	16	36	44	2	44	45	19	8	0	17	7	4	31	27	21	17	46	29	9	15	11	44	16	15	12	26	27	15	32
ENSG00000111252.10	1937.98299539788	1714.83824898946	2450.73336382855	2461.11463676079	2747.7747367262	4522.10881096261	2067.23749514124	2679.29378746078	3390.72004242973	1395.39270760862	3484.00249908562	642.282282005863	1171.05233605909	988.518271863469	1610.74422825606	965.371264670661	2872.69404505216	1878.46068700407	3001.93497905405	2106.11324282792	2145.30598992265	2998.36469830916	2840.69839386268	2446.74971869609	1281.28904165356	2091.06800256063	4258.96837178323	4620.93360625141	2995.08381437092	3378.29865518431	4338.46733671741	1645.79986862557	4362.79628441989	2249.57957530735	2209.80681266855	3195.22161508279	2194.59041186847	5216.63551753308	3044.73037869242	2695.50373434383	5077.86563702661	3917.31188241136	806.574446220276	2542.80015993583	3910.26801505598	1648.04667773818	1682.74039969737	1258.90436960654	1756.16018817927	1283.60817162183	2749.7747941259	3653.06798323427	4479.56564805928	1865.0937975738	2011.39746108626	3501.51642313874	2595.66848899217	2648.34674869603	3968.43551948874	3144.00907798894	3569.14049290646	1904.4535623087	3797.60038740081	1936.87747527751	9108.95605551955	2396.24341591569	1988.56262131634	2344.33461638196
ENSG00000111254.8	5	12	14	8	16	16	14	15	6	0	4	2	2	4	17	8	18	20	9	1	10	23	15	16	5	6	12	17	24	10	26	14	32	1	23	28	14	18	13	3	20	19	5	11	40	9	2	7	0	5	13	37	15	6	17	9	13	16	22	42	26	4	19	20	31	4	7	15
ENSG00000111261.14	1282.32161581873	876.791440957421	1073.18918089577	1259.74545361989	1347.59155984136	1641.82831737174	787.762015855045	806.797764856567	2032.41899919385	722.315999258766	1206.31811826504	141.88970615183	795.468057311629	1294.02311296002	1135.05209232819	397.249537230327	1537.67205554788	833.240380037401	902.717285205708	762.641451200279	1401.45107226969	760.303258988726	957.376911096013	791.833524781298	653.610509916079	604.975301964237	2099.71216609519	1398.35655872963	864.144804927196	1452.41933205016	1452.50290405765	849.633732173481	1093.13597748348	353.336369424299	911.10601513438	1588.37693010267	565.962877690195	1084.45128644064	684.17757701581	1068.36757078185	1358.16682068361	1441.20791923623	228.104068380179	798.045791392698	1186.72990337179	947.691955707151	284.104301417314	478.739127729627	529.851030393752	303.937717525918	2533.16649787958	1387.65308324736	1312.17443919552	867.35700670489	888.189342291019	1406.73037235272	466.879954805283	838.133547309862	806.289142494386	585.103381738252	1279.77894917739	716.661446550195	1910.56748060614	417.134179409386	2617.7010297025	887.612702252235	609.151516614313	1017.18940009124
ENSG00000111262.6	0	1	0	0	0	4	0	0	2	0	1	0	2	14	0	0	1	0	0	0	0	0	6	1	0	0	0	0	5	3	1	4.31586389709448	2	0	0	2	0	4	3	0	0	17.2113641255606	2	0	0	0	0	0	0	1	0	0	2	0	0	2	0	1	1	0	16	3.29854748978414	0	0	5	0	0	4
ENSG00000111266.9	542	384	631	797	606	849	356	647	602	316	488	216	215	227	591	257	720	704	615	550	833	531	862	663	389	425	1163	1161	732	636	1367	337	1772	795	614	1124	640	687	1007	647	1618	938	265	642	1520	329	522	487	587	459	999	1163	1277	495	466	813	803	936	765	630	1682	318	1109	600	1831	584	766	774
ENSG00000111269.3	744	388	521	759	888	1055	387	825	901	317	726	346	274	136	659	392	944	743	1146	542	715	957	918	761	369	480	1229	1796	904	809	1354	433	1653	1241	673	1344	940	1288	1641	836	1619	1170	361	685	1325	485	610	551	657	1023	858	1137	1743	743	494	996	1292	1146	1383	1251	1706	575	1020	833	1947	539	597	773
ENSG00000111271.14	477.253068752974	329.818709456988	398.84121505759	435.683480796942	646.713603776658	769.786012044553	390.26249705955	495.086132759906	723.493508404501	279.861834101149	606.415295194039	237.041923729183	395.689179695549	235.737778013028	579.483644301014	253.675994752021	675.435095135749	357.835434614657	520.549949404518	347.429824424	351.10290194647	583.907419991022	501.141471049648	587.800960827388	310.90376802764	375.577709854948	990.161789588569	873.722516625775	651.19479740195	654.424905596155	887.378486252338	307.782961052695	1044.80272424012	598.749484989489	491.230448561921	779.252531933073	502.461680481959	903.994793675768	861.736087811331	799.869604302841	1020.2403065405	874.894119884067	219.999168439209	690.995463466361	903.631222341339	540.309318790405	357.439334112355	332.231180890905	373.304240948111	465.750626784833	645.663529435445	680.140853844366	887.812117027831	550.652590120994	344.998389854586	650.0604234164	747.433645777428	548.223340715511	687.11886242604	980.827408409998	952.63101946826	429.66659170201	620.139641542117	522.124871532799	1436.7623186189	590.335498475187	343.566758056523	533.379544549884
ENSG00000111275.13	1269.56557126228	912.112148964034	1028.87986552945	2115.08314156411	2535.59727418638	2120.47718459642	1629.35411557681	1214.77621965345	2270.26225765746	1083.93566876962	2989.33764128222	666.910216263042	1766.42565744063	597.28766841785	1376.02692526294	1340.73759007169	2294.6707822114	858.124182294373	2251.34323122175	1070.84468045872	1821.67617429314	3405.84005004373	2631.37546536761	2143.43550570156	1021.19675015303	1188.95785989599	2756.43970845784	3420.7640507951	1726.88719162962	1931.99250418024	3515.3829175091	1631.63625164644	3526.68179605937	2336.87716195681	1421.95457626144	1665.89236861509	1508.33232403099	4667.96538149398	1848.71997842004	2491.18719865971	2342.50381611764	2971.11714747729	897.769187146012	1561.19967001942	2950.69727554406	2398.78868020929	1310.61156912284	1473.63930018117	697.935901934136	936.254001911281	1986.38048674184	2603.4743494691	2771.77285860836	1407.12306299476	1611.12220900844	2570.82017762984	1386.34831980479	1085.41017996974	2899.63849509894	2028.99075545022	3139.7630205514	1915.31314445619	3286.97348032018	1598.95530758945	5593.59206693548	1191.5622966949	1946.33075290729	2341.04813526273
ENSG00000111276.11	2920	1691	2685	3301	3238	4772	2050	3026	4408	1232	3536	998	1159	1444	2434	1163	4733	2797	3552	2056	3431	2904	3689	2463	1780	2303	5344	5584	3909	3922	5424	1873	6485	4255	3323	5092	3250	6389	5196	2771	7170	4872	925	2950	5395	1896	2348	1597	2617	3083	4895	4766	6830	2975	2289	4549	4734	3968	3744	4703	5965	2085	5597	2909	8499	2535	2977	3478
ENSG00000111291.8	4	3	21	7	0	13	6	35	2	2	1	0	1	1	20	0	20	14	5	5	9	22	11	4	4	2	14	12	5	2	3	3	25	5	0	23	1	6	10	6	26	37	1	25	13	11	0	0	21	7	7	10	3	0	1	5	3	1	1	10	26	12	14	9	11	0	2	19
ENSG00000111300.10	273.804236326676	172.16685280618	195.402147275476	230.442101677378	296.389745301282	421.806161541532	152.198518696038	343.619792083453	365.339254380753	100.653887570778	235.848387063859	119.515794439503	107.261051146405	79.5039545106153	227.373539642941	91.1053217509939	353.368652215212	234.048925858432	358.797153163602	165.901073963497	165.357327063709	310.756556053782	374.809083038546	296.027697664781	130.723650057446	169.404344730545	476.453494643441	572.126262911191	388.610445108826	301.385545299424	567.316125678294	137.549040326176	697.09714680155	452.553308675224	261.177454376552	498.393468965306	311.371619858469	411.784665844925	595.066802179178	183.492927447508	637.765538943019	632.96896462244	133.99989393976	284.381077032328	526.308382718741	142.359379360606	277.881794322386	121	208.179922062651	383.926151593993	343.802632774949	451.938233279458	754.214748943107	224.750758609889	149.380529284484	395.662917774181	534.555619917509	416.977570274485	460.485217707033	656.931669066279	672.672521438045	148.886167069418	324.328541354372	391.119622908491	810.062658150758	227.743281414871	315.979100141139	245.196706725688
ENSG00000111305.19	10.3247499981878	13.6938964770192	15.761379016719	13.6837337630656	21.3685548149986	22.9041294780473	19.3945634157049	23.2058538878638	13.6407270584256	7.18147271892317	26.1317579649695	1.05850764599689	16.9794162166894	8.44338265708432	22.4420865483408	6.64460714354387	20.3210948918753	8.44680028660692	19.9069656435507	9.41854406863025	15.8748282454533	11.6009336404547	28.3270179363283	15.3647817431679	3.14067017234131	9.20530258668404	31.3611342520922	41.8016077979478	16.9435538171852	9.36296322784893	26.2710728128165	19.7520959381087	36.9976493881569	6.32667053506003	8.31261545928032	22.2696038750666	28.7815143616251	20.2126433086033	35.3071077179744	18.6788507387467	37.2499221093797	72.043879292404	14.5139411656354	10.5116019329844	40.7226691238092	21.6272622483941	21.9106078653859	18.2351784028186	17.1016481527278	11.1778974281993	23.3209130913449	20.0045544055314	31.7232652408236	10.829868864728	13.3550720684486	13.3885533291373	15.6046046143113	13.417520080157	19.8839215921533	22.3740928975972	68.8882235641087	16.6035976100708	29.2450708658926	25.669391758727	37.7380734690264	34.5065484076624	9.84378287244548	38.5550555189333
ENSG00000111319.13	20.031356624434	15	18.001358231307	32	18.1443313930668	40.9751166334996	12	29.1944641244983	35.3026094788584	16.1341859714632	28.6821020708196	7.02904026592111	17.4443025134417	21.8108359761736	34.4084845457902	15.7023741200861	24.0139074708031	17.0170406843409	17.7603186854353	11.6596944044811	22.1518794418777	21.1447904763777	19.1572028882747	30.1180552869396	16.7925081673279	22	51.9025721181369	15.372746368121	21.5315534088869	20.5023153195311	58.07408372085	18.2803316138412	42.1154741727767	44.9884124098683	16	32.298819845209	25.7666008363455	44.6227631497019	36.750753214795	47.7810465539344	52.3206672253095	61.7421723085868	10.9692867401857	31.0122620330235	33.1874259155059	35.0323618319711	12.0137359973798	13	21	16.8101679797724	50.5738447119284	51.3666050222757	28.7707743260962	31.8037276599978	18.1441544317485	23.0022417273538	15.0792773226273	35.0145940327999	43.0848162403095	15.3105876446526	77.0616875414265	21.4428986462741	32.76412738072	19.7940795244112	60.3028675826423	14.3678245247883	26.0414161820493	21
ENSG00000111321.11	1744.27266200297	1065.89931822447	1137.05486058508	1593.20632827437	2076.40478403503	2261.16720949108	1285.71748071332	1055.79394886642	2523.06618795219	725.781536211473	2943.0610408309	385.753796517135	1754.10840853908	743.358102880767	1527.48660858975	740.364355962922	1594.27985155983	1114.78067373558	1574.5052324883	996.305998914081	1306.33204765209	1595.86834307913	1728.4580222381	1438.58115480555	1065.42063280797	1183.27656228716	2729.02261633045	2436.66243932373	1619.80009288888	1561.51762120684	2334.42926288027	1161.30366287295	2342.99873180051	1012.92756547693	1172.65734286798	1222.4457708615	1248.13042680368	3522.96852957749	1632.0269763975	2209.31606531032	2596.38111378938	2550.8986119196	512.188818813671	1212.43857144592	1993.8626929281	1615.14566504628	785.944525491524	1133.44220894916	613.380930080169	776.744234403853	2416.72962765152	1656.37321404488	2008.40493533794	1362.83718082536	1295.55895478513	1993.10327155032	1040.26519884871	1319.68679696557	1885.64195682165	1144.86817624188	2238.06668338139	1532.78445971153	1852.65424950196	927.979056936773	4457.44490108645	1274.73769388327	885.862578185753	1414.3950836588
ENSG00000111325.16	458.357499949404	171.012818902399	164.731686284755	272.715399622692	406.841103816274	440.523814118128	306.064491686477	277.637665386186	524.134942560536	140.974787258161	430.892271425531	152.23905761408	277.563910829149	189.759923583878	457.7190885737	164.212849097089	408.171087896086	252.841638676781	359.027618113667	171.631475052266	245.935703201146	379.311197410363	340.102165128445	336.89283461838	175.700078250667	276.605134758572	666.38801244024	517.589711831767	395.170202720148	473.165447084276	520.979543970605	259.042673612079	759.144303730391	405.820383778129	294.433412911907	491.050811311304	346.420510286749	760.176300015161	573.359729062403	414.930617944374	652.246314662427	621.993168141665	154.729687942899	412.051186636518	555.580240155527	316.84440004342	249.71328473002	179.316731621004	294.11126226863	400.872758655467	469.289230073735	496.145515304379	570.010244804203	335.039577567484	275.903216060849	367.538413272903	513.04401131968	347.007336713019	374.74432912221	579.240254296932	618.530246864085	300.545350948476	451.490812084459	382.853715387869	851.804925081303	482.202043811833	294.857802208827	414.755086566549
[truncated: 25,672,585 more chars]
