## Supplementary material for "MULTI-OMICS TEMPORAL PROFILING OF AXIAL SPONDYLOARTHRITIS PATIENTS REVEALS AN ASSOCIATION OF THERAPEUTIC RESPONSE TO ADALIMUMAB WITH DISEASE ACTIVITY AND INNATE / ADAPTIVE IMMUNITY": SuppTable12

### Sheet: Supp. Table 12
Supp. Table 12. List of proteins and their spectral counts.
MS data file	\\sauval\Data_MS\Univ Lisboa ITQB\MS19-036\2019-10-01																																																																																																																																	15000
Database :	SwissProt 2019_07 (560,537 sequences; 201,466,755 residues)
Taxonomy :	Homo sapiens (human) (20,432 sequences)
Enzyme :	Trypsin - Max missed cleavages: 2
Fixed modifications :	Carbamidomethyl (C)											Spectral counts without normalization			Spectral counts without normalization			Spectral counts without normalization			Spectral counts without normalization			Spectral counts without normalization			Spectral counts without normalization			Spectral counts without normalization			Spectral counts without normalization			Spectral counts without normalization			Spectral counts without normalization			Spectral counts without normalization			Spectral counts without normalization			Spectral counts without normalization			Spectral counts without normalization			Spectral counts without normalization			Spectral counts without normalization			Spectral counts without normalization			Spectral counts without normalization			Spectral counts without normalization			Spectral counts without normalization			Spectral counts without normalization			Spectral counts without normalization			Spectral counts without normalization			Spectral counts without normalization			Spectral counts without normalization			Spectral counts without normalization			Spectral counts without normalization			Spectral counts without normalization			Spectral counts without normalization			Spectral counts without normalization			Spectral counts without normalization			Spectral counts without normalization			Spectral counts without normalization			Spectral counts without normalization			Spectral counts without normalization			Spectral counts without normalization			Spectral counts without normalization			Spectral counts without normalization			Spectral counts without normalization				Spectral counts with normalization			Spectral counts with normalization			Spectral counts with normalization			Spectral counts with normalization			Spectral counts with normalization			Spectral counts with normalization			Spectral counts with normalization			Spectral counts with normalization			Spectral counts with normalization			Spectral counts with normalization			Spectral counts with normalization			Spectral counts with normalization			Spectral counts with normalization			Spectral counts with normalization			Spectral counts with normalization			Spectral counts with normalization			Spectral counts with normalization			Spectral counts with normalization			Spectral counts with normalization			Spectral counts with normalization			Spectral counts with normalization			Spectral counts with normalization			Spectral counts with normalization			Spectral counts with normalization			Spectral counts with normalization			Spectral counts with normalization			Spectral counts with normalization			Spectral counts with normalization			Spectral counts with normalization			Spectral counts with normalization			Spectral counts with normalization			Spectral counts with normalization			Spectral counts with normalization			Spectral counts with normalization			Spectral counts with normalization			Spectral counts with normalization			Spectral counts with normalization			Spectral counts with normalization			Spectral counts with normalization
Variable modifications :	Deamidated (NQ), Oxidation (M)										Sample:	T2_NR17	T3_R11	T4_R18	T3_R7	T2_R1	T1(Baseline)_NR17	T3_R8	T1(Baseline)_R5	T1(Baseline)_NR1	T1(Baseline)_R9	T3_R3	T3_R2	T4_NR18	T3_NR2	T1(Baseline)_NR9	T1(Baseline)_R3	T2_NR13	T1(Baseline)_NR2	T4_R17	T2_R14	T1(Baseline)_NR14	T1(Baseline)_R11	T4_R7	T1(Baseline)_R6	T4_NR17	T2_R3	T3_R17	T1(Baseline)_NR11	T1(Baseline)_R13	T4_NR16	T3_R18	T4_NR15	T2_NR12	T2_R15	T1(Baseline)_R2	T2_NR6	T1(Baseline)_NR13	T2_NR10	T1(Baseline)_NR10	T2_R6	T4_R4	T3_NR1	T2_NR7	T2_R2	T2_R9	T1(Baseline)_NR6	T2_R11	T4_R9	T2_R16	T1(Baseline)_NR7	T2_R4	T3_R6	T2_R7	T2_R17	T3_NR3	T2_R5	T4_NR14	T4_R3	T2_R13	T1(Baseline)_NR15	T3_R16	T1(Baseline)_R4	T1(Baseline)_NR4	T1(Baseline)_R15	T3_R10	T2_NR18	T2_R18	T3_R14	T2_R10	T3_R15	T3_R9	T3_R12	T1(Baseline)_R1	T1(Baseline)_NR3	T3_NR7	T3_NR11	T4_NR8	T3_NR13	T3_R13	T3_NR12	T4_NR9	T4_NR4	T3_NR4	T4_R5	T2_R8	T3_NR5	T3_NR16	T3_NR8	T2_NR14	T2_NR1	T3_NR15	T3_R4	T4_NR7	T4_NR2	T4_R12	T4_R6	T3_NR10	T2_NR16	T4_R14	T4_NR6	T4_NR10	T4_R11	T1(Baseline)_NR5	T4_R10	T3_NR17	T3_NR6	T4_R2	T4_R13	T4_R15	T3_NR14	T1(Baseline)_R12	T4_R16	T4_NR5	T2_NR8	T4_NR3	T4_R8	T3_NR9		T2_NR17	T3_R11	T4_R18	T3_R7	T2_R1	T1(Baseline)_NR17	T3_R8	T1(Baseline)_R5	T1(Baseline)_NR1	T1(Baseline)_R9	T3_R3	T3_R2	T4_NR18	T3_NR2	T1(Baseline)_NR9	T1(Baseline)_R3	T2_NR13	T1(Baseline)_NR2	T4_R17	T2_R14	T1(Baseline)_NR14	T1(Baseline)_R11	T4_R7	T1(Baseline)_R6	T4_NR17	T2_R3	T3_R17	T1(Baseline)_NR11	T1(Baseline)_R13	T4_NR16	T3_R18	T4_NR15	T2_NR12	T2_R15	T1(Baseline)_R2	T2_NR6	T1(Baseline)_NR13	T2_NR10	T1(Baseline)_NR10	T2_R6	T4_R4	T3_NR1	T2_NR7	T2_R2	T2_R9	T1(Baseline)_NR6	T2_R11	T4_R9	T2_R16	T1(Baseline)_NR7	T2_R4	T3_R6	T2_R7	T2_R17	T3_NR3	T2_R5	T4_NR14	T4_R3	T2_R13	T1(Baseline)_NR15	T3_R16	T1(Baseline)_R4	T1(Baseline)_NR4	T1(Baseline)_R15	T3_R10	T2_NR18	T2_R18	T3_R14	T2_R10	T3_R15	T3_R9	T3_R12	T1(Baseline)_R1	T1(Baseline)_NR3	T3_NR7	T3_NR11	T4_NR8	T3_NR13	T3_R13	T3_NR12	T4_NR9	T4_NR4	T3_NR4	T4_R5	T2_R8	T3_NR5	T3_NR16	T3_NR8	T2_NR14	T2_NR1	T3_NR15	T3_R4	T4_NR7	T4_NR2	T4_R12	T4_R6	T3_NR10	T2_NR16	T4_R14	T4_NR6	T4_NR10	T4_R11	T1(Baseline)_NR5	T4_R10	T3_NR17	T3_NR6	T4_R2	T4_R13	T4_R15	T3_NR14	T1(Baseline)_R12	T4_R16	T4_NR5	T2_NR8	T4_NR3	T4_R8	T3_NR9
MS/ MS² mass tol. :	± 5.0 ppm / ± 0.02 Da										Injection random order:	1	2	3	4	5	6	7	8	9	10	11	12	13	14	15	16	17	18	19	20	21	22	23	24	25	26	27	28	29	30	31	32	33	34	35	36	37	38	39	40	41	42	43	44	45	46	47	48	49	50	51	52	53	54	55	56	57	58	59	60	61	62	63	64	65	66	67	68	69	70	71	72	73	74	75	76	77	78	79	80	81	82	83	84	85	86	87	88	89	90	91	92	93	94	95	96	97	98	99	100	101	102	103	104	105	106	107	108	109	110	111	112	113	114	115	116	117		1	2	3	4	5	6	7	8	9	10	11	12	13	14	15	16	17	18	19	20	21	22	23	24	25	26	27	28	29	30	31	32	33	34	35	36	37	38	39	40	41	42	43	44	45	46	47	48	49	50	51	52	53	54	55	56	57	58	59	60	61	62	63	64	65	66	67	68	69	70	71	72	73	74	75	76	77	78	79	80	81	82	83	84	85	86	87	88	89	90	91	92	93	94	95	96	97	98	99	100	101	102	103	104	105	106	107	108	109	110	111	112	113	114	115	116	117
Instrument type :	ESI Q-Exactive HF (frag. a, b (*,0), y (*,0), immonium et frag. interne yb<700)										Tube number:	52	62	103	58	26	25	59	5	12	7	55	54	117	71	19	3	49	13	102	38	23	8	92	6	116	28	68	21	10	115	69	114	48	39	2	44	22	47	20	31	89	70	45	27	34	17	36	94	40	18	29	57	32	41	72	30	113	88	37	24	67	4	15	11	61	53	42	65	35	66	60	63	1	14	76	80	110	82	64	81	111	106	73	90	33	74	85	77	50	43	84	56	109	104	97	91	79	51	99	108	112	96	16	95	86	75	87	98	100	83	9	101	107	46	105	93	78		52	62	103	58	26	25	59	5	12	7	55	54	117	71	19	3	49	13	102	38	23	8	92	6	116	28	68	21	10	115	69	114	48	39	2	44	22	47	20	31	89	70	45	27	34	17	36	94	40	18	29	57	32	41	72	30	113	88	37	24	67	4	15	11	61	53	42	65	35	66	60	63	1	14	76	80	110	82	64	81	111	106	73	90	33	74	85	77	50	43	84	56	109	104	97	91	79	51	99	108	112	96	16	95	86	75	87	98	100	83	9	101	107	46	105	93	78
Peptide validation:	Peptides whose score ≥ query identity threshold (p<0.05) and rank ≤ 1 are marked as significant.										Protein level:	A	A	A	A	A	A	A	A	A	A	A	A	A	A	A	A	A	A	A	A	A	B	B	B	B	B	B	B	B	B	B	B	B	B	B	B	B	B	B	B	B	B	B	B	B	B	B	B	B	B	B	B	B	B	B	B	B	B	B	B	B	B	B	B	B	B	B	B	B	B	B	B	B	C	C	C	C	C	C	C	C	C	C	C	C	C	C	C	C	C	C	C	C	C	C	C	C	C	C	C	C	C	C	C	C	C	C	C	C	C	C	C	C	C	C	C	C		A	A	A	A	A	A	A	A	A	A	A	A	A	A	A	A	A	A	A	A	A	B	B	B	B	B	B	B	B	B	B	B	B	B	B	B	B	B	B	B	B	B	B	B	B	B	B	B	B	B	B	B	B	B	B	B	B	B	B	B	B	B	B	B	B	B	B	B	B	B	B	B	B	C	C	C	C	C	C	C	C	C	C	C	C	C	C	C	C	C	C	C	C	C	C	C	C	C	C	C	C	C	C	C	C	C	C	C	C	C	C	C	C	C	C	C	C
Spectral count:	Only with non-ambiguous peptides							Mean total SC:	11791.5		Total spectral counts	7340	5325	7979	5921	10756	3613	7708	10541	10826	2374	6478	8966	9892	6346	10331	11676	9540	10707	6624	8922	8638	12980	10426	12689	11006	12305	12655	11213	12263	10723	10841	11858	12978	12152	12635	10483	11709	9684	12123	12920	11870	11429	10693	12638	11247	13259	11941	11726	11126	13525	12404	11248	12551	11682	12599	12361	12426	11256	11782	11792	10896	11826	12048	12806	8712	9883	9314	13182	10445	11997	10713	10275	12233	13444	14301	13987	14245	14081	12534	14767	14529	13493	14085	13635	12936	12893	13920	13573	12998	12869	14487	11621	14043	14545	14224	13541	14604	12451	14351	13969	14602	13621	13444	13210	14037	12803	12727	14023	13231	13057	14181	14151	13963	12774	14564	14285	12771		15229	14726	15299	14873	14796	14837	15246	14764	14811	14721	15036	14548	14713	14978	14756	14839	14659	14803	15080	14538	15427	14925	14765	14905	14756	14879	14900	14795	14871	14805	14814	14833	14926	14874	14896	14772	14851	14672	14873	14919	14839	14821	14794	14906	14784	14943	14838	14863	14781	14961	14883	14795	14883	14834	14894	14876	14887	14797	14828	14841	14747	14837	14857	14910	15435	14694	14610	14941	14755	14853	14841	14750	14862	14958	15043	15019	15039	15030	14892	15063	15052	14955	15024	14969	14920	14918	15012	14957	14924	14922	15048	14838	15026	15057	15040	14959	15059	14893	15051	15016	15063	14964	14953	14934	15023	14906	14897	15020	14944	14927	15039	15036	15018	14903	15058	15044	14905
											Deviation from mean	0.377516	0.548402	0.323324	0.497857	0.0878145	0.693592	0.346307	0.106048	0.081878	0.798668	0.450619	0.239619	0.161088	0.461814	0.123858	0.00979196	0.19094	0.0919701	0.438238	0.243351	0.267436	-0.100797	0.115801	-0.0761177	0.0666127	-0.0435517	-0.0732342	0.0490577	-0.0399898	0.0906132	0.0806059	-0.00564294	-0.100627	-0.0305762	-0.0715381	0.110967	0.00699333	0.178728	-0.0281168	-0.0957081	-0.00666062	0.0307393	0.0931574	-0.0717925	0.0461742	-0.124458	-0.0126819	0.00555161	0.0564359	-0.147016	-0.0519476	0.0460894	-0.0644143	0.00928312	-0.068485	-0.0483009	-0.0538134	0.045411	0.000802406	-4.56654e-05	0.0759415	-0.00292911	-0.0217563	-0.0860401	0.26116	0.161851	0.210106	-0.117928	0.11419	-0.0174311	0.0914612	0.128607	-0.0374456	-0.140147	-0.212827	-0.186197	-0.208078	-0.194169	-0.0629726	-0.252347	-0.232163	-0.144303	-0.194508	-0.156345	-0.097065	-0.0934183	-0.180515	-0.151087	-0.102323	-0.0913829	-0.228601	0.0144564	-0.190947	-0.23352	-0.206297	-0.148373	-0.238523	-0.0559336	-0.217067	-0.184671	-0.238354	-0.155158	-0.140147	-0.120302	-0.190438	-0.0857857	-0.0793403	-0.18925	-0.122083	-0.107327	-0.20265	-0.200106	-0.184162	-0.0833263	-0.235131	-0.21147	-0.0830718		-0.0152667	0.0182667	-0.0199333	0.00846667	0.0136	0.0108667	-0.0164	0.0157333	0.0126	0.0186	-0.0024	0.0301333	0.0191333	0.00146667	0.0162667	0.0107333	0.0227333	0.0131333	-0.00533333	0.0308	-0.0284667	0.005	0.0156667	0.00633333	0.0162667	0.00806667	0.00666667	0.0136667	0.0086	0.013	0.0124	0.0111333	0.00493333	0.0084	0.00693333	0.0152	0.00993333	0.0218667	0.00846667	0.0054	0.0107333	0.0119333	0.0137333	0.00626667	0.0144	0.0038	0.0108	0.00913333	0.0146	0.0026	0.0078	0.0136667	0.0078	0.0110667	0.00706667	0.00826667	0.00753333	0.0135333	0.0114667	0.0106	0.0168667	0.0108667	0.00953333	0.006	-0.029	0.0204	0.026	0.00393333	0.0163333	0.0098	0.0106	0.0166667	0.0092	0.0028	-0.00286667	-0.00126667	-0.0026	-0.002	0.0072	-0.0042	-0.00346667	0.003	-0.0016	0.00206667	0.00533333	0.00546667	-0.0008	0.00286667	0.00506667	0.0052	-0.0032	0.0108	-0.00173333	-0.0038	-0.00266667	0.00273333	-0.00393333	0.00713333	-0.0034	-0.00106667	-0.0042	0.0024	0.00313333	0.0044	-0.00153333	0.00626667	0.00686667	-0.00133333	0.00373333	0.00486667	-0.0026	-0.0024	-0.0012	0.00646667	-0.00386667	-0.00293333	0.00633333
				Best hit in terms of i) #peptides, and ii) MASCOT score
Protein accession	Protein description	pI	MW (Da)	dat	Sample	Protein Mascot score	coverage (%)	#peptides	#non-ambiguous peptides	#peptides total	Total SC	Q25465_MS19-036_T2_NR17	Q25466_MS19-036_T3_R11	Q25467_MS19-036_T4_R18	Q25468_MS19-036_T3_R7	Q25469_MS19-036_T2_R1	Q25470_MS19-036_T1(Baseline)_NR17	Q25471_MS19-036_T3_R8	Q25472_MS19-036_T1(Baseline)_R5	Q25473_MS19-036_T1(Baseline)_NR1	Q25474_MS19-036_T1(Baseline)_R9	Q25475_MS19-036_T3_R3	Q25476_MS19-036_T3_R2	Q25477_MS19-036_T4_NR18	Q25478_MS19-036_T3_NR2	Q25479_MS19-036_T1(Baseline)_NR9	Q25480_MS19-036_T1(Baseline)_R3	Q25481_MS19-036_T2_NR13	Q25482_MS19-036_T1(Baseline)_NR2	Q25483_MS19-036_T4_R17	Q25484_MS19-036_T2_R14	Q25485_MS19-036_T1(Baseline)_NR14	Q25487_MS19-036_T1(Baseline)_R11	Q25488_MS19-036_T4_R7	Q25489_MS19-036_T1(Baseline)_R6	Q25490_MS19-036_T4_NR17	Q25491_MS19-036_T2_R3	Q25492_MS19-036_T3_R17	Q25493_MS19-036_T1(Baseline)_NR11	Q25494_MS19-036_T1(Baseline)_R13	Q25495_MS19-036_T4_NR16	Q25496_MS19-036_T3_R18	Q25497_MS19-036_T4_NR15	Q25498_MS19-036_T2_NR12	Q25499_MS19-036_T2_R15	Q25500_MS19-036_T1(Baseline)_R2	Q25501_MS19-036_T2_NR6	Q25502_MS19-036_T1(Baseline)_NR13	Q25503_MS19-036_T2_NR10	Q25504_MS19-036_T1(Baseline)_NR10	Q25505_MS19-036_T2_R6	Q25506_MS19-036_T4_R4	Q25507_MS19-036_T3_NR1	Q25508_MS19-036_T2_NR7	Q25509_MS19-036_T2_R2	Q25510_MS19-036_T2_R9	Q25511_MS19-036_T1(Baseline)_NR6	Q25513_MS19-036_T2_R11	Q25514_MS19-036_T4_R9	Q25515_MS19-036_T2_R16	Q25516_MS19-036_T1(Baseline)_NR7	Q25517_MS19-036_T2_R4	Q25518_MS19-036_T3_R6	Q25519_MS19-036_T2_R7	Q25520_MS19-036_T2_R17	Q25521_MS19-036_T3_NR3	Q25522_MS19-036_T2_R5	Q25523_MS19-036_T4_NR14	Q25524_MS19-036_T4_R3	Q25525_MS19-036_T2_R13	Q25526_MS19-036_T1(Baseline)_NR15	Q25527_MS19-036_T3_R16	Q25528_MS19-036_T1(Baseline)_R4	Q25529_MS19-036_T1(Baseline)_NR4	Q25530_MS19-036_T1(Baseline)_R15	Q25531_MS19-036_T3_R10	Q25532_MS19-036_T2_NR18	Q25533_MS19-036_T2_R18	Q25534_MS19-036_T3_R14	Q25535_MS19-036_T2_R10	Q25536_MS19-036_T3_R15	Q25537_MS19-036_T3_R9	Q25538_MS19-036_T3_R12	Q25539_MS19-036_T1(Baseline)_R1	Q25541_MS19-036_T1(Baseline)_NR3	Q25542_MS19-036_T3_NR7	Q25543_MS19-036_T3_NR11	Q25544_MS19-036_T4_NR8	Q25545_MS19-036_T3_NR13	Q25546_MS19-036_T3_R13	Q25547_MS19-036_T3_NR12	Q25548_MS19-036_T4_NR9	Q25549_MS19-036_T4_NR4	Q25550_MS19-036_T3_NR4	Q25551_MS19-036_T4_R5	Q25560_MS19-036_T2_R8	Q25552_MS19-036_T3_NR5	Q25553_MS19-036_T3_NR16	Q25554_MS19-036_T3_NR8	Q25555_MS19-036_T2_NR14	Q25556_MS19-036_T2_NR1	Q25557_MS19-036_T3_NR15	Q25558_MS19-036_T3_R4	Q25559_MS19-036_T4_NR7	Q25561_MS19-036_T4_NR2	Q25562_MS19-036_T4_R12	Q25564_MS19-036_T4_R6	Q25565_MS19-036_T3_NR10	Q25566_MS19-036_T2_NR16	Q25567_MS19-036_T4_R14	Q25568_MS19-036_T4_NR6	Q25569_MS19-036_T4_NR10	Q25570_MS19-036_T4_R11	Q25571_MS19-036_T1(Baseline)_NR5	Q25572_MS19-036_T4_R10	Q25573_MS19-036_T3_NR17	Q25574_MS19-036_T3_NR6	Q25575_MS19-036_T4_R2	Q25576_MS19-036_T4_R13	Q25577_MS19-036_T4_R15	Q25578_MS19-036_T3_NR14	Q25579_MS19-036_T1(Baseline)_R12	Q25580_MS19-036_T4_R16	Q25581_MS19-036_T4_NR5	Q25582_MS19-036_T2_NR8	Q25583_MS19-036_T4_NR3	Q25584_MS19-036_T4_R8	Q25585_MS19-036_T3_NR9		Q25465_MS19-036_T2_NR17	Q25466_MS19-036_T3_R11	Q25467_MS19-036_T4_R18	Q25468_MS19-036_T3_R7	Q25469_MS19-036_T2_R1	Q25470_MS19-036_T1(Baseline)_NR17	Q25471_MS19-036_T3_R8	Q25472_MS19-036_T1(Baseline)_R5	Q25473_MS19-036_T1(Baseline)_NR1	Q25474_MS19-036_T1(Baseline)_R9	Q25475_MS19-036_T3_R3	Q25476_MS19-036_T3_R2	Q25477_MS19-036_T4_NR18	Q25478_MS19-036_T3_NR2	Q25479_MS19-036_T1(Baseline)_NR9	Q25480_MS19-036_T1(Baseline)_R3	Q25481_MS19-036_T2_NR13	Q25482_MS19-036_T1(Baseline)_NR2	Q25483_MS19-036_T4_R17	Q25484_MS19-036_T2_R14	Q25485_MS19-036_T1(Baseline)_NR14	Q25487_MS19-036_T1(Baseline)_R11	Q25488_MS19-036_T4_R7	Q25489_MS19-036_T1(Baseline)_R6	Q25490_MS19-036_T4_NR17	Q25491_MS19-036_T2_R3	Q25492_MS19-036_T3_R17	Q25493_MS19-036_T1(Baseline)_NR11	Q25494_MS19-036_T1(Baseline)_R13	Q25495_MS19-036_T4_NR16	Q25496_MS19-036_T3_R18	Q25497_MS19-036_T4_NR15	Q25498_MS19-036_T2_NR12	Q25499_MS19-036_T2_R15	Q25500_MS19-036_T1(Baseline)_R2	Q25501_MS19-036_T2_NR6	Q25502_MS19-036_T1(Baseline)_NR13	Q25503_MS19-036_T2_NR10	Q25504_MS19-036_T1(Baseline)_NR10	Q25505_MS19-036_T2_R6	Q25506_MS19-036_T4_R4	Q25507_MS19-036_T3_NR1	Q25508_MS19-036_T2_NR7	Q25509_MS19-036_T2_R2	Q25510_MS19-036_T2_R9	Q25511_MS19-036_T1(Baseline)_NR6	Q25513_MS19-036_T2_R11	Q25514_MS19-036_T4_R9	Q25515_MS19-036_T2_R16	Q25516_MS19-036_T1(Baseline)_NR7	Q25517_MS19-036_T2_R4	Q25518_MS19-036_T3_R6	Q25519_MS19-036_T2_R7	Q25520_MS19-036_T2_R17	Q25521_MS19-036_T3_NR3	Q25522_MS19-036_T2_R5	Q25523_MS19-036_T4_NR14	Q25524_MS19-036_T4_R3	Q25525_MS19-036_T2_R13	Q25526_MS19-036_T1(Baseline)_NR15	Q25527_MS19-036_T3_R16	Q25528_MS19-036_T1(Baseline)_R4	Q25529_MS19-036_T1(Baseline)_NR4	Q25530_MS19-036_T1(Baseline)_R15	Q25531_MS19-036_T3_R10	Q25532_MS19-036_T2_NR18	Q25533_MS19-036_T2_R18	Q25534_MS19-036_T3_R14	Q25535_MS19-036_T2_R10	Q25536_MS19-036_T3_R15	Q25537_MS19-036_T3_R9	Q25538_MS19-036_T3_R12	Q25539_MS19-036_T1(Baseline)_R1	Q25541_MS19-036_T1(Baseline)_NR3	Q25542_MS19-036_T3_NR7	Q25543_MS19-036_T3_NR11	Q25544_MS19-036_T4_NR8	Q25545_MS19-036_T3_NR13	Q25546_MS19-036_T3_R13	Q25547_MS19-036_T3_NR12	Q25548_MS19-036_T4_NR9	Q25549_MS19-036_T4_NR4	Q25550_MS19-036_T3_NR4	Q25551_MS19-036_T4_R5	Q25560_MS19-036_T2_R8	Q25552_MS19-036_T3_NR5	Q25553_MS19-036_T3_NR16	Q25554_MS19-036_T3_NR8	Q25555_MS19-036_T2_NR14	Q25556_MS19-036_T2_NR1	Q25557_MS19-036_T3_NR15	Q25558_MS19-036_T3_R4	Q25559_MS19-036_T4_NR7	Q25561_MS19-036_T4_NR2	Q25562_MS19-036_T4_R12	Q25564_MS19-036_T4_R6	Q25565_MS19-036_T3_NR10	Q25566_MS19-036_T2_NR16	Q25567_MS19-036_T4_R14	Q25568_MS19-036_T4_NR6	Q25569_MS19-036_T4_NR10	Q25570_MS19-036_T4_R11	Q25571_MS19-036_T1(Baseline)_NR5	Q25572_MS19-036_T4_R10	Q25573_MS19-036_T3_NR17	Q25574_MS19-036_T3_NR6	Q25575_MS19-036_T4_R2	Q25576_MS19-036_T4_R13	Q25577_MS19-036_T4_R15	Q25578_MS19-036_T3_NR14	Q25579_MS19-036_T1(Baseline)_R12	Q25580_MS19-036_T4_R16	Q25581_MS19-036_T4_NR5	Q25582_MS19-036_T2_NR8	Q25583_MS19-036_T4_NR3	Q25584_MS19-036_T4_R8	Q25585_MS19-036_T3_NR9
APOB_HUMAN	sp|P04114|APOB_HUMAN Apolipoprotein B-100 OS=Homo sapiens OX=9606 GN=APOB PE=1 SV=2	6.58404	515283	F215812.dat	Q25500_MS19-036_T1(Baseline)_R2	17638	66.6	285	285	437	73836	402	360	380	464	534	138	440	527	732	108	231	537	442	571	544	466	524	774	245	754	685	593	440	782	510	473	1094	452	767	763	1021	696	865	755	1076	517	891	465	688	786	216	749	1017	1069	487	575	761	457	602	1061	510	697	596	725	787	501	1005	336	1055	655	770	498	497	564	320	285	710	1024	631	793	391	509	626	647	972	590	651	786	879	803	540	507	488	503	891	482	672	609	703	775	647	539	787	580	645	668	746	639	743	547	572	633	585	602	791	561	857	937	610	552	766	487	350	610	663	687	563		714	840	628	990	676	440	749	679	920	468	458	800	603	1149	714	547	739	983	476	1128	1054	632	573	850	632	530	1192	551	861	968	1282	806	921	854	1174	670	1043	647	780	841	251	896	1293	1167	592	601	875	535	739	1088	567	846	655	851	862	559	1114	408	1228	762	962	578	567	609	490	390	1022	1075	820	908	497	671	704	667	946	587	636	777	967	759	519	521	482	512	952	517	671	623	748	832	623	636	779	556	631	684	713	707	721	545	547	645	604	631	784	605	929	929	639	585	752	479	349	660	635	670	609
CO3_HUMAN	sp|P01024|CO3_HUMAN Complement C3 OS=Homo sapiens OX=9606 GN=C3 PE=1 SV=2	6.01521	187030	F215762.dat	Q25492_MS19-036_T3_R17	9030	84.2	140	140	204	87193	559	389	401	398	669	292	520	685	830	249	469	654	617	491	704	717	610	709	501	589	585	912	542	800	853	885	1026	681	752	670	776	823	842	842	766	692	723	670	821	764	556	838	727	842	818	816	838	621	701	890	934	841	791	851	1029	834	809	548	746	669	688	892	783	898	672	719	630	897	666	873	828	825	716	965	813	760	741	719	850	867	783	868	870	740	786	729	681	826	895	881	745	851	786	713	934	676	848	821	784	742	783	687	973	773	884	697	776	733	702	584	991	690	921	811	902	686	662		993	908	663	850	846	928	885	882	1043	1073	928	974	842	988	923	842	860	900	972	881	901	971	705	870	1056	990	1118	829	844	850	974	952	897	953	836	896	846	932	931	817	643	1003	924	919	993	852	963	726	860	913	1037	1021	869	998	1126	929	897	665	868	778	860	1035	893	968	1027	981	907	942	865	999	1051	1087	805	995	792	756	724	710	935	819	751	892	859	753	840	781	680	844	952	946	717	1003	778	684	914	693	810	908	761	739	748	700	1003	810	876	752	842	727	735	619	972	679	917	877	864	669	716
A2MG_HUMAN	sp|P01023|A2MG_HUMAN Alpha-2-macroglobulin OS=Homo sapiens OX=9606 GN=A2M PE=1 SV=3	6.02768	163188	F215904.dat	Q25560_MS19-036_T2_R8	6413	76.1	102	97	137	58398	238	314	413	389	436	151	588	438	345	132	276	339	465	417	365	399	385	485	259	472	546	577	356	565	352	546	500	595	418	578	650	477	440	644	469	653	511	375	382	596	267	456	639	540	628	684	714	541	503	677	381	651	460	433	478	481	694	445	590	477	500	350	511	568	443	447	560	580	546	621	515	529	501	473	611	645	590	505	504	488	417	504	466	454	835	565	619	598	600	464	497	406	536	469	637	579	434	546	500	607	404	577	622	599	393	571	476	457	514	454	624	437	508	609	517	736	405		424	733	682	831	552	482	1001	565	434	571	547	506	635	840	479	469	543	616	504	706	841	615	464	615	437	611	546	725	470	733	816	552	469	729	513	845	599	522	434	638	309	546	813	590	763	715	821	633	617	694	424	791	506	508	524	536	770	541	687	555	625	407	583	613	677	611	806	609	709	711	654	698	564	488	595	641	577	499	555	462	401	518	461	463	892	606	618	611	639	499	479	479	531	450	624	593	415	605	486	604	386	588	642	628	390	616	517	454	538	481	613	430	506	659	495	718	438
FINC_HUMAN	sp|P02751|FINC_HUMAN Fibronectin OS=Homo sapiens OX=9606 GN=FN1 PE=1 SV=4	5.46355	262460	F215823.dat	Q25509_MS19-036_T2_R2	6190	55.4	96	96	114	22205	114	42	169	125	308	109	88	79	193	15	56	228	140	52	115	129	175	296	113	212	133	155	183	216	199	94	223	272	248	87	81	284	192	176	102	190	355	218	206	83	67	188	197	421	22	222	159	58	220	196	112	150	272	299	314	83	208	106	280	324	247	182	144	123	110	106	69	247	162	143	64	159	209	222	191	277	280	172	212	231	300	203	221	213	245	96	196	236	160	277	277	209	215	257	259	58	280	88	299	155	297	207	179	164	362	152	332	335	166	193	271	217	187	271	269	244	212		204	100	280	268	390	349	151	103	244	69	113	341	192	106	152	152	248	377	221	318	206	166	239	236	247	106	244	332	279	111	103	329	205	200	112	247	416	304	234	90	79	226	251	460	28	233	184	69	271	202	125	183	300	351	344	93	231	130	327	378	310	212	165	134	169	146	101	260	211	165	82	211	236	230	187	276	274	171	234	219	288	209	219	218	263	104	196	242	171	298	267	247	214	247	254	60	268	98	291	155	284	212	185	173	359	165	361	333	175	205	267	214	187	294	258	239	230
CFAH_HUMAN	sp|P08603|CFAH_HUMAN Complement factor H OS=Homo sapiens OX=9606 GN=CFH PE=1 SV=4	6.21262	139005	F215673.dat	Q25472_MS19-036_T1(Baseline)_R5	6558	71.6	96	89	112	71718	326	231	336	284	590	149	334	811	608	98	301	345	589	285	615	669	436	559	322	641	540	784	455	678	617	729	692	609	674	484	584	704	840	650	707	547	595	557	735	640	608	611	593	613	687	704	736	525	695	778	664	487	731	716	723	861	614	464	710	816	532	649	729	656	389	471	550	743	618	612	499	567	608	759	697	577	648	610	619	773	715	755	770	783	623	651	553	594	666	684	723	499	751	667	721	541	722	541	793	620	738	705	861	597	668	585	521	611	619	685	823	597	733	676	664	607	664		580	540	555	607	746	475	569	1044	765	425	596	515	804	575	807	785	615	710	626	959	832	835	592	738	764	816	755	742	757	614	734	815	895	736	772	708	697	775	834	685	703	731	754	669	834	735	846	614	852	798	738	592	803	840	792	959	681	564	827	949	665	753	831	708	595	643	792	780	803	701	634	748	684	783	679	574	634	603	681	731	686	776	761	797	666	698	552	607	709	734	696	589	744	640	706	554	690	599	770	617	705	718	888	626	662	631	565	606	648	726	808	587	730	731	636	592	718
CO5_HUMAN	sp|P01031|CO5_HUMAN Complement C5 OS=Homo sapiens OX=9606 GN=C5 PE=1 SV=4	6.10701	188186	F215842.dat	Q25528_MS19-036_T1(Baseline)_R4	5269	54.7	83	83	114	27942	172	111	122	111	206	43	167	222	217	27	162	163	213	129	262	277	181	249	115	223	195	303	170	286	261	296	277	221	231	229	250	327	289	279	224	256	243	196	241	231	179	250	239	236	311	285	253	189	276	308	316	240	244	255	293	254	335	218	235	276	220	318	282	282	237	232	220	294	233	275	262	228	249	264	287	247	236	219	242	272	257	300	288	237	256	218	196	271	328	267	262	274	258	219	290	225	234	276	288	238	233	229	266	233	248	227	210	224	217	246	274	262	245	249	260	241	228		307	261	203	239	261	139	285	287	274	120	322	244	291	261	344	326	256	317	225	335	301	323	222	312	324	332	303	270	260	291	315	379	309	316	245	332	285	273	274	248	208	300	305	258	378	298	292	222	339	316	352	292	269	300	321	284	372	265	274	322	276	370	322	305	363	318	318	309	303	316	333	301	281	273	280	246	231	217	267	258	247	309	285	242	274	234	196	278	350	287	253	324	256	211	284	231	224	306	280	238	223	234	275	245	246	246	229	223	228	261	270	258	245	270	250	236	247
CERU_HUMAN	sp|P00450|CERU_HUMAN Ceruloplasmin OS=Homo sapiens OX=9606 GN=CP PE=1 SV=1	5.43851	122128	F215842.dat	Q25528_MS19-036_T1(Baseline)_R4	5928	80.7	78	78	89	62383	243	189	300	248	552	120	347	538	619	93	293	333	412	254	243	662	449	488	222	454	462	647	344	901	452	689	498	477	601	432	556	389	615	832	536	524	622	448	555	819	538	703	554	505	673	613	575	443	610	657	955	767	582	573	591	587	667	434	574	480	545	977	556	852	412	483	515	601	546	789	486	414	591	646	500	473	482	570	513	644	282	598	567	500	676	601	554	484	617	768	415	758	500	478	558	652	507	588	537	528	529	498	749	490	482	505	478	472	709	584	618	493	649	511	524	535	255		433	442	496	530	698	383	591	693	778	403	580	497	563	512	320	777	633	620	432	680	712	689	448	980	560	771	543	581	675	548	698	451	655	941	586	679	728	623	630	876	622	841	705	552	817	640	661	518	748	674	1060	931	640	672	647	654	740	527	668	559	682	1133	634	919	630	660	742	631	709	903	617	546	665	666	487	471	471	563	565	609	271	615	560	509	722	644	553	495	657	825	400	894	496	459	546	668	485	651	522	526	506	508	772	514	478	545	519	469	742	619	607	485	646	553	502	522	276
TRFE_HUMAN	sp|P02787|TRFE_HUMAN Serotransferrin OS=Homo sapiens OX=9606 GN=TF PE=1 SV=3	6.81089	77014	F215982.dat	Q25582_MS19-036_T2_NR8	4044	75.6	67	67	77	8914	35	18	28	29	111	13	33	38	67	0	30	36	91	20	48	77	51	70	41	43	12	40	35	169	80	64	172	99	64	28	13	65	107	147	98	60	68	75	78	253	219	132	68	83	42	87	62	25	47	69	54	114	90	112	119	32	38	49	65	70	64	70	45	102	50	61	23	78	32	117	84	57	76	99	64	99	225	86	110	49	68	74	61	65	47	96	40	156	57	129	61	115	60	140	47	166	66	61	70	90	105	45	90	48	92	82	92	36	103	29	53	75	98	300	103	44	76		64	44	48	64	141	44	58	50	85	4	61	55	125	42	64	91	73	90	81	66	20	44	47	185	100	73	188	122	73	37	18	76	115	167	108	79	81	106	89	271	254	159	88	92	52	92	72	30	59	72	61	139	100	132	131	37	43	61	77	82	81	82	52	111	78	85	34	83	43	135	108	76	86	103	63	99	221	86	122	47	66	77	61	67	51	104	41	160	62	139	60	137	60	135	47	171	64	69	69	90	101	47	94	51	92	89	101	37	109	32	53	75	98	325	99	44	83
PLMN_HUMAN	sp|P00747|PLMN_HUMAN Plasminogen OS=Homo sapiens OX=9606 GN=PLG PE=1 SV=2	7.03581	90510	F215850.dat	Q25536_MS19-036_T3_R15	3889	71.4	64	64	91	36658	210	127	137	135	288	75	238	352	359	55	170	277	291	170	290	325	250	279	113	251	233	332	232	425	362	319	357	399	317	337	263	351	363	440	439	267	336	264	312	350	356	443	288	390	339	320	313	301	398	346	382	406	305	264	421	362	323	234	366	327	383	347	333	453	252	317	216	327	274	439	331	318	311	332	317	360	292	298	385	303	351	291	328	358	357	272	306	297	356	393	351	354	287	325	317	400	324	362	321	294	286	300	326	245	362	311	348	318	399	274	321	318	280	365	314	324	361		374	298	227	290	365	241	406	454	452	240	338	413	398	344	381	382	353	355	221	376	360	354	303	463	449	358	390	486	356	428	331	407	387	498	480	346	394	368	355	375	412	531	367	426	412	335	361	353	489	355	425	494	336	310	461	404	359	285	427	381	479	403	380	489	386	433	312	344	357	503	421	420	350	343	309	358	286	295	424	287	337	300	325	365	382	292	306	304	379	422	338	418	285	312	311	410	310	401	312	293	274	306	337	257	359	336	378	316	418	291	316	313	279	395	301	316	391
PZP_HUMAN	sp|P20742|PZP_HUMAN Pregnancy zone protein OS=Homo sapiens OX=9606 GN=PZP PE=1 SV=4	5.96925	163760	F215973.dat	Q25577_MS19-036_T4_R15	4389	57.4	68	63	82	7252	43	8	1	1	80	17	7	2	62	9	45	1	20	1	5	82	40	4	2	24	73	22	1	337	49	91	8	1	56	3	4	26	37	433	5	26	65	31	49	327	271	84	14	0	67	27	20	60	26	14	332	237	2	9	7	7	68	54	47	65	9	326	66	462	77	26	5	9	72	404	52	26	76	10	4	1	39	49	35	27	2	54	50	4	24	37	11	36	60	88	28	221	10	0	38	275	30	18	13	18	47	13	41	62	54	18	0	24	450	85	56	10	37	42	7	1	4		78	21	3	4	102	57	14	4	79	43	91	3	29	4	8	97	58	6	6	37	114	24	3	367	62	103	10	2	64	5	6	31	40	490	7	35	77	44	57	350	314	102	19	1	82	29	24	71	33	15	369	289	3	12	9	9	76	67	56	77	12	379	76	499	119	37	9	10	95	463	67	36	86	11	5	2	39	49	40	26	3	56	50	5	27	41	12	38	65	95	28	261	11	1	38	282	30	21	14	19	46	14	43	66	54	20	1	25	471	91	56	11	38	46	8	2	5
CFAB_HUMAN	sp|P00751|CFAB_HUMAN Complement factor B OS=Homo sapiens OX=9606 GN=CFB PE=1 SV=2	6.66731	85479	F215936.dat	Q25571_MS19-036_T1(Baseline)_NR5	4013	65.6	61	61	74	31000	146	79	111	113	271	75	134	255	303	51	185	206	176	114	301	361	213	238	118	184	220	312	186	308	256	382	278	215	306	198	220	340	346	271	317	238	252	217	297	271	220	301	243	271	364	308	240	223	260	344	322	211	287	298	324	303	310	245	280	322	230	305	267	297	195	204	220	279	261	272	264	189	290	325	295	242	304	285	284	403	329	314	305	277	256	312	261	300	348	365	302	225	310	270	259	226	285	293	287	281	302	266	392	275	309	267	278	270	260	316	312	275	371	301	290	271	289		261	186	185	243	344	241	229	329	382	223	367	308	241	231	396	424	301	303	230	276	340	333	243	336	318	428	304	263	344	252	277	394	369	307	347	309	296	303	338	291	255	361	310	297	443	322	277	262	320	353	358	257	316	350	355	338	344	298	327	375	288	355	305	321	299	279	318	294	340	312	336	250	327	336	288	241	298	282	313	381	316	323	302	283	274	335	261	307	371	392	291	266	308	259	254	232	273	325	279	280	289	272	405	289	307	289	302	268	273	335	307	271	370	326	278	265	313
ITIH4_HUMAN	sp|Q14624|ITIH4_HUMAN Inter-alpha-trypsin inhibitor heavy chain H4 OS=Homo sapiens OX=9606 GN=ITIH4 PE=1 SV=4	6.51278	103293	F215878.dat	Q25548_MS19-036_T4_NR9	3652	61.4	56	56	69	36165	142	122	211	142	259	81	183	318	263	60	150	179	203	158	283	306	246	251	191	227	265	357	273	343	259	393	249	277	348	253	247	255	385	297	233	291	331	218	275	314	371	252	254	249	317	372	312	312	256	371	455	284	368	333	261	372	282	300	325	327	211	394	358	391	246	254	287	326	318	305	262	269	262	359	382	367	352	367	309	386	410	386	355	352	342	346	369	356	322	351	405	363	403	386	432	425	324	347	401	376	331	338	384	351	354	325	293	379	418	328	417	342	398	286	410	412	332		254	286	349	305	328	260	313	410	331	262	298	268	278	319	372	360	348	320	372	341	409	381	356	374	322	440	272	338	391	322	311	296	411	337	255	377	388	304	313	337	430	302	324	273	386	389	359	365	315	381	506	346	405	391	286	415	313	365	379	381	265	458	409	422	377	348	414	343	414	350	333	355	295	371	373	365	345	363	341	365	394	397	351	359	366	371	369	364	343	377	390	429	400	371	423	436	310	385	390	375	317	345	396	368	351	351	318	376	438	348	410	337	397	310	393	402	360
AFAM_HUMAN	sp|P43652|AFAM_HUMAN Afamin OS=Homo sapiens OX=9606 GN=AFM PE=1 SV=1	5.6421	69024	F215885.dat	Q25550_MS19-036_T3_NR4	3179	72.3	54	54	62	20752	137	63	112	75	171	53	85	134	158	27	87	144	165	74	157	129	132	131	107	131	106	181	202	154	165	144	213	155	163	131	129	108	183	110	243	142	145	157	191	200	228	134	145	199	99	231	152	175	133	194	156	149	238	208	170	178	145	198	136	147	122	117	214	143	119	155	106	239	140	137	122	136	190	199	243	214	263	215	181	253	229	137	297	206	158	178	258	231	186	171	227	165	229	282	219	210	315	185	313	238	301	247	149	272	321	226	211	226	202	235	213	238	166	203	247	221	223		245	149	186	162	217	171	146	174	200	120	174	216	226	151	207	152	187	167	209	197	164	194	264	168	205	162	233	190	184	167	163	126	196	125	266	185	171	219	217	215	264	161	185	218	121	242	176	205	164	200	174	182	262	245	187	199	162	241	159	172	154	137	245	155	183	213	154	252	183	158	156	180	215	206	237	213	258	213	200	240	220	142	294	210	170	192	258	237	199	184	219	195	228	271	215	216	301	206	304	238	288	252	154	286	319	245	230	225	212	250	210	235	166	220	237	216	242
APOA1_HUMAN	sp|P02647|APOA1_HUMAN Apolipoprotein A-I OS=Homo sapiens OX=9606 GN=APOA1 PE=1 SV=1	5.55551	30759	F215978.dat	Q25580_MS19-036_T4_R16	3282	87.3	54	54	59	34343	91	77	445	177	152	78	107	125	132	48	96	165	139	82	112	133	169	159	228	118	103	297	407	199	144	187	160	182	227	145	191	137	159	245	181	208	186	141	145	219	412	178	148	293	128	285	210	329	149	207	201	210	248	167	222	183	266	452	208	149	202	233	158	214	146	197	183	224	175	268	131	134	232	227	511	628	687	687	224	589	563	281	489	465	274	468	649	485	281	214	579	272	578	544	390	354	519	223	466	652	593	618	239	582	374	450	530	583	403	558	264	699	596	232	651	486	348		163	182	735	379	193	250	183	162	167	210	191	247	191	167	148	157	239	203	444	178	160	317	530	217	179	210	175	223	256	185	241	159	170	278	198	270	219	197	165	235	477	214	189	321	156	298	242	385	184	213	224	256	273	197	244	205	296	549	243	174	253	271	181	232	224	270	264	236	228	308	167	178	262	235	498	625	672	679	247	557	541	289	483	474	293	502	648	496	300	231	557	321	573	522	382	363	496	248	453	649	567	630	247	610	371	486	575	578	422	591	260	688	594	252	624	474	377
VTDB_HUMAN	sp|P02774|VTDB_HUMAN Vitamin D-binding protein OS=Homo sapiens OX=9606 GN=GC PE=1 SV=2	5.31935	52883	F215906.dat	Q25561_MS19-036_T4_NR2	3769	84	53	53	70	58932	323	255	316	204	420	142	362	413	540	151	359	486	468	271	602	505	395	416	284	325	339	564	446	595	527	508	552	540	571	524	445	513	479	515	557	448	398	452	536	537	593	569	457	505	481	579	450	540	463	590	500	532	477	344	504	558	504	509	469	471	515	456	461	586	405	473	348	523	437	545	500	434	509	533	579	607	565	526	585	578	708	265	593	621	484	579	583	510	595	548	623	502	607	683	524	738	628	591	585	619	644	619	565	525	517	558	545	596	620	653	506	617	578	566	535	581	578		574	596	523	437	532	453	617	532	679	652	711	724	639	546	790	593	557	529	552	487	523	601	581	647	653	569	602	658	641	665	559	594	511	583	608	580	466	629	608	575	686	681	582	552	585	605	518	632	568	605	556	646	524	404	552	622	559	618	546	548	644	529	526	632	619	646	502	550	568	624	635	573	573	550	564	604	553	520	644	547	680	273	586	632	518	621	582	522	633	589	600	592	601	655	513	756	600	654	568	616	615	631	583	551	513	602	591	591	649	692	497	607	576	612	513	567	625
ITIH2_HUMAN	sp|P19823|ITIH2_HUMAN Inter-alpha-trypsin inhibitor heavy chain H2 OS=Homo sapiens OX=9606 GN=ITIH2 PE=1 SV=2	6.39598	106397	F215922.dat	Q25565_MS19-036_T3_NR10	3526	59.5	53	53	58	38635	191	183	212	174	289	105	230	301	291	49	174	227	271	207	298	274	268	325	143	300	269	397	306	374	319	302	374	380	309	385	352	316	378	331	356	358	402	303	360	361	285	335	318	340	292	425	424	326	345	376	275	327	349	333	344	331	370	247	367	313	318	251	382	318	264	254	271	428	353	328	263	232	280	322	381	456	426	360	345	385	411	451	425	330	405	313	430	379	395	376	418	292	342	390	324	393	472	374	384	450	423	385	324	416	373	376	284	387	327	330	286	368	271	385	369	443	351		340	428	351	373	366	336	392	388	367	215	345	339	370	418	392	322	378	413	279	450	415	423	399	407	396	339	408	463	347	489	443	366	403	375	389	464	471	422	409	387	330	402	405	372	355	444	488	382	424	386	306	398	384	391	377	369	411	301	428	365	398	292	436	344	404	348	391	450	459	376	335	307	316	333	372	454	417	356	380	364	395	464	420	336	433	336	430	388	421	404	403	345	339	374	318	403	451	414	373	448	405	393	335	436	370	406	309	384	343	350	281	362	270	417	354	432	380
APOA4_HUMAN	sp|P06727|APOA4_HUMAN Apolipoprotein A-IV OS=Homo sapiens OX=9606 GN=APOA4 PE=1 SV=3	5.28219	45371	F215895.dat	Q25553_MS19-036_T3_NR16	2910	77.3	50	50	56	11647	44	33	119	46	69	15	57	49	65	11	50	77	57	42	56	54	80	48	64	39	48	93	114	57	56	88	76	71	115	68	61	49	86	79	51	74	64	57	73	64	114	78	47	87	48	97	77	137	38	75	49	48	98	64	83	70	79	163	63	51	60	41	62	72	65	134	59	83	57	80	85	110	110	108	156	172	157	192	100	172	213	80	158	141	75	153	243	128	109	76	174	73	175	167	153	95	192	150	143	178	223	200	75	147	119	153	146	167	126	139	150	153	163	64	231	190	165		80	79	198	100	88	51	99	64	83	52	101	116	79	86	75	64	114	62	126	60	75	100	149	63	71	99	84	88	130	87	78	58	93	90	57	97	76	81	84	69	133	94	61	96	59	102	90	161	48	78	55	59	109	76	92	79	89	199	74	60	76	49	72	79	101	184	86	88	75	93	109	146	125	112	153	172	154	190	111	163	205	83	157	144	81	165	243	132	117	83	168	87	174	161	151	98	184	167	140	178	214	205	78	155	119	166	159	166	133	148	148	151	163	70	222	186	179
VWF_HUMAN	sp|P04275|VWF_HUMAN von Willebrand factor OS=Homo sapiens OX=9606 GN=VWF PE=1 SV=4	5.28745	309058	F215947.dat	Q25572_MS19-036_T4_R10	2335	22.1	48	48	73	2175	11	5	7	3	19	4	6	12	12	1	6	6	10	3	9	18	14	24	6	26	6	24	9	18	15	14	10	19	27	8	9	20	59	31	13	23	46	14	23	9	10	18	7	18	8	33	21	12	15	8	7	7	13	13	16	10	10	19	30	31	5	15	14	24	24	3	6	24	46	19	5	6	20	21	16	30	13	27	14	71	50	19	20	21	22	12	21	10	4	30	22	14	18	31	25	8	32	8	40	21	47	24	14	74	35	18	11	31	21	13	20	13	13	13	27	42	23		21	14	13	9	25	16	12	17	16	9	14	10	15	8	13	22	21	32	14	40	11	27	13	21	20	17	12	24	31	11	13	24	64	36	15	31	55	21	27	11	13	23	10	21	11	35	25	15	20	9	9	10	15	16	19	12	12	24	36	37	7	19	17	27	38	5	10	26	61	23	8	9	24	23	17	31	14	28	16	68	49	21	21	22	25	14	22	11	5	33	22	18	19	31	25	9	31	10	40	22	46	25	15	79	36	20	13	32	23	15	21	14	14	15	27	42	26
TSP1_HUMAN	sp|P07996|TSP1_HUMAN Thrombospondin-1 OS=Homo sapiens OX=9606 GN=THBS1 PE=1 SV=2	4.71377	129300	F215829.dat	Q25515_MS19-036_T2_R16	2649	44	46	46	58	6955	39	34	62	49	55	10	48	83	52	5	21	45	45	33	61	57	35	69	26	50	34	59	58	56	36	41	73	54	64	88	80	76	59	88	40	57	84	27	54	69	22	21	53	118	46	77	41	61	111	99	27	54	34	54	98	93	55	51	98	89	58	10	57	31	33	44	82	69	48	78	54	54	59	38	65	57	66	61	87	35	81	55	42	93	104	51	74	68	43	68	77	73	85	61	80	41	72	66	80	21	61	32	68	62	58	54	72	88	77	55	84	76	55	58	102	87	67		71	81	104	107	71	35	83	108	67	26	43	68	63	68	81	68	51	89	52	76	54	64	77	62	46	47	81	67	73	113	102	89	64	101	45	75	99	39	62	75	27	26	69	130	57	81	48	72	137	102	31	67	38	64	108	105	62	63	115	105	74	13	66	34	52	61	119	73	64	90	70	72	67	40	64	58	65	61	97	34	79	57	42	96	112	56	75	70	47	74	75	87	85	59	79	43	70	74	79	22	59	34	71	66	58	59	79	88	82	59	83	76	56	64	99	86	73
CO6_HUMAN	sp|P13671|CO6_HUMAN Complement component C6 OS=Homo sapiens OX=9606 GN=C6 PE=1 SV=3	6.38923	104718	F215936.dat	Q25571_MS19-036_T1(Baseline)_NR5	2686	53.2	45	45	57	10142	38	25	36	26	89	13	45	108	73	6	35	52	61	33	76	97	73	79	26	79	71	120	53	92	93	105	102	103	101	85	81	111	105	77	88	85	107	43	66	96	63	79	70	78	98	118	86	68	89	126	84	79	96	93	98	105	97	58	90	95	78	81	87	78	67	64	65	109	91	88	71	65	86	101	119	99	111	106	106	123	105	119	122	93	92	93	111	102	118	85	102	75	108	110	112	87	76	99	100	108	75	95	147	84	87	96	64	102	85	101	132	99	119	111	110	116	83		69	61	61	58	114	44	78	140	93	30	71	79	84	68	101	115	104	101	52	119	111	129	70	101	116	118	112	126	114	109	103	129	113	88	97	111	126	61	76	104	74	96	90	86	120	124	100	81	110	130	94	97	106	110	108	118	109	72	106	112	99	95	100	85	104	89	95	115	119	102	91	87	98	105	117	99	109	106	118	117	102	123	121	96	99	101	112	105	126	92	99	89	108	106	110	90	73	111	98	108	73	98	152	89	87	104	70	102	90	108	130	98	119	121	106	114	91
ALBU_HUMAN	sp|P02768|ALBU_HUMAN Serum albumin OS=Homo sapiens OX=9606 GN=ALB PE=1 SV=2	5.91701	69321	F215685.dat	Q25477_MS19-036_T4_NR18	2917	75.7	45	45	50	1649	4	10	7	3	7	10	3	5	7	2	7	14	227	9	14	8	3	9	3	20	4	5	8	12	10	6	13	12	12	11	5	38	7	7	7	8	12	13	7	5	5	10	8	24	3	14	55	20	7	13	21	6	13	22	12	10	10	10	8	20	10	4	6	6	4	12	4	11	7	12	11	41	10	12	26	9	31	19	15	13	16	5	11	10	13	31	21	19	10	9	18	9	17	8	9	3	15	14	35	11	16	11	15	12	11	18	22	10	4	11	24	12	2	41	8	9	11		9	26	13	9	10	35	7	8	10	13	16	22	311	20	20	11	6	13	8	31	8	6	12	14	14	8	15	16	15	15	8	45	9	9	9	12	15	19	9	6	7	13	11	27	5	16	64	25	10	14	24	8	15	27	14	12	12	13	10	24	14	6	8	8	8	18	7	13	10	15	15	55	12	13	26	10	31	20	18	13	16	6	12	11	15	34	22	20	12	11	18	12	18	9	10	4	15	17	35	12	16	12	16	14	12	20	25	11	5	13	25	13	3	45	9	10	13
CO7_HUMAN	sp|P10643|CO7_HUMAN Complement component C7 OS=Homo sapiens OX=9606 GN=C7 PE=1 SV=2	6.09428	93457	F215868.dat	Q25541_MS19-036_T1(Baseline)_NR3	2909	61.6	44	44	56	10740	65	45	43	41	95	16	69	64	83	8	53	77	96	51	82	110	81	88	31	56	85	122	75	84	105	119	113	109	62	80	86	105	115	76	102	74	111	81	86	98	64	86	71	102	111	93	123	126	87	93	81	94	103	93	154	73	115	84	72	90	103	75	126	77	88	94	70	97	99	76	104	57	90	139	85	134	122	105	84	132	109	128	122	69	112	65	94	127	135	81	104	86	79	120	80	106	104	94	88	107	107	108	68	120	114	86	98	61	78	117	75	110	66	136	156	113	103		117	107	73	89	121	54	119	84	105	39	107	116	132	104	109	130	115	113	62	85	132	131	99	92	131	134	124	134	71	103	109	123	123	87	112	97	131	114	99	106	75	104	91	112	136	98	142	148	108	96	91	115	114	110	169	82	128	103	85	106	130	88	145	84	136	129	102	103	130	88	133	76	102	144	84	134	120	105	93	126	105	132	121	71	121	71	95	131	144	88	101	102	79	116	79	109	100	105	86	107	103	111	71	127	114	94	107	61	83	125	75	109	67	148	150	111	112
K2C1_HUMAN	sp|P04264|K2C1_HUMAN Keratin, type II cytoskeletal 1 OS=Homo sapiens OX=9606 GN=KRT1 PE=1 SV=6	8.15062	65999	F215838.dat	Q25524_MS19-036_T4_R3	3341	62.4	47	42	59	10225	110	97	77	100	57	172	71	94	68	115	105	150	150	96	51	217	143	164	82	55	101	63	121	79	115	74	100	72	71	68	69	143	81	110	115	61	58	86	142	32	127	78	42	122	65	52	93	92	85	60	122	78	66	49	63	56	197	245	58	119	72	99	162	79	54	78	61	78	48	41	62	61	187	254	128	52	74	54	63	44	52	61	66	56	62	155	92	66	54	100	50	51	56	63	49	69	37	94	71	122	88	69	79	73	65	72	58	131	69	59	57	52	70	62	81	60	99		197	228	129	215	73	548	122	122	87	498	209	225	206	195	68	256	203	209	161	84	157	68	158	87	143	84	110	89	81	87	88	166	87	125	126	80	69	121	162	35	148	94	55	134	80	55	108	109	105	62	136	96	74	59	70	63	219	298	69	139	91	116	186	86	84	108	89	83	64	48	80	82	211	263	125	53	73	54	70	42	51	64	66	58	67	167	93	68	58	108	49	61	56	61	49	72	36	105	70	122	85	71	82	77	65	79	64	131	73	63	57	52	71	68	78	59	108
GELS_HUMAN	sp|P06396|GELS_HUMAN Gelsolin OS=Homo sapiens OX=9606 GN=GSN PE=1 SV=1	5.89641	85644	F215978.dat	Q25580_MS19-036_T4_R16	2580	69.3	42	42	50	13729	86	72	86	58	113	31	100	116	106	16	74	110	109	86	104	97	128	111	62	94	105	130	97	93	108	106	124	141	107	128	148	93	128	110	133	114	128	104	116	98	67	110	108	136	93	154	119	125	146	128	85	91	110	125	136	122	134	100	126	105	140	90	131	115	89	138	122	143	94	105	114	117	108	138	139	156	138	154	134	128	132	132	122	119	130	130	144	138	137	106	131	104	133	145	143	109	149	143	120	145	137	134	126	111	131	152	118	130	109	122	127	154	125	138	152	152	116		154	170	143	126	144	101	172	150	134	73	148	165	150	175	138	115	182	142	122	142	163	139	127	102	135	120	136	173	121	163	187	109	137	125	146	149	151	146	133	106	79	133	138	149	114	162	138	147	180	132	95	112	122	148	150	137	149	122	148	123	176	105	150	125	137	189	177	151	123	121	146	155	122	143	136	156	136	153	148	122	127	137	121	122	140	140	145	142	147	115	127	124	133	140	141	113	143	159	117	145	132	137	131	117	131	165	129	130	115	130	125	152	125	150	146	149	126
HEMO_HUMAN	sp|P02790|HEMO_HUMAN Hemopexin OS=Homo sapiens OX=9606 GN=HPX PE=1 SV=2	6.54733	51643	F215924.dat	Q25567_MS19-036_T4_R14	2720	81.2	42	42	43	67215	405	285	428	267	525	156	416	591	460	128	392	414	466	302	623	675	495	484	520	527	356	710	616	649	617	644	678	706	621	535	510	518	537	370	582	441	517	609	655	692	726	422	543	497	534	596	596	656	547	646	668	538	659	719	583	709	521	611	512	598	529	558	604	428	419	557	442	712	511	349	467	480	572	637	686	743	693	667	558	621	764	718	711	748	630	647	467	641	555	495	726	636	672	699	641	653	764	455	796	547	702	721	694	600	702	598	541	578	537	554	670	693	702	656	721	635	710		720	666	707	571	664	497	708	761	579	554	776	617	636	609	817	792	698	615	1009	789	549	756	802	706	764	721	739	860	697	679	641	600	572	419	636	571	606	847	743	740	839	506	691	543	649	623	686	767	671	663	742	654	724	844	638	790	578	742	596	696	662	648	689	462	641	761	637	748	664	400	593	633	644	657	668	739	677	659	614	587	733	738	702	761	673	694	467	655	591	532	699	750	666	670	628	669	730	504	773	545	671	735	716	629	696	645	587	573	562	587	658	682	699	709	690	619	768
ANT3_HUMAN	sp|P01008|ANT3_HUMAN Antithrombin-III OS=Homo sapiens OX=9606 GN=SERPINC1 PE=1 SV=1	6.32104	52569	F215906.dat	Q25561_MS19-036_T4_NR2	2679	72.6	41	41	47	23130	94	73	156	93	180	50	113	169	113	24	109	149	128	87	174	176	143	168	115	101	105	222	234	126	152	177	127	214	221	156	115	129	205	92	224	155	174	156	200	209	255	105	132	192	148	241	158	273	157	188	151	119	220	174	136	239	120	215	145	151	140	130	237	160	118	158	130	155	131	124	143	163	209	211	280	303	268	278	197	273	327	331	335	297	205	250	346	281	198	134	282	179	243	404	355	230	326	225	249	308	305	307	197	213	259	262	246	307	235	245	279	329	253	194	266	332	261		168	172	259	200	229	162	194	219	143	107	217	223	176	177	229	207	203	214	225	152	163	237	305	138	189	199	139	261	249	199	145	150	219	105	245	202	205	218	228	224	296	127	169	210	181	252	183	320	194	194	169	146	242	205	150	267	134	262	170	177	176	152	271	173	182	217	188	164	171	143	183	216	236	218	273	302	263	275	218	259	314	341	331	303	220	269	346	288	211	145	272	212	241	388	348	236	312	250	242	307	292	313	204	224	257	283	268	305	247	260	274	324	253	211	255	324	283
ITIH1_HUMAN	sp|P19827|ITIH1_HUMAN Inter-alpha-trypsin inhibitor heavy chain H1 OS=Homo sapiens OX=9606 GN=ITIH1 PE=1 SV=3	6.30795	101326	F215881.dat	Q25549_MS19-036_T4_NR4	2926	49.5	40	40	47	27635	161	149	167	141	195	101	182	203	218	59	133	166	192	158	230	202	191	229	125	204	186	285	225	229	225	207	215	258	227	240	218	215	283	220	218	258	276	207	246	246	214	263	232	238	210	295	290	222	249	267	205	223	236	221	228	241	231	193	253	234	226	201	295	257	190	180	198	269	240	217	180	187	216	228	255	303	299	270	233	285	353	339	329	270	287	219	280	306	269	284	251	229	246	287	267	275	322	265	286	283	305	289	218	235	266	266	222	283	218	231	227	305	206	283	275	311	284		287	349	277	302	248	323	311	262	275	258	265	248	263	319	303	238	270	292	244	306	287	304	294	250	280	232	235	315	256	305	275	250	302	250	239	335	324	289	280	264	248	316	296	261	256	309	334	260	306	274	228	272	260	260	250	269	257	235	295	273	283	234	337	278	291	247	286	283	313	249	229	247	244	236	249	302	293	267	257	270	339	349	326	275	307	235	280	313	287	306	242	271	244	276	262	282	308	294	278	282	292	295	226	247	264	288	242	281	229	245	224	301	206	307	264	304	308
KNG1_HUMAN	sp|P01042|KNG1_HUMAN Kininogen-1 OS=Homo sapiens OX=9606 GN=KNG1 PE=1 SV=2	6.3352	71912	F215878.dat	Q25548_MS19-036_T4_NR9	2738	52.2	40	40	46	18886	79	65	103	75	159	40	73	129	135	26	68	121	136	59	140	136	108	100	95	79	92	159	183	137	123	143	135	139	185	124	86	149	177	156	198	128	130	102	146	158	281	163	105	171	106	179	135	181	128	156	191	123	202	144	135	169	113	153	129	147	118	170	163	219	112	131	99	168	106	165	123	126	141	166	206	205	231	210	177	224	247	217	206	223	134	183	193	216	151	191	246	200	204	241	230	223	220	122	235	225	215	202	152	208	242	218	233	211	267	205	211	229	195	171	208	223	242		142	154	171	162	202	130	126	167	171	116	136	181	187	121	185	161	153	128	186	119	143	170	239	150	153	161	148	170	208	158	109	173	189	177	217	167	153	143	166	170	326	196	135	188	130	188	156	213	158	161	213	150	223	170	149	189	126	187	151	172	149	198	187	237	172	180	144	177	139	190	157	167	160	172	201	205	226	208	196	212	238	224	204	228	144	197	193	222	161	206	237	237	203	232	226	229	211	136	229	225	206	207	158	219	240	236	253	210	280	218	208	226	195	186	200	218	262
THRB_HUMAN	sp|P00734|THRB_HUMAN Prothrombin OS=Homo sapiens OX=9606 GN=F2 PE=1 SV=2	5.63684	69992	F215878.dat	Q25548_MS19-036_T4_NR9	2849	59.3	39	39	48	16579	75	43	115	49	101	23	94	110	106	13	47	92	87	50	132	106	82	100	85	80	76	127	149	119	119	130	147	131	115	146	134	134	170	123	181	113	115	110	141	168	150	141	117	153	136	148	120	138	122	149	111	122	153	119	134	153	146	146	128	99	164	112	124	142	106	113	97	145	111	144	119	137	136	123	172	197	207	196	171	201	266	166	188	194	166	167	178	185	174	137	189	111	203	204	202	186	181	148	187	206	203	167	152	170	184	167	160	194	167	172	187	209	194	179	193	202	201		135	102	191	107	129	76	161	143	134	60	95	138	120	102	174	125	117	128	167	121	118	136	195	130	148	146	161	161	130	186	169	156	182	140	198	147	136	154	161	181	174	170	150	168	166	155	139	162	151	154	124	149	169	141	148	171	163	178	150	116	206	131	142	154	163	155	141	153	145	166	152	182	154	128	168	197	203	194	189	191	256	171	186	198	178	180	179	190	186	148	183	132	202	196	198	191	174	165	182	206	195	171	158	179	183	181	174	193	176	183	184	206	194	194	186	198	218
APOA_HUMAN	sp|P08519|APOA_HUMAN Apolipoprotein(a) OS=Homo sapiens OX=9606 GN=LPA PE=1 SV=1	5.57826	500995	F215977.dat	Q25579_MS19-036_T1(Baseline)_R12	2102	12.1	39	39	45	2541	71	5	8	8	15	30	8	1	42	3	1	3	0	1	10	3	14	10	0	20	1	25	4	27	54	0	9	1	7	13	9	100	5	96	1	10	19	1	2	22	4	39	13	1	12	10	14	2	72	19	5	15	9	9	28	1	3	0	5	116	95	12	80	80	18	0	18	14	13	76	7	69	12	23	11	2	6	10	3	9	2	103	84	0	27	0	8	4	1	38	112	4	8	3	91	6	5	17	9	6	2	7	6	13	68	5	1	1	64	2	114	87	1	15	15	15	3		128	14	15	19	20	98	15	3	54	17	4	6	1	4	14	5	21	14	2	31	3	28	6	30	68	1	11	2	9	18	13	117	6	110	2	14	23	3	3	25	6	48	18	2	16	11	17	4	89	20	7	19	11	12	32	2	4	1	7	136	120	15	92	87	29	1	27	16	18	88	10	92	15	25	12	3	7	11	4	9	3	107	84	1	30	1	9	5	2	42	109	6	9	4	90	7	6	20	10	7	3	8	7	15	68	6	2	2	68	3	113	86	2	17	15	16	4
C1R_HUMAN	sp|P00736|C1R_HUMAN Complement C1r subcomponent OS=Homo sapiens OX=9606 GN=C1R PE=1 SV=2	5.82469	80067	F215977.dat	Q25579_MS19-036_T1(Baseline)_R12	2251	63.8	40	39	44	11202	54	27	57	28	114	21	59	109	82	6	55	60	64	42	93	115	87	88	47	72	82	110	80	93	103	111	115	88	102	93	100	101	117	89	94	102	111	95	108	78	82	82	83	79	100	129	86	110	88	113	72	73	105	110	105	109	109	79	90	121	88	72	114	93	75	88	74	116	95	80	95	88	115	113	106	101	92	103	84	136	120	130	121	115	104	106	120	103	128	107	122	57	111	110	134	97	109	111	112	117	113	105	121	106	121	110	86	101	94	97	145	108	113	89	122	124	108		98	65	96	62	145	70	102	141	104	30	111	91	89	86	123	136	124	113	93	109	128	118	105	102	129	125	126	108	115	119	127	118	126	102	104	133	131	133	123	84	96	99	107	87	122	136	100	130	109	117	81	90	116	130	116	122	122	97	106	142	111	85	131	101	116	121	108	123	125	93	122	117	130	117	104	101	91	103	93	129	116	134	120	118	112	115	121	106	137	116	118	68	111	106	132	100	105	124	110	117	109	108	126	112	121	120	94	101	99	104	143	107	113	97	118	122	118
ITIH3_HUMAN	sp|Q06033|ITIH3_HUMAN Inter-alpha-trypsin inhibitor heavy chain H3 OS=Homo sapiens OX=9606 GN=ITIH3 PE=1 SV=2	5.49289	99787	F215808.dat	Q25497_MS19-036_T4_NR15	2245	52.2	39	39	42	8463	26	20	30	28	85	25	24	74	50	5	42	13	50	39	77	97	68	79	28	70	67	85	48	92	77	98	69	77	99	54	69	167	65	96	28	47	87	43	82	94	54	46	61	28	90	65	57	63	70	91	91	70	89	71	105	73	67	71	74	111	40	103	70	115	76	50	54	90	121	94	57	58	92	99	69	91	64	86	68	67	76	84	73	67	70	80	91	61	86	64	107	53	75	93	126	72	77	80	86	59	89	79	118	103	64	48	31	51	107	92	100	65	122	57	95	100	77		48	49	51	62	109	82	42	96	64	26	85	21	69	80	102	115	97	101	56	106	105	91	64	101	96	111	76	95	112	70	88	194	70	110	32	62	103	61	94	101	64	56	79	32	110	69	67	75	87	94	102	86	99	84	116	82	75	87	87	130	51	120	81	125	117	70	79	95	158	109	74	78	104	103	68	91	63	86	76	64	74	87	73	69	76	87	92	63	92	70	104	64	75	90	124	75	74	90	84	60	86	81	123	109	64	53	35	52	113	98	99	65	122	63	92	98	84
CO9_HUMAN	sp|P02748|CO9_HUMAN Complement component C9 OS=Homo sapiens OX=9606 GN=C9 PE=1 SV=2	5.4269	63133	F215757.dat	Q25487_MS19-036_T1(Baseline)_R11	2476	59.7	39	39	41	11931	54	38	62	38	120	21	32	123	92	13	78	33	70	35	116	151	98	94	53	87	87	156	49	132	124	164	91	88	126	83	101	121	128	102	62	97	106	76	114	101	68	79	90	55	136	125	100	75	96	140	120	81	111	116	119	140	108	105	98	138	77	143	103	128	87	73	106	116	113	104	96	75	154	148	115	106	76	109	106	142	103	112	119	132	74	117	97	85	137	120	120	93	127	102	126	98	97	129	120	125	103	123	162	119	92	113	55	80	113	141	139	103	169	94	118	85	96		98	91	104	83	153	70	56	159	117	60	156	51	97	72	153	178	139	120	105	131	135	167	65	144	155	184	100	108	142	106	128	141	137	116	69	127	125	107	130	109	80	96	116	61	166	131	116	89	119	144	134	99	123	137	131	157	121	128	115	161	97	167	118	139	134	101	154	123	148	120	123	100	174	153	113	106	75	109	118	135	100	116	118	135	80	126	98	88	147	130	116	111	127	99	124	101	93	144	117	125	99	126	168	126	92	123	61	80	119	150	137	102	169	103	114	84	105
KLKB1_HUMAN	sp|P03952|KLKB1_HUMAN Plasma kallikrein OS=Homo sapiens OX=9606 GN=KLKB1 PE=1 SV=1	8.60137	71323	F215956.dat	Q25573_MS19-036_T3_NR17	2312	64.7	36	36	47	10106	58	18	46	31	90	8	59	78	86	3	32	72	66	28	78	79	73	69	33	49	51	88	85	79	85	83	91	73	107	70	81	77	90	89	103	77	103	61	70	93	124	96	73	95	64	109	75	78	83	112	92	81	114	83	93	89	80	67	89	98	86	79	81	87	54	77	52	97	73	84	51	80	89	96	110	97	110	114	104	104	113	97	91	109	109	111	88	110	103	101	122	97	114	107	106	102	101	90	110	115	96	87	96	90	132	115	101	112	109	89	113	114	109	96	95	119	105		105	44	77	68	115	29	102	102	109	17	65	109	91	58	103	94	104	89	66	75	80	95	112	87	106	94	100	90	121	90	103	90	97	102	113	101	122	86	80	100	144	116	94	105	79	115	87	92	103	116	103	99	126	98	103	100	90	82	105	115	109	93	93	95	84	106	76	103	96	97	66	107	101	100	108	97	108	113	115	99	109	101	91	112	117	120	89	113	110	109	118	115	114	103	105	105	97	101	108	115	93	90	100	95	132	125	110	112	115	95	112	113	109	105	92	117	114
CO8B_HUMAN	sp|P07358|CO8B_HUMAN Complement component C8 beta chain OS=Homo sapiens OX=9606 GN=C8B PE=1 SV=3	8.49561	67003	F215850.dat	Q25536_MS19-036_T3_R15	2193	66.3	36	36	46	10388	58	47	41	41	79	19	71	94	80	17	57	71	97	51	98	104	89	89	35	58	58	100	62	101	95	106	97	75	111	94	96	102	112	104	81	77	93	77	104	87	47	87	77	90	106	94	90	78	85	121	94	92	106	87	99	115	90	55	111	77	83	94	88	105	103	96	59	103	95	113	106	83	82	111	110	91	79	106	141	104	102	106	101	106	102	91	83	81	113	100	89	81	99	111	89	75	103	106	103	87	94	81	114	110	91	90	86	109	80	87	91	85	101	97	81	95	87		105	112	69	89	101	63	122	122	102	77	114	107	133	104	130	123	127	114	70	88	91	107	82	111	119	120	107	92	126	120	122	119	120	119	89	101	110	108	119	94	55	105	99	99	130	99	105	92	105	125	105	113	117	103	109	129	101	68	130	91	105	110	101	114	159	132	86	109	125	130	136	111	93	115	108	91	78	106	156	99	99	110	101	109	110	98	84	84	121	108	86	97	99	107	88	78	99	118	101	87	91	83	118	116	91	98	94	109	85	93	90	84	101	106	78	93	95
K1C9_HUMAN	sp|P35527|K1C9_HUMAN Keratin, type I cytoskeletal 9 OS=Homo sapiens OX=9606 GN=KRT9 PE=1 SV=3	5.1362	62027	F215838.dat	Q25524_MS19-036_T4_R3	2865	69	36	36	45	6460	70	62	50	82	31	127	35	60	56	83	77	105	94	70	29	171	106	107	70	47	82	39	84	39	77	32	54	53	35	47	49	98	54	61	70	40	33	51	106	17	89	49	23	96	31	29	62	64	41	35	73	44	45	33	30	45	112	174	27	74	34	57	90	46	36	56	44	47	44	22	44	45	104	181	72	23	40	32	38	23	18	28	30	28	28	91	47	49	34	53	22	41	23	29	26	39	21	52	46	69	57	53	42	50	32	41	35	97	46	30	26	30	51	42	54	26	67		126	147	84	177	40	406	61	78	72	361	154	158	129	143	39	202	151	137	138	72	128	43	110	43	96	37	60	66	40	61	63	114	59	70	77	53	40	72	121	19	104	60	30	106	39	31	72	76	51	37	82	55	50	40	34	51	125	212	33	87	44	67	104	51	56	78	65	50	58	26	57	61	118	187	71	24	40	33	43	23	18	30	31	29	31	98	48	51	37	58	22	49	24	29	26	41	21	59	46	70	55	55	44	53	33	45	39	97	49	33	26	30	52	46	53	26	73
CFAI_HUMAN	sp|P05156|CFAI_HUMAN Complement factor I OS=Homo sapiens OX=9606 GN=CFI PE=1 SV=2	7.71996	65707	F215899.dat	Q25557_MS19-036_T3_NR15	2199	54.2	35	35	39	8844	53	21	41	26	68	14	33	60	84	6	40	44	56	22	98	98	53	51	46	35	40	71	66	67	87	98	83	51	76	57	52	77	81	44	57	63	52	68	92	77	78	69	62	57	83	93	50	83	57	101	72	55	96	89	78	90	74	89	52	78	61	75	84	64	51	70	55	72	68	45	72	66	86	87	112	83	100	102	72	103	114	113	102	88	63	97	70	101	85	88	125	68	120	91	100	74	118	81	94	95	105	84	103	102	108	89	77	83	63	100	111	97	133	80	95	80	105		96	51	69	58	87	48	58	78	107	30	81	67	78	46	130	116	76	66	91	54	63	77	87	74	109	111	91	63	86	73	66	90	87	51	63	83	62	96	105	83	91	84	80	63	102	98	59	98	71	104	81	68	106	105	86	101	83	109	62	92	77	88	97	70	79	97	80	77	89	53	93	88	98	91	110	83	99	102	80	98	110	117	102	90	68	105	71	104	91	95	121	81	120	88	99	77	114	91	92	95	101	86	107	108	108	97	84	83	67	107	110	96	133	87	92	79	114
K22E_HUMAN	sp|P35908|K22E_HUMAN Keratin, type II cytoskeletal 2 epidermal OS=Homo sapiens OX=9606 GN=KRT2 PE=1 SV=2	8.07353	65393	F215838.dat	Q25524_MS19-036_T4_R3	3474	72.1	50	34	67	3832	64	46	23	35	42	94	22	30	38	54	55	44	76	37	30	54	68	63	37	22	34	21	39	32	35	90	40	26	33	21	29	52	38	42	29	22	21	28	54	20	44	28	14	34	23	21	24	34	40	20	36	29	31	22	32	17	64	116	33	42	24	38	47	16	10	20	20	20	10	19	32	8	61	69	38	16	21	15	26	20	33	25	22	22	19	50	30	19	24	32	18	16	22	19	22	29	19	36	32	44	26	15	29	21	24	21	17	23	32	26	29	27	20	26	39	16	34		115	109	40	77	54	301	39	40	49	236	111	67	105	76	41	64	97	81	74	34	54	23	52	36	45	102	45	33	38	28	38	61	41	49	33	30	26	40	62	22	52	35	19	38	29	23	29	41	50	22	41	36	35	27	36	20	72	142	40	50	31	45	55	18	17	29	30	22	14	23	42	12	70	72	38	17	21	16	30	20	33	27	23	23	21	55	31	20	27	35	18	20	23	19	22	31	19	41	32	45	26	16	31	23	25	24	19	24	34	29	29	28	21	29	38	17	38
C1S_HUMAN	sp|P09871|C1S_HUMAN Complement C1s subcomponent OS=Homo sapiens OX=9606 GN=C1S PE=1 SV=1	4.857	76635	F215977.dat	Q25579_MS19-036_T1(Baseline)_R12	2083	50	34	33	47	9968	42	19	58	25	94	16	47	86	75	8	39	52	56	32	93	98	82	78	47	51	58	101	68	68	89	106	107	78	94	76	80	102	113	73	82	74	94	70	90	79	50	73	67	79	93	105	80	94	87	98	57	66	101	90	96	97	86	68	71	95	87	65	90	84	56	71	65	105	81	71	68	70	101	100	106	97	91	99	93	126	106	112	111	95	85	93	117	92	110	103	116	54	112	106	127	73	112	100	105	110	113	111	105	102	123	99	74	94	70	104	139	100	95	80	125	116	100		76	47	97	55	120	54	82	112	95	39	79	79	78	66	123	116	117	100	93	78	91	109	90	75	111	120	118	96	106	98	102	119	121	84	91	97	111	99	103	85	59	88	86	87	114	111	93	111	108	101	64	81	112	107	106	109	96	84	84	112	110	76	104	92	87	98	95	111	106	82	87	93	115	104	104	97	90	99	103	120	103	116	110	98	92	101	118	95	118	112	112	65	112	102	125	76	108	112	103	110	109	114	109	108	123	108	81	94	74	111	137	99	95	87	120	114	109
CO2_HUMAN	sp|P06681|CO2_HUMAN Complement C2 OS=Homo sapiens OX=9606 GN=C2 PE=1 SV=2	7.22571	83214	F215688.dat	Q25480_MS19-036_T1(Baseline)_R3	1930	50.9	33	33	41	5816	29	16	24	17	52	7	31	52	52	2	26	32	44	22	48	65	47	46	20	25	38	62	29	53	50	66	49	46	58	37	49	56	58	51	50	48	56	46	51	54	57	48	46	49	59	64	54	54	46	52	60	50	53	45	49	52	56	57	51	55	42	48	44	51	39	53	41	40	41	42	47	37	60	61	57	52	52	59	63	70	60	55	57	56	57	70	49	55	53	58	59	51	59	51	59	53	56	50	43	52	59	58	75	56	64	48	53	58	53	63	61	55	69	58	52	57	54		53	40	41	38	67	25	54	68	67	13	53	49	61	46	64	77	68	60	41	39	60	67	39	59	63	75	54	57	66	48	63	66	63	59	56	63	67	65	59	59	67	59	60	55	73	68	63	64	58	54	68	62	59	54	55	59	63	70	60	65	54	57	51	56	61	74	60	43	54	49	61	50	69	64	56	53	52	59	70	67	58	57	57	58	62	76	50	57	57	63	58	61	59	50	59	55	54	56	43	53	57	60	78	60	64	53	58	58	56	68	61	55	70	64	51	56	59
KRT82_HUMAN	sp|Q9NSB4|KRT82_HUMAN Keratin, type II cuticular Hb2 OS=Homo sapiens OX=9606 GN=KRT82 PE=3 SV=3	6.40022	56616	F215851.dat	Q25537_MS19-036_T3_R9	2326	69.4	39	33	40	571	4	4	2	4	4	5	4	2	3	3	4	4	6	5	2	7	4	14	2	2	3	2	2	5	4	2	5	2	4	2	4	7	4	4	6	2	1	2	6	0	4	5	2	5	1	2	4	3	5	1	4	4	1	1	4	2	8	11	5	3	2	4	7	3	2	2	2	2	2	3	85	2	9	11	8	2	5	1	3	2	3	4	4	7	6	8	5	3	2	5	1	1	3	2	1	44	2	7	1	6	3	1	3	3	5	3	3	8	3	18	2	4	2	2	5	2	5		9	12	5	11	6	19	8	4	5	17	10	7	10	12	4	9	7	19	6	4	6	3	4	7	6	3	7	4	6	4	6	9	5	6	8	4	2	4	8	1	6	7	4	7	2	3	6	5	7	2	6	6	2	2	5	3	10	15	7	5	4	6	9	4	5	4	4	3	4	5	109	4	11	12	9	3	6	2	4	3	4	5	5	8	7	10	6	4	3	6	2	2	4	3	2	46	3	9	2	7	4	2	4	4	6	4	4	9	4	20	3	5	3	3	6	3	6
K1C10_HUMAN	sp|P13645|K1C10_HUMAN Keratin, type I cytoskeletal 10 OS=Homo sapiens OX=9606 GN=KRT10 PE=1 SV=6	5.13431	58792	F215671.dat	Q25470_MS19-036_T1(Baseline)_NR17	2661	59.1	36	32	43	6246	94	87	59	73	59	145	59	57	52	77	78	86	110	73	56	85	105	103	63	39	68	30	63	50	65	55	60	58	54	37	44	72	55	59	83	41	46	47	83	33	83	40	32	49	28	45	57	53	61	33	63	52	36	34	56	28	94	160	50	62	43	62	109	35	24	46	41	45	10	36	45	28	108	86	69	27	42	28	34	31	41	41	46	38	39	81	54	39	35	50	27	31	38	42	32	40	25	52	45	69	45	24	40	32	30	38	26	43	37	44	33	39	33	42	56	36	55		168	205	99	158	76	463	102	75	67	335	156	129	151	149	75	101	149	132	124	60	106	33	83	55	82	63	66	72	62	48	56	84	60	68	92	54	55	67	95	36	97	49	42	55	35	48	67	63	76	35	71	64	41	41	62	32	105	195	59	73	55	73	125	39	38	64	60	48	14	42	58	38	122	90	68	28	42	29	38	30	40	43	46	40	43	88	55	41	38	55	27	38	39	41	32	42	25	59	45	70	44	25	42	35	31	42	29	44	40	48	33	39	34	46	55	36	60
IC1_HUMAN	sp|P05155|IC1_HUMAN Plasma protease C1 inhibitor OS=Homo sapiens OX=9606 GN=SERPING1 PE=1 SV=2	6.09112	55119	F215906.dat	Q25561_MS19-036_T4_NR2	2034	53.8	32	32	37	27269	121	161	139	115	203	74	175	277	162	38	134	181	200	149	269	232	211	244	98	170	206	292	188	199	200	230	209	236	266	190	190	149	283	154	307	197	257	181	222	223	183	137	241	253	274	264	270	241	252	293	203	176	238	248	219	349	243	236	236	174	217	219	252	180	156	191	186	269	231	127	196	206	251	259	268	248	249	296	233	360	323	279	285	374	302	259	317	252	277	183	205	171	276	311	315	203	297	251	318	250	318	286	260	241	271	256	279	312	195	324	289	322	317	233	288	324	250		216	377	231	247	258	238	299	358	205	167	266	271	274	301	354	273	298	311	192	255	318	312	246	217	249	258	229	288	299	242	240	173	302	175	336	256	302	253	253	239	212	165	307	277	334	276	311	283	310	301	226	215	262	292	241	389	270	287	276	203	272	255	288	195	239	262	269	283	301	146	250	272	283	268	262	247	244	293	257	341	311	287	282	381	323	278	317	258	295	197	198	202	274	299	309	209	284	279	309	250	304	292	269	253	269	277	303	310	205	344	284	317	316	253	276	316	271
HEP2_HUMAN	sp|P05546|HEP2_HUMAN Heparin cofactor 2 OS=Homo sapiens OX=9606 GN=SERPIND1 PE=1 SV=3	6.41111	57034	F215899.dat	Q25557_MS19-036_T3_NR15	1761	67.3	30	30	38	12547	54	45	68	47	108	23	68	87	121	23	57	82	52	51	109	114	61	100	70	63	70	117	66	138	81	150	125	81	87	111	105	101	116	142	127	108	80	92	118	158	139	140	93	133	117	122	108	100	94	117	175	117	99	139	130	121	106	91	80	111	97	174	75	169	95	58	105	98	94	135	123	84	130	125	133	105	109	96	90	130	130	79	75	158	106	111	109	113	137	151	159	156	125	108	103	155	147	121	121	126	102	82	104	95	98	115	118	95	154	115	98	144	111	110	116	131	136		98	107	114	102	138	76	117	113	153	103	114	123	72	104	144	135	87	128	138	96	109	126	87	151	101	169	137	100	99	142	133	118	124	162	140	141	95	129	135	170	162	169	119	146	143	128	125	118	116	121	195	143	110	164	143	136	118	111	94	130	122	203	87	183	146	80	152	104	123	156	157	112	147	130	130	105	107	96	100	124	126	82	75	162	114	120	110	116	147	163	154	185	125	104	102	160	141	135	118	126	98	84	108	100	98	125	129	95	162	123	97	142	111	120	112	129	148
C4BPA_HUMAN	sp|P04003|C4BPA_HUMAN C4b-binding protein alpha chain OS=Homo sapiens OX=9606 GN=C4BPA PE=1 SV=2	7.15113	66989	F215830.dat	Q25516_MS19-036_T1(Baseline)_NR7	1819	59.3	30	30	37	8171	56	35	34	14	79	10	35	89	46	7	33	45	58	23	74	84	46	63	15	38	36	81	54	75	87	93	72	44	83	51	29	91	105	41	102	65	57	62	104	93	49	39	68	73	86	84	82	53	78	108	86	43	82	75	78	88	34	55	67	105	52	97	37	63	64	52	58	64	55	45	70	74	91	91	97	62	107	111	90	82	81	36	47	99	67	75	64	97	68	58	115	65	108	121	79	63	83	87	82	88	71	70	105	73	80	77	81	63	49	68	91	99	112	100	83	74	88		101	84	58	32	101	35	61	116	59	34	67	68	80	48	98	100	66	81	31	58	57	87	71	83	109	105	79	55	94	66	38	106	113	47	112	85	68	87	119	100	58	48	88	81	106	89	95	63	97	112	96	53	91	89	86	99	39	68	79	123	66	114	43	69	99	72	85	68	73	53	90	99	103	95	95	63	105	111	100	78	79	38	47	102	73	81	65	100	73	63	111	78	108	117	78	65	80	97	80	88	69	72	109	77	80	84	89	63	52	73	90	98	112	109	80	73	96
APOE_HUMAN	sp|P02649|APOE_HUMAN Apolipoprotein E OS=Homo sapiens OX=9606 GN=APOE PE=1 SV=1	5.64558	36132	F215875.dat	Q25545_MS19-036_T3_NR13	1823	75.7	30	30	35	7980	35	20	64	24	44	14	34	52	44	7	25	80	41	25	43	38	50	28	67	42	28	82	88	41	52	52	80	65	57	57	55	72	79	40	70	63	59	43	59	63	67	41	52	77	42	79	62	97	50	64	48	37	77	43	64	83	67	94	55	33	58	44	37	59	57	55	45	78	70	61	48	63	71	62	97	129	115	121	87	124	94	33	74	101	49	74	106	83	83	57	94	58	99	88	99	56	97	96	101	108	101	105	68	135	73	108	115	104	79	100	111	110	85	75	98	72	96		64	49	107	53	57	48	59	68	56	34	51	120	57	52	58	46	72	37	132	64	45	88	116	46	66	59	88	80	65	73	70	84	85	46	77	83	70	61	68	68	79	50	67	85	52	83	72	114	62	67	54	46	86	52	71	93	75	115	65	39	74	52	43	65	88	76	66	83	92	71	62	84	81	65	95	129	113	120	97	118	91	35	74	104	53	80	107	86	89	62	91	69	99	85	98	58	93	107	99	108	97	108	71	142	73	117	126	104	84	107	110	109	86	82	95	71	105
F13B_HUMAN	sp|P05160|F13B_HUMAN Coagulation factor XIII B chain OS=Homo sapiens OX=9606 GN=F13B PE=1 SV=3	6.00585	75461	F215982.dat	Q25582_MS19-036_T2_NR8	1908	51	29	29	39	6861	46	23	28	24	43	6	37	62	51	1	21	48	66	24	56	55	40	42	24	47	28	60	56	58	61	58	67	55	56	71	61	65	73	55	75	60	66	49	73	63	56	62	52	66	53	82	63	68	75	67	67	53	71	67	79	69	50	46	58	63	59	70	69	69	42	53	38	69	50	59	59	69	43	70	68	52	61	74	60	59	64	68	79	70	53	69	62	64	68	52	73	58	66	74	64	64	82	65	69	76	73	61	74	55	67	86	58	61	58	54	63	71	54	75	69	61	67		83	56	48	53	56	22	65	81	65	9	43	73	91	50	75	66	58	55	48	72	45	65	74	64	77	66	74	68	64	91	78	76	79	63	83	79	78	69	84	68	66	75	67	73	65	87	73	81	93	70	75	65	79	80	87	78	56	57	69	74	75	82	80	75	66	74	56	73	66	69	76	92	49	73	67	53	61	74	67	57	62	71	79	72	58	75	63	66	73	57	71	69	66	72	64	66	79	73	68	77	71	63	77	59	67	94	64	61	62	58	63	71	55	82	67	60	73
HRG_HUMAN	sp|P04196|HRG_HUMAN Histidine-rich glycoprotein OS=Homo sapiens OX=9606 GN=HRG PE=1 SV=1	7.09413	59541	F215906.dat	Q25561_MS19-036_T4_NR2	1929	49.5	29	29	37	13184	117	62	71	53	123	37	98	84	91	28	94	94	85	94	109	123	119	97	34	109	94	117	88	86	134	128	80	132	102	189	128	190	119	109	120	108	135	111	115	92	38	109	72	113	88	144	110	113	122	91	81	89	95	58	157	107	154	111	109	115	119	82	131	92	127	91	75	148	102	110	122	138	114	129	98	143	115	146	136	114	135	148	156	94	108	99	167	127	140	98	171	87	88	162	143	88	146	159	145	115	130	112	112	113	138	129	95	124	107	131	136	130	103	127	155	124	135		209	147	119	115	157	120	168	109	116	124	188	141	117	191	144	145	169	124	68	164	146	126	116	94	167	144	88	162	115	241	162	221	128	124	132	141	159	155	131	99	45	131	93	124	108	151	127	133	151	94	91	109	105	69	173	120	172	136	128	135	150	96	150	100	195	125	109	156	134	127	156	183	129	134	96	143	113	145	150	109	130	153	155	97	116	107	168	131	150	106	165	104	88	156	141	91	140	177	142	115	125	115	116	119	138	140	104	124	113	140	134	129	103	138	149	122	147
AACT_HUMAN	sp|P01011|AACT_HUMAN Alpha-1-antichymotrypsin OS=Homo sapiens OX=9606 GN=SERPINA3 PE=1 SV=2	5.32779	47621	F215877.dat	Q25547_MS19-036_T3_NR12	2197	63.4	29	29	34	23526	79	60	143	93	199	59	118	187	162	46	126	122	119	69	175	237	153	147	116	114	126	229	178	199	117	297	127	164	246	129	132	128	224	137	170	178	166	122	155	216	205	115	173	182	281	252	169	282	141	247	322	156	239	216	148	271	159	221	170	218	115	291	196	205	112	127	180	177	152	117	146	128	250	274	273	264	215	272	174	352	256	262	240	298	241	269	304	229	195	215	284	193	270	248	316	205	213	179	236	280	223	251	300	230	218	223	211	251	207	287	321	297	439	162	253	329	240		142	142	237	200	253	190	202	242	205	202	251	183	163	141	231	279	217	188	227	172	195	245	233	217	146	333	139	201	277	165	167	149	239	156	186	231	195	171	177	232	238	139	221	200	342	264	195	330	174	254	358	190	263	254	163	303	177	269	199	254	145	338	224	222	172	174	260	187	198	135	186	170	282	283	267	263	211	269	192	333	246	270	238	304	258	289	304	235	208	232	274	228	268	238	310	211	204	199	230	279	214	256	310	242	217	241	230	250	217	305	316	293	438	176	243	321	260
CO8A_HUMAN	sp|P07357|CO8A_HUMAN Complement component C8 alpha chain OS=Homo sapiens OX=9606 GN=C8A PE=1 SV=2	6.07414	65121	F215875.dat	Q25545_MS19-036_T3_NR13	2030	56.5	28	28	39	8836	51	34	43	34	75	10	58	86	65	5	48	54	73	36	85	82	74	77	29	57	54	73	61	82	85	83	74	66	96	78	78	85	91	74	84	71	82	69	91	78	35	73	76	66	95	83	66	76	65	93	63	69	83	69	86	104	78	62	87	72	65	63	81	81	79	90	62	87	84	76	76	68	83	85	97	81	72	97	107	93	96	87	84	100	78	82	74	72	96	83	81	54	92	89	76	65	91	93	73	84	90	76	105	95	77	81	67	88	74	89	90	73	88	86	73	86	89		92	81	73	75	96	35	100	112	83	26	97	82	101	74	113	97	106	99	58	87	85	79	81	90	106	94	82	81	109	100	99	99	98	85	93	93	97	97	104	84	42	88	98	73	116	88	77	90	81	96	71	85	92	82	95	117	87	76	102	85	82	74	93	88	122	124	91	92	110	88	98	91	94	89	95	81	71	97	119	89	93	90	84	103	84	89	75	75	103	90	79	65	92	86	75	68	88	104	72	84	87	78	109	100	77	88	74	88	78	95	89	73	89	94	71	85	97
TRFL_HUMAN	sp|P02788|TRFL_HUMAN Lactotransferrin OS=Homo sapiens OX=9606 GN=LTF PE=1 SV=6	8.50358	78132	F215924.dat	Q25567_MS19-036_T4_R14	1388	45.1	28	28	33	418	1	0	1	0	4	1	2	3	2	0	0	0	0	0	0	1	0	6	2	9	0	0	0	17	0	2	6	0	5	6	1	5	2	10	0	1	1	7	6	28	2	9	1	6	0	5	0	0	2	2	1	2	7	8	5	2	1	2	7	2	1	3	0	5	1	0	0	13	1	5	0	2	5	3	0	0	6	0	6	0	3	2	2	6	4	2	10	1	1	6	2	4	2	3	2	1	10	1	40	2	15	0	9	2	2	1	1	6	7	1	2	1	5	7	3	6	2		4	2	3	2	6	6	5	5	4	4	2	1	1	2	1	2	1	9	6	15	2	1	1	20	1	3	8	1	7	9	3	7	3	12	1	3	2	11	8	31	3	12	3	8	1	6	1	1	4	3	2	4	9	11	7	3	2	4	9	3	2	5	1	6	3	1	1	15	3	7	1	4	7	4	1	1	7	1	8	1	4	3	3	7	5	3	11	2	2	8	3	6	3	4	3	2	10	2	40	3	15	1	10	3	3	2	2	7	8	2	3	2	6	9	4	7	3
IGHM_HUMAN	sp|P01871|IGHM_HUMAN Immunoglobulin heavy constant mu OS=Homo sapiens OX=9606 GN=IGHM PE=1 SV=4	6.34696	49409	F215906.dat	Q25561_MS19-036_T4_NR2	1784	60	28	28	29	405	1	1	2	0	5	0	0	2	1	0	1	1	11	4	1	1	1	8	0	1	1	3	2	3	3	5	1	0	0	2	0	5	5	1	4	2	2	1	3	7	2	0	3	3	4	3	6	3	1	6	1	0	6	2	4	0	2	3	1	9	0	1	6	3	4	6	1	7	1	2	5	1	2	3	5	6	9	4	1	5	5	8	3	2	5	3	5	6	2	2	7	2	6	26	2	7	2	5	7	7	2	5	7	3	5	4	5	1	3	3	1	6	8	5	5	5	3		4	5	5	2	8	3	2	4	3	4	4	3	16	10	3	2	3	11	2	3	3	4	4	4	5	7	2	1	1	4	1	7	6	2	5	4	4	3	5	9	3	1	5	4	6	4	8	5	2	7	2	1	8	4	5	1	3	5	2	12	1	2	8	4	8	10	3	8	3	3	8	3	3	4	6	7	10	5	2	6	6	9	4	3	6	4	6	7	3	3	8	4	7	26	3	8	3	7	8	8	3	6	8	4	6	5	6	2	4	4	2	7	9	6	6	6	4
ATRN_HUMAN	sp|O75882|ATRN_HUMAN Attractin OS=Homo sapiens OX=9606 GN=ATRN PE=1 SV=2	7.23982	158432	F215926.dat	Q25569_MS19-036_T4_NR10	1498	19.5	27	27	39	2891	12	8	11	8	15	4	10	19	16	3	6	9	13	5	9	19	10	20	7	9	6	21	20	23	9	20	22	18	32	9	8	14	22	9	35	14	27	11	16	39	36	7	16	22	14	28	23	35	18	28	24	11	35	30	16	22	16	16	18	28	13	18	27	19	7	7	9	27	14	12	8	9	21	30	40	40	52	47	18	47	43	51	41	35	34	31	39	40	16	24	38	19	46	46	46	33	44	9	52	39	53	42	29	36	45	27	36	47	30	32	46	41	43	25	56	49	32		23	21	20	19	20	16	19	26	21	17	14	15	19	12	13	23	15	27	15	15	11	23	27	26	12	23	25	23	37	13	11	17	24	11	39	19	33	17	19	43	43	10	22	25	18	30	28	42	23	30	28	15	39	36	19	26	19	21	22	34	17	22	32	22	12	11	14	29	19	15	11	13	25	32	40	41	52	47	21	45	42	53	41	37	37	34	40	42	18	27	37	24	46	45	46	35	43	11	51	40	52	44	31	39	46	30	40	48	32	35	46	41	44	28	55	49	36
CLUS_HUMAN	sp|P10909|CLUS_HUMAN Clusterin OS=Homo sapiens OX=9606 GN=CLU PE=1 SV=1	5.89038	52461	F215899.dat	Q25557_MS19-036_T3_NR15	1684	47.9	27	27	32	9307	49	27	69	22	56	6	44	53	55	1	29	54	44	23	63	52	34	44	62	41	34	82	108	53	84	72	69	55	78	84	59	95	92	58	96	64	43	53	79	81	146	60	46	75	48	87	66	89	68	75	68	47	84	79	71	80	57	101	55	53	56	54	73	83	61	68	47	82	53	65	62	74	71	84	127	121	131	111	86	109	135	111	98	106	63	91	107	110	86	64	150	60	122	147	110	113	120	82	114	142	115	100	87	116	126	109	96	115	109	101	100	125	106	73	121	137	100		89	65	115	49	72	22	76	69	70	9	59	82	61	48	84	62	49	57	122	63	54	88	142	59	105	82	76	68	89	108	75	111	99	67	106	84	51	75	91	88	170	73	60	83	59	92	77	105	85	78	77	58	93	94	79	90	64	124	65	63	71	64	84	90	95	94	69	87	70	75	80	99	81	88	124	121	129	111	96	104	130	115	98	109	68	98	108	113	92	70	145	72	122	142	109	117	115	92	111	142	111	103	91	122	126	119	105	115	115	108	99	124	106	80	117	134	109
PHLD_HUMAN	sp|P80108|PHLD_HUMAN Phosphatidylinositol-glycan-specific phospholipase D OS=Homo sapiens OX=9606 GN=GPLD1 PE=1 SV=3	5.90863	92278	F215873.dat	Q25543_MS19-036_T3_NR11	1590	44.9	27	27	30	3285	12	9	26	10	17	4	10	28	16	0	9	25	21	13	21	19	16	26	18	18	17	33	27	25	19	23	19	39	32	24	19	24	34	29	40	28	23	24	26	33	39	14	20	32	18	36	36	33	28	24	24	27	31	29	23	34	20	20	29	28	18	19	40	33	18	24	22	32	30	29	15	19	19	25	33	57	28	29	32	41	40	47	37	42	27	39	42	24	25	19	35	21	32	47	37	43	41	25	36	41	39	44	29	39	36	33	32	53	44	30	34	42	33	22	37	35	39		23	23	45	23	23	16	19	37	21	4	20	39	30	28	29	23	24	34	37	28	28	36	36	28	25	27	22	49	37	32	25	29	37	34	45	37	28	35	31	36	46	18	27	36	23	39	42	40	36	26	28	34	35	35	26	39	23	25	35	34	24	23	47	37	29	34	33	35	40	34	20	26	22	27	33	58	28	30	36	40	39	49	37	44	30	43	43	26	28	21	35	26	33	46	37	45	40	29	36	42	38	46	31	42	37	37	36	53	47	33	34	42	34	25	36	35	43
APOH_HUMAN	sp|P02749|APOH_HUMAN Beta-2-glycoprotein 1 OS=Homo sapiens OX=9606 GN=APOH PE=1 SV=3	8.34001	38273	F215984.dat	Q25584_MS19-036_T4_R8	1936	78.6	27	27	28	18832	124	68	71	72	177	53	100	126	141	30	56	144	156	80	153	109	134	114	101	71	65	169	168	126	188	115	196	183	185	184	118	179	160	81	207	141	171	159	173	154	177	140	124	189	150	207	149	201	141	173	146	123	173	173	190	182	120	114	152	155	169	144	132	104	126	163	77	136	141	81	177	173	193	171	199	225	223	225	194	204	243	167	178	194	154	171	224	212	156	150	250	160	194	213	210	144	240	206	149	215	250	213	170	177	234	218	186	214	111	144	202	216	195	187	215	208	224		222	161	119	155	225	171	172	163	178	133	113	216	214	163	202	129	190	146	198	108	101	181	220	138	234	130	215	224	208	234	149	208	171	93	227	184	201	222	197	166	206	169	159	207	183	217	172	236	174	178	163	150	191	204	209	204	134	139	178	181	212	168	151	113	194	224	112	144	184	94	226	229	218	177	195	224	219	223	214	194	234	172	177	198	165	184	224	217	167	162	241	190	193	205	206	148	230	229	145	215	239	218	176	186	233	236	203	213	117	153	199	213	195	203	207	203	243
PROS_HUMAN	sp|P07225|PROS_HUMAN Vitamin K-dependent protein S OS=Homo sapiens OX=9606 GN=PROS1 PE=1 SV=1	5.47899	75074	F215875.dat	Q25545_MS19-036_T3_NR13	1458	44.4	26	26	33	3625	21	13	17	9	27	5	15	37	36	4	14	32	20	16	30	32	22	26	11	18	18	35	29	25	26	33	28	25	28	24	18	26	53	15	56	23	36	20	31	35	19	24	25	40	37	40	35	33	29	41	26	23	39	36	39	41	21	22	30	40	23	25	22	32	22	28	19	29	22	12	37	36	37	37	45	42	39	50	33	46	46	19	19	55	27	39	36	33	33	32	54	22	39	56	52	25	37	33	37	45	31	39	34	31	45	41	39	37	18	26	47	48	35	37	40	32	41		39	33	30	21	35	19	27	49	46	21	30	49	29	34	41	39	32	34	23	28	29	38	39	28	33	38	32	32	33	32	24	31	57	18	62	31	43	29	36	38	23	30	33	45	46	43	41	40	37	43	30	29	44	43	44	47	24	28	36	48	30	30	26	36	35	40	29	31	30	15	48	49	43	39	45	43	39	50	37	44	45	21	20	57	30	43	37	35	36	35	53	27	40	55	52	27	36	38	37	46	31	41	36	33	46	45	43	38	20	29	47	48	36	41	39	32	45
KRT85_HUMAN	sp|P78386|KRT85_HUMAN Keratin, type II cuticular Hb5 OS=Homo sapiens OX=9606 GN=KRT85 PE=1 SV=1	6.27319	55766	F215921.dat	Q25564_MS19-036_T4_R6	3887	92.7	60	25	61	306	0	0	0	0	0	0	0	0	0	0	0	0	0	0	0	0	0	10	0	0	0	0	0	0	0	0	0	0	0	0	0	0	0	0	0	0	0	0	0	0	0	0	0	0	0	0	0	0	0	0	0	0	0	0	0	0	0	0	0	0	0	0	0	0	0	0	0	0	0	0	69	0	0	0	0	0	0	0	0	0	0	0	0	0	40	0	0	52	0	0	0	0	0	0	0	101	0	0	0	0	0	0	1	0	0	0	0	0	0	32	0	0	0	0	1	0	0		2	2	2	2	1	3	2	1	1	4	2	1	1	2	1	1	1	14	2	1	2	1	1	1	1	1	1	1	1	1	1	1	1	1	1	1	1	1	1	1	1	1	1	1	1	1	1	1	1	1	1	1	1	1	1	1	1	1	1	1	1	1	1	1	2	1	1	1	1	1	89	1	1	1	1	1	1	1	1	1	1	1	1	1	44	1	1	54	1	1	1	1	1	1	1	104	1	1	1	1	1	1	2	1	1	1	1	1	1	35	1	1	1	1	2	1	1
A1BG_HUMAN	sp|P04217|A1BG_HUMAN Alpha-1B-glycoprotein OS=Homo sapiens OX=9606 GN=A1BG PE=1 SV=4	5.56093	54220	F215922.dat	Q25565_MS19-036_T3_NR10	1498	64.4	25	25	30	12828	75	42	70	45	106	29	72	101	102	19	76	80	68	46	104	115	95	91	72	44	63	111	98	117	101	116	109	97	119	96	90	124	139	104	116	95	101	100	105	117	151	99	98	97	118	127	79	102	96	127	134	91	132	103	111	111	101	108	91	104	86	113	112	127	104	95	80	74	111	98	94	109	125	122	135	120	135	152	118	166	155	147	145	123	117	114	136	137	109	118	145	121	138	134	154	108	139	130	81	137	149	125	133	133	145	111	112	124	122	116	161	133	151	112	135	131	121		135	100	117	98	135	95	124	131	129	86	152	120	94	94	138	136	135	117	141	67	98	119	129	128	126	131	120	119	134	123	114	144	149	119	128	124	119	140	120	126	176	120	126	107	144	134	92	120	119	131	150	112	146	122	122	125	113	132	107	122	109	132	129	138	160	131	116	79	145	113	120	145	142	127	132	120	133	151	131	158	150	152	144	126	126	123	137	141	117	128	140	144	137	129	152	112	134	145	79	137	143	128	138	140	144	121	122	124	129	124	159	132	151	122	130	129	132
ZA2G_HUMAN	sp|P25311|ZA2G_HUMAN Zinc-alpha-2-glycoprotein OS=Homo sapiens OX=9606 GN=AZGP1 PE=1 SV=2	5.70825	34237	F215895.dat	Q25553_MS19-036_T3_NR16	1421	59.4	24	24	25	6007	19	19	41	16	43	6	24	43	47	6	27	37	36	13	41	51	42	38	28	31	29	66	51	30	37	60	45	48	62	54	39	39	44	29	55	43	41	41	54	50	51	32	35	56	36	72	42	62	35	57	53	39	62	42	45	72	42	58	35	44	40	30	51	57	26	49	38	58	33	41	32	40	51	50	71	72	68	74	61	65	88	82	77	79	48	59	98	57	57	41	70	50	79	77	66	48	70	68	80	71	81	84	62	51	67	71	68	64	59	68	67	72	70	45	74	65	72		35	47	69	36	56	22	42	57	60	30	55	57	50	28	55	61	61	49	56	48	46	71	68	34	47	68	50	60	71	70	50	46	48	34	61	57	49	58	62	54	60	39	46	62	45	76	49	74	44	59	60	49	69	50	50	81	48	72	42	52	51	36	59	62	41	68	56	62	44	48	42	54	58	53	70	72	67	74	68	62	85	85	77	81	52	64	99	59	62	45	68	60	79	75	65	50	68	76	79	72	78	86	65	54	67	78	75	64	63	73	67	72	71	50	72	64	79
FA5_HUMAN	sp|P12259|FA5_HUMAN Coagulation factor V OS=Homo sapiens OX=9606 GN=F5 PE=1 SV=4	5.6784	251545	F215910.dat	Q25562_MS19-036_T4_R12	1063	13.6	23	23	45	1877	9	8	11	5	14	3	8	14	14	3	8	11	14	7	15	21	10	11	4	7	12	20	10	11	12	26	30	13	19	25	30	29	20	16	15	8	21	9	19	14	6	9	12	13	9	17	17	9	11	22	7	5	12	20	16	11	29	13	10	21	18	7	23	20	17	12	11	19	14	15	9	18	10	13	22	24	25	15	18	35	28	27	30	14	12	8	25	24	24	15	31	4	18	15	33	9	31	26	23	19	30	19	8	18	20	13	14	15	16	23	25	21	5	16	14	20	14		18	21	20	13	19	13	15	19	19	17	18	18	20	16	21	26	15	15	10	12	20	22	14	13	16	30	34	17	22	33	39	35	22	19	17	12	26	14	23	16	8	12	17	15	12	19	21	12	15	24	9	7	14	25	19	13	33	17	13	26	24	9	27	23	27	18	17	21	19	18	13	25	12	14	22	25	25	16	21	34	28	29	31	15	14	10	26	26	27	17	31	6	19	15	33	10	31	30	23	20	30	20	9	20	21	15	16	16	18	25	25	22	6	18	14	20	16
ALS_HUMAN	sp|P35858|ALS_HUMAN Insulin-like growth factor-binding protein complex acid labile subunit OS=Homo sapiens OX=9606 GN=IGFALS PE=1 SV=1	6.32896	65994	F215873.dat	Q25543_MS19-036_T3_NR11	1352	45.5	23	23	28	4450	33	22	28	23	23	15	38	32	41	9	27	38	29	20	26	25	36	39	22	33	24	42	34	41	47	29	39	44	41	41	43	30	29	36	40	43	40	34	35	44	25	52	34	47	32	50	32	36	38	36	24	49	49	37	26	40	30	34	36	41	45	30	43	42	33	36	33	48	35	45	37	34	26	23	42	52	50	48	39	39	42	53	49	42	50	35	42	48	50	48	49	42	36	43	38	52	51	44	45	40	52	38	30	29	59	46	44	44	45	43	38	49	34	47	22	52	36		60	54	48	51	30	51	66	42	53	43	55	58	41	42	35	30	52	51	45	51	38	46	45	46	59	34	44	55	47	53	55	36	32	42	45	57	48	49	41	48	30	63	44	52	40	53	38	43	48	38	28	61	55	45	30	46	34	42	43	49	57	36	50	46	52	50	49	51	47	53	48	46	30	25	42	53	50	48	44	38	41	55	49	44	54	39	43	50	54	53	48	51	37	42	38	54	50	50	45	41	51	40	32	31	59	51	49	45	48	47	38	49	35	52	22	52	40
AMBP_HUMAN	sp|P02760|AMBP_HUMAN Protein AMBP OS=Homo sapiens OX=9606 GN=AMBP PE=1 SV=1	5.94615	38974	F215927.dat	Q25570_MS19-036_T4_R11	1423	54.3	23	23	25	7841	30	32	37	32	66	20	35	65	60	7	29	38	58	38	53	64	59	65	24	57	57	74	59	60	67	70	75	78	72	68	61	80	78	65	66	66	86	50	65	67	69	65	63	70	61	74	76	77	65	74	53	59	73	64	79	67	76	65	72	63	59	60	81	61	41	47	46	96	73	70	46	47	64	74	75	90	80	77	68	83	84	101	96	70	77	72	96	91	68	73	80	60	69	89	72	70	84	77	97	87	79	88	70	86	76	78	58	88	67	63	69	79	62	87	83	78	81		55	77	63	70	85	67	61	85	77	34	59	58	80	78	71	76	84	84	48	87	89	80	78	66	84	79	83	96	82	87	78	94	84	75	73	87	102	71	75	73	81	79	81	77	75	78	88	91	81	77	60	73	81	76	87	76	85	80	85	74	75	71	93	67	64	65	68	102	96	81	60	63	73	77	74	90	79	77	76	79	81	105	96	72	83	78	97	94	73	79	78	72	69	86	71	73	81	86	95	87	76	91	73	91	76	85	64	88	71	68	69	79	63	95	80	77	89
TENX_HUMAN	sp|P22105|TENX_HUMAN Tenascin-X OS=Homo sapiens OX=9606 GN=TNXB PE=1 SV=5	5.05242	458100	F215922.dat	Q25565_MS19-036_T3_NR10	1105	6.1	22	22	27	197	0	0	0	0	0	0	0	1	1	0	0	0	1	0	0	0	1	1	1	0	2	1	1	0	0	0	2	1	0	1	1	0	0	0	0	6	2	9	13	1	0	1	1	1	0	4	1	1	1	1	0	0	0	3	2	1	0	1	0	1	1	0	2	1	1	0	2	1	1	1	0	1	1	2	2	3	2	0	1	1	2	3	1	1	1	2	3	3	0	0	2	0	2	3	2	0	23	1	1	7	19	2	0	2	1	8	0	2	0	2	2	1	2	1	4	5	1		2	2	2	2	1	3	2	3	3	4	2	1	3	2	1	1	3	3	4	1	5	2	3	1	1	1	3	2	1	3	3	1	1	1	1	9	4	14	16	2	1	2	3	2	1	5	2	2	2	2	1	1	1	5	3	2	1	2	1	2	2	1	3	2	3	1	4	2	3	2	1	3	2	3	3	4	3	1	2	2	3	4	2	2	2	3	4	4	1	1	3	1	3	4	3	1	23	2	2	8	19	3	1	3	2	10	1	3	1	3	3	2	3	2	5	6	2
VTNC_HUMAN	sp|P04004|VTNC_HUMAN Vitronectin OS=Homo sapiens OX=9606 GN=VTN PE=1 SV=1	5.55122	54271	F215956.dat	Q25573_MS19-036_T3_NR17	1204	40	22	22	26	13053	98	78	68	54	102	33	97	97	128	27	46	87	92	71	101	89	74	82	81	87	83	107	105	128	162	91	138	125	111	151	97	140	126	110	153	89	91	104	150	102	177	152	79	121	106	123	97	129	115	108	118	107	116	114	124	112	100	69	112	92	105	131	98	139	96	90	66	113	106	109	113	126	120	112	124	114	121	102	115	140	136	129	120	121	116	97	125	108	106	150	132	125	109	140	133	149	160	116	132	116	130	113	119	137	152	122	110	128	129	99	114	117	95	130	118	128	126		176	184	114	117	130	108	166	126	162	120	93	131	127	145	134	105	106	105	159	131	129	115	138	140	202	103	151	153	126	193	123	163	135	125	168	116	108	146	171	110	206	183	102	133	130	129	113	152	142	112	132	131	128	135	137	126	112	85	131	108	132	153	113	151	148	124	96	120	139	126	144	167	136	116	122	114	119	102	127	133	131	133	119	124	125	105	126	111	114	162	128	148	109	135	131	153	154	129	129	116	125	116	124	144	151	133	120	128	136	106	113	116	95	141	114	126	137
PGRP2_HUMAN	sp|Q96PD5|PGRP2_HUMAN N-acetylmuramoyl-L-alanine amidase OS=Homo sapiens OX=9606 GN=PGLYRP2 PE=1 SV=1	7.25147	62178	F215877.dat	Q25547_MS19-036_T3_NR12	1467	59.5	22	22	25	4528	21	13	23	17	33	3	27	30	30	0	17	32	22	16	34	27	33	31	15	24	24	36	37	21	32	37	41	28	46	35	37	33	43	22	39	37	37	30	36	37	14	29	30	55	25	57	35	33	26	43	10	24	51	36	43	33	43	32	43	36	33	8	35	27	29	34	31	41	29	28	39	33	40	54	49	54	61	60	55	67	60	53	57	51	49	43	62	64	57	36	64	15	49	49	55	32	63	44	53	57	57	51	43	46	51	54	55	56	31	45	56	62	48	44	58	68	49		39	33	40	38	43	13	48	40	39	4	36	49	31	34	46	33	48	41	31	37	38	39	49	24	41	42	46	35	53	46	48	39	47	26	44	49	44	43	42	41	17	36	39	61	32	61	41	40	33	45	12	30	57	43	48	38	49	40	51	43	42	10	41	30	46	48	46	44	39	33	51	45	46	57	49	55	61	60	62	64	58	55	57	53	53	47	63	66	62	40	62	19	49	48	55	34	61	50	52	58	55	53	45	49	51	59	61	56	33	49	56	62	49	49	56	67	54
A2AP_HUMAN	sp|P08697|A2AP_HUMAN Alpha-2-antiplasmin OS=Homo sapiens OX=9606 GN=SERPINF2 PE=1 SV=3	5.86942	54531	F215983.dat	Q25583_MS19-036_T4_NR3	1378	54.8	22	22	25	7440	40	30	44	30	62	11	45	42	59	7	32	52	41	27	59	50	42	37	41	38	37	68	69	52	58	66	56	61	64	57	44	50	66	40	82	48	55	49	66	69	68	47	58	70	54	62	69	68	58	71	56	44	67	65	55	64	53	60	51	48	49	52	74	62	45	58	47	73	47	47	52	66	64	62	84	81	93	82	62	73	93	72	86	88	73	72	94	89	68	75	83	65	87	82	89	76	86	91	93	81	101	84	62	82	95	69	69	88	76	83	71	90	69	64	95	103	89		73	72	74	66	80	38	78	55	75	34	65	79	57	56	79	60	61	48	81	58	58	73	91	58	73	75	62	75	73	73	56	59	71	46	91	63	65	69	76	75	80	57	75	77	67	66	80	81	72	74	63	55	75	77	61	72	60	74	60	57	62	61	85	68	70	80	69	78	62	55	67	88	73	65	83	81	92	82	69	70	90	75	86	90	79	78	95	92	73	81	81	78	87	79	88	79	83	102	91	82	97	86	65	87	95	75	76	88	80	89	71	89	70	70	92	101	97
KAIN_HUMAN	sp|P29622|KAIN_HUMAN Kallistatin OS=Homo sapiens OX=9606 GN=SERPINA4 PE=1 SV=3	7.33806	48511	F215972.dat	Q25576_MS19-036_T4_R13	1361	62.1	22	22	25	4389	30	22	33	25	35	12	35	25	34	5	28	51	33	28	32	32	38	34	26	22	27	32	42	29	33	33	40	40	44	47	39	37	34	35	49	35	38	37	35	39	43	33	27	51	25	35	35	43	33	35	28	44	43	36	39	30	35	39	40	26	44	23	43	36	31	40	28	35	27	39	36	40	31	34	42	54	39	42	49	44	41	46	47	41	40	40	58	44	40	32	52	35	41	51	46	35	54	52	37	39	45	39	24	42	41	41	58	56	39	35	39	51	32	40	48	44	42		55	54	56	55	45	41	61	33	44	26	57	77	46	58	43	39	55	44	52	34	43	35	56	33	42	38	45	50	50	61	50	44	37	41	55	47	46	53	41	43	51	41	36	57	32	38	41	51	42	37	32	55	48	43	44	34	40	48	48	31	56	28	50	40	49	56	42	38	36	46	47	54	36	36	42	55	39	42	55	42	40	48	47	43	44	44	59	46	44	35	51	42	42	50	46	37	52	59	37	40	44	41	26	45	42	45	64	56	42	38	39	51	33	44	47	44	46
PEDF_HUMAN	sp|P36955|PEDF_HUMAN Pigment epithelium-derived factor OS=Homo sapiens OX=9606 GN=SERPINF1 PE=1 SV=4	5.97079	46283	F215926.dat	Q25569_MS19-036_T4_NR10	1367	51.4	20	20	29	4444	27	18	35	26	38	10	23	33	35	6	28	40	29	23	40	40	36	32	40	33	25	42	39	32	36	35	48	31	40	33	32	35	35	33	38	40	33	43	47	35	44	44	29	38	36	49	32	43	29	28	41	29	43	41	34	43	31	37	40	41	41	37	41	30	19	42	36	48	27	33	34	32	43	48	34	35	42	46	39	39	52	41	50	42	28	42	49	45	39	48	47	45	35	39	38	37	60	46	50	48	56	39	39	37	46	50	42	50	43	43	39	56	37	40	43	33	48		50	44	59	58	49	35	41	44	45	30	57	61	41	48	54	48	52	42	79	51	40	46	52	36	46	40	53	39	46	43	41	42	38	38	43	53	40	61	54	38	52	54	38	43	45	52	38	51	37	30	47	36	48	49	38	49	35	46	48	49	52	44	48	33	31	59	53	51	36	39	44	43	49	50	34	36	42	46	44	38	51	43	50	44	31	46	50	47	42	53	46	54	36	38	38	39	58	52	49	49	54	41	41	40	47	55	47	51	46	47	39	56	38	44	42	33	53
K1C16_HUMAN	sp|P08779|K1C16_HUMAN Keratin, type I cytoskeletal 16 OS=Homo sapiens OX=9606 GN=KRT16 PE=1 SV=4	4.98474	51236	F215868.dat	Q25541_MS19-036_T1(Baseline)_NR3	2176	69.1	35	19	39	561	0	0	3	15	4	9	15	0	0	1	4	8	2	16	1	10	5	12	3	15	3	0	1	10	5	1	1	0	12	0	3	1	7	4	1	2	4	11	17	0	3	5	0	1	0	5	0	8	1	4	9	3	0	0	1	3	0	13	12	4	5	8	14	11	0	5	0	5	0	0	4	1	5	64	4	0	9	5	0	0	1	1	0	14	8	16	0	3	0	5	0	2	4	1	0	1	0	25	0	2	0	0	5	7	10	0	1	18	1	2	0	2	3	0	2	1	8		2	2	7	34	6	32	27	1	1	9	10	13	4	34	3	13	8	16	8	24	6	1	3	12	7	2	2	1	15	1	5	2	9	6	2	4	6	17	20	1	5	7	1	2	1	6	1	11	2	5	11	5	1	1	2	4	1	17	15	6	7	10	17	13	2	8	1	6	1	1	6	3	7	67	5	1	10	6	1	1	2	2	1	15	10	18	1	4	1	6	1	4	5	2	1	2	1	29	1	3	1	1	6	8	11	1	2	19	2	3	1	3	4	1	3	2	10
FA12_HUMAN	sp|P00748|FA12_HUMAN Coagulation factor XII OS=Homo sapiens OX=9606 GN=F12 PE=1 SV=3	8.03576	67748	F215922.dat	Q25565_MS19-036_T3_NR10	1060	36.4	19	19	27	5798	46	22	24	23	44	9	19	55	48	5	23	53	30	32	44	42	47	37	17	37	35	69	49	47	57	57	51	55	56	45	54	58	45	63	65	45	57	47	60	52	50	62	45	70	46	52	62	51	51	52	38	49	61	44	65	55	54	44	59	48	62	31	42	63	37	34	37	55	35	70	50	67	45	65	55	65	47	59	69	42	59	45	52	72	34	45	49	50	64	54	60	35	58	62	62	64	71	46	62	51	64	60	46	33	64	52	64	61	59	42	53	63	37	56	55	29	53		83	54	41	51	57	32	34	72	62	26	47	80	42	66	59	50	68	48	35	57	55	74	65	52	72	65	57	68	64	58	69	68	49	72	72	59	68	67	69	57	59	75	58	77	57	55	72	61	64	54	43	61	68	53	72	62	61	55	70	57	79	37	49	69	58	48	55	59	47	81	65	90	52	68	54	66	47	59	77	41	58	47	52	74	37	49	50	52	69	59	59	42	58	60	62	66	69	52	61	52	62	62	48	36	64	57	70	61	63	45	53	63	38	62	54	29	58
ANGT_HUMAN	sp|P01019|ANGT_HUMAN Angiotensinogen OS=Homo sapiens OX=9606 GN=AGT PE=1 SV=1	5.86906	53121	F215921.dat	Q25564_MS19-036_T4_R6	1449	44.3	19	19	23	5848	34	23	45	27	44	20	29	33	88	19	35	56	31	20	41	33	44	29	45	21	21	36	84	64	26	36	32	32	52	29	23	19	29	58	52	36	31	31	33	67	196	80	33	49	28	43	27	39	35	38	101	76	75	49	30	41	24	48	31	31	37	77	40	84	29	39	37	36	26	57	26	32	49	52	63	61	58	60	40	58	65	55	56	56	37	52	55	58	36	104	52	128	56	48	58	129	62	40	58	55	73	53	44	43	56	44	70	67	124	52	47	96	70	38	56	65	47		62	56	76	60	57	67	51	44	112	86	71	85	44	42	55	40	63	38	89	33	34	39	110	71	33	41	36	40	59	38	30	23	32	67	58	48	37	44	39	73	227	97	43	55	35	46	32	47	44	40	113	93	83	59	34	47	28	59	37	37	47	90	47	92	46	55	55	39	35	66	34	43	56	55	62	62	58	60	45	56	63	57	56	58	41	57	56	60	39	113	51	152	56	47	58	133	60	45	57	56	71	55	46	46	56	48	77	67	131	56	47	95	71	42	55	64	52
A2GL_HUMAN	sp|P02750|A2GL_HUMAN Leucine-rich alpha-2-glycoprotein OS=Homo sapiens OX=9606 GN=LRG1 PE=1 SV=2	6.45098	38154	F215980.dat	Q25581_MS19-036_T4_NR5	1173	58.2	19	19	21	3878	15	10	29	11	42	8	12	21	36	6	39	19	19	10	30	50	35	30	28	17	18	40	30	33	19	52	21	20	49	21	24	28	26	26	17	25	33	22	28	38	33	24	27	17	43	45	21	31	22	32	38	24	37	34	24	37	27	55	25	56	22	43	29	47	30	30	32	31	29	26	31	22	52	39	38	30	32	49	31	52	40	35	43	34	24	44	48	26	40	38	54	28	48	44	40	28	24	37	45	48	34	47	53	46	38	33	26	35	45	63	54	40	84	18	39	42	29		28	26	49	26	54	29	22	28	46	30	79	30	27	22	41	60	51	39	56	27	29	44	40	37	25	59	24	26	56	28	31	34	29	31	20	34	40	32	33	42	39	30	36	20	53	48	25	37	28	34	43	30	42	41	27	42	31	68	30	66	29	51	34	52	47	42	47	34	39	31	41	30	60	41	38	31	32	49	35	50	39	37	43	36	27	48	49	28	44	42	53	34	48	43	40	30	24	42	45	49	33	49	56	49	39	37	29	36	48	68	54	40	85	21	38	42	32
LG3BP_HUMAN	sp|Q08380|LG3BP_HUMAN Galectin-3-binding protein OS=Homo sapiens OX=9606 GN=LGALS3BP PE=1 SV=1	5.12833	65289	F215921.dat	Q25564_MS19-036_T4_R6	1199	42.7	19	19	20	1700	3	1	13	2	11	0	2	11	9	0	3	7	7	2	13	10	8	13	14	15	3	16	13	35	11	17	26	10	17	5	7	15	10	12	14	9	13	21	22	38	20	15	10	14	14	21	11	8	7	17	18	35	19	29	16	16	9	8	19	17	8	16	13	15	4	6	17	29	9	11	6	9	9	16	18	15	20	16	16	16	12	18	20	20	8	9	13	17	11	18	18	22	15	18	17	39	28	7	34	17	31	13	12	13	22	11	14	21	20	9	21	16	14	17	22	12	21		7	5	23	6	15	3	5	15	13	4	8	12	11	6	18	13	13	18	29	24	6	18	18	39	15	20	29	13	20	8	10	18	12	15	16	13	16	31	26	42	24	19	14	16	18	23	14	11	10	18	21	44	22	35	19	19	11	11	23	21	11	20	16	17	8	10	26	31	13	14	9	13	11	18	18	16	20	17	19	16	12	20	21	21	10	11	14	18	13	20	18	27	16	18	18	41	28	9	34	18	31	14	13	15	23	13	16	22	22	11	22	17	15	19	22	13	24
PON1_HUMAN	sp|P27169|PON1_HUMAN Serum paraoxonase/arylesterase 1 OS=Homo sapiens OX=9606 GN=PON1 PE=1 SV=3	5.08416	39706	F215978.dat	Q25580_MS19-036_T4_R16	1372	69.6	18	18	21	3687	20	11	30	13	11	7	31	20	24	8	15	36	20	13	22	21	30	23	18	12	12	26	40	21	18	24	14	17	31	21	19	27	27	26	32	22	30	21	24	25	43	26	26	37	18	24	21	30	18	23	21	23	37	16	13	37	26	35	21	23	28	16	28	28	28	23	17	23	27	30	25	22	17	21	48	38	63	73	30	35	47	59	50	52	36	49	33	48	39	34	51	41	48	49	51	31	49	30	39	37	61	42	36	55	56	37	51	52	50	43	39	72	49	46	28	57	40		37	28	51	30	15	25	54	27	31	39	32	55	29	28	30	26	44	30	37	19	20	29	53	24	24	28	16	22	36	28	25	32	30	31	36	30	36	31	28	28	51	32	34	41	23	26	25	36	23	25	24	29	42	20	15	42	30	44	26	28	36	20	33	31	44	33	26	25	36	35	33	30	20	23	48	39	62	73	34	34	46	62	50	54	39	54	34	50	42	38	50	49	48	48	51	33	48	34	39	38	59	44	38	59	56	41	56	52	53	47	39	72	50	51	28	56	44
KRT34_HUMAN	sp|O76011|KRT34_HUMAN Keratin, type I cuticular Ha4 OS=Homo sapiens OX=9606 GN=KRT34 PE=1 SV=2	5.01316	49392	F215921.dat	Q25564_MS19-036_T4_R6	1736	70.6	29	17	33	92	0	0	0	0	0	0	0	0	0	0	0	0	0	0	0	0	0	0	0	0	0	0	0	0	0	0	0	0	0	0	0	0	0	0	0	0	0	0	0	0	0	0	0	0	0	0	0	0	0	0	0	0	0	0	0	0	0	0	0	0	0	0	0	0	0	0	0	0	0	0	23	0	0	0	0	0	0	0	0	0	0	0	0	0	7	0	0	12	0	0	0	0	0	0	1	37	0	0	0	0	0	0	1	0	0	0	0	0	0	10	0	0	0	0	1	0	0		2	2	2	2	1	3	2	1	1	4	2	1	1	2	1	1	1	1	2	1	2	1	1	1	1	1	1	1	1	1	1	1	1	1	1	1	1	1	1	1	1	1	1	1	1	1	1	1	1	1	1	1	1	1	1	1	1	1	1	1	1	1	1	1	2	1	1	1	1	1	30	1	1	1	1	1	1	1	1	1	1	1	1	1	9	1	1	13	1	1	1	1	1	1	2	39	1	1	1	1	1	1	2	1	1	1	1	1	1	12	1	1	1	1	2	1	1
FETUA_HUMAN	sp|P02765|FETUA_HUMAN Alpha-2-HS-glycoprotein OS=Homo sapiens OX=9606 GN=AHSG PE=1 SV=2	5.42731	39316	F215906.dat	Q25561_MS19-036_T4_NR2	1369	53.1	17	17	22	5482	30	23	59	12	33	9	31	24	54	0	19	16	49	23	43	25	32	38	50	28	26	45	37	46	43	40	83	46	25	49	45	37	66	51	42	40	27	35	53	67	72	58	24	32	10	64	38	30	28	41	51	39	42	65	28	40	37	49	19	20	25	37	37	69	30	43	32	53	26	47	22	35	29	33	70	78	86	78	26	65	70	68	63	56	44	39	79	76	41	74	47	45	59	120	57	93	61	51	77	67	71	64	33	57	77	57	51	41	73	50	48	50	33	66	64	81	70		55	56	99	28	43	32	54	32	69	4	39	25	68	48	58	30	46	49	99	43	42	49	49	51	54	46	91	57	29	63	58	44	71	59	47	53	33	50	61	73	84	71	32	36	13	68	45	36	36	43	58	49	47	77	32	46	42	61	23	24	32	44	43	75	47	60	47	57	35	55	29	47	34	35	69	78	85	78	30	62	68	71	63	58	48	43	80	79	45	80	46	54	59	116	57	96	59	57	76	68	69	66	35	61	77	62	56	42	77	54	48	50	34	72	62	80	77
HPT_HUMAN	sp|P00738|HPT_HUMAN Haptoglobin OS=Homo sapiens OX=9606 GN=HP PE=1 SV=1	6.12633	45177	F215980.dat	Q25581_MS19-036_T4_NR5	1626	68.2	27	16	28	1606	1	0	2	0	15	0	1	36	10	4	11	0	8	0	20	95	0	14	1	1	4	13	0	37	2	55	7	2	7	0	0	9	32	9	20	4	1	6	28	40	15	6	14	11	69	10	7	5	8	26	31	3	9	20	17	18	4	13	1	49	0	40	0	20	4	1	14	1	10	8	25	2	31	32	15	2	13	1	1	6	13	0	0	36	6	21	2	9	11	22	19	22	16	13	4	9	3	3	1	13	20	2	75	5	2	9	13	0	5	18	14	6	115	13	11	3	15		4	2	5	2	20	3	3	48	14	21	24	1	12	2	28	113	1	19	4	3	8	15	1	41	4	63	9	4	9	1	1	12	35	11	23	6	2	10	33	44	18	8	19	13	85	11	9	7	11	28	35	5	11	25	20	21	6	17	2	58	1	48	1	23	8	3	22	2	14	10	33	4	36	34	16	3	14	2	2	7	13	1	1	38	7	24	3	10	13	25	19	27	17	13	5	10	4	4	2	14	20	3	78	6	3	11	15	1	6	20	15	7	115	15	11	4	17
FA11_HUMAN	sp|P03951|FA11_HUMAN Coagulation factor XI OS=Homo sapiens OX=9606 GN=F11 PE=1 SV=1	8.47475	70064	F215875.dat	Q25545_MS19-036_T3_NR13	755	31.8	16	16	27	1156	10	3	8	1	12	0	8	6	9	0	4	15	9	4	7	10	14	9	0	6	10	11	12	5	11	9	6	10	10	10	14	11	12	3	18	11	10	8	6	7	10	13	7	16	7	14	7	3	8	13	6	4	17	8	9	11	11	8	12	8	7	2	3	4	10	9	6	6	10	6	5	13	11	10	9	13	10	22	14	8	18	9	8	15	22	14	12	11	16	10	14	4	9	11	15	4	10	12	10	12	9	14	12	13	13	17	14	16	7	14	16	8	12	10	15	19	12		20	9	15	4	16	3	15	9	13	4	10	24	14	10	10	13	21	13	2	10	17	13	17	7	15	11	8	13	12	14	19	14	14	5	21	16	13	12	8	9	13	17	10	19	10	16	9	5	11	14	8	6	20	11	11	13	13	11	15	10	10	3	5	5	17	14	10	7	14	8	8	18	13	11	10	14	11	23	16	8	18	10	9	16	25	16	13	12	18	12	14	6	10	11	16	5	10	14	11	13	10	15	13	15	14	19	16	17	8	16	17	9	13	12	15	19	14
HGFL_HUMAN	sp|P26927|HGFL_HUMAN Hepatocyte growth factor-like protein OS=Homo sapiens OX=9606 GN=MST1 PE=1 SV=2	7.98418	80268	F215910.dat	Q25562_MS19-036_T4_R12	603	29.3	16	16	27	1031	4	0	2	0	11	0	3	7	10	0	1	1	14	1	0	7	4	6	2	7	7	13	2	4	11	8	17	11	14	9	7	12	8	12	2	1	9	2	9	4	4	12	5	3	15	4	7	18	11	11	9	4	8	11	14	5	14	3	11	15	12	7	14	13	9	8	2	15	11	11	19	12	10	11	11	15	6	14	17	4	0	10	17	6	15	6	10	4	15	14	19	9	8	14	21	6	6	15	15	6	8	10	10	9	15	5	5	12	8	11	18	13	10	5	12	17	0		9	2	5	2	15	3	7	10	14	4	4	3	20	4	1	9	7	9	6	12	12	15	4	5	15	10	20	15	17	13	10	15	10	15	3	3	12	4	11	5	6	16	8	4	19	5	9	22	15	12	11	6	10	14	16	7	17	5	14	19	16	9	17	15	15	12	4	17	16	14	25	17	12	12	12	16	7	15	20	5	1	11	18	7	17	7	11	5	17	16	19	12	9	14	22	7	7	18	16	7	9	11	11	10	16	6	6	13	9	13	19	14	11	6	12	18	1
PRG4_HUMAN	sp|Q92954|PRG4_HUMAN Proteoglycan 4 OS=Homo sapiens OX=9606 GN=PRG4 PE=1 SV=3	9.53895	150968	F215823.dat	Q25509_MS19-036_T2_R2	640	14.2	16	16	24	812	15	6	3	5	3	2	7	7	9	0	4	20	12	8	10	4	6	8	2	12	6	7	5	8	11	3	16	1	5	7	12	20	7	4	15	6	10	4	10	2	5	9	12	26	4	5	6	1	8	16	4	3	5	5	12	1	8	2	11	9	13	6	4	2	4	5	6	13	5	2	3	7	5	4	13	1	6	5	8	8	14	5	3	8	5	1	3	5	4	7	12	4	16	8	5	2	13	3	12	1	6	1	9	4	13	4	14	11	2	3	4	6	1	7	8	7	7		28	16	7	13	5	10	14	10	13	4	10	31	18	18	14	6	10	11	6	19	11	9	8	10	15	4	19	2	7	10	16	24	9	6	17	9	13	7	12	3	7	12	17	29	6	6	8	2	11	17	6	5	7	7	14	2	10	4	14	12	17	8	6	3	8	8	10	15	8	3	5	11	7	5	14	2	7	6	10	8	14	6	4	9	6	2	4	6	5	9	12	6	17	9	6	3	13	4	13	2	7	2	10	5	14	5	16	12	3	4	5	7	2	9	9	8	9
SHBG_HUMAN	sp|P04278|SHBG_HUMAN Sex hormone-binding globulin OS=Homo sapiens OX=9606 GN=SHBG PE=1 SV=2	6.22458	43752	F215973.dat	Q25577_MS19-036_T4_R15	934	49	16	16	21	1167	2	1	7	0	11	1	2	3	13	2	1	1	2	2	1	2	12	2	1	1	8	5	2	23	4	4	1	2	10	9	12	11	8	31	6	9	8	4	7	18	21	19	4	5	10	13	7	20	2	6	27	20	3	1	4	5	19	2	7	6	3	29	4	27	15	5	10	7	11	36	12	4	11	4	6	8	14	23	13	13	2	7	7	9	9	15	18	13	18	21	14	21	9	14	7	31	13	15	6	13	10	13	11	25	3	13	7	7	38	19	4	5	9	12	6	16	2		5	5	13	2	15	6	5	5	18	13	4	3	4	6	3	4	18	4	4	3	14	6	4	26	6	6	2	4	12	13	16	14	10	36	8	13	11	7	9	20	25	24	6	7	13	15	9	25	4	7	31	25	4	2	5	7	22	4	9	8	5	35	6	30	24	8	16	8	16	42	16	7	13	5	7	9	15	24	15	13	3	8	8	10	11	17	19	14	20	24	14	26	10	14	8	33	13	18	7	14	10	14	12	27	4	15	9	8	41	21	5	6	10	14	7	17	3
THBG_HUMAN	sp|P05543|THBG_HUMAN Thyroxine-binding globulin OS=Homo sapiens OX=9606 GN=SERPINA7 PE=1 SV=2	5.87147	46295	F215828.dat	Q25514_MS19-036_T4_R9	984	48.7	16	16	19	3305	23	10	32	15	25	8	21	19	31	4	21	20	22	16	23	23	29	31	26	12	23	20	26	33	22	28	29	18	34	17	29	20	27	31	15	31	25	21	20	32	43	31	22	18	28	34	17	46	19	26	33	33	33	31	23	26	27	33	22	24	17	30	34	44	25	26	23	19	27	34	34	25	32	26	29	37	32	33	27	33	33	36	35	27	26	36	35	40	27	37	38	30	30	39	41	49	27	27	24	42	35	25	20	45	32	36	25	35	45	36	29	37	31	27	33	34	33		43	26	54	34	33	29	37	26	40	21	43	31	31	34	31	28	42	41	52	19	37	22	35	37	28	32	33	23	39	23	38	24	30	36	17	41	30	31	24	35	51	38	29	21	35	37	21	55	24	28	38	41	37	37	26	30	31	41	27	29	22	36	40	48	40	37	34	21	36	40	44	34	37	28	29	38	32	34	31	32	33	38	36	28	29	40	36	42	30	41	37	36	31	38	41	51	27	31	24	43	34	26	22	48	33	40	28	36	48	39	29	37	32	30	33	34	37
RET4_HUMAN	sp|P02753|RET4_HUMAN Retinol-binding protein 4 OS=Homo sapiens OX=9606 GN=RBP4 PE=1 SV=3	5.76208	22995	F215922.dat	Q25565_MS19-036_T3_NR10	1198	78.1	16	16	18	7740	27	17	44	25	38	13	35	30	42	7	28	40	64	30	30	30	41	36	32	45	28	59	85	42	60	45	73	72	38	67	56	40	72	66	76	49	52	49	55	64	88	84	52	81	29	51	68	78	48	57	53	73	66	50	73	66	70	75	68	26	77	30	45	53	29	56	31	84	42	75	56	52	43	50	77	116	119	98	83	85	130	121	116	98	77	69	111	99	85	67	101	77	87	101	74	88	120	88	103	91	99	107	43	58	102	82	115	117	87	78	61	105	51	96	96	84	97		50	42	74	55	49	44	61	40	54	34	57	61	89	62	41	36	59	47	64	69	45	64	112	47	75	51	81	89	44	86	71	47	78	76	84	65	62	69	63	69	103	102	67	89	36	54	79	92	60	59	60	90	74	60	81	75	79	92	80	31	97	36	52	58	46	78	46	89	56	87	72	70	49	53	76	116	117	98	92	81	126	125	115	101	83	75	112	102	91	73	98	92	87	98	73	91	115	98	101	91	95	110	45	62	102	89	126	117	92	84	61	104	52	105	93	83	106
LUM_HUMAN	sp|P51884|LUM_HUMAN Lumican OS=Homo sapiens OX=9606 GN=LUM PE=1 SV=2	6.15608	38405	F215878.dat	Q25548_MS19-036_T4_NR9	1038	45.3	16	16	16	4903	28	16	29	18	60	9	30	35	37	3	31	36	40	19	50	45	45	40	18	25	32	46	46	26	42	48	41	46	35	40	32	35	45	25	45	32	45	37	44	30	25	33	32	37	39	55	40	53	37	43	24	27	54	39	47	40	52	57	38	46	38	19	53	29	32	42	29	39	40	21	41	42	56	49	50	47	53	57	34	56	66	49	59	39	44	56	55	58	50	33	52	28	50	54	57	35	64	49	48	43	69	51	40	53	54	49	41	47	33	64	48	58	56	48	62	54	56		51	40	49	40	77	32	53	46	48	17	63	55	56	40	67	54	65	52	37	39	51	50	61	29	53	55	46	57	40	52	41	42	49	29	50	43	54	53	51	33	30	41	42	41	49	58	47	63	47	45	28	34	60	47	52	46	59	70	45	55	49	23	62	32	50	59	43	42	53	25	53	57	64	51	50	48	53	57	38	54	64	51	59	41	48	61	56	60	54	36	51	34	50	53	57	37	62	55	48	44	67	53	42	57	54	54	45	48	36	69	48	58	57	53	60	54	62
FCGBP_HUMAN	sp|Q9Y6R7|FCGBP_HUMAN IgGFc-binding protein OS=Homo sapiens OX=9606 GN=FCGBP PE=1 SV=3	5.14126	571639	F215922.dat	Q25565_MS19-036_T3_NR10	684	4	15	15	26	525	3	0	2	0	3	0	1	1	10	0	0	1	5	0	5	3	4	4	3	0	0	6	5	1	5	2	5	0	3	1	0	5	3	4	7	2	5	4	11	2	4	4	4	6	1	8	10	6	0	4	6	1	6	7	7	2	4	1	3	8	2	1	4	7	0	11	1	5	0	4	2	0	7	10	6	6	3	6	4	10	2	6	7	2	4	1	7	5	5	12	9	4	5	5	4	2	19	4	5	5	15	12	3	8	12	5	8	4	6	4	4	4	2	4	12	7	5		7	2	5	2	5	3	3	3	14	4	2	3	8	2	8	5	7	6	8	1	2	7	8	2	7	3	7	1	4	3	1	7	4	6	9	4	7	7	14	3	6	6	6	8	2	9	13	8	1	5	8	2	8	9	9	3	6	2	5	10	4	2	6	9	2	16	3	6	1	6	4	1	9	11	7	7	4	7	5	10	3	7	8	3	5	2	8	6	6	14	10	6	6	6	5	3	19	6	6	6	15	13	4	9	13	6	10	5	7	5	5	5	3	5	12	8	6
HABP2_HUMAN	sp|Q14520|HABP2_HUMAN Hyaluronan-binding protein 2 OS=Homo sapiens OX=9606 GN=HABP2 PE=1 SV=1	6.09255	62630	F215972.dat	Q25576_MS19-036_T4_R13	871	31.8	15	15	20	2794	13	9	6	4	17	1	12	23	26	0	5	20	19	6	20	21	13	18	9	10	11	26	19	27	26	25	30	19	27	30	20	27	27	28	35	18	26	18	27	19	35	22	18	28	13	21	27	22	25	24	26	18	21	19	27	24	23	17	18	22	17	25	26	30	14	20	15	26	18	28	21	29	26	27	30	31	28	32	32	28	39	33	34	33	25	26	28	25	26	26	38	28	33	36	29	35	37	27	31	25	36	25	23	30	29	29	33	34	34	18	27	35	22	30	28	33	24		25	23	12	11	23	6	22	31	34	4	12	31	27	14	28	26	20	24	19	16	18	29	26	30	33	29	34	24	31	39	26	32	30	33	39	25	32	26	32	21	42	27	24	32	17	23	32	27	32	26	30	23	24	23	31	28	27	22	22	27	22	30	31	33	23	29	23	28	25	33	28	39	30	29	30	32	28	33	36	27	38	35	35	35	28	29	29	27	29	29	37	34	34	35	29	37	36	31	31	26	35	26	25	32	30	32	37	35	37	20	27	35	23	33	28	33	27
DOPO_HUMAN	sp|P09172|DOPO_HUMAN Dopamine beta-hydroxylase OS=Homo sapiens OX=9606 GN=DBH PE=1 SV=3	5.96751	69021	F215873.dat	Q25543_MS19-036_T3_NR11	853	28.4	15	15	16	641	5	1	4	0	8	0	3	1	5	0	0	8	4	0	8	1	0	2	0	1	0	10	0	5	5	2	1	21	5	0	11	6	5	4	13	10	1	5	5	9	0	4	9	10	3	12	10	10	11	13	0	7	2	1	0	3	3	1	4	5	16	0	5	5	7	5	9	5	1	3	4	0	11	0	13	24	11	2	6	5	9	5	4	4	9	0	1	13	3	4	10	0	12	8	2	7	8	1	2	11	10	13	0	6	6	16	14	3	4	3	3	17	1	6	0	9	8		11	5	8	2	11	3	7	3	8	4	2	13	7	2	12	2	1	4	2	3	2	12	1	7	7	3	2	27	7	1	15	8	6	6	15	14	2	8	7	11	1	6	13	12	5	14	13	13	15	14	1	10	3	2	1	4	4	2	6	7	21	1	7	6	12	8	14	6	3	5	6	1	13	1	14	25	12	3	8	6	10	6	5	5	11	1	2	14	4	5	11	1	13	9	3	8	9	2	3	12	10	14	1	7	7	18	16	4	5	4	4	18	2	8	1	10	10
QSOX1_HUMAN	sp|O00391|QSOX1_HUMAN Sulfhydryl oxidase 1 OS=Homo sapiens OX=9606 GN=QSOX1 PE=1 SV=3	9.12843	82525	F215873.dat	Q25543_MS19-036_T3_NR11	671	23.7	14	14	20	994	4	2	3	1	8	0	5	7	7	0	2	8	8	2	5	6	9	5	4	4	5	12	5	4	5	6	12	11	7	10	10	9	9	2	13	5	11	7	7	6	5	4	6	5	6	15	8	13	5	10	4	3	10	10	6	7	10	7	7	8	8	3	17	5	6	10	5	12	6	4	12	7	9	13	9	17	10	9	14	17	13	9	13	11	8	13	15	11	10	6	13	5	9	10	15	6	17	11	12	10	15	10	9	16	13	11	7	15	8	11	9	12	7	9	12	11	14		9	7	7	4	11	3	10	10	10	4	6	13	12	6	8	8	14	8	10	7	9	14	8	5	7	8	14	15	9	14	14	12	11	3	15	8	14	11	9	7	7	6	9	7	8	17	10	16	7	11	6	5	12	13	8	9	12	10	9	10	11	5	21	6	11	15	9	14	9	6	16	11	11	14	10	18	11	10	16	17	13	10	14	12	10	15	16	12	12	8	13	7	10	11	16	7	17	13	13	11	15	11	10	18	14	13	9	16	9	13	10	13	8	11	12	12	16
CNDP1_HUMAN	sp|Q96KN2|CNDP1_HUMAN Beta-Ala-His dipeptidase OS=Homo sapiens OX=9606 GN=CNDP1 PE=1 SV=4	5.13983	56670	F215983.dat	Q25583_MS19-036_T4_NR3	751	32.3	14	14	19	1127	4	1	6	3	7	0	1	4	14	0	2	11	7	2	10	4	6	13	5	3	2	16	10	2	3	5	4	6	7	3	0	1	10	1	16	2	10	7	6	11	21	12	7	15	1	2	13	6	7	8	10	3	13	6	9	6	4	16	3	5	6	2	10	6	2	13	1	15	4	4	0	4	9	17	19	20	17	18	7	21	24	18	17	14	3	11	21	16	9	17	13	14	13	20	14	3	18	16	21	6	17	16	4	14	23	7	22	13	14	10	15	19	7	15	25	9	22		9	5	12	9	10	3	3	6	19	4	6	18	11	6	14	6	10	18	12	6	5	18	14	3	5	7	5	9	9	5	1	2	12	2	19	4	13	11	8	13	25	16	10	17	2	3	16	8	10	9	12	5	15	8	11	8	6	21	5	7	9	3	13	8	5	19	3	17	6	6	1	7	11	19	19	21	18	19	9	21	24	20	18	15	4	13	22	17	11	19	13	18	14	20	15	4	18	19	21	7	17	17	5	16	24	9	25	14	16	12	16	20	8	17	25	10	25
CBPB2_HUMAN	sp|Q96IY4|CBPB2_HUMAN Carboxypeptidase B2 OS=Homo sapiens OX=9606 GN=CPB2 PE=1 SV=2	7.60919	48393	F215899.dat	Q25557_MS19-036_T3_NR15	859	39.7	14	14	18	2410	12	13	14	9	18	4	17	16	16	4	12	15	15	12	15	14	12	15	13	15	11	22	19	15	14	18	20	17	22	27	24	23	22	22	23	17	16	18	18	20	24	14	18	20	20	24	19	20	15	23	22	17	20	18	20	18	27	14	19	20	19	25	26	16	16	14	17	24	17	22	22	16	22	18	27	28	22	28	27	26	24	31	29	27	30	24	29	20	28	19	33	25	27	24	22	23	29	28	22	21	28	22	26	23	22	28	25	28	22	26	22	26	27	23	22	31	21		23	33	25	21	24	16	31	22	21	21	26	24	22	26	21	18	18	20	27	24	18	24	26	17	19	21	23	22	26	35	31	28	24	26	26	23	20	26	22	22	29	18	24	23	25	26	23	25	20	25	26	22	23	22	23	21	31	18	23	24	25	30	31	18	26	20	26	26	23	26	29	22	26	20	27	29	22	29	31	25	24	33	30	28	33	27	30	21	31	21	33	31	28	24	22	25	29	32	22	22	28	23	28	25	23	31	28	29	24	29	23	27	28	26	22	31	24
ACTB_HUMAN	sp|P60709|ACTB_HUMAN Actin, cytoplasmic 1 OS=Homo sapiens OX=9606 GN=ACTB PE=1 SV=1	5.29047	41710	F215819.dat	Q25505_MS19-036_T2_R6	808	45.9	14	14	17	1329	14	4	14	6	9	1	12	9	12	0	6	11	8	5	10	15	10	11	7	7	6	12	12	14	9	11	10	6	13	18	12	16	18	11	7	9	12	10	14	23	5	15	8	17	8	12	9	13	20	11	6	12	18	10	17	15	8	12	10	10	14	6	7	11	8	10	7	13	10	12	13	11	12	8	10	11	15	8	9	12	17	12	8	19	15	16	15	11	7	17	14	18	11	11	15	11	10	15	21	9	15	6	13	15	12	10	10	11	15	7	14	12	14	11	10	16	9		27	12	25	15	13	6	22	13	16	4	14	18	12	12	14	19	15	15	15	12	11	14	17	16	12	13	12	9	16	24	16	20	20	14	9	13	15	15	17	26	7	19	11	20	11	14	11	16	26	12	8	16	21	13	20	18	10	16	13	13	19	8	9	13	14	15	11	15	14	15	18	16	15	9	11	12	16	9	11	12	17	13	9	20	17	18	16	12	8	19	14	22	12	11	16	12	10	18	21	10	15	7	14	17	13	12	12	12	17	8	15	13	15	13	11	17	11
IGHG3_HUMAN	sp|P01860|IGHG3_HUMAN Immunoglobulin heavy constant gamma 3 OS=Homo sapiens OX=9606 GN=IGHG3 PE=1 SV=2	8.23036	41260	F215925.dat	Q25568_MS19-036_T4_NR6	889	44.6	14	14	16	852	4	5	1	0	10	0	10	1	5	0	1	1	13	6	5	4	2	11	1	2	1	11	1	5	13	4	14	2	2	1	1	14	22	4	13	7	2	4	8	10	0	10	11	5	14	13	13	13	12	14	1	3	7	7	2	0	4	2	2	16	9	1	14	8	10	13	2	4	9	3	16	3	10	1	12	9	4	10	5	10	9	15	11	1	17	14	3	2	8	13	14	3	7	24	3	6	8	4	2	17	6	12	20	10	10	14	5	1	3	3	4	16	13	4	4	13	10		9	14	3	2	14	3	19	3	8	4	4	3	19	14	8	6	4	15	4	4	3	13	3	7	17	6	16	4	3	3	3	17	24	6	15	10	4	7	10	12	1	13	15	7	18	15	16	16	16	15	2	5	9	9	3	1	6	4	3	20	12	2	17	10	17	19	4	5	13	5	22	5	12	2	13	10	5	11	7	10	10	16	12	2	19	16	4	3	10	15	14	5	8	24	4	7	9	6	3	18	7	13	22	12	11	16	6	2	4	4	5	17	14	5	5	14	12
CPN2_HUMAN	sp|P22792|CPN2_HUMAN Carboxypeptidase N subunit 2 OS=Homo sapiens OX=9606 GN=CPN2 PE=1 SV=3	5.63035	60518	F215983.dat	Q25583_MS19-036_T4_NR3	865	32.7	14	14	14	2286	7	7	18	8	12	2	12	14	10	0	7	12	4	7	8	11	9	11	11	7	6	16	29	13	7	11	11	14	23	12	11	12	12	9	28	20	11	9	9	24	30	8	13	22	9	26	13	29	14	14	16	11	30	14	8	20	10	23	11	16	12	11	14	15	7	9	12	10	12	9	9	9	18	16	33	39	55	34	13	28	51	40	24	40	19	31	28	43	10	16	34	17	35	35	36	34	27	12	26	37	36	29	19	31	28	30	33	42	26	15	29	48	37	16	38	40	28		14	19	31	19	16	10	22	19	14	4	16	19	7	16	12	14	14	15	23	12	11	18	39	15	10	13	13	18	27	16	15	15	14	11	32	27	14	14	11	27	36	11	18	25	12	28	16	35	18	15	19	15	34	18	10	23	12	29	14	20	16	14	17	17	12	14	19	12	17	11	13	13	21	18	33	40	55	35	15	27	50	42	25	42	21	34	29	45	12	18	34	21	36	34	36	36	27	14	26	38	35	31	21	33	29	33	37	43	28	17	29	48	38	18	37	40	31
K2C5_HUMAN	sp|P13647|K2C5_HUMAN Keratin, type II cytoskeletal 5 OS=Homo sapiens OX=9606 GN=KRT5 PE=1 SV=3	7.58353	62340	F215868.dat	Q25541_MS19-036_T1(Baseline)_NR3	1678	40	31	13	45	804	8	7	11	10	5	18	6	5	4	13	11	14	12	9	3	24	14	16	6	4	7	3	9	5	8	9	7	5	6	5	5	10	4	7	9	3	5	8	9	1	8	4	2	13	2	4	10	8	5	4	13	5	5	2	4	4	13	24	6	15	4	5	18	3	3	5	4	5	2	3	3	3	17	25	9	0	6	2	2	1	3	4	4	12	6	12	7	3	4	7	4	5	4	4	4	5	2	7	5	12	6	7	4	6	4	4	4	14	5	5	5	6	6	3	5	3	7		16	19	20	23	8	60	12	8	6	60	24	22	18	20	5	29	21	22	14	7	12	4	13	7	11	11	9	7	8	8	8	13	5	9	11	5	7	12	11	2	10	6	4	15	4	5	13	11	7	5	16	7	7	4	5	6	16	30	8	19	6	7	22	4	6	8	7	6	4	5	5	5	20	27	10	1	7	3	3	2	4	5	5	13	7	14	8	4	5	9	5	7	5	5	5	6	3	9	6	13	7	8	5	7	5	5	5	15	6	6	6	7	7	4	6	4	9
K1C17_HUMAN	sp|Q04695|K1C17_HUMAN Keratin, type I cytoskeletal 17 OS=Homo sapiens OX=9606 GN=KRT17 PE=1 SV=2	4.9716	48076	F215868.dat	Q25541_MS19-036_T1(Baseline)_NR3	1492	63.2	27	13	33	61	0	0	2	1	0	4	1	0	0	3	2	1	0	2	0	0	1	0	2	2	0	0	0	0	1	0	0	0	0	0	0	0	0	0	0	0	0	0	2	0	0	0	0	0	0	0	0	0	0	0	0	0	0	0	0	0	0	0	0	0	0	0	2	0	0	0	0	0	0	0	0	0	0	24	0	0	0	0	0	0	0	0	0	7	0	1	0	0	0	0	0	0	0	0	0	1	0	1	0	0	0	0	0	0	1	0	0	0	0	0	0	0	0	0	0	0	0		2	2	5	4	1	16	3	1	1	17	6	3	1	6	1	1	3	1	6	4	2	1	1	1	2	1	1	1	1	1	1	1	1	1	1	1	1	1	3	1	1	1	1	1	1	1	1	1	1	1	1	1	1	1	1	1	1	1	1	1	1	1	3	1	2	1	1	1	1	1	1	1	1	26	1	1	1	1	1	1	1	1	1	8	1	2	1	1	1	1	1	1	1	1	1	2	1	2	1	1	1	1	1	1	2	1	1	1	1	1	1	1	1	1	1	1	1
DESP_HUMAN	sp|P15924|DESP_HUMAN Desmoplakin OS=Homo sapiens OX=9606 GN=DSP PE=1 SV=3	6.43523	331569	F215868.dat	Q25541_MS19-036_T1(Baseline)_NR3	450	5.4	13	13	27	149	3	1	0	3	0	9	0	0	1	6	2	3	5	0	0	7	1	6	1	0	2	1	1	0	2	4	1	0	0	0	0	1	0	3	1	0	0	1	3	0	1	2	0	3	0	1	0	2	1	0	2	0	1	0	1	0	1	3	0	1	0	2	7	2	0	2	0	1	0	0	8	0	4	14	0	0	0	0	0	0	0	0	0	1	1	2	0	0	0	2	0	0	0	0	0	6	0	2	0	1	0	1	0	0	0	0	0	2	0	3	0	0	0	0	0	0	1		7	5	2	9	1	32	2	1	3	30	6	6	8	2	1	9	3	9	4	1	5	2	3	1	4	6	2	1	1	1	1	2	1	5	2	1	1	3	5	1	2	4	1	4	1	2	1	4	2	1	3	1	2	1	2	1	2	5	1	2	1	3	9	3	2	4	1	2	1	1	11	1	6	15	1	1	1	1	1	1	1	1	1	2	2	3	1	1	1	3	1	1	1	1	1	7	1	3	1	2	1	2	1	1	1	1	1	3	1	4	1	1	1	1	1	1	2
BGH3_HUMAN	sp|Q15582|BGH3_HUMAN Transforming growth factor-beta-induced protein ig-h3 OS=Homo sapiens OX=9606 GN=TGFBI PE=1 SV=1	7.619	74634	F215821.dat	Q25507_MS19-036_T3_NR1	703	20.2	13	13	26	854	4	0	3	2	3	1	2	4	15	1	3	16	4	2	4	6	5	5	1	4	3	9	8	11	4	10	11	9	8	11	7	16	9	9	12	6	7	5	5	6	6	14	4	11	8	15	6	4	8	8	4	9	10	4	16	7	7	4	4	5	7	4	7	6	5	8	1	5	3	12	13	5	7	13	5	7	6	7	8	11	5	10	9	8	7	8	5	7	7	15	9	5	4	8	11	12	12	9	11	11	11	8	13	9	7	6	10	9	6	5	6	10	7	4	13	8	4		9	2	7	6	5	6	5	6	20	9	8	25	7	6	7	8	8	8	4	7	6	11	12	13	6	12	13	12	10	15	10	20	11	11	14	9	9	8	7	7	8	18	6	13	11	17	8	6	11	9	6	12	12	6	19	9	9	6	6	7	10	6	9	8	9	12	3	6	5	15	18	8	9	14	6	8	7	8	10	11	6	11	10	9	9	10	6	8	8	17	10	7	5	9	12	13	12	11	12	12	11	9	14	10	8	8	12	10	7	6	7	11	8	5	13	9	5
FBLN1_HUMAN	sp|P23142|FBLN1_HUMAN Fibulin-1 OS=Homo sapiens OX=9606 GN=FBLN1 PE=1 SV=4	5.0722	77162	F215983.dat	Q25583_MS19-036_T4_NR3	692	25.7	13	13	21	1885	5	5	5	1	23	0	7	14	17	0	5	9	19	5	15	15	19	18	2	6	11	24	13	17	12	20	18	21	20	18	17	18	19	15	17	20	21	14	15	20	9	19	13	16	11	28	20	15	17	20	12	16	26	12	20	10	17	11	17	21	19	11	22	21	9	13	8	17	14	13	14	13	20	17	21	20	22	19	15	18	19	19	25	10	19	17	20	22	19	17	22	8	18	28	20	13	23	20	21	20	22	18	18	18	20	19	13	13	16	15	15	21	14	23	24	22	18		11	14	10	4	30	3	14	19	23	4	12	15	27	12	21	19	28	24	6	10	18	27	18	20	16	23	21	27	24	24	23	22	21	18	20	27	26	21	18	22	12	24	18	19	15	30	24	19	22	22	14	21	30	15	23	12	20	15	21	26	25	14	26	24	15	19	13	19	19	16	19	18	24	19	21	21	22	20	18	18	19	21	26	11	21	19	21	23	21	19	22	11	19	28	21	14	23	23	21	21	22	19	20	20	21	22	15	14	18	17	16	22	15	26	24	22	21
ZPI_HUMAN	sp|Q9UK55|ZPI_HUMAN Protein Z-dependent protease inhibitor OS=Homo sapiens OX=9606 GN=SERPINA10 PE=1 SV=1	8.27662	50674	F215922.dat	Q25565_MS19-036_T3_NR10	671	32.7	13	13	21	1358	7	5	9	1	11	1	5	13	9	0	5	8	6	3	15	14	10	5	5	6	6	9	8	12	10	11	17	6	14	7	13	12	10	12	13	9	12	8	12	17	18	11	9	13	15	9	9	10	11	12	13	11	14	13	15	12	9	12	11	10	12	21	3	16	5	9	10	14	5	12	13	16	13	9	14	15	12	15	19	15	16	6	8	15	8	15	8	16	14	16	15	19	17	13	20	14	17	7	12	13	21	11	16	9	17	12	15	18	13	12	16	14	19	13	14	14	14		14	14	16	4	15	6	10	18	13	4	12	13	10	8	21	18	15	8	12	10	11	11	12	14	14	13	20	9	17	10	18	15	12	15	15	13	15	12	15	19	22	14	13	15	19	10	11	13	15	13	16	15	16	16	17	14	11	16	14	13	16	25	5	18	9	14	16	16	8	15	18	22	16	10	15	16	13	16	22	15	16	7	9	16	10	17	9	17	16	18	15	24	18	13	21	15	17	9	13	14	21	12	18	10	18	14	17	19	15	14	17	15	20	15	14	15	16
HGFA_HUMAN	sp|Q04756|HGFA_HUMAN Hepatocyte growth factor activator OS=Homo sapiens OX=9606 GN=HGFAC PE=1 SV=1	6.98827	70636	F215922.dat	Q25565_MS19-036_T3_NR10	675	25.2	13	13	19	1453	4	3	7	3	8	1	9	11	8	0	3	3	14	4	10	12	11	10	6	6	10	15	12	5	13	14	20	18	8	15	12	13	17	6	5	9	14	10	18	10	3	7	10	6	7	15	13	14	12	21	3	5	11	14	17	12	15	12	12	10	10	2	11	10	7	13	9	17	13	9	9	8	11	16	21	26	16	19	14	24	19	16	20	13	23	13	18	16	19	10	18	6	17	20	11	8	27	14	15	21	26	18	13	15	19	13	9	14	10	20	15	16	10	14	20	20	16		9	9	13	9	11	6	17	15	11	4	8	6	20	10	14	15	17	14	14	10	17	17	17	7	17	17	23	23	10	20	16	16	19	8	7	13	18	15	22	12	5	10	14	8	10	17	16	18	16	23	4	7	13	18	20	14	18	16	15	13	14	3	14	12	12	19	14	19	18	11	13	12	13	18	21	27	17	20	16	24	19	17	21	14	26	15	19	17	21	12	18	8	18	20	12	9	27	17	16	22	26	19	14	17	20	15	11	15	11	22	16	17	11	16	20	20	18
FHR5_HUMAN	sp|Q9BXR6|FHR5_HUMAN Complement factor H-related protein 5 OS=Homo sapiens OX=9606 GN=CFHR5 PE=1 SV=1	6.80537	64377	F215936.dat	Q25571_MS19-036_T1(Baseline)_NR5	627	29.9	14	13	19	858	3	2	2	0	7	1	1	13	6	0	1	1	7	0	10	7	4	6	0	2	3	8	1	14	5	12	8	4	10	7	2	10	15	9	1	0	4	2	7	11	2	7	5	1	15	1	5	14	4	12	9	6	7	6	5	13	2	1	6	16	2	11	6	15	2	8	3	10	2	8	9	8	11	12	11	5	3	8	11	12	17	8	8	20	1	15	8	3	17	11	23	5	12	14	11	9	8	11	12	3	7	9	23	1	9	3	0	7	8	7	16	4	22	3	7	1	15		7	7	5	2	10	6	3	18	9	4	4	3	11	2	14	9	7	9	2	4	6	10	3	16	7	15	10	6	12	10	4	13	17	11	2	1	6	4	9	13	3	10	8	2	19	2	7	18	6	13	11	8	9	8	7	16	3	2	8	20	4	14	8	17	5	12	6	12	4	10	13	12	13	13	12	6	4	9	13	12	17	9	9	21	2	17	9	4	19	13	23	7	13	14	12	10	9	13	13	4	8	10	25	2	10	4	1	8	9	8	17	5	23	4	8	2	17
CRAC1_HUMAN	sp|Q9NQ79|CRAC1_HUMAN Cartilage acidic protein 1 OS=Homo sapiens OX=9606 GN=CRTAC1 PE=1 SV=2	4.9486	71376	F215670.dat	Q25469_MS19-036_T2_R1	632	27.7	13	13	18	932	2	2	3	4	18	0	4	6	4	0	4	13	10	3	4	9	9	11	1	6	5	6	7	2	7	7	5	6	4	8	8	5	13	8	12	7	11	7	8	2	5	5	13	13	8	7	7	8	8	14	11	4	16	7	8	7	10	9	10	11	13	10	12	3	6	12	6	11	6	4	8	8	15	8	7	8	9	10	8	10	8	11	11	7	10	8	9	9	9	6	10	11	12	14	10	5	9	8	9	5	12	10	7	7	9	7	12	5	3	11	8	13	5	12	12	9	3		5	7	7	11	24	3	8	9	6	4	10	21	15	8	7	12	14	15	4	10	9	7	10	3	10	9	7	9	6	11	11	7	15	10	14	10	14	11	10	3	7	7	18	15	11	8	9	11	11	15	13	6	19	9	10	9	12	12	13	14	17	13	15	4	11	18	10	13	9	6	11	12	18	9	8	9	10	11	10	10	9	12	12	8	12	10	10	10	11	8	11	14	13	14	11	6	10	10	10	6	12	11	8	8	10	9	14	6	4	13	9	14	6	14	12	10	4
ECM1_HUMAN	sp|Q16610|ECM1_HUMAN Extracellular matrix protein 1 OS=Homo sapiens OX=9606 GN=ECM1 PE=1 SV=2	6.24876	60635	F215837.dat	Q25523_MS19-036_T4_NR14	524	31.5	13	13	18	1356	9	3	2	3	16	1	7	8	9	0	3	8	13	6	15	8	8	12	3	6	7	13	6	9	19	8	13	8	17	18	13	10	13	7	17	10	13	12	16	10	7	6	15	9	12	15	14	15	17	17	9	6	14	9	12	7	20	6	14	13	18	7	18	5	9	11	5	11	6	4	13	11	16	11	18	10	16	9	19	14	15	13	22	11	13	11	16	11	18	6	10	7	13	21	14	12	19	20	10	14	22	15	18	9	15	16	11	10	5	12	13	16	14	17	12	18	10		18	9	5	9	21	6	14	12	13	4	8	13	19	14	21	11	13	16	8	10	12	15	9	11	25	10	15	11	20	24	18	13	15	9	20	14	16	18	19	12	9	8	20	11	16	17	17	19	22	18	11	8	16	12	14	9	23	8	17	16	24	9	22	6	15	16	9	13	9	6	18	16	19	12	18	11	17	10	22	14	15	14	23	12	15	13	17	12	20	8	11	9	14	21	15	13	19	23	11	15	22	16	20	10	16	18	13	11	6	14	14	17	15	19	12	18	12
FA10_HUMAN	sp|P00742|FA10_HUMAN Coagulation factor X OS=Homo sapiens OX=9606 GN=F10 PE=1 SV=2	5.68075	54697	F215977.dat	Q25579_MS19-036_T1(Baseline)_R12	693	26.8	13	13	17	1464	4	3	7	4	10	1	7	9	16	0	3	14	6	1	14	12	11	8	6	1	1	11	18	10	8	12	12	7	13	9	3	12	17	6	15	8	13	14	15	17	19	17	7	19	8	11	9	16	16	12	15	13	14	14	10	10	6	15	7	7	12	14	10	13	7	8	5	12	4	11	14	18	13	8	17	14	19	16	15	16	23	11	7	23	9	17	18	19	11	18	24	12	16	21	22	13	19	13	14	22	23	15	10	12	15	17	16	18	11	13	23	21	19	17	17	16	20		9	9	13	11	14	6	14	13	21	4	8	22	10	4	20	15	17	11	14	3	3	13	25	12	11	15	14	10	16	13	5	15	19	8	17	12	16	21	18	19	23	22	10	22	11	13	11	20	21	13	18	17	16	18	12	12	8	19	9	9	16	17	13	15	12	12	9	14	6	14	19	25	16	9	18	15	20	17	18	16	23	12	8	24	11	19	19	20	13	20	24	15	17	21	22	14	19	15	15	23	23	16	11	14	16	19	18	19	13	15	24	22	20	19	17	17	23
APOL1_HUMAN	sp|O14791|APOL1_HUMAN Apolipoprotein L1 OS=Homo sapiens OX=9606 GN=APOL1 PE=1 SV=5	5.59692	43947	F215924.dat	Q25567_MS19-036_T4_R14	700	32.9	12	12	20	1071	5	3	7	3	6	0	4	4	13	0	2	4	7	4	2	3	6	7	6	5	1	6	10	9	5	5	11	7	5	2	3	5	7	11	5	3	4	6	10	13	13	11	5	5	2	6	2	8	1	7	11	12	12	9	5	3	3	3	2	2	4	5	8	12	3	7	4	13	2	13	2	9	6	6	20	13	25	13	6	17	7	20	19	9	6	10	5	18	7	18	13	17	18	21	17	25	20	5	23	14	25	12	7	24	21	9	12	11	21	11	15	13	10	16	17	14	12		11	9	13	9	9	3	8	6	18	4	6	7	11	10	4	5	10	10	14	9	3	7	14	11	7	7	13	10	7	4	5	7	9	14	7	5	6	10	12	15	16	14	8	7	4	7	3	11	2	8	13	16	14	12	7	4	4	5	3	3	6	7	10	14	6	11	7	15	4	16	4	13	8	7	20	14	25	14	8	17	8	22	20	10	7	12	6	19	8	20	13	21	19	21	18	27	20	7	23	15	25	13	8	26	22	11	14	12	23	13	16	14	11	18	17	15	14
MASP1_HUMAN	sp|P48740|MASP1_HUMAN Mannan-binding lectin serine protease 1 OS=Homo sapiens OX=9606 GN=MASP1 PE=1 SV=3	5.29124	79195	F215875.dat	Q25545_MS19-036_T3_NR13	653	22.2	13	12	17	1129	2	1	1	2	14	0	3	11	11	0	1	6	8	1	9	8	6	7	1	2	2	10	11	9	7	5	9	7	13	5	2	7	10	8	14	5	11	11	10	8	8	6	8	14	4	10	12	12	6	14	8	9	14	6	6	11	5	6	7	10	6	5	14	8	5	8	3	9	9	7	6	7	11	9	16	14	15	18	11	16	15	17	11	15	14	8	18	17	6	9	14	9	19	17	15	7	22	11	8	12	19	15	9	16	16	10	18	14	10	10	14	15	10	15	14	15	14		5	5	3	6	19	3	7	15	15	4	4	10	12	4	13	11	10	10	4	4	5	12	16	11	10	7	11	10	16	8	4	9	12	10	16	8	14	17	12	10	10	8	11	16	6	11	15	15	9	15	10	12	16	8	8	13	7	8	9	13	9	7	17	10	9	12	6	10	13	9	9	11	13	10	17	15	16	19	13	16	15	18	12	16	16	10	19	18	7	11	14	12	20	17	16	8	22	13	9	13	19	16	10	18	17	12	21	15	11	12	15	16	11	17	14	16	16
CD5L_HUMAN	sp|O43866|CD5L_HUMAN CD5 antigen-like OS=Homo sapiens OX=9606 GN=CD5L PE=1 SV=1	5.28255	38063	F216014.dat	Q25574_MS19-036_T3_NR6	614	45.8	12	12	17	938	2	1	2	0	10	0	1	1	4	0	0	0	12	1	3	9	3	6	1	1	0	14	5	8	9	9	17	2	13	4	5	11	14	3	10	6	6	6	14	10	2	2	7	4	11	14	13	8	5	12	5	7	9	8	11	2	6	4	10	12	6	3	12	3	2	11	3	10	3	4	10	10	10	10	11	9	9	16	17	10	11	16	12	4	10	7	12	6	8	4	15	4	13	18	6	6	16	10	10	17	16	18	9	11	16	17	6	13	3	5	8	12	8	8	12	15	12		5	5	5	2	14	3	3	3	6	4	2	1	18	4	5	12	6	9	4	3	2	16	8	10	12	11	20	4	16	6	8	14	16	5	12	9	8	10	17	12	3	4	10	5	15	16	16	11	7	13	7	10	11	11	13	3	8	6	13	15	9	5	15	4	5	16	6	12	5	6	14	14	12	11	12	10	10	17	20	10	12	17	13	5	12	9	13	7	10	5	15	6	14	18	7	7	16	12	11	18	16	19	10	13	17	19	8	14	4	6	9	13	9	10	12	16	14
NCHL1_HUMAN	sp|O00533|NCHL1_HUMAN Neural cell adhesion molecule L1-like protein OS=Homo sapiens OX=9606 GN=CHL1 PE=1 SV=4	5.51227	134987	F215978.dat	Q25580_MS19-036_T4_R16	488	13.9	12	12	16	221	0	0	1	0	2	0	0	2	0	0	2	0	0	0	0	4	0	0	1	0	1	2	3	0	1	4	0	1	3	0	0	0	3	0	1	0	2	1	3	0	0	0	0	0	0	2	0	0	9	0	0	0	2	1	0	2	0	5	1	0	3	0	3	0	0	0	0	0	0	0	0	1	1	1	0	1	3	2	0	6	0	7	1	3	2	5	3	1	0	0	0	0	2	3	9	2	6	0	1	2	16	6	3	2	2	4	0	7	1	2	11	18	7	1	5	7	2		2	2	3	2	4	3	2	4	1	4	6	1	1	2	1	6	1	1	4	1	3	3	5	1	2	6	1	2	4	1	1	1	4	1	2	1	4	3	5	1	1	1	1	1	1	3	1	1	12	1	1	1	3	2	1	3	1	7	2	1	5	1	5	1	2	1	1	1	1	1	1	3	2	2	1	2	4	3	1	7	1	8	2	4	3	6	4	2	1	1	1	1	3	4	10	3	7	1	2	3	16	7	4	3	3	5	1	8	2	3	12	19	8	2	6	8	3
CBG_HUMAN	sp|P08185|CBG_HUMAN Corticosteroid-binding globulin OS=Homo sapiens OX=9606 GN=SERPINA6 PE=1 SV=1	5.63822	45112	F215820.dat	Q25506_MS19-036_T4_R4	752	41.7	12	12	13	1013	2	3	8	3	10	0	3	6	8	0	3	8	4	2	7	8	4	7	3	3	4	9	10	11	4	8	4	7	8	5	4	4	10	11	11	7	3	5	7	16	29	8	6	9	7	12	7	11	5	9	10	5	11	7	5	8	3	12	6	6	5	11	8	15	4	4	6	6	2	7	5	6	7	9	14	8	13	13	6	12	15	11	9	13	5	11	8	12	3	8	10	12	9	19	13	24	11	9	16	13	8	13	6	10	12	11	13	14	17	12	12	19	13	7	10	15	13		5	9	15	9	14	3	7	9	11	4	8	13	7	6	10	11	7	10	8	6	8	11	14	13	6	10	5	10	10	8	6	6	12	14	13	10	5	8	9	18	35	11	9	11	10	14	9	14	7	10	12	7	13	9	7	10	4	16	8	8	7	14	10	17	8	7	10	7	4	9	8	9	9	10	15	9	14	14	8	12	15	12	10	14	6	13	9	13	4	10	11	15	10	19	14	26	11	11	16	14	9	14	7	12	13	13	15	15	19	14	13	20	14	9	11	16	15
SAMP_HUMAN	sp|P02743|SAMP_HUMAN Serum amyloid P-component OS=Homo sapiens OX=9606 GN=APCS PE=1 SV=2	6.09909	25371	F215969.dat	Q25575_MS19-036_T4_R2	721	48.9	12	12	13	3512	24	20	36	24	18	12	25	22	27	10	27	28	23	24	23	26	24	22	24	22	22	32	29	24	25	37	32	19	26	26	33	32	28	31	29	31	18	28	30	22	35	31	29	33	30	29	26	29	29	30	30	24	33	26	33	32	31	29	33	25	34	28	19	32	26	31	33	26	21	33	30	31	30	35	37	34	31	33	40	39	31	35	32	37	31	37	29	30	36	33	39	30	38	32	32	29	33	38	30	34	37	35	39	26	40	36	42	38	31	31	41	40	46	30	36	32	31		44	49	61	53	24	41	44	30	35	47	55	43	33	50	31	32	35	29	48	34	35	35	39	27	32	42	36	24	30	34	43	38	31	36	33	41	22	40	35	25	42	38	38	37	38	31	31	35	37	32	34	30	37	32	37	37	35	36	40	30	44	34	23	36	41	44	49	28	29	39	39	42	35	37	37	35	31	34	45	38	31	37	33	39	34	41	30	32	39	36	38	36	39	32	32	31	32	43	30	35	36	37	41	28	41	40	47	39	33	34	41	40	47	33	35	32	35
TTHY_HUMAN	sp|P02766|TTHY_HUMAN Transthyretin OS=Homo sapiens OX=9606 GN=TTR PE=1 SV=1	5.52162	15877	F215895.dat	Q25553_MS19-036_T3_NR16	1222	69.4	12	12	12	7725	39	37	90	56	45	24	47	40	40	20	47	43	52	47	34	36	43	45	73	39	37	63	98	43	54	49	61	54	49	60	62	39	52	54	50	52	49	67	56	60	83	54	51	66	39	57	62	82	41	50	35	55	65	50	53	54	68	78	55	34	61	34	56	50	48	55	54	63	45	59	57	54	45	49	87	94	116	105	71	92	112	107	115	87	68	78	112	85	64	57	92	48	109	125	71	74	99	63	92	96	109	107	43	75	98	82	86	116	82	92	64	123	87	63	118	101	92		71	88	150	121	58	79	82	53	51	90	95	65	72	96	46	43	62	58	143	60	58	68	129	48	68	56	68	67	56	77	79	46	56	62	56	69	58	94	65	65	97	66	66	73	49	61	72	97	51	52	40	68	72	60	59	61	76	96	65	41	77	41	65	55	75	76	79	67	60	69	74	72	52	51	86	94	114	105	79	88	108	111	114	89	74	85	113	88	69	62	89	58	109	121	70	77	95	71	90	96	105	110	45	80	98	89	94	116	87	98	64	122	88	69	114	99	100
K1H2_HUMAN	sp|Q14532|K1H2_HUMAN Keratin, type I cuticular Ha2 OS=Homo sapiens OX=9606 GN=KRT32 PE=2 SV=3	4.78462	50310	F215851.dat	Q25537_MS19-036_T3_R9	1353	48	22	11	25	59	0	0	0	0	0	0	0	0	0	0	0	0	0	0	0	0	0	0	0	0	0	0	0	0	0	0	0	0	0	0	0	0	0	0	0	0	0	0	0	0	0	0	0	0	0	0	0	0	0	0	0	0	0	0	0	0	0	0	0	0	0	0	0	0	0	0	0	0	0	0	33	0	0	0	0	0	0	0	0	0	0	0	0	0	0	0	0	0	0	0	0	0	0	0	0	23	0	0	0	0	0	0	0	0	0	0	0	0	0	3	0	0	0	0	0	0	0		2	2	2	2	1	3	2	1	1	4	2	1	1	2	1	1	1	1	2	1	2	1	1	1	1	1	1	1	1	1	1	1	1	1	1	1	1	1	1	1	1	1	1	1	1	1	1	1	1	1	1	1	1	1	1	1	1	1	1	1	1	1	1	1	2	1	1	1	1	1	43	1	1	1	1	1	1	1	1	1	1	1	1	1	1	1	1	1	1	1	1	1	1	1	1	25	1	1	1	1	1	1	1	1	1	1	1	1	1	4	1	1	1	1	1	1	1
CBPN_HUMAN	sp|P15169|CBPN_HUMAN Carboxypeptidase N catalytic chain OS=Homo sapiens OX=9606 GN=CPN1 PE=1 SV=1	6.85833	52253	F215821.dat	Q25507_MS19-036_T3_NR1	523	26.4	11	11	18	1802	5	5	4	5	7	1	8	12	16	0	7	14	9	6	13	15	10	11	3	6	5	19	12	19	18	20	21	10	16	19	18	17	14	14	18	15	10	11	15	19	12	26	10	17	14	21	17	11	17	19	20	17	18	11	18	20	9	8	13	9	19	18	14	18	13	13	10	20	16	18	13	15	12	15	17	18	25	20	21	20	24	16	18	21	24	19	20	23	12	22	20	19	17	16	17	18	20	20	14	22	19	17	20	21	18	14	17	21	18	12	19	20	15	26	16	20	18		11	14	8	13	10	6	15	17	21	4	16	22	14	14	18	19	15	15	8	10	9	21	17	22	24	23	24	13	19	25	24	21	16	17	21	21	13	17	18	21	15	32	14	20	18	23	21	14	22	20	23	22	21	14	21	23	11	11	16	12	25	22	17	20	21	19	16	22	22	22	18	21	15	16	18	19	25	21	24	20	24	17	19	22	27	21	21	24	14	25	20	24	18	16	18	19	20	23	15	23	19	18	22	23	19	16	19	22	20	14	20	21	16	29	16	20	21
ENPP2_HUMAN	sp|Q13822|ENPP2_HUMAN Ectonucleotide pyrophosphatase/phosphodiesterase family member 2 OS=Homo sapiens OX=9606 GN=ENPP2 PE=1 SV=3	7.13871	98930	F215898.dat	Q25556_MS19-036_T2_NR1	501	13.9	11	11	18	182	0	0	0	0	0	0	0	0	11	0	0	0	0	0	0	1	3	0	0	0	0	0	0	7	0	0	1	2	0	2	3	0	1	8	0	2	4	2	1	9	7	10	0	0	1	3	0	0	0	1	3	10	0	0	0	0	4	0	1	0	1	18	0	5	0	0	0	1	0	2	0	2	0	0	0	0	0	2	0	3	0	0	1	0	0	1	3	1	1	13	0	15	0	0	1	1	2	1	1	1	0	1	0	3	1	0	0	0	2	0	2	0	0	0	0	0	0		2	2	2	2	1	3	2	1	15	4	2	1	1	2	1	2	6	1	2	1	2	1	1	9	1	1	2	4	1	4	5	1	2	10	1	4	6	4	2	11	9	13	1	1	2	4	1	1	1	2	4	13	1	1	1	1	6	1	2	1	2	22	1	6	2	1	1	2	1	3	1	4	1	1	1	1	1	3	1	4	1	1	2	1	1	2	4	2	2	15	1	19	1	1	2	2	3	2	2	2	1	2	1	4	2	1	1	1	3	1	3	1	1	1	1	1	1
CHLE_HUMAN	sp|P06276|CHLE_HUMAN Cholinesterase OS=Homo sapiens OX=9606 GN=BCHE PE=1 SV=1	7.12035	68374	F215926.dat	Q25569_MS19-036_T4_NR10	563	21.8	11	11	17	687	1	2	4	3	5	0	2	5	3	0	0	5	6	1	5	5	7	6	3	3	3	7	7	2	1	2	5	5	11	3	4	3	4	3	4	4	6	4	3	4	2	3	3	5	5	6	7	11	3	3	1	3	9	8	4	5	6	4	5	6	6	1	6	2	2	2	4	4	4	1	3	2	5	7	7	13	10	9	3	10	16	10	12	9	8	11	10	11	5	3	9	1	8	9	12	4	11	3	9	10	14	10	9	9	13	5	8	13	3	11	11	11	12	5	10	13	8		4	7	8	9	8	3	5	8	5	4	2	9	10	4	8	7	11	9	8	6	6	9	10	3	2	3	7	7	13	5	6	5	5	5	5	6	8	7	5	5	3	5	5	7	7	7	9	14	5	4	2	5	11	11	5	7	8	6	7	8	9	2	8	3	5	4	7	5	6	2	5	4	7	8	8	14	11	10	4	10	16	11	13	10	10	13	11	12	6	4	10	2	9	10	13	5	11	4	10	11	14	11	10	10	14	6	10	14	4	13	12	12	13	6	11	14	10
TETN_HUMAN	sp|P05452|TETN_HUMAN Tetranectin OS=Homo sapiens OX=9606 GN=CLEC3B PE=1 SV=3	5.52244	22522	F215984.dat	Q25584_MS19-036_T4_R8	717	52	11	11	13	1450	5	0	11	3	5	0	5	6	9	0	2	4	9	7	6	6	5	7	11	9	6	9	17	5	11	5	14	8	10	16	11	10	17	8	7	9	7	4	5	8	7	13	9	10	5	13	8	17	10	9	2	4	12	9	15	12	11	13	7	7	17	4	6	6	6	13	7	16	4	6	9	14	7	11	20	19	28	24	16	24	27	13	20	18	11	21	25	20	19	8	17	5	30	22	21	15	12	17	26	24	15	20	11	24	19	21	16	22	12	19	15	32	21	16	29	24	16		11	2	20	9	8	3	10	9	13	4	6	7	14	16	9	8	8	10	23	15	11	11	23	7	15	7	16	11	12	22	15	13	19	10	9	13	9	7	7	10	9	17	13	12	7	15	10	21	13	10	3	6	14	12	17	14	13	17	9	9	22	6	8	8	11	19	11	18	6	8	13	20	9	12	20	20	28	25	19	24	27	14	21	19	13	24	26	21	21	10	17	7	31	22	22	16	12	20	26	25	15	21	12	26	20	24	18	23	14	21	16	32	22	18	29	24	18
FA9_HUMAN	sp|P00740|FA9_HUMAN Coagulation factor IX OS=Homo sapiens OX=9606 GN=F9 PE=1 SV=2	5.33734	51745	F215888.dat	Q25551_MS19-036_T4_R5	590	36.2	11	11	13	1889	6	3	7	6	17	1	9	18	15	1	5	8	7	5	15	15	10	12	7	11	9	18	17	13	16	17	15	17	18	11	18	20	17	15	23	15	16	13	16	13	24	16	12	21	19	19	13	17	15	17	18	11	18	19	19	17	19	13	16	10	17	20	12	19	14	10	9	21	16	17	13	15	20	19	19	22	17	18	21	15	21	15	19	24	17	19	14	19	22	21	22	18	20	21	23	19	22	14	21	20	21	22	20	20	23	17	16	19	17	19	23	22	19	17	21	20	20		12	9	13	15	23	6	17	24	20	9	12	13	11	12	21	19	15	16	15	18	15	20	23	15	21	20	17	22	21	15	24	24	19	18	26	21	20	19	19	15	29	20	17	24	24	21	16	21	20	18	21	15	21	23	22	20	22	17	20	13	22	24	15	22	23	15	14	23	22	21	18	21	24	21	19	23	18	19	24	15	21	16	20	25	19	21	15	20	24	24	22	22	21	21	23	20	22	17	21	21	21	23	22	22	24	19	18	20	19	21	24	23	20	19	21	20	23
APOD_HUMAN	sp|P05090|APOD_HUMAN Apolipoprotein D OS=Homo sapiens OX=9606 GN=APOD PE=1 SV=1	5.05825	21262	F215978.dat	Q25580_MS19-036_T4_R16	765	41.3	11	11	12	3818	13	9	36	6	8	3	22	22	8	0	12	25	26	6	21	21	19	12	19	13	8	30	48	12	13	23	10	35	35	21	23	11	25	15	26	17	20	14	18	26	42	5	13	37	13	34	25	61	22	23	20	12	32	15	26	34	26	49	17	10	32	9	26	28	14	36	19	48	14	25	18	24	17	31	48	69	62	68	33	69	56	46	45	56	35	58	71	48	31	8	47	27	50	62	41	36	51	38	67	58	55	67	35	54	60	45	56	60	48	67	40	74	70	34	62	72	51		25	23	61	15	11	13	39	30	11	4	26	39	37	14	29	26	28	16	39	21	14	33	64	14	17	27	12	44	40	28	30	14	28	18	29	23	25	21	22	29	50	7	18	41	17	37	30	72	28	25	23	16	36	19	30	39	30	61	21	13	41	12	31	31	23	50	29	51	19	30	24	33	20	33	48	69	61	68	37	66	55	48	45	58	38	63	72	50	34	10	46	33	50	60	41	38	50	43	66	59	53	69	37	58	60	50	62	60	51	72	40	74	71	38	60	71	56
FIBA_HUMAN	sp|P02671|FIBA_HUMAN Fibrinogen alpha chain OS=Homo sapiens OX=9606 GN=FGA PE=1 SV=2	5.69562	94914	F215906.dat	Q25561_MS19-036_T4_NR2	639	16.4	11	11	12	945	2	1	4	3	4	0	3	5	8	0	0	2	2	2	2	8	3	5	4	3	6	7	3	15	5	10	3	5	8	4	4	8	10	12	5	3	6	2	9	9	1	10	4	7	14	9	6	11	7	9	8	8	7	6	8	9	8	4	5	6	4	7	7	23	4	3	3	12	4	8	6	4	11	5	11	10	13	9	4	20	16	12	12	9	7	8	9	11	10	11	17	4	18	19	14	9	6	8	15	16	14	12	13	12	9	11	7	8	16	14	9	12	21	8	16	15	7		5	5	8	9	6	3	7	8	11	4	2	4	4	6	4	11	6	8	10	6	11	9	5	17	7	12	4	7	10	6	6	10	12	15	7	5	8	4	11	11	2	13	6	9	18	10	8	14	10	10	10	11	9	8	10	11	10	6	7	8	6	9	9	26	8	5	6	14	6	10	9	7	13	6	12	11	14	10	5	20	16	13	13	10	9	10	10	12	12	13	17	6	19	19	15	10	7	10	16	17	14	13	14	14	10	13	9	9	18	16	10	13	22	10	16	16	9
K2C4_HUMAN	sp|P19013|K2C4_HUMAN Keratin, type II cytoskeletal 4 OS=Homo sapiens OX=9606 GN=KRT4 PE=1 SV=4	6.25362	57250	F215818.dat	Q25504_MS19-036_T1(Baseline)_NR10	740	28.7	15	10	20	25	0	0	0	0	0	0	0	0	0	0	0	0	0	0	0	0	1	0	0	0	0	0	0	1	0	0	0	0	0	0	0	0	0	0	0	0	0	0	13	0	0	0	0	0	0	0	0	0	0	0	0	0	0	0	0	0	0	0	0	0	0	0	0	0	0	0	0	0	0	0	0	0	6	3	0	0	0	0	0	0	0	0	0	1	0	0	0	0	0	0	0	0	0	0	0	0	0	0	0	0	0	0	0	0	0	0	0	0	0	0	0	0	0	0	0	0	0		2	2	2	2	1	3	2	1	1	4	2	1	1	2	1	1	3	1	2	1	2	1	1	2	1	1	1	1	1	1	1	1	1	1	1	1	1	1	16	1	1	1	1	1	1	1	1	1	1	1	1	1	1	1	1	1	1	1	1	1	1	1	1	1	2	1	1	1	1	1	1	1	8	4	1	1	1	1	1	1	1	1	1	2	1	1	1	1	1	1	1	1	1	1	1	1	1	1	1	1	1	1	1	1	1	1	1	1	1	1	1	1	1	1	1	1	1
IPSP_HUMAN	sp|P05154|IPSP_HUMAN Plasma serine protease inhibitor OS=Homo sapiens OX=9606 GN=SERPINA5 PE=1 SV=3	9.2984	45646	F215926.dat	Q25569_MS19-036_T4_NR10	485	24.6	10	10	15	1193	5	3	6	5	12	0	7	8	10	0	7	14	7	7	7	5	8	7	5	12	5	10	14	3	8	9	14	11	14	12	10	12	11	7	13	11	12	12	12	5	11	10	12	12	5	14	10	15	9	11	10	4	15	13	9	13	8	12	12	11	11	8	12	9	10	11	10	14	6	8	9	11	13	9	14	9	13	17	12	9	13	12	11	10	8	9	15	15	8	12	13	13	11	9	11	6	19	14	16	13	17	11	4	10	13	14	12	15	7	7	8	12	6	16	8	11	13		11	9	12	13	16	3	14	12	14	4	16	22	11	16	10	7	13	10	12	19	9	12	19	4	11	11	16	15	17	16	14	15	13	9	15	16	15	18	15	6	14	13	17	14	7	16	13	19	12	12	12	6	18	16	11	16	10	16	15	14	15	10	15	11	17	16	16	16	9	10	13	16	16	10	15	10	14	18	14	9	13	13	12	11	10	11	16	16	10	14	13	16	12	10	12	7	19	17	16	14	17	12	5	12	14	16	14	16	8	8	9	13	7	18	9	12	15
PCYOX_HUMAN	sp|Q9UHG3|PCYOX_HUMAN Prenylcysteine oxidase 1 OS=Homo sapiens OX=9606 GN=PCYOX1 PE=1 SV=3	5.79949	56604	F215969.dat	Q25575_MS19-036_T4_R2	457	26.5	10	10	14	527	2	1	3	0	1	0	4	1	7	0	0	10	3	1	1	2	1	2	0	1	0	7	2	4	1	2	4	4	3	4	5	1	3	5	9	5	2	2	3	11	5	7	0	13	0	7	5	1	4	4	5	8	5	1	4	3	8	2	3	0	4	3	0	5	2	2	0	4	3	8	1	1	4	4	6	10	9	5	5	7	6	1	3	6	7	6	6	8	6	8	4	4	6	7	3	9	7	11	2	11	9	7	2	6	4	10	15	12	5	4	4	9	3	5	7	14	5		5	5	7	2	3	3	8	3	10	4	2	16	5	4	3	4	3	4	2	3	2	9	4	5	2	3	5	6	4	6	8	2	4	7	11	8	4	4	5	13	7	10	1	15	1	8	7	2	6	5	7	11	7	2	5	4	10	4	5	1	6	5	1	6	5	4	1	5	5	10	3	3	6	5	7	11	10	6	7	8	7	2	4	7	9	7	7	9	7	10	5	6	7	8	4	10	8	13	3	12	10	8	3	7	5	12	17	13	6	5	5	10	4	6	8	15	6
APOA2_HUMAN	sp|P02652|APOA2_HUMAN Apolipoprotein A-II OS=Homo sapiens OX=9606 GN=APOA2 PE=1 SV=1	6.26951	11168	F215978.dat	Q25580_MS19-036_T4_R16	714	69	10	10	12	4828	23	19	74	44	24	13	23	27	23	10	23	34	30	20	16	19	29	26	43	21	17	36	70	26	21	32	28	29	29	37	37	25	27	33	37	34	28	18	23	29	75	41	26	44	26	32	33	53	31	33	23	37	35	23	26	33	33	67	28	19	35	21	34	31	24	36	27	36	22	41	25	27	28	27	63	64	73	74	36	63	61	37	66	70	32	71	82	62	35	31	71	30	68	91	53	54	65	31	61	67	71	76	33	55	45	59	74	78	70	71	32	81	70	32	59	66	56		43	47	124	96	32	44	41	36	30	47	47	52	42	42	22	23	42	34	85	33	28	39	92	29	27	37	32	36	34	48	48	30	30	38	41	45	34	26	27	32	88	50	34	49	33	34	39	63	39	35	27	46	39	28	30	38	38	82	34	23	45	25	40	34	38	50	40	39	30	48	33	37	33	29	62	65	72	74	41	60	59	39	66	72	35	77	83	64	38	34	69	36	68	88	53	56	63	35	60	68	69	78	35	59	46	65	81	78	74	76	32	81	71	36	57	65	62
FCN3_HUMAN	sp|O75636|FCN3_HUMAN Ficolin-3 OS=Homo sapiens OX=9606 GN=FCN3 PE=1 SV=2	6.20214	32882	F215910.dat	Q25562_MS19-036_T4_R12	567	36.1	10	10	12	1704	11	5	7	4	9	1	9	13	15	0	7	11	10	8	12	13	12	8	7	4	7	16	14	16	13	12	13	6	19	14	8	15	18	12	20	13	9	14	17	16	8	13	14	19	16	15	14	17	13	25	13	13	17	6	13	20	14	12	14	12	13	8	15	11	9	12	7	19	8	11	12	13	13	17	21	12	18	19	21	28	19	20	14	18	12	18	24	20	16	15	22	14	20	15	24	19	26	18	23	17	26	20	14	20	26	16	16	22	11	16	23	19	16	17	18	16	21		21	14	13	11	13	6	17	18	20	4	16	18	15	18	17	16	18	11	15	7	12	18	19	18	17	15	15	9	22	19	11	18	20	15	23	18	12	21	20	18	10	17	19	22	21	17	17	21	17	27	16	17	20	8	15	23	17	16	17	15	17	10	18	13	15	18	11	21	12	14	16	18	16	19	21	13	19	20	24	27	19	22	15	19	14	20	25	21	18	17	22	18	21	15	24	20	26	21	23	18	26	21	15	22	27	18	18	23	13	18	24	20	17	19	18	17	24
CO8G_HUMAN	sp|P07360|CO8G_HUMAN Complement component C8 gamma chain OS=Homo sapiens OX=9606 GN=C8G PE=1 SV=3	8.49254	22264	F215820.dat	Q25506_MS19-036_T4_R4	692	72.3	10	10	11	1709	13	3	18	6	10	0	13	10	13	0	8	13	13	7	14	13	10	12	14	9	9	11	19	8	14	11	16	7	13	15	14	18	18	14	11	13	8	13	14	8	20	16	13	14	14	12	9	21	11	12	9	8	10	13	14	13	14	17	9	9	18	8	12	11	17	14	13	15	12	14	17	21	13	12	22	16	19	20	19	21	26	25	17	18	9	19	19	15	16	12	18	12	23	23	19	16	22	13	16	22	19	19	19	26	16	19	18	19	18	19	16	20	19	15	22	20	20		25	9	31	15	14	3	24	14	18	4	18	21	19	16	20	16	15	16	29	15	15	13	26	10	19	13	19	10	16	20	19	22	20	17	13	18	11	19	17	10	24	20	18	16	18	14	11	26	15	13	11	11	12	16	16	16	17	22	12	12	24	10	15	13	27	20	20	17	17	17	23	29	16	13	22	17	20	21	22	21	26	27	18	19	11	21	20	16	18	14	18	15	24	23	20	17	22	15	16	23	19	20	21	28	17	22	21	20	20	21	17	21	20	17	22	20	23
FIBG_HUMAN	sp|P02679|FIBG_HUMAN Fibrinogen gamma chain OS=Homo sapiens OX=9606 GN=FGG PE=1 SV=3	5.36755	51479	F215824.dat	Q25510_MS19-036_T2_R9	408	25.8	10	10	10	98	0	0	0	0	0	0	0	0	0	0	0	0	0	0	0	5	0	1	0	0	0	0	0	2	0	7	0	0	0	0	0	0	2	0	0	0	0	0	0	4	0	0	0	0	12	2	0	0	1	0	1	0	1	0	0	1	0	0	0	4	0	3	0	4	0	0	0	1	0	0	0	0	4	0	0	0	2	0	0	7	1	2	1	0	0	2	0	1	1	0	3	0	2	8	0	0	0	0	1	0	1	2	4	0	0	0	0	0	2	0	0	0	1	0	0	1	1		2	2	2	2	1	3	2	1	1	4	2	1	1	2	1	7	1	3	2	1	2	1	1	3	1	9	1	1	1	1	1	1	3	1	1	1	1	1	1	5	1	1	1	1	16	3	1	1	2	1	2	1	2	1	1	2	1	1	1	6	1	5	1	5	2	1	1	2	1	1	1	1	6	1	1	1	3	1	1	8	2	3	2	1	1	3	1	2	2	1	4	1	3	9	1	1	1	1	2	1	2	3	5	1	1	1	1	1	3	1	1	1	2	1	1	2	2
K1C14_HUMAN	sp|P02533|K1C14_HUMAN Keratin, type I cytoskeletal 14 OS=Homo sapiens OX=9606 GN=KRT14 PE=1 SV=4	5.08769	51529	F215868.dat	Q25541_MS19-036_T1(Baseline)_NR3	1905	57.8	33	9	40	389	6	5	5	13	0	12	7	1	0	9	7	7	8	8	1	14	11	9	3	6	7	0	6	4	0	2	2	1	4	1	1	1	2	5	1	2	1	4	9	0	1	2	0	3	0	1	2	3	2	3	6	3	3	0	2	1	5	13	3	3	0	2	7	3	3	5	3	4	0	1	1	1	8	20	1	0	1	0	0	0	0	0	1	6	2	9	2	1	1	3	0	3	2	2	1	0	0	12	1	4	1	2	2	5	4	0	1	8	1	0	0	1	4	1	3	0	5		12	14	10	30	1	41	14	3	1	43	16	12	12	18	3	18	17	13	8	10	12	1	9	5	1	3	3	2	6	3	3	2	3	7	2	4	2	7	11	1	2	4	1	4	1	2	3	5	4	4	8	5	4	1	3	2	7	17	5	5	1	3	9	4	6	8	6	5	1	2	3	3	10	22	2	1	2	1	1	1	1	1	2	7	3	11	3	2	2	4	1	5	3	3	2	1	1	14	2	5	2	3	3	6	5	1	2	9	2	1	1	2	5	2	4	1	6
KRT35_HUMAN	sp|Q92764|KRT35_HUMAN Keratin, type I cuticular Ha5 OS=Homo sapiens OX=9606 GN=KRT35 PE=2 SV=5	4.85071	50329	F215921.dat	Q25564_MS19-036_T4_R6	993	47	17	9	19	41	0	0	0	0	0	0	0	0	0	0	0	0	0	0	0	0	0	7	0	0	0	0	0	0	0	0	0	0	0	0	0	0	0	0	0	0	0	0	0	0	0	0	0	0	0	0	0	0	0	0	0	0	0	0	0	0	0	0	0	0	0	0	0	0	0	0	0	0	0	0	12	0	0	0	0	0	0	0	0	0	0	0	0	0	1	0	0	3	0	0	0	0	0	0	0	14	0	0	0	0	0	0	0	0	0	0	0	0	0	4	0	0	0	0	0	0	0		2	2	2	2	1	3	2	1	1	4	2	1	1	2	1	1	1	10	2	1	2	1	1	1	1	1	1	1	1	1	1	1	1	1	1	1	1	1	1	1	1	1	1	1	1	1	1	1	1	1	1	1	1	1	1	1	1	1	1	1	1	1	1	1	2	1	1	1	1	1	16	1	1	1	1	1	1	1	1	1	1	1	1	1	2	1	1	4	1	1	1	1	1	1	1	15	1	1	1	1	1	1	1	1	1	1	1	1	1	5	1	1	1	1	1	1	1
PROP_HUMAN	sp|P27918|PROP_HUMAN Properdin OS=Homo sapiens OX=9606 GN=CFP PE=1 SV=2	8.32017	51242	F215922.dat	Q25565_MS19-036_T3_NR10	456	28.4	9	9	14	955	3	1	1	2	10	0	4	11	5	1	1	3	10	2	5	8	6	5	1	7	4	17	5	6	8	8	14	7	7	11	8	7	9	6	10	4	8	9	16	8	6	7	6	4	10	8	11	11	5	8	7	4	11	10	7	11	7	3	11	5	10	6	8	4	2	10	5	8	12	7	9	7	4	12	10	7	8	16	9	9	14	8	14	11	10	8	15	6	10	7	11	6	9	12	10	6	17	15	10	9	13	13	15	10	14	9	6	8	9	7	15	8	11	12	11	7	6		7	5	3	6	14	3	8	15	8	9	4	6	15	6	8	11	10	8	4	12	8	19	8	8	11	10	16	10	9	15	11	9	11	8	12	6	11	14	19	10	8	10	9	5	13	9	14	14	7	9	9	6	13	13	9	13	9	5	14	7	14	8	10	5	5	15	9	9	17	9	13	11	6	13	11	8	9	17	11	9	14	9	15	12	12	10	16	7	12	9	12	8	10	12	11	7	17	18	11	10	13	14	16	12	15	11	8	9	10	8	16	9	12	14	11	8	8
COMP_HUMAN	sp|P49747|COMP_HUMAN Cartilage oligomeric matrix protein OS=Homo sapiens OX=9606 GN=COMP PE=1 SV=2	4.35682	82808	F215841.dat	Q25527_MS19-036_T3_R16	372	20.9	9	9	14	449	0	0	0	0	7	0	1	3	4	0	0	4	4	2	1	3	2	1	0	3	2	1	4	1	1	5	6	3	2	4	7	0	6	2	5	1	2	1	4	1	0	1	3	4	4	6	0	5	8	5	3	1	3	2	7	4	5	1	6	1	11	1	7	0	1	4	1	4	1	0	2	4	7	10	8	7	4	4	6	5	8	5	5	3	8	10	4	7	6	1	6	0	8	9	4	1	7	3	6	3	4	4	7	4	4	8	4	5	2	6	3	10	6	7	11	7	4		2	2	2	2	10	3	3	5	6	4	2	7	7	6	3	5	4	3	2	6	5	2	6	2	2	7	8	5	3	6	10	1	7	3	7	3	4	3	6	2	1	2	5	5	6	7	1	7	11	6	4	2	4	4	9	6	7	2	8	2	15	2	9	1	3	7	3	5	3	1	4	7	9	11	9	8	5	5	8	6	9	6	6	4	10	12	5	8	7	2	7	1	9	10	5	2	8	4	7	4	5	5	8	5	5	10	5	6	3	7	4	11	7	9	11	8	5
FETUB_HUMAN	sp|Q9UGM5|FETUB_HUMAN Fetuin-B OS=Homo sapiens OX=9606 GN=FETUB PE=1 SV=2	6.45844	42028	F215921.dat	Q25564_MS19-036_T4_R6	592	34.3	9	9	13	1279	3	4	3	3	7	1	4	4	16	1	3	4	5	4	10	9	3	6	5	7	5	11	5	18	5	12	8	6	8	7	6	5	13	8	8	9	4	4	6	15	33	17	6	10	6	13	11	14	6	13	30	11	10	8	6	8	10	7	12	8	5	31	15	21	7	5	8	13	8	8	9	13	16	13	17	8	16	6	15	14	20	18	18	11	7	4	16	15	9	21	24	20	10	23	15	28	22	12	19	17	15	15	4	14	5	13	6	15	13	11	14	13	7	16	16	9	12		7	12	7	9	10	6	8	6	21	9	8	7	8	10	14	12	6	9	12	12	9	13	8	21	7	15	10	9	10	10	9	7	15	10	10	13	6	7	8	17	39	22	9	12	8	15	14	18	9	14	34	15	12	11	8	10	12	10	15	10	7	37	18	24	12	8	13	15	12	10	13	18	19	14	18	9	17	7	18	14	20	20	19	12	9	5	17	16	11	24	24	25	11	23	16	30	22	14	19	18	15	16	5	16	6	15	8	16	15	13	15	14	8	18	16	10	14
APOM_HUMAN	sp|O95445|APOM_HUMAN Apolipoprotein M OS=Homo sapiens OX=9606 GN=APOM PE=1 SV=2	5.65984	21239	F215902.dat	Q25559_MS19-036_T4_NR7	471	33	9	9	12	1811	8	5	14	7	12	4	9	11	11	1	8	9	12	5	12	10	8	10	10	5	7	14	21	9	13	11	12	12	16	9	14	10	19	8	17	9	9	10	13	15	15	9	9	14	9	16	10	25	9	17	11	7	17	9	14	19	13	16	10	12	13	8	11	12	10	17	7	15	10	12	11	10	14	17	25	29	27	26	20	33	25	14	23	23	13	28	23	22	16	12	25	11	31	25	20	21	21	13	18	26	29	19	17	25	21	21	25	25	21	27	20	27	27	15	22	30	23		16	14	25	17	16	16	17	15	15	9	18	15	18	12	17	13	13	14	21	9	12	16	29	11	17	13	14	16	19	13	19	13	21	10	20	13	12	15	16	17	18	12	13	16	12	18	13	30	12	18	13	10	20	12	16	22	16	21	13	15	17	10	14	14	17	25	11	17	14	15	15	14	17	19	25	30	27	27	23	32	25	15	24	24	15	31	24	23	18	14	25	14	32	25	21	23	21	15	18	27	29	20	19	27	22	24	28	26	23	30	21	28	28	17	22	30	26
BTD_HUMAN	sp|P43251|BTD_HUMAN Biotinidase OS=Homo sapiens OX=9606 GN=BTD PE=1 SV=2	5.81314	61093	F215878.dat	Q25548_MS19-036_T4_NR9	470	19.2	9	9	12	962	5	3	5	3	5	2	5	6	8	0	4	6	5	3	6	6	6	4	7	4	5	5	12	9	5	9	8	10	7	5	5	5	8	6	11	6	8	8	8	8	9	8	6	11	6	9	4	9	6	8	7	7	10	9	5	6	8	8	7	9	6	3	12	9	5	7	6	9	5	8	4	4	9	7	10	14	12	12	8	12	15	12	15	11	12	11	12	13	11	8	8	8	13	12	12	10	12	8	11	8	15	7	8	8	15	7	10	13	12	13	10	13	10	8	13	12	11		11	9	10	9	8	10	10	9	11	4	10	10	8	8	9	8	10	6	15	7	9	6	17	11	7	11	10	13	9	8	8	7	10	8	13	9	11	12	10	10	12	11	9	13	8	10	6	12	9	9	9	10	12	12	7	8	10	11	9	12	9	5	15	11	9	11	10	10	8	10	6	7	11	8	11	15	13	13	10	12	15	13	16	12	14	13	13	14	13	10	9	11	14	12	13	11	12	10	12	9	15	8	9	9	16	9	12	14	14	15	11	14	11	10	13	13	13
CD14_HUMAN	sp|P08571|CD14_HUMAN Monocyte differentiation antigen CD14 OS=Homo sapiens OX=9606 GN=CD14 PE=1 SV=2	5.84463	40051	F215975.dat	Q25578_MS19-036_T3_NR14	527	30.7	9	9	11	762	1	0	4	1	4	0	2	7	5	0	2	4	3	1	4	6	4	3	2	3	3	8	7	4	4	11	4	4	8	3	4	5	6	5	8	4	4	3	3	6	5	3	6	7	6	9	6	9	2	7	6	4	11	7	5	9	5	7	4	5	5	4	6	5	5	5	2	9	4	4	5	4	9	10	10	7	9	13	5	11	11	4	8	13	8	11	8	10	9	7	9	5	9	10	11	9	10	7	11	12	9	8	8	9	9	9	15	9	10	14	9	16	8	7	9	7	9		4	2	8	4	6	3	5	10	8	4	6	7	5	4	7	8	7	5	6	6	6	10	10	5	6	13	5	6	10	5	6	7	7	7	10	6	6	6	5	7	7	5	9	9	8	10	8	12	4	8	8	6	13	9	7	11	7	10	6	7	7	6	8	6	9	8	4	10	6	6	8	7	11	11	11	8	10	14	7	11	12	5	9	14	10	13	9	11	11	9	10	7	10	11	12	10	10	9	12	13	10	9	9	10	10	11	17	10	11	16	10	17	9	9	10	8	11
C163A_HUMAN	sp|Q86VB7|C163A_HUMAN Scavenger receptor cysteine-rich type 1 protein M130 OS=Homo sapiens OX=9606 GN=CD163 PE=1 SV=2	5.60872	125369	F215926.dat	Q25569_MS19-036_T4_NR10	400	8.4	9	9	11	155	0	0	0	0	4	0	0	0	2	0	0	0	0	0	0	0	0	0	0	0	0	3	0	0	2	1	2	0	0	0	0	1	0	0	2	0	2	0	4	0	0	0	2	0	1	2	2	1	0	2	1	0	2	5	4	1	1	0	1	1	0	1	0	0	0	0	0	0	0	0	0	0	4	3	1	1	2	2	1	1	2	5	3	0	0	2	1	2	0	0	2	0	4	6	3	0	7	0	3	4	10	4	2	6	8	1	0	1	1	0	0	2	2	0	8	1	0		2	2	2	2	6	3	2	1	4	4	2	1	1	2	1	1	1	1	2	1	2	4	1	1	4	2	3	1	1	1	1	2	1	1	3	1	4	1	6	1	1	1	4	1	2	3	3	2	1	3	2	1	3	7	5	2	2	1	2	2	1	2	1	1	2	1	1	1	1	1	1	1	6	4	2	2	3	3	2	2	3	6	4	1	1	3	2	3	1	1	3	1	5	7	4	1	8	1	4	5	10	5	3	7	9	2	1	2	2	1	1	3	3	1	9	2	1
VCAM1_HUMAN	sp|P19320|VCAM1_HUMAN Vascular cell adhesion protein 1 OS=Homo sapiens OX=9606 GN=VCAM1 PE=1 SV=1	5.1431	81224	F215926.dat	Q25569_MS19-036_T4_NR10	322	13.3	9	9	11	48	0	0	0	0	2	0	0	0	0	0	1	0	0	0	0	0	0	0	0	0	0	0	0	0	0	0	0	0	0	0	0	0	0	0	0	0	0	0	1	0	0	0	0	0	0	0	0	2	0	0	0	0	0	1	0	0	0	1	0	0	0	0	0	0	0	0	0	0	0	0	0	0	0	1	0	1	0	0	0	4	1	2	2	0	0	0	0	0	0	0	0	0	0	0	0	0	4	0	0	0	12	3	0	5	1	0	0	0	0	0	0	1	0	0	3	0	0		2	2	2	2	4	3	2	1	1	4	4	1	1	2	1	1	1	1	2	1	2	1	1	1	1	1	1	1	1	1	1	1	1	1	1	1	1	1	2	1	1	1	1	1	1	1	1	4	1	1	1	1	1	2	1	1	1	2	1	1	1	1	1	1	2	1	1	1	1	1	1	1	1	2	1	2	1	1	1	5	2	3	3	1	1	1	1	1	1	1	1	1	1	1	1	1	5	1	1	1	12	4	1	6	2	1	1	1	1	1	1	2	1	1	4	1	1
LBP_HUMAN	sp|P18428|LBP_HUMAN Lipopolysaccharide-binding protein OS=Homo sapiens OX=9606 GN=LBP PE=1 SV=3	6.23199	53350	F215877.dat	Q25547_MS19-036_T3_NR12	560	20.2	9	9	10	723	3	2	2	0	6	1	4	7	7	1	1	2	2	1	7	8	3	1	4	1	2	7	5	9	10	11	7	2	3	1	4	9	9	10	6	6	2	2	6	6	10	9	3	7	9	5	3	3	5	8	10	4	9	10	7	6	4	5	6	4	2	11	7	18	8	4	3	7	4	8	8	6	11	7	8	5	5	8	6	13	9	10	12	10	3	3	2	6	9	9	9	11	10	5	12	7	9	6	9	7	10	4	6	9	9	6	4	5	7	7	5	8	6	2	7	7	7		7	7	5	2	9	6	8	10	10	9	4	4	4	4	10	11	6	3	10	3	5	9	8	11	14	13	9	4	4	3	6	12	11	12	8	9	4	4	8	7	13	12	5	9	12	6	5	5	7	9	12	6	11	13	9	8	6	7	8	6	4	14	9	20	14	7	6	8	6	10	11	9	13	8	9	6	6	9	8	13	10	11	13	11	4	4	3	7	11	11	10	14	11	6	13	8	10	8	10	8	10	5	7	10	10	8	5	6	8	8	6	9	7	3	8	8	9
ALDOB_HUMAN	sp|P05062|ALDOB_HUMAN Fructose-bisphosphate aldolase B OS=Homo sapiens OX=9606 GN=ALDOB PE=1 SV=2	8.00611	39448	F215947.dat	Q25572_MS19-036_T4_R10	522	30.8	9	9	10	48	0	0	0	0	0	0	0	0	0	0	0	0	0	0	0	0	0	0	0	0	0	0	0	0	0	0	4	0	0	0	0	5	0	0	0	0	0	0	0	0	0	0	0	1	0	0	1	0	0	0	0	0	0	0	6	0	0	0	0	0	0	0	0	0	0	0	0	0	0	0	0	0	0	3	0	0	0	0	0	0	0	0	0	0	0	0	0	0	0	0	1	0	0	0	0	0	5	0	0	0	0	0	0	12	8	0	2	0	0	0	0	0	0	0	0	0	0		2	2	2	2	1	3	2	1	1	4	2	1	1	2	1	1	1	1	2	1	2	1	1	1	1	1	5	1	1	1	1	7	1	1	1	1	1	1	1	1	1	1	1	2	1	1	2	1	1	1	1	1	1	1	8	1	1	1	1	1	1	1	1	1	2	1	1	1	1	1	1	1	1	4	1	1	1	1	1	1	1	1	1	1	1	1	1	1	1	1	2	1	1	1	1	1	6	1	1	1	1	1	1	14	9	1	3	1	1	1	1	1	1	1	1	1	1
CRP_HUMAN	sp|P02741|CRP_HUMAN C-reactive protein OS=Homo sapiens OX=9606 GN=CRP PE=1 SV=1	5.45164	25023	F215980.dat	Q25581_MS19-036_T4_NR5	481	29	9	9	10	732	2	0	0	3	11	2	0	9	8	2	6	1	2	0	9	22	3	5	4	4	1	11	1	18	3	15	1	0	14	0	0	13	6	6	0	4	3	1	3	3	11	3	6	1	26	3	1	4	4	17	18	2	9	5	5	13	5	5	3	18	1	35	1	14	2	5	3	3	5	8	5	0	17	14	11	0	2	2	4	19	6	2	4	10	2	6	0	0	2	18	4	8	20	6	7	2	0	3	5	5	1	5	24	7	4	3	4	1	7	5	11	4	31	2	3	2	2		5	2	2	9	15	10	2	13	11	13	14	3	4	2	13	27	6	8	10	7	3	13	3	21	5	18	2	1	17	1	1	16	7	8	1	6	5	3	5	4	14	5	9	2	33	4	2	6	6	18	21	4	11	7	7	16	7	7	5	22	2	42	2	16	5	8	6	4	8	10	8	1	20	15	12	1	3	3	5	19	7	3	5	11	3	7	1	1	3	20	5	11	21	7	8	3	1	4	6	6	2	6	26	8	5	4	5	2	8	6	12	5	32	3	4	3	3
GP1BA_HUMAN	sp|P07359|GP1BA_HUMAN Platelet glycoprotein Ib alpha chain OS=Homo sapiens OX=9606 GN=GP1BA PE=1 SV=2	5.87085	71495	F215829.dat	Q25515_MS19-036_T2_R16	477	14.9	9	9	10	1252	16	15	11	9	14	3	14	13	7	0	13	19	15	14	13	12	11	14	2	14	10	12	6	9	17	9	9	17	13	13	14	18	8	15	8	12	12	8	9	9	3	13	11	18	8	10	13	4	18	11	4	4	6	4	14	11	9	13	16	14	18	4	8	9	11	15	10	11	12	14	11	16	10	15	8	15	7	7	13	4	12	6	7	11	13	10	14	7	10	9	11	9	11	9	10	4	10	13	11	8	12	10	9	8	8	11	13	13	14	7	15	11	5	7	16	12	7		30	37	20	21	19	13	25	18	10	4	28	30	22	30	18	15	17	19	6	22	17	14	9	11	22	11	11	22	16	18	19	22	10	18	10	17	15	12	11	11	5	17	15	21	11	11	16	6	23	12	6	6	8	6	16	13	11	17	20	17	24	6	10	11	18	22	16	13	17	17	15	22	12	16	9	16	8	8	15	5	12	7	8	12	15	12	15	8	12	11	12	12	12	10	11	5	10	15	12	9	12	11	10	9	9	13	15	14	16	8	16	12	6	9	16	13	9
VSIG8_HUMAN	sp|P0DPA2|VSIG8_HUMAN V-set and immunoglobulin domain-containing protein 8 OS=Homo sapiens OX=9606 GN=VSIG8 PE=2 SV=1	6.83763	43863	F215851.dat	Q25537_MS19-036_T3_R9	621	26.6	9	9	9	41	0	0	0	0	0	0	0	0	0	0	0	0	0	0	0	0	0	0	0	0	0	0	0	0	0	0	0	0	0	0	0	0	0	0	0	0	0	0	0	0	0	0	0	0	0	0	0	0	0	0	0	0	0	0	0	0	0	0	0	0	0	0	0	0	0	0	0	0	0	0	33	0	0	0	0	0	0	0	0	0	0	0	0	0	0	0	0	0	0	0	0	0	0	0	0	8	0	0	0	0	0	0	0	0	0	0	0	0	0	0	0	0	0	0	0	0	0		2	2	2	2	1	3	2	1	1	4	2	1	1	2	1	1	1	1	2	1	2	1	1	1	1	1	1	1	1	1	1	1	1	1	1	1	1	1	1	1	1	1	1	1	1	1	1	1	1	1	1	1	1	1	1	1	1	1	1	1	1	1	1	1	2	1	1	1	1	1	43	1	1	1	1	1	1	1	1	1	1	1	1	1	1	1	1	1	1	1	1	1	1	1	1	9	1	1	1	1	1	1	1	1	1	1	1	1	1	1	1	1	1	1	1	1	1
C1QB_HUMAN	sp|P02746|C1QB_HUMAN Complement C1q subcomponent subunit B OS=Homo sapiens OX=9606 GN=C1QB PE=1 SV=3	8.83124	26704	F215910.dat	Q25562_MS19-036_T4_R12	609	37.2	9	9	9	3868	24	18	29	16	22	10	32	19	26	9	19	25	28	20	27	29	25	22	20	18	18	31	29	28	37	31	42	20	27	38	36	51	42	36	23	31	23	34	36	21	28	31	26	32	37	43	25	35	23	36	24	26	30	25	32	30	37	31	26	24	38	25	32	29	36	27	26	48	25	30	39	42	37	36	35	37	33	36	43	53	40	58	41	30	27	34	50	33	50	35	46	25	41	41	57	26	49	51	37	46	42	32	38	43	49	42	28	33	23	37	49	54	42	33	48	47	31		44	44	49	36	29	35	56	26	34	43	39	39	39	42	37	35	37	29	41	28	29	34	39	31	47	36	47	26	31	49	46	60	46	42	26	41	28	49	42	24	33	38	34	36	46	46	30	42	29	38	28	33	34	30	36	34	42	39	31	29	49	30	38	32	56	38	39	51	34	35	51	57	43	38	35	38	33	37	48	51	39	61	41	32	30	37	51	35	54	39	45	31	42	40	57	28	48	57	37	47	41	34	40	46	49	46	31	34	25	40	49	54	43	37	47	47	35
CAH1_HUMAN	sp|P00915|CAH1_HUMAN Carbonic anhydrase 1 OS=Homo sapiens OX=9606 GN=CA1 PE=1 SV=2	6.59181	28852	F215881.dat	Q25549_MS19-036_T4_NR4	514	47.9	9	9	9	769	11	6	4	0	3	0	11	7	3	0	5	7	7	3	5	5	1	1	1	1	5	8	8	0	0	1	11	5	4	9	2	5	15	3	15	2	3	8	9	7	9	2	3	8	3	7	9	17	9	4	2	7	2	5	4	9	8	5	2	3	6	6	15	15	3	10	7	5	4	4	11	8	7	0	6	5	6	6	5	16	11	19	14	9	10	9	8	8	8	2	4	5	7	8	7	15	7	10	7	6	14	8	10	5	8	15	6	3	4	7	7	10	7	0	8	7	12		21	16	8	2	5	3	20	10	5	4	12	12	11	8	8	7	3	3	4	3	9	10	12	1	1	2	13	7	6	13	4	7	17	5	17	4	5	12	11	9	12	4	5	10	5	8	11	21	12	5	3	10	3	7	5	11	10	7	3	5	9	8	18	17	6	15	11	6	6	6	15	12	9	1	7	6	7	7	7	16	12	21	15	10	12	11	9	9	10	3	5	7	8	9	8	16	8	12	8	7	14	9	11	6	9	17	8	4	5	8	8	11	8	1	9	8	14
K1H1_HUMAN	sp|Q15323|K1H1_HUMAN Keratin, type I cuticular Ha1 OS=Homo sapiens OX=9606 GN=KRT31 PE=1 SV=3	4.83834	47207	F215921.dat	Q25564_MS19-036_T4_R6	2218	72.6	34	8	37	121	0	0	0	0	0	0	0	0	0	0	0	0	0	0	0	0	0	8	0	0	0	0	0	0	0	0	0	0	0	0	0	0	0	0	0	0	0	0	0	0	0	0	0	0	0	0	0	0	0	0	0	0	0	0	0	0	0	0	0	0	0	0	0	0	0	0	0	0	0	0	22	0	0	0	0	0	0	0	0	0	0	0	0	0	15	0	0	20	0	0	0	0	0	0	0	41	0	0	0	0	0	0	0	0	0	0	0	0	0	15	0	0	0	0	0	0	0		2	2	2	2	1	3	2	1	1	4	2	1	1	2	1	1	1	11	2	1	2	1	1	1	1	1	1	1	1	1	1	1	1	1	1	1	1	1	1	1	1	1	1	1	1	1	1	1	1	1	1	1	1	1	1	1	1	1	1	1	1	1	1	1	2	1	1	1	1	1	29	1	1	1	1	1	1	1	1	1	1	1	1	1	17	1	1	21	1	1	1	1	1	1	1	43	1	1	1	1	1	1	1	1	1	1	1	1	1	17	1	1	1	1	1	1	1
A1AG1_HUMAN	sp|P02763|A1AG1_HUMAN Alpha-1-acid glycoprotein 1 OS=Homo sapiens OX=9606 GN=ORM1 PE=1 SV=1	4.93352	23497	F215972.dat	Q25576_MS19-036_T4_R13	1008	66.7	16	8	20	3937	16	11	43	24	27	13	17	17	21	10	20	27	16	12	40	28	24	20	51	15	19	32	68	19	18	32	15	29	44	20	11	13	18	16	21	19	19	31	28	39	58	16	16	24	25	31	19	42	19	24	28	17	45	40	15	27	22	85	19	23	16	21	29	29	20	25	22	18	17	18	20	24	35	33	45	60	44	63	20	50	67	50	49	56	25	38	51	42	30	22	40	18	67	53	55	34	42	19	39	57	57	49	34	42	53	51	57	79	44	60	52	62	80	26	49	73	48		30	28	73	53	35	44	31	23	28	47	41	42	23	26	54	34	35	27	101	24	31	35	90	22	24	37	17	36	50	27	15	16	20	19	24	26	23	44	33	43	68	20	22	27	32	33	23	50	24	26	32	22	50	48	17	31	25	104	23	28	21	25	34	32	32	35	33	20	23	22	27	33	40	35	45	61	44	63	23	48	65	52	49	58	28	42	52	44	33	25	39	22	67	52	55	36	41	22	39	58	55	51	36	45	53	56	63	79	47	65	52	62	81	29	48	72	53
A1AG2_HUMAN	sp|P19652|A1AG2_HUMAN Alpha-1-acid glycoprotein 2 OS=Homo sapiens OX=9606 GN=ORM2 PE=1 SV=2	5.03366	23588	F215881.dat	Q25549_MS19-036_T4_NR4	895	61.7	15	8	17	2446	5	4	20	7	18	2	2	14	14	0	6	14	6	1	12	18	12	16	22	8	10	27	31	16	10	22	15	16	21	10	11	11	18	12	20	17	18	11	15	26	24	14	14	23	19	32	22	23	16	21	16	17	26	31	17	19	17	44	13	21	13	13	18	22	10	12	11	20	11	16	10	17	27	24	29	24	37	44	10	35	33	40	35	31	14	21	28	29	20	25	42	10	40	40	33	25	22	14	29	41	22	39	22	28	28	26	32	33	27	27	34	32	42	21	37	31	23		11	12	35	17	24	10	5	19	19	4	14	22	10	4	17	22	18	22	45	13	17	30	42	18	14	26	17	21	25	14	15	14	20	15	23	23	22	17	18	29	29	18	19	26	24	34	26	28	21	23	19	22	30	37	20	22	20	55	16	26	17	16	22	25	17	18	17	22	16	19	14	24	31	26	29	25	37	44	12	34	33	42	36	33	16	24	29	31	22	28	41	13	41	39	33	27	22	17	29	42	22	41	24	30	29	29	36	34	29	30	34	32	43	24	36	31	26
FBLN3_HUMAN	sp|Q12805|FBLN3_HUMAN EGF-containing fibulin-like extracellular matrix protein 1 OS=Homo sapiens OX=9606 GN=EFEMP1 PE=1 SV=2	4.95417	54604	F215925.dat	Q25568_MS19-036_T4_NR6	402	20.5	8	8	16	512	1	1	0	0	5	0	2	0	1	0	0	1	2	0	2	1	2	1	1	1	1	3	3	2	4	4	6	5	3	7	1	3	7	7	4	5	2	3	3	2	1	3	3	4	1	9	2	5	3	1	2	3	6	6	7	4	6	3	3	4	5	4	5	10	4	4	0	5	0	9	3	3	7	4	7	6	9	3	5	8	10	6	7	7	3	4	4	5	8	2	9	3	8	6	7	2	12	6	10	10	8	9	4	6	5	7	4	6	9	6	4	9	5	4	11	7	6		4	5	2	2	8	3	5	1	3	4	2	3	4	2	4	2	4	3	4	3	3	4	5	3	6	6	8	7	4	10	3	5	9	9	5	8	4	6	5	3	2	5	5	5	2	10	3	7	5	2	3	5	8	8	9	6	8	5	5	6	7	6	7	12	8	7	1	6	1	11	5	5	9	5	8	7	10	4	7	8	11	7	8	8	4	5	5	6	10	3	10	5	9	7	8	3	12	8	11	11	9	10	5	7	6	9	5	7	10	7	5	10	6	5	11	8	8
PLAK_HUMAN	sp|P14923|PLAK_HUMAN Junction plakoglobin OS=Homo sapiens OX=9606 GN=JUP PE=1 SV=3	5.7542	81693	F215921.dat	Q25564_MS19-036_T4_R6	394	11.9	8	8	16	136	1	1	1	3	1	8	0	1	0	4	1	2	5	0	0	8	2	6	0	0	1	0	2	0	1	1	1	0	1	0	0	1	1	1	1	0	0	1	3	0	2	1	0	2	0	0	2	1	0	0	1	1	1	0	0	0	1	6	0	1	0	1	3	1	0	1	0	0	0	0	5	0	5	11	1	0	0	0	0	0	0	0	0	0	0	3	0	1	0	3	0	0	0	0	0	8	0	2	0	1	0	0	0	0	0	0	0	4	1	5	0	0	0	0	0	0	2		4	5	3	9	3	29	2	3	1	21	4	4	8	2	1	11	4	9	2	1	3	1	4	1	2	2	2	1	2	1	1	2	2	2	2	1	1	3	5	1	3	2	1	3	1	1	3	2	1	1	2	2	2	1	1	1	2	8	1	2	1	2	5	2	2	3	1	1	1	1	8	1	7	12	2	1	1	1	1	1	1	1	1	1	1	4	1	2	1	4	1	1	1	1	1	9	1	3	1	2	1	1	1	1	1	1	1	5	2	6	1	1	1	1	1	1	3
HORN_HUMAN	sp|Q86YZ3|HORN_HUMAN Hornerin OS=Homo sapiens OX=9606 GN=HRNR PE=1 SV=2	10.0486	282228	F215868.dat	Q25541_MS19-036_T1(Baseline)_NR3	385	4.5	8	8	12	286	1	1	0	0	1	4	0	3	2	2	0	2	4	2	0	3	2	3	0	1	4	3	3	4	3	3	2	2	3	1	1	4	2	2	4	1	2	2	4	1	2	2	0	3	3	1	4	4	2	1	2	2	1	1	1	1	9	5	1	5	1	3	6	3	2	2	1	3	5	2	2	2	4	16	4	2	4	2	2	2	2	3	5	3	2	6	4	3	1	1	2	2	2	2	2	1	1	2	1	3	3	1	3	2	3	3	1	5	3	1	3	1	3	1	2	1	2		4	5	2	2	3	16	2	5	4	13	2	4	7	6	1	5	4	5	2	3	8	4	5	5	5	4	3	4	4	3	3	6	3	3	5	3	4	4	6	2	3	4	1	4	5	2	6	6	4	2	3	4	2	2	2	2	11	7	2	7	2	5	8	4	5	4	3	4	8	3	4	4	6	18	5	3	5	3	3	3	3	4	6	4	3	7	5	4	2	2	3	4	3	3	3	2	2	3	2	4	4	2	4	3	4	4	2	6	4	2	4	2	4	2	3	2	3
PON3_HUMAN	sp|Q15166|PON3_HUMAN Serum paraoxonase/lactonase 3 OS=Homo sapiens OX=9606 GN=PON3 PE=1 SV=3	5.24216	39582	F215873.dat	Q25543_MS19-036_T3_NR11	442	33.1	8	8	11	250	0	0	7	0	0	0	1	1	1	0	2	1	2	0	1	1	2	1	0	1	1	1	2	0	1	0	0	3	3	3	5	1	2	2	1	1	4	1	0	2	0	0	2	0	1	3	1	3	1	3	0	1	0	0	0	3	1	4	1	1	1	0	1	1	0	1	3	3	0	0	0	2	0	0	4	10	1	7	6	4	4	5	4	5	4	0	5	0	6	1	4	0	2	5	6	3	2	8	2	5	2	3	1	4	3	4	0	6	1	6	5	7	1	0	3	8	2		2	2	13	2	1	3	3	3	3	4	6	3	4	2	3	2	4	3	2	3	3	2	4	1	2	1	1	5	4	5	8	2	3	3	2	3	6	3	1	3	1	1	4	1	2	4	2	5	2	4	1	2	1	1	1	4	2	6	2	2	2	1	2	2	2	3	6	4	1	1	1	4	1	1	5	11	2	8	8	5	5	6	5	6	5	1	6	1	7	2	5	1	3	6	7	4	3	10	3	6	3	4	2	5	4	5	1	7	2	7	6	8	2	1	4	9	3
APMAP_HUMAN	sp|Q9HDC9|APMAP_HUMAN Adipocyte plasma membrane-associated protein OS=Homo sapiens OX=9606 GN=APMAP PE=1 SV=2	5.82009	46451	F215888.dat	Q25551_MS19-036_T4_R5	318	28.4	8	8	11	226	0	1	2	0	2	0	1	3	2	0	0	1	1	0	2	1	3	2	2	0	0	5	2	2	0	3	1	0	3	1	3	0	1	2	4	0	5	3	5	3	1	0	1	2	1	2	2	0	5	2	1	0	3	0	3	4	0	1	0	0	4	2	0	2	1	5	3	0	2	2	1	0	3	8	1	0	1	5	4	1	1	0	0	9	2	3	5	1	2	2	0	1	2	2	1	0	4	5	0	2	3	3	2	7	2	0	4	5	2	2	2	4	2	0	3	3	1		2	5	5	2	4	3	3	5	4	4	2	3	3	2	4	2	6	4	6	1	2	6	4	3	1	4	2	1	4	3	5	1	2	3	5	1	7	6	7	4	2	1	3	3	2	3	3	1	7	3	2	1	4	1	4	6	1	2	1	1	6	3	1	3	3	8	6	1	4	3	3	1	4	9	2	1	2	6	5	2	2	1	1	10	3	4	6	2	3	3	1	2	3	3	2	1	5	7	1	3	4	4	3	8	3	1	5	6	3	3	3	5	3	1	4	4	2
SAA4_HUMAN	sp|P35542|SAA4_HUMAN Serum amyloid A-4 protein OS=Homo sapiens OX=9606 GN=SAA4 PE=1 SV=2	9.16876	14737	F215980.dat	Q25581_MS19-036_T4_NR5	517	66.9	8	8	10	1852	3	1	17	4	14	0	6	9	9	0	5	6	10	3	12	11	8	7	10	9	7	16	16	11	6	15	14	8	11	14	15	16	17	13	9	8	13	16	16	13	13	13	7	16	16	10	15	22	9	11	11	9	18	11	14	22	19	21	13	12	16	8	12	12	6	14	17	16	12	14	14	12	19	16	21	22	23	34	17	29	23	20	22	20	16	27	29	21	21	19	26	9	17	22	19	17	26	23	21	17	26	25	29	23	19	15	24	26	24	31	19	25	48	20	21	26	22		7	5	30	11	19	3	12	13	13	4	12	10	15	8	17	14	13	10	21	15	12	18	22	13	9	18	16	11	13	19	20	20	19	16	11	12	16	24	19	15	16	17	10	19	21	11	18	27	12	12	13	12	21	14	16	26	22	27	16	15	21	10	15	14	11	20	26	18	17	17	19	17	22	18	21	23	23	35	20	28	23	22	23	21	18	30	30	22	23	21	26	12	18	22	20	18	26	27	21	18	26	26	31	25	20	17	27	27	26	34	20	26	49	23	21	26	25
SEPP1_HUMAN	sp|P49908|SEPP1_HUMAN Selenoprotein P OS=Homo sapiens OX=9606 GN=SELENOP PE=1 SV=3	8.08207	43147	F215926.dat	Q25569_MS19-036_T4_NR10	374	20.2	8	8	10	829	5	5	6	4	4	2	6	8	6	0	3	12	8	2	8	7	9	5	3	4	3	8	8	5	5	6	4	10	9	9	5	5	7	3	13	6	6	8	11	7	8	4	6	13	4	6	7	5	5	11	6	4	8	5	7	7	4	7	5	6	8	3	6	7	7	5	5	6	7	6	8	8	5	7	13	9	10	13	8	6	11	9	6	10	7	8	12	8	8	6	9	6	10	10	6	5	11	10	8	6	12	9	6	8	9	7	10	8	5	7	5	11	8	6	11	11	10		11	14	12	11	6	10	12	12	9	4	8	19	12	6	12	9	14	8	8	7	6	10	12	7	7	8	5	13	11	13	8	7	9	5	15	9	8	12	14	9	10	6	9	15	6	7	9	7	7	12	8	6	10	7	9	9	6	10	7	8	11	5	8	9	12	8	9	7	10	8	11	12	7	8	14	10	11	14	10	7	12	10	7	11	9	10	13	9	10	8	10	8	11	11	7	6	11	12	9	7	12	10	7	9	10	9	12	9	6	8	6	12	9	8	11	12	12
KRT86_HUMAN	sp|O43790|KRT86_HUMAN Keratin, type II cuticular Hb6 OS=Homo sapiens OX=9606 GN=KRT86 PE=1 SV=1	5.56405	53466	F215921.dat	Q25564_MS19-036_T4_R6	3769	95.3	62	7	64	44	0	0	0	0	0	0	0	0	0	0	0	0	0	0	0	0	0	0	0	0	0	0	0	0	0	0	0	0	0	0	0	0	0	0	0	0	0	0	0	0	0	0	0	0	0	0	0	0	0	0	0	0	0	0	0	0	0	0	0	0	0	0	0	0	0	0	0	0	0	0	14	0	0	0	0	0	0	0	0	0	0	0	0	0	4	0	0	5	0	0	0	0	0	0	0	21	0	0	0	0	0	0	0	0	0	0	0	0	0	0	0	0	0	0	0	0	0		2	2	2	2	1	3	2	1	1	4	2	1	1	2	1	1	1	1	2	1	2	1	1	1	1	1	1	1	1	1	1	1	1	1	1	1	1	1	1	1	1	1	1	1	1	1	1	1	1	1	1	1	1	1	1	1	1	1	1	1	1	1	1	1	2	1	1	1	1	1	19	1	1	1	1	1	1	1	1	1	1	1	1	1	5	1	1	6	1	1	1	1	1	1	1	23	1	1	1	1	1	1	1	1	1	1	1	1	1	1	1	1	1	1	1	1	1
KRT83_HUMAN	sp|P78385|KRT83_HUMAN Keratin, type II cuticular Hb3 OS=Homo sapiens OX=9606 GN=KRT83 PE=1 SV=2	5.53997	54160	F215921.dat	Q25564_MS19-036_T4_R6	3364	78.5	54	7	55	47	0	0	0	0	0	0	0	0	0	0	0	0	0	0	0	0	0	0	0	0	0	0	0	0	0	0	0	0	0	0	0	0	0	0	0	0	0	0	0	0	0	0	0	0	0	0	0	0	0	0	0	0	0	0	0	0	0	0	0	0	0	0	0	0	0	0	0	0	0	0	7	0	0	0	0	0	0	0	0	0	0	0	0	0	3	0	0	5	0	0	0	0	0	0	0	13	0	0	0	0	0	0	0	0	0	0	0	0	0	19	0	0	0	0	0	0	0		2	2	2	2	1	3	2	1	1	4	2	1	1	2	1	1	1	1	2	1	2	1	1	1	1	1	1	1	1	1	1	1	1	1	1	1	1	1	1	1	1	1	1	1	1	1	1	1	1	1	1	1	1	1	1	1	1	1	1	1	1	1	1	1	2	1	1	1	1	1	10	1	1	1	1	1	1	1	1	1	1	1	1	1	4	1	1	6	1	1	1	1	1	1	1	14	1	1	1	1	1	1	1	1	1	1	1	1	1	21	1	1	1	1	1	1	1
KT33A_HUMAN	sp|O76009|KT33A_HUMAN Keratin, type I cuticular Ha3-I OS=Homo sapiens OX=9606 GN=KRT33A PE=2 SV=2	4.78145	45911	F215921.dat	Q25564_MS19-036_T4_R6	2329	81.7	38	7	40	42	0	0	0	0	0	0	0	0	0	0	0	0	0	0	0	0	0	0	0	0	0	0	0	0	0	0	0	0	0	0	0	0	0	0	0	0	0	0	0	0	0	0	0	0	0	0	0	0	0	0	0	0	0	0	0	0	0	0	0	0	0	0	0	0	0	0	0	0	0	0	9	0	0	0	0	0	0	0	0	0	0	0	0	0	6	0	0	11	0	0	0	0	0	0	0	16	0	0	0	0	0	0	0	0	0	0	0	0	0	0	0	0	0	0	0	0	0		2	2	2	2	1	3	2	1	1	4	2	1	1	2	1	1	1	1	2	1	2	1	1	1	1	1	1	1	1	1	1	1	1	1	1	1	1	1	1	1	1	1	1	1	1	1	1	1	1	1	1	1	1	1	1	1	1	1	1	1	1	1	1	1	2	1	1	1	1	1	13	1	1	1	1	1	1	1	1	1	1	1	1	1	7	1	1	12	1	1	1	1	1	1	1	17	1	1	1	1	1	1	1	1	1	1	1	1	1	1	1	1	1	1	1	1	1
KT33B_HUMAN	sp|Q14525|KT33B_HUMAN Keratin, type I cuticular Ha3-II OS=Homo sapiens OX=9606 GN=KRT33B PE=1 SV=3	4.8065	46185	F215921.dat	Q25564_MS19-036_T4_R6	2092	79.2	35	7	37	29	0	0	0	0	0	0	0	0	0	0	0	0	0	0	0	0	0	4	0	0	0	0	0	0	0	0	0	0	0	0	0	0	0	0	0	0	0	0	0	0	0	0	0	0	0	0	0	0	0	0	0	0	0	0	0	0	0	0	0	0	0	0	0	0	0	0	0	0	0	0	5	0	0	0	0	0	0	0	0	0	0	0	0	0	2	0	0	6	0	0	0	0	0	0	0	12	0	0	0	0	0	0	0	0	0	0	0	0	0	0	0	0	0	0	0	0	0		2	2	2	2	1	3	2	1	1	4	2	1	1	2	1	1	1	6	2	1	2	1	1	1	1	1	1	1	1	1	1	1	1	1	1	1	1	1	1	1	1	1	1	1	1	1	1	1	1	1	1	1	1	1	1	1	1	1	1	1	1	1	1	1	2	1	1	1	1	1	8	1	1	1	1	1	1	1	1	1	1	1	1	1	3	1	1	7	1	1	1	1	1	1	1	13	1	1	1	1	1	1	1	1	1	1	1	1	1	1	1	1	1	1	1	1	1
HPTR_HUMAN	sp|P00739|HPTR_HUMAN Haptoglobin-related protein OS=Homo sapiens OX=9606 GN=HPR PE=2 SV=2	6.63188	39005	F215980.dat	Q25581_MS19-036_T4_NR5	926	51.4	18	7	21	555	0	0	0	0	5	0	0	13	3	1	4	0	2	0	5	31	0	4	0	0	1	4	0	15	0	14	2	0	1	0	0	4	20	3	7	3	0	2	5	18	7	5	5	2	20	5	2	0	3	8	11	1	3	8	5	10	0	6	0	13	1	11	0	8	1	0	4	0	3	1	7	0	7	14	5	0	3	1	2	3	6	0	0	16	4	6	1	5	4	18	7	7	5	7	0	8	2	3	2	7	6	1	19	1	0	6	5	0	1	7	3	6	26	3	3	1	7		2	2	2	2	8	3	2	18	5	9	10	1	4	2	8	38	1	6	2	1	3	5	1	17	1	17	3	1	2	1	1	6	22	5	9	5	1	4	7	20	9	7	8	3	25	6	3	1	5	9	13	2	4	11	7	12	1	8	1	16	2	14	1	10	3	1	7	1	5	2	10	1	9	15	6	1	4	2	3	4	7	1	1	17	5	7	2	6	5	20	8	9	6	8	1	9	3	4	3	8	7	2	21	2	1	8	6	1	2	8	4	7	27	4	4	2	9
HBB_HUMAN	sp|P68871|HBB_HUMAN Hemoglobin subunit beta OS=Homo sapiens OX=9606 GN=HBB PE=1 SV=2	6.74449	15988	F215885.dat	Q25550_MS19-036_T3_NR4	848	89.8	13	7	14	185	1	1	1	0	1	0	2	1	1	0	1	1	1	1	1	1	0	1	1	0	1	2	1	1	1	1	1	1	1	1	1	1	2	1	4	1	1	1	2	1	2	1	1	2	2	0	1	2	1	1	0	0	1	1	1	2	1	2	1	1	1	2	17	1	1	2	1	1	1	1	1	1	2	1	2	1	1	1	1	0	2	22	18	2	2	2	1	0	0	1	0	1	1	2	1	1	1	1	1	1	2	1	2	1	1	2	1	0	1	2	1	2	2	0	1	0	2		4	5	3	2	3	3	5	3	3	4	4	3	3	4	3	2	1	3	4	1	3	3	3	2	2	2	2	2	2	3	3	2	3	2	5	3	2	3	3	2	3	2	3	3	4	1	2	4	2	2	1	1	2	2	2	3	2	4	2	2	2	3	21	2	3	4	3	2	3	2	3	3	3	2	3	2	2	2	2	1	3	24	19	3	3	3	2	1	1	2	1	2	2	3	2	2	2	2	2	2	3	2	3	2	2	3	2	1	2	3	2	3	3	1	2	1	3
GPV_HUMAN	sp|P40197|GPV_HUMAN Platelet glycoprotein V OS=Homo sapiens OX=9606 GN=GP5 PE=1 SV=1	9.72768	60921	F215874.dat	Q25544_MS19-036_T4_NR8	277	18.8	7	7	10	332	0	0	1	0	1	0	0	3	3	0	0	2	0	0	2	3	2	2	0	0	0	5	2	3	0	2	2	1	3	2	3	3	2	4	3	0	2	0	0	4	3	2	3	4	2	4	2	2	2	4	4	3	1	2	5	5	2	2	2	3	2	2	1	5	1	1	1	5	0	5	3	1	4	6	5	5	7	5	3	2	3	4	3	5	6	4	4	5	3	4	7	4	3	4	6	5	2	4	4	2	5	4	5	3	3	2	2	4	5	4	4	6	5	4	5	6	2		2	2	3	2	3	3	2	5	5	4	2	4	1	2	4	5	4	4	2	1	2	6	4	4	1	3	3	2	4	4	5	5	3	6	4	1	4	1	1	5	5	4	5	5	4	5	3	4	4	5	6	5	2	4	7	7	3	4	3	5	4	3	2	6	3	3	3	6	1	7	5	3	6	7	6	6	8	6	4	3	4	5	4	6	7	5	5	6	4	5	8	6	4	5	7	6	3	6	5	3	6	5	6	4	4	3	3	5	6	5	5	7	6	5	6	7	3
PYGM_HUMAN	sp|P11217|PYGM_HUMAN Glycogen phosphorylase, muscle form OS=Homo sapiens OX=9606 GN=PYGM PE=1 SV=6	6.56972	97031	F215691.dat	Q25482_MS19-036_T1(Baseline)_NR2	255	9.9	7	7	10	63	0	2	2	0	1	2	0	0	0	0	0	0	3	4	0	0	0	7	2	0	0	0	1	0	1	0	1	0	0	2	1	1	0	0	1	1	0	0	0	0	0	0	0	0	0	1	0	0	0	0	0	0	0	1	1	0	1	0	0	0	2	0	0	0	0	0	1	4	0	2	0	0	1	0	0	0	0	2	0	1	0	1	0	2	0	2	0	0	0	0	0	0	0	0	0	0	0	0	2	3	0	0	0	0	0	0	0	1	1	0	0	1	0	0	0	0	1		2	7	5	2	3	10	2	1	1	4	2	1	5	10	1	1	1	10	6	1	2	1	3	1	2	1	2	1	1	4	3	2	1	1	2	3	1	1	1	1	1	1	1	1	1	2	1	1	1	1	1	1	1	2	2	1	2	1	1	1	4	1	1	1	2	1	3	5	1	3	1	1	2	1	1	1	1	3	1	2	1	2	1	3	1	3	1	1	1	1	1	1	1	1	1	1	1	1	3	4	1	1	1	1	1	1	1	2	2	1	1	2	1	1	1	1	2
PROC_HUMAN	sp|P04070|PROC_HUMAN Vitamin K-dependent protein C OS=Homo sapiens OX=9606 GN=PROC PE=1 SV=1	5.85184	52037	F215899.dat	Q25557_MS19-036_T3_NR15	314	19.7	7	7	9	438	1	0	0	0	2	0	0	0	3	0	0	3	1	0	1	4	0	2	1	0	1	4	4	2	4	2	4	5	4	3	2	2	4	3	6	0	2	0	3	4	7	3	0	10	2	5	3	5	2	6	5	2	4	3	4	2	5	4	2	3	1	4	2	3	0	1	2	3	2	3	4	3	3	3	8	8	7	6	5	4	7	2	3	5	4	3	3	9	5	3	8	4	5	7	7	7	6	4	4	8	8	5	4	5	8	5	6	6	7	5	8	7	4	5	6	10	9		4	2	2	2	4	3	2	1	5	4	2	6	3	2	3	6	1	4	4	1	3	5	6	3	6	3	5	7	6	5	4	3	5	5	8	1	4	1	5	5	9	5	1	12	4	6	5	7	4	7	7	4	5	5	5	3	7	6	3	5	2	6	3	4	2	3	4	4	4	5	6	5	4	4	9	9	8	7	7	5	8	3	4	6	5	4	4	10	6	4	9	6	6	8	8	8	7	6	5	9	9	6	5	6	9	6	8	7	8	6	9	8	5	6	7	11	11
MMP9_HUMAN	sp|P14780|MMP9_HUMAN Matrix metalloproteinase-9 OS=Homo sapiens OX=9606 GN=MMP9 PE=1 SV=3	5.69368	78408	F215924.dat	Q25567_MS19-036_T4_R14	203	13.7	7	7	9	62	0	0	1	0	2	0	0	2	0	0	0	0	0	0	1	1	0	1	2	2	1	0	1	5	0	0	0	0	0	0	0	2	0	1	0	0	0	1	0	3	0	0	0	0	0	3	0	0	0	0	3	0	2	1	0	1	0	0	0	1	0	1	0	0	0	0	0	1	0	0	0	0	3	1	0	0	0	0	0	0	0	0	0	3	0	0	2	0	0	2	0	1	0	0	0	0	0	0	7	0	2	0	0	0	1	0	0	0	0	0	1	0	0	0	0	0	0		2	2	3	2	4	3	2	4	1	4	2	1	1	2	3	2	1	3	6	4	3	1	3	7	1	1	1	1	1	1	1	3	1	2	1	1	1	3	1	4	1	1	1	1	1	4	1	1	1	1	4	1	3	2	1	2	1	1	1	2	1	2	1	1	2	1	1	2	1	1	1	1	4	2	1	1	1	1	1	1	1	1	1	4	1	1	3	1	1	3	1	2	1	1	1	1	1	1	8	1	3	1	1	1	2	1	1	1	1	1	2	1	1	1	1	1	1
IGKC_HUMAN	sp|P01834|IGKC_HUMAN Immunoglobulin kappa constant OS=Homo sapiens OX=9606 GN=IGKC PE=1 SV=2	6.11161	11758	F215906.dat	Q25561_MS19-036_T4_NR2	538	81.3	7	7	8	286	0	0	3	0	0	0	0	0	0	0	0	0	12	3	0	1	0	3	0	1	0	1	2	0	1	1	1	0	0	0	0	5	5	1	1	0	0	1	0	2	2	0	0	0	1	0	2	3	0	2	0	1	1	1	2	0	1	2	0	5	1	0	2	1	0	3	1	6	0	1	4	2	0	0	4	6	11	4	1	1	4	11	5	0	2	7	2	3	4	1	8	2	5	25	1	5	3	0	11	5	5	4	5	2	3	7	6	0	1	3	0	9	5	4	5	3	5		2	2	7	2	1	3	2	1	1	4	2	1	18	8	1	2	1	5	2	3	2	2	4	1	2	2	2	1	1	1	1	7	6	2	2	1	1	3	1	3	3	1	1	1	2	1	3	5	1	3	1	2	2	2	3	1	2	4	1	7	2	1	3	2	2	5	3	7	1	2	6	4	1	1	5	7	12	5	2	2	5	12	6	1	3	9	3	4	5	2	9	4	6	25	2	6	4	1	12	6	6	5	6	3	4	9	8	1	2	4	1	10	6	5	6	4	6
HBA_HUMAN	sp|P69905|HBA_HUMAN Hemoglobin subunit alpha OS=Homo sapiens OX=9606 GN=HBA1 PE=1 SV=2	8.71689	15248	F215885.dat	Q25550_MS19-036_T3_NR4	396	50.7	7	7	8	111	0	0	0	0	0	0	0	3	0	0	0	0	0	0	1	1	0	1	0	0	0	1	0	0	0	0	0	0	0	0	0	0	2	0	3	0	0	0	1	2	1	1	0	0	0	0	1	2	0	1	0	0	0	0	0	0	1	1	0	0	0	1	16	1	1	0	0	0	0	0	2	0	0	1	0	0	0	1	0	1	1	22	18	3	1	1	0	0	0	0	0	0	0	0	0	1	0	0	0	0	3	1	1	0	0	1	0	0	0	2	2	0	4	0	2	0	1		2	2	2	2	1	3	2	5	1	4	2	1	1	2	3	2	1	3	2	1	2	2	1	1	1	1	1	1	1	1	1	1	3	1	4	1	1	1	2	3	2	2	1	1	1	1	2	4	1	2	1	1	1	1	1	1	2	2	1	1	1	2	19	2	3	1	1	1	1	1	4	1	1	2	1	1	1	2	1	2	2	24	19	4	2	2	1	1	1	1	1	1	1	1	1	2	1	1	1	1	4	2	2	1	1	2	1	1	1	3	3	1	5	1	3	1	2
C1QA_HUMAN	sp|P02745|C1QA_HUMAN Complement C1q subcomponent subunit A OS=Homo sapiens OX=9606 GN=C1QA PE=1 SV=2	9.25771	26000	F215923.dat	Q25566_MS19-036_T2_NR16	390	29.4	7	7	8	1070	5	3	4	2	9	0	6	4	8	2	7	8	7	6	7	10	7	9	2	6	2	12	7	9	9	9	10	8	10	10	9	13	12	9	10	9	11	8	11	11	7	10	7	8	9	12	6	9	7	9	8	7	12	8	13	10	9	9	5	7	10	10	10	7	8	7	8	10	7	9	10	10	10	14	11	12	11	13	11	14	10	12	9	8	10	9	10	11	15	10	14	8	8	9	9	9	11	14	11	10	11	11	8	15	13	13	10	13	11	11	12	13	12	8	10	8	9		11	9	8	6	13	3	12	6	11	13	16	13	11	14	10	13	11	13	6	10	5	14	10	11	12	11	12	11	12	14	13	16	14	11	12	13	14	12	14	13	9	13	10	10	12	14	8	12	10	10	10	10	14	11	15	12	11	12	7	9	14	13	13	9	14	11	13	12	10	11	14	14	12	15	12	13	12	14	13	14	11	13	10	9	12	11	11	12	17	12	14	11	9	10	10	10	11	17	12	11	11	12	9	17	14	15	12	14	13	13	13	14	13	10	11	9	11
PEPD_HUMAN	sp|P12955|PEPD_HUMAN Xaa-Pro dipeptidase OS=Homo sapiens OX=9606 GN=PEPD PE=1 SV=3	5.63715	54513	F215846.dat	Q25532_MS19-036_T2_NR18	253	15.2	7	7	8	349	3	0	0	0	0	0	2	1	4	0	0	6	5	0	2	2	4	5	0	4	1	2	3	3	3	1	4	3	5	5	6	5	6	6	4	5	6	5	6	2	0	3	5	4	5	4	4	2	3	3	0	3	3	3	4	2	6	1	4	4	7	0	4	3	0	7	2	5	0	4	4	4	0	5	2	3	1	3	4	7	2	3	4	3	4	3	2	3	4	5	0	0	2	2	4	2	4	5	2	3	1	2	2	1	3	5	3	3	2	3	3	5	3	5	2	1	1		7	2	2	2	1	3	5	3	6	4	2	10	8	2	4	4	7	8	2	7	3	3	5	4	5	2	5	5	7	8	9	7	7	8	5	8	8	8	8	3	1	5	8	5	7	5	6	4	5	4	1	5	4	5	5	3	8	2	6	6	10	1	6	4	2	11	4	6	1	6	6	7	1	6	3	4	2	4	5	8	3	4	5	4	5	4	3	4	5	6	1	1	3	3	5	3	5	7	3	4	2	3	3	2	4	6	4	4	3	4	4	6	4	6	3	2	2
APOC4_HUMAN	sp|P55056|APOC4_HUMAN Apolipoprotein C-IV OS=Homo sapiens OX=9606 GN=APOC4 PE=1 SV=1	9.1909	14543	F215874.dat	Q25544_MS19-036_T4_NR8	233	35.4	7	7	8	217	0	0	1	0	0	0	0	0	0	0	0	1	0	0	0	0	0	0	0	0	0	2	5	0	0	0	1	0	0	0	0	0	0	4	2	1	0	1	1	0	4	3	0	4	0	2	0	0	0	2	2	0	3	0	3	0	0	0	0	0	0	4	1	3	0	0	0	2	2	3	0	1	1	0	5	6	12	2	1	3	3	1	7	0	0	0	2	9	2	0	6	0	5	4	4	2	8	0	1	7	5	2	1	2	2	3	12	12	5	1	3	4	6	2	3	1	4		2	2	3	2	1	3	2	1	1	4	2	3	1	2	1	1	1	1	2	1	2	3	8	1	1	1	2	1	1	1	1	1	1	6	3	3	1	3	2	1	6	5	1	5	1	3	1	1	1	3	3	1	4	1	4	1	1	1	1	1	1	6	2	4	2	1	1	3	4	5	1	3	2	1	6	7	13	3	2	4	4	2	8	1	1	1	3	10	3	1	7	1	6	5	5	3	9	1	2	8	6	3	2	3	3	4	14	13	6	2	4	5	7	3	4	2	5
CO4A_HUMAN	sp|P0C0L4|CO4A_HUMAN Complement C4-A OS=Homo sapiens OX=9606 GN=C4A PE=1 SV=2	6.65509	192664	F215881.dat	Q25549_MS19-036_T4_NR4	7973	70.5	113	6	144	1518	10	5	12	7	17	3	7	19	8	3	12	11	11	9	22	21	18	19	8	8	12	21	14	13	17	18	13	12	16	9	12	14	7	9	11	11	16	9	8	13	17	7	12	11	19	15	17	19	15	13	18	11	16	18	16	19	14	16	13	13	15	16	17	11	12	10	14	8	16	7	14	14	18	18	14	9	16	13	12	5	17	20	15	14	11	12	11	13	13	11	11	16	14	16	12	10	8	13	7	14	6	13	15	14	15	8	12	10	12	13	18	11	13	14	13	15	15		20	14	21	17	23	13	14	26	11	17	26	18	16	20	30	26	27	25	17	13	20	23	19	15	22	21	15	16	19	13	16	17	9	11	13	16	20	14	10	15	21	10	17	13	24	17	21	23	20	14	21	15	19	22	19	22	17	21	16	16	20	20	21	13	20	15	22	9	22	9	19	20	21	20	15	10	17	14	14	6	17	22	16	15	13	14	12	14	15	13	12	20	15	16	13	11	9	15	8	15	7	14	16	16	16	10	14	11	14	15	19	12	14	16	13	16	17
BIP_HUMAN	sp|P11021|BIP_HUMAN Endoplasmic reticulum chaperone BiP OS=Homo sapiens OX=9606 GN=HSPA5 PE=1 SV=2	5.06515	72288	F215978.dat	Q25580_MS19-036_T4_R16	234	10.9	6	6	12	189	2	1	2	0	4	0	1	0	1	0	1	2	1	0	0	0	2	1	0	1	1	2	2	1	1	3	0	3	1	1	0	1	1	2	2	1	1	0	1	1	0	1	2	1	1	2	2	1	3	4	1	2	4	1	0	2	2	1	1	2	3	1	1	3	1	3	1	1	1	0	2	1	2	0	4	3	1	2	1	1	3	1	1	1	2	3	2	1	2	2	2	2	2	3	3	0	3	3	1	2	3	2	2	1	1	2	1	1	1	2	4	6	2	2	3	5	3		5	5	5	2	6	3	3	1	3	4	4	4	3	2	1	1	4	3	2	3	3	3	4	2	2	4	1	5	2	3	1	2	2	3	3	3	2	1	2	2	1	2	4	2	2	3	3	2	5	5	2	4	5	2	1	3	3	2	2	3	5	2	2	4	3	5	3	2	3	1	4	3	3	1	5	4	2	3	2	2	4	2	2	2	3	4	3	2	3	3	3	4	3	4	4	1	4	4	2	3	4	3	3	2	2	3	2	2	2	3	5	7	3	3	4	6	4
C1RL_HUMAN	sp|Q9NZP8|C1RL_HUMAN Complement C1r subcomponent-like protein OS=Homo sapiens OX=9606 GN=C1RL PE=1 SV=2	6.75415	53464	F215956.dat	Q25573_MS19-036_T3_NR17	449	16.8	7	6	11	396	1	0	3	0	6	0	0	3	3	0	1	0	2	0	5	4	3	3	1	1	2	5	4	3	2	4	1	3	6	2	1	2	5	1	2	2	4	2	3	7	2	1	2	1	4	4	2	4	2	3	3	1	7	1	1	4	3	5	2	6	1	1	5	1	2	4	2	3	2	2	3	3	4	2	6	6	6	5	3	6	6	8	5	4	4	4	5	4	4	2	6	3	4	5	7	4	7	4	5	7	6	6	1	5	6	4	2	4	4	6	8	4	2	3	2	6	7		4	2	7	2	9	3	2	5	5	4	4	1	4	2	8	6	6	5	4	3	5	6	6	4	4	6	2	5	8	4	3	3	6	2	3	4	6	4	5	9	3	2	4	2	6	5	3	6	4	4	4	2	9	2	2	6	4	7	3	8	2	2	7	2	5	7	4	4	4	3	5	5	6	3	7	7	7	6	4	7	7	9	6	5	5	5	6	5	5	3	7	5	5	6	8	5	8	6	6	8	7	7	2	6	7	5	3	5	5	7	9	5	3	4	3	7	9
K1C40_HUMAN	sp|Q6A162|K1C40_HUMAN Keratin, type I cytoskeletal 40 OS=Homo sapiens OX=9606 GN=KRT40 PE=1 SV=2	4.35084	48108	F215851.dat	Q25537_MS19-036_T3_R9	446	23.2	9	6	11	10	0	0	0	0	0	0	0	0	0	0	0	0	0	0	0	0	0	0	0	0	0	0	0	0	0	0	0	0	0	0	0	0	0	0	0	0	0	0	0	0	0	0	0	0	0	0	0	0	0	0	0	0	0	0	0	0	0	0	0	0	0	0	0	0	0	0	0	0	0	0	6	0	0	0	0	0	0	0	0	0	0	0	0	0	0	0	0	0	0	0	0	0	0	0	0	3	0	0	0	0	0	0	0	0	0	0	0	0	0	1	0	0	0	0	0	0	0		2	2	2	2	1	3	2	1	1	4	2	1	1	2	1	1	1	1	2	1	2	1	1	1	1	1	1	1	1	1	1	1	1	1	1	1	1	1	1	1	1	1	1	1	1	1	1	1	1	1	1	1	1	1	1	1	1	1	1	1	1	1	1	1	2	1	1	1	1	1	9	1	1	1	1	1	1	1	1	1	1	1	1	1	1	1	1	1	1	1	1	1	1	1	1	4	1	1	1	1	1	1	1	1	1	1	1	1	1	2	1	1	1	1	1	1	1
MUC5B_HUMAN	sp|Q9HC84|MUC5B_HUMAN Mucin-5B OS=Homo sapiens OX=9606 GN=MUC5B PE=1 SV=3	6.19979	595960	F215812.dat	Q25500_MS19-036_T1(Baseline)_R2	343	1.6	6	6	11	28	0	0	0	0	0	0	0	0	0	0	0	7	0	3	0	0	0	0	0	0	0	0	0	0	0	0	0	0	0	0	0	0	0	0	7	0	0	0	0	0	0	0	0	8	0	0	0	0	0	0	0	0	0	0	0	0	0	0	0	0	0	0	0	0	0	0	0	0	0	0	0	1	0	0	0	0	0	0	0	0	0	0	0	0	0	0	0	0	0	0	0	0	0	0	0	0	0	0	0	0	0	0	0	0	0	0	2	0	0	0	0	0	0	0	0	0	0		2	2	2	2	1	3	2	1	1	4	2	12	1	8	1	1	1	1	2	1	2	1	1	1	1	1	1	1	1	1	1	1	1	1	9	1	1	1	1	1	1	1	1	10	1	1	1	1	1	1	1	1	1	1	1	1	1	1	1	1	1	1	1	1	2	1	1	1	1	1	1	3	1	1	1	1	1	1	1	1	1	1	1	1	1	1	1	1	1	1	1	1	1	1	1	1	1	1	1	1	1	1	1	1	1	1	3	1	1	1	1	1	1	1	1	1	1
MA1A1_HUMAN	sp|P33908|MA1A1_HUMAN Mannosyl-oligosaccharide 1,2-alpha-mannosidase IA OS=Homo sapiens OX=9606 GN=MAN1A1 PE=1 SV=3	6.03596	72922	F215922.dat	Q25565_MS19-036_T3_NR10	194	8.4	6	6	10	326	0	0	0	0	2	0	0	1	3	0	0	2	2	0	5	6	2	2	0	0	0	3	2	3	3	5	3	2	4	1	3	3	2	3	2	2	1	3	3	2	1	3	2	2	4	3	2	2	2	5	4	2	3	3	3	3	4	4	1	2	4	4	4	4	4	5	2	4	3	4	4	3	4	4	3	2	1	2	6	3	3	3	6	4	3	4	2	3	6	4	2	4	6	2	4	0	7	4	3	5	4	1	2	3	4	2	3	3	2	5	5	3	3	2	3	3	3		2	2	2	2	4	3	2	3	5	4	2	4	4	2	8	8	4	4	2	1	2	4	4	4	5	7	4	4	6	3	5	5	3	5	3	4	2	6	5	3	2	5	4	3	6	4	3	4	4	6	6	4	4	5	4	4	6	6	2	3	6	6	6	5	8	8	4	5	5	6	6	5	6	5	4	3	2	3	8	4	4	4	7	5	4	5	3	4	7	5	3	6	7	3	5	1	8	6	4	6	5	2	3	4	5	3	4	4	3	6	6	4	4	3	4	4	4
IGHA1_HUMAN	sp|P01876|IGHA1_HUMAN Immunoglobulin heavy constant alpha 1 OS=Homo sapiens OX=9606 GN=IGHA1 PE=1 SV=2	6.07905	37631	F215685.dat	Q25477_MS19-036_T4_NR18	402	23.5	6	6	9	326	0	0	0	0	3	0	6	0	0	0	0	0	16	1	1	1	0	4	0	0	0	1	0	2	1	2	5	0	1	1	0	7	8	2	3	0	0	1	3	4	1	0	3	2	5	2	5	5	4	4	2	0	3	1	3	0	2	1	2	10	1	2	3	2	0	15	0	2	0	1	5	6	4	3	3	4	4	2	2	4	2	4	4	1	5	5	5	2	3	1	5	2	4	18	1	4	2	3	2	5	3	5	9	0	2	4	6	1	1	0	1	5	5	4	4	4	3		2	2	2	2	5	3	12	1	1	4	2	1	23	4	3	2	1	6	2	1	2	2	1	3	2	3	7	1	2	3	1	9	10	3	4	1	1	3	5	5	2	1	5	3	7	3	7	7	6	5	3	1	4	2	4	1	3	2	3	13	2	3	5	3	2	22	1	3	1	2	8	9	6	4	4	5	5	3	3	5	3	5	5	2	6	6	6	3	4	2	6	4	5	18	2	5	3	4	3	6	4	6	10	1	3	5	8	2	2	1	2	6	6	5	5	5	4
PROZ_HUMAN	sp|P22891|PROZ_HUMAN Vitamin K-dependent protein Z OS=Homo sapiens OX=9606 GN=PROZ PE=1 SV=2	5.6372	44715	F215926.dat	Q25569_MS19-036_T4_NR10	321	24.2	6	6	9	269	0	0	4	0	0	0	0	2	0	0	0	0	0	0	1	3	0	0	1	2	1	3	0	3	1	3	1	1	7	0	2	1	0	1	1	1	1	2	8	6	2	1	0	2	1	3	2	5	3	0	2	2	0	1	2	7	0	3	2	0	2	1	0	2	0	1	2	5	0	1	2	1	1	0	1	0	4	7	4	1	3	0	0	10	2	4	1	3	3	1	1	3	3	3	4	6	10	0	9	3	8	3	4	0	2	4	3	7	4	2	4	8	6	4	5	5	2		2	2	8	2	1	3	2	4	1	4	2	1	1	2	3	5	1	1	4	4	3	4	1	4	2	4	2	2	9	1	4	2	1	2	2	3	2	4	10	7	3	2	1	3	2	4	3	7	5	1	3	4	1	2	3	9	1	5	3	1	4	2	1	3	2	3	4	6	1	2	4	3	2	1	2	1	5	8	5	2	4	1	1	11	3	5	2	4	4	2	2	5	4	4	5	7	10	1	10	4	9	4	5	1	3	5	4	8	5	3	5	9	7	5	6	6	3
CADH5_HUMAN	sp|P33151|CADH5_HUMAN Cadherin-5 OS=Homo sapiens OX=9606 GN=CDH5 PE=1 SV=5	5.22029	87474	F215984.dat	Q25584_MS19-036_T4_R8	256	8.8	6	6	9	190	0	0	0	0	0	0	0	0	0	0	0	0	1	0	0	0	1	0	0	0	0	0	0	0	0	1	0	1	1	0	0	0	0	0	3	0	3	0	1	2	0	0	0	0	0	2	0	3	0	2	0	0	0	0	0	1	0	2	0	3	0	0	2	0	0	1	0	1	0	0	0	0	0	2	4	5	4	9	0	3	5	6	3	3	3	2	5	3	1	0	5	0	4	7	3	3	6	1	5	4	5	3	3	8	3	4	1	3	0	2	3	3	3	0	9	11	2		2	2	2	2	1	3	2	1	1	4	2	1	3	2	1	1	3	1	2	1	2	1	1	1	1	2	1	2	2	1	1	1	1	1	4	1	5	1	2	3	1	1	1	1	1	3	1	5	1	3	1	1	1	1	1	2	1	4	1	5	1	1	3	1	2	3	1	2	1	1	1	1	1	3	5	6	5	10	1	4	6	7	4	4	4	3	6	4	2	1	6	1	5	8	4	4	7	2	6	5	6	4	4	9	4	5	2	4	1	3	4	4	4	1	10	12	3
K1C39_HUMAN	sp|Q6A163|K1C39_HUMAN Keratin, type I cytoskeletal 39 OS=Homo sapiens OX=9606 GN=KRT39 PE=1 SV=2	5.19406	55615	F215851.dat	Q25537_MS19-036_T3_R9	245	15.3	6	6	9	12	0	0	0	0	0	0	0	0	0	0	0	0	0	0	0	0	0	0	0	0	0	0	0	0	0	0	0	0	0	0	0	0	0	0	0	0	0	0	0	0	0	0	0	0	0	0	0	0	0	0	0	0	0	0	0	0	0	0	0	0	0	0	0	0	0	0	0	0	0	0	7	0	0	0	0	0	0	0	0	0	0	0	0	0	0	0	0	0	0	0	0	0	0	0	0	4	0	0	0	0	0	0	0	0	0	0	0	0	0	1	0	0	0	0	0	0	0		2	2	2	2	1	3	2	1	1	4	2	1	1	2	1	1	1	1	2	1	2	1	1	1	1	1	1	1	1	1	1	1	1	1	1	1	1	1	1	1	1	1	1	1	1	1	1	1	1	1	1	1	1	1	1	1	1	1	1	1	1	1	1	1	2	1	1	1	1	1	10	1	1	1	1	1	1	1	1	1	1	1	1	1	1	1	1	1	1	1	1	1	1	1	1	5	1	1	1	1	1	1	1	1	1	1	1	1	1	2	1	1	1	1	1	1	1
LCAT_HUMAN	sp|P04180|LCAT_HUMAN Phosphatidylcholine-sterol acyltransferase OS=Homo sapiens OX=9606 GN=LCAT PE=1 SV=1	5.71443	49546	F215906.dat	Q25561_MS19-036_T4_NR2	319	20	6	6	8	523	0	1	4	1	7	0	2	1	2	0	1	5	1	0	4	3	3	3	3	1	0	5	4	5	2	4	4	4	7	1	2	1	4	2	4	4	5	3	4	3	5	4	4	8	3	5	5	4	1	4	6	4	7	5	3	6	3	6	2	6	4	5	3	4	2	4	3	3	3	3	1	3	7	7	7	8	9	9	3	6	9	5	6	10	4	6	7	7	5	3	6	4	9	9	7	4	6	5	8	8	8	6	2	8	6	6	6	5	5	5	7	7	7	4	6	8	4		2	5	8	4	10	3	5	3	4	4	4	9	3	2	7	5	6	5	8	3	2	6	6	7	4	6	5	6	9	3	4	2	5	3	5	6	7	6	6	4	7	6	6	10	5	6	7	6	2	5	8	6	9	7	4	8	4	8	3	8	6	7	5	5	5	7	6	4	5	5	3	5	9	8	8	9	10	10	4	7	10	6	7	11	5	7	8	8	6	4	7	6	10	10	8	5	7	7	9	9	9	7	3	9	7	8	8	6	6	6	8	8	8	5	7	9	5
MMRN1_HUMAN	sp|Q13201|MMRN1_HUMAN Multimerin-1 OS=Homo sapiens OX=9606 GN=MMRN1 PE=1 SV=3	8.15118	138023	F215983.dat	Q25583_MS19-036_T4_NR3	184	5	6	6	8	54	0	0	1	1	0	0	0	0	0	0	0	0	0	0	0	0	0	0	0	0	0	0	1	0	0	0	1	0	0	0	0	3	0	0	1	0	0	0	0	0	1	0	0	1	0	0	0	0	0	1	0	0	0	0	2	0	1	0	0	0	0	0	0	0	0	0	0	2	0	0	0	0	0	0	1	0	0	0	0	0	3	0	0	3	0	0	0	1	1	1	1	0	5	0	3	0	0	1	2	1	0	0	0	0	1	1	0	1	0	1	0	3	1	0	6	1	0		2	2	3	4	1	3	2	1	1	4	2	1	1	2	1	1	1	1	2	1	2	1	3	1	1	1	2	1	1	1	1	5	1	1	2	1	1	1	1	1	2	1	1	2	1	1	1	1	1	2	1	1	1	1	3	1	2	1	1	1	1	1	1	1	2	1	1	3	1	1	1	1	1	1	2	1	1	1	1	1	4	1	1	4	1	1	1	2	2	2	2	1	6	1	4	1	1	2	3	2	1	1	1	1	2	2	1	2	1	2	1	4	2	1	7	2	1
C1QC_HUMAN	sp|P02747|C1QC_HUMAN Complement C1q subcomponent subunit C OS=Homo sapiens OX=9606 GN=C1QC PE=1 SV=3	8.61435	25757	F215828.dat	Q25514_MS19-036_T4_R9	474	23.7	6	6	7	2758	24	15	28	17	16	7	21	15	20	6	20	13	24	15	17	16	18	14	22	16	17	23	25	22	25	24	26	14	16	24	24	29	26	17	14	27	11	18	24	19	25	24	19	18	22	22	18	34	16	25	14	20	19	17	23	25	20	22	18	16	27	14	17	18	24	24	18	30	19	29	22	26	16	23	22	31	31	29	25	32	28	37	29	24	18	31	34	31	34	23	35	17	33	32	33	25	38	36	33	35	30	25	31	37	31	33	21	25	24	29	31	36	27	20	36	30	23		44	37	48	38	21	25	37	21	26	30	41	21	34	32	24	20	27	19	45	25	28	26	34	25	32	28	29	18	19	32	31	35	29	20	16	36	14	26	28	21	30	30	25	21	28	24	22	41	21	27	17	25	22	21	26	29	23	28	22	20	35	17	21	20	38	34	27	33	26	34	29	36	19	25	22	32	31	30	29	31	28	39	30	25	20	34	35	33	37	26	35	21	34	32	33	27	37	41	33	36	30	26	33	40	32	37	24	26	26	32	31	36	28	23	35	30	26
CXCL7_HUMAN	sp|P02775|CXCL7_HUMAN Platelet basic protein OS=Homo sapiens OX=9606 GN=PPBP PE=1 SV=3	9.04118	13885	F215668.dat	Q25467_MS19-036_T4_R18	428	40.6	6	6	7	737	3	2	13	11	5	1	3	7	5	1	3	5	6	3	4	4	2	5	4	6	5	3	8	3	4	5	4	4	4	6	6	3	4	9	4	6	5	4	2	5	5	5	8	5	4	5	4	6	5	5	4	6	6	2	5	5	5	9	5	3	4	2	5	5	3	3	6	6	6	10	5	4	6	6	10	9	13	10	7	4	6	5	11	10	10	9	11	10	5	8	5	7	11	11	8	6	6	6	12	9	9	7	9	9	4	10	10	12	14	12	5	8	14	8	12	7	8		7	7	23	26	8	6	7	10	8	9	8	9	10	8	7	6	4	8	10	10	9	4	12	4	6	7	5	6	6	9	9	5	5	11	5	9	7	7	3	6	7	7	11	7	6	6	6	8	7	6	6	8	8	4	7	7	7	12	7	5	6	3	7	6	6	5	10	7	9	13	8	7	8	7	11	10	14	11	9	5	7	6	12	11	12	11	12	11	6	10	6	9	12	11	9	7	7	8	13	10	10	8	10	10	5	12	12	13	16	14	6	9	15	10	12	8	10
CRIS3_HUMAN	sp|P54108|CRIS3_HUMAN Cysteine-rich secretory protein 3 OS=Homo sapiens OX=9606 GN=CRISP3 PE=1 SV=1	8.08539	27612	F215906.dat	Q25561_MS19-036_T4_NR2	298	23.7	6	6	7	179	1	0	1	0	1	0	0	0	1	0	0	0	1	0	1	2	0	2	0	1	0	2	2	1	1	2	3	1	1	1	2	1	0	0	0	0	0	0	3	0	2	2	1	0	1	1	1	2	1	2	1	2	3	1	3	3	2	2	0	3	1	1	2	0	0	1	0	3	1	2	2	1	2	4	2	3	3	2	2	2	2	2	2	3	3	2	4	1	2	2	5	1	2	5	2	1	3	2	4	1	2	2	1	3	1	2	0	2	2	1	2	3	2	2	3	2	2		4	2	3	2	3	3	2	1	3	4	2	1	3	2	3	4	1	4	2	3	2	3	4	2	2	3	4	2	2	3	4	2	1	1	1	1	1	1	5	1	3	4	3	1	2	2	2	4	2	3	2	4	4	2	4	4	3	4	1	5	2	2	3	1	2	3	1	4	3	3	4	3	3	5	3	4	4	3	3	3	3	3	3	4	4	3	5	2	3	3	6	2	3	6	3	2	4	3	5	2	3	3	2	4	2	3	1	3	3	2	3	4	3	3	4	3	3
KPRP_HUMAN	sp|Q5T749|KPRP_HUMAN Keratinocyte proline-rich protein OS=Homo sapiens OX=9606 GN=KPRP PE=1 SV=1	8.71914	64093	F215685.dat	Q25477_MS19-036_T4_NR18	281	17.6	6	6	7	45	0	0	0	1	0	1	0	0	0	2	1	3	9	0	0	6	0	3	0	0	1	0	0	0	1	0	1	0	0	0	0	0	0	0	1	0	0	0	2	0	0	0	0	0	0	0	3	0	0	0	0	0	0	0	0	0	2	0	0	1	0	0	1	0	0	0	0	0	0	0	0	0	0	2	0	0	0	0	0	0	0	0	0	0	0	4	0	0	0	0	0	0	0	0	0	0	0	0	0	0	0	0	0	0	0	0	0	0	0	0	0	0	0	0	0	0	0		2	2	2	4	1	6	2	1	1	13	4	6	14	2	1	8	1	5	2	1	3	1	1	1	2	1	2	1	1	1	1	1	1	1	2	1	1	1	3	1	1	1	1	1	1	1	5	1	1	1	1	1	1	1	1	1	3	1	1	2	1	1	2	1	2	1	1	1	1	1	1	1	1	3	1	1	1	1	1	1	1	1	1	1	1	5	1	1	1	1	1	1	1	1	1	1	1	1	1	1	1	1	1	1	1	1	1	1	1	1	1	1	1	1	1	1	1
CETP_HUMAN	sp|P11597|CETP_HUMAN Cholesteryl ester transfer protein OS=Homo sapiens OX=9606 GN=CETP PE=1 SV=2	5.69654	54721	F215906.dat	Q25561_MS19-036_T4_NR2	268	15.6	6	6	7	197	1	1	1	0	1	0	1	0	1	0	0	1	1	0	1	0	1	0	0	1	1	1	1	0	1	1	1	0	0	3	1	1	2	0	2	2	1	0	1	1	0	1	1	1	1	1	3	1	2	0	0	0	1	0	1	1	1	1	1	1	1	0	1	2	2	0	0	2	1	0	2	1	1	0	6	3	2	5	2	2	4	3	2	3	2	1	2	3	3	0	4	0	5	6	4	3	7	2	6	5	4	2	1	5	4	6	2	5	1	1	1	6	0	0	2	6	4		4	5	3	2	3	3	3	1	3	4	2	3	3	2	3	1	3	1	2	3	3	2	3	1	2	2	2	1	1	5	3	2	3	1	3	4	2	1	2	2	1	2	3	2	2	2	5	2	4	1	1	1	2	1	2	2	2	2	2	2	2	1	2	3	5	1	1	3	3	1	4	3	2	1	7	4	3	6	3	3	5	4	3	4	3	2	3	4	4	1	5	1	6	7	5	4	8	3	7	6	5	3	2	6	5	8	3	6	2	2	2	7	1	1	3	7	5
PLF4_HUMAN	sp|P02776|PLF4_HUMAN Platelet factor 4 OS=Homo sapiens OX=9606 GN=PF4 PE=1 SV=2	8.93133	10838	F215983.dat	Q25583_MS19-036_T4_NR3	359	36.6	6	6	6	550	5	0	5	2	2	0	3	3	4	0	2	2	3	1	2	5	1	2	2	3	3	3	5	2	4	5	3	4	4	6	5	4	4	7	2	4	5	3	2	1	9	6	3	5	1	5	4	5	5	4	3	3	5	2	4	6	4	7	4	4	5	2	2	4	4	4	4	5	2	6	3	5	5	3	7	5	9	5	6	5	8	5	8	11	4	8	6	8	4	5	8	5	9	9	7	3	6	3	8	8	7	6	3	5	7	9	9	8	9	5	3	10	6	4	10	8	5		11	2	10	6	4	3	7	5	6	4	6	4	5	4	4	7	3	4	6	6	6	4	8	3	6	7	4	6	6	9	8	6	5	9	3	6	7	6	3	2	12	8	5	7	2	6	6	7	7	5	4	5	7	4	5	8	6	10	6	6	7	3	3	5	8	7	7	6	4	8	5	8	7	4	8	6	10	6	8	6	9	6	9	12	5	10	7	9	5	6	9	7	10	10	8	4	7	4	9	9	8	7	4	6	8	11	11	9	10	6	4	11	7	5	11	9	6
GPX3_HUMAN	sp|P22352|GPX3_HUMAN Glutathione peroxidase 3 OS=Homo sapiens OX=9606 GN=GPX3 PE=1 SV=2	8.26481	25536	F215894.dat	Q25552_MS19-036_T3_NR5	306	32.3	6	6	6	1130	3	4	6	8	7	2	6	7	9	0	3	12	9	7	5	5	9	14	6	7	9	8	6	8	6	7	7	13	13	10	13	6	5	9	11	9	13	6	4	10	8	9	12	9	7	11	11	7	7	11	8	14	12	8	12	9	12	9	12	11	15	3	4	9	7	8	13	10	12	11	8	8	4	12	13	12	12	13	8	11	13	11	10	10	14	15	12	12	13	8	12	9	13	10	12	9	11	15	9	9	10	15	14	12	13	12	16	12	11	14	10	13	11	12	14	13	7		7	12	12	19	10	10	12	10	13	4	8	19	14	16	8	7	14	19	14	12	15	10	9	10	9	9	9	17	16	14	18	8	6	11	13	13	16	10	6	12	10	12	17	11	10	13	14	9	10	12	10	18	14	11	14	11	14	12	15	14	20	5	6	11	12	12	20	12	17	14	11	12	6	13	14	13	13	14	10	11	13	12	11	11	16	17	13	13	15	10	12	12	14	11	13	10	11	18	10	10	10	16	15	14	14	14	18	13	13	16	11	14	12	14	14	14	9
A1AT_HUMAN	sp|P01009|A1AT_HUMAN Alpha-1-antitrypsin OS=Homo sapiens OX=9606 GN=SERPINA1 PE=1 SV=3	5.36709	46707	F215685.dat	Q25477_MS19-036_T4_NR18	297	14.6	6	6	6	23	0	0	0	0	0	0	0	0	0	0	0	0	7	0	0	0	0	0	0	0	0	0	0	1	0	0	0	0	0	0	0	0	0	0	0	0	0	0	0	3	1	0	0	0	6	0	0	0	0	0	1	0	0	0	0	0	0	0	0	0	0	2	0	0	0	0	0	0	0	0	1	0	0	0	0	0	0	0	0	0	0	0	0	0	0	0	0	0	0	0	0	0	0	0	0	0	0	0	0	0	0	0	0	0	0	0	0	0	0	0	0	0	1	0	0	0	0		2	2	2	2	1	3	2	1	1	4	2	1	11	2	1	1	1	1	2	1	2	1	1	2	1	1	1	1	1	1	1	1	1	1	1	1	1	1	1	4	2	1	1	1	8	1	1	1	1	1	2	1	1	1	1	1	1	1	1	1	1	3	1	1	2	1	1	1	1	1	3	1	1	1	1	1	1	1	1	1	1	1	1	1	1	1	1	1	1	1	1	1	1	1	1	1	1	1	1	1	1	1	1	1	1	1	1	1	1	1	1	1	2	1	1	1	1
FIBB_HUMAN	sp|P02675|FIBB_HUMAN Fibrinogen beta chain OS=Homo sapiens OX=9606 GN=FGB PE=1 SV=2	8.54478	55892	F215824.dat	Q25510_MS19-036_T2_R9	260	19.1	6	6	6	17	0	0	0	0	0	0	0	0	0	0	0	0	0	0	0	2	0	0	0	0	0	0	0	0	0	3	0	0	0	0	0	0	0	0	0	0	0	0	0	1	0	0	0	0	6	0	0	0	0	0	0	0	0	0	0	0	0	0	0	0	0	0	0	1	0	0	0	0	0	0	0	0	0	0	0	0	0	0	0	2	0	0	0	0	0	0	0	0	0	0	1	0	0	1	0	0	0	0	0	0	0	0	0	0	0	0	0	0	0	0	0	0	0	0	0	0	0		2	2	2	2	1	3	2	1	1	4	2	1	1	2	1	4	1	1	2	1	2	1	1	1	1	4	1	1	1	1	1	1	1	1	1	1	1	1	1	2	1	1	1	1	8	1	1	1	1	1	1	1	1	1	1	1	1	1	1	1	1	1	1	2	2	1	1	1	1	1	1	1	1	1	1	1	1	1	1	3	1	1	1	1	1	1	1	1	1	1	2	1	1	2	1	1	1	1	1	1	1	1	1	1	1	1	1	1	1	1	1	1	1	1	1	1	1
CO4B_HUMAN	sp|P0C0L5|CO4B_HUMAN Complement C4-B OS=Homo sapiens OX=9606 GN=C4B PE=1 SV=2	6.89263	192631	F215757.dat	Q25487_MS19-036_T1(Baseline)_R11	7909	67	116	5	144	1633	13	9	7	13	16	8	9	11	14	3	10	11	9	10	5	19	13	14	5	5	14	20	13	16	14	17	10	9	15	15	14	19	12	13	14	12	18	13	10	13	14	14	16	15	15	12	15	17	14	19	14	13	15	8	19	18	16	15	12	19	11	18	22	12	11	10	14	10	11	9	16	14	18	14	15	12	14	15	14	17	9	24	25	16	18	11	12	12	18	17	15	17	18	12	23	13	13	16	9	15	15	17	10	14	18	12	17	14	12	15	23	15	14	14	20	19	9		25	23	13	30	21	29	17	15	19	17	22	18	14	22	8	23	20	19	12	9	23	22	18	18	19	20	12	12	18	20	19	23	14	16	16	17	22	19	12	15	17	18	22	17	19	14	18	21	18	20	17	17	18	11	22	21	19	19	15	23	15	22	26	14	18	15	22	12	16	11	22	20	21	15	16	13	15	16	16	17	10	26	26	17	20	13	13	13	20	19	15	21	19	12	23	14	13	19	10	16	15	18	11	16	19	14	19	15	14	17	24	16	15	16	20	19	11
K1C13_HUMAN	sp|P13646|K1C13_HUMAN Keratin, type I cytoskeletal 13 OS=Homo sapiens OX=9606 GN=KRT13 PE=1 SV=4	4.90786	49557	F215818.dat	Q25504_MS19-036_T1(Baseline)_NR10	862	36.9	14	5	19	18	0	0	0	0	0	0	0	0	0	0	0	0	0	0	0	0	0	0	0	0	0	0	0	0	0	0	0	0	0	0	0	0	0	0	0	0	1	0	12	0	0	0	0	0	0	0	0	0	0	0	0	0	0	0	0	0	0	0	0	0	0	0	0	0	0	1	0	0	0	0	0	0	3	0	0	0	0	0	0	0	0	0	0	0	0	0	0	0	0	0	0	0	0	0	0	0	0	0	0	0	0	0	0	0	0	0	0	0	0	0	0	0	0	0	0	1	0		2	2	2	2	1	3	2	1	1	4	2	1	1	2	1	1	1	1	2	1	2	1	1	1	1	1	1	1	1	1	1	1	1	1	1	1	2	1	15	1	1	1	1	1	1	1	1	1	1	1	1	1	1	1	1	1	1	1	1	1	1	1	1	1	2	3	1	1	1	1	1	1	4	1	1	1	1	1	1	1	1	1	1	1	1	1	1	1	1	1	1	1	1	1	1	1	1	1	1	1	1	1	1	1	1	1	1	1	1	1	1	1	1	1	1	2	1
IGG1_HUMAN	sp|P0DOX5|IGG1_HUMAN Immunoglobulin gamma-1 heavy chain OS=Homo sapiens OX=9606 PE=1 SV=2	8.9393	49298	F215685.dat	Q25477_MS19-036_T4_NR18	735	35.2	13	5	16	69	0	0	0	0	1	0	0	0	1	0	0	1	20	0	0	1	0	0	0	0	0	0	0	1	0	1	3	0	0	0	0	3	1	0	1	0	1	0	0	1	0	1	1	1	0	0	4	1	1	0	1	0	0	4	1	0	0	0	0	3	0	0	0	0	0	0	0	0	0	0	0	5	0	0	1	0	0	0	0	0	0	1	0	1	0	1	0	1	0	0	0	0	0	0	0	0	0	0	3	0	0	0	0	0	0	1	0	0	0	0	1	0	0	0	0	0	0		2	2	2	2	3	3	2	1	3	4	2	3	29	2	1	2	1	1	2	1	2	1	1	2	1	2	4	1	1	1	1	5	2	1	2	1	2	1	1	2	1	2	3	2	1	1	6	2	2	1	2	1	1	6	2	1	1	1	1	5	1	1	1	1	2	1	1	1	1	1	1	8	1	1	2	1	1	1	1	1	1	2	1	2	1	2	1	2	1	1	1	1	1	1	1	1	1	1	4	1	1	1	1	1	1	2	1	1	1	1	2	1	1	1	1	1	1
FHR2_HUMAN	sp|P36980|FHR2_HUMAN Complement factor H-related protein 2 OS=Homo sapiens OX=9606 GN=CFHR2 PE=1 SV=1	5.99772	30631	F215906.dat	Q25561_MS19-036_T4_NR2	557	45.9	10	5	14	354	4	2	2	1	1	0	2	4	2	0	2	1	4	4	1	3	3	2	2	3	1	4	2	3	5	2	6	1	2	3	7	5	1	5	3	4	2	3	3	4	3	3	5	3	2	3	4	1	2	4	3	3	2	2	4	5	4	2	3	2	4	4	3	4	2	2	3	4	1	5	2	2	1	2	4	2	3	3	5	2	4	4	5	3	1	4	2	2	3	3	6	3	4	7	3	4	3	4	6	4	2	3	5	3	3	4	2	3	5	2	3	2	2	4	3	1	5		9	7	5	4	3	3	5	6	4	4	6	3	7	10	3	5	6	4	6	6	3	5	4	4	7	3	8	2	3	5	10	7	2	7	4	6	4	6	5	5	5	5	8	4	4	4	6	2	4	5	4	5	3	4	5	7	6	4	5	3	6	6	5	5	5	4	6	5	3	7	4	4	2	3	5	3	4	4	7	3	5	5	6	4	2	5	3	3	4	4	7	5	5	8	4	5	4	6	7	5	3	4	6	4	4	5	3	4	6	3	4	3	3	5	4	2	6
PGBM_HUMAN	sp|P98160|PGBM_HUMAN Basement membrane-specific heparan sulfate proteoglycan core protein OS=Homo sapiens OX=9606 GN=HSPG2 PE=1 SV=4	6.05508	468532	F215947.dat	Q25572_MS19-036_T4_R10	223	1.5	5	5	13	226	0	0	0	0	0	0	0	2	1	0	0	0	2	0	0	0	2	1	0	1	0	2	0	2	1	2	2	3	0	2	2	1	0	2	5	3	3	1	3	3	0	2	2	5	2	3	2	0	2	2	0	2	4	1	4	0	2	0	2	4	4	1	3	2	0	3	1	1	2	2	3	1	3	3	1	3	2	2	4	0	2	5	2	3	3	0	0	2	4	1	5	2	2	2	3	3	6	3	1	2	3	2	2	5	1	4	2	4	2	0	5	3	1	3	5	5	2		2	2	2	2	1	3	2	4	3	4	2	1	4	2	1	1	4	3	2	3	2	3	1	3	2	3	3	5	1	4	4	2	1	3	7	5	5	3	5	4	1	4	4	7	4	4	3	1	4	3	1	4	5	2	5	1	3	1	3	6	6	2	5	3	2	5	3	2	4	3	5	3	4	4	2	4	3	3	5	1	3	6	3	4	4	1	1	3	5	2	6	4	3	3	4	4	7	4	2	3	4	3	3	6	2	5	3	5	3	1	6	4	2	4	6	6	3
DSG1_HUMAN	sp|Q02413|DSG1_HUMAN Desmoglein-1 OS=Homo sapiens OX=9606 GN=DSG1 PE=1 SV=2	4.90341	113676	F215688.dat	Q25480_MS19-036_T1(Baseline)_R3	220	6.9	5	5	13	42	1	0	0	0	0	3	0	0	0	2	1	3	4	1	0	5	2	3	0	0	0	0	0	0	0	3	0	0	0	0	0	0	0	0	0	0	0	0	2	0	0	0	0	0	0	0	1	0	0	0	0	0	0	0	0	0	0	3	0	0	0	0	2	0	0	0	0	0	2	0	0	0	2	2	0	0	0	0	0	0	0	0	0	0	0	0	0	0	0	0	0	0	0	0	0	0	0	0	0	0	0	0	0	0	0	0	0	0	0	0	0	0	0	0	0	0	0		4	2	2	2	1	13	2	1	1	13	4	6	7	4	1	7	4	5	2	1	2	1	1	1	1	4	1	1	1	1	1	1	1	1	1	1	1	1	3	1	1	1	1	1	1	1	2	1	1	1	1	1	1	1	1	1	1	5	1	1	1	1	3	1	2	1	1	1	4	1	1	1	3	3	1	1	1	1	1	1	1	1	1	1	1	1	1	1	1	1	1	1	1	1	1	1	1	1	1	1	1	1	1	1	1	1	1	1	1	1	1	1	1	1	1	1	1
AMPN_HUMAN	sp|P15144|AMPN_HUMAN Aminopeptidase N OS=Homo sapiens OX=9606 GN=ANPEP PE=1 SV=4	5.30616	109471	F215895.dat	Q25553_MS19-036_T3_NR16	198	8.5	5	5	13	144	0	0	0	0	2	0	0	0	0	0	0	0	0	0	0	0	0	0	0	0	0	4	1	1	0	1	0	0	1	0	0	3	1	1	3	0	0	0	0	2	0	0	0	0	0	1	2	4	1	1	0	0	2	2	0	2	1	1	0	2	0	0	1	0	0	0	0	1	0	0	0	0	1	3	1	5	2	2	0	3	5	5	1	1	0	1	6	2	0	0	6	0	2	2	1	2	1	0	2	2	4	4	1	4	4	0	3	3	1	1	4	6	2	1	5	2	2		2	2	2	2	4	3	2	1	1	4	2	1	1	2	1	1	1	1	2	1	2	5	3	2	1	2	1	1	2	1	1	5	2	2	4	1	1	1	1	3	1	1	1	1	1	2	3	6	2	2	1	1	3	4	1	3	2	2	1	3	1	1	2	1	2	1	1	2	1	1	1	1	2	4	2	6	3	3	1	4	6	6	2	2	1	2	7	3	1	1	7	1	3	3	2	3	2	1	3	3	5	5	2	5	5	1	4	4	2	2	5	7	3	2	6	3	3
MASP2_HUMAN	sp|O00187|MASP2_HUMAN Mannan-binding lectin serine protease 2 OS=Homo sapiens OX=9606 GN=MASP2 PE=1 SV=4	5.38621	75654	F215877.dat	Q25547_MS19-036_T3_NR12	269	9.9	5	5	11	358	1	0	1	0	1	0	0	3	2	0	2	3	1	0	1	2	3	2	0	1	0	3	3	2	3	4	2	1	5	4	1	4	4	3	4	1	2	0	4	3	3	1	2	5	2	1	5	3	2	3	5	2	3	0	3	4	1	2	3	3	2	4	1	5	1	2	1	7	5	5	2	3	2	3	5	3	3	5	7	8	5	3	4	4	4	5	7	5	3	3	4	4	3	3	5	3	4	8	4	4	4	6	3	5	6	4	6	4	3	2	4	4	5	2	4	5	3		4	2	3	2	3	3	2	5	4	4	6	6	3	2	3	4	6	4	2	3	2	4	5	3	5	6	3	2	7	6	3	6	5	5	5	3	4	1	6	4	5	2	4	7	4	2	7	5	4	4	7	4	4	1	4	6	2	4	5	5	4	6	2	6	3	4	3	8	8	7	4	5	3	4	6	4	4	6	9	8	6	4	5	5	5	6	8	6	4	4	5	6	4	4	6	4	5	10	5	5	5	7	4	6	7	5	8	5	4	3	5	5	6	3	5	6	4
PLSL_HUMAN	sp|P13796|PLSL_HUMAN Plastin-2 OS=Homo sapiens OX=9606 GN=LCP1 PE=1 SV=6	5.29021	70244	F215830.dat	Q25516_MS19-036_T1(Baseline)_NR7	196	8.8	5	5	11	174	0	0	0	0	2	0	0	3	1	0	0	0	2	0	2	0	4	0	0	2	0	1	1	1	1	1	1	2	1	1	0	1	3	0	1	2	2	1	2	1	0	0	2	1	3	3	0	1	1	5	1	0	4	1	2	3	1	1	1	1	0	1	3	1	0	3	1	1	2	0	0	2	2	3	1	1	1	1	3	4	2	2	2	2	1	1	3	1	1	1	2	2	2	2	4	0	3	2	3	2	3	2	1	2	3	2	2	2	1	2	3	1	2	4	2	1	3		2	2	2	2	4	3	2	5	3	4	2	1	4	2	4	1	7	1	2	4	2	2	3	2	2	2	2	4	2	3	1	2	4	1	2	4	4	3	3	2	1	1	4	2	5	4	1	2	2	6	2	1	5	2	3	4	2	2	2	2	1	2	5	2	2	5	3	2	4	1	1	4	3	4	2	2	2	2	4	5	3	3	3	3	2	2	4	2	2	2	3	4	3	3	5	1	4	3	4	3	4	3	2	3	4	3	3	3	2	3	4	2	3	5	3	2	4
IBP3_HUMAN	sp|P17936|IBP3_HUMAN Insulin-like growth factor-binding protein 3 OS=Homo sapiens OX=9606 GN=IGFBP3 PE=1 SV=2	9.02819	31654	F215897.dat	Q25555_MS19-036_T2_NR14	170	22.7	5	5	11	245	1	0	0	0	1	0	0	2	2	0	0	2	1	0	2	0	1	3	0	0	0	3	0	0	4	1	4	2	1	2	1	2	1	0	2	1	2	1	3	1	0	1	2	2	0	2	2	3	1	1	0	4	3	1	2	1	1	1	1	3	2	1	3	2	0	1	0	3	0	2	2	2	1	2	2	6	5	4	7	2	3	3	5	2	3	0	1	2	5	2	4	0	4	6	1	3	5	5	7	3	4	2	1	2	10	4	4	2	3	1	3	4	2	3	3	7	2		4	2	2	2	3	3	2	4	4	4	2	4	3	2	4	1	3	5	2	1	2	4	1	1	6	2	5	4	2	4	3	3	2	1	3	3	4	3	5	2	1	2	4	3	1	3	3	5	2	2	1	6	4	2	3	2	2	2	2	5	4	2	5	3	2	3	1	4	1	3	4	4	2	3	3	7	6	5	9	3	4	4	6	3	4	1	2	3	6	3	5	1	5	7	2	4	6	7	8	4	5	3	2	3	11	5	5	3	4	2	4	5	3	4	4	8	3
HSP7C_HUMAN	sp|P11142|HSP7C_HUMAN Heat shock cognate 71 kDa protein OS=Homo sapiens OX=9606 GN=HSPA8 PE=1 SV=1	5.37471	70854	F215851.dat	Q25537_MS19-036_T3_R9	216	12.1	6	5	9	15	0	1	0	0	0	0	0	0	0	0	0	0	0	0	0	0	0	0	0	0	0	0	0	0	0	0	0	0	0	0	0	0	0	0	0	0	0	0	0	1	0	0	0	0	0	0	0	0	0	0	0	0	0	0	0	0	0	0	0	0	0	0	0	0	0	0	0	0	0	0	7	0	0	0	0	0	0	0	0	0	0	0	0	0	0	0	0	0	0	0	0	0	0	0	0	3	0	0	0	0	0	0	0	0	0	0	0	0	0	3	0	0	0	0	0	0	0		2	5	2	2	1	3	2	1	1	4	2	1	1	2	1	1	1	1	2	1	2	1	1	1	1	1	1	1	1	1	1	1	1	1	1	1	1	1	1	2	1	1	1	1	1	1	1	1	1	1	1	1	1	1	1	1	1	1	1	1	1	1	1	1	2	1	1	1	1	1	10	1	1	1	1	1	1	1	1	1	1	1	1	1	1	1	1	1	1	1	1	1	1	1	1	4	1	1	1	1	1	1	1	1	1	1	1	1	1	4	1	1	1	1	1	1	1
PLTP_HUMAN	sp|P55058|PLTP_HUMAN Phospholipid transfer protein OS=Homo sapiens OX=9606 GN=PLTP PE=1 SV=1	6.53251	54705	F215925.dat	Q25568_MS19-036_T4_NR6	233	20.5	5	5	8	303	0	1	1	0	4	0	0	3	0	0	0	1	0	0	1	2	0	1	0	2	0	4	4	1	0	0	4	2	3	3	0	1	2	1	6	2	2	0	1	4	3	0	1	5	2	4	2	3	3	2	2	0	4	2	2	2	0	2	2	2	3	3	3	1	1	3	0	4	2	0	1	1	3	2	5	4	6	4	1	3	5	5	4	5	4	4	7	2	2	0	7	1	5	6	5	3	6	3	6	6	4	4	3	7	5	5	4	5	4	2	2	6	3	0	5	6	3		2	5	3	2	6	3	2	5	1	4	2	3	1	2	3	4	1	3	2	4	2	5	6	2	1	1	5	4	4	5	1	2	3	2	8	4	4	1	2	5	5	1	3	7	4	5	3	5	5	3	3	1	5	4	3	3	1	4	3	3	5	5	5	2	3	5	1	5	4	1	3	3	4	3	6	5	7	5	2	4	6	6	5	6	5	5	8	3	3	1	8	2	6	7	6	4	7	4	7	7	5	5	4	8	6	6	5	6	5	3	3	7	4	1	6	7	4
PI16_HUMAN	sp|Q6UXB8|PI16_HUMAN Peptidase inhibitor 16 OS=Homo sapiens OX=9606 GN=PI16 PE=1 SV=1	5.23721	49440	F215983.dat	Q25583_MS19-036_T4_NR3	220	12.1	5	5	8	381	0	1	0	0	7	0	3	4	3	0	1	2	1	1	2	3	3	5	0	1	0	6	0	4	3	4	3	8	1	4	3	1	1	4	4	0	4	2	5	6	0	0	2	1	0	8	3	5	1	4	0	2	2	3	2	5	2	2	3	4	3	0	2	3	2	4	0	4	3	1	3	2	4	6	6	8	7	6	1	4	5	5	4	2	6	4	6	2	6	2	4	1	4	7	5	4	7	6	5	2	8	7	4	2	4	4	0	2	2	6	8	5	2	5	8	7	2		2	5	2	2	10	3	7	6	5	4	4	4	3	4	4	5	6	8	2	3	2	7	1	5	5	6	4	11	2	6	5	2	2	6	5	1	6	4	7	7	1	1	4	2	1	9	5	7	2	5	1	4	3	5	3	7	3	4	5	6	5	1	3	4	5	7	1	5	5	2	5	4	6	7	7	9	8	7	2	5	6	6	5	3	7	5	7	3	7	3	5	2	5	8	6	5	8	8	6	3	9	8	5	3	5	5	1	3	3	7	9	6	3	6	9	8	3
SPRC_HUMAN	sp|P09486|SPRC_HUMAN SPARC OS=Homo sapiens OX=9606 GN=SPARC PE=1 SV=1	4.7335	34610	F215980.dat	Q25581_MS19-036_T4_NR5	255	21.5	5	5	7	384	0	0	1	0	5	0	0	1	4	0	0	0	1	0	5	5	0	1	1	1	1	3	6	2	5	5	6	3	4	3	4	4	0	2	2	1	2	1	4	4	3	2	2	2	4	3	3	4	1	10	4	0	4	2	5	5	2	3	2	3	1	5	3	1	0	2	3	3	2	3	1	2	6	8	8	6	4	4	4	3	4	5	4	5	4	3	4	3	5	4	3	3	7	5	3	1	3	2	9	7	2	4	7	2	4	4	4	4	5	5	6	1	8	6	7	7	4		2	2	3	2	8	3	2	3	6	4	2	1	3	2	8	7	1	3	4	3	3	4	9	3	7	7	8	5	6	5	6	6	1	3	3	3	4	3	6	5	5	4	4	3	6	4	5	6	2	11	6	1	5	4	7	7	3	5	3	5	2	7	5	2	2	4	6	4	4	5	3	4	8	9	9	7	5	5	5	4	5	6	5	6	5	4	5	4	6	5	4	5	8	6	4	2	4	3	10	8	3	5	8	3	5	5	5	5	6	6	7	2	9	8	8	8	5
GGH_HUMAN	sp|Q92820|GGH_HUMAN Gamma-glutamyl hydrolase OS=Homo sapiens OX=9606 GN=GGH PE=1 SV=2	6.66245	35941	F215862.dat	Q25539_MS19-036_T1(Baseline)_R1	245	14.8	5	5	7	172	0	0	0	0	4	0	0	0	0	0	0	0	0	0	0	3	2	0	1	0	0	1	1	0	1	3	2	0	3	1	1	4	0	1	1	2	1	2	0	1	0	0	1	1	3	2	0	4	0	2	1	0	3	3	1	2	1	3	1	3	0	1	1	0	0	0	2	1	0	0	2	1	6	3	1	1	1	4	2	3	0	2	0	2	0	4	2	0	2	1	3	1	3	2	3	1	4	0	2	4	4	0	4	5	2	1	3	3	1	3	4	2	4	1	1	1	2		2	2	2	2	6	3	2	1	1	4	2	1	1	2	1	5	4	1	4	1	2	2	3	1	2	4	3	1	4	3	3	6	1	2	2	4	2	4	1	2	1	1	3	2	5	3	1	6	1	3	2	1	4	5	2	3	2	5	2	5	1	2	2	1	2	1	4	2	1	1	4	3	8	4	2	2	2	5	3	4	1	3	1	3	1	5	3	1	3	2	4	2	4	3	4	2	5	1	3	5	5	1	5	6	3	2	4	4	2	4	5	3	5	2	2	2	3
APOC2_HUMAN	sp|P02655|APOC2_HUMAN Apolipoprotein C-II OS=Homo sapiens OX=9606 GN=APOC2 PE=1 SV=1	4.7219	11277	F215969.dat	Q25575_MS19-036_T4_R2	401	45.5	5	5	6	386	2	0	3	4	4	0	0	1	1	0	0	6	1	0	0	1	3	1	1	0	0	5	7	3	3	3	1	2	2	1	2	2	4	4	4	2	3	1	1	2	5	2	3	6	0	3	3	3	3	3	3	2	5	2	3	4	2	3	3	3	2	4	4	7	0	2	0	5	1	5	0	1	4	3	7	8	6	9	4	6	6	6	6	5	2	4	4	4	2	2	6	1	5	7	7	3	9	1	3	3	5	4	3	5	5	3	11	7	6	3	4	5	4	3	3	4	6		5	2	7	11	6	3	2	3	3	4	2	10	3	2	1	2	6	3	4	1	2	6	10	4	5	4	2	4	3	3	4	3	5	6	5	4	5	3	2	3	7	4	5	8	1	4	5	5	5	4	4	4	7	4	4	6	3	5	5	5	4	6	6	9	2	4	1	6	3	7	1	3	6	4	8	9	7	10	5	7	7	7	7	6	3	5	5	5	3	3	7	2	6	8	8	4	10	2	4	4	6	5	4	6	6	4	13	8	7	4	5	6	5	4	4	5	8
VASN_HUMAN	sp|Q6EMK4|VASN_HUMAN Vasorin OS=Homo sapiens OX=9606 GN=VASN PE=1 SV=1	7.16084	71668	F215777.dat	Q25493_MS19-036_T1(Baseline)_NR11	268	12.8	5	5	6	331	1	3	1	0	4	0	3	3	2	0	2	3	6	3	5	4	3	2	0	5	1	2	2	2	2	5	2	7	5	5	4	3	3	0	3	8	6	5	1	2	1	0	1	2	4	8	4	3	2	2	1	1	4	2	2	4	4	5	4	4	3	1	2	2	1	5	1	1	2	0	3	3	5	2	2	4	0	3	3	2	4	4	1	3	2	2	4	1	3	2	3	2	2	4	6	1	5	6	3	4	9	3	2	1	2	3	0	1	0	5	7	1	1	3	4	4	2		4	9	3	2	6	3	7	5	4	4	6	6	10	8	8	6	6	4	2	9	3	3	4	3	4	7	3	10	7	8	6	5	4	1	4	12	8	8	2	3	2	1	3	3	6	9	6	5	4	3	2	2	5	4	3	6	6	7	6	6	5	2	3	3	3	8	3	2	4	1	5	5	7	3	3	5	1	4	4	3	5	5	2	4	3	3	5	2	4	3	4	4	3	5	7	2	6	8	4	5	10	4	3	2	3	4	1	2	1	6	8	2	2	4	5	5	3
CFAD_HUMAN	sp|P00746|CFAD_HUMAN Complement factor D OS=Homo sapiens OX=9606 GN=CFD PE=1 SV=5	7.6464	27016	F215875.dat	Q25545_MS19-036_T3_NR13	210	26.1	5	5	6	278	2	1	3	0	2	0	0	0	2	0	1	1	2	1	1	1	1	1	2	0	0	4	4	0	1	3	3	1	1	2	4	3	2	0	0	3	2	0	0	1	1	0	1	2	0	3	2	3	0	3	1	2	1	0	3	0	3	3	2	0	3	0	4	0	2	3	2	4	2	1	3	4	2	3	3	6	5	6	4	3	6	5	6	4	2	3	2	2	2	1	5	1	5	5	4	3	4	3	3	5	5	5	3	5	2	4	2	3	2	4	1	6	4	4	7	3	2		5	5	7	2	4	3	2	1	4	4	4	3	4	4	3	2	3	3	6	1	2	5	6	1	2	4	4	2	2	4	6	5	3	1	1	5	4	1	1	2	2	1	3	3	1	4	3	5	1	4	2	4	2	1	4	1	4	5	3	1	5	1	6	1	5	5	4	5	4	2	5	7	3	4	4	7	6	7	5	4	7	6	7	5	3	4	3	3	3	2	6	2	6	6	5	4	5	4	4	6	6	6	4	6	3	5	3	4	3	5	2	7	5	5	8	4	3
H4_HUMAN	sp|P62805|H4_HUMAN Histone H4 OS=Homo sapiens OX=9606 GN=HIST1H4A PE=1 SV=2	11.3629	11360	F215921.dat	Q25564_MS19-036_T4_R6	166	46.6	5	5	6	22	0	0	0	0	0	0	0	0	0	0	0	0	0	0	0	0	0	0	0	0	1	0	0	0	0	0	0	0	0	0	0	0	0	0	0	0	0	0	0	3	0	0	0	0	0	0	0	0	0	0	0	0	0	0	0	0	0	0	0	0	0	0	0	0	0	0	0	0	0	0	5	1	0	1	0	0	0	0	0	0	0	0	0	0	1	0	0	0	0	0	0	0	0	0	0	6	0	0	0	0	0	0	0	0	0	0	0	0	0	4	0	0	0	0	0	0	0		2	2	2	2	1	3	2	1	1	4	2	1	1	2	1	1	1	1	2	1	3	1	1	1	1	1	1	1	1	1	1	1	1	1	1	1	1	1	1	4	1	1	1	1	1	1	1	1	1	1	1	1	1	1	1	1	1	1	1	1	1	1	1	1	2	1	1	1	1	1	8	3	1	2	1	1	1	1	1	1	1	1	1	1	2	1	1	1	1	1	1	1	1	1	1	7	1	1	1	1	1	1	1	1	1	1	1	1	1	5	1	1	1	1	1	1	1
IGD_HUMAN	sp|P0DOX3|IGD_HUMAN Immunoglobulin delta heavy chain OS=Homo sapiens OX=9606 PE=1 SV=1	8.2574	56189	F215978.dat	Q25580_MS19-036_T4_R16	276	14.1	5	5	5	71	0	1	3	0	0	0	2	1	0	0	0	0	0	0	0	1	0	0	0	0	0	3	0	0	0	1	2	1	0	0	0	1	0	0	0	0	0	0	0	0	0	1	0	0	2	0	2	2	5	0	0	0	0	1	0	0	0	1	0	3	1	0	0	0	0	0	1	0	0	0	6	0	0	0	0	3	2	0	0	0	0	0	0	1	2	0	0	2	0	1	1	0	0	1	0	0	0	0	0	0	0	7	0	0	0	0	0	0	0	0	0	7	0	3	0	0	0		2	5	7	2	1	3	5	3	1	4	2	1	1	2	1	2	1	1	2	1	2	4	1	1	1	2	3	2	1	1	1	2	1	1	1	1	1	1	1	1	1	2	1	1	4	1	3	4	7	1	1	1	1	2	1	1	1	2	1	5	2	1	1	1	2	1	3	1	1	1	9	1	1	1	1	4	3	1	1	1	1	1	1	2	3	1	1	3	1	2	2	1	1	2	1	1	1	1	1	1	1	8	1	1	1	1	1	1	1	1	1	8	1	4	1	1	1
IL1AP_HUMAN	sp|Q9NPH3|IL1AP_HUMAN Interleukin-1 receptor accessory protein OS=Homo sapiens OX=9606 GN=IL1RAP PE=1 SV=2	8.37374	65377	F215925.dat	Q25568_MS19-036_T4_NR6	167	6	5	5	5	121	0	0	1	0	0	0	1	0	1	0	0	0	0	0	1	1	0	1	0	0	0	1	1	0	1	0	1	1	0	2	0	0	0	0	2	2	1	0	1	1	1	0	1	0	0	4	1	2	0	1	0	0	1	1	1	1	0	3	1	0	0	0	2	1	0	0	0	1	0	0	0	0	2	1	3	2	4	3	0	2	1	2	2	0	4	0	5	2	1	0	1	1	1	3	3	1	1	0	1	5	3	3	0	1	3	4	0	1	1	1	0	1	1	1	4	3	1		2	2	3	2	1	3	3	1	3	4	2	1	1	2	3	2	1	3	2	1	2	2	3	1	2	1	2	2	1	4	1	1	1	1	3	4	2	1	2	2	2	1	3	1	1	5	2	4	1	2	1	1	2	2	2	2	1	5	2	1	1	1	3	2	2	1	1	2	1	1	1	1	3	2	4	3	5	4	1	3	2	3	3	1	5	1	6	3	2	1	2	2	2	4	4	2	2	1	2	6	4	4	1	2	4	5	1	2	2	2	1	2	2	2	5	4	2
K2C78_HUMAN	sp|Q8N1N4|K2C78_HUMAN Keratin, type II cytoskeletal 78 OS=Homo sapiens OX=9606 GN=KRT78 PE=1 SV=2	5.79029	56830	F215868.dat	Q25541_MS19-036_T1(Baseline)_NR3	339	13.1	7	4	18	38	1	1	0	1	0	4	0	0	0	1	1	1	1	1	0	1	1	0	0	0	0	0	0	0	0	0	0	0	0	0	0	1	0	0	2	0	0	0	3	0	1	0	0	0	0	0	0	0	0	0	0	0	0	0	0	0	0	5	0	1	0	0	2	0	0	0	0	0	0	0	0	0	2	4	0	0	0	0	0	0	0	0	0	0	0	1	0	0	0	0	0	0	0	0	0	0	0	0	0	1	0	0	0	0	0	0	0	1	0	0	0	0	0	0	0	0	0		4	5	2	4	1	16	2	1	1	9	4	3	3	4	1	2	3	1	2	1	2	1	1	1	1	1	1	1	1	1	1	2	1	1	3	1	1	1	5	1	2	1	1	1	1	1	1	1	1	1	1	1	1	1	1	1	1	7	1	2	1	1	3	1	2	1	1	1	1	1	1	1	3	5	1	1	1	1	1	1	1	1	1	1	1	2	1	1	1	1	1	1	1	1	1	1	1	1	1	2	1	1	1	1	1	1	1	2	1	1	1	1	1	1	1	1	1
KRT36_HUMAN	sp|O76013|KRT36_HUMAN Keratin, type I cuticular Ha6 OS=Homo sapiens OX=9606 GN=KRT36 PE=2 SV=1	4.89897	52214	F215691.dat	Q25482_MS19-036_T1(Baseline)_NR2	322	9.4	7	4	15	4	0	0	0	0	0	0	0	0	0	0	0	0	0	0	0	0	0	4	0	0	0	0	0	0	0	0	0	0	0	0	0	0	0	0	0	0	0	0	0	0	0	0	0	0	0	0	0	0	0	0	0	0	0	0	0	0	0	0	0	0	0	0	0	0	0	0	0	0	0	0	0	0	0	0	0	0	0	0	0	0	0	0	0	0	0	0	0	0	0	0	0	0	0	0	0	0	0	0	0	0	0	0	0	0	0	0	0	0	0	0	0	0	0	0	0	0	0		2	2	2	2	1	3	2	1	1	4	2	1	1	2	1	1	1	6	2	1	2	1	1	1	1	1	1	1	1	1	1	1	1	1	1	1	1	1	1	1	1	1	1	1	1	1	1	1	1	1	1	1	1	1	1	1	1	1	1	1	1	1	1	1	2	1	1	1	1	1	1	1	1	1	1	1	1	1	1	1	1	1	1	1	1	1	1	1	1	1	1	1	1	1	1	1	1	1	1	1	1	1	1	1	1	1	1	1	1	1	1	1	1	1	1	1	1
DPP4_HUMAN	sp|P27487|DPP4_HUMAN Dipeptidyl peptidase 4 OS=Homo sapiens OX=9606 GN=DPP4 PE=1 SV=2	5.67334	88222	F215978.dat	Q25580_MS19-036_T4_R16	176	5.6	4	4	9	105	0	0	1	0	0	0	1	0	0	0	0	0	3	0	1	0	1	2	0	0	0	2	0	0	1	1	1	1	1	0	0	2	0	0	1	1	1	0	0	0	0	0	0	0	0	2	1	1	1	2	0	0	2	0	1	1	0	0	0	0	1	0	1	0	0	1	0	0	0	0	0	0	1	0	3	2	1	3	0	1	3	3	2	2	1	2	0	1	1	0	1	0	0	2	3	1	3	0	1	1	4	3	0	1	3	1	2	2	1	2	2	4	0	0	2	4	1		2	2	3	2	1	3	3	1	1	4	2	1	5	2	3	1	3	4	2	1	2	3	1	1	2	2	2	2	2	1	1	3	1	1	2	3	2	1	1	1	1	1	1	1	1	3	2	2	2	3	1	1	3	1	2	2	1	1	1	1	2	1	2	1	2	3	1	1	1	1	1	1	2	1	4	3	2	4	1	2	4	4	3	3	2	3	1	2	2	1	2	1	1	3	4	2	4	1	2	2	5	4	1	2	4	2	3	3	2	3	3	5	1	1	3	5	2
ENOA_HUMAN	sp|P06733|ENOA_HUMAN Alpha-enolase OS=Homo sapiens OX=9606 GN=ENO1 PE=1 SV=2	7.01178	47139	F215666.dat	Q25465_MS19-036_T2_NR17	156	19.4	4	4	9	16	5	3	1	0	0	2	0	0	0	1	0	0	0	0	0	0	0	0	0	0	0	0	0	0	0	0	0	0	0	0	0	0	0	0	0	0	0	0	0	2	0	0	0	0	0	0	0	0	0	0	0	0	0	0	0	0	0	0	0	0	0	0	0	0	0	0	0	0	0	0	0	0	0	0	0	0	0	0	0	0	0	0	0	0	0	0	0	0	0	0	0	0	0	0	0	0	0	0	0	0	0	0	0	1	0	0	0	0	0	0	0	0	0	0	0	1	0		11	9	3	2	1	10	2	1	1	9	2	1	1	2	1	1	1	1	2	1	2	1	1	1	1	1	1	1	1	1	1	1	1	1	1	1	1	1	1	3	1	1	1	1	1	1	1	1	1	1	1	1	1	1	1	1	1	1	1	1	1	1	1	1	2	1	1	1	1	1	1	1	1	1	1	1	1	1	1	1	1	1	1	1	1	1	1	1	1	1	1	1	1	1	1	1	1	1	1	1	1	1	1	2	1	1	1	1	1	1	1	1	1	1	1	2	1
ATS13_HUMAN	sp|Q76LX8|ATS13_HUMAN A disintegrin and metalloproteinase with thrombospondin motifs 13 OS=Homo sapiens OX=9606 GN=ADAMTS13 PE=1 SV=1	6.95877	153505	F215881.dat	Q25549_MS19-036_T4_NR4	115	3.4	4	4	9	75	0	0	0	0	1	0	0	2	0	0	0	0	0	0	0	0	0	0	0	1	0	2	0	0	1	0	1	0	0	0	0	0	0	0	4	0	1	0	1	2	0	0	0	1	2	0	2	2	1	2	0	0	2	2	0	0	0	0	0	0	0	0	2	0	0	0	0	0	0	0	0	0	0	0	1	3	1	0	1	0	2	4	2	0	1	1	0	1	0	0	0	0	2	1	2	2	3	0	1	1	2	2	2	0	0	0	0	0	0	0	2	1	0	1	2	2	0		2	2	2	2	3	3	2	4	1	4	2	1	1	2	1	1	1	1	2	3	2	3	1	1	2	1	2	1	1	1	1	1	1	1	5	1	2	1	2	3	1	1	1	2	4	1	3	4	2	3	1	1	3	4	1	1	1	1	1	1	1	1	3	1	2	1	1	1	1	1	1	1	1	1	2	4	2	1	2	1	3	5	3	1	2	2	1	2	1	1	1	1	3	2	3	3	4	1	2	2	3	3	3	1	1	1	1	1	1	1	3	2	1	2	3	3	1
G3P_HUMAN	sp|P04406|G3P_HUMAN Glyceraldehyde-3-phosphate dehydrogenase OS=Homo sapiens OX=9606 GN=GAPDH PE=1 SV=3	8.5661	36030	F215666.dat	Q25465_MS19-036_T2_NR17	235	13.7	4	4	7	31	6	0	1	0	0	2	0	0	0	1	1	0	1	0	0	1	0	1	0	0	1	0	1	1	0	0	0	0	0	0	1	0	0	0	0	0	0	0	0	1	0	1	0	0	0	0	0	0	0	0	0	2	0	0	0	0	0	1	0	0	0	0	0	0	0	1	0	0	0	0	5	0	0	0	0	0	0	0	0	0	0	0	0	0	0	0	0	0	0	0	0	0	0	0	0	2	0	0	0	0	0	0	0	0	0	0	0	0	0	0	0	0	0	0	0	0	0		12	2	3	2	1	10	2	1	1	9	4	1	3	2	1	2	1	3	2	1	3	1	3	2	1	1	1	1	1	1	3	1	1	1	1	1	1	1	1	2	1	2	1	1	1	1	1	1	1	1	1	4	1	1	1	1	1	2	1	1	1	1	1	1	2	3	1	1	1	1	8	1	1	1	1	1	1	1	1	1	1	1	1	1	1	1	1	1	1	1	1	1	1	1	1	3	1	1	1	1	1	1	1	1	1	1	1	1	1	1	1	1	1	1	1	1	1
CATA_HUMAN	sp|P04040|CATA_HUMAN Catalase OS=Homo sapiens OX=9606 GN=CAT PE=1 SV=3	6.89759	59719	F215843.dat	Q25529_MS19-036_T1(Baseline)_NR4	201	6.3	4	4	7	165	6	1	0	0	1	0	2	4	2	0	1	2	1	0	1	3	1	1	0	1	1	4	0	1	0	0	1	2	3	4	0	2	4	0	3	0	1	1	2	3	0	0	0	3	1	1	2	2	2	2	0	1	1	0	2	2	1	2	0	1	0	2	7	2	0	4	1	1	0	0	2	1	3	0	2	0	0	2	1	3	3	2	1	1	2	0	2	0	1	0	1	2	1	0	1	0	2	3	1	2	2	2	3	0	2	3	1	1	2	1	1	2	1	0	1	2	3		12	5	2	2	3	3	5	6	4	4	4	4	3	2	3	5	3	3	2	3	3	5	1	2	1	1	2	4	4	6	1	3	5	1	4	1	2	3	3	4	1	1	1	4	2	2	3	4	4	3	1	2	2	1	3	3	2	4	1	2	1	3	9	3	2	7	3	2	1	1	4	3	4	1	3	1	1	3	2	4	4	3	2	2	3	1	3	1	2	1	2	4	2	1	2	1	3	4	2	3	3	3	4	1	3	4	2	2	3	2	2	3	2	1	2	3	4
LDHB_HUMAN	sp|P07195|LDHB_HUMAN L-lactate dehydrogenase B chain OS=Homo sapiens OX=9606 GN=LDHB PE=1 SV=2	5.71121	36615	F215885.dat	Q25550_MS19-036_T3_NR4	302	17.7	5	4	6	96	2	0	0	0	0	0	0	0	0	0	0	0	0	0	0	0	0	0	0	0	0	1	1	0	0	0	0	0	2	0	0	0	0	0	0	0	1	0	0	1	0	0	1	0	0	0	0	0	1	0	0	0	0	0	1	0	1	0	1	0	0	0	2	0	2	0	0	2	0	0	0	2	0	1	1	1	3	2	2	1	4	4	5	1	1	1	2	1	1	1	0	1	2	3	4	2	2	2	4	1	3	3	0	1	0	0	2	0	0	2	1	3	1	1	3	2	0		5	2	2	2	1	3	2	1	1	4	2	1	1	2	1	1	1	1	2	1	2	2	3	1	1	1	1	1	3	1	1	1	1	1	1	1	2	1	1	2	1	1	3	1	1	1	1	1	2	1	1	1	1	1	2	1	2	1	2	1	1	1	3	1	5	1	1	3	1	1	1	4	1	2	2	2	4	3	3	2	5	5	6	2	2	2	3	2	2	2	1	2	3	4	5	3	3	3	5	2	4	4	1	2	1	1	3	1	1	3	2	4	2	2	4	3	1
VNN1_HUMAN	sp|O95497|VNN1_HUMAN Pantetheinase OS=Homo sapiens OX=9606 GN=VNN1 PE=1 SV=2	5.32175	56975	F215924.dat	Q25567_MS19-036_T4_R14	282	11.7	4	4	6	85	0	0	0	0	1	0	0	0	0	0	0	0	0	0	0	0	0	0	0	0	0	1	1	0	0	0	0	0	2	0	0	1	1	1	1	0	0	0	0	1	3	0	0	0	0	0	0	1	0	0	0	0	1	0	1	0	0	0	0	0	0	0	1	1	0	0	0	3	0	0	0	0	2	2	1	1	0	3	1	4	1	2	1	0	0	1	1	0	0	0	1	0	1	1	5	0	2	0	4	0	3	2	0	1	1	0	1	3	3	1	4	1	3	0	4	1	2		2	2	2	2	3	3	2	1	1	4	2	1	1	2	1	1	1	1	2	1	2	2	3	1	1	1	1	1	3	1	1	2	2	2	2	1	1	1	1	2	5	1	1	1	1	1	1	2	1	1	1	1	2	1	2	1	1	1	1	1	1	1	2	2	2	1	1	4	1	1	1	1	3	3	2	2	1	4	2	5	2	3	2	1	1	2	2	1	1	1	2	1	2	2	6	1	3	1	5	1	4	3	1	2	2	1	2	4	4	2	5	2	4	1	5	2	3
PKP1_HUMAN	sp|Q13835|PKP1_HUMAN Plakophilin-1 OS=Homo sapiens OX=9606 GN=PKP1 PE=1 SV=2	9.29359	82808	F215921.dat	Q25564_MS19-036_T4_R6	141	6.8	4	4	6	9	0	0	0	0	0	0	0	0	0	0	0	0	1	0	0	0	0	0	0	0	0	0	0	0	0	0	0	0	0	0	0	0	0	0	0	0	0	0	0	0	0	0	0	0	0	0	0	0	0	0	0	0	0	0	0	0	0	0	0	0	0	0	0	0	0	0	0	0	0	0	4	0	0	0	0	0	0	0	0	0	0	0	0	0	0	0	0	0	0	0	0	0	0	0	0	4	0	0	0	0	0	0	0	0	0	0	0	0	0	0	0	0	0	0	0	0	0		2	2	2	2	1	3	2	1	1	4	2	1	3	2	1	1	1	1	2	1	2	1	1	1	1	1	1	1	1	1	1	1	1	1	1	1	1	1	1	1	1	1	1	1	1	1	1	1	1	1	1	1	1	1	1	1	1	1	1	1	1	1	1	1	2	1	1	1	1	1	6	1	1	1	1	1	1	1	1	1	1	1	1	1	1	1	1	1	1	1	1	1	1	1	1	5	1	1	1	1	1	1	1	1	1	1	1	1	1	1	1	1	1	1	1	1	1
LRC15_HUMAN	sp|Q8TF66|LRC15_HUMAN Leucine-rich repeat-containing protein 15 OS=Homo sapiens OX=9606 GN=LRRC15 PE=2 SV=2	6.23757	64325	F215921.dat	Q25564_MS19-036_T4_R6	114	8.4	4	4	6	9	0	0	0	0	0	0	0	0	0	0	0	0	0	0	0	0	0	0	0	0	0	0	0	0	0	0	0	0	0	0	0	0	0	0	0	0	0	0	0	0	0	0	0	0	0	0	0	0	0	0	0	0	0	0	0	0	0	0	0	0	0	0	0	0	0	0	0	0	0	0	2	0	0	0	0	0	0	0	0	0	0	0	0	0	0	0	0	0	0	0	0	0	0	0	0	4	0	0	0	0	0	0	0	0	0	0	0	0	0	3	0	0	0	0	0	0	0		2	2	2	2	1	3	2	1	1	4	2	1	1	2	1	1	1	1	2	1	2	1	1	1	1	1	1	1	1	1	1	1	1	1	1	1	1	1	1	1	1	1	1	1	1	1	1	1	1	1	1	1	1	1	1	1	1	1	1	1	1	1	1	1	2	1	1	1	1	1	4	1	1	1	1	1	1	1	1	1	1	1	1	1	1	1	1	1	1	1	1	1	1	1	1	5	1	1	1	1	1	1	1	1	1	1	1	1	1	4	1	1	1	1	1	1	1
APOC3_HUMAN	sp|P02656|APOC3_HUMAN Apolipoprotein C-III OS=Homo sapiens OX=9606 GN=APOC3 PE=1 SV=1	5.22933	10845	F215873.dat	Q25543_MS19-036_T3_NR11	373	39.4	4	4	5	919	7	5	10	12	7	4	5	3	6	0	4	11	6	5	6	6	8	5	8	5	6	10	13	7	7	4	7	5	6	6	5	5	8	11	13	6	8	6	6	7	10	7	4	15	5	8	8	8	6	4	9	6	10	6	10	5	5	10	9	4	6	10	7	10	7	8	6	6	9	9	5	6	11	9	8	13	11	10	9	10	9	9	7	9	8	7	10	9	4	7	10	6	9	11	9	12	9	7	10	9	8	11	4	11	11	7	11	11	12	8	7	14	9	8	10	9	9		14	14	18	28	10	16	10	5	9	4	10	18	10	12	9	8	13	8	17	9	11	12	18	9	10	6	9	7	8	9	8	7	10	14	15	9	11	10	8	9	13	10	6	17	7	9	10	11	9	5	11	8	12	8	12	7	7	13	12	6	9	13	9	12	12	12	10	7	13	11	8	9	13	10	9	14	12	11	11	10	10	10	8	10	10	9	11	10	5	9	11	8	10	11	10	13	10	9	11	10	9	12	5	13	12	9	13	12	14	10	8	15	10	10	11	10	11
ADIPO_HUMAN	sp|Q15848|ADIPO_HUMAN Adiponectin OS=Homo sapiens OX=9606 GN=ADIPOQ PE=1 SV=1	5.42486	26397	F215895.dat	Q25553_MS19-036_T3_NR16	370	29.5	4	4	5	579	2	1	3	1	4	0	3	4	6	0	2	0	8	2	2	7	6	7	1	0	2	6	3	2	1	7	1	5	5	10	4	3	5	5	2	6	6	5	5	2	7	5	3	1	5	6	4	11	5	4	5	3	2	1	8	7	8	8	1	3	6	2	1	5	9	6	2	4	6	3	8	3	7	4	6	6	6	6	6	3	5	4	2	6	6	11	10	8	9	6	6	8	4	7	8	6	7	6	5	8	4	7	5	12	3	10	4	6	6	8	9	6	5	4	7	6	5		5	5	7	4	6	3	7	6	9	4	6	1	12	6	4	9	10	10	4	1	5	7	5	3	2	9	2	7	7	14	6	5	6	7	3	9	8	8	7	3	9	7	5	2	7	7	6	14	7	5	7	5	3	2	10	9	10	11	2	5	9	3	2	6	15	10	4	5	9	5	11	5	9	5	7	7	7	7	8	4	6	5	3	7	7	13	11	9	11	8	7	11	5	8	9	7	8	8	6	9	5	8	6	14	4	12	5	7	7	10	10	7	6	5	8	7	6
MBL2_HUMAN	sp|P11226|MBL2_HUMAN Mannose-binding protein C OS=Homo sapiens OX=9606 GN=MBL2 PE=1 SV=2	5.39296	26127	F215980.dat	Q25581_MS19-036_T4_NR5	268	22.2	4	4	5	193	2	0	2	1	2	0	1	2	0	0	2	0	3	2	1	2	0	3	2	2	1	1	2	1	2	1	2	1	2	1	1	1	1	0	0	4	1	0	0	2	2	0	2	0	3	3	2	7	1	1	3	0	2	2	2	2	1	2	2	1	1	3	0	0	0	5	1	2	0	0	3	2	2	1	2	2	3	2	1	1	2	1	0	1	1	3	2	3	2	2	2	1	2	4	1	2	1	1	3	3	0	2	2	4	1	5	0	1	0	6	2	2	5	3	2	1	0		5	2	5	4	4	3	3	4	1	4	6	1	5	6	3	4	1	5	6	4	3	2	4	2	4	2	3	2	3	3	3	2	2	1	1	6	2	1	1	3	3	1	4	1	5	4	3	9	2	2	4	1	3	4	3	3	2	4	3	2	2	5	1	1	2	8	3	3	1	1	5	4	3	2	3	3	4	3	2	2	3	2	1	2	2	4	3	4	3	3	3	2	3	5	2	3	2	2	4	4	1	3	3	5	2	6	1	2	1	7	3	3	6	4	3	2	1
APOC1_HUMAN	sp|P02654|APOC1_HUMAN Apolipoprotein C-I OS=Homo sapiens OX=9606 GN=APOC1 PE=1 SV=1	8.0103	9326	F215668.dat	Q25467_MS19-036_T4_R18	210	37.3	4	4	5	267	0	0	6	1	1	0	0	0	0	0	0	1	1	0	0	1	2	1	0	1	0	5	2	5	0	2	0	2	2	1	1	1	1	4	1	3	1	1	0	1	1	2	0	5	2	4	4	1	0	2	1	3	2	0	1	1	3	4	0	0	3	2	1	4	1	1	1	1	1	4	1	1	4	0	3	6	6	4	3	5	3	6	5	6	2	4	4	5	4	0	5	0	5	3	5	3	3	0	2	4	5	4	2	4	3	3	5	4	2	3	2	6	4	2	6	5	2		2	2	12	4	3	3	2	1	1	4	2	3	3	2	1	2	4	3	2	3	2	6	4	7	1	3	1	4	3	3	3	2	2	6	2	5	2	3	1	2	2	4	1	7	4	5	6	2	1	3	2	5	3	1	2	2	4	6	1	1	5	3	2	5	3	3	3	2	3	6	3	3	6	1	4	7	7	5	4	6	4	7	6	7	3	5	5	6	5	1	6	1	6	4	6	4	4	1	3	5	6	5	3	5	4	4	6	5	3	4	3	7	5	3	7	6	3
CALL3_HUMAN	sp|P27482|CALL3_HUMAN Calmodulin-like protein 3 OS=Homo sapiens OX=9606 GN=CALML3 PE=1 SV=2	4.29793	16880	F215851.dat	Q25537_MS19-036_T3_R9	206	47	4	4	5	7	0	0	0	0	0	0	0	0	0	0	0	0	0	0	0	0	0	0	0	0	0	0	0	0	0	0	0	0	0	0	0	0	0	0	0	0	0	0	0	0	0	0	0	0	0	0	0	0	0	0	0	0	0	0	0	0	0	0	0	0	0	0	0	0	0	0	0	0	0	0	5	0	0	0	0	0	0	0	0	0	0	0	0	0	0	0	0	0	0	0	0	0	0	0	0	2	0	0	0	0	0	0	0	0	0	0	0	0	0	0	0	0	0	0	0	0	0		2	2	2	2	1	3	2	1	1	4	2	1	1	2	1	1	1	1	2	1	2	1	1	1	1	1	1	1	1	1	1	1	1	1	1	1	1	1	1	1	1	1	1	1	1	1	1	1	1	1	1	1	1	1	1	1	1	1	1	1	1	1	1	1	2	1	1	1	1	1	8	1	1	1	1	1	1	1	1	1	1	1	1	1	1	1	1	1	1	1	1	1	1	1	1	3	1	1	1	1	1	1	1	1	1	1	1	1	1	1	1	1	1	1	1	1	1
SPA11_HUMAN	sp|Q86U17|SPA11_HUMAN Serpin A11 OS=Homo sapiens OX=9606 GN=SERPINA11 PE=2 SV=2	7.25239	46959	F215947.dat	Q25572_MS19-036_T4_R10	113	12.1	4	4	5	18	0	0	0	0	0	0	0	0	0	0	0	0	0	0	0	0	0	0	0	0	0	0	0	0	0	0	0	0	0	0	0	0	0	0	0	0	0	0	0	0	0	0	0	0	0	0	0	2	0	0	0	0	0	0	0	0	0	0	0	0	0	0	0	0	0	0	0	0	0	0	0	0	0	0	0	0	0	0	0	1	0	0	1	0	0	0	0	0	0	0	1	0	0	0	0	0	2	0	2	1	0	0	0	4	0	1	0	0	1	0	0	0	0	1	0	1	0		2	2	2	2	1	3	2	1	1	4	2	1	1	2	1	1	1	1	2	1	2	1	1	1	1	1	1	1	1	1	1	1	1	1	1	1	1	1	1	1	1	1	1	1	1	1	1	4	1	1	1	1	1	1	1	1	1	1	1	1	1	1	1	1	2	1	1	1	1	1	1	1	1	1	1	1	1	1	1	2	1	1	2	1	1	1	1	1	1	1	2	1	1	1	1	1	3	1	3	2	1	1	1	5	1	2	1	1	2	1	1	1	1	2	1	2	1
1A24_HUMAN	sp|P05534|1A24_HUMAN HLA class I histocompatibility antigen, A-24 alpha chain OS=Homo sapiens OX=9606 GN=HLA-A PE=1 SV=2	5.90653	40663	F215926.dat	Q25569_MS19-036_T4_NR10	207	19.5	4	4	4	3	0	0	0	0	0	0	0	0	0	0	0	0	0	0	0	0	0	0	0	0	0	0	0	0	0	0	0	0	0	0	0	0	0	0	0	0	0	0	0	0	0	0	0	0	0	0	0	0	0	0	0	0	0	0	0	0	0	0	0	0	0	0	0	0	0	0	0	0	0	0	0	0	0	0	0	0	0	1	0	0	0	0	0	0	0	0	0	0	0	0	0	0	0	0	0	0	1	0	0	0	1	0	0	0	0	0	0	0	0	0	0	0	0	0	0	0	0		2	2	2	2	1	3	2	1	1	4	2	1	1	2	1	1	1	1	2	1	2	1	1	1	1	1	1	1	1	1	1	1	1	1	1	1	1	1	1	1	1	1	1	1	1	1	1	1	1	1	1	1	1	1	1	1	1	1	1	1	1	1	1	1	2	1	1	1	1	1	1	1	1	1	1	1	1	2	1	1	1	1	1	1	1	1	1	1	1	1	1	1	1	1	1	1	2	1	1	1	2	1	1	1	1	1	1	1	1	1	1	1	1	1	1	1	1
KR10B_HUMAN	sp|P60412|KR10B_HUMAN Keratin-associated protein 10-11 OS=Homo sapiens OX=9606 GN=KRTAP10-11 PE=1 SV=3	7.92887	30220	F215851.dat	Q25537_MS19-036_T3_R9	183	16.1	4	4	4	13	0	0	0	0	0	0	0	0	0	0	0	0	0	0	0	0	0	0	0	0	0	0	0	0	0	0	0	0	0	0	0	0	0	0	0	0	0	0	0	0	0	0	0	0	0	0	0	0	0	0	0	0	0	0	0	0	0	0	0	0	0	0	0	0	0	0	0	0	0	0	10	0	0	0	0	0	0	0	0	0	0	0	0	0	0	0	0	0	0	0	0	0	0	0	0	3	0	0	0	0	0	0	0	0	0	0	0	0	0	0	0	0	0	0	0	0	0		2	2	2	2	1	3	2	1	1	4	2	1	1	2	1	1	1	1	2	1	2	1	1	1	1	1	1	1	1	1	1	1	1	1	1	1	1	1	1	1	1	1	1	1	1	1	1	1	1	1	1	1	1	1	1	1	1	1	1	1	1	1	1	1	2	1	1	1	1	1	14	1	1	1	1	1	1	1	1	1	1	1	1	1	1	1	1	1	1	1	1	1	1	1	1	4	1	1	1	1	1	1	1	1	1	1	1	1	1	1	1	1	1	1	1	1	1
DSG4_HUMAN	sp|Q86SJ6|DSG4_HUMAN Desmoglein-4 OS=Homo sapiens OX=9606 GN=DSG4 PE=1 SV=1	4.42143	113751	F215851.dat	Q25537_MS19-036_T3_R9	179	3.9	4	4	4	6	0	0	0	0	0	0	0	0	0	0	0	0	0	0	0	0	0	0	0	0	0	0	0	0	0	0	0	0	0	0	0	0	0	0	0	0	0	0	0	0	0	0	0	0	0	0	0	0	0	0	0	0	0	0	0	0	0	0	0	0	0	0	0	0	0	0	0	0	0	0	4	0	0	0	0	0	0	0	0	0	0	0	0	0	0	0	0	0	0	0	0	0	0	0	0	2	0	0	0	0	0	0	0	0	0	0	0	0	0	0	0	0	0	0	0	0	0		2	2	2	2	1	3	2	1	1	4	2	1	1	2	1	1	1	1	2	1	2	1	1	1	1	1	1	1	1	1	1	1	1	1	1	1	1	1	1	1	1	1	1	1	1	1	1	1	1	1	1	1	1	1	1	1	1	1	1	1	1	1	1	1	2	1	1	1	1	1	6	1	1	1	1	1	1	1	1	1	1	1	1	1	1	1	1	1	1	1	1	1	1	1	1	3	1	1	1	1	1	1	1	1	1	1	1	1	1	1	1	1	1	1	1	1	1
PERM_HUMAN	sp|P05164|PERM_HUMAN Myeloperoxidase OS=Homo sapiens OX=9606 GN=MPO PE=1 SV=1	9.19391	83815	F215924.dat	Q25567_MS19-036_T4_R14	170	5.4	4	4	4	41	0	0	0	0	0	0	0	0	0	0	0	0	0	0	0	0	0	0	0	0	0	0	0	1	0	0	1	0	0	1	0	1	0	0	0	0	0	1	0	2	0	0	0	1	0	0	0	0	0	0	0	0	1	0	1	0	0	0	0	0	0	0	0	1	1	0	0	1	0	0	0	1	0	0	0	0	1	0	1	1	1	0	0	1	0	0	1	0	0	0	1	1	0	1	1	0	1	1	5	0	2	0	1	0	1	0	1	1	0	0	0	1	1	1	0	1	0		2	2	2	2	1	3	2	1	1	4	2	1	1	2	1	1	1	1	2	1	2	1	1	2	1	1	2	1	1	3	1	2	1	1	1	1	1	3	1	3	1	1	1	2	1	1	1	1	1	1	1	1	2	1	2	1	1	1	1	1	1	1	1	2	3	1	1	2	1	1	1	3	1	1	1	1	2	1	2	2	2	1	1	2	1	1	2	1	1	1	2	2	1	2	2	1	2	2	6	1	3	1	2	1	2	1	2	2	1	1	1	2	2	2	1	2	1
TIMP1_HUMAN	sp|P01033|TIMP1_HUMAN Metalloproteinase inhibitor 1 OS=Homo sapiens OX=9606 GN=TIMP1 PE=1 SV=1	8.45527	23156	F215902.dat	Q25559_MS19-036_T4_NR7	163	26.1	4	4	4	100	0	0	1	0	0	0	0	0	1	0	0	0	0	0	0	0	0	0	1	0	0	0	2	0	1	0	0	0	0	2	0	1	0	0	0	0	0	0	0	0	1	0	1	0	0	0	0	2	1	2	1	0	0	0	2	1	0	1	0	0	2	0	0	0	0	0	0	2	0	1	1	1	1	0	2	1	3	1	2	1	2	3	4	0	0	2	2	2	1	0	1	1	6	0	0	0	1	2	3	1	2	0	2	1	1	1	0	1	3	3	3	3	3	1	3	2	1		2	2	3	2	1	3	2	1	3	4	2	1	1	2	1	1	1	1	4	1	2	1	4	1	2	1	1	1	1	4	1	2	1	1	1	1	1	1	1	1	2	1	3	1	1	1	1	4	2	3	2	1	1	1	3	2	1	2	1	1	4	1	1	1	2	1	1	3	1	2	3	3	2	1	3	2	4	2	3	2	3	4	5	1	1	3	3	3	2	1	2	2	7	1	1	1	2	3	4	2	3	1	3	2	2	2	1	2	4	4	4	4	4	2	4	3	2
SBP1_HUMAN	sp|Q13228|SBP1_HUMAN Methanethiol oxidase OS=Homo sapiens OX=9606 GN=SELENBP1 PE=1 SV=2	5.93102	52358	F215975.dat	Q25578_MS19-036_T3_NR14	115	8.7	4	4	4	5	0	0	0	0	0	0	0	0	0	0	0	0	0	0	0	0	0	0	0	0	0	0	0	0	0	0	0	0	0	0	0	0	0	0	0	0	0	0	0	0	0	0	0	0	0	0	0	0	0	0	0	0	0	0	0	0	0	0	0	0	0	0	0	0	0	0	0	0	0	0	0	0	0	0	0	0	0	0	0	0	0	0	0	0	0	0	0	0	0	0	0	0	0	0	0	0	0	0	0	0	0	0	0	0	0	0	0	0	0	5	0	0	0	0	0	0	0		2	2	2	2	1	3	2	1	1	4	2	1	1	2	1	1	1	1	2	1	2	1	1	1	1	1	1	1	1	1	1	1	1	1	1	1	1	1	1	1	1	1	1	1	1	1	1	1	1	1	1	1	1	1	1	1	1	1	1	1	1	1	1	1	2	1	1	1	1	1	1	1	1	1	1	1	1	1	1	1	1	1	1	1	1	1	1	1	1	1	1	1	1	1	1	1	1	1	1	1	1	1	1	1	1	1	1	1	1	6	1	1	1	1	1	1	1
AMPL_HUMAN	sp|P28838|AMPL_HUMAN Cytosol aminopeptidase OS=Homo sapiens OX=9606 GN=LAP3 PE=1 SV=3	8.02978	56131	F215851.dat	Q25537_MS19-036_T3_R9	108	8.3	4	4	4	130	2	0	1	1	2	0	2	1	2	0	1	2	2	2	1	2	2	2	1	2	1	2	2	1	2	2	3	1	1	0	2	1	0	2	2	0	2	2	2	1	1	2	2	1	1	1	1	1	0	1	1	0	1	1	1	2	2	1	1	1	2	2	2	1	2	2	2	0	1	1	5	1	1	0	0	1	1	1	1	1	0	1	0	1	0	1	1	1	1	1	1	2	0	1	1	0	1	0	1	0	0	1	1	1	0	1	1	1	0	0	0	0	0	0	1	1	2		5	2	3	4	4	3	5	3	4	4	4	4	4	6	3	4	4	4	4	4	3	3	4	2	4	3	4	2	2	1	4	2	1	3	3	1	4	4	3	2	2	4	4	2	2	2	2	2	1	2	2	1	2	2	2	3	3	2	2	2	4	3	3	2	5	4	4	1	3	2	8	3	2	1	1	2	2	2	2	2	1	2	1	2	1	2	2	2	2	2	2	4	1	2	2	1	2	1	2	1	1	2	2	2	1	2	2	2	1	1	1	1	1	1	2	2	3
FHR1_HUMAN	sp|Q03591|FHR1_HUMAN Complement factor H-related protein 1 OS=Homo sapiens OX=9606 GN=CFHR1 PE=1 SV=2	7.38575	37626	F215878.dat	Q25548_MS19-036_T4_NR9	1071	68.8	17	3	19	995	7	0	7	6	4	1	9	0	15	0	7	4	9	8	11	10	4	10	8	9	3	0	7	13	10	13	17	3	12	14	10	13	0	11	3	5	3	7	13	14	12	17	8	3	5	5	0	7	3	12	11	14	10	13	13	0	3	6	11	10	3	13	10	11	4	10	10	17	4	12	4	5	5	12	12	4	4	5	15	0	15	9	12	0	14	11	12	4	4	19	13	13	13	20	5	17	15	10	16	7	14	0	13	4	14	5	4	13	11	4	5	5	11	3	11	11	15		14	2	13	15	6	6	17	1	20	4	16	7	14	18	16	13	7	14	17	15	6	1	10	15	14	16	20	5	15	19	14	16	1	14	4	8	5	11	16	16	15	22	11	4	7	6	1	9	5	13	13	18	12	16	15	1	4	8	14	13	5	16	13	13	8	15	16	19	6	15	6	8	7	13	13	5	5	6	18	1	15	10	13	1	16	13	13	5	5	21	13	16	14	20	6	18	15	12	16	8	14	1	14	5	15	6	5	14	13	5	6	6	12	4	11	12	17
KRT38_HUMAN	sp|O76015|KRT38_HUMAN Keratin, type I cuticular Ha8 OS=Homo sapiens OX=9606 GN=KRT38 PE=1 SV=3	4.78544	50447	F215896.dat	Q25554_MS19-036_T3_NR8	349	17.3	6	3	13	4	0	0	0	0	0	0	0	0	0	0	0	0	0	0	0	0	0	0	0	0	0	0	0	0	0	0	0	0	0	0	0	0	0	0	0	0	0	0	0	0	0	0	0	0	0	0	0	0	0	0	0	0	0	0	0	0	0	0	0	0	0	0	0	0	0	0	0	0	0	0	0	0	0	0	0	0	0	0	0	0	0	0	0	0	1	0	0	2	0	0	0	0	0	0	0	1	0	0	0	0	0	0	0	0	0	0	0	0	0	0	0	0	0	0	0	0	0		2	2	2	2	1	3	2	1	1	4	2	1	1	2	1	1	1	1	2	1	2	1	1	1	1	1	1	1	1	1	1	1	1	1	1	1	1	1	1	1	1	1	1	1	1	1	1	1	1	1	1	1	1	1	1	1	1	1	1	1	1	1	1	1	2	1	1	1	1	1	1	1	1	1	1	1	1	1	1	1	1	1	1	1	2	1	1	3	1	1	1	1	1	1	1	2	1	1	1	1	1	1	1	1	1	1	1	1	1	1	1	1	1	1	1	1	1
IGHG2_HUMAN	sp|P01859|IGHG2_HUMAN Immunoglobulin heavy constant gamma 2 OS=Homo sapiens OX=9606 GN=IGHG2 PE=1 SV=2	7.66097	35878	F215685.dat	Q25477_MS19-036_T4_NR18	429	29.1	8	3	10	7	0	0	0	0	0	0	0	0	0	0	0	0	7	0	0	0	0	0	0	0	0	0	0	0	0	0	0	0	0	0	0	0	0	0	0	0	0	0	0	0	0	0	0	0	0	0	0	0	0	0	0	0	0	0	0	0	0	0	0	0	0	0	0	0	0	0	0	0	0	0	0	0	0	0	0	0	0	0	0	0	0	0	0	0	0	0	0	0	0	0	0	0	0	0	0	0	0	0	0	0	0	0	0	0	0	0	0	0	0	0	0	0	0	0	0	0	0		2	2	2	2	1	3	2	1	1	4	2	1	11	2	1	1	1	1	2	1	2	1	1	1	1	1	1	1	1	1	1	1	1	1	1	1	1	1	1	1	1	1	1	1	1	1	1	1	1	1	1	1	1	1	1	1	1	1	1	1	1	1	1	1	2	1	1	1	1	1	1	1	1	1	1	1	1	1	1	1	1	1	1	1	1	1	1	1	1	1	1	1	1	1	1	1	1	1	1	1	1	1	1	1	1	1	1	1	1	1	1	1	1	1	1	1	1
SAA1_HUMAN	sp|P0DJI8|SAA1_HUMAN Serum amyloid A-1 protein OS=Homo sapiens OX=9606 GN=SAA1 PE=1 SV=1	6.27744	13524	F215842.dat	Q25528_MS19-036_T1(Baseline)_R4	443	65.6	6	3	7	44	0	0	0	0	0	0	0	1	0	0	0	0	0	0	0	4	0	0	0	0	0	0	0	1	0	0	0	0	0	0	0	0	0	0	0	0	0	0	0	0	1	0	0	0	4	0	0	0	0	0	3	0	0	0	0	0	0	0	0	0	0	8	0	0	0	0	0	0	0	0	0	0	2	0	0	0	0	1	0	3	0	0	0	0	0	0	0	0	0	1	2	0	0	1	0	0	0	0	1	0	0	0	3	0	0	0	0	0	0	0	0	1	7	0	0	0	0		2	2	2	2	1	3	2	3	1	4	2	1	1	2	1	6	1	1	2	1	2	1	1	2	1	1	1	1	1	1	1	1	1	1	1	1	1	1	1	1	2	1	1	1	6	1	1	1	1	1	4	1	1	1	1	1	1	1	1	1	1	10	1	1	2	1	1	1	1	1	1	1	3	1	1	1	1	2	1	4	1	1	1	1	1	1	1	1	1	2	3	1	1	2	1	1	1	1	2	1	1	1	4	1	1	1	1	1	1	1	1	2	8	1	1	1	1
TSP4_HUMAN	sp|P35443|TSP4_HUMAN Thrombospondin-4 OS=Homo sapiens OX=9606 GN=THBS4 PE=1 SV=2	4.43779	105802	F215926.dat	Q25569_MS19-036_T4_NR10	154	5.2	4	3	7	39	0	0	0	0	0	0	0	1	0	0	0	0	1	0	0	1	0	0	0	1	0	0	0	0	0	2	0	0	0	0	1	0	0	0	0	0	0	0	0	0	0	0	1	0	0	1	0	0	0	0	0	0	0	0	1	0	2	0	1	0	0	2	0	0	0	1	0	0	0	0	1	0	2	0	1	0	1	0	1	1	0	0	0	1	0	1	0	2	0	0	1	0	0	0	0	0	0	0	0	0	3	0	0	1	0	1	0	0	0	0	0	0	1	3	2	0	0		2	2	2	2	1	3	2	3	1	4	2	1	3	2	1	2	1	1	2	3	2	1	1	1	1	3	1	1	1	1	3	1	1	1	1	1	1	1	1	1	1	1	3	1	1	2	1	1	1	1	1	1	1	1	2	1	3	1	2	1	1	3	1	1	2	3	1	1	1	1	3	1	3	1	2	1	2	1	2	2	1	1	1	2	1	2	1	3	1	1	2	1	1	1	1	1	1	1	1	1	4	1	1	2	1	2	1	1	1	1	1	1	2	4	3	1	1
NCAM1_HUMAN	sp|P13591|NCAM1_HUMAN Neural cell adhesion molecule 1 OS=Homo sapiens OX=9606 GN=NCAM1 PE=1 SV=3	4.78983	94515	F215881.dat	Q25549_MS19-036_T4_NR4	133	5.4	3	3	7	55	0	1	0	0	0	0	0	0	0	0	0	0	0	0	0	0	0	0	0	0	0	0	0	0	0	0	0	0	0	0	0	0	1	0	0	0	0	0	0	0	0	0	0	0	0	1	1	1	1	0	0	0	1	0	1	1	0	0	0	1	0	0	3	0	0	0	0	2	0	0	0	0	0	1	0	1	1	1	0	2	1	3	2	1	0	1	1	1	1	0	1	0	1	2	1	0	0	0	1	1	2	2	0	0	1	1	0	1	0	1	1	1	1	0	2	2	1		2	5	2	2	1	3	2	1	1	4	2	1	1	2	1	1	1	1	2	1	2	1	1	1	1	1	1	1	1	1	1	1	2	1	1	1	1	1	1	1	1	1	1	1	1	2	2	2	2	1	1	1	2	1	2	2	1	1	1	2	1	1	5	1	2	1	1	3	1	1	1	1	1	2	1	2	2	2	1	3	2	4	3	2	1	2	2	2	2	1	2	1	2	3	2	1	1	1	2	2	3	3	1	1	2	2	1	2	1	2	2	2	2	1	3	3	2
CO6A3_HUMAN	sp|P12111|CO6A3_HUMAN Collagen alpha-3(VI) chain OS=Homo sapiens OX=9606 GN=COL6A3 PE=1 SV=5	6.26471	343457	F215777.dat	Q25493_MS19-036_T1(Baseline)_NR11	92	0.9	3	3	7	48	0	0	0	0	2	0	0	1	0	0	0	0	0	0	1	0	1	2	0	0	0	1	0	0	1	1	1	3	0	1	0	0	0	0	0	2	3	0	0	0	0	1	0	0	0	2	1	0	0	0	0	0	0	0	1	0	1	0	1	0	1	0	0	0	0	1	0	0	0	0	1	0	1	1	0	2	0	0	0	0	0	0	0	0	0	0	1	0	1	1	1	0	0	0	0	0	1	2	0	1	0	0	1	0	0	2	0	0	0	0	0	0	0	0	2	1	0		2	2	2	2	4	3	2	3	1	4	2	1	1	2	3	1	3	4	2	1	2	2	1	1	2	2	2	5	1	3	1	1	1	1	1	4	5	1	1	1	1	2	1	1	1	3	2	1	1	1	1	1	1	1	2	1	2	1	2	1	2	1	1	1	2	3	1	1	1	1	3	1	2	2	1	3	1	1	1	1	1	1	1	1	1	1	2	1	2	2	2	1	1	1	1	1	2	3	1	2	1	1	2	1	1	3	1	1	1	1	1	1	1	1	3	2	1
LYSC_HUMAN	sp|P61626|LYSC_HUMAN Lysozyme C OS=Homo sapiens OX=9606 GN=LYZ PE=1 SV=1	9.38039	16526	F215978.dat	Q25580_MS19-036_T4_R16	198	31.8	3	3	6	208	1	0	1	0	2	0	1	1	0	0	0	1	0	0	0	3	0	1	0	1	2	2	1	2	2	2	1	2	1	3	3	2	2	3	1	0	2	2	3	2	2	4	2	1	1	2	1	1	2	1	1	1	1	1	4	3	0	1	1	2	1	1	1	1	1	0	1	2	1	1	1	4	2	0	1	4	3	1	3	2	2	1	4	3	1	2	4	0	2	1	4	2	4	5	3	0	3	1	3	3	5	3	1	5	2	3	1	1	1	2	3	4	5	2	5	3	1		4	2	3	2	4	3	3	3	1	4	2	3	1	2	1	5	1	3	2	3	5	3	3	3	4	3	2	4	2	5	5	3	3	5	2	1	4	4	5	3	3	6	4	2	2	3	2	2	4	2	2	2	2	2	5	4	1	2	2	3	2	2	2	2	3	1	3	3	3	2	3	7	3	1	2	5	4	2	4	3	3	2	5	4	2	3	5	1	3	2	5	4	5	6	4	1	4	2	4	4	6	4	2	6	3	4	2	2	2	3	4	5	6	3	6	4	2
MINP1_HUMAN	sp|Q9UNW1|MINP1_HUMAN Multiple inositol polyphosphate phosphatase 1 OS=Homo sapiens OX=9606 GN=MINPP1 PE=1 SV=1	7.92657	55016	F215783.dat	Q25494_MS19-036_T1(Baseline)_R13	103	6.8	3	3	6	130	0	0	0	0	1	0	0	1	2	0	0	0	0	0	2	1	1	1	0	0	0	1	2	1	2	0	2	0	3	0	1	1	2	1	2	0	1	1	1	1	0	1	1	2	1	1	1	3	2	1	1	1	2	0	1	0	1	1	2	0	1	1	1	1	0	2	0	1	0	1	2	1	1	1	2	1	1	1	2	2	2	0	2	1	0	1	2	1	1	2	2	1	2	3	0	1	1	1	2	2	1	1	1	2	1	1	2	2	3	2	2	2	2	2	2	1	1		2	2	2	2	3	3	2	3	4	4	2	1	1	2	4	2	3	3	2	1	2	2	4	2	4	1	3	1	4	1	3	2	3	2	3	1	2	3	2	2	1	2	3	3	2	2	2	5	4	2	2	2	3	1	2	1	2	2	3	1	2	2	2	2	2	4	1	2	1	2	4	3	2	2	3	2	2	2	3	3	3	1	3	2	1	2	3	2	2	3	3	2	3	4	1	2	2	2	3	3	2	2	2	3	2	2	3	3	4	3	3	3	3	3	3	2	2
F13A_HUMAN	sp|P00488|F13A_HUMAN Coagulation factor XIII A chain OS=Homo sapiens OX=9606 GN=F13A1 PE=1 SV=4	5.74771	83215	F215823.dat	Q25509_MS19-036_T2_R2	136	5.2	3	3	5	53	0	0	0	0	0	0	0	0	0	0	0	1	0	0	0	0	0	0	0	0	0	0	0	2	0	0	0	0	0	0	0	0	0	2	0	1	1	1	0	3	0	0	0	3	0	1	0	1	1	0	0	1	0	0	3	0	1	0	0	0	3	0	1	0	0	0	0	0	0	1	0	2	0	0	0	1	0	0	0	0	1	2	0	0	2	1	1	1	0	0	1	1	0	0	0	0	0	0	1	1	0	1	1	1	0	1	1	0	2	0	1	1	0	1	1	0	0		2	2	2	2	1	3	2	1	1	4	2	3	1	2	1	1	1	1	2	1	2	1	1	3	1	1	1	1	1	1	1	1	1	3	1	3	2	3	1	4	1	1	1	4	1	2	1	2	2	1	1	2	1	1	4	1	2	1	1	1	5	1	2	1	2	1	1	1	1	2	1	4	1	1	1	2	1	1	1	1	2	3	1	1	3	2	2	2	1	1	2	2	1	1	1	1	1	1	2	2	1	2	2	2	1	2	2	1	3	1	2	2	1	2	2	1	1
TGM3_HUMAN	sp|Q08188|TGM3_HUMAN Protein-glutamine gamma-glutamyltransferase E OS=Homo sapiens OX=9606 GN=TGM3 PE=1 SV=4	5.62074	76584	F215921.dat	Q25564_MS19-036_T4_R6	110	3.8	3	3	5	8	0	0	0	0	0	0	0	0	0	0	0	0	0	0	0	0	0	0	0	0	0	0	0	0	0	0	0	0	0	0	0	0	0	0	0	0	0	0	0	0	0	0	0	0	0	0	0	0	0	0	0	0	0	0	0	0	0	0	0	0	0	0	0	0	0	0	0	0	0	0	5	0	0	0	0	0	0	0	0	0	0	0	0	0	0	0	0	0	0	0	0	0	0	0	0	3	0	0	0	0	0	0	0	0	0	0	0	0	0	0	0	0	0	0	0	0	0		2	2	2	2	1	3	2	1	1	4	2	1	1	2	1	1	1	1	2	1	2	1	1	1	1	1	1	1	1	1	1	1	1	1	1	1	1	1	1	1	1	1	1	1	1	1	1	1	1	1	1	1	1	1	1	1	1	1	1	1	1	1	1	1	2	1	1	1	1	1	8	1	1	1	1	1	1	1	1	1	1	1	1	1	1	1	1	1	1	1	1	1	1	1	1	4	1	1	1	1	1	1	1	1	1	1	1	1	1	1	1	1	1	1	1	1	1
PCSK9_HUMAN	sp|Q8NBP7|PCSK9_HUMAN Proprotein convertase subtilisin/kexin type 9 OS=Homo sapiens OX=9606 GN=PCSK9 PE=1 SV=3	6.14162	74239	F215862.dat	Q25539_MS19-036_T1(Baseline)_R1	105	6.5	3	3	5	90	1	0	1	0	0	0	1	0	0	0	0	0	0	0	0	1	0	0	0	0	0	0	0	3	0	0	0	0	1	2	0	2	1	0	1	0	2	0	1	2	0	1	0	1	0	0	1	2	0	0	2	0	1	0	1	1	0	0	2	0	2	1	1	0	1	0	0	0	0	0	0	1	3	1	2	0	0	3	1	0	1	0	0	0	1	1	3	2	0	0	1	0	1	1	2	0	2	2	1	1	2	1	1	3	1	1	3	2	1	1	1	2	1	2	1	0	1		4	2	3	2	1	3	3	1	1	4	2	1	1	2	1	2	1	1	2	1	2	1	1	4	1	1	1	1	2	4	1	3	2	1	2	1	4	1	2	3	1	2	1	2	1	1	2	4	1	1	3	1	2	1	2	2	1	1	3	1	4	2	2	1	3	1	1	1	1	1	1	3	4	2	3	1	1	4	2	1	2	1	1	1	2	2	4	3	1	1	2	1	2	2	3	1	3	3	2	2	3	2	2	4	2	2	4	3	2	2	2	3	2	3	2	1	2
FLNA_HUMAN	sp|P21333|FLNA_HUMAN Filamin-A OS=Homo sapiens OX=9606 GN=FLNA PE=1 SV=4	5.70482	280564	F215819.dat	Q25505_MS19-036_T2_R6	82	1.5	3	3	5	7	0	0	0	0	0	0	0	0	0	0	0	0	0	0	0	0	0	0	0	0	0	0	0	0	0	0	0	0	0	0	0	0	0	0	0	0	0	0	0	3	0	0	0	2	0	0	0	0	0	0	0	0	0	0	0	0	0	0	0	0	0	0	0	0	0	0	0	0	0	0	0	0	0	0	0	0	0	0	0	0	0	0	0	0	0	0	0	0	0	0	0	0	0	0	0	0	0	0	2	0	0	0	0	0	0	0	0	0	0	0	0	0	0	0	0	0	0		2	2	2	2	1	3	2	1	1	4	2	1	1	2	1	1	1	1	2	1	2	1	1	1	1	1	1	1	1	1	1	1	1	1	1	1	1	1	1	4	1	1	1	3	1	1	1	1	1	1	1	1	1	1	1	1	1	1	1	1	1	1	1	1	2	1	1	1	1	1	1	1	1	1	1	1	1	1	1	1	1	1	1	1	1	1	1	1	1	1	1	1	1	1	1	1	1	1	3	1	1	1	1	1	1	1	1	1	1	1	1	1	1	1	1	1	1
1433S_HUMAN	sp|P31947|1433S_HUMAN 14-3-3 protein sigma OS=Homo sapiens OX=9606 GN=SFN PE=1 SV=1	4.67998	27757	F215975.dat	Q25578_MS19-036_T3_NR14	78	12.9	3	3	5	4	0	0	0	0	0	0	0	0	0	0	0	0	0	0	0	0	0	0	0	0	0	0	0	0	0	0	0	0	0	0	0	0	0	0	0	0	0	0	0	0	0	0	0	0	0	0	0	0	0	0	0	0	0	0	0	0	0	0	0	0	0	0	0	0	0	0	0	0	0	0	1	0	0	0	0	0	0	0	0	0	0	0	0	0	0	0	0	0	0	0	0	0	0	0	0	1	0	0	0	0	0	0	0	0	0	0	0	0	0	2	0	0	0	0	0	0	0		2	2	2	2	1	3	2	1	1	4	2	1	1	2	1	1	1	1	2	1	2	1	1	1	1	1	1	1	1	1	1	1	1	1	1	1	1	1	1	1	1	1	1	1	1	1	1	1	1	1	1	1	1	1	1	1	1	1	1	1	1	1	1	1	2	1	1	1	1	1	3	1	1	1	1	1	1	1	1	1	1	1	1	1	1	1	1	1	1	1	1	1	1	1	1	2	1	1	1	1	1	1	1	1	1	1	1	1	1	3	1	1	1	1	1	1	1
HBG2_HUMAN	sp|P69892|HBG2_HUMAN Hemoglobin subunit gamma-2 OS=Homo sapiens OX=9606 GN=HBG2 PE=1 SV=2	6.64487	16116	F215885.dat	Q25550_MS19-036_T3_NR4	217	36.7	4	3	4	2	0	0	0	0	0	0	0	0	0	0	0	0	0	0	0	0	0	0	0	0	0	0	0	0	0	0	0	0	0	0	0	0	0	0	0	0	0	0	0	0	0	0	0	0	0	0	0	0	0	0	0	0	0	0	0	0	0	0	0	0	0	0	0	0	0	0	0	0	0	0	0	0	0	0	0	0	0	0	0	0	0	1	1	0	0	0	0	0	0	0	0	0	0	0	0	0	0	0	0	0	0	0	0	0	0	0	0	0	0	0	0	0	0	0	0	0	0		2	2	2	2	1	3	2	1	1	4	2	1	1	2	1	1	1	1	2	1	2	1	1	1	1	1	1	1	1	1	1	1	1	1	1	1	1	1	1	1	1	1	1	1	1	1	1	1	1	1	1	1	1	1	1	1	1	1	1	1	1	1	1	1	2	1	1	1	1	1	1	1	1	1	1	1	1	1	1	1	1	2	2	1	1	1	1	1	1	1	1	1	1	1	1	1	1	1	1	1	1	1	1	1	1	1	1	1	1	1	1	1	1	1	1	1	1
AMYP_HUMAN	sp|P04746|AMYP_HUMAN Pancreatic alpha-amylase OS=Homo sapiens OX=9606 GN=AMY2A PE=1 SV=2	6.60162	57670	F215686.dat	Q25478_MS19-036_T3_NR2	196	7.2	3	3	4	19	0	0	0	0	1	0	0	0	0	0	0	0	0	5	0	0	0	0	0	0	0	1	0	0	1	1	0	0	0	0	1	1	0	0	0	0	0	0	0	0	0	4	0	0	0	0	0	0	0	0	0	0	0	0	0	0	0	0	0	0	0	0	0	0	0	0	0	0	0	0	0	0	0	0	0	1	0	0	0	0	0	0	0	0	0	0	0	0	0	0	0	0	0	0	0	0	0	0	0	0	0	0	0	0	0	0	0	0	0	0	0	0	0	0	3	0	0		2	2	2	2	3	3	2	1	1	4	2	1	1	12	1	1	1	1	2	1	2	2	1	1	2	2	1	1	1	1	3	2	1	1	1	1	1	1	1	1	1	6	1	1	1	1	1	1	1	1	1	1	1	1	1	1	1	1	1	1	1	1	1	1	2	1	1	1	1	1	1	1	1	1	1	2	1	1	1	1	1	1	1	1	1	1	1	1	1	1	1	1	1	1	1	1	1	1	1	1	1	1	1	1	1	1	1	1	1	1	1	1	1	1	4	1	1
FILA2_HUMAN	sp|Q5D862|FILA2_HUMAN Filaggrin-2 OS=Homo sapiens OX=9606 GN=FLG2 PE=1 SV=1	8.44929	247928	F215761.dat	Q25491_MS19-036_T2_R3	186	1.7	3	3	4	55	1	1	1	1	0	1	1	0	1	1	1	1	3	1	0	1	1	1	1	0	0	0	0	0	1	4	1	1	0	0	0	1	0	0	1	0	1	1	1	0	1	0	0	1	0	0	2	0	1	0	0	1	0	0	0	0	2	1	0	1	1	1	1	0	0	0	0	0	0	0	0	0	1	2	0	0	0	0	0	0	0	0	0	0	0	1	1	0	0	1	0	0	0	0	0	1	0	0	0	1	0	0	0	0	0	0	0	0	0	1	0	1	0	0	1	0	1		4	5	3	4	1	6	3	1	3	9	4	3	5	4	1	2	3	3	4	1	2	1	1	1	2	6	2	2	1	1	1	2	1	1	2	1	2	3	2	1	2	1	1	2	1	1	3	1	2	1	1	2	1	1	1	1	3	2	1	2	2	2	2	1	2	1	1	1	1	1	1	1	2	3	1	1	1	1	1	1	1	1	1	1	1	2	2	1	1	2	1	1	1	1	1	2	1	1	1	2	1	1	1	1	1	1	1	1	1	2	1	2	1	1	2	1	2
LYVE1_HUMAN	sp|Q9Y5Y7|LYVE1_HUMAN Lymphatic vessel endothelial hyaluronic acid receptor 1 OS=Homo sapiens OX=9606 GN=LYVE1 PE=1 SV=2	8.59319	35191	F215875.dat	Q25545_MS19-036_T3_NR13	165	8.4	3	3	4	295	0	1	0	0	3	0	1	2	2	0	0	0	3	0	3	4	5	4	0	1	4	4	1	1	1	2	3	4	2	4	0	2	2	3	1	4	5	0	2	2	2	2	3	1	2	4	4	2	1	4	3	1	1	3	1	2	5	3	2	1	2	2	4	4	1	2	0	4	3	4	2	3	4	3	4	4	4	5	1	1	3	4	3	4	4	2	4	4	5	2	2	1	4	3	4	3	2	3	4	4	2	4	1	4	2	4	2	2	4	4	4	1	1	4	4	4	3		2	5	2	2	5	3	3	4	4	4	2	1	5	2	5	6	8	6	2	3	8	5	3	2	2	3	4	6	3	6	1	3	3	5	2	6	7	1	3	3	3	4	5	2	4	5	6	4	2	5	4	2	2	5	2	3	7	5	3	2	4	3	6	5	3	4	1	5	5	6	4	5	6	4	5	5	5	6	2	2	4	5	4	5	5	3	5	5	6	3	3	2	5	4	5	4	3	4	5	5	3	5	2	5	3	5	3	3	5	5	5	2	2	5	5	5	4
TRY1_HUMAN	sp|P07477|TRY1_HUMAN Trypsin-1 OS=Homo sapiens OX=9606 GN=PRSS1 PE=1 SV=1	6.07742	26541	F215671.dat	Q25470_MS19-036_T1(Baseline)_NR17	148	15.4	3	3	4	45	3	1	2	2	0	2	2	1	1	1	1	3	2	2	1	1	1	0	1	0	2	0	1	0	0	0	0	0	1	0	0	0	0	0	0	0	1	0	0	0	0	0	0	0	0	0	0	2	0	0	0	1	0	0	0	0	0	1	0	0	0	0	2	0	0	2	0	1	0	0	1	0	0	0	0	0	0	0	1	0	0	0	0	0	0	0	0	0	0	0	0	0	0	0	0	0	0	0	0	0	0	0	0	0	0	0	0	0	0	1	0	0	0	0	0	0	1		7	5	5	6	1	10	5	3	3	9	4	6	4	6	3	2	3	1	4	1	5	1	3	1	1	1	1	1	2	1	1	1	1	1	1	1	2	1	1	1	1	1	1	1	1	1	1	4	1	1	1	2	1	1	1	1	1	2	1	1	1	1	3	1	2	4	1	2	1	1	3	1	1	1	1	1	1	1	2	1	1	1	1	1	1	1	1	1	1	1	1	1	1	1	1	1	1	1	1	1	1	1	1	1	1	1	1	1	1	2	1	1	1	1	1	1	2
PPIA_HUMAN	sp|P62937|PPIA_HUMAN Peptidyl-prolyl cis-trans isomerase A OS=Homo sapiens OX=9606 GN=PPIA PE=1 SV=2	7.68157	18001	F215666.dat	Q25465_MS19-036_T2_NR17	136	21.8	3	3	4	65	4	3	3	3	0	1	2	0	0	1	1	0	0	2	1	0	2	1	2	1	2	1	3	2	1	0	0	0	1	0	1	1	0	0	0	0	1	0	0	3	1	1	0	1	1	1	1	0	1	0	0	0	1	0	1	0	0	0	0	0	0	0	0	0	1	0	0	0	0	0	2	1	0	0	0	0	2	0	1	0	1	0	0	0	0	0	0	0	0	0	0	0	0	0	0	0	0	0	1	0	0	0	0	0	0	1	1	0	0	1	0	0	0	0	0	0	1		9	9	7	9	1	6	5	1	1	9	4	1	1	6	3	1	4	3	6	3	5	2	5	3	2	1	1	1	2	1	3	2	1	1	1	1	2	1	1	4	2	2	1	2	2	2	2	1	2	1	1	1	2	1	2	1	1	1	1	1	1	1	1	1	3	1	1	1	1	1	4	3	1	1	1	1	3	1	2	1	2	1	1	1	1	1	1	1	1	1	1	1	1	1	1	1	1	1	2	1	1	1	1	1	1	2	2	1	1	2	1	1	1	1	1	1	2
ANXA2_HUMAN	sp|P07355|ANXA2_HUMAN Annexin A2 OS=Homo sapiens OX=9606 GN=ANXA2 PE=1 SV=2	7.57432	38580	F215688.dat	Q25480_MS19-036_T1(Baseline)_R3	118	10.3	3	3	4	33	1	0	1	0	0	0	1	0	0	1	0	1	1	0	1	3	2	2	0	0	1	0	1	0	1	0	0	0	0	1	1	1	0	0	1	0	1	1	1	0	0	0	0	0	1	0	0	0	0	0	0	0	0	0	0	0	0	2	0	0	0	0	0	0	0	0	0	0	0	0	1	0	2	1	0	0	0	1	0	0	0	0	0	0	0	1	0	0	0	0	0	0	0	0	0	0	0	0	0	0	0	0	0	0	0	0	0	0	0	0	0	0	0	0	0	0	0		4	2	3	2	1	3	3	1	1	9	2	3	3	2	3	5	4	4	2	1	3	1	3	1	2	1	1	1	1	3	3	2	1	1	2	1	2	3	2	1	1	1	1	1	2	1	1	1	1	1	1	1	1	1	1	1	1	4	1	1	1	1	1	1	2	1	1	1	1	1	3	1	3	2	1	1	1	2	1	1	1	1	1	1	1	2	1	1	1	1	1	1	1	1	1	1	1	1	1	1	1	1	1	1	1	1	1	1	1	1	1	1	1	1	1	1	1
LIRA3_HUMAN	sp|Q8N6C8|LIRA3_HUMAN Leukocyte immunoglobulin-like receptor subfamily A member 3 OS=Homo sapiens OX=9606 GN=LILRA3 PE=1 SV=3	8.37052	47442	F215983.dat	Q25583_MS19-036_T4_NR3	98	10	3	3	4	9	0	0	0	0	0	0	0	0	0	0	0	0	0	0	0	0	0	0	0	0	0	0	0	0	0	0	0	0	0	0	0	0	0	0	0	0	0	0	0	0	0	0	0	0	0	0	0	0	0	0	0	0	0	0	0	0	0	0	0	0	0	0	0	0	0	0	0	0	0	0	0	0	0	0	0	0	0	0	0	1	0	0	1	1	0	0	0	0	0	0	0	0	0	1	0	0	0	0	0	0	0	0	0	1	0	0	0	0	0	0	0	0	0	0	3	1	0		2	2	2	2	1	3	2	1	1	4	2	1	1	2	1	1	1	1	2	1	2	1	1	1	1	1	1	1	1	1	1	1	1	1	1	1	1	1	1	1	1	1	1	1	1	1	1	1	1	1	1	1	1	1	1	1	1	1	1	1	1	1	1	1	2	1	1	1	1	1	1	1	1	1	1	1	1	1	1	2	1	1	2	2	1	1	1	1	1	1	1	1	1	2	1	1	1	1	1	1	1	1	1	2	1	1	1	1	1	1	1	1	1	1	4	2	1
CAH2_HUMAN	sp|P00918|CAH2_HUMAN Carbonic anhydrase 2 OS=Homo sapiens OX=9606 GN=CA2 PE=1 SV=2	6.86753	29228	F215828.dat	Q25514_MS19-036_T4_R9	90	13.5	3	3	4	37	0	0	0	0	0	0	1	0	0	0	0	0	0	0	0	0	0	0	0	0	0	0	0	0	0	0	0	0	0	0	0	0	1	0	2	0	0	1	0	0	2	1	0	2	0	0	0	3	0	0	0	2	0	0	0	0	1	0	0	0	0	0	2	3	0	1	1	1	0	0	0	0	0	0	0	0	0	0	0	1	0	1	0	1	0	0	1	1	1	0	0	0	0	0	0	1	0	1	0	0	1	0	2	0	0	1	0	0	0	0	0	1	0	0	0	0	0		2	2	2	2	1	3	3	1	1	4	2	1	1	2	1	1	1	1	2	1	2	1	1	1	1	1	1	1	1	1	1	1	2	1	3	1	1	3	1	1	3	2	1	3	1	1	1	5	1	1	1	4	1	1	1	1	2	1	1	1	1	1	3	4	2	3	3	2	1	1	1	1	1	1	1	1	1	1	1	2	1	2	1	2	1	1	2	2	2	1	1	1	1	1	1	2	1	2	1	1	2	1	3	1	1	2	1	1	1	1	1	2	1	1	1	1	1
SCGR1_HUMAN	sp|A0A286YEY9|SCGR1_HUMAN Small cysteine and glycine repeat-containing protein 1 OS=Homo sapiens OX=9606 GN=SCYGR1 PE=1 SV=1	8.46396	8600	F215851.dat	Q25537_MS19-036_T3_R9	228	33	3	3	3	12	0	0	0	0	0	0	0	0	0	0	0	0	0	0	0	0	0	0	0	0	0	0	0	0	0	0	0	0	0	0	0	0	0	0	0	0	0	0	0	0	0	0	0	0	0	0	0	0	0	0	0	0	0	0	0	0	0	0	0	0	0	0	0	0	0	0	0	0	0	0	8	0	0	0	0	0	0	0	0	0	0	0	0	0	0	0	0	0	0	0	0	0	0	0	0	4	0	0	0	0	0	0	0	0	0	0	0	0	0	0	0	0	0	0	0	0	0		2	2	2	2	1	3	2	1	1	4	2	1	1	2	1	1	1	1	2	1	2	1	1	1	1	1	1	1	1	1	1	1	1	1	1	1	1	1	1	1	1	1	1	1	1	1	1	1	1	1	1	1	1	1	1	1	1	1	1	1	1	1	1	1	2	1	1	1	1	1	11	1	1	1	1	1	1	1	1	1	1	1	1	1	1	1	1	1	1	1	1	1	1	1	1	5	1	1	1	1	1	1	1	1	1	1	1	1	1	1	1	1	1	1	1	1	1
LYG2_HUMAN	sp|Q86SG7|LYG2_HUMAN Lysozyme g-like protein 2 OS=Homo sapiens OX=9606 GN=LYG2 PE=1 SV=2	9.03049	23483	F215851.dat	Q25537_MS19-036_T3_R9	204	22.6	3	3	3	3	0	0	0	0	0	0	0	0	0	0	0	0	0	0	0	0	0	0	0	0	0	0	0	0	0	0	0	0	0	0	0	0	0	0	0	0	0	0	0	0	0	0	0	0	0	0	0	0	0	0	0	0	0	0	0	0	0	0	0	0	0	0	0	0	0	0	0	0	0	0	3	0	0	0	0	0	0	0	0	0	0	0	0	0	0	0	0	0	0	0	0	0	0	0	0	0	0	0	0	0	0	0	0	0	0	0	0	0	0	0	0	0	0	0	0	0	0		2	2	2	2	1	3	2	1	1	4	2	1	1	2	1	1	1	1	2	1	2	1	1	1	1	1	1	1	1	1	1	1	1	1	1	1	1	1	1	1	1	1	1	1	1	1	1	1	1	1	1	1	1	1	1	1	1	1	1	1	1	1	1	1	2	1	1	1	1	1	5	1	1	1	1	1	1	1	1	1	1	1	1	1	1	1	1	1	1	1	1	1	1	1	1	1	1	1	1	1	1	1	1	1	1	1	1	1	1	1	1	1	1	1	1	1	1
S10A3_HUMAN	sp|P33764|S10A3_HUMAN Protein S100-A3 OS=Homo sapiens OX=9606 GN=S100A3 PE=1 SV=1	4.7083	11705	F215851.dat	Q25537_MS19-036_T3_R9	198	45.5	3	3	3	10	0	0	0	0	0	0	0	0	0	0	0	0	0	0	0	0	0	0	0	0	0	0	0	0	0	0	0	0	0	0	0	0	0	0	0	0	0	0	0	0	0	0	0	0	0	0	0	0	0	0	0	0	0	0	0	0	0	0	0	0	0	0	0	0	0	0	0	0	0	0	8	0	0	0	0	0	0	0	0	0	0	0	0	0	0	0	0	0	0	0	0	0	0	0	0	2	0	0	0	0	0	0	0	0	0	0	0	0	0	0	0	0	0	0	0	0	0		2	2	2	2	1	3	2	1	1	4	2	1	1	2	1	1	1	1	2	1	2	1	1	1	1	1	1	1	1	1	1	1	1	1	1	1	1	1	1	1	1	1	1	1	1	1	1	1	1	1	1	1	1	1	1	1	1	1	1	1	1	1	1	1	2	1	1	1	1	1	11	1	1	1	1	1	1	1	1	1	1	1	1	1	1	1	1	1	1	1	1	1	1	1	1	3	1	1	1	1	1	1	1	1	1	1	1	1	1	1	1	1	1	1	1	1	1
TBA1B_HUMAN	sp|P68363|TBA1B_HUMAN Tubulin alpha-1B chain OS=Homo sapiens OX=9606 GN=TUBA1B PE=1 SV=1	4.94288	50120	F215921.dat	Q25564_MS19-036_T4_R6	177	8.9	3	3	3	41	2	1	1	1	0	1	1	0	0	1	2	2	1	2	1	0	0	2	1	1	1	2	2	0	1	0	2	0	0	1	0	2	0	0	0	0	2	0	1	0	0	0	0	0	0	0	1	0	1	0	0	0	0	0	0	0	0	0	0	0	0	0	0	0	0	2	0	0	0	0	0	0	0	0	0	0	0	0	0	0	0	0	0	0	0	0	0	0	0	0	0	0	0	0	0	2	1	0	0	0	0	0	0	0	0	0	0	0	0	0	0	0	0	0	0	0	0		5	5	3	4	1	6	3	1	1	9	6	4	3	6	3	1	1	4	4	3	3	3	4	1	2	1	3	1	1	3	1	3	1	1	1	1	4	1	2	1	1	1	1	1	1	1	2	1	2	1	1	1	1	1	1	1	1	1	1	1	1	1	1	1	2	4	1	1	1	1	1	1	1	1	1	1	1	1	1	1	1	1	1	1	1	1	1	1	1	1	1	1	1	1	1	3	2	1	1	1	1	1	1	1	1	1	1	1	1	1	1	1	1	1	1	1	1
ANAG_HUMAN	sp|P54802|ANAG_HUMAN Alpha-N-acetylglucosaminidase OS=Homo sapiens OX=9606 GN=NAGLU PE=1 SV=2	6.19989	82214	F215842.dat	Q25528_MS19-036_T1(Baseline)_R4	168	6.5	3	3	3	16	0	0	0	0	0	0	0	0	0	0	0	0	0	0	0	0	1	0	0	1	0	0	2	0	0	0	0	1	0	0	0	0	0	0	0	0	0	0	0	0	1	0	0	0	0	0	0	1	0	0	1	0	0	0	0	0	0	0	0	0	0	3	0	0	0	0	0	0	0	0	0	0	0	0	0	0	0	1	0	0	0	0	0	0	0	0	0	0	0	0	1	0	0	0	0	0	0	0	1	0	1	0	0	0	1	0	0	0	0	0	0	0	0	0	0	0	0		2	2	2	2	1	3	2	1	1	4	2	1	1	2	1	1	3	1	2	3	2	1	4	1	1	1	1	2	1	1	1	1	1	1	1	1	1	1	1	1	2	1	1	1	1	1	1	2	1	1	2	1	1	1	1	1	1	1	1	1	1	5	1	1	2	1	1	1	1	1	1	1	1	1	1	1	1	2	1	1	1	1	1	1	1	1	1	1	1	1	2	1	1	1	1	1	1	1	2	1	2	1	1	1	2	1	1	1	1	1	1	1	1	1	1	1	1
SPP24_HUMAN	sp|Q13103|SPP24_HUMAN Secreted phosphoprotein 24 OS=Homo sapiens OX=9606 GN=SPP2 PE=1 SV=1	8.58787	24322	F215874.dat	Q25544_MS19-036_T4_NR8	162	16.1	3	3	3	37	0	0	0	0	0	0	0	0	0	0	0	0	0	0	0	0	0	0	0	0	0	1	0	0	0	0	0	0	0	0	0	0	0	0	0	0	0	0	0	0	0	0	0	0	0	0	0	0	0	0	0	0	0	0	0	0	0	0	0	0	0	0	0	0	0	0	0	0	0	0	0	0	0	0	1	2	3	1	2	0	1	1	1	0	0	0	0	2	0	0	1	0	0	1	2	0	1	1	1	2	0	1	0	2	1	0	0	1	1	0	0	2	0	3	0	1	1		2	2	2	2	1	3	2	1	1	4	2	1	1	2	1	1	1	1	2	1	2	2	1	1	1	1	1	1	1	1	1	1	1	1	1	1	1	1	1	1	1	1	1	1	1	1	1	1	1	1	1	1	1	1	1	1	1	1	1	1	1	1	1	1	2	1	1	1	1	1	1	1	1	1	2	3	4	2	3	1	2	2	2	1	1	1	1	3	1	1	2	1	1	2	3	1	2	2	2	3	1	2	1	3	2	1	1	2	2	1	1	3	1	4	1	2	2
KRA31_HUMAN	sp|Q9BYR8|KRA31_HUMAN Keratin-associated protein 3-1 OS=Homo sapiens OX=9606 GN=KRTAP3-1 PE=1 SV=1	5.9919	10532	F215921.dat	Q25564_MS19-036_T4_R6	153	27.6	3	3	3	18	0	0	0	0	0	0	0	0	0	0	0	0	0	0	0	0	0	0	0	0	0	0	0	0	0	0	0	0	0	0	0	0	0	0	0	0	0	0	0	0	0	0	0	0	0	0	0	0	0	0	0	0	0	0	0	0	0	0	0	0	0	0	0	0	0	0	0	0	0	0	7	0	0	0	0	0	0	0	0	0	0	0	0	0	0	0	0	3	0	0	0	0	0	0	0	8	0	0	0	0	0	0	0	0	0	0	0	0	0	0	0	0	0	0	0	0	0		2	2	2	2	1	3	2	1	1	4	2	1	1	2	1	1	1	1	2	1	2	1	1	1	1	1	1	1	1	1	1	1	1	1	1	1	1	1	1	1	1	1	1	1	1	1	1	1	1	1	1	1	1	1	1	1	1	1	1	1	1	1	1	1	2	1	1	1	1	1	10	1	1	1	1	1	1	1	1	1	1	1	1	1	1	1	1	4	1	1	1	1	1	1	1	9	1	1	1	1	1	1	1	1	1	1	1	1	1	1	1	1	1	1	1	1	1
KR111_HUMAN	sp|Q8IUC1|KR111_HUMAN Keratin-associated protein 11-1 OS=Homo sapiens OX=9606 GN=KRTAP11-1 PE=2 SV=1	8.32155	17074	F215921.dat	Q25564_MS19-036_T4_R6	152	21.5	3	3	3	20	0	0	0	0	0	0	0	0	0	0	0	0	0	0	0	0	0	0	0	0	0	0	0	0	0	0	0	0	0	0	0	0	0	0	0	0	0	0	0	0	0	0	0	0	0	0	0	0	0	0	0	0	0	0	0	0	0	0	0	0	0	0	0	0	0	0	0	0	0	0	6	0	0	0	0	0	0	0	0	0	0	0	0	0	2	0	0	4	0	0	0	0	0	0	0	8	0	0	0	0	0	0	0	0	0	0	0	0	0	0	0	0	0	0	0	0	0		2	2	2	2	1	3	2	1	1	4	2	1	1	2	1	1	1	1	2	1	2	1	1	1	1	1	1	1	1	1	1	1	1	1	1	1	1	1	1	1	1	1	1	1	1	1	1	1	1	1	1	1	1	1	1	1	1	1	1	1	1	1	1	1	2	1	1	1	1	1	9	1	1	1	1	1	1	1	1	1	1	1	1	1	3	1	1	5	1	1	1	1	1	1	1	9	1	1	1	1	1	1	1	1	1	1	1	1	1	1	1	1	1	1	1	1	1
APOF_HUMAN	sp|Q13790|APOF_HUMAN Apolipoprotein F OS=Homo sapiens OX=9606 GN=APOF PE=1 SV=2	5.42067	35377	F215925.dat	Q25568_MS19-036_T4_NR6	151	11.7	3	3	3	89	0	0	4	0	0	0	0	0	0	0	0	0	0	0	0	0	1	0	1	0	0	0	3	0	0	1	0	0	0	0	0	0	1	0	0	0	0	1	1	0	1	0	0	0	0	0	0	2	0	0	0	0	0	0	1	0	0	4	0	0	0	0	0	1	0	0	1	0	1	0	0	0	0	0	2	3	0	4	0	2	2	0	0	1	0	3	2	0	0	0	1	0	3	2	1	1	1	0	1	5	3	2	1	2	1	2	2	1	0	2	0	5	5	0	3	2	0		2	2	8	2	1	3	2	1	1	4	2	1	1	2	1	1	3	1	4	1	2	1	5	1	1	2	1	1	1	1	1	1	2	1	1	1	1	3	2	1	2	1	1	1	1	1	1	4	1	1	1	1	1	1	2	1	1	6	1	1	1	1	1	2	2	1	3	1	3	1	1	1	1	1	3	4	1	5	1	3	3	1	1	2	1	4	3	1	1	1	2	1	4	3	2	2	2	1	2	6	4	3	2	3	2	3	3	2	1	3	1	6	6	1	4	3	1
KR241_HUMAN	sp|Q3LI83|KR241_HUMAN Keratin-associated protein 24-1 OS=Homo sapiens OX=9606 GN=KRTAP24-1 PE=2 SV=1	8.71045	27701	F215851.dat	Q25537_MS19-036_T3_R9	141	12.6	3	3	3	4	0	0	0	0	0	0	0	0	0	0	0	0	0	0	0	0	0	0	0	0	0	0	0	0	0	0	0	0	0	0	0	0	0	0	0	0	0	0	0	0	0	0	0	0	0	0	0	0	0	0	0	0	0	0	0	0	0	0	0	0	0	0	0	0	0	0	0	0	0	0	3	0	0	0	0	0	0	0	0	0	0	0	0	0	0	0	0	0	0	0	0	0	0	0	0	1	0	0	0	0	0	0	0	0	0	0	0	0	0	0	0	0	0	0	0	0	0		2	2	2	2	1	3	2	1	1	4	2	1	1	2	1	1	1	1	2	1	2	1	1	1	1	1	1	1	1	1	1	1	1	1	1	1	1	1	1	1	1	1	1	1	1	1	1	1	1	1	1	1	1	1	1	1	1	1	1	1	1	1	1	1	2	1	1	1	1	1	5	1	1	1	1	1	1	1	1	1	1	1	1	1	1	1	1	1	1	1	1	1	1	1	1	2	1	1	1	1	1	1	1	1	1	1	1	1	1	1	1	1	1	1	1	1	1
NGAL_HUMAN	sp|P80188|NGAL_HUMAN Neutrophil gelatinase-associated lipocalin OS=Homo sapiens OX=9606 GN=LCN2 PE=1 SV=2	9.02088	22574	F215924.dat	Q25567_MS19-036_T4_R14	138	22.2	3	3	3	11	0	0	0	0	0	0	0	0	0	0	0	0	0	0	0	0	0	0	0	0	0	0	0	0	0	0	0	0	0	0	0	0	0	0	0	0	0	0	0	0	0	0	0	0	0	0	0	0	0	0	0	0	0	0	0	0	0	0	0	0	0	0	0	0	0	0	0	0	0	0	0	0	0	0	0	0	0	0	0	0	0	0	0	2	0	0	0	0	0	0	1	0	0	0	0	0	2	0	4	0	1	0	0	0	0	0	0	0	0	0	0	0	0	0	1	0	0		2	2	2	2	1	3	2	1	1	4	2	1	1	2	1	1	1	1	2	1	2	1	1	1	1	1	1	1	1	1	1	1	1	1	1	1	1	1	1	1	1	1	1	1	1	1	1	1	1	1	1	1	1	1	1	1	1	1	1	1	1	1	1	1	2	1	1	1	1	1	1	1	1	1	1	1	1	1	1	1	1	1	1	3	1	1	1	1	1	1	2	1	1	1	1	1	3	1	5	1	2	1	1	1	1	1	1	1	1	1	1	1	1	1	2	1	1
PCOC1_HUMAN	sp|Q15113|PCOC1_HUMAN Procollagen C-endopeptidase enhancer 1 OS=Homo sapiens OX=9606 GN=PCOLCE PE=1 SV=2	7.40886	47942	F215926.dat	Q25569_MS19-036_T4_NR10	137	10	3	3	3	120	1	0	0	0	1	0	0	1	0	0	0	0	1	0	0	1	1	1	0	0	1	1	1	1	0	1	1	1	1	1	1	1	2	0	0	1	1	1	2	1	1	0	0	1	1	1	1	1	0	1	1	0	1	1	1	1	1	1	1	1	1	0	1	1	0	0	0	1	1	1	1	1	1	1	1	2	2	2	1	3	1	5	4	2	1	1	1	2	1	0	3	0	1	2	2	0	3	1	1	2	5	1	1	3	1	1	1	1	1	1	1	1	1	1	1	2	1		4	2	2	2	3	3	2	3	1	4	2	1	3	2	1	2	3	3	2	1	3	2	3	2	1	2	2	2	2	3	3	2	3	1	1	3	2	3	3	2	2	1	1	2	2	2	2	2	1	2	2	1	2	2	2	2	2	2	2	2	2	1	2	2	2	1	1	2	3	2	3	3	2	2	2	3	3	3	2	4	2	6	5	3	2	2	2	3	2	1	4	1	2	3	3	1	4	2	2	3	6	2	2	4	2	2	2	2	2	2	2	2	2	2	2	3	2
DHE3_HUMAN	sp|P00367|DHE3_HUMAN Glutamate dehydrogenase 1, mitochondrial OS=Homo sapiens OX=9606 GN=GLUD1 PE=1 SV=2	7.66317	61359	F215875.dat	Q25545_MS19-036_T3_NR13	132	4.1	3	3	3	69	0	1	1	0	0	0	0	0	0	0	0	0	0	0	0	0	2	0	0	0	0	0	0	0	0	0	0	0	0	0	0	0	0	0	0	0	0	0	0	0	0	0	0	0	0	0	0	0	0	1	0	0	0	1	0	0	1	4	0	0	0	0	0	0	0	1	0	1	0	1	0	0	1	0	1	1	1	6	0	2	0	2	1	1	1	4	2	1	1	0	3	0	3	0	1	1	1	0	1	1	2	0	0	0	1	2	3	1	2	2	1	1	1	0	1	0	2		2	5	3	2	1	3	2	1	1	4	2	1	1	2	1	1	4	1	2	1	2	1	1	1	1	1	1	1	1	1	1	1	1	1	1	1	1	1	1	1	1	1	1	1	1	1	1	1	1	2	1	1	1	2	1	1	2	6	1	1	1	1	1	1	2	3	1	2	1	2	1	1	2	1	2	2	2	7	1	3	1	3	2	2	2	5	3	2	2	1	4	1	4	1	2	2	2	1	2	2	3	1	1	1	2	3	4	2	3	3	2	2	2	1	2	1	3
ICAM1_HUMAN	sp|P05362|ICAM1_HUMAN Intercellular adhesion molecule 1 OS=Homo sapiens OX=9606 GN=ICAM1 PE=1 SV=2	8.30923	57789	F215902.dat	Q25559_MS19-036_T4_NR7	123	7.3	3	3	3	29	0	0	0	0	0	0	0	0	0	0	0	0	0	0	0	0	0	0	0	0	0	0	0	0	0	0	0	0	0	0	0	0	0	0	0	0	0	0	0	0	0	0	0	0	0	0	0	1	0	0	0	0	0	0	0	0	0	0	0	0	0	0	0	0	0	0	0	0	0	0	0	0	0	0	1	1	1	0	0	2	0	3	0	1	0	0	0	0	0	0	1	0	3	0	1	0	1	0	0	0	3	0	0	3	2	0	0	0	0	2	0	0	2	0	1	0	0		2	2	2	2	1	3	2	1	1	4	2	1	1	2	1	1	1	1	2	1	2	1	1	1	1	1	1	1	1	1	1	1	1	1	1	1	1	1	1	1	1	1	1	1	1	1	1	2	1	1	1	1	1	1	1	1	1	1	1	1	1	1	1	1	2	1	1	1	1	1	1	1	1	1	2	2	2	1	1	3	1	4	1	2	1	1	1	1	1	1	2	1	4	1	2	1	2	1	1	1	4	1	1	4	3	1	1	1	1	3	1	1	3	1	2	1	1
TFR1_HUMAN	sp|P02786|TFR1_HUMAN Transferrin receptor protein 1 OS=Homo sapiens OX=9606 GN=TFRC PE=1 SV=2	6.18333	84818	F215983.dat	Q25583_MS19-036_T4_NR3	122	5	3	3	3	8	1	0	0	0	0	0	0	0	0	0	0	0	0	0	0	0	0	0	0	0	0	0	0	0	0	0	0	0	0	0	0	0	0	1	0	0	0	0	0	0	0	0	0	0	0	0	0	0	0	0	0	0	0	0	0	0	0	0	0	0	0	0	0	0	0	0	0	0	0	0	0	0	1	1	0	0	1	0	0	0	0	0	0	0	0	0	0	0	0	0	0	0	0	0	0	0	0	0	0	0	0	0	0	0	0	0	0	0	0	0	0	0	0	0	3	0	0		4	2	2	2	1	3	2	1	1	4	2	1	1	2	1	1	1	1	2	1	2	1	1	1	1	1	1	1	1	1	1	1	1	2	1	1	1	1	1	1	1	1	1	1	1	1	1	1	1	1	1	1	1	1	1	1	1	1	1	1	1	1	1	1	2	1	1	1	1	1	1	1	2	2	1	1	2	1	1	1	1	1	1	1	1	1	1	1	1	1	1	1	1	1	1	1	1	1	1	1	1	1	1	1	1	1	1	1	1	1	1	1	1	1	4	1	1
S10A9_HUMAN	sp|P06702|S10A9_HUMAN Protein S100-A9 OS=Homo sapiens OX=9606 GN=S100A9 PE=1 SV=1	5.71316	13234	F215924.dat	Q25567_MS19-036_T4_R14	118	31.6	3	3	3	16	0	0	0	0	0	0	0	0	0	0	0	0	0	0	0	0	0	1	0	0	0	0	0	1	0	0	0	0	0	0	0	0	0	0	0	0	0	0	0	1	0	0	0	0	0	0	0	0	0	0	0	0	0	0	0	0	0	0	0	0	0	0	0	0	0	0	0	0	0	0	0	0	0	0	0	0	0	0	0	0	0	0	1	1	0	0	1	0	0	0	0	0	0	0	0	0	0	0	6	0	0	0	0	0	0	0	0	2	0	0	1	0	1	0	0	0	0		2	2	2	2	1	3	2	1	1	4	2	1	1	2	1	1	1	3	2	1	2	1	1	2	1	1	1	1	1	1	1	1	1	1	1	1	1	1	1	2	1	1	1	1	1	1	1	1	1	1	1	1	1	1	1	1	1	1	1	1	1	1	1	1	2	1	1	1	1	1	1	1	1	1	1	1	1	1	1	1	1	1	2	2	1	1	2	1	1	1	1	1	1	1	1	1	1	1	7	1	1	1	1	1	1	1	1	3	1	1	2	1	2	1	1	1	1
ALDOA_HUMAN	sp|P04075|ALDOA_HUMAN Fructose-bisphosphate aldolase A OS=Homo sapiens OX=9606 GN=ALDOA PE=1 SV=2	8.29957	39395	F215691.dat	Q25482_MS19-036_T1(Baseline)_NR2	113	7.7	3	3	3	64	0	0	0	0	0	0	0	0	0	0	0	0	0	0	0	1	0	4	0	0	0	2	1	0	0	0	1	0	1	1	1	0	0	0	1	0	1	0	1	1	0	1	0	0	0	2	1	1	0	1	0	0	2	0	2	1	0	0	0	0	0	0	1	1	0	1	0	2	0	0	0	1	1	1	0	1	1	1	0	1	1	2	0	1	1	2	1	0	0	0	1	0	0	2	1	0	0	1	2	0	0	1	1	0	1	0	0	0	0	0	0	1	1	0	2	2	1		2	2	2	2	1	3	2	1	1	4	2	1	1	2	1	2	1	6	2	1	2	3	3	1	1	1	2	1	2	3	3	1	1	1	2	1	2	1	2	2	1	2	1	1	1	3	2	2	1	2	1	1	3	1	3	2	1	1	1	1	1	1	2	2	2	3	1	3	1	1	1	3	2	2	1	2	2	2	1	2	2	3	1	2	2	3	2	1	1	1	2	1	1	3	2	1	1	2	3	1	1	2	2	1	2	1	1	1	1	1	1	2	2	1	3	3	2
AL1A1_HUMAN	sp|P00352|AL1A1_HUMAN Retinal dehydrogenase 1 OS=Homo sapiens OX=9606 GN=ALDH1A1 PE=1 SV=2	6.29712	54827	F215947.dat	Q25572_MS19-036_T4_R10	111	8.2	3	3	3	3	0	0	0	0	0	0	0	0	0	0	0	0	0	0	0	0	0	0	0	0	0	0	0	0	0	0	0	0	0	0	0	0	0	0	0	0	0	0	0	0	0	0	0	0	0	0	0	0	0	0	0	0	0	0	0	0	0	0	0	0	0	0	0	0	0	0	0	0	0	0	0	0	0	0	0	0	0	0	0	0	0	0	0	0	0	0	0	0	0	0	0	0	0	0	0	0	0	0	0	0	0	0	0	3	0	0	0	0	0	0	0	0	0	0	0	0	0		2	2	2	2	1	3	2	1	1	4	2	1	1	2	1	1	1	1	2	1	2	1	1	1	1	1	1	1	1	1	1	1	1	1	1	1	1	1	1	1	1	1	1	1	1	1	1	1	1	1	1	1	1	1	1	1	1	1	1	1	1	1	1	1	2	1	1	1	1	1	1	1	1	1	1	1	1	1	1	1	1	1	1	1	1	1	1	1	1	1	1	1	1	1	1	1	1	1	1	1	1	1	1	4	1	1	1	1	1	1	1	1	1	1	1	1	1
ARGI1_HUMAN	sp|P05089|ARGI1_HUMAN Arginase-1 OS=Homo sapiens OX=9606 GN=ARG1 PE=1 SV=2	6.71914	34713	F215671.dat	Q25470_MS19-036_T1(Baseline)_NR17	103	9.3	3	3	3	13	2	0	0	0	0	3	0	0	0	0	0	0	1	0	0	1	0	1	0	0	0	0	0	0	0	0	0	0	0	0	0	0	0	0	0	0	0	0	0	0	1	0	0	1	0	0	1	0	0	0	0	0	0	0	0	0	0	1	0	0	0	0	1	0	0	0	0	0	0	0	0	0	0	0	0	0	0	0	0	0	0	0	0	0	0	0	0	0	0	0	0	0	0	0	0	0	0	0	0	0	0	0	0	0	0	0	0	0	0	0	0	0	0	0	0	0	0		5	2	2	2	1	13	2	1	1	4	2	1	3	2	1	2	1	3	2	1	2	1	1	1	1	1	1	1	1	1	1	1	1	1	1	1	1	1	1	1	2	1	1	2	1	1	2	1	1	1	1	1	1	1	1	1	1	2	1	1	1	1	2	1	2	1	1	1	1	1	1	1	1	1	1	1	1	1	1	1	1	1	1	1	1	1	1	1	1	1	1	1	1	1	1	1	1	1	1	1	1	1	1	1	1	1	1	1	1	1	1	1	1	1	1	1	1
FCN2_HUMAN	sp|Q15485|FCN2_HUMAN Ficolin-2 OS=Homo sapiens OX=9606 GN=FCN2 PE=1 SV=2	6.31353	33980	F215910.dat	Q25562_MS19-036_T4_R12	101	9.9	3	3	3	40	0	0	0	0	0	0	0	0	0	0	0	0	0	0	0	0	0	0	0	0	0	0	0	0	0	0	0	0	0	0	0	0	0	0	0	0	0	0	0	2	0	0	0	0	0	1	0	0	0	1	0	0	1	1	0	0	0	0	0	0	0	0	0	0	0	0	0	1	0	0	0	0	0	1	0	1	0	1	1	0	1	2	1	1	0	0	2	0	0	1	1	0	1	0	4	0	1	0	1	1	1	0	1	0	1	0	0	1	1	0	4	0	1	0	0	2	0		2	2	2	2	1	3	2	1	1	4	2	1	1	2	1	1	1	1	2	1	2	1	1	1	1	1	1	1	1	1	1	1	1	1	1	1	1	1	1	3	1	1	1	1	1	2	1	1	1	2	1	1	2	2	1	1	1	1	1	1	1	1	1	1	2	1	1	2	1	1	1	1	1	2	1	2	1	2	2	1	2	3	2	2	1	1	3	1	1	2	2	1	2	1	5	1	2	1	2	2	2	1	2	1	2	1	1	2	2	1	5	1	2	1	1	3	1
SPRL1_HUMAN	sp|Q14515|SPRL1_HUMAN SPARC-like protein 1 OS=Homo sapiens OX=9606 GN=SPARCL1 PE=1 SV=2	4.71469	75161	F215777.dat	Q25493_MS19-036_T1(Baseline)_NR11	79	6.5	3	3	3	78	0	0	0	0	0	0	0	0	2	0	0	0	0	0	0	0	1	0	0	1	2	2	0	0	2	2	2	3	0	3	1	1	2	0	2	0	2	0	2	0	0	1	0	1	0	1	1	0	1	1	0	0	1	0	2	1	3	0	0	0	0	0	2	1	0	0	0	2	2	0	0	2	0	1	1	1	1	1	0	1	1	0	1	0	0	2	1	0	2	1	2	0	0	0	0	0	1	2	0	1	1	1	1	1	0	0	0	0	0	0	1	0	0	1	0	0	0		2	2	2	2	1	3	2	1	4	4	2	1	1	2	1	1	3	1	2	3	5	3	1	1	4	3	3	5	1	5	3	2	3	1	3	1	4	1	3	1	1	2	1	2	1	2	2	1	2	2	1	1	2	1	3	2	4	1	1	1	1	1	3	2	2	1	1	3	4	1	1	4	1	2	2	2	2	2	1	2	2	1	2	1	1	3	2	1	3	2	3	1	1	1	1	1	2	3	1	2	2	2	2	2	1	1	1	1	1	1	2	1	1	2	1	1	1
HPHL1_HUMAN	sp|Q6MZM0|HPHL1_HUMAN Hephaestin-like protein 1 OS=Homo sapiens OX=9606 GN=HEPHL1 PE=2 SV=2	6.27197	131519	F215851.dat	Q25537_MS19-036_T3_R9	64	3.7	3	3	3	4	0	0	0	0	0	0	0	0	0	0	0	0	0	0	0	0	0	0	0	0	0	0	0	0	0	0	0	0	0	0	0	0	0	0	0	0	0	0	0	0	0	0	0	0	0	0	0	0	0	0	0	0	0	0	0	0	0	0	0	0	0	0	0	0	0	0	0	0	0	0	3	0	0	0	0	0	0	0	0	0	0	0	0	0	0	0	0	0	0	0	0	0	0	0	0	1	0	0	0	0	0	0	0	0	0	0	0	0	0	0	0	0	0	0	0	0	0		2	2	2	2	1	3	2	1	1	4	2	1	1	2	1	1	1	1	2	1	2	1	1	1	1	1	1	1	1	1	1	1	1	1	1	1	1	1	1	1	1	1	1	1	1	1	1	1	1	1	1	1	1	1	1	1	1	1	1	1	1	1	1	1	2	1	1	1	1	1	5	1	1	1	1	1	1	1	1	1	1	1	1	1	1	1	1	1	1	1	1	1	1	1	1	2	1	1	1	1	1	1	1	1	1	1	1	1	1	1	1	1	1	1	1	1	1
KRT81_HUMAN	sp|Q14533|KRT81_HUMAN Keratin, type II cuticular Hb1 OS=Homo sapiens OX=9606 GN=KRT81 PE=1 SV=3	5.40134	54893	F215921.dat	Q25564_MS19-036_T4_R6	3275	77	54	2	57	10	0	0	0	0	0	0	0	0	0	0	0	0	0	0	0	0	0	0	0	0	0	0	0	0	0	0	0	0	0	0	0	0	0	0	0	0	0	0	0	0	0	0	0	0	0	0	0	0	0	0	0	0	0	0	0	0	0	0	0	0	0	0	0	0	0	0	0	0	0	0	3	0	0	0	0	0	0	0	0	0	0	0	0	0	1	0	0	1	0	0	0	0	0	0	0	3	0	0	0	0	0	0	0	0	0	0	0	0	0	2	0	0	0	0	0	0	0		2	2	2	2	1	3	2	1	1	4	2	1	1	2	1	1	1	1	2	1	2	1	1	1	1	1	1	1	1	1	1	1	1	1	1	1	1	1	1	1	1	1	1	1	1	1	1	1	1	1	1	1	1	1	1	1	1	1	1	1	1	1	1	1	2	1	1	1	1	1	5	1	1	1	1	1	1	1	1	1	1	1	1	1	2	1	1	2	1	1	1	1	1	1	1	4	1	1	1	1	1	1	1	1	1	1	1	1	1	3	1	1	1	1	1	1	1
K2C1B_HUMAN	sp|Q7Z794|K2C1B_HUMAN Keratin, type II cytoskeletal 1b OS=Homo sapiens OX=9606 GN=KRT77 PE=2 SV=3	5.73268	61864	F215862.dat	Q25539_MS19-036_T1(Baseline)_R1	444	10.7	7	2	13	584	12	6	5	6	5	13	6	7	5	9	6	7	6	6	4	8	7	8	6	4	5	4	5	5	5	5	5	5	5	5	5	6	5	5	6	4	5	5	5	3	5	5	4	5	5	5	5	5	5	4	5	5	4	3	5	4	8	9	5	6	5	5	7	5	4	5	5	4	3	3	5	5	8	10	5	3	4	2	4	3	3	4	4	4	4	7	4	4	4	5	3	4	4	4	4	4	2	5	4	5	4	4	4	4	5	4	4	5	4	4	4	4	4	4	4	4	5		23	16	10	15	8	44	12	10	8	43	14	12	10	14	7	11	11	11	14	7	9	5	8	7	7	7	7	7	7	8	8	8	6	7	8	6	7	8	7	4	7	7	6	7	7	6	7	7	7	5	7	7	5	5	7	6	10	12	7	8	7	7	9	6	8	8	9	5	5	5	8	8	10	11	6	4	5	3	5	4	4	5	5	5	5	9	5	5	5	6	4	6	5	5	5	5	3	7	5	6	5	5	5	5	6	5	5	6	5	5	5	5	5	5	5	5	6
TENXA_HUMAN	sp|Q16473|TENXA_HUMAN Putative tenascin-XA OS=Homo sapiens OX=9606 GN=TNXA PE=5 SV=2	5.29476	33719	F215833.dat	Q25519_MS19-036_T2_R7	110	7.4	2	2	9	0	0	0	0	0	0	0	0	0	0	0	0	0	0	0	0	0	0	0	0	0	0	0	0	0	0	0	0	0	0	0	0	0	0	0	0	0	0	0	0	0	0	0	0	0	0	0	0	0	0	0	0	0	0	0	0	0	0	0	0	0	0	0	0	0	0	0	0	0	0	0	0	0	0	0	0	0	0	0	0	0	0	0	0	0	0	0	0	0	0	0	0	0	0	0	0	0	0	0	0	0	0	0	0	0	0	0	0	0	0	0	0	0	0	0	0	0	0		2	2	2	2	1	3	2	1	1	4	2	1	1	2	1	1	1	1	2	1	2	1	1	1	1	1	1	1	1	1	1	1	1	1	1	1	1	1	1	1	1	1	1	1	1	1	1	1	1	1	1	1	1	1	1	1	1	1	1	1	1	1	1	1	2	1	1	1	1	1	1	1	1	1	1	1	1	1	1	1	1	1	1	1	1	1	1	1	1	1	1	1	1	1	1	1	1	1	1	1	1	1	1	1	1	1	1	1	1	1	1	1	1	1	1	1	1
HBD_HUMAN	sp|P02042|HBD_HUMAN Hemoglobin subunit delta OS=Homo sapiens OX=9606 GN=HBD PE=1 SV=2	7.83977	16045	F215885.dat	Q25550_MS19-036_T3_NR4	534	55.1	8	2	8	6	0	0	0	0	0	0	0	0	0	0	0	0	0	0	0	0	0	0	0	0	0	0	0	0	0	0	0	0	0	0	0	0	0	0	0	0	0	0	0	0	0	0	0	0	0	0	0	0	0	0	0	0	0	0	0	0	0	0	0	0	0	0	2	0	0	0	0	0	0	0	0	0	0	0	0	0	0	0	0	0	0	1	3	0	0	0	0	0	0	0	0	0	0	0	0	0	0	0	0	0	0	0	0	0	0	0	0	0	0	0	0	0	0	0	0	0	0		2	2	2	2	1	3	2	1	1	4	2	1	1	2	1	1	1	1	2	1	2	1	1	1	1	1	1	1	1	1	1	1	1	1	1	1	1	1	1	1	1	1	1	1	1	1	1	1	1	1	1	1	1	1	1	1	1	1	1	1	1	1	3	1	2	1	1	1	1	1	1	1	1	1	1	1	1	1	1	1	1	2	4	1	1	1	1	1	1	1	1	1	1	1	1	1	1	1	1	1	1	1	1	1	1	1	1	1	1	1	1	1	1	1	1	1	1
FHR3_HUMAN	sp|Q02985|FHR3_HUMAN Complement factor H-related protein 3 OS=Homo sapiens OX=9606 GN=CFHR3 PE=1 SV=2	7.72272	37299	F215825.dat	Q25511_MS19-036_T1(Baseline)_NR6	346	13.6	6	2	8	27	0	0	0	0	0	0	0	0	0	0	1	0	0	0	1	2	0	0	0	1	0	0	1	0	0	1	0	0	2	0	0	0	0	0	0	0	0	0	0	0	1	0	0	0	1	3	0	0	0	0	0	0	0	0	0	0	0	0	0	0	0	0	0	0	0	0	0	0	0	0	0	0	0	0	0	1	1	1	1	0	1	0	0	0	0	0	0	0	0	0	0	0	0	0	1	0	0	0	0	1	1	0	1	0	0	1	0	0	0	0	1	0	0	0	0	1	1		2	2	2	2	1	3	2	1	1	4	4	1	1	2	3	4	1	1	2	3	2	1	3	1	1	2	1	1	3	1	1	1	1	1	1	1	1	1	1	1	2	1	1	1	2	4	1	1	1	1	1	1	1	1	1	1	1	1	1	1	1	1	1	1	2	1	1	1	1	1	1	1	1	1	1	2	2	2	2	1	2	1	1	1	1	1	1	1	1	1	1	1	1	1	2	1	1	1	1	2	2	1	2	1	1	2	1	1	1	1	2	1	1	1	1	2	2
IGL1_HUMAN	sp|P0DOX8|IGL1_HUMAN Immunoglobulin lambda-1 light chain OS=Homo sapiens OX=9606 PE=1 SV=1	6.34379	22816	F215906.dat	Q25561_MS19-036_T4_NR2	338	38	6	2	7	31	0	0	0	0	0	0	0	0	0	0	0	0	3	0	0	0	0	0	0	0	0	0	0	0	0	0	0	0	0	0	0	0	0	0	0	0	0	0	0	0	0	0	0	0	0	0	0	1	0	1	0	0	0	0	0	0	0	0	0	0	0	0	0	0	0	0	0	0	0	0	0	0	0	0	1	0	2	1	0	0	0	1	0	0	0	2	0	1	0	0	3	0	2	5	0	0	0	0	0	2	0	1	0	0	0	1	0	0	0	0	0	2	2	0	0	0	0		2	2	2	2	1	3	2	1	1	4	2	1	5	2	1	1	1	1	2	1	2	1	1	1	1	1	1	1	1	1	1	1	1	1	1	1	1	1	1	1	1	1	1	1	1	1	1	2	1	2	1	1	1	1	1	1	1	1	1	1	1	1	1	1	2	1	1	1	1	1	1	1	1	1	2	1	3	2	1	1	1	2	1	1	1	3	1	2	1	1	4	1	3	6	1	1	1	1	1	3	1	2	1	1	1	2	1	1	1	1	1	3	3	1	1	1	1
K1C27_HUMAN	sp|Q7Z3Y8|K1C27_HUMAN Keratin, type I cytoskeletal 27 OS=Homo sapiens OX=9606 GN=KRT27 PE=1 SV=2	4.98075	49792	F215674.dat	Q25473_MS19-036_T1(Baseline)_NR1	224	10.2	4	2	7	3	0	0	0	0	0	0	0	0	2	0	0	0	0	0	0	0	0	0	0	0	0	0	0	0	0	0	0	0	0	0	0	0	0	0	0	0	0	0	0	0	0	0	0	0	0	0	0	0	1	0	0	0	0	0	0	0	0	0	0	0	0	0	0	0	0	0	0	0	0	0	0	0	0	0	0	0	0	0	0	0	0	0	0	0	0	0	0	0	0	0	0	0	0	0	0	0	0	0	0	0	0	0	0	0	0	0	0	0	0	0	0	0	0	0	0	0	0		2	2	2	2	1	3	2	1	4	4	2	1	1	2	1	1	1	1	2	1	2	1	1	1	1	1	1	1	1	1	1	1	1	1	1	1	1	1	1	1	1	1	1	1	1	1	1	1	2	1	1	1	1	1	1	1	1	1	1	1	1	1	1	1	2	1	1	1	1	1	1	1	1	1	1	1	1	1	1	1	1	1	1	1	1	1	1	1	1	1	1	1	1	1	1	1	1	1	1	1	1	1	1	1	1	1	1	1	1	1	1	1	1	1	1	1	1
TITIN_HUMAN	sp|Q8WZ42|TITIN_HUMAN Titin OS=Homo sapiens OX=9606 GN=TTN PE=1 SV=4	6.01781	3813651	F215808.dat	Q25497_MS19-036_T4_NR15	56	0	2	2	7	78	0	0	0	0	0	1	0	0	2	1	1	1	1	0	1	1	0	0	1	0	1	2	0	0	1	0	2	1	2	1	1	2	0	3	1	1	1	1	1	0	0	0	0	3	1	1	1	0	1	0	2	1	0	0	0	1	1	1	1	0	0	1	0	0	0	0	0	0	0	0	0	0	1	0	0	0	1	1	2	0	1	1	1	0	1	0	1	2	0	0	1	3	1	1	1	0	0	0	0	0	2	2	0	1	1	0	1	0	1	1	1	0	1	1	0	1	0		2	2	2	2	1	6	2	1	4	9	4	3	3	2	3	2	1	1	4	1	3	3	1	1	2	1	3	2	3	3	3	3	1	5	2	3	2	3	2	1	1	1	1	4	2	2	2	1	2	1	3	2	1	1	1	2	2	2	2	1	1	2	1	1	2	1	1	1	1	1	1	1	2	1	1	1	2	2	3	1	2	2	2	1	2	1	2	3	1	1	2	5	2	2	2	1	1	1	1	1	3	3	1	2	2	1	2	1	2	2	2	1	2	2	1	2	1
IGLC2_HUMAN	sp|P0DOY2|IGLC2_HUMAN Immunoglobulin lambda constant 2 OS=Homo sapiens OX=9606 GN=IGLC2 PE=1 SV=1	6.90919	11287	F215906.dat	Q25561_MS19-036_T4_NR2	415	79.2	6	2	6	271	0	1	2	0	1	0	1	1	1	0	1	0	5	1	1	1	0	2	0	0	0	2	2	2	2	1	2	0	1	1	1	4	3	1	2	1	0	0	2	2	1	2	1	1	1	1	4	3	2	2	1	0	2	2	2	0	2	1	1	2	2	0	1	2	1	3	1	2	2	1	3	1	2	2	7	5	6	4	2	4	4	7	2	1	2	5	3	3	1	2	7	1	3	17	2	2	2	2	3	7	4	5	3	6	5	2	2	1	2	2	2	10	8	2	5	5	2		2	5	5	2	3	3	3	3	3	4	4	1	8	4	3	2	1	4	2	1	2	3	4	3	4	2	3	1	2	3	3	6	4	2	3	3	1	1	3	3	2	4	3	2	2	2	6	5	4	3	2	1	3	4	3	1	3	2	2	3	4	1	2	3	3	5	3	3	4	2	5	3	3	3	8	6	7	5	3	5	5	8	3	2	3	6	4	4	2	3	8	2	4	17	3	3	3	3	4	8	5	6	4	7	6	3	3	2	3	3	3	11	9	3	6	6	3
SAA2_HUMAN	sp|P0DJI9|SAA2_HUMAN Serum amyloid A-2 protein OS=Homo sapiens OX=9606 GN=SAA2 PE=1 SV=1	9.20225	13519	F215980.dat	Q25581_MS19-036_T4_NR5	398	49.2	5	2	6	22	0	0	0	0	0	0	0	0	0	0	0	0	0	0	0	1	0	0	0	0	0	0	0	0	0	0	0	0	0	0	0	2	0	0	0	0	0	0	0	0	0	0	0	0	3	0	0	0	0	0	2	0	0	0	0	0	0	0	0	0	0	6	0	0	0	0	0	0	0	0	0	0	0	0	0	0	0	0	0	1	0	0	0	0	0	0	0	0	0	0	0	0	0	0	0	0	0	0	0	0	0	0	4	0	0	0	0	0	0	0	0	0	3	0	0	0	0		2	2	2	2	1	3	2	1	1	4	2	1	1	2	1	2	1	1	2	1	2	1	1	1	1	1	1	1	1	1	1	3	1	1	1	1	1	1	1	1	1	1	1	1	5	1	1	1	1	1	3	1	1	1	1	1	1	1	1	1	1	8	1	1	2	1	1	1	1	1	1	1	1	1	1	1	1	1	1	2	1	1	1	1	1	1	1	1	1	1	1	1	1	1	1	1	1	1	1	1	1	1	5	1	1	1	1	1	1	1	1	1	4	1	1	1	1
IBP2_HUMAN	sp|P18065|IBP2_HUMAN Insulin-like growth factor-binding protein 2 OS=Homo sapiens OX=9606 GN=IGFBP2 PE=1 SV=2	7.47955	34791	F215761.dat	Q25491_MS19-036_T2_R3	123	6.5	2	2	5	15	0	0	0	0	1	0	0	0	0	0	0	0	0	0	0	2	0	0	0	0	0	0	0	0	0	2	0	1	0	1	0	0	0	0	0	0	0	0	0	0	0	0	0	0	0	0	0	0	0	0	0	0	0	0	0	0	0	1	0	0	0	0	0	0	0	0	1	0	0	0	0	0	0	0	0	0	0	0	0	0	0	0	0	0	0	0	0	0	0	0	0	0	0	0	0	0	0	0	0	0	0	0	2	1	0	0	0	0	0	2	0	0	1	0	0	0	0		2	2	2	2	3	3	2	1	1	4	2	1	1	2	1	4	1	1	2	1	2	1	1	1	1	3	1	2	1	3	1	1	1	1	1	1	1	1	1	1	1	1	1	1	1	1	1	1	1	1	1	1	1	1	1	1	1	2	1	1	1	1	1	1	2	1	3	1	1	1	1	1	1	1	1	1	1	1	1	1	1	1	1	1	1	1	1	1	1	1	1	1	1	1	1	1	1	1	1	1	1	1	3	2	1	1	1	1	1	3	1	1	2	1	1	1	1
ENPL_HUMAN	sp|P14625|ENPL_HUMAN Endoplasmin OS=Homo sapiens OX=9606 GN=HSP90B1 PE=1 SV=1	4.75916	92411	F215985.dat	Q25585_MS19-036_T3_NR9	116	3.1	2	2	5	68	0	0	0	0	0	0	2	0	0	0	0	0	1	0	1	1	1	0	0	0	0	1	0	0	1	1	1	1	0	1	1	1	0	1	0	0	0	1	1	0	0	0	0	1	0	0	1	0	0	0	0	0	0	1	2	0	1	1	0	1	0	1	1	1	2	0	0	2	1	0	0	2	2	1	0	1	1	1	1	0	1	1	1	0	1	1	0	1	1	0	1	0	0	0	2	0	0	0	0	1	1	1	1	1	1	0	0	0	0	1	0	1	1	1	2	2	2		2	2	2	2	1	3	5	1	1	4	2	1	3	2	3	2	3	1	2	1	2	2	1	1	2	2	2	2	1	3	3	2	1	2	1	1	1	3	2	1	1	1	1	2	1	1	2	1	1	1	1	1	1	2	3	1	2	2	1	2	1	2	2	2	5	1	1	3	3	1	1	4	3	2	1	2	2	2	2	1	2	2	2	1	2	2	1	2	2	1	2	1	1	1	3	1	1	1	1	2	2	2	2	2	2	1	1	1	1	2	1	2	2	2	3	3	3
LTBP1_HUMAN	sp|Q14766|LTBP1_HUMAN Latent-transforming growth factor beta-binding protein 1 OS=Homo sapiens OX=9606 GN=LTBP1 PE=1 SV=4	5.62713	186673	F215836.dat	Q25522_MS19-036_T2_R5	71	1.5	2	2	5	21	0	0	0	0	1	0	0	0	0	0	0	0	1	0	0	0	0	0	0	0	0	0	0	0	0	0	0	1	0	1	0	0	0	2	0	0	0	0	0	0	0	0	0	1	1	0	0	0	1	1	0	0	0	0	0	2	0	0	0	0	0	0	0	0	0	0	0	0	0	2	0	0	1	0	0	0	0	0	0	0	0	0	0	1	1	0	0	0	0	0	0	0	1	0	0	0	0	0	0	0	0	0	2	0	0	0	0	0	0	0	0	0	0	1	0	0	0		2	2	2	2	3	3	2	1	1	4	2	1	3	2	1	1	1	1	2	1	2	1	1	1	1	1	1	2	1	3	1	1	1	3	1	1	1	1	1	1	1	1	1	2	2	1	1	1	2	2	1	1	1	1	1	3	1	1	1	1	1	1	1	1	2	1	1	1	1	3	1	1	2	1	1	1	1	1	1	1	1	1	1	2	2	1	1	1	1	1	1	1	2	1	1	1	1	1	1	1	1	1	3	1	1	1	1	1	1	1	1	1	1	2	1	1	1
NID1_HUMAN	sp|P14543|NID1_HUMAN Nidogen-1 OS=Homo sapiens OX=9606 GN=NID1 PE=1 SV=3	5.11606	136291	F215876.dat	Q25546_MS19-036_T3_R13	70	2	2	2	5	27	0	0	0	0	0	0	0	0	0	0	0	0	0	0	0	2	0	0	0	1	0	0	0	0	0	0	0	0	0	0	0	1	0	1	0	0	0	0	0	0	0	0	1	1	1	0	0	1	1	1	0	0	0	0	0	2	0	0	1	1	0	0	0	1	0	0	0	0	0	0	0	0	0	0	0	1	0	0	2	0	0	0	0	1	0	0	0	0	2	0	0	0	0	0	0	0	0	2	1	0	0	0	0	0	0	0	1	0	0	0	0	1	0	0	0	0	0		2	2	2	2	1	3	2	1	1	4	2	1	1	2	1	4	1	1	2	3	2	1	1	1	1	1	1	1	1	1	1	2	1	2	1	1	1	1	1	1	1	1	3	2	2	1	1	2	2	2	1	1	1	1	1	3	1	1	2	2	1	1	1	2	2	1	1	1	1	1	1	1	1	1	1	2	1	1	3	1	1	1	1	2	1	1	1	1	3	1	1	1	1	1	1	1	1	3	2	1	1	1	1	1	1	1	2	1	1	1	1	2	1	1	1	1	1
DCD_HUMAN	sp|P81605|DCD_HUMAN Dermcidin OS=Homo sapiens OX=9606 GN=DCD PE=1 SV=2	6.08611	11277	F215849.dat	Q25535_MS19-036_T2_R10	135	24.5	2	2	4	52	0	2	3	0	1	2	2	1	0	0	2	2	3	2	0	0	1	2	1	0	0	0	2	0	1	0	0	0	0	0	0	0	0	0	1	0	0	0	0	0	2	0	0	0	0	0	0	0	0	0	0	0	0	0	0	0	1	2	0	0	0	1	2	0	0	0	0	0	4	0	0	2	3	0	1	0	0	0	0	0	0	0	0	0	0	0	0	0	1	0	0	0	0	0	0	0	0	1	0	1	1	0	0	0	0	0	0	0	0	0	0	0	1	0	0	0	1		2	7	7	2	3	10	5	3	1	4	6	4	5	6	1	1	3	4	4	1	2	1	4	1	2	1	1	1	1	1	1	1	1	1	2	1	1	1	1	1	3	1	1	1	1	1	1	1	1	1	1	1	1	1	1	1	2	4	1	1	1	2	3	1	2	1	1	1	6	1	1	4	4	1	2	1	1	1	1	1	1	1	1	1	1	1	1	1	2	1	1	1	1	1	1	1	1	2	1	2	2	1	1	1	1	1	1	1	1	1	1	1	2	1	1	1	2
1433E_HUMAN	sp|P62258|1433E_HUMAN 14-3-3 protein epsilon OS=Homo sapiens OX=9606 GN=YWHAE PE=1 SV=1	4.63254	29155	F215666.dat	Q25465_MS19-036_T2_NR17	121	8.6	2	2	4	3	1	0	0	0	0	0	0	0	0	0	0	0	0	0	0	0	0	0	0	0	0	0	0	0	0	0	0	0	0	0	0	0	0	0	0	0	0	0	0	0	0	0	0	0	0	0	0	0	0	0	0	0	0	0	0	0	0	0	0	0	0	0	0	0	0	0	0	0	0	0	1	0	0	0	0	0	0	0	0	0	0	0	0	0	0	0	0	0	0	0	0	0	0	0	0	1	0	0	0	0	0	0	0	0	0	0	0	0	0	0	0	0	0	0	0	0	0		4	2	2	2	1	3	2	1	1	4	2	1	1	2	1	1	1	1	2	1	2	1	1	1	1	1	1	1	1	1	1	1	1	1	1	1	1	1	1	1	1	1	1	1	1	1	1	1	1	1	1	1	1	1	1	1	1	1	1	1	1	1	1	1	2	1	1	1	1	1	3	1	1	1	1	1	1	1	1	1	1	1	1	1	1	1	1	1	1	1	1	1	1	1	1	2	1	1	1	1	1	1	1	1	1	1	1	1	1	1	1	1	1	1	1	1	1
C4BPB_HUMAN	sp|P20851|C4BPB_HUMAN C4b-binding protein beta chain OS=Homo sapiens OX=9606 GN=C4BPB PE=1 SV=1	5.05032	28338	F216014.dat	Q25574_MS19-036_T3_NR6	114	8.7	2	2	4	44	0	0	0	0	0	0	0	0	0	0	0	0	0	0	0	0	0	0	0	0	0	0	1	0	0	0	0	0	1	0	0	0	0	0	1	0	0	0	0	1	0	0	0	0	0	0	0	0	0	0	0	0	1	0	0	0	0	0	0	0	0	0	0	0	0	0	0	0	0	0	0	0	1	0	2	0	1	2	0	1	1	0	0	2	0	1	1	1	0	0	2	0	0	2	1	0	1	0	1	2	1	1	1	1	2	2	1	1	1	1	1	0	2	0	1	0	1		2	2	2	2	1	3	2	1	1	4	2	1	1	2	1	1	1	1	2	1	2	1	3	1	1	1	1	1	2	1	1	1	1	1	2	1	1	1	1	2	1	1	1	1	1	1	1	1	1	1	1	1	2	1	1	1	1	1	1	1	1	1	1	1	2	1	1	1	1	1	1	1	2	1	3	1	2	3	1	2	2	1	1	3	1	2	2	2	1	1	3	1	1	3	2	1	2	1	2	3	2	2	2	2	3	3	2	2	2	2	2	1	3	1	2	1	2
CD44_HUMAN	sp|P16070|CD44_HUMAN CD44 antigen OS=Homo sapiens OX=9606 GN=CD44 PE=1 SV=3	5.12925	81487	F215777.dat	Q25493_MS19-036_T1(Baseline)_NR11	89	2.7	2	2	4	95	0	0	0	0	1	0	0	1	0	0	0	0	0	0	1	0	1	1	0	0	2	1	1	1	0	0	1	2	1	1	2	1	1	1	1	1	1	1	1	0	0	1	2	0	1	1	1	1	1	1	0	0	1	0	0	1	1	1	2	1	0	0	0	0	1	0	1	1	1	1	0	1	1	1	1	2	1	1	1	1	0	1	2	1	1	1	1	1	1	0	1	0	1	3	1	1	2	1	1	1	1	1	1	2	1	1	1	1	2	1	1	1	1	1	1	1	0		2	2	2	2	3	3	2	3	1	4	2	1	1	2	3	1	3	3	2	1	5	2	3	2	1	1	2	4	2	3	4	2	2	2	2	3	2	3	2	1	1	2	4	1	2	2	2	2	2	2	1	1	2	1	1	2	2	2	3	2	1	1	1	1	3	1	3	2	3	2	1	3	2	2	2	3	2	2	2	2	1	2	3	2	2	2	2	2	2	1	2	1	2	4	2	2	3	2	2	2	2	2	2	3	2	2	2	2	3	2	2	2	2	2	2	2	1
MMP2_HUMAN	sp|P08253|MMP2_HUMAN 72 kDa type IV collagenase OS=Homo sapiens OX=9606 GN=MMP2 PE=1 SV=2	5.25776	73835	F215840.dat	Q25526_MS19-036_T1(Baseline)_NR15	87	3.9	2	2	4	56	0	0	0	0	0	0	0	0	0	0	0	1	0	0	0	0	0	0	0	0	0	0	1	0	0	1	0	2	0	0	1	1	0	0	0	0	0	1	2	0	0	0	0	0	1	1	0	1	2	1	0	0	2	1	2	0	1	0	0	2	2	0	1	0	0	1	0	1	0	0	0	1	2	1	1	0	0	0	1	0	0	1	0	0	1	0	1	1	0	1	1	0	1	1	1	0	1	1	1	0	1	1	1	1	2	0	0	0	0	0	1	0	0	1	1	0	0		2	2	2	2	1	3	2	1	1	4	2	3	1	2	1	1	1	1	2	1	2	1	3	1	1	2	1	4	1	1	3	2	1	1	1	1	1	3	3	1	1	1	1	1	2	2	1	2	4	2	1	1	3	2	3	1	2	1	1	3	4	1	2	1	2	3	1	2	1	1	1	3	3	2	2	1	1	1	2	1	1	2	1	1	2	1	2	2	1	2	2	1	2	2	2	1	2	2	2	1	2	2	2	2	3	1	1	1	1	1	2	1	1	2	2	1	1
G6PE_HUMAN	sp|O95479|G6PE_HUMAN GDH/6PGL endoplasmic bifunctional protein OS=Homo sapiens OX=9606 GN=H6PD PE=1 SV=2	6.83758	88836	F215975.dat	Q25578_MS19-036_T3_NR14	83	2.4	2	2	4	63	0	0	0	0	1	0	0	0	0	0	0	0	0	0	0	1	0	0	0	0	0	1	0	1	0	1	2	0	1	0	2	1	1	2	0	1	1	0	0	1	0	1	1	0	1	0	1	0	1	2	0	0	1	1	1	0	1	0	0	1	1	0	0	0	1	1	1	0	1	0	1	0	1	0	1	1	0	1	1	1	0	0	0	0	0	1	1	1	2	0	2	0	2	0	0	0	1	1	1	0	0	1	0	1	1	1	0	0	0	2	1	2	0	1	0	0	0		2	2	2	2	3	3	2	1	1	4	2	1	1	2	1	2	1	1	2	1	2	2	1	2	1	2	3	1	2	1	4	2	2	3	1	3	2	1	1	2	1	2	3	1	2	1	2	1	2	3	1	1	2	2	2	1	2	1	1	2	2	1	1	1	3	3	3	1	3	1	3	1	2	1	2	2	1	2	2	2	1	1	1	1	1	2	2	2	3	1	3	1	3	1	1	1	2	2	2	1	1	2	1	2	2	2	1	1	1	3	2	3	1	2	1	1	1
TARSH_HUMAN	sp|Q7Z7G0|TARSH_HUMAN Target of Nesh-SH3 OS=Homo sapiens OX=9606 GN=ABI3BP PE=1 SV=1	9.4817	118569	F215978.dat	Q25580_MS19-036_T4_R16	81	2.5	2	2	4	52	0	0	0	0	0	0	0	1	0	0	0	0	1	0	0	0	0	0	0	0	0	1	1	0	0	1	1	2	0	1	1	0	1	0	1	0	0	0	1	0	0	0	0	0	1	0	1	0	1	1	0	0	0	0	0	1	1	0	2	0	1	0	0	0	0	1	0	0	0	0	0	0	0	0	0	2	1	1	0	0	0	2	1	1	2	0	1	1	0	0	0	0	1	1	2	0	2	2	0	0	2	1	0	0	0	0	0	0	0	0	0	2	0	1	1	2	0		2	2	2	2	1	3	2	3	1	4	2	1	3	2	1	1	1	1	2	1	2	2	3	1	1	2	2	4	1	3	3	1	2	1	2	1	1	1	2	1	1	1	1	1	2	1	2	1	2	2	1	1	1	1	1	2	2	1	3	1	2	1	1	1	2	3	1	1	1	1	1	1	1	1	1	3	2	2	1	1	1	3	2	2	3	1	2	2	1	1	1	1	2	2	3	1	3	3	1	1	3	2	1	1	1	1	1	1	1	1	1	3	1	2	2	3	1
TLN1_HUMAN	sp|Q9Y490|TLN1_HUMAN Talin-1 OS=Homo sapiens OX=9606 GN=TLN1 PE=1 SV=3	5.7748	269599	F215819.dat	Q25505_MS19-036_T2_R6	71	0.8	2	2	4	6	0	0	0	0	0	0	0	0	0	0	0	0	0	0	0	0	0	0	0	0	0	0	0	0	0	0	0	0	0	0	0	0	0	0	0	0	0	0	0	2	0	0	0	1	0	0	0	0	2	0	0	0	0	0	0	0	0	0	0	0	0	0	0	0	0	0	0	0	0	0	0	0	0	0	0	0	0	0	0	0	0	0	0	0	0	0	0	0	0	0	0	0	0	0	0	0	0	0	1	0	0	0	0	0	0	0	0	0	0	0	0	0	0	0	0	0	0		2	2	2	2	1	3	2	1	1	4	2	1	1	2	1	1	1	1	2	1	2	1	1	1	1	1	1	1	1	1	1	1	1	1	1	1	1	1	1	3	1	1	1	2	1	1	1	1	4	1	1	1	1	1	1	1	1	1	1	1	1	1	1	1	2	1	1	1	1	1	1	1	1	1	1	1	1	1	1	1	1	1	1	1	1	1	1	1	1	1	1	1	1	1	1	1	1	1	2	1	1	1	1	1	1	1	1	1	1	1	1	1	1	1	1	1	1
1433Z_HUMAN	sp|P63104|1433Z_HUMAN 14-3-3 protein zeta/delta OS=Homo sapiens OX=9606 GN=YWHAZ PE=1 SV=1	4.72619	27728	F215686.dat	Q25478_MS19-036_T3_NR2	66	9	2	2	4	3	0	0	0	0	0	0	0	0	0	0	1	0	1	1	0	0	0	0	0	0	0	0	0	0	0	0	0	0	0	0	0	0	0	0	0	0	0	0	0	0	0	0	0	0	0	0	0	0	0	0	0	0	0	0	0	0	0	0	0	0	0	0	0	0	0	0	0	0	0	0	0	0	0	0	0	0	0	0	0	0	0	0	0	0	0	0	0	0	0	0	0	0	0	0	0	0	0	0	0	0	0	0	0	0	0	0	0	0	0	0	0	0	0	0	0	0	0		2	2	2	2	1	3	2	1	1	4	4	1	3	4	1	1	1	1	2	1	2	1	1	1	1	1	1	1	1	1	1	1	1	1	1	1	1	1	1	1	1	1	1	1	1	1	1	1	1	1	1	1	1	1	1	1	1	1	1	1	1	1	1	1	2	1	1	1	1	1	1	1	1	1	1	1	1	1	1	1	1	1	1	1	1	1	1	1	1	1	1	1	1	1	1	1	1	1	1	1	1	1	1	1	1	1	1	1	1	1	1	1	1	1	1	1	1
NRP1_HUMAN	sp|O14786|NRP1_HUMAN Neuropilin-1 OS=Homo sapiens OX=9606 GN=NRP1 PE=1 SV=3	5.5826	103069	F215923.dat	Q25566_MS19-036_T2_NR16	61	2.5	2	2	4	15	0	0	0	0	0	0	0	0	0	0	0	0	1	0	0	0	0	0	0	0	0	0	0	0	0	0	0	1	1	0	0	0	0	0	0	0	0	0	0	0	0	0	0	0	0	0	0	0	0	0	0	0	0	0	0	0	0	0	0	1	0	0	0	0	0	0	1	1	0	0	0	0	0	0	0	0	0	0	0	0	0	0	0	0	0	0	1	0	0	0	0	0	0	0	0	0	0	2	1	0	0	2	0	1	0	0	0	0	0	2	0	0	0	0	0	0	0		2	2	2	2	1	3	2	1	1	4	2	1	3	2	1	1	1	1	2	1	2	1	1	1	1	1	1	2	2	1	1	1	1	1	1	1	1	1	1	1	1	1	1	1	1	1	1	1	1	1	1	1	1	1	1	1	1	1	1	2	1	1	1	1	2	1	3	2	1	1	1	1	1	1	1	1	1	1	1	1	1	1	1	1	1	1	2	1	1	1	1	1	1	1	1	1	1	3	2	1	1	3	1	2	1	1	1	1	1	3	1	1	1	1	1	1	1
EF1A1_HUMAN	sp|P68104|EF1A1_HUMAN Elongation factor 1-alpha 1 OS=Homo sapiens OX=9606 GN=EEF1A1 PE=1 SV=1	9.10318	50109	F215975.dat	Q25578_MS19-036_T3_NR14	53	4.3	2	2	4	6	2	1	0	0	0	0	0	0	0	0	0	0	0	0	0	0	0	0	0	0	0	1	0	0	0	0	0	0	0	0	0	0	0	0	0	0	0	0	0	0	0	0	0	0	0	0	0	0	0	0	0	0	0	0	0	0	0	0	0	0	0	0	0	0	0	0	0	0	0	0	0	0	0	0	0	0	0	0	0	0	0	0	0	0	0	0	0	0	0	0	0	0	0	0	0	0	0	0	0	0	0	0	0	0	0	0	0	0	0	2	0	0	0	0	0	0	0		5	5	2	2	1	3	2	1	1	4	2	1	1	2	1	1	1	1	2	1	2	2	1	1	1	1	1	1	1	1	1	1	1	1	1	1	1	1	1	1	1	1	1	1	1	1	1	1	1	1	1	1	1	1	1	1	1	1	1	1	1	1	1	1	2	1	1	1	1	1	1	1	1	1	1	1	1	1	1	1	1	1	1	1	1	1	1	1	1	1	1	1	1	1	1	1	1	1	1	1	1	1	1	1	1	1	1	1	1	3	1	1	1	1	1	1	1
PCLO_HUMAN	sp|Q9Y6V0|PCLO_HUMAN Protein piccolo OS=Homo sapiens OX=9606 GN=PCLO PE=1 SV=5	6.07353	560355	F215972.dat	Q25576_MS19-036_T4_R13	47	0.3	2	2	4	47	0	0	0	0	0	0	0	0	0	0	0	0	0	0	0	0	0	1	0	0	0	1	0	2	0	1	0	0	0	0	0	0	0	1	1	1	0	0	0	1	0	0	0	1	1	1	1	1	0	0	0	1	0	0	1	0	0	0	0	0	0	0	0	0	0	0	0	0	0	2	0	0	0	0	1	1	0	1	1	1	1	1	0	1	1	1	1	1	0	0	0	0	0	0	1	0	1	0	0	1	1	0	1	0	1	2	2	2	0	1	1	0	1	0	1	1	0		2	2	2	2	1	3	2	1	1	4	2	1	1	2	1	1	1	3	2	1	2	2	1	3	1	2	1	1	1	1	1	1	1	2	2	3	1	1	1	2	1	1	1	2	2	2	2	2	1	1	1	2	1	1	2	1	1	1	1	1	1	1	1	1	2	1	1	1	1	3	1	1	1	1	2	2	1	2	2	2	2	2	1	2	2	2	2	2	1	1	1	1	1	1	2	1	2	1	1	2	2	1	2	1	2	3	3	3	1	2	2	1	2	1	2	2	1
VIME_HUMAN	sp|P08670|VIME_HUMAN Vimentin OS=Homo sapiens OX=9606 GN=VIM PE=1 SV=4	5.06346	53619	F215666.dat	Q25465_MS19-036_T2_NR17	196	7.7	3	2	3	4	3	1	0	0	0	0	0	0	0	0	0	0	0	0	0	0	0	0	0	0	0	0	0	0	0	0	0	0	0	0	0	0	0	0	0	0	0	0	0	0	0	0	0	0	0	0	0	0	0	0	0	0	0	0	0	0	0	0	0	0	0	0	0	0	0	0	0	0	0	0	0	0	0	0	0	0	0	0	0	0	0	0	0	0	0	0	0	0	0	0	0	0	0	0	0	0	0	0	0	0	0	0	0	0	0	0	0	0	0	0	0	0	0	0	0	0	0		7	5	2	2	1	3	2	1	1	4	2	1	1	2	1	1	1	1	2	1	2	1	1	1	1	1	1	1	1	1	1	1	1	1	1	1	1	1	1	1	1	1	1	1	1	1	1	1	1	1	1	1	1	1	1	1	1	1	1	1	1	1	1	1	2	1	1	1	1	1	1	1	1	1	1	1	1	1	1	1	1	1	1	1	1	1	1	1	1	1	1	1	1	1	1	1	1	1	1	1	1	1	1	1	1	1	1	1	1	1	1	1	1	1	1	1	1
HBG1_HUMAN	sp|P69891|HBG1_HUMAN Hemoglobin subunit gamma-1 OS=Homo sapiens OX=9606 GN=HBG1 PE=1 SV=2	6.64487	16130	F215843.dat	Q25529_MS19-036_T1(Baseline)_NR4	161	28.6	3	2	3	0	0	0	0	0	0	0	0	0	0	0	0	0	0	0	0	0	0	0	0	0	0	0	0	0	0	0	0	0	0	0	0	0	0	0	0	0	0	0	0	0	0	0	0	0	0	0	0	0	0	0	0	0	0	0	0	0	0	0	0	0	0	0	0	0	0	0	0	0	0	0	0	0	0	0	0	0	0	0	0	0	0	0	0	0	0	0	0	0	0	0	0	0	0	0	0	0	0	0	0	0	0	0	0	0	0	0	0	0	0	0	0	0	0	0	0	0	0		2	2	2	2	1	3	2	1	1	4	2	1	1	2	1	1	1	1	2	1	2	1	1	1	1	1	1	1	1	1	1	1	1	1	1	1	1	1	1	1	1	1	1	1	1	1	1	1	1	1	1	1	1	1	1	1	1	1	1	1	1	1	1	1	2	1	1	1	1	1	1	1	1	1	1	1	1	1	1	1	1	1	1	1	1	1	1	1	1	1	1	1	1	1	1	1	1	1	1	1	1	1	1	1	1	1	1	1	1	1	1	1	1	1	1	1	1
FA7_HUMAN	sp|P08709|FA7_HUMAN Coagulation factor VII OS=Homo sapiens OX=9606 GN=F7 PE=1 SV=1	6.91573	51560	F215812.dat	Q25500_MS19-036_T1(Baseline)_R2	145	7.1	2	2	3	46	0	0	0	0	0	0	0	0	0	0	0	0	0	0	0	0	0	0	0	0	0	1	0	1	0	1	0	0	0	0	0	1	0	0	2	0	0	0	0	2	1	0	0	0	1	0	0	0	0	0	1	0	0	0	0	0	0	0	0	0	0	0	0	0	1	0	0	1	0	0	0	0	0	1	1	2	1	1	1	0	1	0	0	0	0	0	1	2	0	2	1	0	1	2	1	1	1	0	0	1	1	1	0	0	2	0	2	1	1	0	0	1	1	0	1	0	1		2	2	2	2	1	3	2	1	1	4	2	1	1	2	1	1	1	1	2	1	2	2	1	2	1	2	1	1	1	1	1	2	1	1	3	1	1	1	1	3	2	1	1	1	2	1	1	1	1	1	2	1	1	1	1	1	1	1	1	1	1	1	1	1	3	1	1	2	1	1	1	1	1	2	2	3	2	2	2	1	2	1	1	1	1	1	2	3	1	3	2	1	2	3	2	2	2	1	1	2	2	2	1	1	3	1	3	2	2	1	1	2	2	1	2	1	2
COL11_HUMAN	sp|Q9BWP8|COL11_HUMAN Collectin-11 OS=Homo sapiens OX=9606 GN=COLEC11 PE=1 SV=1	5.26328	28647	F215906.dat	Q25561_MS19-036_T4_NR2	129	10.3	2	2	3	45	0	0	0	0	0	0	0	0	1	0	0	0	0	0	1	0	0	1	0	0	0	0	0	0	0	1	1	1	1	0	0	0	1	0	0	0	0	1	1	0	0	0	0	0	0	0	1	0	0	0	0	0	1	1	1	0	0	0	1	0	0	1	0	0	0	0	0	0	0	0	0	0	1	1	0	0	0	1	1	0	1	2	0	1	0	1	0	2	0	0	1	0	0	2	0	0	0	2	0	1	1	1	1	1	2	1	0	0	0	0	0	1	1	0	1	1	1		2	2	2	2	1	3	2	1	3	4	2	1	1	2	3	1	1	3	2	1	2	1	1	1	1	2	2	2	2	1	1	1	2	1	1	1	1	3	2	1	1	1	1	1	1	1	2	1	1	1	1	1	2	2	2	1	1	1	2	1	1	2	1	1	2	1	1	1	1	1	1	1	2	2	1	1	1	2	2	1	2	3	1	2	1	2	1	3	1	1	2	1	1	3	1	1	1	3	1	2	2	2	2	2	3	2	1	1	1	1	1	2	2	1	2	2	2
INHBC_HUMAN	sp|P55103|INHBC_HUMAN Inhibin beta C chain OS=Homo sapiens OX=9606 GN=INHBC PE=2 SV=1	6.66158	38213	F215926.dat	Q25569_MS19-036_T4_NR10	112	8	2	2	3	12	0	0	0	0	0	0	0	0	0	0	0	0	0	0	0	0	0	0	0	0	0	0	0	0	0	0	1	0	0	0	0	0	0	0	0	0	0	0	0	0	0	0	0	1	0	0	0	0	0	0	0	0	0	0	0	0	0	0	0	0	0	0	0	0	0	0	0	0	0	0	0	0	0	0	0	0	1	1	0	1	1	0	0	0	0	0	0	0	0	0	1	0	1	0	0	0	1	0	1	0	2	0	0	0	0	0	0	0	0	0	0	0	0	0	0	0	0		2	2	2	2	1	3	2	1	1	4	2	1	1	2	1	1	1	1	2	1	2	1	1	1	1	1	2	1	1	1	1	1	1	1	1	1	1	1	1	1	1	1	1	2	1	1	1	1	1	1	1	1	1	1	1	1	1	1	1	1	1	1	1	1	2	1	1	1	1	1	1	1	1	1	1	1	2	2	1	2	2	1	1	1	1	1	1	1	1	1	2	1	2	1	1	1	2	1	2	1	3	1	1	1	1	1	1	1	1	1	1	1	1	1	1	1	1
PRDX2_HUMAN	sp|P32119|PRDX2_HUMAN Peroxiredoxin-2 OS=Homo sapiens OX=9606 GN=PRDX2 PE=1 SV=5	5.66332	21878	F215926.dat	Q25569_MS19-036_T4_NR10	112	12.6	2	2	3	76	1	1	0	0	0	0	2	0	0	0	0	0	0	0	0	0	0	0	0	0	0	0	1	0	0	0	0	2	0	1	0	0	1	0	1	1	0	2	2	0	1	0	0	0	0	0	0	1	0	1	0	1	0	0	0	1	1	1	0	0	0	1	2	2	0	2	0	0	2	0	2	3	1	0	0	0	0	0	0	1	2	2	2	0	1	2	0	2	0	0	1	1	2	2	1	1	1	2	1	1	2	2	0	0	2	0	1	0	1	0	0	2	1	0	0	2	1		4	5	2	2	1	3	5	1	1	4	2	1	1	2	1	1	1	1	2	1	2	1	3	1	1	1	1	4	1	3	1	1	2	1	2	3	1	4	3	1	2	1	1	1	1	1	1	2	1	2	1	2	1	1	1	2	2	2	1	1	1	2	3	3	2	4	1	1	4	1	4	5	2	1	1	1	1	1	1	2	3	3	3	1	2	3	1	3	1	1	2	2	3	3	2	2	2	3	2	2	3	3	1	1	3	1	2	1	2	1	1	3	2	1	1	3	2
H2A1B_HUMAN	sp|P04908|H2A1B_HUMAN Histone H2A type 1-B/E OS=Homo sapiens OX=9606 GN=HIST1H2AB PE=1 SV=2	11.0496	14127	F215666.dat	Q25465_MS19-036_T2_NR17	111	20	2	2	3	65	3	3	0	2	1	0	0	0	0	2	3	0	2	2	0	0	2	1	2	2	2	1	2	1	2	1	1	1	1	1	0	1	1	1	0	1	2	2	1	2	0	0	0	0	0	0	1	1	1	0	0	0	0	0	0	0	0	0	0	0	1	1	1	0	0	1	0	0	0	1	2	0	0	1	0	0	0	0	0	0	0	0	0	0	0	0	0	0	0	0	0	0	0	0	0	2	1	0	0	0	0	0	0	0	0	0	0	0	0	2	0	0	0	0	0	0	0		7	9	2	6	3	3	2	1	1	13	8	1	4	6	1	1	4	3	6	4	5	2	4	2	4	2	2	2	2	3	1	2	2	2	1	3	4	4	2	3	1	1	1	1	1	1	2	2	2	1	1	1	1	1	1	1	1	1	1	1	2	2	2	1	2	3	1	1	1	2	4	1	1	2	1	1	1	1	1	1	1	1	1	1	1	1	1	1	1	1	1	1	1	1	1	3	2	1	1	1	1	1	1	1	1	1	1	1	1	3	1	1	1	1	1	1	1
1A02_HUMAN	sp|P01892|1A02_HUMAN HLA class I histocompatibility antigen, A-2 alpha chain OS=Homo sapiens OX=9606 GN=HLA-A PE=1 SV=1	6.50312	40896	F215972.dat	Q25576_MS19-036_T4_R13	110	9	2	2	3	0	0	0	0	0	0	0	0	0	0	0	0	0	0	0	0	0	0	0	0	0	0	0	0	0	0	0	0	0	0	0	0	0	0	0	0	0	0	0	0	0	0	0	0	0	0	0	0	0	0	0	0	0	0	0	0	0	0	0	0	0	0	0	0	0	0	0	0	0	0	0	0	0	0	0	0	0	0	0	0	0	0	0	0	0	0	0	0	0	0	0	0	0	0	0	0	0	0	0	0	0	0	0	0	0	0	0	0	0	0	0	0	0	0	0	0	0	0		2	2	2	2	1	3	2	1	1	4	2	1	1	2	1	1	1	1	2	1	2	1	1	1	1	1	1	1	1	1	1	1	1	1	1	1	1	1	1	1	1	1	1	1	1	1	1	1	1	1	1	1	1	1	1	1	1	1	1	1	1	1	1	1	2	1	1	1	1	1	1	1	1	1	1	1	1	1	1	1	1	1	1	1	1	1	1	1	1	1	1	1	1	1	1	1	1	1	1	1	1	1	1	1	1	1	1	1	1	1	1	1	1	1	1	1	1
KRA32_HUMAN	sp|Q9BYR7|KRA32_HUMAN Keratin-associated protein 3-2 OS=Homo sapiens OX=9606 GN=KRTAP3-2 PE=1 SV=1	5.39945	10400	F215921.dat	Q25564_MS19-036_T4_R6	110	20.4	2	2	3	12	0	0	0	0	0	0	0	0	0	0	0	0	0	0	0	0	0	0	0	0	0	0	0	0	0	0	0	0	0	0	0	0	0	0	0	0	0	0	0	0	0	0	0	0	0	0	0	0	0	0	0	0	0	0	0	0	0	0	0	0	0	0	0	0	0	0	0	0	0	0	3	0	0	0	0	0	0	0	0	0	0	0	0	0	1	0	0	3	0	0	0	0	0	0	0	4	0	0	0	0	0	0	0	0	0	0	0	0	0	1	0	0	0	0	0	0	0		2	2	2	2	1	3	2	1	1	4	2	1	1	2	1	1	1	1	2	1	2	1	1	1	1	1	1	1	1	1	1	1	1	1	1	1	1	1	1	1	1	1	1	1	1	1	1	1	1	1	1	1	1	1	1	1	1	1	1	1	1	1	1	1	2	1	1	1	1	1	5	1	1	1	1	1	1	1	1	1	1	1	1	1	2	1	1	4	1	1	1	1	1	1	1	5	1	1	1	1	1	1	1	1	1	1	1	1	1	2	1	1	1	1	1	1	1
DIAC_HUMAN	sp|Q01459|DIAC_HUMAN Di-N-acetylchitobiase OS=Homo sapiens OX=9606 GN=CTBS PE=1 SV=1	6.18865	43732	F215906.dat	Q25561_MS19-036_T4_NR2	107	5.5	2	2	3	54	0	0	0	0	0	0	0	0	1	0	0	0	0	0	0	0	0	0	0	0	0	0	0	0	0	1	0	0	1	0	0	0	0	0	0	0	0	0	0	0	0	0	0	0	0	1	0	3	0	1	1	0	1	1	0	0	0	0	0	0	0	0	1	0	0	0	0	0	0	0	0	0	0	1	1	1	1	1	0	1	1	1	1	1	0	1	1	1	1	1	1	0	1	2	1	1	1	0	1	1	2	1	1	1	1	1	1	1	1	1	1	1	1	1	1	1	1		2	2	2	2	1	3	2	1	3	4	2	1	1	2	1	1	1	1	2	1	2	1	1	1	1	2	1	1	2	1	1	1	1	1	1	1	1	1	1	1	1	1	1	1	1	2	1	5	1	2	2	1	2	2	1	1	1	1	1	1	1	1	2	1	2	1	1	1	1	1	1	1	1	2	2	2	2	2	1	2	2	2	2	2	1	2	2	2	2	2	2	1	2	3	2	2	2	1	2	2	3	2	2	2	2	2	2	2	2	2	2	2	2	2	2	2	2
RARR2_HUMAN	sp|Q99969|RARR2_HUMAN Retinoic acid receptor responder protein 2 OS=Homo sapiens OX=9606 GN=RARRES2 PE=1 SV=1	9.29783	18606	F215899.dat	Q25557_MS19-036_T3_NR15	104	14.7	2	2	3	127	0	0	0	0	1	0	0	1	1	0	0	0	1	0	0	3	0	0	0	0	1	0	0	3	0	1	2	1	2	1	0	0	1	2	0	1	2	0	0	1	0	0	1	0	0	1	0	0	0	0	2	1	0	0	2	1	0	0	1	3	0	0	0	2	1	0	0	2	1	4	0	0	2	1	1	2	4	3	1	2	2	2	2	0	2	1	3	4	3	1	3	0	2	2	1	1	3	1	2	2	3	1	1	2	2	0	0	2	1	2	2	1	2	2	3	2	1		2	2	2	2	3	3	2	3	3	4	2	1	3	2	1	5	1	1	2	1	3	1	1	4	1	2	3	2	3	3	1	1	2	3	1	3	4	1	1	2	1	1	3	1	1	2	1	1	1	1	3	2	1	1	3	2	1	1	2	5	1	1	1	3	3	1	1	3	3	6	1	1	3	2	2	3	5	4	2	3	3	3	3	1	3	2	4	5	4	2	4	1	3	3	2	2	4	2	3	3	4	2	2	3	3	1	1	3	2	3	3	2	3	3	4	3	2
HV374_HUMAN	sp|A0A0B4J1X5|HV374_HUMAN Immunoglobulin heavy variable 3-74 OS=Homo sapiens OX=9606 GN=IGHV3-74 PE=3 SV=1	8.90567	12831	F215685.dat	Q25477_MS19-036_T4_NR18	91	15.4	2	2	3	7	0	0	0	0	0	0	0	0	0	0	0	0	2	0	0	0	0	0	0	0	0	0	0	0	0	0	0	0	0	0	0	0	0	0	0	0	0	0	0	0	0	0	0	0	0	0	0	0	0	0	0	0	0	0	0	0	0	0	0	1	0	0	0	0	0	1	0	0	0	0	0	0	0	0	0	0	0	0	0	0	0	0	0	0	0	0	0	0	0	0	0	0	0	2	0	0	0	0	0	0	0	0	0	0	0	0	0	0	0	0	0	1	0	0	0	0	0		2	2	2	2	1	3	2	1	1	4	2	1	4	2	1	1	1	1	2	1	2	1	1	1	1	1	1	1	1	1	1	1	1	1	1	1	1	1	1	1	1	1	1	1	1	1	1	1	1	1	1	1	1	1	1	1	1	1	1	2	1	1	1	1	2	3	1	1	1	1	1	1	1	1	1	1	1	1	1	1	1	1	1	1	1	1	1	1	1	1	1	1	1	3	1	1	1	1	1	1	1	1	1	1	1	1	1	1	1	1	1	2	1	1	1	1	1
S10A8_HUMAN	sp|P05109|S10A8_HUMAN Protein S100-A8 OS=Homo sapiens OX=9606 GN=S100A8 PE=1 SV=1	6.51073	10828	F215819.dat	Q25505_MS19-036_T2_R6	91	23.7	2	2	3	76	0	0	1	0	0	0	0	0	0	0	0	0	0	0	0	1	0	3	0	1	0	0	0	2	0	0	1	0	1	1	0	2	0	0	0	0	0	1	1	3	0	0	0	1	1	1	1	0	0	0	0	1	1	0	1	0	1	1	0	1	0	1	0	0	0	0	0	1	0	1	0	0	1	0	1	0	0	1	0	0	2	1	1	2	1	0	2	0	0	2	1	0	1	2	1	3	1	0	2	1	2	0	1	1	0	1	1	2	1	1	1	1	2	0	2	2	1		2	2	3	2	1	3	2	1	1	4	2	1	1	2	1	2	1	5	2	3	2	1	1	3	1	1	2	1	2	3	1	3	1	1	1	1	1	3	2	4	1	1	1	2	2	2	2	1	1	1	1	2	2	1	2	1	2	2	1	2	1	2	1	1	2	1	1	2	1	2	1	1	2	1	2	1	1	2	1	1	3	2	2	3	2	1	3	1	1	3	2	1	2	3	2	4	2	1	3	2	3	1	2	2	1	2	2	3	2	2	2	2	3	1	3	3	2
MUC18_HUMAN	sp|P43121|MUC18_HUMAN Cell surface glycoprotein MUC18 OS=Homo sapiens OX=9606 GN=MCAM PE=1 SV=2	5.58434	71563	F215983.dat	Q25583_MS19-036_T4_NR3	81	4.3	2	2	3	12	0	0	0	0	0	0	0	0	0	0	0	0	0	0	0	0	0	0	0	0	0	0	0	0	0	0	0	0	0	0	0	0	0	0	1	0	0	0	0	0	0	0	0	0	0	0	0	1	0	0	0	0	0	0	0	0	0	0	0	0	0	0	1	0	0	0	0	0	0	0	0	0	0	0	0	0	0	1	0	0	0	0	0	0	0	1	0	0	0	0	0	0	0	2	0	0	0	0	0	0	1	1	0	0	0	0	0	1	0	0	0	0	0	0	2	0	0		2	2	2	2	1	3	2	1	1	4	2	1	1	2	1	1	1	1	2	1	2	1	1	1	1	1	1	1	1	1	1	1	1	1	2	1	1	1	1	1	1	1	1	1	1	1	1	2	1	1	1	1	1	1	1	1	1	1	1	1	1	1	2	1	2	1	1	1	1	1	1	1	1	1	1	1	1	2	1	1	1	1	1	1	1	2	1	1	1	1	1	1	1	3	1	1	1	1	1	1	2	2	1	1	1	1	1	2	1	1	1	1	1	1	3	1	1
H33_HUMAN	sp|P84243|H33_HUMAN Histone H3.3 OS=Homo sapiens OX=9606 GN=H3F3A PE=1 SV=2	11.2694	15319	F215851.dat	Q25537_MS19-036_T3_R9	76	28.7	2	2	3	1	0	0	0	0	0	0	0	0	0	0	0	0	0	0	0	0	0	0	0	0	0	0	0	0	0	0	0	0	0	0	0	0	0	0	0	0	0	0	0	0	0	0	0	0	0	0	0	0	0	0	0	0	0	0	0	0	0	0	0	0	0	0	0	0	0	0	0	0	0	0	1	0	0	0	0	0	0	0	0	0	0	0	0	0	0	0	0	0	0	0	0	0	0	0	0	0	0	0	0	0	0	0	0	0	0	0	0	0	0	0	0	0	0	0	0	0	0		2	2	2	2	1	3	2	1	1	4	2	1	1	2	1	1	1	1	2	1	2	1	1	1	1	1	1	1	1	1	1	1	1	1	1	1	1	1	1	1	1	1	1	1	1	1	1	1	1	1	1	1	1	1	1	1	1	1	1	1	1	1	1	1	2	1	1	1	1	1	3	1	1	1	1	1	1	1	1	1	1	1	1	1	1	1	1	1	1	1	1	1	1	1	1	1	1	1	1	1	1	1	1	1	1	1	1	1	1	1	1	1	1	1	1	1	1
FCG3A_HUMAN	sp|P08637|FCG3A_HUMAN Low affinity immunoglobulin gamma Fc region receptor III-A OS=Homo sapiens OX=9606 GN=FCGR3A PE=1 SV=2	8.20127	29071	F215825.dat	Q25511_MS19-036_T1(Baseline)_NR6	73	7.1	2	2	3	53	0	0	0	0	0	0	0	0	0	0	0	0	0	0	0	0	0	0	0	0	0	0	0	0	0	0	2	0	0	0	0	0	0	0	0	1	0	0	0	0	0	0	0	0	0	3	1	1	0	1	0	1	2	1	1	0	0	0	0	0	0	0	0	1	0	0	0	2	0	0	0	0	1	1	1	1	1	1	0	1	0	1	1	2	2	1	1	1	0	0	1	0	1	1	1	1	1	1	2	1	0	1	1	1	1	0	0	0	0	0	1	0	0	1	2	2	0		2	2	2	2	1	3	2	1	1	4	2	1	1	2	1	1	1	1	2	1	2	1	1	1	1	1	3	1	1	1	1	1	1	1	1	3	1	1	1	1	1	1	1	1	1	4	2	2	1	2	1	2	3	2	2	1	1	1	1	1	1	1	1	2	2	1	1	3	1	1	1	1	2	2	2	2	2	2	1	2	1	2	2	3	3	2	2	2	1	1	2	1	2	2	2	2	2	2	3	2	1	2	2	2	2	1	1	1	1	1	2	1	1	2	3	3	1
LEG3_HUMAN	sp|P17931|LEG3_HUMAN Galectin-3 OS=Homo sapiens OX=9606 GN=LGALS3 PE=1 SV=5	8.57591	26136	F215921.dat	Q25564_MS19-036_T4_R6	62	8.8	2	2	3	3	0	0	0	0	0	0	0	0	0	0	0	0	0	0	0	0	0	0	0	0	0	0	0	0	0	0	0	0	0	0	0	0	0	0	0	0	0	0	0	0	0	0	0	0	0	0	0	0	0	0	0	0	0	0	0	0	0	0	0	0	0	0	0	0	0	0	0	0	0	0	1	0	0	0	0	0	0	0	0	0	0	0	0	0	0	0	0	0	0	0	0	0	0	0	0	2	0	0	0	0	0	0	0	0	0	0	0	0	0	0	0	0	0	0	0	0	0		2	2	2	2	1	3	2	1	1	4	2	1	1	2	1	1	1	1	2	1	2	1	1	1	1	1	1	1	1	1	1	1	1	1	1	1	1	1	1	1	1	1	1	1	1	1	1	1	1	1	1	1	1	1	1	1	1	1	1	1	1	1	1	1	2	1	1	1	1	1	3	1	1	1	1	1	1	1	1	1	1	1	1	1	1	1	1	1	1	1	1	1	1	1	1	3	1	1	1	1	1	1	1	1	1	1	1	1	1	1	1	1	1	1	1	1	1
CAMP_HUMAN	sp|P49913|CAMP_HUMAN Cathelicidin antimicrobial peptide OS=Homo sapiens OX=9606 GN=CAMP PE=1 SV=1	9.48119	19289	F215983.dat	Q25583_MS19-036_T4_NR3	57	13.5	2	2	3	7	0	0	0	0	0	0	0	0	0	0	0	0	0	0	0	0	0	0	0	0	0	0	0	0	0	0	0	0	0	0	0	0	0	0	0	0	0	0	0	0	0	0	0	0	0	0	0	0	0	0	0	0	0	0	0	0	0	0	0	0	0	0	0	0	0	0	0	0	0	0	0	0	0	0	0	0	0	0	0	0	0	0	0	0	0	0	0	0	0	0	0	0	0	0	0	0	0	0	0	0	2	0	0	1	0	0	1	1	0	0	0	0	0	0	2	0	0		2	2	2	2	1	3	2	1	1	4	2	1	1	2	1	1	1	1	2	1	2	1	1	1	1	1	1	1	1	1	1	1	1	1	1	1	1	1	1	1	1	1	1	1	1	1	1	1	1	1	1	1	1	1	1	1	1	1	1	1	1	1	1	1	2	1	1	1	1	1	1	1	1	1	1	1	1	1	1	1	1	1	1	1	1	1	1	1	1	1	1	1	1	1	1	1	1	1	1	1	3	1	1	2	1	1	2	2	1	1	1	1	1	1	3	1	1
LRP1_HUMAN	sp|Q07954|LRP1_HUMAN Prolow-density lipoprotein receptor-related protein 1 OS=Homo sapiens OX=9606 GN=LRP1 PE=1 SV=2	5.1639	504276	F215926.dat	Q25569_MS19-036_T4_NR10	51	0.5	2	2	3	14	0	0	0	0	0	0	0	0	0	0	0	0	0	0	0	0	0	0	0	0	0	0	0	0	0	0	0	0	0	0	0	0	0	0	0	0	0	0	0	0	0	0	0	0	0	0	1	0	0	0	0	0	0	0	0	0	0	0	0	0	0	0	0	0	0	0	0	0	0	0	0	0	0	0	1	0	1	0	0	1	1	0	0	0	0	0	0	0	0	0	0	0	0	1	1	0	1	0	0	0	2	0	0	1	0	1	0	0	0	1	1	0	0	0	0	0	0		2	2	2	2	1	3	2	1	1	4	2	1	1	2	1	1	1	1	2	1	2	1	1	1	1	1	1	1	1	1	1	1	1	1	1	1	1	1	1	1	1	1	1	1	1	1	2	1	1	1	1	1	1	1	1	1	1	1	1	1	1	1	1	1	2	1	1	1	1	1	1	1	1	1	2	1	2	1	1	2	2	1	1	1	1	1	1	1	1	1	1	1	1	2	2	1	2	1	1	1	3	1	1	2	1	2	1	1	1	2	2	1	1	1	1	1	1
KR195_HUMAN	sp|Q3LI72|KR195_HUMAN Keratin-associated protein 19-5 OS=Homo sapiens OX=9606 GN=KRTAP19-5 PE=1 SV=1	8.32263	7619	F215896.dat	Q25554_MS19-036_T3_NR8	135	52.8	2	2	2	3	0	0	0	0	0	0	0	0	0	0	0	0	0	0	0	0	0	0	0	0	0	0	0	0	0	0	0	0	0	0	0	0	0	0	0	0	0	0	0	0	0	0	0	0	0	0	0	0	0	0	0	0	0	0	0	0	0	0	0	0	0	0	0	0	0	0	0	0	0	0	1	0	0	0	0	0	0	0	0	0	0	0	0	0	0	0	0	2	0	0	0	0	0	0	0	0	0	0	0	0	0	0	0	0	0	0	0	0	0	0	0	0	0	0	0	0	0		2	2	2	2	1	3	2	1	1	4	2	1	1	2	1	1	1	1	2	1	2	1	1	1	1	1	1	1	1	1	1	1	1	1	1	1	1	1	1	1	1	1	1	1	1	1	1	1	1	1	1	1	1	1	1	1	1	1	1	1	1	1	1	1	2	1	1	1	1	1	3	1	1	1	1	1	1	1	1	1	1	1	1	1	1	1	1	3	1	1	1	1	1	1	1	1	1	1	1	1	1	1	1	1	1	1	1	1	1	1	1	1	1	1	1	1	1
KRA43_HUMAN	sp|Q9BYR4|KRA43_HUMAN Keratin-associated protein 4-3 OS=Homo sapiens OX=9606 GN=KRTAP4-3 PE=2 SV=2	8.42552	20487	F215851.dat	Q25537_MS19-036_T3_R9	131	12.8	2	2	2	15	0	0	0	0	0	0	0	0	0	0	0	0	0	0	0	0	0	0	0	0	0	0	0	0	0	0	0	0	0	0	0	0	0	0	0	0	0	0	0	0	0	0	0	0	0	0	0	0	0	0	0	0	0	0	0	0	0	0	0	0	0	0	0	0	0	0	0	0	0	0	6	0	0	0	0	0	0	0	0	0	0	0	0	0	1	0	0	4	0	0	0	0	0	0	0	4	0	0	0	0	0	0	0	0	0	0	0	0	0	0	0	0	0	0	0	0	0		2	2	2	2	1	3	2	1	1	4	2	1	1	2	1	1	1	1	2	1	2	1	1	1	1	1	1	1	1	1	1	1	1	1	1	1	1	1	1	1	1	1	1	1	1	1	1	1	1	1	1	1	1	1	1	1	1	1	1	1	1	1	1	1	2	1	1	1	1	1	9	1	1	1	1	1	1	1	1	1	1	1	1	1	2	1	1	5	1	1	1	1	1	1	1	5	1	1	1	1	1	1	1	1	1	1	1	1	1	1	1	1	1	1	1	1	1
IGJ_HUMAN	sp|P01591|IGJ_HUMAN Immunoglobulin J chain OS=Homo sapiens OX=9606 GN=JCHAIN PE=1 SV=4	5.11555	18087	F215906.dat	Q25561_MS19-036_T4_NR2	121	13.8	2	2	2	66	0	0	1	0	1	0	0	0	0	0	0	0	1	0	0	0	0	1	0	0	0	0	0	0	0	0	0	0	0	0	0	0	0	0	0	0	0	0	0	1	0	0	0	0	0	0	0	2	0	0	0	0	1	0	0	0	0	0	0	1	0	0	0	0	0	1	0	0	0	0	0	1	1	1	2	1	2	1	0	1	1	2	1	1	1	1	2	2	0	0	2	0	2	3	1	1	1	0	2	2	1	2	1	2	1	1	1	1	0	1	0	2	2	0	2	2	2		2	2	3	2	3	3	2	1	1	4	2	1	3	2	1	1	1	3	2	1	2	1	1	1	1	1	1	1	1	1	1	1	1	1	1	1	1	1	1	2	1	1	1	1	1	1	1	4	1	1	1	1	2	1	1	1	1	1	1	2	1	1	1	1	2	3	1	1	1	1	1	3	2	2	3	2	3	2	1	2	2	3	2	2	2	2	3	3	1	1	3	1	3	4	2	2	2	1	3	3	2	3	2	3	2	2	2	2	1	2	1	3	3	1	3	3	3
KRA33_HUMAN	sp|Q9BYR6|KRA33_HUMAN Keratin-associated protein 3-3 OS=Homo sapiens OX=9606 GN=KRTAP3-3 PE=1 SV=1	5.39945	10357	F215921.dat	Q25564_MS19-036_T4_R6	119	20.4	2	2	2	9	0	0	0	0	0	0	0	0	0	0	0	0	0	0	0	0	0	0	0	0	0	0	0	0	0	0	0	0	0	0	0	0	0	0	0	0	0	0	0	0	0	0	0	0	0	0	0	0	0	0	0	0	0	0	0	0	0	0	0	0	0	0	0	0	0	0	0	0	0	0	3	0	0	0	0	0	0	0	0	0	0	0	0	0	0	0	0	1	0	0	0	0	0	0	0	5	0	0	0	0	0	0	0	0	0	0	0	0	0	0	0	0	0	0	0	0	0		2	2	2	2	1	3	2	1	1	4	2	1	1	2	1	1	1	1	2	1	2	1	1	1	1	1	1	1	1	1	1	1	1	1	1	1	1	1	1	1	1	1	1	1	1	1	1	1	1	1	1	1	1	1	1	1	1	1	1	1	1	1	1	1	2	1	1	1	1	1	5	1	1	1	1	1	1	1	1	1	1	1	1	1	1	1	1	2	1	1	1	1	1	1	1	6	1	1	1	1	1	1	1	1	1	1	1	1	1	1	1	1	1	1	1	1	1
HNRPK_HUMAN	sp|P61978|HNRPK_HUMAN Heterogeneous nuclear ribonucleoprotein K OS=Homo sapiens OX=9606 GN=HNRNPK PE=1 SV=1	5.39097	50944	F215666.dat	Q25465_MS19-036_T2_NR17	114	7.6	2	2	2	5	3	1	0	0	0	0	0	0	0	1	0	0	0	0	0	0	0	0	0	0	0	0	0	0	0	0	0	0	0	0	0	0	0	0	0	0	0	0	0	0	0	0	0	0	0	0	0	0	0	0	0	0	0	0	0	0	0	0	0	0	0	0	0	0	0	0	0	0	0	0	0	0	0	0	0	0	0	0	0	0	0	0	0	0	0	0	0	0	0	0	0	0	0	0	0	0	0	0	0	0	0	0	0	0	0	0	0	0	0	0	0	0	0	0	0	0	0		7	5	2	2	1	3	2	1	1	9	2	1	1	2	1	1	1	1	2	1	2	1	1	1	1	1	1	1	1	1	1	1	1	1	1	1	1	1	1	1	1	1	1	1	1	1	1	1	1	1	1	1	1	1	1	1	1	1	1	1	1	1	1	1	2	1	1	1	1	1	1	1	1	1	1	1	1	1	1	1	1	1	1	1	1	1	1	1	1	1	1	1	1	1	1	1	1	1	1	1	1	1	1	1	1	1	1	1	1	1	1	1	1	1	1	1	1
PTGDS_HUMAN	sp|P41222|PTGDS_HUMAN Prostaglandin-H2 D-isomerase OS=Homo sapiens OX=9606 GN=PTGDS PE=1 SV=1	7.65616	21015	F215926.dat	Q25569_MS19-036_T4_NR10	114	12.1	2	2	2	16	0	0	1	0	0	0	0	0	0	0	0	0	1	0	0	0	0	0	0	0	0	0	0	0	0	0	0	0	0	0	0	0	0	0	0	0	0	0	0	0	0	0	0	0	0	0	0	1	0	0	0	0	0	0	0	0	0	1	0	0	0	0	0	0	0	0	0	0	0	0	0	0	0	0	0	0	0	0	0	0	0	0	0	0	0	0	0	0	0	0	1	0	0	1	1	0	2	0	1	0	2	0	0	0	0	1	0	1	0	0	0	0	0	0	0	1	1		2	2	3	2	1	3	2	1	1	4	2	1	3	2	1	1	1	1	2	1	2	1	1	1	1	1	1	1	1	1	1	1	1	1	1	1	1	1	1	1	1	1	1	1	1	1	1	2	1	1	1	1	1	1	1	1	1	2	1	1	1	1	1	1	2	1	1	1	1	1	1	1	1	1	1	1	1	1	1	1	1	1	1	1	1	1	1	1	1	1	2	1	1	2	2	1	3	1	2	1	3	1	1	1	1	2	1	2	1	1	1	1	1	1	1	2	2
EPCR_HUMAN	sp|Q9UNN8|EPCR_HUMAN Endothelial protein C receptor OS=Homo sapiens OX=9606 GN=PROCR PE=1 SV=1	6.69777	26655	F215985.dat	Q25585_MS19-036_T3_NR9	114	12.6	2	2	2	28	0	0	1	0	0	0	0	0	0	0	0	0	0	0	1	0	0	0	1	0	0	0	1	0	0	0	0	0	0	0	0	0	0	0	0	0	0	1	0	0	0	0	0	0	0	0	0	1	0	0	0	0	0	0	0	1	0	0	0	0	0	0	0	0	0	0	0	0	0	0	1	0	0	0	1	1	0	0	0	0	0	0	0	1	0	0	1	0	1	0	0	0	1	0	0	0	1	0	0	0	2	1	0	1	1	0	1	0	0	2	0	1	1	0	1	0	2		2	2	3	2	1	3	2	1	1	4	2	1	1	2	3	1	1	1	4	1	2	1	3	1	1	1	1	1	1	1	1	1	1	1	1	1	1	3	1	1	1	1	1	1	1	1	1	2	1	1	1	1	1	1	1	2	1	1	1	1	1	1	1	1	2	1	1	1	1	1	3	1	1	1	2	2	1	1	1	1	1	1	1	2	1	1	2	1	2	1	1	1	2	1	1	1	2	1	1	1	3	2	1	2	2	1	2	1	1	3	1	2	2	1	2	1	3
CH3L1_HUMAN	sp|P36222|CH3L1_HUMAN Chitinase-3-like protein 1 OS=Homo sapiens OX=9606 GN=CHI3L1 PE=1 SV=2	8.69005	42598	F215868.dat	Q25541_MS19-036_T1(Baseline)_NR3	113	8.9	2	2	2	2	0	0	0	0	0	0	0	0	0	0	0	0	0	0	0	0	0	0	0	0	0	0	0	0	0	0	0	0	0	0	0	0	0	0	0	0	0	0	0	0	0	0	0	0	0	0	0	0	0	0	0	0	0	0	0	0	0	0	0	0	0	0	0	0	0	0	0	0	0	0	0	0	0	2	0	0	0	0	0	0	0	0	0	0	0	0	0	0	0	0	0	0	0	0	0	0	0	0	0	0	0	0	0	0	0	0	0	0	0	0	0	0	0	0	0	0	0		2	2	2	2	1	3	2	1	1	4	2	1	1	2	1	1	1	1	2	1	2	1	1	1	1	1	1	1	1	1	1	1	1	1	1	1	1	1	1	1	1	1	1	1	1	1	1	1	1	1	1	1	1	1	1	1	1	1	1	1	1	1	1	1	2	1	1	1	1	1	1	1	1	3	1	1	1	1	1	1	1	1	1	1	1	1	1	1	1	1	1	1	1	1	1	1	1	1	1	1	1	1	1	1	1	1	1	1	1	1	1	1	1	1	1	1	1
KRA21_HUMAN	sp|Q9BYU5|KRA21_HUMAN Keratin-associated protein 2-1 OS=Homo sapiens OX=9606 GN=KRTAP2-1 PE=2 SV=2	8.31782	13503	F215921.dat	Q25564_MS19-036_T4_R6	109	27.3	2	2	2	13	0	0	0	0	0	0	0	0	0	0	0	0	0	0	0	0	0	0	0	0	0	0	0	0	0	0	0	0	0	0	0	0	0	0	0	0	0	0	0	0	0	0	0	0	0	0	0	0	0	0	0	0	0	0	0	0	0	0	0	0	0	0	0	0	0	0	0	0	0	0	2	0	0	0	0	0	0	0	0	0	0	0	0	0	1	0	0	2	0	0	0	0	0	0	0	5	0	0	0	0	0	0	0	0	0	0	0	0	0	3	0	0	0	0	0	0	0		2	2	2	2	1	3	2	1	1	4	2	1	1	2	1	1	1	1	2	1	2	1	1	1	1	1	1	1	1	1	1	1	1	1	1	1	1	1	1	1	1	1	1	1	1	1	1	1	1	1	1	1	1	1	1	1	1	1	1	1	1	1	1	1	2	1	1	1	1	1	4	1	1	1	1	1	1	1	1	1	1	1	1	1	2	1	1	3	1	1	1	1	1	1	1	6	1	1	1	1	1	1	1	1	1	1	1	1	1	4	1	1	1	1	1	1	1
PTPRG_HUMAN	sp|P23470|PTPRG_HUMAN Receptor-type tyrosine-protein phosphatase gamma OS=Homo sapiens OX=9606 GN=PTPRG PE=1 SV=4	5.98673	161901	F215895.dat	Q25553_MS19-036_T3_NR16	109	1.9	2	2	2	88	1	1	1	0	1	0	1	0	0	0	0	0	2	1	0	0	1	0	0	1	1	1	0	1	2	0	1	1	1	2	1	1	0	1	2	0	1	1	0	1	1	0	1	1	0	1	1	1	0	0	0	0	0	2	1	1	1	1	1	2	0	0	1	0	1	1	1	1	0	0	2	1	1	1	0	0	1	1	1	0	0	0	0	1	1	1	2	1	1	0	1	0	1	2	1	0	1	2	1	1	2	1	0	1	1	2	1	1	0	0	0	1	1	1	2	0	1		4	5	3	2	3	3	3	1	1	4	2	1	4	4	1	1	3	1	2	3	3	2	1	2	4	1	2	2	2	4	3	2	1	2	3	1	2	3	1	2	2	1	3	2	1	2	2	2	1	1	1	1	1	4	2	2	2	2	2	3	1	1	2	1	3	3	3	2	1	1	4	3	2	2	1	1	2	2	2	1	1	1	1	2	2	2	3	2	2	1	2	1	2	3	2	1	2	3	2	2	3	2	1	2	2	3	2	2	1	1	1	2	2	2	3	1	2
KR132_HUMAN	sp|Q52LG2|KR132_HUMAN Keratin-associated protein 13-2 OS=Homo sapiens OX=9606 GN=KRTAP13-2 PE=1 SV=1	8.71505	18714	F215921.dat	Q25564_MS19-036_T4_R6	106	11.4	2	2	2	6	0	0	0	0	0	0	0	0	0	0	0	0	0	0	0	0	0	0	0	0	0	0	0	0	0	0	0	0	0	0	0	0	0	0	0	0	0	0	0	0	0	0	0	0	0	0	0	0	0	0	0	0	0	0	0	0	0	0	0	0	0	0	0	0	0	0	0	0	0	0	1	0	0	0	0	0	0	0	0	0	0	0	0	0	1	0	0	1	0	0	0	0	0	0	0	3	0	0	0	0	0	0	0	0	0	0	0	0	0	0	0	0	0	0	0	0	0		2	2	2	2	1	3	2	1	1	4	2	1	1	2	1	1	1	1	2	1	2	1	1	1	1	1	1	1	1	1	1	1	1	1	1	1	1	1	1	1	1	1	1	1	1	1	1	1	1	1	1	1	1	1	1	1	1	1	1	1	1	1	1	1	2	1	1	1	1	1	3	1	1	1	1	1	1	1	1	1	1	1	1	1	2	1	1	2	1	1	1	1	1	1	1	4	1	1	1	1	1	1	1	1	1	1	1	1	1	1	1	1	1	1	1	1	1
CSF1R_HUMAN	sp|P07333|CSF1R_HUMAN Macrophage colony-stimulating factor 1 receptor OS=Homo sapiens OX=9606 GN=CSF1R PE=1 SV=2	5.93132	107915	F215926.dat	Q25569_MS19-036_T4_NR10	105	2.7	2	2	2	15	0	0	0	0	0	0	0	0	0	0	0	0	0	0	0	0	0	0	0	0	0	0	0	0	0	0	0	0	0	0	0	0	0	0	0	0	0	0	0	0	0	0	0	0	0	0	0	0	0	0	0	0	0	0	0	0	0	0	0	0	0	0	0	0	0	0	0	0	0	0	0	0	1	0	0	0	0	0	0	0	0	2	0	0	0	0	0	0	0	0	0	0	0	1	1	0	2	0	2	0	3	1	0	0	1	0	0	0	0	0	0	0	0	0	1	0	0		2	2	2	2	1	3	2	1	1	4	2	1	1	2	1	1	1	1	2	1	2	1	1	1	1	1	1	1	1	1	1	1	1	1	1	1	1	1	1	1	1	1	1	1	1	1	1	1	1	1	1	1	1	1	1	1	1	1	1	1	1	1	1	1	2	1	1	1	1	1	1	1	2	1	1	1	1	1	1	1	1	3	1	1	1	1	1	1	1	1	1	1	1	2	2	1	3	1	3	1	4	2	1	1	2	1	1	1	1	1	1	1	1	1	2	1	1
ADA2_HUMAN	sp|Q9NZK5|ADA2_HUMAN Adenosine deaminase 2 OS=Homo sapiens OX=9606 GN=ADA2 PE=1 SV=2	7.7517	58895	F215877.dat	Q25547_MS19-036_T3_NR12	102	4.1	2	2	2	8	0	0	0	0	1	0	0	0	0	0	0	0	0	0	0	0	0	0	0	0	0	1	0	0	0	0	0	0	0	0	0	0	0	0	0	0	0	0	0	0	0	0	0	0	0	0	0	0	0	0	0	0	0	0	0	0	0	0	0	0	0	0	0	0	0	0	0	0	0	0	0	0	1	0	0	0	0	0	0	2	0	0	0	0	0	1	0	0	0	0	0	0	0	0	0	0	0	0	0	0	1	1	0	0	0	0	0	0	0	0	0	0	0	0	0	0	0		2	2	2	2	3	3	2	1	1	4	2	1	1	2	1	1	1	1	2	1	2	2	1	1	1	1	1	1	1	1	1	1	1	1	1	1	1	1	1	1	1	1	1	1	1	1	1	1	1	1	1	1	1	1	1	1	1	1	1	1	1	1	1	1	2	1	1	1	1	1	1	1	2	1	1	1	1	1	1	3	1	1	1	1	1	2	1	1	1	1	1	1	1	1	1	1	1	1	1	1	2	2	1	1	1	1	1	1	1	1	1	1	1	1	1	1	1
HV404_HUMAN	sp|A0A075B6R2|HV404_HUMAN Immunoglobulin heavy variable 4-4 OS=Homo sapiens OX=9606 GN=IGHV4-4 PE=3 SV=2	9.64257	12840	F215685.dat	Q25477_MS19-036_T4_NR18	97	19.7	2	2	2	2	0	0	0	0	0	0	0	0	0	0	0	0	2	0	0	0	0	0	0	0	0	0	0	0	0	0	0	0	0	0	0	0	0	0	0	0	0	0	0	0	0	0	0	0	0	0	0	0	0	0	0	0	0	0	0	0	0	0	0	0	0	0	0	0	0	0	0	0	0	0	0	0	0	0	0	0	0	0	0	0	0	0	0	0	0	0	0	0	0	0	0	0	0	0	0	0	0	0	0	0	0	0	0	0	0	0	0	0	0	0	0	0	0	0	0	0	0		2	2	2	2	1	3	2	1	1	4	2	1	4	2	1	1	1	1	2	1	2	1	1	1	1	1	1	1	1	1	1	1	1	1	1	1	1	1	1	1	1	1	1	1	1	1	1	1	1	1	1	1	1	1	1	1	1	1	1	1	1	1	1	1	2	1	1	1	1	1	1	1	1	1	1	1	1	1	1	1	1	1	1	1	1	1	1	1	1	1	1	1	1	1	1	1	1	1	1	1	1	1	1	1	1	1	1	1	1	1	1	1	1	1	1	1	1
MEGF8_HUMAN	sp|Q7Z7M0|MEGF8_HUMAN Multiple epidermal growth factor-like domains protein 8 OS=Homo sapiens OX=9606 GN=MEGF8 PE=1 SV=2	6.45031	302901	F215922.dat	Q25565_MS19-036_T3_NR10	96	0.8	2	2	2	20	0	0	0	0	0	0	0	0	0	0	0	0	0	0	0	0	0	0	0	0	0	0	0	0	0	0	0	0	0	0	0	0	0	0	2	1	0	0	0	0	0	0	0	0	0	0	0	0	0	1	0	0	2	0	0	0	0	0	0	0	0	0	0	0	0	0	0	0	0	0	0	0	0	0	0	0	1	0	0	0	1	1	0	0	0	0	0	0	0	0	0	0	0	0	1	0	3	0	0	0	2	0	0	0	0	1	0	0	0	0	1	0	0	0	1	2	0		2	2	2	2	1	3	2	1	1	4	2	1	1	2	1	1	1	1	2	1	2	1	1	1	1	1	1	1	1	1	1	1	1	1	3	3	1	1	1	1	1	1	1	1	1	1	1	1	1	2	1	1	3	1	1	1	1	1	1	1	1	1	1	1	2	1	1	1	1	1	1	1	1	1	1	1	2	1	1	1	2	2	1	1	1	1	1	1	1	1	1	1	1	1	2	1	4	1	1	1	3	1	1	1	1	2	1	1	1	1	2	1	1	1	2	3	1
TAGL2_HUMAN	sp|P37802|TAGL2_HUMAN Transgelin-2 OS=Homo sapiens OX=9606 GN=TAGLN2 PE=1 SV=3	8.40855	22377	F215878.dat	Q25548_MS19-036_T4_NR9	96	13.1	2	2	2	6	0	0	0	0	0	0	0	0	0	0	0	0	0	0	0	0	0	0	0	0	0	0	0	0	0	0	0	0	0	0	0	0	0	0	0	0	0	0	0	1	0	0	0	0	0	0	0	0	0	0	0	0	0	0	0	0	0	0	0	0	0	0	0	0	0	0	0	0	0	0	0	0	0	0	0	0	0	0	0	0	2	0	0	0	0	0	0	0	0	0	0	0	0	0	0	0	0	0	1	0	0	0	0	0	0	0	0	0	0	0	0	0	0	0	1	1	0		2	2	2	2	1	3	2	1	1	4	2	1	1	2	1	1	1	1	2	1	2	1	1	1	1	1	1	1	1	1	1	1	1	1	1	1	1	1	1	2	1	1	1	1	1	1	1	1	1	1	1	1	1	1	1	1	1	1	1	1	1	1	1	1	2	1	1	1	1	1	1	1	1	1	1	1	1	1	1	1	3	1	1	1	1	1	1	1	1	1	1	1	1	1	1	1	1	1	2	1	1	1	1	1	1	1	1	1	1	1	1	1	1	1	2	2	1
FAAA_HUMAN	sp|P16930|FAAA_HUMAN Fumarylacetoacetase OS=Homo sapiens OX=9606 GN=FAH PE=1 SV=2	6.45604	46344	F215947.dat	Q25572_MS19-036_T4_R10	93	5.3	2	2	2	5	0	0	0	0	0	0	0	0	0	0	0	0	0	0	0	0	0	0	0	0	0	0	0	0	0	0	1	0	0	0	0	0	0	0	0	0	0	0	0	0	0	0	0	0	0	0	0	0	0	0	0	0	0	0	0	0	0	0	0	0	0	0	0	0	0	0	0	0	0	0	0	0	0	0	0	0	0	0	0	0	0	0	0	0	0	0	0	0	0	0	0	0	0	0	0	0	1	0	0	0	0	0	0	2	1	0	0	0	0	0	0	0	0	0	0	0	0		2	2	2	2	1	3	2	1	1	4	2	1	1	2	1	1	1	1	2	1	2	1	1	1	1	1	2	1	1	1	1	1	1	1	1	1	1	1	1	1	1	1	1	1	1	1	1	1	1	1	1	1	1	1	1	1	1	1	1	1	1	1	1	1	2	1	1	1	1	1	1	1	1	1	1	1	1	1	1	1	1	1	1	1	1	1	1	1	1	1	1	1	1	1	1	1	2	1	1	1	1	1	1	3	2	1	1	1	1	1	1	1	1	1	1	1	1
KR161_HUMAN	sp|A8MUX0|KR161_HUMAN Keratin-associated protein 16-1 OS=Homo sapiens OX=9606 GN=KRTAP16-1 PE=3 SV=1	5.37277	53873	F215921.dat	Q25564_MS19-036_T4_R6	92	4.6	2	2	2	4	0	0	0	0	0	0	0	0	0	0	0	0	0	0	0	0	0	0	0	0	0	0	0	0	0	0	0	0	0	0	0	0	0	0	0	0	0	0	0	0	0	0	0	0	0	0	0	0	0	0	0	0	0	0	0	0	0	0	0	0	0	0	0	0	0	0	0	0	0	0	2	0	0	0	0	0	0	0	0	0	0	0	0	0	0	0	0	0	0	0	0	0	0	0	0	2	0	0	0	0	0	0	0	0	0	0	0	0	0	0	0	0	0	0	0	0	0		2	2	2	2	1	3	2	1	1	4	2	1	1	2	1	1	1	1	2	1	2	1	1	1	1	1	1	1	1	1	1	1	1	1	1	1	1	1	1	1	1	1	1	1	1	1	1	1	1	1	1	1	1	1	1	1	1	1	1	1	1	1	1	1	2	1	1	1	1	1	4	1	1	1	1	1	1	1	1	1	1	1	1	1	1	1	1	1	1	1	1	1	1	1	1	3	1	1	1	1	1	1	1	1	1	1	1	1	1	1	1	1	1	1	1	1	1
AOC3_HUMAN	sp|Q16853|AOC3_HUMAN Membrane primary amine oxidase OS=Homo sapiens OX=9606 GN=AOC3 PE=1 SV=3	6.04761	84568	F215922.dat	Q25565_MS19-036_T3_NR10	90	3.4	2	2	2	10	0	0	0	0	0	0	0	0	0	0	0	0	0	0	0	0	1	0	0	0	0	0	0	0	0	0	0	0	0	0	0	0	0	0	1	0	0	0	0	0	0	0	0	0	0	0	0	0	0	0	0	0	0	0	0	0	0	0	0	0	1	0	0	0	0	0	0	0	0	0	0	0	0	0	0	1	0	0	0	0	0	0	1	0	0	0	0	0	0	0	0	0	0	0	0	0	2	0	0	0	0	0	0	0	1	0	0	0	0	1	0	0	0	0	0	0	1		2	2	2	2	1	3	2	1	1	4	2	1	1	2	1	1	3	1	2	1	2	1	1	1	1	1	1	1	1	1	1	1	1	1	2	1	1	1	1	1	1	1	1	1	1	1	1	1	1	1	1	1	1	1	1	1	1	1	1	1	2	1	1	1	2	1	1	1	1	1	1	1	1	1	1	2	1	1	1	1	1	1	2	1	1	1	1	1	1	1	1	1	1	1	1	1	3	1	1	1	1	1	1	1	2	1	1	1	1	2	1	1	1	1	1	1	2
EF2_HUMAN	sp|P13639|EF2_HUMAN Elongation factor 2 OS=Homo sapiens OX=9606 GN=EEF2 PE=1 SV=4	6.40635	95277	F215667.dat	Q25466_MS19-036_T3_R11	82	4.7	2	2	2	3	1	2	0	0	0	0	0	0	0	0	0	0	0	0	0	0	0	0	0	0	0	0	0	0	0	0	0	0	0	0	0	0	0	0	0	0	0	0	0	0	0	0	0	0	0	0	0	0	0	0	0	0	0	0	0	0	0	0	0	0	0	0	0	0	0	0	0	0	0	0	0	0	0	0	0	0	0	0	0	0	0	0	0	0	0	0	0	0	0	0	0	0	0	0	0	0	0	0	0	0	0	0	0	0	0	0	0	0	0	0	0	0	0	0	0	0	0		4	7	2	2	1	3	2	1	1	4	2	1	1	2	1	1	1	1	2	1	2	1	1	1	1	1	1	1	1	1	1	1	1	1	1	1	1	1	1	1	1	1	1	1	1	1	1	1	1	1	1	1	1	1	1	1	1	1	1	1	1	1	1	1	2	1	1	1	1	1	1	1	1	1	1	1	1	1	1	1	1	1	1	1	1	1	1	1	1	1	1	1	1	1	1	1	1	1	1	1	1	1	1	1	1	1	1	1	1	1	1	1	1	1	1	1	1
LAMP2_HUMAN	sp|P13473|LAMP2_HUMAN Lysosome-associated membrane glycoprotein 2 OS=Homo sapiens OX=9606 GN=LAMP2 PE=1 SV=2	5.35273	44932	F215924.dat	Q25567_MS19-036_T4_R14	81	3.7	2	2	2	91	0	0	0	0	0	0	0	0	0	0	0	0	0	0	0	0	0	0	0	0	0	1	1	0	0	0	1	0	0	0	1	0	1	1	0	0	0	0	0	1	2	1	1	1	0	0	0	2	0	1	0	0	1	1	0	0	1	0	1	0	0	0	0	1	0	0	0	1	0	1	0	1	1	0	2	1	2	2	0	1	2	2	1	3	1	0	2	2	1	1	1	0	3	2	3	2	1	1	3	2	2	2	0	2	2	1	1	3	3	1	1	3	2	0	1	2	0		2	2	2	2	1	3	2	1	1	4	2	1	1	2	1	1	1	1	2	1	2	2	3	1	1	1	2	1	1	1	3	1	2	2	1	1	1	1	1	2	3	2	3	2	1	1	1	4	1	2	1	1	2	2	1	1	2	1	2	1	1	1	1	2	2	1	1	2	1	2	1	3	2	1	3	2	3	3	1	2	3	3	2	4	2	1	3	3	2	2	2	1	4	3	4	3	2	2	4	3	3	3	1	3	3	2	2	4	4	2	2	4	3	1	2	3	1
RS27A_HUMAN	sp|P62979|RS27A_HUMAN Ubiquitin-40S ribosomal protein S27a OS=Homo sapiens OX=9606 GN=RPS27A PE=1 SV=2	9.67758	17953	F215851.dat	Q25537_MS19-036_T3_R9	80	16	2	2	2	17	1	0	1	0	0	1	0	0	0	1	0	1	0	0	0	0	1	1	0	0	0	0	0	0	0	0	0	0	0	0	0	0	0	0	0	0	0	0	0	0	0	0	0	0	0	0	0	0	0	0	0	0	0	0	0	0	0	1	0	0	0	0	1	0	0	1	0	0	0	0	2	0	0	1	0	0	0	0	0	0	0	0	0	0	0	0	0	0	0	0	0	0	0	0	0	3	0	0	0	1	0	0	0	0	0	0	0	0	0	0	0	0	0	0	0	0	0		4	2	3	2	1	6	2	1	1	9	2	3	1	2	1	1	3	3	2	1	2	1	1	1	1	1	1	1	1	1	1	1	1	1	1	1	1	1	1	1	1	1	1	1	1	1	1	1	1	1	1	1	1	1	1	1	1	2	1	1	1	1	2	1	2	3	1	1	1	1	4	1	1	2	1	1	1	1	1	1	1	1	1	1	1	1	1	1	1	1	1	1	1	1	1	4	1	1	1	2	1	1	1	1	1	1	1	1	1	1	1	1	1	1	1	1	1
PVR_HUMAN	sp|P15151|PVR_HUMAN Poliovirus receptor OS=Homo sapiens OX=9606 GN=PVR PE=1 SV=2	6.06709	45274	F215983.dat	Q25583_MS19-036_T4_NR3	78	5.3	2	2	2	24	0	0	0	0	0	0	0	0	0	0	0	0	0	0	0	0	0	0	0	0	0	0	0	0	0	0	0	0	0	0	0	0	0	0	1	0	0	0	0	0	0	0	0	0	0	0	0	1	0	0	0	0	1	0	0	0	0	0	0	0	0	0	0	0	0	0	0	0	0	0	0	0	0	0	1	0	1	1	0	1	1	0	0	1	0	0	1	0	0	0	0	0	0	1	1	1	0	0	1	1	1	1	0	1	1	0	0	0	0	0	1	1	0	0	2	1	0		2	2	2	2	1	3	2	1	1	4	2	1	1	2	1	1	1	1	2	1	2	1	1	1	1	1	1	1	1	1	1	1	1	1	2	1	1	1	1	1	1	1	1	1	1	1	1	2	1	1	1	1	2	1	1	1	1	1	1	1	1	1	1	1	2	1	1	1	1	1	1	1	1	1	2	1	2	2	1	2	2	1	1	2	1	1	2	1	1	1	1	1	1	2	2	2	1	1	2	2	2	2	1	2	2	1	1	1	1	1	2	2	1	1	3	2	1
CH60_HUMAN	sp|P10809|CH60_HUMAN 60 kDa heat shock protein, mitochondrial OS=Homo sapiens OX=9606 GN=HSPD1 PE=1 SV=2	5.70258	61016	F215666.dat	Q25465_MS19-036_T2_NR17	76	6.8	2	2	2	2	2	0	0	0	0	0	0	0	0	0	0	0	0	0	0	0	0	0	0	0	0	0	0	0	0	0	0	0	0	0	0	0	0	0	0	0	0	0	0	0	0	0	0	0	0	0	0	0	0	0	0	0	0	0	0	0	0	0	0	0	0	0	0	0	0	0	0	0	0	0	0	0	0	0	0	0	0	0	0	0	0	0	0	0	0	0	0	0	0	0	0	0	0	0	0	0	0	0	0	0	0	0	0	0	0	0	0	0	0	0	0	0	0	0	0	0	0		5	2	2	2	1	3	2	1	1	4	2	1	1	2	1	1	1	1	2	1	2	1	1	1	1	1	1	1	1	1	1	1	1	1	1	1	1	1	1	1	1	1	1	1	1	1	1	1	1	1	1	1	1	1	1	1	1	1	1	1	1	1	1	1	2	1	1	1	1	1	1	1	1	1	1	1	1	1	1	1	1	1	1	1	1	1	1	1	1	1	1	1	1	1	1	1	1	1	1	1	1	1	1	1	1	1	1	1	1	1	1	1	1	1	1	1	1
TBA1A_HUMAN	sp|Q71U36|TBA1A_HUMAN Tubulin alpha-1A chain OS=Homo sapiens OX=9606 GN=TUBA1A PE=1 SV=1	4.94288	50104	F215851.dat	Q25537_MS19-036_T3_R9	75	5.8	2	2	2	0	0	0	0	0	0	0	0	0	0	0	0	0	0	0	0	0	0	0	0	0	0	0	0	0	0	0	0	0	0	0	0	0	0	0	0	0	0	0	0	0	0	0	0	0	0	0	0	0	0	0	0	0	0	0	0	0	0	0	0	0	0	0	0	0	0	0	0	0	0	0	0	0	0	0	0	0	0	0	0	0	0	0	0	0	0	0	0	0	0	0	0	0	0	0	0	0	0	0	0	0	0	0	0	0	0	0	0	0	0	0	0	0	0	0	0	0	0		2	2	2	2	1	3	2	1	1	4	2	1	1	2	1	1	1	1	2	1	2	1	1	1	1	1	1	1	1	1	1	1	1	1	1	1	1	1	1	1	1	1	1	1	1	1	1	1	1	1	1	1	1	1	1	1	1	1	1	1	1	1	1	1	2	1	1	1	1	1	1	1	1	1	1	1	1	1	1	1	1	1	1	1	1	1	1	1	1	1	1	1	1	1	1	1	1	1	1	1	1	1	1	1	1	1	1	1	1	1	1	1	1	1	1	1	1
KR10C_HUMAN	sp|P60413|KR10C_HUMAN Keratin-associated protein 10-12 OS=Homo sapiens OX=9606 GN=KRTAP10-12 PE=2 SV=1	7.94196	25088	F215851.dat	Q25537_MS19-036_T3_R9	75	8.2	2	2	2	3	0	0	0	0	0	0	0	0	0	0	0	0	0	0	0	0	0	0	0	0	0	0	0	0	0	0	0	0	0	0	0	0	0	0	0	0	0	0	0	0	0	0	0	0	0	0	0	0	0	0	0	0	0	0	0	0	0	0	0	0	0	0	0	0	0	0	0	0	0	0	3	0	0	0	0	0	0	0	0	0	0	0	0	0	0	0	0	0	0	0	0	0	0	0	0	0	0	0	0	0	0	0	0	0	0	0	0	0	0	0	0	0	0	0	0	0	0		2	2	2	2	1	3	2	1	1	4	2	1	1	2	1	1	1	1	2	1	2	1	1	1	1	1	1	1	1	1	1	1	1	1	1	1	1	1	1	1	1	1	1	1	1	1	1	1	1	1	1	1	1	1	1	1	1	1	1	1	1	1	1	1	2	1	1	1	1	1	5	1	1	1	1	1	1	1	1	1	1	1	1	1	1	1	1	1	1	1	1	1	1	1	1	1	1	1	1	1	1	1	1	1	1	1	1	1	1	1	1	1	1	1	1	1	1
OIT3_HUMAN	sp|Q8WWZ8|OIT3_HUMAN Oncoprotein-induced transcript 3 protein OS=Homo sapiens OX=9606 GN=OIT3 PE=1 SV=2	5.34353	59983	F215926.dat	Q25569_MS19-036_T4_NR10	74	4.4	2	2	2	6	0	0	0	0	0	0	0	0	0	0	0	0	0	0	0	0	0	0	0	0	0	0	0	0	0	0	0	0	0	0	0	0	0	0	0	0	0	0	1	0	0	0	0	0	0	0	0	0	0	0	0	0	0	0	0	0	0	0	0	0	0	0	0	1	0	0	0	0	0	0	0	0	1	0	0	0	0	0	0	0	0	0	0	0	0	0	0	0	0	0	0	0	0	0	0	0	0	0	0	0	2	0	0	0	1	0	0	0	0	0	0	0	0	0	0	0	0		2	2	2	2	1	3	2	1	1	4	2	1	1	2	1	1	1	1	2	1	2	1	1	1	1	1	1	1	1	1	1	1	1	1	1	1	1	1	2	1	1	1	1	1	1	1	1	1	1	1	1	1	1	1	1	1	1	1	1	1	1	1	1	2	2	1	1	1	1	1	1	1	2	1	1	1	1	1	1	1	1	1	1	1	1	1	1	1	1	1	1	1	1	1	1	1	1	1	1	1	3	1	1	1	2	1	1	1	1	1	1	1	1	1	1	1	1
KIT_HUMAN	sp|P10721|KIT_HUMAN Mast/stem cell growth factor receptor Kit OS=Homo sapiens OX=9606 GN=KIT PE=1 SV=1	6.54115	109794	F215873.dat	Q25543_MS19-036_T3_NR11	69	2.6	2	2	2	15	0	0	0	0	0	0	0	0	0	0	0	0	0	0	0	0	0	0	0	0	0	0	0	0	0	0	0	0	0	0	0	0	0	0	0	0	0	0	0	0	0	0	0	0	0	0	0	0	0	0	0	0	0	0	0	0	0	0	0	0	0	0	0	0	0	0	0	0	0	0	0	0	0	0	1	2	0	0	0	0	0	0	0	0	0	0	2	0	0	0	0	0	0	1	0	0	0	0	0	1	1	2	0	0	0	1	0	1	1	0	0	0	1	0	0	1	0		2	2	2	2	1	3	2	1	1	4	2	1	1	2	1	1	1	1	2	1	2	1	1	1	1	1	1	1	1	1	1	1	1	1	1	1	1	1	1	1	1	1	1	1	1	1	1	1	1	1	1	1	1	1	1	1	1	1	1	1	1	1	1	1	2	1	1	1	1	1	1	1	1	1	2	3	1	1	1	1	1	1	1	1	1	1	3	1	1	1	1	1	1	2	1	1	1	1	1	2	2	3	1	1	1	2	1	2	2	1	1	1	2	1	1	2	1
C1QR1_HUMAN	sp|Q9NPY3|C1QR1_HUMAN Complement component C1q receptor OS=Homo sapiens OX=9606 GN=CD93 PE=1 SV=3	5.27064	68515	F216014.dat	Q25574_MS19-036_T3_NR6	69	2.8	2	2	2	10	0	0	0	0	0	0	0	0	0	0	0	0	0	0	1	0	0	0	0	0	0	0	0	0	0	0	0	1	0	1	0	0	0	0	0	0	0	0	0	0	0	0	0	0	0	0	0	1	0	0	0	0	0	0	0	0	0	0	0	0	0	0	0	0	0	0	0	0	0	0	1	0	0	0	0	0	0	0	0	0	0	0	0	0	0	0	0	0	0	0	0	0	0	0	0	0	0	0	0	0	0	0	0	0	0	2	0	0	0	1	0	0	0	0	1	0	1		2	2	2	2	1	3	2	1	1	4	2	1	1	2	3	1	1	1	2	1	2	1	1	1	1	1	1	2	1	3	1	1	1	1	1	1	1	1	1	1	1	1	1	1	1	1	1	2	1	1	1	1	1	1	1	1	1	1	1	1	1	1	1	1	2	1	1	1	1	1	3	1	1	1	1	1	1	1	1	1	1	1	1	1	1	1	1	1	1	1	1	1	1	1	1	1	1	1	1	1	1	1	1	1	1	3	1	1	1	2	1	1	1	1	2	1	2
EZRI_HUMAN	sp|P15311|EZRI_HUMAN Ezrin OS=Homo sapiens OX=9606 GN=EZR PE=1 SV=4	5.94282	69370	F215818.dat	Q25504_MS19-036_T1(Baseline)_NR10	68	3.1	2	2	2	69	0	0	0	0	0	0	0	0	1	0	0	0	0	0	0	1	0	1	0	0	0	2	1	1	1	0	2	0	0	1	0	1	2	0	1	0	1	1	2	1	0	0	0	1	0	2	0	0	0	1	0	0	0	1	1	1	1	0	1	0	0	0	1	0	0	0	0	1	0	1	1	0	0	1	1	0	1	1	1	1	1	1	0	1	1	1	2	1	0	1	0	0	1	1	1	1	1	2	1	1	1	1	1	1	1	0	0	1	0	1	1	1	1	0	1	1	0		2	2	2	2	1	3	2	1	3	4	2	1	1	2	1	2	1	3	2	1	2	3	3	2	2	1	3	1	1	3	1	2	3	1	2	1	2	3	3	2	1	1	1	2	1	3	1	1	1	2	1	1	1	2	2	2	2	1	2	1	1	1	2	1	2	1	1	2	1	2	3	1	1	2	2	1	2	2	2	2	2	2	1	2	2	2	3	2	1	2	1	1	2	2	2	2	2	3	2	2	2	2	2	2	2	1	1	2	1	2	2	2	2	1	2	2	1
FBCD1_HUMAN	sp|Q8N539|FBCD1_HUMAN Fibrinogen C domain-containing protein 1 OS=Homo sapiens OX=9606 GN=FIBCD1 PE=1 SV=2	6.01654	50712	F215877.dat	Q25547_MS19-036_T3_NR12	66	2.2	2	2	2	15	0	0	0	0	0	0	0	0	0	0	0	0	0	0	0	0	0	0	0	0	0	0	0	0	0	0	0	0	1	0	0	0	0	0	0	0	0	0	0	0	0	0	0	0	0	0	0	0	0	1	0	0	0	0	0	0	0	0	0	0	0	0	0	0	0	0	0	1	0	0	0	0	0	0	1	0	0	0	1	2	0	1	0	0	0	0	0	1	0	0	0	0	0	0	1	0	0	1	0	0	0	0	0	1	1	0	0	0	0	0	1	0	0	1	0	0	0		2	2	2	2	1	3	2	1	1	4	2	1	1	2	1	1	1	1	2	1	2	1	1	1	1	1	1	1	2	1	1	1	1	1	1	1	1	1	1	1	1	1	1	1	1	1	1	1	1	2	1	1	1	1	1	1	1	1	1	1	1	1	1	1	2	1	1	2	1	1	1	1	1	1	2	1	1	1	2	3	1	2	1	1	1	1	1	2	1	1	1	1	1	1	2	1	1	2	1	1	1	1	1	2	2	1	1	1	1	1	2	1	1	2	1	1	1
H12_HUMAN	sp|P16403|H12_HUMAN Histone H1.2 OS=Homo sapiens OX=9606 GN=HIST1H1C PE=1 SV=2	10.9354	21352	F215921.dat	Q25564_MS19-036_T4_R6	66	11.3	2	2	2	2	0	0	0	0	0	0	0	0	0	0	0	0	0	0	0	0	0	0	0	0	0	0	0	0	0	0	0	0	0	0	0	0	0	0	0	0	0	0	0	0	0	0	0	0	0	0	0	0	0	0	0	0	0	0	0	0	0	0	0	0	0	0	0	0	0	0	0	0	0	0	0	0	0	0	0	0	0	0	0	0	0	0	0	0	0	0	0	0	0	0	0	0	0	0	0	2	0	0	0	0	0	0	0	0	0	0	0	0	0	0	0	0	0	0	0	0	0		2	2	2	2	1	3	2	1	1	4	2	1	1	2	1	1	1	1	2	1	2	1	1	1	1	1	1	1	1	1	1	1	1	1	1	1	1	1	1	1	1	1	1	1	1	1	1	1	1	1	1	1	1	1	1	1	1	1	1	1	1	1	1	1	2	1	1	1	1	1	1	1	1	1	1	1	1	1	1	1	1	1	1	1	1	1	1	1	1	1	1	1	1	1	1	3	1	1	1	1	1	1	1	1	1	1	1	1	1	1	1	1	1	1	1	1	1
H31T_HUMAN	sp|Q16695|H31T_HUMAN Histone H3.1t OS=Homo sapiens OX=9606 GN=HIST3H3 PE=1 SV=3	11.127	15499	F215921.dat	Q25564_MS19-036_T4_R6	65	13.2	2	2	2	0	0	0	0	0	0	0	0	0	0	0	0	0	0	0	0	0	0	0	0	0	0	0	0	0	0	0	0	0	0	0	0	0	0	0	0	0	0	0	0	0	0	0	0	0	0	0	0	0	0	0	0	0	0	0	0	0	0	0	0	0	0	0	0	0	0	0	0	0	0	0	0	0	0	0	0	0	0	0	0	0	0	0	0	0	0	0	0	0	0	0	0	0	0	0	0	0	0	0	0	0	0	0	0	0	0	0	0	0	0	0	0	0	0	0	0	0	0		2	2	2	2	1	3	2	1	1	4	2	1	1	2	1	1	1	1	2	1	2	1	1	1	1	1	1	1	1	1	1	1	1	1	1	1	1	1	1	1	1	1	1	1	1	1	1	1	1	1	1	1	1	1	1	1	1	1	1	1	1	1	1	1	2	1	1	1	1	1	1	1	1	1	1	1	1	1	1	1	1	1	1	1	1	1	1	1	1	1	1	1	1	1	1	1	1	1	1	1	1	1	1	1	1	1	1	1	1	1	1	1	1	1	1	1	1
DCXR_HUMAN	sp|Q7Z4W1|DCXR_HUMAN L-xylulose reductase OS=Homo sapiens OX=9606 GN=DCXR PE=1 SV=2	8.32855	25897	F215947.dat	Q25572_MS19-036_T4_R10	64	9.4	2	2	2	2	0	0	0	0	0	0	0	0	0	0	0	0	0	0	0	0	0	0	0	0	0	0	0	0	0	0	0	0	0	0	0	0	0	0	0	0	0	0	0	0	0	0	0	0	0	0	0	0	0	0	0	0	0	0	0	0	0	0	0	0	0	0	0	0	0	0	0	0	0	0	0	0	0	0	0	0	0	0	0	0	0	0	0	0	0	0	0	0	0	0	0	0	0	0	0	0	0	0	0	0	0	0	0	2	0	0	0	0	0	0	0	0	0	0	0	0	0		2	2	2	2	1	3	2	1	1	4	2	1	1	2	1	1	1	1	2	1	2	1	1	1	1	1	1	1	1	1	1	1	1	1	1	1	1	1	1	1	1	1	1	1	1	1	1	1	1	1	1	1	1	1	1	1	1	1	1	1	1	1	1	1	2	1	1	1	1	1	1	1	1	1	1	1	1	1	1	1	1	1	1	1	1	1	1	1	1	1	1	1	1	1	1	1	1	1	1	1	1	1	1	3	1	1	1	1	1	1	1	1	1	1	1	1	1
KRA46_HUMAN	sp|Q9BYQ5|KRA46_HUMAN Keratin-associated protein 4-6 OS=Homo sapiens OX=9606 GN=KRTAP4-6 PE=2 SV=4	8.42629	21807	F215851.dat	Q25537_MS19-036_T3_R9	63	28.8	2	2	2	2	0	0	0	0	0	0	0	0	0	0	0	0	0	0	0	0	0	0	0	0	0	0	0	0	0	0	0	0	0	0	0	0	0	0	0	0	0	0	0	0	0	0	0	0	0	0	0	0	0	0	0	0	0	0	0	0	0	0	0	0	0	0	0	0	0	0	0	0	0	0	1	0	0	0	0	0	0	0	0	0	0	0	0	0	0	0	0	0	0	0	0	0	0	0	0	1	0	0	0	0	0	0	0	0	0	0	0	0	0	0	0	0	0	0	0	0	0		2	2	2	2	1	3	2	1	1	4	2	1	1	2	1	1	1	1	2	1	2	1	1	1	1	1	1	1	1	1	1	1	1	1	1	1	1	1	1	1	1	1	1	1	1	1	1	1	1	1	1	1	1	1	1	1	1	1	1	1	1	1	1	1	2	1	1	1	1	1	3	1	1	1	1	1	1	1	1	1	1	1	1	1	1	1	1	1	1	1	1	1	1	1	1	2	1	1	1	1	1	1	1	1	1	1	1	1	1	1	1	1	1	1	1	1	1
ALAT1_HUMAN	sp|P24298|ALAT1_HUMAN Alanine aminotransferase 1 OS=Homo sapiens OX=9606 GN=GPT PE=1 SV=3	6.77245	54602	F215947.dat	Q25572_MS19-036_T4_R10	62	5.2	2	2	2	2	0	0	0	0	0	0	0	0	0	0	0	0	0	0	0	0	0	0	0	0	0	0	0	0	0	0	0	0	0	0	0	0	0	0	0	0	0	0	0	0	0	0	0	0	0	0	0	0	0	0	0	0	0	0	0	0	0	0	0	0	0	0	0	0	0	0	0	0	0	0	0	0	0	0	0	0	0	0	0	0	0	0	0	0	0	0	0	0	0	0	0	0	0	0	0	0	0	0	0	0	0	0	0	2	0	0	0	0	0	0	0	0	0	0	0	0	0		2	2	2	2	1	3	2	1	1	4	2	1	1	2	1	1	1	1	2	1	2	1	1	1	1	1	1	1	1	1	1	1	1	1	1	1	1	1	1	1	1	1	1	1	1	1	1	1	1	1	1	1	1	1	1	1	1	1	1	1	1	1	1	1	2	1	1	1	1	1	1	1	1	1	1	1	1	1	1	1	1	1	1	1	1	1	1	1	1	1	1	1	1	1	1	1	1	1	1	1	1	1	1	3	1	1	1	1	1	1	1	1	1	1	1	1	1
URP2_HUMAN	sp|Q86UX7|URP2_HUMAN Fermitin family homolog 3 OS=Homo sapiens OX=9606 GN=FERMT3 PE=1 SV=1	6.52515	75905	F215829.dat	Q25515_MS19-036_T2_R16	59	3	2	2	2	5	0	1	0	0	0	0	0	0	0	0	0	0	0	0	0	0	0	0	0	0	0	0	0	0	0	0	0	0	0	0	0	0	0	0	0	0	0	0	0	0	0	0	0	0	0	0	0	0	2	0	0	0	0	0	0	0	0	0	0	0	0	0	0	0	0	0	1	0	0	0	1	0	0	0	0	0	0	0	0	0	0	0	0	0	0	0	0	0	0	0	0	0	0	0	0	0	0	0	0	0	0	0	0	0	0	0	0	0	0	0	0	0	0	0	0	0	0		2	5	2	2	1	3	2	1	1	4	2	1	1	2	1	1	1	1	2	1	2	1	1	1	1	1	1	1	1	1	1	1	1	1	1	1	1	1	1	1	1	1	1	1	1	1	1	1	4	1	1	1	1	1	1	1	1	1	1	1	1	1	1	1	2	1	3	1	1	1	3	1	1	1	1	1	1	1	1	1	1	1	1	1	1	1	1	1	1	1	1	1	1	1	1	1	1	1	1	1	1	1	1	1	1	1	1	1	1	1	1	1	1	1	1	1	1
KRA44_HUMAN	sp|Q9BYR3|KRA44_HUMAN Keratin-associated protein 4-4 OS=Homo sapiens OX=9606 GN=KRTAP4-4 PE=1 SV=1	8.38775	18008	F215851.dat	Q25537_MS19-036_T3_R9	58	14.5	2	2	2	12	0	0	0	0	0	0	0	0	0	0	0	0	0	0	0	0	0	0	0	0	0	0	0	0	0	0	0	0	0	0	0	0	0	0	0	0	0	0	0	0	0	0	0	0	0	0	0	0	0	0	0	0	0	0	0	0	0	0	0	0	0	0	0	0	0	0	0	0	0	0	5	0	0	0	0	0	0	0	0	0	0	0	0	0	0	0	0	3	0	0	0	0	0	0	0	4	0	0	0	0	0	0	0	0	0	0	0	0	0	0	0	0	0	0	0	0	0		2	2	2	2	1	3	2	1	1	4	2	1	1	2	1	1	1	1	2	1	2	1	1	1	1	1	1	1	1	1	1	1	1	1	1	1	1	1	1	1	1	1	1	1	1	1	1	1	1	1	1	1	1	1	1	1	1	1	1	1	1	1	1	1	2	1	1	1	1	1	8	1	1	1	1	1	1	1	1	1	1	1	1	1	1	1	1	4	1	1	1	1	1	1	1	5	1	1	1	1	1	1	1	1	1	1	1	1	1	1	1	1	1	1	1	1	1
ILEU_HUMAN	sp|P30740|ILEU_HUMAN Leukocyte elastase inhibitor OS=Homo sapiens OX=9606 GN=SERPINB1 PE=1 SV=1	5.90377	42715	F215924.dat	Q25567_MS19-036_T4_R14	58	5	2	2	2	3	0	0	0	0	0	0	0	0	0	0	0	0	0	0	0	0	0	0	0	0	0	0	0	0	0	0	0	0	0	0	0	0	0	0	0	0	0	0	0	1	0	0	0	0	0	0	0	0	0	0	0	0	0	0	0	0	0	0	0	0	0	0	0	0	0	0	0	0	0	0	0	0	0	0	0	0	0	0	0	0	0	0	0	0	0	0	0	0	0	0	0	0	0	0	0	0	0	0	2	0	0	0	0	0	0	0	0	0	0	0	0	0	0	0	0	0	0		2	2	2	2	1	3	2	1	1	4	2	1	1	2	1	1	1	1	2	1	2	1	1	1	1	1	1	1	1	1	1	1	1	1	1	1	1	1	1	2	1	1	1	1	1	1	1	1	1	1	1	1	1	1	1	1	1	1	1	1	1	1	1	1	2	1	1	1	1	1	1	1	1	1	1	1	1	1	1	1	1	1	1	1	1	1	1	1	1	1	1	1	1	1	1	1	1	1	3	1	1	1	1	1	1	1	1	1	1	1	1	1	1	1	1	1	1
PDZD7_HUMAN	sp|Q9H5P4|PDZD7_HUMAN PDZ domain-containing protein 7 OS=Homo sapiens OX=9606 GN=PDZD7 PE=1 SV=2	9.73851	111683	F215828.dat	Q25514_MS19-036_T4_R9	57	1.4	2	2	2	90	0	0	0	0	0	0	1	0	0	0	1	1	1	0	0	1	1	0	1	0	0	1	1	1	0	0	0	0	1	1	1	1	1	1	3	1	0	0	2	1	1	2	1	1	1	2	0	2	1	1	1	1	1	0	0	1	1	0	0	0	0	0	1	1	0	1	0	1	1	1	0	1	1	0	0	1	1	1	1	1	1	0	0	1	1	1	3	1	1	2	0	0	1	1	1	2	2	0	1	1	1	1	1	1	1	0	1	2	2	1	0	2	1	1	1	0	1		2	2	2	2	1	3	3	1	1	4	4	3	3	2	1	2	3	1	4	1	2	2	3	2	1	1	1	1	2	3	3	2	2	2	4	3	1	1	3	2	2	4	3	2	2	3	1	4	2	2	2	2	2	1	1	2	2	1	1	1	1	1	2	2	2	3	1	2	3	2	1	3	2	1	1	2	2	2	2	2	2	1	1	2	2	2	4	2	2	3	1	1	2	2	2	3	3	1	2	2	2	2	2	2	2	1	2	3	3	2	1	3	2	2	2	1	2
SPR2E_HUMAN	sp|P22531|SPR2E_HUMAN Small proline-rich protein 2E OS=Homo sapiens OX=9606 GN=SPRR2E PE=2 SV=2	8.73223	7850	F215827.dat	Q25513_MS19-036_T2_R11	56	30.6	2	2	2	2	0	0	0	0	0	0	0	0	0	0	0	0	0	0	0	0	0	0	0	0	0	0	0	0	0	0	0	0	0	0	0	0	0	0	0	0	0	0	0	0	0	0	0	0	0	0	2	0	0	0	0	0	0	0	0	0	0	0	0	0	0	0	0	0	0	0	0	0	0	0	0	0	0	0	0	0	0	0	0	0	0	0	0	0	0	0	0	0	0	0	0	0	0	0	0	0	0	0	0	0	0	0	0	0	0	0	0	0	0	0	0	0	0	0	0	0	0		2	2	2	2	1	3	2	1	1	4	2	1	1	2	1	1	1	1	2	1	2	1	1	1	1	1	1	1	1	1	1	1	1	1	1	1	1	1	1	1	1	1	1	1	1	1	3	1	1	1	1	1	1	1	1	1	1	1	1	1	1	1	1	1	2	1	1	1	1	1	1	1	1	1	1	1	1	1	1	1	1	1	1	1	1	1	1	1	1	1	1	1	1	1	1	1	1	1	1	1	1	1	1	1	1	1	1	1	1	1	1	1	1	1	1	1	1
BST1_HUMAN	sp|Q10588|BST1_HUMAN ADP-ribosyl cyclase/cyclic ADP-ribose hydrolase 2 OS=Homo sapiens OX=9606 GN=BST1 PE=1 SV=2	7.96777	35701	F215926.dat	Q25569_MS19-036_T4_NR10	54	5.3	2	2	2	56	0	0	0	0	1	0	0	1	1	0	0	0	0	0	0	0	0	0	0	0	0	0	0	1	0	0	1	1	1	0	0	0	1	0	0	0	1	0	1	1	1	0	0	0	0	1	1	0	0	1	1	0	0	1	0	0	0	0	0	0	0	0	1	0	0	0	0	0	0	0	0	0	1	1	1	1	1	1	0	0	0	1	1	1	1	0	1	1	0	1	1	0	1	1	1	1	1	1	1	1	2	1	0	1	1	1	1	1	1	1	1	1	0	1	1	1	1		2	2	2	2	3	3	2	3	3	4	2	1	1	2	1	1	1	1	2	1	2	1	1	2	1	1	2	2	2	1	1	1	2	1	1	1	2	1	2	2	2	1	1	1	1	2	2	1	1	2	2	1	1	2	1	1	1	1	1	1	1	1	2	1	2	1	1	1	1	1	1	1	2	2	2	2	2	2	1	1	1	2	2	2	2	1	2	2	1	2	2	1	2	2	2	2	2	2	2	2	3	2	1	2	2	2	2	2	2	2	2	2	1	2	2	2	2
LYAM1_HUMAN	sp|P14151|LYAM1_HUMAN L-selectin OS=Homo sapiens OX=9606 GN=SELL PE=1 SV=2	6.19662	42159	F215972.dat	Q25576_MS19-036_T4_R13	54	7	2	2	2	48	0	0	0	0	0	0	0	0	0	0	0	0	0	0	0	0	0	0	0	0	0	0	1	0	0	0	1	0	0	0	0	0	0	0	0	0	0	0	0	1	0	0	0	0	0	1	0	1	0	0	0	0	2	1	0	0	0	1	0	0	0	0	0	0	0	0	0	1	0	0	0	0	0	0	1	1	2	1	0	1	0	2	0	1	1	1	1	0	1	1	0	0	1	0	0	0	1	0	1	1	2	0	0	1	1	1	0	3	2	1	1	2	1	0	2	2	1		2	2	2	2	1	3	2	1	1	4	2	1	1	2	1	1	1	1	2	1	2	1	3	1	1	1	2	1	1	1	1	1	1	1	1	1	1	1	1	2	1	1	1	1	1	2	1	2	1	1	1	1	3	2	1	1	1	2	1	1	1	1	1	1	2	1	1	2	1	1	1	1	1	1	2	2	3	2	1	2	1	3	1	2	2	2	2	1	2	2	1	1	2	1	1	1	2	1	2	2	3	1	1	2	2	2	1	4	3	2	2	3	2	1	3	3	2
ACY1_HUMAN	sp|Q03154|ACY1_HUMAN Aminoacylase-1 OS=Homo sapiens OX=9606 GN=ACY1 PE=1 SV=1	5.77123	45856	F215947.dat	Q25572_MS19-036_T4_R10	54	8.3	2	2	2	4	0	0	0	0	0	0	0	0	0	0	0	0	0	0	0	0	0	0	0	0	0	0	0	0	0	0	0	0	0	0	0	0	0	0	0	0	0	0	0	0	0	0	0	0	0	0	0	0	0	0	0	0	0	0	0	0	0	0	0	0	0	0	0	0	0	0	0	0	0	0	0	0	0	0	0	0	0	0	0	0	0	0	0	0	0	0	0	0	0	0	0	0	0	0	0	0	1	0	0	0	0	0	0	2	1	0	0	0	0	0	0	0	0	0	0	0	0		2	2	2	2	1	3	2	1	1	4	2	1	1	2	1	1	1	1	2	1	2	1	1	1	1	1	1	1	1	1	1	1	1	1	1	1	1	1	1	1	1	1	1	1	1	1	1	1	1	1	1	1	1	1	1	1	1	1	1	1	1	1	1	1	2	1	1	1	1	1	1	1	1	1	1	1	1	1	1	1	1	1	1	1	1	1	1	1	1	1	1	1	1	1	1	1	2	1	1	1	1	1	1	3	2	1	1	1	1	1	1	1	1	1	1	1	1
SPR1B_HUMAN	sp|P22528|SPR1B_HUMAN Cornifin-B OS=Homo sapiens OX=9606 GN=SPRR1B PE=1 SV=2	8.84586	9881	F215827.dat	Q25513_MS19-036_T2_R11	53	18	2	2	2	4	0	0	0	0	0	0	0	0	0	0	0	0	0	0	0	0	0	0	0	0	0	0	0	0	0	0	0	0	0	0	0	0	0	0	0	0	0	0	1	0	0	0	0	0	0	0	2	0	0	0	0	0	0	0	0	0	0	0	0	0	0	0	0	0	0	0	0	0	0	0	0	0	0	0	0	0	0	0	0	0	0	0	0	0	0	0	0	0	0	0	0	0	0	0	0	0	0	0	0	0	0	0	0	0	0	0	0	1	0	0	0	0	0	0	0	0	0		2	2	2	2	1	3	2	1	1	4	2	1	1	2	1	1	1	1	2	1	2	1	1	1	1	1	1	1	1	1	1	1	1	1	1	1	1	1	2	1	1	1	1	1	1	1	3	1	1	1	1	1	1	1	1	1	1	1	1	1	1	1	1	1	2	1	1	1	1	1	1	1	1	1	1	1	1	1	1	1	1	1	1	1	1	1	1	1	1	1	1	1	1	1	1	1	1	1	1	1	1	1	1	1	1	1	1	2	1	1	1	1	1	1	1	1	1
KR411_HUMAN	sp|Q9BYQ6|KR411_HUMAN Keratin-associated protein 4-11 OS=Homo sapiens OX=9606 GN=KRTAP4-11 PE=1 SV=2	8.40462	20910	F215921.dat	Q25564_MS19-036_T4_R6	52	24.1	2	2	2	0	0	0	0	0	0	0	0	0	0	0	0	0	0	0	0	0	0	0	0	0	0	0	0	0	0	0	0	0	0	0	0	0	0	0	0	0	0	0	0	0	0	0	0	0	0	0	0	0	0	0	0	0	0	0	0	0	0	0	0	0	0	0	0	0	0	0	0	0	0	0	0	0	0	0	0	0	0	0	0	0	0	0	0	0	0	0	0	0	0	0	0	0	0	0	0	0	0	0	0	0	0	0	0	0	0	0	0	0	0	0	0	0	0	0	0	0	0		2	2	2	2	1	3	2	1	1	4	2	1	1	2	1	1	1	1	2	1	2	1	1	1	1	1	1	1	1	1	1	1	1	1	1	1	1	1	1	1	1	1	1	1	1	1	1	1	1	1	1	1	1	1	1	1	1	1	1	1	1	1	1	1	2	1	1	1	1	1	1	1	1	1	1	1	1	1	1	1	1	1	1	1	1	1	1	1	1	1	1	1	1	1	1	1	1	1	1	1	1	1	1	1	1	1	1	1	1	1	1	1	1	1	1	1	1
CC187_HUMAN	sp|A0A096LP49|CC187_HUMAN Coiled-coil domain-containing protein 187 OS=Homo sapiens OX=9606 GN=CCDC187 PE=2 SV=1	9.75646	114785	F215852.dat	Q25538_MS19-036_T3_R12	51	1.6	2	2	2	123	2	0	1	1	1	1	1	1	1	0	1	2	2	2	1	1	1	1	0	0	1	1	1	1	1	1	0	2	1	1	1	2	1	1	1	1	1	1	1	1	1	1	2	1	1	1	1	1	1	1	1	1	1	1	1	1	1	1	1	1	1	2	1	1	3	1	1	1	1	1	1	2	1	1	1	0	1	1	1	1	2	0	1	1	1	1	0	1	1	0	2	1	1	1	1	1	1	1	1	1	1	1	2	2	1	0	1	0	1	1	2	1	2	1	1	1	1		5	2	3	4	3	6	3	3	3	4	4	4	4	6	3	2	3	3	2	1	3	2	3	2	2	2	1	4	2	3	3	3	2	2	2	3	2	3	2	2	2	2	4	2	2	2	2	2	2	2	2	2	2	2	2	2	2	2	2	2	2	3	2	2	6	3	3	2	3	2	3	4	2	2	2	1	2	2	2	2	3	1	2	2	2	2	1	2	2	1	3	2	2	2	2	2	2	2	2	2	2	2	3	3	2	1	2	1	2	2	3	2	3	2	2	2	2
ZG16B_HUMAN	sp|Q96DA0|ZG16B_HUMAN Zymogen granule protein 16 homolog B OS=Homo sapiens OX=9606 GN=ZG16B PE=1 SV=3	6.74265	22725	F215686.dat	Q25478_MS19-036_T3_NR2	51	12	2	2	2	2	0	0	0	0	0	0	0	0	0	0	0	0	0	2	0	0	0	0	0	0	0	0	0	0	0	0	0	0	0	0	0	0	0	0	0	0	0	0	0	0	0	0	0	0	0	0	0	0	0	0	0	0	0	0	0	0	0	0	0	0	0	0	0	0	0	0	0	0	0	0	0	0	0	0	0	0	0	0	0	0	0	0	0	0	0	0	0	0	0	0	0	0	0	0	0	0	0	0	0	0	0	0	0	0	0	0	0	0	0	0	0	0	0	0	0	0	0		2	2	2	2	1	3	2	1	1	4	2	1	1	6	1	1	1	1	2	1	2	1	1	1	1	1	1	1	1	1	1	1	1	1	1	1	1	1	1	1	1	1	1	1	1	1	1	1	1	1	1	1	1	1	1	1	1	1	1	1	1	1	1	1	2	1	1	1	1	1	1	1	1	1	1	1	1	1	1	1	1	1	1	1	1	1	1	1	1	1	1	1	1	1	1	1	1	1	1	1	1	1	1	1	1	1	1	1	1	1	1	1	1	1	1	1	1
SEM4D_HUMAN	sp|Q92854|SEM4D_HUMAN Semaphorin-4D OS=Homo sapiens OX=9606 GN=SEMA4D PE=1 SV=1	8.24861	96089	F215813.dat	Q25501_MS19-036_T2_NR6	50	0.9	2	2	2	71	1	0	1	1	2	0	0	1	1	0	1	0	1	0	0	1	0	1	1	1	0	0	0	0	0	0	0	1	1	0	0	0	0	0	0	2	0	0	2	1	1	1	0	1	1	0	0	1	1	1	0	1	1	0	0	1	1	0	0	1	1	0	0	1	0	0	0	0	0	0	1	0	1	0	1	0	0	0	0	1	1	0	1	0	1	1	1	1	1	1	1	1	1	1	1	1	1	1	1	1	1	1	1	1	1	1	0	1	1	0	1	1	1	1	1	1	1		4	2	3	4	4	3	2	3	3	4	4	1	3	2	1	2	1	3	4	3	2	1	1	1	1	1	1	2	2	1	1	1	1	1	1	4	1	1	3	2	2	2	1	2	2	1	1	2	2	2	1	2	2	1	1	2	2	1	1	2	2	1	1	2	2	1	1	1	1	1	3	1	2	1	2	1	1	1	1	2	2	1	2	1	2	2	2	2	2	2	2	2	2	2	2	2	2	2	2	2	2	2	2	2	2	2	1	2	2	1	2	2	2	2	2	2	2
SFR19_HUMAN	sp|Q9H7N4|SFR19_HUMAN Splicing factor, arginine/serine-rich 19 OS=Homo sapiens OX=9606 GN=SCAF1 PE=1 SV=3	9.3079	139186	F215817.dat	Q25503_MS19-036_T2_NR10	47	1.1	2	2	2	80	0	0	0	0	0	0	0	1	1	0	0	1	0	0	0	0	0	0	0	0	0	1	1	0	1	0	1	0	1	1	0	2	1	0	2	0	0	2	1	1	2	0	0	1	0	0	0	1	0	1	1	1	1	1	1	1	1	0	1	0	1	0	0	0	0	1	0	0	0	0	1	2	0	0	1	1	1	1	1	2	1	2	1	1	0	1	2	0	1	1	1	1	1	1	1	0	3	1	1	1	1	0	0	1	1	1	2	0	1	1	2	2	0	1	1	1	1		2	2	2	2	1	3	2	3	3	4	2	3	1	2	1	1	1	1	2	1	2	2	3	1	2	1	2	1	2	3	1	3	2	1	3	1	1	4	2	2	3	1	1	2	1	1	1	2	1	2	2	2	2	2	2	2	2	1	2	1	2	1	1	1	2	3	1	1	1	1	3	4	1	1	2	2	2	2	2	3	2	3	2	2	1	2	3	1	2	2	2	2	2	2	2	1	4	2	2	2	2	1	1	2	2	2	3	1	2	2	3	3	1	2	2	2	2
LMO7_HUMAN	sp|Q8WWI1|LMO7_HUMAN LIM domain only protein 7 OS=Homo sapiens OX=9606 GN=LMO7 PE=1 SV=3	8.34466	192576	F215820.dat	Q25506_MS19-036_T4_R4	39	0.8	2	2	2	7	0	0	0	0	0	0	0	0	0	0	0	0	0	0	0	0	0	0	0	0	0	0	0	0	0	0	0	0	0	0	0	0	0	0	0	0	0	0	0	0	2	0	0	0	0	0	0	0	0	0	0	0	0	0	0	0	0	0	0	0	0	0	0	0	0	0	0	0	0	0	0	0	0	0	0	0	0	1	0	0	0	0	0	0	0	0	0	0	0	0	0	0	1	0	0	0	1	0	0	0	1	0	0	0	0	0	0	0	0	0	1	0	0	0	0	0	0		2	2	2	2	1	3	2	1	1	4	2	1	1	2	1	1	1	1	2	1	2	1	1	1	1	1	1	1	1	1	1	1	1	1	1	1	1	1	1	1	3	1	1	1	1	1	1	1	1	1	1	1	1	1	1	1	1	1	1	1	1	1	1	1	2	1	1	1	1	1	1	1	1	1	1	1	1	2	1	1	1	1	1	1	1	1	1	1	1	1	1	1	2	1	1	1	2	1	1	1	2	1	1	1	1	1	1	1	1	1	2	1	1	1	1	1	1
AHNK_HUMAN	sp|Q09666|AHNK_HUMAN Neuroblast differentiation-associated protein AHNAK OS=Homo sapiens OX=9606 GN=AHNAK PE=1 SV=2	5.80072	628699	F215825.dat	Q25511_MS19-036_T1(Baseline)_NR6	31	0.2	2	2	2	7	0	0	0	0	0	0	0	0	0	0	0	0	0	0	0	0	0	0	0	0	0	0	0	0	0	0	0	0	0	0	0	0	0	0	0	0	0	0	0	0	1	0	0	0	0	2	1	0	0	0	0	0	0	0	0	0	0	0	0	0	0	0	0	0	0	0	0	0	0	0	0	0	0	0	0	0	0	0	0	0	0	0	0	0	0	0	0	0	0	0	0	0	0	0	0	0	0	0	0	0	0	0	0	0	0	0	1	0	0	0	1	0	0	1	0	0	0		2	2	2	2	1	3	2	1	1	4	2	1	1	2	1	1	1	1	2	1	2	1	1	1	1	1	1	1	1	1	1	1	1	1	1	1	1	1	1	1	2	1	1	1	1	3	2	1	1	1	1	1	1	1	1	1	1	1	1	1	1	1	1	1	2	1	1	1	1	1	1	1	1	1	1	1	1	1	1	1	1	1	1	1	1	1	1	1	1	1	1	1	1	1	1	1	1	1	1	1	1	1	1	1	1	1	2	1	1	1	2	1	1	2	1	1	1
K2C6A_HUMAN	sp|P02538|K2C6A_HUMAN Keratin, type II cytoskeletal 6A OS=Homo sapiens OX=9606 GN=KRT6A PE=1 SV=3	8.09061	60008	F215868.dat	Q25541_MS19-036_T1(Baseline)_NR3	2445	58.3	40	1	44	42	0	0	1	1	1	0	1	0	0	0	0	1	0	1	0	1	0	1	0	1	0	0	1	1	1	1	0	0	1	1	0	1	0	0	0	0	1	1	1	0	1	0	0	0	0	1	0	1	0	0	1	0	0	0	0	0	0	1	1	0	0	0	1	1	0	1	0	0	0	0	0	0	0	2	0	0	1	0	0	0	0	0	0	1	1	1	0	1	0	0	0	1	0	0	0	1	0	1	0	0	0	1	0	1	1	0	0	1	0	0	0	0	0	0	0	0	0		2	2	3	4	3	3	3	1	1	4	2	3	1	4	1	2	1	3	2	3	2	1	3	2	2	2	1	1	2	3	1	2	1	1	1	1	2	3	2	1	2	1	1	1	1	2	1	2	1	1	2	1	1	1	1	1	1	2	2	1	1	1	2	2	2	3	1	1	1	1	1	1	1	3	1	1	2	1	1	1	1	1	1	2	2	2	1	2	1	1	1	2	1	1	1	2	1	2	1	1	1	2	1	2	2	1	1	2	1	1	1	1	1	1	1	1	1
K2C6B_HUMAN	sp|P04259|K2C6B_HUMAN Keratin, type II cytoskeletal 6B OS=Homo sapiens OX=9606 GN=KRT6B PE=1 SV=5	8.09055	60030	F215868.dat	Q25541_MS19-036_T1(Baseline)_NR3	2302	55.3	39	1	42	6	0	0	0	0	0	0	0	0	0	0	0	0	0	0	0	0	0	0	0	0	0	0	0	1	0	0	0	0	0	0	0	0	0	0	0	0	0	0	1	0	0	0	0	0	0	0	0	0	0	0	0	0	0	0	0	0	0	0	0	0	0	0	0	0	0	0	0	0	0	0	0	0	0	2	0	0	0	0	0	0	0	0	0	1	0	0	0	0	0	0	0	0	0	0	0	0	0	0	0	0	0	0	0	0	0	0	0	1	0	0	0	0	0	0	0	0	0		2	2	2	2	1	3	2	1	1	4	2	1	1	2	1	1	1	1	2	1	2	1	1	2	1	1	1	1	1	1	1	1	1	1	1	1	1	1	2	1	1	1	1	1	1	1	1	1	1	1	1	1	1	1	1	1	1	1	1	1	1	1	1	1	2	1	1	1	1	1	1	1	1	3	1	1	1	1	1	1	1	1	1	2	1	1	1	1	1	1	1	1	1	1	1	1	1	1	1	1	1	1	1	1	1	1	1	2	1	1	1	1	1	1	1	1	1
IGM_HUMAN	sp|P0DOX6|IGM_HUMAN Immunoglobulin mu heavy chain OS=Homo sapiens OX=9606 PE=1 SV=2	8.12388	63446	F215980.dat	Q25581_MS19-036_T4_NR5	964	33.5	16	1	21	9	0	0	0	0	0	0	0	0	0	0	0	0	0	0	0	0	0	0	0	0	0	0	0	0	0	0	0	0	0	0	0	0	0	0	0	0	0	0	0	0	0	0	1	0	0	0	0	0	0	1	0	0	0	0	0	0	0	0	0	0	0	0	0	0	1	0	0	0	0	0	0	0	0	0	0	0	0	0	0	0	0	0	0	0	0	0	0	0	0	0	0	0	1	0	0	0	0	1	0	0	0	0	1	0	0	0	1	0	0	0	0	1	1	0	0	0	0		2	2	2	2	1	3	2	1	1	4	2	1	1	2	1	1	1	1	2	1	2	1	1	1	1	1	1	1	1	1	1	1	1	1	1	1	1	1	1	1	1	1	3	1	1	1	1	1	1	2	1	1	1	1	1	1	1	1	1	1	1	1	1	1	3	1	1	1	1	1	1	1	1	1	1	1	1	1	1	1	1	1	1	1	1	1	1	1	1	1	1	1	2	1	1	1	1	2	1	1	1	1	2	1	1	1	2	1	1	1	1	2	2	1	1	1	1
K2C79_HUMAN	sp|Q5XKE5|K2C79_HUMAN Keratin, type II cytoskeletal 79 OS=Homo sapiens OX=9606 GN=KRT79 PE=1 SV=2	6.7473	57800	F215868.dat	Q25541_MS19-036_T1(Baseline)_NR3	632	13.1	11	1	16	1	0	0	0	0	0	0	0	0	0	0	0	0	0	0	0	0	0	0	0	0	0	0	0	0	0	0	0	0	0	0	0	0	0	0	0	0	0	0	0	0	0	0	0	0	0	0	0	0	0	0	0	0	0	0	0	0	0	0	0	0	0	0	0	0	0	0	0	0	0	0	0	0	0	1	0	0	0	0	0	0	0	0	0	0	0	0	0	0	0	0	0	0	0	0	0	0	0	0	0	0	0	0	0	0	0	0	0	0	0	0	0	0	0	0	0	0	0		2	2	2	2	1	3	2	1	1	4	2	1	1	2	1	1	1	1	2	1	2	1	1	1	1	1	1	1	1	1	1	1	1	1	1	1	1	1	1	1	1	1	1	1	1	1	1	1	1	1	1	1	1	1	1	1	1	1	1	1	1	1	1	1	2	1	1	1	1	1	1	1	1	2	1	1	1	1	1	1	1	1	1	1	1	1	1	1	1	1	1	1	1	1	1	1	1	1	1	1	1	1	1	1	1	1	1	1	1	1	1	1	1	1	1	1	1
K2C8_HUMAN	sp|P05787|K2C8_HUMAN Keratin, type II cytoskeletal 8 OS=Homo sapiens OX=9606 GN=KRT8 PE=1 SV=7	5.51942	53671	F215671.dat	Q25470_MS19-036_T1(Baseline)_NR17	419	11.2	8	1	15	17	1	1	1	0	0	1	0	1	0	1	1	1	0	0	0	0	0	0	1	0	0	1	1	0	1	0	0	0	0	0	0	0	0	0	0	0	0	1	0	0	0	0	0	0	0	0	1	0	0	0	1	0	0	0	0	0	0	0	0	1	0	0	0	0	0	0	0	0	0	0	0	0	0	0	0	0	0	0	0	0	0	0	0	0	0	0	0	0	0	0	0	0	0	0	0	1	0	0	0	0	0	0	0	0	0	0	0	0	0	0	0	0	0	0	0	0	0		4	5	3	2	1	6	2	3	1	9	4	3	1	2	1	1	1	1	4	1	2	2	3	1	2	1	1	1	1	1	1	1	1	1	1	1	1	3	1	1	1	1	1	1	1	1	2	1	1	1	2	1	1	1	1	1	1	1	1	2	1	1	1	1	2	1	1	1	1	1	1	1	1	1	1	1	1	1	1	1	1	1	1	1	1	1	1	1	1	1	1	1	1	1	1	2	1	1	1	1	1	1	1	1	1	1	1	1	1	1	1	1	1	1	1	1	1
K2C73_HUMAN	sp|Q86Y46|K2C73_HUMAN Keratin, type II cytoskeletal 73 OS=Homo sapiens OX=9606 GN=KRT73 PE=1 SV=1	6.92969	58887	F215689.dat	Q25481_MS19-036_T2_NR13	348	7.8	6	1	9	0	0	0	0	0	0	0	0	0	0	0	0	0	0	0	0	0	0	0	0	0	0	0	0	0	0	0	0	0	0	0	0	0	0	0	0	0	0	0	0	0	0	0	0	0	0	0	0	0	0	0	0	0	0	0	0	0	0	0	0	0	0	0	0	0	0	0	0	0	0	0	0	0	0	0	0	0	0	0	0	0	0	0	0	0	0	0	0	0	0	0	0	0	0	0	0	0	0	0	0	0	0	0	0	0	0	0	0	0	0	0	0	0	0	0	0	0	0		2	2	2	2	1	3	2	1	1	4	2	1	1	2	1	1	1	1	2	1	2	1	1	1	1	1	1	1	1	1	1	1	1	1	1	1	1	1	1	1	1	1	1	1	1	1	1	1	1	1	1	1	1	1	1	1	1	1	1	1	1	1	1	1	2	1	1	1	1	1	1	1	1	1	1	1	1	1	1	1	1	1	1	1	1	1	1	1	1	1	1	1	1	1	1	1	1	1	1	1	1	1	1	1	1	1	1	1	1	1	1	1	1	1	1	1	1
K2C74_HUMAN	sp|Q7RTS7|K2C74_HUMAN Keratin, type II cytoskeletal 74 OS=Homo sapiens OX=9606 GN=KRT74 PE=1 SV=2	7.5891	57830	F215808.dat	Q25497_MS19-036_T4_NR15	313	6.6	6	1	8	1	0	0	0	0	0	0	0	0	0	0	0	0	0	0	0	0	0	0	0	0	0	0	0	0	0	0	0	0	0	0	0	1	0	0	0	0	0	0	0	0	0	0	0	0	0	0	0	0	0	0	0	0	0	0	0	0	0	0	0	0	0	0	0	0	0	0	0	0	0	0	0	0	0	0	0	0	0	0	0	0	0	0	0	0	0	0	0	0	0	0	0	0	0	0	0	0	0	0	0	0	0	0	0	0	0	0	0	0	0	0	0	0	0	0	0	0	0		2	2	2	2	1	3	2	1	1	4	2	1	1	2	1	1	1	1	2	1	2	1	1	1	1	1	1	1	1	1	1	2	1	1	1	1	1	1	1	1	1	1	1	1	1	1	1	1	1	1	1	1	1	1	1	1	1	1	1	1	1	1	1	1	2	1	1	1	1	1	1	1	1	1	1	1	1	1	1	1	1	1	1	1	1	1	1	1	1	1	1	1	1	1	1	1	1	1	1	1	1	1	1	1	1	1	1	1	1	1	1	1	1	1	1	1	1
K1C20_HUMAN	sp|P35900|K1C20_HUMAN Keratin, type I cytoskeletal 20 OS=Homo sapiens OX=9606 GN=KRT20 PE=1 SV=1	5.52351	48457	F215812.dat	Q25500_MS19-036_T1(Baseline)_R2	39	1.7	1	1	8	4	0	0	0	0	0	0	0	1	0	0	0	0	0	0	0	0	0	0	0	0	0	1	0	0	0	0	0	0	0	0	0	0	0	1	1	0	0	0	0	0	0	0	0	0	0	0	0	0	0	0	0	0	0	0	0	0	0	0	0	0	0	0	0	0	0	0	0	0	0	0	0	0	0	0	0	0	0	0	0	0	0	0	0	0	0	0	0	0	0	0	0	0	0	0	0	0	0	0	0	0	0	0	0	0	0	0	0	0	0	0	0	0	0	0	0	0	0		2	2	2	2	1	3	2	3	1	4	2	1	1	2	1	1	1	1	2	1	2	2	1	1	1	1	1	1	1	1	1	1	1	2	2	1	1	1	1	1	1	1	1	1	1	1	1	1	1	1	1	1	1	1	1	1	1	1	1	1	1	1	1	1	2	1	1	1	1	1	1	1	1	1	1	1	1	1	1	1	1	1	1	1	1	1	1	1	1	1	1	1	1	1	1	1	1	1	1	1	1	1	1	1	1	1	1	1	1	1	1	1	1	1	1	1	1
H2B2F_HUMAN	sp|Q5QNW6|H2B2F_HUMAN Histone H2B type 2-F OS=Homo sapiens OX=9606 GN=HIST2H2BF PE=1 SV=3	10.3146	13912	F215851.dat	Q25537_MS19-036_T3_R9	328	51.6	6	1	7	0	0	0	0	0	0	0	0	0	0	0	0	0	0	0	0	0	0	0	0	0	0	0	0	0	0	0	0	0	0	0	0	0	0	0	0	0	0	0	0	0	0	0	0	0	0	0	0	0	0	0	0	0	0	0	0	0	0	0	0	0	0	0	0	0	0	0	0	0	0	0	0	0	0	0	0	0	0	0	0	0	0	0	0	0	0	0	0	0	0	0	0	0	0	0	0	0	0	0	0	0	0	0	0	0	0	0	0	0	0	0	0	0	0	0	0	0	0		2	2	2	2	1	3	2	1	1	4	2	1	1	2	1	1	1	1	2	1	2	1	1	1	1	1	1	1	1	1	1	1	1	1	1	1	1	1	1	1	1	1	1	1	1	1	1	1	1	1	1	1	1	1	1	1	1	1	1	1	1	1	1	1	2	1	1	1	1	1	1	1	1	1	1	1	1	1	1	1	1	1	1	1	1	1	1	1	1	1	1	1	1	1	1	1	1	1	1	1	1	1	1	1	1	1	1	1	1	1	1	1	1	1	1	1	1
H2B1B_HUMAN	sp|P33778|H2B1B_HUMAN Histone H2B type 1-B OS=Homo sapiens OX=9606 GN=HIST1H2BB PE=1 SV=2	10.3146	13942	F215921.dat	Q25564_MS19-036_T4_R6	319	52.4	7	1	7	2	0	0	0	0	0	0	0	0	0	0	0	0	0	0	0	0	0	0	0	0	0	0	0	0	0	0	0	0	0	0	0	0	0	0	0	0	0	0	0	0	0	0	0	0	0	0	0	0	0	0	0	0	0	0	0	0	0	0	0	0	0	0	0	0	0	0	0	0	0	0	1	0	0	0	0	0	0	0	0	0	0	0	0	0	0	0	0	0	0	0	0	0	0	0	0	1	0	0	0	0	0	0	0	0	0	0	0	0	0	0	0	0	0	0	0	0	0		2	2	2	2	1	3	2	1	1	4	2	1	1	2	1	1	1	1	2	1	2	1	1	1	1	1	1	1	1	1	1	1	1	1	1	1	1	1	1	1	1	1	1	1	1	1	1	1	1	1	1	1	1	1	1	1	1	1	1	1	1	1	1	1	2	1	1	1	1	1	3	1	1	1	1	1	1	1	1	1	1	1	1	1	1	1	1	1	1	1	1	1	1	1	1	2	1	1	1	1	1	1	1	1	1	1	1	1	1	1	1	1	1	1	1	1	1
H2B1C_HUMAN	sp|P62807|H2B1C_HUMAN Histone H2B type 1-C/E/F/G/I OS=Homo sapiens OX=9606 GN=HIST1H2BC PE=1 SV=4	10.3146	13898	F215921.dat	Q25564_MS19-036_T4_R6	316	52.4	7	1	7	0	0	0	0	0	0	0	0	0	0	0	0	0	0	0	0	0	0	0	0	0	0	0	0	0	0	0	0	0	0	0	0	0	0	0	0	0	0	0	0	0	0	0	0	0	0	0	0	0	0	0	0	0	0	0	0	0	0	0	0	0	0	0	0	0	0	0	0	0	0	0	0	0	0	0	0	0	0	0	0	0	0	0	0	0	0	0	0	0	0	0	0	0	0	0	0	0	0	0	0	0	0	0	0	0	0	0	0	0	0	0	0	0	0	0	0	0	0		2	2	2	2	1	3	2	1	1	4	2	1	1	2	1	1	1	1	2	1	2	1	1	1	1	1	1	1	1	1	1	1	1	1	1	1	1	1	1	1	1	1	1	1	1	1	1	1	1	1	1	1	1	1	1	1	1	1	1	1	1	1	1	1	2	1	1	1	1	1	1	1	1	1	1	1	1	1	1	1	1	1	1	1	1	1	1	1	1	1	1	1	1	1	1	1	1	1	1	1	1	1	1	1	1	1	1	1	1	1	1	1	1	1	1	1	1
K2C71_HUMAN	sp|Q3SY84|K2C71_HUMAN Keratin, type II cytoskeletal 71 OS=Homo sapiens OX=9606 GN=KRT71 PE=1 SV=3	6.27452	57256	F215674.dat	Q25473_MS19-036_T1(Baseline)_NR1	157	6.3	3	1	6	1	0	0	0	0	0	0	0	0	1	0	0	0	0	0	0	0	0	0	0	0	0	0	0	0	0	0	0	0	0	0	0	0	0	0	0	0	0	0	0	0	0	0	0	0	0	0	0	0	0	0	0	0	0	0	0	0	0	0	0	0	0	0	0	0	0	0	0	0	0	0	0	0	0	0	0	0	0	0	0	0	0	0	0	0	0	0	0	0	0	0	0	0	0	0	0	0	0	0	0	0	0	0	0	0	0	0	0	0	0	0	0	0	0	0	0	0	0		2	2	2	2	1	3	2	1	3	4	2	1	1	2	1	1	1	1	2	1	2	1	1	1	1	1	1	1	1	1	1	1	1	1	1	1	1	1	1	1	1	1	1	1	1	1	1	1	1	1	1	1	1	1	1	1	1	1	1	1	1	1	1	1	2	1	1	1	1	1	1	1	1	1	1	1	1	1	1	1	1	1	1	1	1	1	1	1	1	1	1	1	1	1	1	1	1	1	1	1	1	1	1	1	1	1	1	1	1	1	1	1	1	1	1	1	1
ACTBL_HUMAN	sp|Q562R1|ACTBL_HUMAN Beta-actin-like protein 2 OS=Homo sapiens OX=9606 GN=ACTBL2 PE=1 SV=2	5.38923	41976	F215849.dat	Q25535_MS19-036_T2_R10	155	13	4	1	6	1	0	0	0	0	0	0	0	0	0	0	0	0	0	0	0	0	0	0	0	0	0	0	0	0	0	0	0	0	0	0	0	0	0	0	0	0	0	0	0	0	0	0	0	0	0	0	0	0	0	0	0	0	0	0	0	0	0	0	0	0	0	0	0	0	0	0	0	0	1	0	0	0	0	0	0	0	0	0	0	0	0	0	0	0	0	0	0	0	0	0	0	0	0	0	0	0	0	0	0	0	0	0	0	0	0	0	0	0	0	0	0	0	0	0	0	0	0		2	2	2	2	1	3	2	1	1	4	2	1	1	2	1	1	1	1	2	1	2	1	1	1	1	1	1	1	1	1	1	1	1	1	1	1	1	1	1	1	1	1	1	1	1	1	1	1	1	1	1	1	1	1	1	1	1	1	1	1	1	1	1	1	2	1	1	1	3	1	1	1	1	1	1	1	1	1	1	1	1	1	1	1	1	1	1	1	1	1	1	1	1	1	1	1	1	1	1	1	1	1	1	1	1	1	1	1	1	1	1	1	1	1	1	1	1
LDHA_HUMAN	sp|P00338|LDHA_HUMAN L-lactate dehydrogenase A chain OS=Homo sapiens OX=9606 GN=LDHA PE=1 SV=2	8.44331	36665	F215885.dat	Q25550_MS19-036_T3_NR4	108	6.6	2	1	5	32	3	0	1	1	0	0	1	0	1	0	0	0	0	1	0	0	0	0	0	1	0	0	0	0	1	0	0	0	0	1	1	0	1	0	0	1	0	0	0	0	0	1	0	0	0	0	0	0	0	0	0	0	0	0	0	0	1	0	0	0	0	0	0	0	0	1	0	0	0	0	1	0	0	0	0	0	0	0	1	0	0	2	1	0	1	2	0	1	0	1	1	0	0	0	0	0	1	1	0	0	0	0	0	1	0	0	0	0	0	0	0	0	0	1	0	0	0		7	2	3	4	1	3	3	1	3	4	2	1	1	4	1	1	1	1	2	3	2	1	1	1	2	1	1	1	1	3	3	1	2	1	1	3	1	1	1	1	1	2	1	1	1	1	1	1	1	1	1	1	1	1	1	1	2	1	1	1	1	1	1	1	2	3	1	1	1	1	3	1	1	1	1	1	1	1	2	1	1	3	2	1	2	3	1	2	1	2	2	1	1	1	1	1	2	2	1	1	1	1	1	2	1	1	1	1	1	1	1	1	1	2	1	1	1
IGHA2_HUMAN	sp|P01877|IGHA2_HUMAN Immunoglobulin heavy constant alpha 2 OS=Homo sapiens OX=9606 GN=IGHA2 PE=1 SV=4	5.85511	36568	F215846.dat	Q25532_MS19-036_T2_NR18	56	7.1	2	1	5	0	0	0	0	0	0	0	0	0	0	0	0	0	0	0	0	0	0	0	0	0	0	0	0	0	0	0	0	0	0	0	0	0	0	0	0	0	0	0	0	0	0	0	0	0	0	0	0	0	0	0	0	0	0	0	0	0	0	0	0	0	0	0	0	0	0	0	0	0	0	0	0	0	0	0	0	0	0	0	0	0	0	0	0	0	0	0	0	0	0	0	0	0	0	0	0	0	0	0	0	0	0	0	0	0	0	0	0	0	0	0	0	0	0	0	0	0	0		2	2	2	2	1	3	2	1	1	4	2	1	1	2	1	1	1	1	2	1	2	1	1	1	1	1	1	1	1	1	1	1	1	1	1	1	1	1	1	1	1	1	1	1	1	1	1	1	1	1	1	1	1	1	1	1	1	1	1	1	1	1	1	1	2	1	1	1	1	1	1	1	1	1	1	1	1	1	1	1	1	1	1	1	1	1	1	1	1	1	1	1	1	1	1	1	1	1	1	1	1	1	1	1	1	1	1	1	1	1	1	1	1	1	1	1	1
A4_HUMAN	sp|P05067|A4_HUMAN Amyloid-beta precursor protein OS=Homo sapiens OX=9606 GN=APP PE=1 SV=3	4.73043	86888	F215830.dat	Q25516_MS19-036_T1(Baseline)_NR7	50	1.7	1	1	5	7	0	0	0	0	0	0	0	1	0	0	0	0	1	0	0	0	0	0	0	0	0	0	0	0	0	1	0	0	0	0	0	0	0	0	0	0	0	0	0	0	0	1	0	0	0	0	0	0	0	1	0	0	0	0	0	0	0	0	0	0	0	0	0	0	0	0	0	0	0	0	0	0	0	0	0	0	0	0	0	0	0	0	0	0	0	1	0	0	0	0	0	0	0	0	0	0	0	0	0	0	0	0	0	0	0	0	0	0	0	0	0	0	0	0	1	0	0		2	2	2	2	1	3	2	3	1	4	2	1	3	2	1	1	1	1	2	1	2	1	1	1	1	2	1	1	1	1	1	1	1	1	1	1	1	1	1	1	1	2	1	1	1	1	1	1	1	2	1	1	1	1	1	1	1	1	1	1	1	1	1	1	2	1	1	1	1	1	1	1	1	1	1	1	1	1	1	1	1	1	1	1	1	2	1	1	1	1	1	1	1	1	1	1	1	1	1	1	1	1	1	1	1	1	1	1	1	1	1	1	1	1	2	1	1
K2C80_HUMAN	sp|Q6KB66|K2C80_HUMAN Keratin, type II cytoskeletal 80 OS=Homo sapiens OX=9606 GN=KRT80 PE=1 SV=2	5.57744	50494	F215868.dat	Q25541_MS19-036_T1(Baseline)_NR3	90	5.1	2	1	4	14	0	0	0	0	0	0	0	0	0	0	0	0	0	0	0	0	0	0	0	0	0	0	0	1	0	0	0	0	0	0	0	0	0	0	0	0	0	0	0	1	1	0	0	0	0	0	0	0	0	0	1	1	0	0	0	0	0	0	0	0	0	0	0	2	0	0	0	0	0	2	1	0	1	1	0	0	0	0	0	0	0	0	0	0	0	1	0	0	0	0	0	1	0	0	0	0	0	0	0	0	0	0	0	0	0	0	0	0	0	0	0	0	0	0	0	0	0		2	2	2	2	1	3	2	1	1	4	2	1	1	2	1	1	1	1	2	1	2	1	1	2	1	1	1	1	1	1	1	1	1	1	1	1	1	1	1	2	2	1	1	1	1	1	1	1	1	1	2	2	1	1	1	1	1	1	1	1	1	1	1	3	2	1	1	1	1	3	3	1	2	2	1	1	1	1	1	1	1	1	1	1	1	2	1	1	1	1	1	2	1	1	1	1	1	1	1	1	1	1	1	1	1	1	1	1	1	1	1	1	1	1	1	1	1
COIA1_HUMAN	sp|P39060|COIA1_HUMAN Collagen alpha-1(XVIII) chain OS=Homo sapiens OX=9606 GN=COL18A1 PE=1 SV=5	5.66889	178077	F215777.dat	Q25493_MS19-036_T1(Baseline)_NR11	74	1	1	1	4	4	0	0	0	0	0	0	0	0	0	0	0	0	0	0	0	0	0	0	0	0	0	0	0	0	0	0	0	1	0	0	0	0	0	0	0	0	0	0	0	0	0	0	0	0	0	0	0	0	0	0	0	0	0	0	0	0	0	0	0	0	0	0	0	0	0	0	0	0	0	0	0	1	0	0	0	0	0	0	0	1	0	0	0	0	0	0	0	0	0	0	1	0	0	0	0	0	0	0	0	0	0	0	0	0	0	0	0	0	0	0	0	0	0	0	0	0	0		2	2	2	2	1	3	2	1	1	4	2	1	1	2	1	1	1	1	2	1	2	1	1	1	1	1	1	2	1	1	1	1	1	1	1	1	1	1	1	1	1	1	1	1	1	1	1	1	1	1	1	1	1	1	1	1	1	1	1	1	1	1	1	1	2	1	1	1	1	1	1	3	1	1	1	1	1	1	1	2	1	1	1	1	1	1	1	1	1	1	2	1	1	1	1	1	1	1	1	1	1	1	1	1	1	1	1	1	1	1	1	1	1	1	1	1	1
POSTN_HUMAN	sp|Q15063|POSTN_HUMAN Periostin OS=Homo sapiens OX=9606 GN=POSTN PE=1 SV=2	7.26502	93255	F215922.dat	Q25565_MS19-036_T3_NR10	71	1.7	1	1	4	8	0	0	0	0	0	0	1	0	0	0	0	0	0	0	0	0	0	0	0	0	0	0	0	0	0	0	0	0	0	0	0	0	0	0	0	0	0	0	0	0	0	0	0	0	0	0	0	0	0	0	0	0	1	0	0	0	0	0	0	0	0	0	0	0	0	0	0	0	0	0	0	0	0	0	0	0	0	0	0	0	0	0	0	0	0	0	0	0	0	0	0	0	0	0	0	0	1	2	0	0	1	0	0	0	0	0	0	0	0	0	0	0	0	1	0	1	0		2	2	2	2	1	3	3	1	1	4	2	1	1	2	1	1	1	1	2	1	2	1	1	1	1	1	1	1	1	1	1	1	1	1	1	1	1	1	1	1	1	1	1	1	1	1	1	1	1	1	1	1	2	1	1	1	1	1	1	1	1	1	1	1	2	1	1	1	1	1	1	1	1	1	1	1	1	1	1	1	1	1	1	1	1	1	1	1	1	1	1	1	1	1	1	1	2	3	1	1	2	1	1	1	1	1	1	1	1	1	1	1	1	2	1	2	1
CNTN1_HUMAN	sp|Q12860|CNTN1_HUMAN Contactin-1 OS=Homo sapiens OX=9606 GN=CNTN1 PE=1 SV=1	5.61573	113249	F215825.dat	Q25511_MS19-036_T1(Baseline)_NR6	40	0.8	1	1	4	9	0	0	0	0	0	0	0	0	0	0	0	0	0	0	0	0	0	0	0	0	0	0	0	0	0	0	0	0	1	1	0	0	0	0	0	0	1	0	0	0	0	0	0	0	0	1	0	0	0	0	0	0	1	0	0	0	0	0	0	0	0	0	0	0	0	0	0	0	0	0	0	0	0	1	0	0	0	0	1	1	0	0	0	0	0	0	0	1	0	0	0	0	0	0	0	0	0	0	0	0	0	0	0	0	0	0	0	0	0	0	0	0	0	0	0	0	0		2	2	2	2	1	3	2	1	1	4	2	1	1	2	1	1	1	1	2	1	2	1	1	1	1	1	1	1	2	3	1	1	1	1	1	1	2	1	1	1	1	1	1	1	1	2	1	1	1	1	1	1	2	1	1	1	1	1	1	1	1	1	1	1	2	1	1	1	1	1	1	1	1	2	1	1	1	1	2	2	1	1	1	1	1	1	1	2	1	1	1	1	1	1	1	1	1	1	1	1	1	1	1	1	1	1	1	1	1	1	1	1	1	1	1	1	1
KPYM_HUMAN	sp|P14618|KPYM_HUMAN Pyruvate kinase PKM OS=Homo sapiens OX=9606 GN=PKM PE=1 SV=4	7.95499	57900	F215923.dat	Q25566_MS19-036_T2_NR16	83	2.4	1	1	3	35	2	0	1	0	0	0	0	1	0	0	0	0	1	0	0	1	0	1	0	0	0	0	0	0	0	1	0	0	0	1	0	0	0	0	0	0	0	0	0	0	0	1	0	0	0	2	0	1	1	0	0	1	0	0	1	0	0	0	0	0	0	0	1	1	1	1	0	0	0	0	1	0	1	1	0	0	0	0	0	0	1	1	0	1	0	1	1	0	0	0	1	0	0	1	0	0	0	1	1	0	1	0	1	0	0	0	0	0	0	0	0	0	0	0	1	0	0		5	2	3	2	1	3	2	3	1	4	2	1	3	2	1	2	1	3	2	1	2	1	1	1	1	2	1	1	1	3	1	1	1	1	1	1	1	1	1	1	1	2	1	1	1	3	1	2	2	1	1	2	1	1	2	1	1	1	1	1	1	1	2	2	3	3	1	1	1	1	3	1	2	2	1	1	1	1	1	1	2	2	1	2	1	2	2	1	1	1	2	1	1	2	1	1	1	2	2	1	2	1	2	1	1	1	1	1	1	1	1	1	1	1	2	1	1
HSP76_HUMAN	sp|P17066|HSP76_HUMAN Heat shock 70 kDa protein 6 OS=Homo sapiens OX=9606 GN=HSPA6 PE=1 SV=2	5.81263	70984	F215851.dat	Q25537_MS19-036_T3_R9	75	3.3	2	1	3	1	0	0	0	0	0	0	0	0	0	0	0	0	0	0	0	0	0	0	0	0	0	0	0	0	0	0	0	0	0	0	0	0	0	0	0	0	0	0	0	0	0	0	0	0	0	0	0	0	0	0	0	0	0	0	0	0	0	0	0	0	0	0	0	0	0	0	0	0	0	0	1	0	0	0	0	0	0	0	0	0	0	0	0	0	0	0	0	0	0	0	0	0	0	0	0	0	0	0	0	0	0	0	0	0	0	0	0	0	0	0	0	0	0	0	0	0	0		2	2	2	2	1	3	2	1	1	4	2	1	1	2	1	1	1	1	2	1	2	1	1	1	1	1	1	1	1	1	1	1	1	1	1	1	1	1	1	1	1	1	1	1	1	1	1	1	1	1	1	1	1	1	1	1	1	1	1	1	1	1	1	1	2	1	1	1	1	1	3	1	1	1	1	1	1	1	1	1	1	1	1	1	1	1	1	1	1	1	1	1	1	1	1	1	1	1	1	1	1	1	1	1	1	1	1	1	1	1	1	1	1	1	1	1	1
VINC_HUMAN	sp|P18206|VINC_HUMAN Vinculin OS=Homo sapiens OX=9606 GN=VCL PE=1 SV=4	5.50475	123722	F215924.dat	Q25567_MS19-036_T4_R14	69	1.2	1	1	3	10	0	0	0	0	0	0	0	1	0	0	0	1	0	0	0	0	0	0	0	0	1	0	0	0	0	0	0	0	0	0	0	0	0	0	0	0	0	0	0	0	0	0	0	0	0	0	0	0	1	1	0	0	0	0	0	0	0	0	0	0	0	0	0	0	0	0	0	0	0	0	0	0	1	1	0	0	0	0	0	0	0	0	0	0	0	0	0	0	0	0	0	0	0	0	0	0	0	0	1	0	0	0	0	0	0	0	0	0	0	1	0	0	0	0	1	0	0		2	2	2	2	1	3	2	3	1	4	2	3	1	2	1	1	1	1	2	1	3	1	1	1	1	1	1	1	1	1	1	1	1	1	1	1	1	1	1	1	1	1	1	1	1	1	1	1	2	2	1	1	1	1	1	1	1	1	1	1	1	1	1	1	2	1	1	1	1	1	1	1	2	2	1	1	1	1	1	1	1	1	1	1	1	1	1	1	1	1	1	1	1	1	1	1	1	1	2	1	1	1	1	1	1	1	1	1	1	2	1	1	1	1	2	1	1
K1C18_HUMAN	sp|P05783|K1C18_HUMAN Keratin, type I cytoskeletal 18 OS=Homo sapiens OX=9606 GN=KRT18 PE=1 SV=2	5.33688	48029	F215704.dat	Q25483_MS19-036_T4_R17	57	4.2	2	1	3	2	1	0	0	0	0	0	0	0	0	0	0	0	0	0	0	0	0	0	1	0	0	0	0	0	0	0	0	0	0	0	0	0	0	0	0	0	0	0	0	0	0	0	0	0	0	0	0	0	0	0	0	0	0	0	0	0	0	0	0	0	0	0	0	0	0	0	0	0	0	0	0	0	0	0	0	0	0	0	0	0	0	0	0	0	0	0	0	0	0	0	0	0	0	0	0	0	0	0	0	0	0	0	0	0	0	0	0	0	0	0	0	0	0	0	0	0	0		4	2	2	2	1	3	2	1	1	4	2	1	1	2	1	1	1	1	4	1	2	1	1	1	1	1	1	1	1	1	1	1	1	1	1	1	1	1	1	1	1	1	1	1	1	1	1	1	1	1	1	1	1	1	1	1	1	1	1	1	1	1	1	1	2	1	1	1	1	1	1	1	1	1	1	1	1	1	1	1	1	1	1	1	1	1	1	1	1	1	1	1	1	1	1	1	1	1	1	1	1	1	1	1	1	1	1	1	1	1	1	1	1	1	1	1	1
PROF1_HUMAN	sp|P07737|PROF1_HUMAN Profilin-1 OS=Homo sapiens OX=9606 GN=PFN1 PE=1 SV=2	8.43605	15045	F215666.dat	Q25465_MS19-036_T2_NR17	56	11.4	1	1	3	8	2	1	0	0	0	0	0	0	0	0	0	0	0	0	0	0	0	0	0	0	0	0	0	0	0	0	0	0	0	0	0	0	0	0	0	0	0	0	0	1	0	1	0	0	0	0	0	0	0	0	0	0	0	0	0	0	0	0	0	0	0	0	0	0	0	0	0	0	0	0	0	0	0	0	0	0	0	0	0	0	1	0	0	0	0	0	0	0	0	0	0	0	0	0	0	0	0	0	2	0	0	0	0	0	0	0	0	0	0	0	0	0	0	0	0	0	0		5	5	2	2	1	3	2	1	1	4	2	1	1	2	1	1	1	1	2	1	2	1	1	1	1	1	1	1	1	1	1	1	1	1	1	1	1	1	1	2	1	2	1	1	1	1	1	1	1	1	1	1	1	1	1	1	1	1	1	1	1	1	1	1	2	1	1	1	1	1	1	1	1	1	1	1	1	1	1	1	2	1	1	1	1	1	1	1	1	1	1	1	1	1	1	1	1	1	3	1	1	1	1	1	1	1	1	1	1	1	1	1	1	1	1	1	1
SRCRL_HUMAN	sp|A1L4H1|SRCRL_HUMAN Soluble scavenger receptor cysteine-rich domain-containing protein SSC5D OS=Homo sapiens OX=9606 GN=SSC5D PE=1 SV=3	5.71474	165639	F215834.dat	Q25520_MS19-036_T2_R17	49	1	1	1	3	5	0	1	0	0	0	0	0	0	0	0	0	0	1	0	0	0	0	0	0	1	0	0	0	0	0	0	0	0	0	0	0	0	0	0	0	0	0	0	0	0	0	0	0	0	0	0	0	0	0	0	0	0	0	1	0	0	0	0	1	0	0	0	0	0	0	0	0	0	0	0	0	0	0	0	0	0	0	0	0	0	0	0	0	0	0	0	0	0	0	0	0	0	0	0	0	0	0	0	0	0	0	0	0	0	0	0	0	0	0	0	0	0	0	0	0	0	0		2	5	2	2	1	3	2	1	1	4	2	1	3	2	1	1	1	1	2	3	2	1	1	1	1	1	1	1	1	1	1	1	1	1	1	1	1	1	1	1	1	1	1	1	1	1	1	1	1	1	1	1	1	2	1	1	1	1	2	1	1	1	1	1	2	1	1	1	1	1	1	1	1	1	1	1	1	1	1	1	1	1	1	1	1	1	1	1	1	1	1	1	1	1	1	1	1	1	1	1	1	1	1	1	1	1	1	1	1	1	1	1	1	1	1	1	1
H2B1A_HUMAN	sp|Q96A08|H2B1A_HUMAN Histone H2B type 1-A OS=Homo sapiens OX=9606 GN=HIST1H2BA PE=1 SV=3	10.3146	14159	F215904.dat	Q25560_MS19-036_T2_R8	42	7.1	1	1	3	0	0	0	0	0	0	0	0	0	0	0	0	0	0	0	0	0	0	0	0	0	0	0	0	0	0	0	0	0	0	0	0	0	0	0	0	0	0	0	0	0	0	0	0	0	0	0	0	0	0	0	0	0	0	0	0	0	0	0	0	0	0	0	0	0	0	0	0	0	0	0	0	0	0	0	0	0	0	0	0	0	0	0	0	0	0	0	0	0	0	0	0	0	0	0	0	0	0	0	0	0	0	0	0	0	0	0	0	0	0	0	0	0	0	0	0	0	0		2	2	2	2	1	3	2	1	1	4	2	1	1	2	1	1	1	1	2	1	2	1	1	1	1	1	1	1	1	1	1	1	1	1	1	1	1	1	1	1	1	1	1	1	1	1	1	1	1	1	1	1	1	1	1	1	1	1	1	1	1	1	1	1	2	1	1	1	1	1	1	1	1	1	1	1	1	1	1	1	1	1	1	1	1	1	1	1	1	1	1	1	1	1	1	1	1	1	1	1	1	1	1	1	1	1	1	1	1	1	1	1	1	1	1	1	1
SYNE2_HUMAN	sp|Q8WXH0|SYNE2_HUMAN Nesprin-2 OS=Homo sapiens OX=9606 GN=SYNE2 PE=1 SV=3	5.25648	795943	F215667.dat	Q25466_MS19-036_T3_R11	28	0.1	1	1	3	9	1	2	0	1	0	0	0	0	0	0	0	0	0	1	0	0	0	0	1	0	0	0	0	0	0	0	0	0	0	0	0	0	0	0	0	0	0	0	0	0	0	0	0	0	0	0	0	0	0	0	0	0	0	0	0	0	0	0	0	0	0	0	0	0	0	0	0	0	0	0	0	0	0	0	0	0	0	0	0	0	0	0	0	0	0	1	0	0	0	0	0	0	0	0	0	0	0	0	1	0	0	0	0	0	0	0	0	0	0	1	0	0	0	0	0	0	0		4	7	2	4	1	3	2	1	1	4	2	1	1	4	1	1	1	1	4	1	2	1	1	1	1	1	1	1	1	1	1	1	1	1	1	1	1	1	1	1	1	1	1	1	1	1	1	1	1	1	1	1	1	1	1	1	1	1	1	1	1	1	1	1	2	1	1	1	1	1	1	1	1	1	1	1	1	1	1	1	1	1	1	1	1	2	1	1	1	1	1	1	1	1	1	1	1	1	2	1	1	1	1	1	1	1	1	1	1	2	1	1	1	1	1	1	1
CTNB1_HUMAN	sp|P35222|CTNB1_HUMAN Catenin beta-1 OS=Homo sapiens OX=9606 GN=CTNNB1 PE=1 SV=1	5.52709	85442	F215851.dat	Q25537_MS19-036_T3_R9	26	2	1	1	3	1	0	0	0	0	0	0	0	0	0	0	0	0	0	0	0	0	0	0	0	0	0	0	0	0	0	0	0	0	0	0	0	0	0	0	0	0	0	0	0	0	0	0	0	0	0	0	0	0	0	0	0	0	0	0	0	0	0	0	0	0	0	0	0	0	0	0	0	0	0	0	1	0	0	0	0	0	0	0	0	0	0	0	0	0	0	0	0	0	0	0	0	0	0	0	0	0	0	0	0	0	0	0	0	0	0	0	0	0	0	0	0	0	0	0	0	0	0		2	2	2	2	1	3	2	1	1	4	2	1	1	2	1	1	1	1	2	1	2	1	1	1	1	1	1	1	1	1	1	1	1	1	1	1	1	1	1	1	1	1	1	1	1	1	1	1	1	1	1	1	1	1	1	1	1	1	1	1	1	1	1	1	2	1	1	1	1	1	3	1	1	1	1	1	1	1	1	1	1	1	1	1	1	1	1	1	1	1	1	1	1	1	1	1	1	1	1	1	1	1	1	1	1	1	1	1	1	1	1	1	1	1	1	1	1
VPS52_HUMAN	sp|Q8N1B4|VPS52_HUMAN Vacuolar protein sorting-associated protein 52 homolog OS=Homo sapiens OX=9606 GN=VPS52 PE=1 SV=1	5.70217	82170	F215975.dat	Q25578_MS19-036_T3_NR14	25	1.7	1	1	3	4	0	0	0	0	0	0	0	0	0	0	0	0	0	0	0	0	0	0	0	0	0	0	0	0	0	0	0	0	0	0	0	0	0	0	0	0	0	0	0	0	0	0	0	0	0	0	0	0	0	0	0	0	0	0	0	1	0	0	0	0	0	0	0	0	0	0	0	0	0	0	0	0	0	1	0	0	0	0	0	0	0	0	0	0	0	0	0	0	0	0	0	0	0	0	0	0	0	0	0	0	0	0	0	0	0	0	0	0	0	2	0	0	0	0	0	0	0		2	2	2	2	1	3	2	1	1	4	2	1	1	2	1	1	1	1	2	1	2	1	1	1	1	1	1	1	1	1	1	1	1	1	1	1	1	1	1	1	1	1	1	1	1	1	1	1	1	1	1	1	1	1	1	2	1	1	1	1	1	1	1	1	2	1	1	1	1	1	1	1	1	2	1	1	1	1	1	1	1	1	1	1	1	1	1	1	1	1	1	1	1	1	1	1	1	1	1	1	1	1	1	1	1	1	1	1	1	3	1	1	1	1	1	1	1
KRA92_HUMAN	sp|Q9BYQ4|KRA92_HUMAN Keratin-associated protein 9-2 OS=Homo sapiens OX=9606 GN=KRTAP9-2 PE=1 SV=2	8.14735	18273	F215851.dat	Q25537_MS19-036_T3_R9	117	18.4	2	1	2	7	0	0	0	0	0	0	0	0	0	0	0	0	0	0	0	0	0	0	0	0	0	0	0	0	0	0	0	0	0	0	0	0	0	0	0	0	0	0	0	0	0	0	0	0	0	0	0	0	0	0	0	0	0	0	0	0	0	0	0	0	0	0	0	0	0	0	0	0	0	0	4	0	0	0	0	0	0	0	0	0	0	0	0	0	0	0	0	0	0	0	0	0	0	0	0	3	0	0	0	0	0	0	0	0	0	0	0	0	0	0	0	0	0	0	0	0	0		2	2	2	2	1	3	2	1	1	4	2	1	1	2	1	1	1	1	2	1	2	1	1	1	1	1	1	1	1	1	1	1	1	1	1	1	1	1	1	1	1	1	1	1	1	1	1	1	1	1	1	1	1	1	1	1	1	1	1	1	1	1	1	1	2	1	1	1	1	1	6	1	1	1	1	1	1	1	1	1	1	1	1	1	1	1	1	1	1	1	1	1	1	1	1	4	1	1	1	1	1	1	1	1	1	1	1	1	1	1	1	1	1	1	1	1	1
KRA93_HUMAN	sp|Q9BYQ3|KRA93_HUMAN Keratin-associated protein 9-3 OS=Homo sapiens OX=9606 GN=KRTAP9-3 PE=1 SV=1	7.93378	16840	F215921.dat	Q25564_MS19-036_T4_R6	104	20.1	2	1	2	3	0	0	0	0	0	0	0	0	0	0	0	0	0	0	0	0	0	0	0	0	0	0	0	0	0	0	0	0	0	0	0	0	0	0	0	0	0	0	0	0	0	0	0	0	0	0	0	0	0	0	0	0	0	0	0	0	0	0	0	0	0	0	0	0	0	0	0	0	0	0	0	0	0	0	0	0	0	0	0	0	0	0	0	0	0	0	0	0	0	0	0	0	0	0	0	3	0	0	0	0	0	0	0	0	0	0	0	0	0	0	0	0	0	0	0	0	0		2	2	2	2	1	3	2	1	1	4	2	1	1	2	1	1	1	1	2	1	2	1	1	1	1	1	1	1	1	1	1	1	1	1	1	1	1	1	1	1	1	1	1	1	1	1	1	1	1	1	1	1	1	1	1	1	1	1	1	1	1	1	1	1	2	1	1	1	1	1	1	1	1	1	1	1	1	1	1	1	1	1	1	1	1	1	1	1	1	1	1	1	1	1	1	4	1	1	1	1	1	1	1	1	1	1	1	1	1	1	1	1	1	1	1	1	1
KRA97_HUMAN	sp|A8MTY7|KRA97_HUMAN Keratin-associated protein 9-7 OS=Homo sapiens OX=9606 GN=KRTAP9-7 PE=3 SV=1	8.00728	17778	F215851.dat	Q25537_MS19-036_T3_R9	99	18.9	2	1	2	2	0	0	0	0	0	0	0	0	0	0	0	0	0	0	0	0	0	0	0	0	0	0	0	0	0	0	0	0	0	0	0	0	0	0	0	0	0	0	0	0	0	0	0	0	0	0	0	0	0	0	0	0	0	0	0	0	0	0	0	0	0	0	0	0	0	0	0	0	0	0	1	0	0	0	0	0	0	0	0	0	0	0	0	0	0	0	0	0	0	0	0	0	0	0	0	1	0	0	0	0	0	0	0	0	0	0	0	0	0	0	0	0	0	0	0	0	0		2	2	2	2	1	3	2	1	1	4	2	1	1	2	1	1	1	1	2	1	2	1	1	1	1	1	1	1	1	1	1	1	1	1	1	1	1	1	1	1	1	1	1	1	1	1	1	1	1	1	1	1	1	1	1	1	1	1	1	1	1	1	1	1	2	1	1	1	1	1	3	1	1	1	1	1	1	1	1	1	1	1	1	1	1	1	1	1	1	1	1	1	1	1	1	2	1	1	1	1	1	1	1	1	1	1	1	1	1	1	1	1	1	1	1	1	1
HV315_HUMAN	sp|A0A0B4J1V0|HV315_HUMAN Immunoglobulin heavy variable 3-15 OS=Homo sapiens OX=9606 GN=IGHV3-15 PE=3 SV=1	8.84233	12917	F215906.dat	Q25561_MS19-036_T4_NR2	78	11.8	2	1	2	88	0	0	1	0	0	0	0	0	1	0	0	0	2	0	1	1	0	1	0	0	0	1	0	1	1	1	1	0	0	0	0	1	1	1	2	1	0	0	1	1	0	1	1	1	1	1	2	1	1	1	0	0	1	1	0	0	1	1	0	2	1	0	2	1	0	2	0	0	0	1	1	1	0	1	1	2	2	1	1	1	1	1	2	0	1	2	1	2	0	1	2	1	1	2	0	1	0	1	1	1	0	2	2	1	1	1	1	0	0	0	0	2	0	1	0	1	1		2	2	3	2	1	3	2	1	3	4	2	1	4	2	3	2	1	3	2	1	2	2	1	2	2	2	2	1	1	1	1	2	2	2	3	3	1	1	2	2	1	2	3	2	2	2	3	2	2	2	1	1	2	2	1	1	2	2	1	3	2	1	3	2	2	4	1	1	1	2	3	3	1	2	2	3	3	2	2	2	2	2	3	1	2	3	2	3	1	2	3	2	2	3	1	2	1	2	2	2	1	3	3	2	2	2	2	1	1	1	1	3	1	2	1	2	2
HV349_HUMAN	sp|A0A0A0MS15|HV349_HUMAN Immunoglobulin heavy variable 3-49 OS=Homo sapiens OX=9606 GN=IGHV3-49 PE=3 SV=1	8.84192	13048	F215906.dat	Q25561_MS19-036_T4_NR2	77	13.4	2	1	2	1	0	0	0	0	0	0	0	0	0	0	0	0	0	0	0	0	0	0	0	0	0	0	0	0	0	0	0	0	0	0	0	0	0	0	0	0	0	0	0	0	0	0	0	0	0	0	0	0	0	0	0	0	0	0	0	0	0	0	0	0	0	0	0	0	0	0	0	0	0	0	0	0	0	0	0	0	0	0	0	0	0	0	0	0	0	0	0	0	0	0	0	0	0	1	0	0	0	0	0	0	0	0	0	0	0	0	0	0	0	0	0	0	0	0	0	0	0		2	2	2	2	1	3	2	1	1	4	2	1	1	2	1	1	1	1	2	1	2	1	1	1	1	1	1	1	1	1	1	1	1	1	1	1	1	1	1	1	1	1	1	1	1	1	1	1	1	1	1	1	1	1	1	1	1	1	1	1	1	1	1	1	2	1	1	1	1	1	1	1	1	1	1	1	1	1	1	1	1	1	1	1	1	1	1	1	1	1	1	1	1	2	1	1	1	1	1	1	1	1	1	1	1	1	1	1	1	1	1	1	1	1	1	1	1
CLH1_HUMAN	sp|Q00610|CLH1_HUMAN Clathrin heavy chain 1 OS=Homo sapiens OX=9606 GN=CLTC PE=1 SV=5	5.48093	191492	F215666.dat	Q25465_MS19-036_T2_NR17	77	0.7	1	1	2	4	1	0	0	0	0	0	0	0	0	0	0	0	0	0	0	0	0	0	0	0	0	0	0	0	0	0	0	0	0	0	0	0	0	0	0	0	0	0	0	0	0	0	0	0	1	0	0	0	0	0	0	0	0	0	0	0	0	0	0	0	0	0	0	0	0	0	0	0	0	0	0	1	0	0	0	0	0	0	0	0	0	0	0	0	0	0	0	0	0	0	0	0	0	0	0	0	0	0	0	0	0	0	0	1	0	0	0	0	0	0	0	0	0	0	0	0	0		4	2	2	2	1	3	2	1	1	4	2	1	1	2	1	1	1	1	2	1	2	1	1	1	1	1	1	1	1	1	1	1	1	1	1	1	1	1	1	1	1	1	1	1	2	1	1	1	1	1	1	1	1	1	1	1	1	1	1	1	1	1	1	1	2	1	1	1	1	1	1	3	1	1	1	1	1	1	1	1	1	1	1	1	1	1	1	1	1	1	1	1	1	1	1	1	1	1	1	1	1	1	1	2	1	1	1	1	1	1	1	1	1	1	1	1	1
GRAH_HUMAN	sp|P20718|GRAH_HUMAN Granzyme H OS=Homo sapiens OX=9606 GN=GZMH PE=1 SV=1	9.82567	27297	F215673.dat	Q25472_MS19-036_T1(Baseline)_R5	71	9.3	2	1	2	1	0	0	0	0	0	0	0	1	0	0	0	0	0	0	0	0	0	0	0	0	0	0	0	0	0	0	0	0	0	0	0	0	0	0	0	0	0	0	0	0	0	0	0	0	0	0	0	0	0	0	0	0	0	0	0	0	0	0	0	0	0	0	0	0	0	0	0	0	0	0	0	0	0	0	0	0	0	0	0	0	0	0	0	0	0	0	0	0	0	0	0	0	0	0	0	0	0	0	0	0	0	0	0	0	0	0	0	0	0	0	0	0	0	0	0	0	0		2	2	2	2	1	3	2	3	1	4	2	1	1	2	1	1	1	1	2	1	2	1	1	1	1	1	1	1	1	1	1	1	1	1	1	1	1	1	1	1	1	1	1	1	1	1	1	1	1	1	1	1	1	1	1	1	1	1	1	1	1	1	1	1	2	1	1	1	1	1	1	1	1	1	1	1	1	1	1	1	1	1	1	1	1	1	1	1	1	1	1	1	1	1	1	1	1	1	1	1	1	1	1	1	1	1	1	1	1	1	1	1	1	1	1	1	1
KRA42_HUMAN	sp|Q9BYR5|KRA42_HUMAN Keratin-associated protein 4-2 OS=Homo sapiens OX=9606 GN=KRTAP4-2 PE=1 SV=2	8.3123	14450	F215921.dat	Q25564_MS19-036_T4_R6	66	40.4	2	1	2	3	0	0	0	0	0	0	0	0	0	0	0	0	0	0	0	0	0	0	0	0	0	0	0	0	0	0	0	0	0	0	0	0	0	0	0	0	0	0	0	0	0	0	0	0	0	0	0	0	0	0	0	0	0	0	0	0	0	0	0	0	0	0	0	0	0	0	0	0	0	0	2	0	0	0	0	0	0	0	0	0	0	0	0	0	0	0	0	0	0	0	0	0	0	0	0	1	0	0	0	0	0	0	0	0	0	0	0	0	0	0	0	0	0	0	0	0	0		2	2	2	2	1	3	2	1	1	4	2	1	1	2	1	1	1	1	2	1	2	1	1	1	1	1	1	1	1	1	1	1	1	1	1	1	1	1	1	1	1	1	1	1	1	1	1	1	1	1	1	1	1	1	1	1	1	1	1	1	1	1	1	1	2	1	1	1	1	1	4	1	1	1	1	1	1	1	1	1	1	1	1	1	1	1	1	1	1	1	1	1	1	1	1	2	1	1	1	1	1	1	1	1	1	1	1	1	1	1	1	1	1	1	1	1	1
NOE1_HUMAN	sp|Q99784|NOE1_HUMAN Noelin OS=Homo sapiens OX=9606 GN=OLFM1 PE=1 SV=4	6.47526	55307	F215895.dat	Q25553_MS19-036_T3_NR16	62	2.3	1	1	2	8	0	0	0	0	0	0	0	0	0	0	0	0	0	0	0	0	0	0	0	0	0	1	0	0	0	0	0	0	0	0	0	0	0	0	0	0	0	0	0	0	0	0	0	0	0	0	0	1	0	0	0	0	0	0	0	0	0	0	0	1	0	0	0	0	0	0	0	0	0	0	0	0	1	1	0	0	0	0	0	0	0	1	0	0	0	0	1	0	0	0	0	0	1	0	0	0	0	0	0	0	0	0	0	0	0	0	0	0	0	0	0	0	0	0	0	0	0		2	2	2	2	1	3	2	1	1	4	2	1	1	2	1	1	1	1	2	1	2	2	1	1	1	1	1	1	1	1	1	1	1	1	1	1	1	1	1	1	1	1	1	1	1	1	1	2	1	1	1	1	1	1	1	1	1	1	1	2	1	1	1	1	2	1	1	1	1	1	1	1	2	2	1	1	1	1	1	1	1	2	1	1	1	1	2	1	1	1	1	1	2	1	1	1	1	1	1	1	1	1	1	1	1	1	1	1	1	1	1	1	1	1	1	1	1
TSP3_HUMAN	sp|P49746|TSP3_HUMAN Thrombospondin-3 OS=Homo sapiens OX=9606 GN=THBS3 PE=1 SV=1	4.42675	104135	F215823.dat	Q25509_MS19-036_T2_R2	59	1.8	2	1	2	9	0	0	0	1	0	0	0	0	0	0	0	0	0	0	0	0	0	0	1	0	0	0	0	0	1	0	0	0	0	0	0	0	0	0	0	0	1	0	0	0	0	0	0	1	0	0	1	0	0	0	0	0	0	0	0	0	0	0	0	0	0	1	0	0	1	0	0	0	1	0	0	0	0	0	0	0	0	0	0	0	0	0	0	0	0	0	0	0	0	0	0	0	0	0	0	0	0	0	0	0	0	0	0	0	0	0	0	0	0	0	0	0	0	0	0	0	0		2	2	2	4	1	3	2	1	1	4	2	1	1	2	1	1	1	1	4	1	2	1	1	1	2	1	1	1	1	1	1	1	1	1	1	1	2	1	1	1	1	1	1	2	1	1	2	1	1	1	1	1	1	1	1	1	1	1	1	1	1	2	1	1	3	1	1	1	3	1	1	1	1	1	1	1	1	1	1	1	1	1	1	1	1	1	1	1	1	1	1	1	1	1	1	1	1	1	1	1	1	1	1	1	1	1	1	1	1	1	1	1	1	1	1	1	1
ANGI_HUMAN	sp|P03950|ANGI_HUMAN Angiogenin OS=Homo sapiens OX=9606 GN=ANG PE=1 SV=1	9.73412	16539	F215685.dat	Q25477_MS19-036_T4_NR18	58	6.1	1	1	2	78	0	0	1	0	0	0	0	0	0	0	0	0	1	0	0	0	1	1	0	0	1	1	1	0	0	0	1	1	0	1	0	1	1	1	0	1	1	1	1	0	0	0	1	0	0	0	0	1	0	1	1	0	0	0	1	1	1	1	1	1	1	0	0	0	0	0	1	0	1	1	0	1	1	0	1	1	2	1	1	1	1	1	1	1	1	1	1	1	1	1	1	1	1	1	1	1	1	1	1	1	1	1	1	1	1	1	1	1	0	2	2	1	1	1	1	1	1		2	2	3	2	1	3	2	1	1	4	2	1	3	2	1	1	3	3	2	1	3	2	3	1	1	1	2	2	1	3	1	2	2	2	1	3	2	3	2	1	1	1	3	1	1	1	1	2	1	2	2	1	1	1	2	2	2	2	2	2	2	1	1	1	2	1	3	1	3	2	1	3	2	1	2	2	3	2	2	2	2	2	2	2	2	2	2	2	2	2	2	2	2	2	2	2	2	2	2	2	2	2	2	2	2	2	2	2	1	3	3	2	2	2	2	2	2
HV323_HUMAN	sp|P01764|HV323_HUMAN Immunoglobulin heavy variable 3-23 OS=Homo sapiens OX=9606 GN=IGHV3-23 PE=1 SV=2	8.4863	12574	F215685.dat	Q25477_MS19-036_T4_NR18	52	9.4	1	1	2	1	0	0	0	0	0	0	0	0	0	0	0	0	1	0	0	0	0	0	0	0	0	0	0	0	0	0	0	0	0	0	0	0	0	0	0	0	0	0	0	0	0	0	0	0	0	0	0	0	0	0	0	0	0	0	0	0	0	0	0	0	0	0	0	0	0	0	0	0	0	0	0	0	0	0	0	0	0	0	0	0	0	0	0	0	0	0	0	0	0	0	0	0	0	0	0	0	0	0	0	0	0	0	0	0	0	0	0	0	0	0	0	0	0	0	0	0	0		2	2	2	2	1	3	2	1	1	4	2	1	3	2	1	1	1	1	2	1	2	1	1	1	1	1	1	1	1	1	1	1	1	1	1	1	1	1	1	1	1	1	1	1	1	1	1	1	1	1	1	1	1	1	1	1	1	1	1	1	1	1	1	1	2	1	1	1	1	1	1	1	1	1	1	1	1	1	1	1	1	1	1	1	1	1	1	1	1	1	1	1	1	1	1	1	1	1	1	1	1	1	1	1	1	1	1	1	1	1	1	1	1	1	1	1	1
BLMH_HUMAN	sp|Q13867|BLMH_HUMAN Bleomycin hydrolase OS=Homo sapiens OX=9606 GN=BLMH PE=1 SV=1	5.87126	52528	F215851.dat	Q25537_MS19-036_T3_R9	52	2.4	1	1	2	9	0	0	0	0	0	0	0	0	0	0	0	0	0	0	0	1	0	0	0	0	0	0	0	0	0	0	0	0	0	0	0	0	0	0	1	0	0	0	0	0	0	0	0	0	0	0	0	0	0	0	0	0	0	0	0	0	0	2	0	0	0	0	0	0	0	0	0	0	0	0	1	0	1	0	0	0	0	0	0	0	0	0	1	0	0	0	0	0	0	0	0	0	0	0	0	1	0	0	0	0	0	0	0	0	0	0	0	0	0	1	0	0	0	0	0	0	0		2	2	2	2	1	3	2	1	1	4	2	1	1	2	1	2	1	1	2	1	2	1	1	1	1	1	1	1	1	1	1	1	1	1	2	1	1	1	1	1	1	1	1	1	1	1	1	1	1	1	1	1	1	1	1	1	1	4	1	1	1	1	1	1	2	1	1	1	1	1	3	1	2	1	1	1	1	1	1	1	1	1	2	1	1	1	1	1	1	1	1	1	1	1	1	2	1	1	1	1	1	1	1	1	1	1	1	1	1	2	1	1	1	1	1	1	1
TBB5_HUMAN	sp|P07437|TBB5_HUMAN Tubulin beta chain OS=Homo sapiens OX=9606 GN=TUBB PE=1 SV=2	4.78032	49639	F215921.dat	Q25564_MS19-036_T4_R6	43	2	1	1	2	1	0	0	0	0	0	0	0	0	0	0	0	0	0	0	0	0	0	0	0	0	0	0	0	0	0	0	0	0	0	0	0	0	0	0	0	0	0	0	0	0	0	0	0	0	0	0	0	0	0	0	0	0	0	0	0	0	0	0	0	0	0	0	0	0	0	0	0	0	0	0	0	0	0	0	0	0	0	0	0	0	0	0	0	0	0	0	0	0	0	0	0	0	0	0	0	1	0	0	0	0	0	0	0	0	0	0	0	0	0	0	0	0	0	0	0	0	0		2	2	2	2	1	3	2	1	1	4	2	1	1	2	1	1	1	1	2	1	2	1	1	1	1	1	1	1	1	1	1	1	1	1	1	1	1	1	1	1	1	1	1	1	1	1	1	1	1	1	1	1	1	1	1	1	1	1	1	1	1	1	1	1	2	1	1	1	1	1	1	1	1	1	1	1	1	1	1	1	1	1	1	1	1	1	1	1	1	1	1	1	1	1	1	2	1	1	1	1	1	1	1	1	1	1	1	1	1	1	1	1	1	1	1	1	1
TENA_HUMAN	sp|P24821|TENA_HUMAN Tenascin OS=Homo sapiens OX=9606 GN=TNC PE=1 SV=3	4.78595	240700	F215839.dat	Q25525_MS19-036_T2_R13	42	0.4	1	1	2	6	0	0	0	0	0	0	0	2	0	0	0	0	0	0	0	0	0	0	0	0	0	0	0	0	0	1	0	0	0	0	0	0	0	0	0	0	0	0	0	0	0	0	0	0	0	0	0	0	0	0	0	0	0	0	0	0	0	0	1	0	0	0	0	0	0	0	0	0	0	0	0	0	1	0	0	0	0	0	0	0	0	0	0	1	0	0	0	0	0	0	0	0	0	0	0	0	0	0	0	0	0	0	0	0	0	0	0	0	0	0	0	0	0	0	0	0	0		2	2	2	2	1	3	2	4	1	4	2	1	1	2	1	1	1	1	2	1	2	1	1	1	1	2	1	1	1	1	1	1	1	1	1	1	1	1	1	1	1	1	1	1	1	1	1	1	1	1	1	1	1	1	1	1	1	1	2	1	1	1	1	1	2	1	1	1	1	1	1	1	2	1	1	1	1	1	1	1	1	1	1	2	1	1	1	1	1	1	1	1	1	1	1	1	1	1	1	1	1	1	1	1	1	1	1	1	1	1	1	1	1	1	1	1	1
TBB2A_HUMAN	sp|Q13885|TBB2A_HUMAN Tubulin beta-2A chain OS=Homo sapiens OX=9606 GN=TUBB2A PE=1 SV=1	4.78032	49875	F215921.dat	Q25564_MS19-036_T4_R6	42	2	1	1	2	2	0	0	0	0	0	0	0	0	0	0	0	0	0	0	0	0	0	0	0	0	0	0	0	0	0	0	0	0	0	0	0	0	0	0	0	0	0	0	0	0	0	0	0	0	0	0	0	0	0	0	0	0	0	0	0	0	0	0	0	0	0	0	0	0	0	0	0	0	0	0	1	0	0	0	0	0	0	0	0	0	0	0	0	0	0	0	0	0	0	0	0	0	0	0	0	1	0	0	0	0	0	0	0	0	0	0	0	0	0	0	0	0	0	0	0	0	0		2	2	2	2	1	3	2	1	1	4	2	1	1	2	1	1	1	1	2	1	2	1	1	1	1	1	1	1	1	1	1	1	1	1	1	1	1	1	1	1	1	1	1	1	1	1	1	1	1	1	1	1	1	1	1	1	1	1	1	1	1	1	1	1	2	1	1	1	1	1	3	1	1	1	1	1	1	1	1	1	1	1	1	1	1	1	1	1	1	1	1	1	1	1	1	2	1	1	1	1	1	1	1	1	1	1	1	1	1	1	1	1	1	1	1	1	1
PAFA_HUMAN	sp|Q13093|PAFA_HUMAN Platelet-activating factor acetylhydrolase OS=Homo sapiens OX=9606 GN=PLA2G7 PE=1 SV=1	7.23286	50045	F215984.dat	Q25584_MS19-036_T4_R8	41	4.8	1	1	2	4	0	0	0	0	0	0	0	0	0	0	0	0	0	0	0	0	0	0	0	0	0	0	0	0	0	0	0	0	0	0	0	0	0	0	0	0	0	0	0	0	0	0	0	0	0	0	0	0	0	0	0	0	0	0	0	0	0	0	0	0	0	0	0	0	0	0	0	0	0	0	0	0	1	0	0	1	0	0	0	0	0	0	0	0	0	0	0	0	0	0	0	0	0	0	0	0	0	0	0	0	0	0	0	0	1	0	0	0	0	0	0	0	0	0	0	1	0		2	2	2	2	1	3	2	1	1	4	2	1	1	2	1	1	1	1	2	1	2	1	1	1	1	1	1	1	1	1	1	1	1	1	1	1	1	1	1	1	1	1	1	1	1	1	1	1	1	1	1	1	1	1	1	1	1	1	1	1	1	1	1	1	2	1	1	1	1	1	1	1	2	1	1	2	1	1	1	1	1	1	1	1	1	1	1	1	1	1	1	1	1	1	1	1	1	1	1	1	1	1	1	1	2	1	1	1	1	1	1	1	1	1	1	2	1
PARK7_HUMAN	sp|Q99497|PARK7_HUMAN Protein/nucleic acid deglycase DJ-1 OS=Homo sapiens OX=9606 GN=PARK7 PE=1 SV=2	6.32922	19878	F215924.dat	Q25567_MS19-036_T4_R14	40	3.7	1	1	2	4	0	0	0	0	0	0	0	0	0	0	0	0	0	0	0	0	0	0	0	0	0	0	0	0	0	0	0	0	0	0	0	0	0	0	0	0	0	0	0	0	0	0	0	1	0	0	0	1	1	0	0	0	0	0	0	0	0	0	0	0	0	0	0	0	0	0	0	0	0	0	0	0	0	0	0	0	0	0	0	0	0	0	0	0	0	0	0	0	0	0	0	0	0	0	0	0	0	0	1	0	0	0	0	0	0	0	0	0	0	0	0	0	0	0	0	0	0		2	2	2	2	1	3	2	1	1	4	2	1	1	2	1	1	1	1	2	1	2	1	1	1	1	1	1	1	1	1	1	1	1	1	1	1	1	1	1	1	1	1	1	2	1	1	1	2	2	1	1	1	1	1	1	1	1	1	1	1	1	1	1	1	2	1	1	1	1	1	1	1	1	1	1	1	1	1	1	1	1	1	1	1	1	1	1	1	1	1	1	1	1	1	1	1	1	1	2	1	1	1	1	1	1	1	1	1	1	1	1	1	1	1	1	1	1
DLG5_HUMAN	sp|Q8TDM6|DLG5_HUMAN Disks large homolog 5 OS=Homo sapiens OX=9606 GN=DLG5 PE=1 SV=4	7.10303	213735	F215838.dat	Q25524_MS19-036_T4_R3	39	0.4	1	1	2	52	0	0	0	0	0	0	0	0	0	0	0	0	0	0	0	1	0	0	0	0	0	0	1	1	0	1	0	1	0	1	0	0	0	0	0	1	0	0	1	1	1	1	0	0	0	1	0	1	1	1	0	0	1	0	0	1	0	1	0	0	0	0	1	1	0	1	1	0	1	0	0	0	1	1	1	1	1	1	0	0	1	1	1	1	0	1	1	0	0	0	1	0	1	1	1	1	1	1	1	1	0	1	0	1	1	1	0	0	0	0	0	1	0	1	1	0	1		2	2	2	2	1	3	2	1	1	4	2	1	1	2	1	2	1	1	2	1	2	1	3	2	1	2	1	2	1	3	1	1	1	1	1	3	1	1	2	2	2	2	1	1	1	2	1	2	2	2	1	1	2	1	1	2	1	2	1	1	1	1	2	2	2	3	3	1	3	1	1	1	2	2	2	2	2	2	1	1	2	2	2	2	1	2	2	1	1	1	2	1	2	2	2	2	2	2	2	2	1	2	1	2	2	2	1	1	1	1	1	2	1	2	2	1	2
DYH5_HUMAN	sp|Q8TE73|DYH5_HUMAN Dynein heavy chain 5, axonemal OS=Homo sapiens OX=9606 GN=DNAH5 PE=1 SV=3	5.79254	528684	F215827.dat	Q25513_MS19-036_T2_R11	37	0.2	1	1	2	5	0	0	0	0	1	0	0	0	0	0	0	0	0	0	0	0	0	0	0	0	0	0	0	0	0	0	0	0	0	0	0	0	0	0	0	0	1	0	0	0	0	0	0	0	0	0	1	0	0	1	0	0	0	0	0	0	0	0	0	0	0	0	0	0	0	0	0	0	0	0	0	0	0	0	0	0	0	0	0	0	0	0	0	0	0	0	0	0	0	1	0	0	0	0	0	0	0	0	0	0	0	0	0	0	0	0	0	0	0	0	0	0	0	0	0	0	0		2	2	2	2	3	3	2	1	1	4	2	1	1	2	1	1	1	1	2	1	2	1	1	1	1	1	1	1	1	1	1	1	1	1	1	1	2	1	1	1	1	1	1	1	1	1	2	1	1	2	1	1	1	1	1	1	1	1	1	1	1	1	1	1	2	1	1	1	1	1	1	1	1	1	1	1	1	1	1	1	1	1	1	1	1	1	1	1	1	2	1	1	1	1	1	1	1	1	1	1	1	1	1	1	1	1	1	1	1	1	1	1	1	1	1	1	1
DSG2_HUMAN	sp|Q14126|DSG2_HUMAN Desmoglein-2 OS=Homo sapiens OX=9606 GN=DSG2 PE=1 SV=2	5.12531	122218	F215902.dat	Q25559_MS19-036_T4_NR7	36	0.6	1	1	2	3	0	0	0	0	0	0	0	0	0	0	0	0	0	0	0	0	1	0	0	0	0	0	0	0	0	0	0	0	0	0	0	0	0	0	0	0	0	0	0	0	0	0	0	0	0	0	0	1	0	0	0	0	0	0	0	0	0	0	0	0	0	0	0	0	0	0	0	0	0	0	0	0	0	0	0	0	0	0	0	0	0	0	0	0	0	0	0	0	0	0	0	0	1	0	0	0	0	0	0	0	0	0	0	0	0	0	0	0	0	0	0	0	0	0	0	0	0		2	2	2	2	1	3	2	1	1	4	2	1	1	2	1	1	3	1	2	1	2	1	1	1	1	1	1	1	1	1	1	1	1	1	1	1	1	1	1	1	1	1	1	1	1	1	1	2	1	1	1	1	1	1	1	1	1	1	1	1	1	1	1	1	2	1	1	1	1	1	1	1	1	1	1	1	1	1	1	1	1	1	1	1	1	1	1	1	1	1	1	1	2	1	1	1	1	1	1	1	1	1	1	1	1	1	1	1	1	1	1	1	1	1	1	1	1
GANAB_HUMAN	sp|Q14697|GANAB_HUMAN Neutral alpha-glucosidase AB OS=Homo sapiens OX=9606 GN=GANAB PE=1 SV=3	5.73647	106807	F215810.dat	Q25499_MS19-036_T2_R15	35	1	1	1	2	4	0	0	0	0	0	0	0	0	0	0	0	0	0	0	0	0	0	0	0	0	0	0	0	0	0	0	0	0	0	0	0	0	0	1	0	0	1	0	0	0	0	0	0	0	0	0	0	0	0	0	0	0	0	0	0	0	0	0	0	0	0	0	0	0	0	0	0	0	0	1	0	0	0	0	0	0	0	0	0	0	0	0	0	0	0	0	0	0	0	0	0	0	0	0	0	0	0	0	0	0	0	0	0	0	0	0	0	0	1	0	0	0	0	0	0	0	0		2	2	2	2	1	3	2	1	1	4	2	1	1	2	1	1	1	1	2	1	2	1	1	1	1	1	1	1	1	1	1	1	1	2	1	1	2	1	1	1	1	1	1	1	1	1	1	1	1	1	1	1	1	1	1	1	1	1	1	1	1	1	1	1	2	1	1	1	1	2	1	1	1	1	1	1	1	1	1	1	1	1	1	1	1	1	1	1	1	1	1	1	1	1	1	1	1	1	1	1	1	1	1	1	1	1	1	1	2	1	1	1	1	1	1	1	1
PGK1_HUMAN	sp|P00558|PGK1_HUMAN Phosphoglycerate kinase 1 OS=Homo sapiens OX=9606 GN=PGK1 PE=1 SV=3	8.30228	44586	F215881.dat	Q25549_MS19-036_T4_NR4	35	3.6	1	1	2	1	1	0	0	0	0	0	0	0	0	0	0	0	0	0	0	0	0	0	0	0	0	0	0	0	0	0	0	0	0	0	0	0	0	0	0	0	0	0	0	0	0	0	0	0	0	0	0	0	0	0	0	0	0	0	0	0	0	0	0	0	0	0	0	0	0	0	0	0	0	0	0	0	0	0	0	0	0	0	0	0	0	0	0	0	0	0	0	0	0	0	0	0	0	0	0	0	0	0	0	0	0	0	0	0	0	0	0	0	0	0	0	0	0	0	0	0	0		4	2	2	2	1	3	2	1	1	4	2	1	1	2	1	1	1	1	2	1	2	1	1	1	1	1	1	1	1	1	1	1	1	1	1	1	1	1	1	1	1	1	1	1	1	1	1	1	1	1	1	1	1	1	1	1	1	1	1	1	1	1	1	1	2	1	1	1	1	1	1	1	1	1	1	1	1	1	1	1	1	1	1	1	1	1	1	1	1	1	1	1	1	1	1	1	1	1	1	1	1	1	1	1	1	1	1	1	1	1	1	1	1	1	1	1	1
HBAZ_HUMAN	sp|P02008|HBAZ_HUMAN Hemoglobin subunit zeta OS=Homo sapiens OX=9606 GN=HBZ PE=1 SV=2	7.9371	15627	F215829.dat	Q25515_MS19-036_T2_R16	33	4.9	1	1	2	0	0	0	0	0	0	0	0	0	0	0	0	0	0	0	0	0	0	0	0	0	0	0	0	0	0	0	0	0	0	0	0	0	0	0	0	0	0	0	0	0	0	0	0	0	0	0	0	0	0	0	0	0	0	0	0	0	0	0	0	0	0	0	0	0	0	0	0	0	0	0	0	0	0	0	0	0	0	0	0	0	0	0	0	0	0	0	0	0	0	0	0	0	0	0	0	0	0	0	0	0	0	0	0	0	0	0	0	0	0	0	0	0	0	0	0	0	0		2	2	2	2	1	3	2	1	1	4	2	1	1	2	1	1	1	1	2	1	2	1	1	1	1	1	1	1	1	1	1	1	1	1	1	1	1	1	1	1	1	1	1	1	1	1	1	1	1	1	1	1	1	1	1	1	1	1	1	1	1	1	1	1	2	1	1	1	1	1	1	1	1	1	1	1	1	1	1	1	1	1	1	1	1	1	1	1	1	1	1	1	1	1	1	1	1	1	1	1	1	1	1	1	1	1	1	1	1	1	1	1	1	1	1	1	1
KRA49_HUMAN	sp|Q9BYQ8|KRA49_HUMAN Keratin-associated protein 4-9 OS=Homo sapiens OX=9606 GN=KRTAP4-9 PE=2 SV=2	8.28674	22387	F215851.dat	Q25537_MS19-036_T3_R9	32	13.3	1	1	2	0	0	0	0	0	0	0	0	0	0	0	0	0	0	0	0	0	0	0	0	0	0	0	0	0	0	0	0	0	0	0	0	0	0	0	0	0	0	0	0	0	0	0	0	0	0	0	0	0	0	0	0	0	0	0	0	0	0	0	0	0	0	0	0	0	0	0	0	0	0	0	0	0	0	0	0	0	0	0	0	0	0	0	0	0	0	0	0	0	0	0	0	0	0	0	0	0	0	0	0	0	0	0	0	0	0	0	0	0	0	0	0	0	0	0	0	0	0		2	2	2	2	1	3	2	1	1	4	2	1	1	2	1	1	1	1	2	1	2	1	1	1	1	1	1	1	1	1	1	1	1	1	1	1	1	1	1	1	1	1	1	1	1	1	1	1	1	1	1	1	1	1	1	1	1	1	1	1	1	1	1	1	2	1	1	1	1	1	1	1	1	1	1	1	1	1	1	1	1	1	1	1	1	1	1	1	1	1	1	1	1	1	1	1	1	1	1	1	1	1	1	1	1	1	1	1	1	1	1	1	1	1	1	1	1
GOGB1_HUMAN	sp|Q14789|GOGB1_HUMAN Golgin subfamily B member 1 OS=Homo sapiens OX=9606 GN=GOLGB1 PE=1 SV=2	4.95642	375790	F215668.dat	Q25467_MS19-036_T4_R18	32	0.2	1	1	2	5	0	0	1	0	0	0	0	0	0	0	0	0	0	0	0	0	0	0	0	0	0	0	0	0	0	0	0	0	0	0	0	0	0	0	0	0	0	0	0	1	0	0	0	0	0	0	0	0	0	0	0	0	0	0	0	0	0	0	0	0	0	0	0	0	0	0	0	0	0	0	0	0	0	0	0	0	0	0	0	0	1	0	0	0	0	0	0	0	0	0	0	0	0	0	0	0	0	0	0	0	0	0	0	0	0	0	1	0	0	0	0	0	0	1	0	0	0		2	2	3	2	1	3	2	1	1	4	2	1	1	2	1	1	1	1	2	1	2	1	1	1	1	1	1	1	1	1	1	1	1	1	1	1	1	1	1	2	1	1	1	1	1	1	1	1	1	1	1	1	1	1	1	1	1	1	1	1	1	1	1	1	2	1	1	1	1	1	1	1	1	1	1	1	1	1	1	1	2	1	1	1	1	1	1	1	1	1	1	1	1	1	1	1	1	1	1	1	1	1	1	1	1	1	2	1	1	1	1	1	1	2	1	1	1
ACE_HUMAN	sp|P12821|ACE_HUMAN Angiotensin-converting enzyme OS=Homo sapiens OX=9606 GN=ACE PE=1 SV=1	5.94835	149620	F215862.dat	Q25539_MS19-036_T1(Baseline)_R1	31	0.6	1	1	2	3	0	0	0	0	0	0	0	0	0	0	0	0	0	0	0	0	0	0	0	0	0	0	0	0	1	0	0	0	0	0	0	0	0	0	0	0	0	0	0	0	0	0	0	0	0	0	0	0	0	0	0	0	0	0	0	0	0	0	0	0	0	0	0	0	0	0	0	0	0	0	0	0	1	0	0	0	0	0	0	0	0	0	0	0	0	0	0	0	0	0	0	0	0	0	0	0	0	0	0	0	0	0	0	1	0	0	0	0	0	0	0	0	0	0	0	0	0		2	2	2	2	1	3	2	1	1	4	2	1	1	2	1	1	1	1	2	1	2	1	1	1	2	1	1	1	1	1	1	1	1	1	1	1	1	1	1	1	1	1	1	1	1	1	1	1	1	1	1	1	1	1	1	1	1	1	1	1	1	1	1	1	2	1	1	1	1	1	1	1	2	1	1	1	1	1	1	1	1	1	1	1	1	1	1	1	1	1	1	1	1	1	1	1	1	1	1	1	1	1	1	2	1	1	1	1	1	1	1	1	1	1	1	1	1
COL10_HUMAN	sp|Q9Y6Z7|COL10_HUMAN Collectin-10 OS=Homo sapiens OX=9606 GN=COLEC10 PE=1 SV=2	6.95581	30685	F215921.dat	Q25564_MS19-036_T4_R6	30	2.5	1	1	2	4	0	0	0	0	0	0	0	0	0	0	0	0	0	0	0	0	0	0	0	0	0	0	0	0	0	0	0	0	0	0	0	0	0	0	0	0	0	0	0	0	1	0	0	0	0	0	0	0	0	0	0	0	0	1	0	0	0	0	0	0	0	0	0	0	0	0	0	0	0	0	0	0	0	0	0	0	0	0	0	0	0	0	0	0	0	0	0	0	0	0	0	0	0	0	0	1	0	0	0	0	0	0	0	0	0	0	0	0	0	0	0	1	0	0	0	0	0		2	2	2	2	1	3	2	1	1	4	2	1	1	2	1	1	1	1	2	1	2	1	1	1	1	1	1	1	1	1	1	1	1	1	1	1	1	1	1	1	2	1	1	1	1	1	1	1	1	1	1	1	1	2	1	1	1	1	1	1	1	1	1	1	2	1	1	1	1	1	1	1	1	1	1	1	1	1	1	1	1	1	1	1	1	1	1	1	1	1	1	1	1	1	1	2	1	1	1	1	1	1	1	1	1	1	1	1	1	1	1	2	1	1	1	1	1
LRC31_HUMAN	sp|Q6UY01|LRC31_HUMAN Leucine-rich repeat-containing protein 31 OS=Homo sapiens OX=9606 GN=LRRC31 PE=2 SV=1	5.71413	61450	F215947.dat	Q25572_MS19-036_T4_R10	30	1.3	1	1	2	6	0	0	0	0	0	0	0	0	0	0	0	0	1	0	0	0	0	0	0	0	0	0	0	0	0	0	0	0	0	0	0	0	0	0	0	0	0	0	0	0	0	0	0	0	0	0	0	0	0	0	0	0	0	0	0	0	0	0	0	0	0	0	0	0	1	0	0	0	1	0	0	0	0	0	0	0	0	0	0	0	1	0	0	0	0	0	0	0	0	0	0	0	0	1	0	0	0	0	0	0	0	0	0	1	0	0	0	0	0	0	0	0	0	0	0	0	0		2	2	2	2	1	3	2	1	1	4	2	1	3	2	1	1	1	1	2	1	2	1	1	1	1	1	1	1	1	1	1	1	1	1	1	1	1	1	1	1	1	1	1	1	1	1	1	1	1	1	1	1	1	1	1	1	1	1	1	1	1	1	1	1	3	1	1	1	3	1	1	1	1	1	1	1	1	1	1	1	2	1	1	1	1	1	1	1	1	1	1	1	1	2	1	1	1	1	1	1	1	1	1	2	1	1	1	1	1	1	1	1	1	1	1	1	1
SMC3_HUMAN	sp|Q9UQE7|SMC3_HUMAN Structural maintenance of chromosomes protein 3 OS=Homo sapiens OX=9606 GN=SMC3 PE=1 SV=2	6.76591	141454	F215820.dat	Q25506_MS19-036_T4_R4	30	0.8	1	1	2	9	0	0	0	0	0	0	0	0	0	0	0	0	0	0	0	0	0	0	0	0	0	1	0	0	0	0	0	0	0	0	0	0	0	0	0	0	0	0	0	0	1	0	0	0	0	0	0	0	0	0	1	0	0	1	0	0	0	0	0	1	0	1	0	0	0	0	0	0	0	0	0	0	0	0	1	0	0	0	0	0	0	0	0	1	0	0	0	0	0	0	0	0	0	0	0	0	0	0	0	0	0	0	0	0	0	1	0	0	0	0	0	0	0	0	0	0	0		2	2	2	2	1	3	2	1	1	4	2	1	1	2	1	1	1	1	2	1	2	2	1	1	1	1	1	1	1	1	1	1	1	1	1	1	1	1	1	1	2	1	1	1	1	1	1	1	1	1	2	1	1	2	1	1	1	1	1	2	1	2	1	1	2	1	1	1	1	1	1	1	1	1	2	1	1	1	1	1	1	1	1	2	1	1	1	1	1	1	1	1	1	1	1	1	1	1	1	1	1	1	1	1	1	2	1	1	1	1	1	1	1	1	1	1	1
XPP3_HUMAN	sp|Q9NQH7|XPP3_HUMAN Xaa-Pro aminopeptidase 3 OS=Homo sapiens OX=9606 GN=XPNPEP3 PE=1 SV=1	6.37456	56997	F215851.dat	Q25537_MS19-036_T3_R9	30	1.4	1	1	2	1	0	0	0	0	0	0	0	0	0	0	0	0	0	0	0	0	0	0	0	0	0	0	0	0	0	0	0	0	0	0	0	0	0	0	0	0	0	0	0	0	0	0	0	0	0	0	0	0	0	0	0	0	0	0	0	0	0	0	0	0	0	0	0	0	1	0	0	0	0	0	0	0	0	0	0	0	0	0	0	0	0	0	0	0	0	0	0	0	0	0	0	0	0	0	0	0	0	0	0	0	0	0	0	0	0	0	0	0	0	0	0	0	0	0	0	0	0		2	2	2	2	1	3	2	1	1	4	2	1	1	2	1	1	1	1	2	1	2	1	1	1	1	1	1	1	1	1	1	1	1	1	1	1	1	1	1	1	1	1	1	1	1	1	1	1	1	1	1	1	1	1	1	1	1	1	1	1	1	1	1	1	3	1	1	1	1	1	1	1	1	1	1	1	1	1	1	1	1	1	1	1	1	1	1	1	1	1	1	1	1	1	1	1	1	1	1	1	1	1	1	1	1	1	1	1	1	1	1	1	1	1	1	1	1
FILA_HUMAN	sp|P20930|FILA_HUMAN Filaggrin OS=Homo sapiens OX=9606 GN=FLG PE=1 SV=3	9.24191	434922	F215947.dat	Q25572_MS19-036_T4_R10	30	0.2	1	1	2	18	0	0	0	0	0	0	0	0	0	0	0	0	1	0	0	0	0	0	0	0	0	0	0	0	0	1	1	1	0	0	0	0	0	1	1	0	0	0	1	0	0	0	0	1	0	0	0	0	0	0	0	1	1	0	0	0	1	0	0	0	0	0	0	0	0	0	0	0	0	0	1	0	0	0	0	0	0	0	0	0	0	0	0	0	0	0	0	1	0	0	1	0	0	0	0	0	0	0	0	0	1	0	0	1	0	0	1	0	0	0	0	0	0	0	1	0	0		2	2	2	2	1	3	2	1	1	4	2	1	3	2	1	1	1	1	2	1	2	1	1	1	1	2	2	2	1	1	1	1	1	2	2	1	1	1	2	1	1	1	1	2	1	1	1	1	1	1	1	2	2	1	1	1	2	1	1	1	1	1	1	1	2	1	1	1	1	1	3	1	1	1	1	1	1	1	1	1	1	1	1	1	1	1	1	2	1	1	2	1	1	1	1	1	1	1	1	1	2	1	1	2	1	1	2	1	1	1	1	1	1	1	2	1	1
RELN_HUMAN	sp|P78509|RELN_HUMAN Reelin OS=Homo sapiens OX=9606 GN=RELN PE=1 SV=3	5.54212	388137	F215837.dat	Q25523_MS19-036_T4_NR14	29	0.2	1	1	2	3	0	0	0	0	0	0	0	0	0	0	0	0	0	0	0	0	0	0	0	0	0	0	0	0	0	0	0	0	0	0	0	0	0	0	0	0	0	0	0	0	0	0	0	0	0	0	0	0	0	0	0	0	0	0	0	0	1	0	0	0	0	0	0	0	0	0	0	0	0	0	0	0	0	0	0	0	0	0	0	0	0	1	0	0	0	0	0	0	0	0	0	0	0	0	0	0	0	0	1	0	0	0	0	0	0	0	0	0	0	0	0	0	0	0	0	0	0		2	2	2	2	1	3	2	1	1	4	2	1	1	2	1	1	1	1	2	1	2	1	1	1	1	1	1	1	1	1	1	1	1	1	1	1	1	1	1	1	1	1	1	1	1	1	1	1	1	1	1	1	1	1	1	1	2	1	1	1	1	1	1	1	2	1	1	1	1	1	1	1	1	1	1	1	1	1	1	1	1	2	1	1	1	1	1	1	1	1	1	1	1	1	1	1	1	1	2	1	1	1	1	1	1	1	1	1	1	1	1	1	1	1	1	1	1
LAMA3_HUMAN	sp|Q16787|LAMA3_HUMAN Laminin subunit alpha-3 OS=Homo sapiens OX=9606 GN=LAMA3 PE=1 SV=2	7.02758	366414	F215704.dat	Q25483_MS19-036_T4_R17	28	0.2	1	1	2	1	0	0	0	0	0	0	0	0	0	0	0	0	0	0	0	0	0	0	1	0	0	0	0	0	0	0	0	0	0	0	0	0	0	0	0	0	0	0	0	0	0	0	0	0	0	0	0	0	0	0	0	0	0	0	0	0	0	0	0	0	0	0	0	0	0	0	0	0	0	0	0	0	0	0	0	0	0	0	0	0	0	0	0	0	0	0	0	0	0	0	0	0	0	0	0	0	0	0	0	0	0	0	0	0	0	0	0	0	0	0	0	0	0	0	0	0	0		2	2	2	2	1	3	2	1	1	4	2	1	1	2	1	1	1	1	4	1	2	1	1	1	1	1	1	1	1	1	1	1	1	1	1	1	1	1	1	1	1	1	1	1	1	1	1	1	1	1	1	1	1	1	1	1	1	1	1	1	1	1	1	1	2	1	1	1	1	1	1	1	1	1	1	1	1	1	1	1	1	1	1	1	1	1	1	1	1	1	1	1	1	1	1	1	1	1	1	1	1	1	1	1	1	1	1	1	1	1	1	1	1	1	1	1	1
MPRI_HUMAN	sp|P11717|MPRI_HUMAN Cation-independent mannose-6-phosphate receptor OS=Homo sapiens OX=9606 GN=IGF2R PE=1 SV=3	5.63853	274199	F215926.dat	Q25569_MS19-036_T4_NR10	28	0.4	1	1	2	3	0	0	0	0	0	0	0	0	0	0	0	0	0	0	0	0	0	0	0	0	0	0	0	0	0	0	0	0	0	0	0	0	0	0	0	0	0	0	0	0	0	0	0	0	0	0	0	0	0	0	0	0	0	0	0	0	0	0	0	0	0	0	0	0	0	0	0	0	0	0	0	0	0	0	0	0	0	0	0	0	0	0	0	1	0	0	0	0	0	0	0	0	0	0	0	0	1	0	0	0	1	0	0	0	0	0	0	0	0	0	0	0	0	0	0	0	0		2	2	2	2	1	3	2	1	1	4	2	1	1	2	1	1	1	1	2	1	2	1	1	1	1	1	1	1	1	1	1	1	1	1	1	1	1	1	1	1	1	1	1	1	1	1	1	1	1	1	1	1	1	1	1	1	1	1	1	1	1	1	1	1	2	1	1	1	1	1	1	1	1	1	1	1	1	1	1	1	1	1	1	2	1	1	1	1	1	1	1	1	1	1	1	1	2	1	1	1	2	1	1	1	1	1	1	1	1	1	1	1	1	1	1	1	1
GOGA4_HUMAN	sp|Q13439|GOGA4_HUMAN Golgin subfamily A member 4 OS=Homo sapiens OX=9606 GN=GOLGA4 PE=1 SV=1	5.32814	260980	F215840.dat	Q25526_MS19-036_T1(Baseline)_NR15	28	0.4	1	1	2	6	1	0	0	1	0	0	0	0	0	0	0	0	1	0	1	0	0	0	0	0	0	0	0	0	0	0	0	0	0	0	0	0	0	0	0	0	0	0	0	0	0	0	0	0	0	0	0	0	0	0	0	0	0	0	0	0	0	0	0	1	0	0	0	0	1	0	0	0	0	0	0	0	0	0	0	0	0	0	0	0	0	0	0	0	0	0	0	0	0	0	0	0	0	0	0	0	0	0	0	0	0	0	0	0	0	0	0	0	0	0	0	0	0	0	0	0	0		4	2	2	4	1	3	2	1	1	4	2	1	3	2	3	1	1	1	2	1	2	1	1	1	1	1	1	1	1	1	1	1	1	1	1	1	1	1	1	1	1	1	1	1	1	1	1	1	1	1	1	1	1	1	1	1	1	1	1	2	1	1	1	1	3	1	1	1	1	1	1	1	1	1	1	1	1	1	1	1	1	1	1	1	1	1	1	1	1	1	1	1	1	1	1	1	1	1	1	1	1	1	1	1	1	1	1	1	1	1	1	1	1	1	1	1	1
RD21L_HUMAN	sp|Q9H4I0|RD21L_HUMAN Double-strand-break repair protein rad21-like protein 1 OS=Homo sapiens OX=9606 GN=RAD21L1 PE=2 SV=3	5.07133	63284	F215978.dat	Q25580_MS19-036_T4_R16	27	1.6	1	1	2	11	1	0	0	0	0	0	0	0	0	0	0	0	0	0	0	0	0	0	1	0	1	0	0	0	0	0	0	0	0	0	0	0	0	0	0	0	0	0	0	0	0	0	0	0	0	0	0	0	0	0	0	0	0	0	0	0	0	0	0	0	0	0	0	0	0	0	0	0	1	0	0	0	0	0	0	0	0	0	0	0	0	0	0	0	0	0	0	0	0	0	0	0	0	0	0	0	0	0	0	0	0	0	0	1	0	1	1	1	0	0	0	1	1	0	1	0	0		4	2	2	2	1	3	2	1	1	4	2	1	1	2	1	1	1	1	4	1	3	1	1	1	1	1	1	1	1	1	1	1	1	1	1	1	1	1	1	1	1	1	1	1	1	1	1	1	1	1	1	1	1	1	1	1	1	1	1	1	1	1	1	1	2	1	1	1	3	1	1	1	1	1	1	1	1	1	1	1	1	1	1	1	1	1	1	1	1	1	1	1	1	1	1	1	1	1	1	1	1	1	1	2	1	2	2	2	1	1	1	2	2	1	2	1	1
TKT_HUMAN	sp|P29401|TKT_HUMAN Transketolase OS=Homo sapiens OX=9606 GN=TKT PE=1 SV=3	7.57898	67835	F215819.dat	Q25505_MS19-036_T2_R6	27	1.6	1	1	2	2	0	0	0	0	0	0	0	0	0	0	0	0	0	0	0	0	0	0	0	0	0	0	0	0	0	0	0	0	0	0	0	0	0	0	0	0	0	0	0	1	0	0	0	0	0	0	0	0	0	0	0	0	0	0	0	0	0	0	0	0	0	0	0	0	0	0	0	0	0	0	0	0	0	0	0	0	0	0	0	0	0	0	0	0	0	0	0	0	0	0	0	0	0	0	0	0	0	0	1	0	0	0	0	0	0	0	0	0	0	0	0	0	0	0	0	0	0		2	2	2	2	1	3	2	1	1	4	2	1	1	2	1	1	1	1	2	1	2	1	1	1	1	1	1	1	1	1	1	1	1	1	1	1	1	1	1	2	1	1	1	1	1	1	1	1	1	1	1	1	1	1	1	1	1	1	1	1	1	1	1	1	2	1	1	1	1	1	1	1	1	1	1	1	1	1	1	1	1	1	1	1	1	1	1	1	1	1	1	1	1	1	1	1	1	1	2	1	1	1	1	1	1	1	1	1	1	1	1	1	1	1	1	1	1
REV3L_HUMAN	sp|O60673|REV3L_HUMAN DNA polymerase zeta catalytic subunit OS=Homo sapiens OX=9606 GN=REV3L PE=1 SV=2	8.72185	352554	F215922.dat	Q25565_MS19-036_T3_NR10	27	0.3	1	1	2	5	0	0	0	0	0	0	0	0	0	0	0	0	0	0	0	0	0	0	0	0	0	0	0	0	0	0	0	0	0	0	0	0	0	0	0	0	0	0	0	0	0	0	0	0	0	0	0	0	0	0	0	0	0	0	0	0	0	0	0	0	0	0	0	0	0	0	0	0	0	0	0	0	0	0	0	0	0	0	0	1	0	0	0	1	0	0	0	0	0	0	0	0	0	1	0	0	1	0	0	0	0	0	0	0	0	0	0	0	0	0	0	1	0	0	0	0	0		2	2	2	2	1	3	2	1	1	4	2	1	1	2	1	1	1	1	2	1	2	1	1	1	1	1	1	1	1	1	1	1	1	1	1	1	1	1	1	1	1	1	1	1	1	1	1	1	1	1	1	1	1	1	1	1	1	1	1	1	1	1	1	1	2	1	1	1	1	1	1	1	1	1	1	1	1	1	1	2	1	1	1	2	1	1	1	1	1	1	1	1	1	2	1	1	2	1	1	1	1	1	1	1	1	1	1	1	1	1	1	2	1	1	1	1	1
RA1L2_HUMAN	sp|Q32P51|RA1L2_HUMAN Heterogeneous nuclear ribonucleoprotein A1-like 2 OS=Homo sapiens OX=9606 GN=HNRNPA1L2 PE=2 SV=2	9.08279	34204	F215921.dat	Q25564_MS19-036_T4_R6	26	2.2	1	1	2	1	0	0	0	0	0	0	0	0	0	0	0	0	0	0	0	0	0	0	0	1	0	0	0	0	0	0	0	0	0	0	0	0	0	0	0	0	0	0	0	0	0	0	0	0	0	0	0	0	0	0	0	0	0	0	0	0	0	0	0	0	0	0	0	0	0	0	0	0	0	0	0	0	0	0	0	0	0	0	0	0	0	0	0	0	0	0	0	0	0	0	0	0	0	0	0	0	0	0	0	0	0	0	0	0	0	0	0	0	0	0	0	0	0	0	0	0	0		2	2	2	2	1	3	2	1	1	4	2	1	1	2	1	1	1	1	2	3	2	1	1	1	1	1	1	1	1	1	1	1	1	1	1	1	1	1	1	1	1	1	1	1	1	1	1	1	1	1	1	1	1	1	1	1	1	1	1	1	1	1	1	1	2	1	1	1	1	1	1	1	1	1	1	1	1	1	1	1	1	1	1	1	1	1	1	1	1	1	1	1	1	1	1	1	1	1	1	1	1	1	1	1	1	1	1	1	1	1	1	1	1	1	1	1	1
NVL_HUMAN	sp|O15381|NVL_HUMAN Nuclear valosin-containing protein-like OS=Homo sapiens OX=9606 GN=NVL PE=1 SV=1	6.10798	94991	F215733.dat	Q25485_MS19-036_T1(Baseline)_NR14	25	0.8	1	1	2	7	1	0	0	0	0	0	0	0	0	0	0	0	0	0	0	0	0	0	0	0	1	0	0	0	0	0	0	0	0	0	0	0	0	0	0	0	0	0	0	0	0	0	0	0	0	0	0	0	0	0	0	0	0	0	0	0	0	0	0	0	0	0	0	0	0	0	0	0	1	0	0	0	1	0	0	0	0	0	0	0	0	0	0	0	0	0	0	0	0	0	1	0	0	0	0	0	0	0	0	0	0	0	1	0	0	1	0	0	0	0	0	0	0	0	0	0	0		4	2	2	2	1	3	2	1	1	4	2	1	1	2	1	1	1	1	2	1	3	1	1	1	1	1	1	1	1	1	1	1	1	1	1	1	1	1	1	1	1	1	1	1	1	1	1	1	1	1	1	1	1	1	1	1	1	1	1	1	1	1	1	1	2	1	1	1	3	1	1	1	2	1	1	1	1	1	1	1	1	1	1	1	1	1	1	1	1	1	2	1	1	1	1	1	1	1	1	1	1	1	2	1	1	2	1	1	1	1	1	1	1	1	1	1	1
MYPT1_HUMAN	sp|O14974|MYPT1_HUMAN Protein phosphatase 1 regulatory subunit 12A OS=Homo sapiens OX=9606 GN=PPP1R12A PE=1 SV=1	5.31112	115211	F215927.dat	Q25570_MS19-036_T4_R11	25	0.9	1	1	2	1	0	0	0	0	0	0	0	0	0	0	0	0	0	0	0	0	0	0	0	0	0	0	0	0	0	0	0	0	0	0	0	0	0	0	0	0	0	0	0	0	0	0	0	0	0	0	0	0	0	0	0	0	0	0	0	0	0	0	0	0	0	0	0	0	0	0	0	0	0	0	0	0	0	0	0	0	0	0	0	0	0	0	0	0	0	0	0	0	0	0	0	0	0	0	0	0	0	0	0	0	0	1	0	0	0	0	0	0	0	0	0	0	0	0	0	0	0		2	2	2	2	1	3	2	1	1	4	2	1	1	2	1	1	1	1	2	1	2	1	1	1	1	1	1	1	1	1	1	1	1	1	1	1	1	1	1	1	1	1	1	1	1	1	1	1	1	1	1	1	1	1	1	1	1	1	1	1	1	1	1	1	2	1	1	1	1	1	1	1	1	1	1	1	1	1	1	1	1	1	1	1	1	1	1	1	1	1	1	1	1	1	1	1	1	1	1	1	1	2	1	1	1	1	1	1	1	1	1	1	1	1	1	1	1
AGRIN_HUMAN	sp|O00468|AGRIN_HUMAN Agrin OS=Homo sapiens OX=9606 GN=AGRN PE=1 SV=6	6.00524	217179	F215818.dat	Q25504_MS19-036_T1(Baseline)_NR10	24	0.4	1	1	2	2	0	0	0	0	0	0	0	0	0	0	0	0	0	0	0	0	0	0	0	0	0	0	0	0	0	0	0	0	0	0	0	0	0	0	0	0	0	0	1	0	0	0	0	0	0	0	0	0	0	0	0	0	0	0	0	0	0	0	0	0	0	0	0	0	0	0	0	0	0	0	0	0	0	0	0	0	0	0	0	0	0	0	0	0	0	0	0	0	0	0	0	0	0	0	0	0	0	0	0	0	0	0	0	0	0	0	0	0	1	0	0	0	0	0	0	0	0		2	2	2	2	1	3	2	1	1	4	2	1	1	2	1	1	1	1	2	1	2	1	1	1	1	1	1	1	1	1	1	1	1	1	1	1	1	1	2	1	1	1	1	1	1	1	1	1	1	1	1	1	1	1	1	1	1	1	1	1	1	1	1	1	2	1	1	1	1	1	1	1	1	1	1	1	1	1	1	1	1	1	1	1	1	1	1	1	1	1	1	1	1	1	1	1	1	1	1	1	1	1	1	1	1	1	1	1	2	1	1	1	1	1	1	1	1
UBP31_HUMAN	sp|Q70CQ4|UBP31_HUMAN Ubiquitin carboxyl-terminal hydrolase 31 OS=Homo sapiens OX=9606 GN=USP31 PE=2 SV=2	9.35355	146560	F215818.dat	Q25504_MS19-036_T1(Baseline)_NR10	24	0.5	1	1	2	3	0	0	0	0	0	0	0	0	0	0	0	0	0	0	0	0	0	0	0	0	0	0	1	0	0	0	0	0	0	0	0	0	0	0	0	0	0	0	1	0	0	0	0	0	0	0	0	0	0	0	0	0	0	0	0	0	0	0	0	0	0	0	0	0	0	0	0	0	0	0	0	0	0	0	0	0	0	0	0	0	0	0	0	0	0	0	0	0	0	0	0	0	0	0	0	0	0	0	0	0	0	1	0	0	0	0	0	0	0	0	0	0	0	0	0	0	0		2	2	2	2	1	3	2	1	1	4	2	1	1	2	1	1	1	1	2	1	2	1	3	1	1	1	1	1	1	1	1	1	1	1	1	1	1	1	2	1	1	1	1	1	1	1	1	1	1	1	1	1	1	1	1	1	1	1	1	1	1	1	1	1	2	1	1	1	1	1	1	1	1	1	1	1	1	1	1	1	1	1	1	1	1	1	1	1	1	1	1	1	1	1	1	1	1	1	1	1	1	2	1	1	1	1	1	1	1	1	1	1	1	1	1	1	1
AN30A_HUMAN	sp|Q9BXX3|AN30A_HUMAN Ankyrin repeat domain-containing protein 30A OS=Homo sapiens OX=9606 GN=ANKRD30A PE=2 SV=3	6.07956	158735	F215666.dat	Q25465_MS19-036_T2_NR17	24	0.5	1	1	2	2	1	0	0	0	0	0	0	0	0	0	0	0	0	0	0	0	0	0	0	0	0	0	0	0	0	0	0	0	0	0	0	0	0	0	0	0	0	0	0	0	0	0	0	0	0	0	0	0	0	0	0	0	0	0	0	0	0	0	0	0	0	0	0	0	0	0	0	0	0	0	0	0	0	0	0	0	0	0	0	0	0	0	0	0	0	0	0	0	0	0	0	0	0	0	0	0	0	0	0	0	0	0	0	0	0	0	0	0	0	0	0	0	1	0	0	0	0		4	2	2	2	1	3	2	1	1	4	2	1	1	2	1	1	1	1	2	1	2	1	1	1	1	1	1	1	1	1	1	1	1	1	1	1	1	1	1	1	1	1	1	1	1	1	1	1	1	1	1	1	1	1	1	1	1	1	1	1	1	1	1	1	2	1	1	1	1	1	1	1	1	1	1	1	1	1	1	1	1	1	1	1	1	1	1	1	1	1	1	1	1	1	1	1	1	1	1	1	1	1	1	1	1	1	1	1	1	1	1	1	2	1	1	1	1
LRP1B_HUMAN	sp|Q9NZR2|LRP1B_HUMAN Low-density lipoprotein receptor-related protein 1B OS=Homo sapiens OX=9606 GN=LRP1B PE=1 SV=2	5.09244	515159	F215704.dat	Q25483_MS19-036_T4_R17	24	0.2	1	1	2	25	0	0	0	0	0	0	0	0	0	0	0	0	1	0	1	0	1	0	1	0	0	0	0	0	1	0	0	0	0	0	1	0	0	0	0	0	0	1	1	0	0	1	1	0	0	1	1	0	1	0	1	0	0	0	0	0	0	1	0	0	0	0	0	0	0	0	1	0	1	0	0	0	1	1	0	0	0	0	0	0	0	0	0	0	0	0	0	0	0	0	0	1	0	0	0	0	0	0	1	0	0	0	1	1	0	0	1	0	0	0	0	0	0	1	0	0	0		2	2	2	2	1	3	2	1	1	4	2	1	3	2	3	1	3	1	4	1	2	1	1	1	2	1	1	1	1	1	3	1	1	1	1	1	1	3	2	1	1	2	3	1	1	2	2	1	2	1	2	1	1	1	1	1	1	2	1	1	1	1	1	1	2	1	3	1	3	1	1	1	2	2	1	1	1	1	1	1	1	1	1	1	1	1	1	1	1	1	1	2	1	1	1	1	1	1	2	1	1	1	2	2	1	1	2	1	1	1	1	1	1	2	1	1	1
CP250_HUMAN	sp|Q9BV73|CP250_HUMAN Centrosome-associated protein CEP250 OS=Homo sapiens OX=9606 GN=CEP250 PE=1 SV=2	4.99742	280967	F215838.dat	Q25524_MS19-036_T4_R3	23	0.4	1	1	2	2	0	0	0	0	0	0	0	0	0	0	0	0	0	0	0	0	0	0	0	0	0	0	0	0	0	0	0	1	0	0	0	0	0	0	0	0	0	0	0	0	0	0	0	0	0	0	0	0	0	0	0	0	0	0	0	0	0	1	0	0	0	0	0	0	0	0	0	0	0	0	0	0	0	0	0	0	0	0	0	0	0	0	0	0	0	0	0	0	0	0	0	0	0	0	0	0	0	0	0	0	0	0	0	0	0	0	0	0	0	0	0	0	0	0	0	0	0		2	2	2	2	1	3	2	1	1	4	2	1	1	2	1	1	1	1	2	1	2	1	1	1	1	1	1	2	1	1	1	1	1	1	1	1	1	1	1	1	1	1	1	1	1	1	1	1	1	1	1	1	1	1	1	1	1	2	1	1	1	1	1	1	2	1	1	1	1	1	1	1	1	1	1	1	1	1	1	1	1	1	1	1	1	1	1	1	1	1	1	1	1	1	1	1	1	1	1	1	1	1	1	1	1	1	1	1	1	1	1	1	1	1	1	1	1
PF4V_HUMAN	sp|P10720|PF4V_HUMAN Platelet factor 4 variant OS=Homo sapiens OX=9606 GN=PF4V1 PE=1 SV=1	9.29901	11545	F215671.dat	Q25470_MS19-036_T1(Baseline)_NR17	23	14.4	1	1	2	0	0	0	0	0	0	0	0	0	0	0	0	0	0	0	0	0	0	0	0	0	0	0	0	0	0	0	0	0	0	0	0	0	0	0	0	0	0	0	0	0	0	0	0	0	0	0	0	0	0	0	0	0	0	0	0	0	0	0	0	0	0	0	0	0	0	0	0	0	0	0	0	0	0	0	0	0	0	0	0	0	0	0	0	0	0	0	0	0	0	0	0	0	0	0	0	0	0	0	0	0	0	0	0	0	0	0	0	0	0	0	0	0	0	0	0	0	0		2	2	2	2	1	3	2	1	1	4	2	1	1	2	1	1	1	1	2	1	2	1	1	1	1	1	1	1	1	1	1	1	1	1	1	1	1	1	1	1	1	1	1	1	1	1	1	1	1	1	1	1	1	1	1	1	1	1	1	1	1	1	1	1	2	1	1	1	1	1	1	1	1	1	1	1	1	1	1	1	1	1	1	1	1	1	1	1	1	1	1	1	1	1	1	1	1	1	1	1	1	1	1	1	1	1	1	1	1	1	1	1	1	1	1	1	1
KT222_HUMAN	sp|Q8N1A0|KT222_HUMAN Keratin-like protein KRT222 OS=Homo sapiens OX=9606 GN=KRT222 PE=2 SV=1	5.63081	34137	F216014.dat	Q25574_MS19-036_T3_NR6	23	4.1	1	1	2	1	0	0	0	0	0	0	0	0	0	0	0	0	0	0	0	0	0	0	0	0	0	0	0	0	0	0	0	0	0	0	0	0	0	0	0	0	0	0	0	0	0	0	0	0	0	0	0	0	0	0	0	0	0	0	0	0	0	0	0	0	0	0	0	0	0	0	0	0	0	0	0	0	0	0	0	0	0	0	0	0	0	0	0	0	0	0	0	0	0	0	0	0	0	0	0	0	0	0	0	0	0	0	0	0	0	1	0	0	0	0	0	0	0	0	0	0	0		2	2	2	2	1	3	2	1	1	4	2	1	1	2	1	1	1	1	2	1	2	1	1	1	1	1	1	1	1	1	1	1	1	1	1	1	1	1	1	1	1	1	1	1	1	1	1	1	1	1	1	1	1	1	1	1	1	1	1	1	1	1	1	1	2	1	1	1	1	1	1	1	1	1	1	1	1	1	1	1	1	1	1	1	1	1	1	1	1	1	1	1	1	1	1	1	1	1	1	1	1	1	1	1	1	2	1	1	1	1	1	1	1	1	1	1	1
C2CD2_HUMAN	sp|Q9Y426|C2CD2_HUMAN C2 domain-containing protein 2 OS=Homo sapiens OX=9606 GN=C2CD2 PE=1 SV=2	6.47086	75486	F215923.dat	Q25566_MS19-036_T2_NR16	23	1.9	1	1	2	1	0	0	0	0	0	0	0	0	0	0	0	0	0	0	0	0	0	0	0	0	0	0	0	0	0	0	0	0	0	0	0	0	0	0	0	0	0	0	0	0	0	0	0	0	0	0	0	0	0	0	0	0	0	0	0	0	0	0	0	0	0	0	0	0	0	0	0	0	0	0	0	0	0	0	0	0	0	0	0	0	0	0	0	0	0	0	0	0	0	0	0	0	0	0	0	0	0	1	0	0	0	0	0	0	0	0	0	0	0	0	0	0	0	0	0	0	0		2	2	2	2	1	3	2	1	1	4	2	1	1	2	1	1	1	1	2	1	2	1	1	1	1	1	1	1	1	1	1	1	1	1	1	1	1	1	1	1	1	1	1	1	1	1	1	1	1	1	1	1	1	1	1	1	1	1	1	1	1	1	1	1	2	1	1	1	1	1	1	1	1	1	1	1	1	1	1	1	1	1	1	1	1	1	1	1	1	1	1	1	1	1	1	1	1	2	1	1	1	1	1	1	1	1	1	1	1	1	1	1	1	1	1	1	1
AKAP9_HUMAN	sp|Q99996|AKAP9_HUMAN A-kinase anchor protein 9 OS=Homo sapiens OX=9606 GN=AKAP9 PE=1 SV=4	4.94712	452708	F215793.dat	Q25496_MS19-036_T3_R18	23	0.2	1	1	2	21	0	1	0	0	0	0	1	0	0	0	0	0	0	0	0	0	1	0	0	0	0	0	0	1	0	0	1	0	0	1	1	1	1	0	1	0	0	0	0	0	0	1	1	1	0	0	0	0	1	0	0	0	0	1	1	0	1	0	1	0	1	0	0	0	0	0	0	1	0	0	0	0	0	0	0	0	0	0	1	0	0	0	0	0	0	0	0	0	0	0	0	0	0	0	0	0	0	0	0	0	0	0	0	0	0	0	0	0	0	0	0	0	0	0	0	0	0		2	5	2	2	1	3	3	1	1	4	2	1	1	2	1	1	3	1	2	1	2	1	1	2	1	1	2	1	1	3	3	2	2	1	2	1	1	1	1	1	1	2	3	2	1	1	1	1	2	1	1	1	1	2	2	1	2	1	2	1	2	1	1	1	2	1	1	2	1	1	1	1	1	1	1	1	1	1	2	1	1	1	1	1	1	1	1	1	1	1	1	1	1	1	1	1	1	1	1	1	1	1	1	1	1	1	1	1	1	1	1	1	1	1	1	1	1
RB15B_HUMAN	sp|Q8NDT2|RB15B_HUMAN Putative RNA-binding protein 15B OS=Homo sapiens OX=9606 GN=RBM15B PE=1 SV=3	9.86222	97147	F215669.dat	Q25468_MS19-036_T3_R7	23	0.8	1	1	2	2	0	0	0	1	0	0	0	0	0	0	0	0	0	0	0	0	0	0	1	0	0	0	0	0	0	0	0	0	0	0	0	0	0	0	0	0	0	0	0	0	0	0	0	0	0	0	0	0	0	0	0	0	0	0	0	0	0	0	0	0	0	0	0	0	0	0	0	0	0	0	0	0	0	0	0	0	0	0	0	0	0	0	0	0	0	0	0	0	0	0	0	0	0	0	0	0	0	0	0	0	0	0	0	0	0	0	0	0	0	0	0	0	0	0	0	0	0		2	2	2	4	1	3	2	1	1	4	2	1	1	2	1	1	1	1	4	1	2	1	1	1	1	1	1	1	1	1	1	1	1	1	1	1	1	1	1	1	1	1	1	1	1	1	1	1	1	1	1	1	1	1	1	1	1	1	1	1	1	1	1	1	2	1	1	1	1	1	1	1	1	1	1	1	1	1	1	1	1	1	1	1	1	1	1	1	1	1	1	1	1	1	1	1	1	1	1	1	1	1	1	1	1	1	1	1	1	1	1	1	1	1	1	1	1
MYH10_HUMAN	sp|P35580|MYH10_HUMAN Myosin-10 OS=Homo sapiens OX=9606 GN=MYH10 PE=1 SV=3	5.43615	228858	F215818.dat	Q25504_MS19-036_T1(Baseline)_NR10	22	0.5	1	1	2	5	0	0	0	0	0	0	0	0	0	0	0	0	0	0	0	0	0	0	0	0	0	0	0	0	0	0	0	0	0	0	1	0	0	0	0	0	0	0	1	0	0	0	0	0	0	0	1	0	0	0	0	0	0	0	0	0	0	0	0	0	0	0	0	0	0	0	0	0	0	0	0	0	0	0	0	0	0	0	0	0	0	0	0	0	0	0	0	1	0	0	0	0	0	0	0	0	0	0	0	1	0	0	0	0	0	0	0	0	0	0	0	0	0	0	0	0	0		2	2	2	2	1	3	2	1	1	4	2	1	1	2	1	1	1	1	2	1	2	1	1	1	1	1	1	1	1	1	3	1	1	1	1	1	1	1	2	1	1	1	1	1	1	1	2	1	1	1	1	1	1	1	1	1	1	1	1	1	1	1	1	1	2	1	1	1	1	1	1	1	1	1	1	1	1	1	1	1	1	1	1	1	1	1	1	2	1	1	1	1	1	1	1	1	1	1	1	2	1	1	1	1	1	1	1	1	1	1	1	1	1	1	1	1	1
LV39_HUMAN	sp|A0A075B6K5|LV39_HUMAN Immunoglobulin lambda variable 3-9 OS=Homo sapiens OX=9606 GN=IGLV3-9 PE=3 SV=1	6.80813	12324	F215925.dat	Q25568_MS19-036_T4_NR6	123	13.9	1	1	1	9	0	0	0	0	0	0	0	0	0	0	0	0	1	0	0	0	0	0	0	0	0	0	0	0	0	0	1	0	0	0	0	0	0	0	0	0	0	0	0	0	0	0	0	0	0	0	0	0	0	0	0	0	0	0	0	0	0	0	0	0	0	0	0	0	0	0	0	0	0	0	0	0	0	0	0	0	0	0	0	0	0	1	0	0	0	0	0	0	0	0	0	0	0	1	0	0	0	0	0	2	0	0	0	1	1	1	0	0	0	0	0	0	0	0	0	0	0		2	2	2	2	1	3	2	1	1	4	2	1	3	2	1	1	1	1	2	1	2	1	1	1	1	1	2	1	1	1	1	1	1	1	1	1	1	1	1	1	1	1	1	1	1	1	1	1	1	1	1	1	1	1	1	1	1	1	1	1	1	1	1	1	2	1	1	1	1	1	1	1	1	1	1	1	1	1	1	1	1	2	1	1	1	1	1	1	1	1	1	1	1	2	1	1	1	1	1	3	1	1	1	2	2	2	1	1	1	1	1	1	1	1	1	1	1
TRY3_HUMAN	sp|P35030|TRY3_HUMAN Trypsin-3 OS=Homo sapiens OX=9606 GN=PRSS3 PE=1 SV=2	7.46391	32508	F215733.dat	Q25485_MS19-036_T1(Baseline)_NR14	86	4.3	1	1	1	0	0	0	0	0	0	0	0	0	0	0	0	0	0	0	0	0	0	0	0	0	0	0	0	0	0	0	0	0	0	0	0	0	0	0	0	0	0	0	0	0	0	0	0	0	0	0	0	0	0	0	0	0	0	0	0	0	0	0	0	0	0	0	0	0	0	0	0	0	0	0	0	0	0	0	0	0	0	0	0	0	0	0	0	0	0	0	0	0	0	0	0	0	0	0	0	0	0	0	0	0	0	0	0	0	0	0	0	0	0	0	0	0	0	0	0	0	0		2	2	2	2	1	3	2	1	1	4	2	1	1	2	1	1	1	1	2	1	2	1	1	1	1	1	1	1	1	1	1	1	1	1	1	1	1	1	1	1	1	1	1	1	1	1	1	1	1	1	1	1	1	1	1	1	1	1	1	1	1	1	1	1	2	1	1	1	1	1	1	1	1	1	1	1	1	1	1	1	1	1	1	1	1	1	1	1	1	1	1	1	1	1	1	1	1	1	1	1	1	1	1	1	1	1	1	1	1	1	1	1	1	1	1	1	1
LC1L1_HUMAN	sp|Q5VSP4|LC1L1_HUMAN Putative lipocalin 1-like protein 1 OS=Homo sapiens OX=9606 GN=LCN1P1 PE=5 SV=1	4.93352	17907	F215833.dat	Q25519_MS19-036_T2_R7	83	6.8	1	1	1	3	0	0	0	0	0	0	0	0	0	0	0	0	0	0	0	0	0	0	0	0	0	0	0	0	0	0	0	0	0	0	0	0	0	0	0	0	0	0	0	0	0	0	0	1	0	0	0	0	0	0	0	0	2	0	0	0	0	0	0	0	0	0	0	0	0	0	0	0	0	0	0	0	0	0	0	0	0	0	0	0	0	0	0	0	0	0	0	0	0	0	0	0	0	0	0	0	0	0	0	0	0	0	0	0	0	0	0	0	0	0	0	0	0	0	0	0	0		2	2	2	2	1	3	2	1	1	4	2	1	1	2	1	1	1	1	2	1	2	1	1	1	1	1	1	1	1	1	1	1	1	1	1	1	1	1	1	1	1	1	1	2	1	1	1	1	1	1	1	1	3	1	1	1	1	1	1	1	1	1	1	1	2	1	1	1	1	1	1	1	1	1	1	1	1	1	1	1	1	1	1	1	1	1	1	1	1	1	1	1	1	1	1	1	1	1	1	1	1	1	1	1	1	1	1	1	1	1	1	1	1	1	1	1	1
PARVB_HUMAN	sp|Q9HBI1|PARVB_HUMAN Beta-parvin OS=Homo sapiens OX=9606 GN=PARVB PE=1 SV=1	6.25771	41688	F215924.dat	Q25567_MS19-036_T4_R14	80	3.8	1	1	1	3	0	0	0	0	0	0	0	0	0	0	0	0	0	0	0	0	0	0	0	0	0	0	0	0	0	0	0	0	0	0	0	0	0	0	0	0	0	0	0	1	0	0	0	1	0	0	0	0	0	0	0	0	0	0	0	0	0	0	0	0	0	0	0	0	0	0	0	0	0	0	0	0	0	0	0	0	0	0	0	0	0	0	0	0	0	0	0	0	0	0	0	0	0	0	0	0	0	0	1	0	0	0	0	0	0	0	0	0	0	0	0	0	0	0	0	0	0		2	2	2	2	1	3	2	1	1	4	2	1	1	2	1	1	1	1	2	1	2	1	1	1	1	1	1	1	1	1	1	1	1	1	1	1	1	1	1	2	1	1	1	2	1	1	1	1	1	1	1	1	1	1	1	1	1	1	1	1	1	1	1	1	2	1	1	1	1	1	1	1	1	1	1	1	1	1	1	1	1	1	1	1	1	1	1	1	1	1	1	1	1	1	1	1	1	1	2	1	1	1	1	1	1	1	1	1	1	1	1	1	1	1	1	1	1
ADH1A_HUMAN	sp|P07327|ADH1A_HUMAN Alcohol dehydrogenase 1A OS=Homo sapiens OX=9606 GN=ADH1A PE=1 SV=2	8.25842	39832	F215947.dat	Q25572_MS19-036_T4_R10	77	5.3	1	1	1	1	0	0	0	0	0	0	0	0	0	0	0	0	0	0	0	0	0	0	0	0	0	0	0	0	0	0	0	0	0	0	0	0	0	0	0	0	0	0	0	0	0	0	0	0	0	0	0	0	0	0	0	0	0	0	0	0	0	0	0	0	0	0	0	0	0	0	0	0	0	0	0	0	0	0	0	0	0	0	0	0	0	0	0	0	0	0	0	0	0	0	0	0	0	0	0	0	0	0	0	0	0	0	0	1	0	0	0	0	0	0	0	0	0	0	0	0	0		2	2	2	2	1	3	2	1	1	4	2	1	1	2	1	1	1	1	2	1	2	1	1	1	1	1	1	1	1	1	1	1	1	1	1	1	1	1	1	1	1	1	1	1	1	1	1	1	1	1	1	1	1	1	1	1	1	1	1	1	1	1	1	1	2	1	1	1	1	1	1	1	1	1	1	1	1	1	1	1	1	1	1	1	1	1	1	1	1	1	1	1	1	1	1	1	1	1	1	1	1	1	1	2	1	1	1	1	1	1	1	1	1	1	1	1	1
CAD13_HUMAN	sp|P55290|CAD13_HUMAN Cadherin-13 OS=Homo sapiens OX=9606 GN=CDH13 PE=1 SV=1	4.80067	78238	F215980.dat	Q25581_MS19-036_T4_NR5	76	1.7	1	1	1	67	0	0	0	0	1	0	0	1	0	0	0	0	1	0	0	0	0	1	0	0	0	1	0	0	0	1	1	0	1	0	0	0	1	1	1	1	1	0	0	1	0	0	0	1	0	1	1	1	1	1	0	0	1	1	1	1	1	1	1	0	1	0	0	1	0	0	0	1	0	0	0	0	0	0	1	2	1	1	1	1	0	1	1	0	1	1	1	1	1	0	1	0	0	1	1	1	1	0	1	1	2	1	1	1	1	1	1	0	1	1	1	1	1	1	1	1	0		2	2	2	2	3	3	2	3	1	4	2	1	3	2	1	1	1	3	2	1	2	2	1	1	1	2	2	1	2	1	1	1	2	2	2	3	2	1	1	2	1	1	1	2	1	2	2	2	2	2	1	1	2	2	2	2	2	2	2	1	2	1	1	2	2	1	1	2	1	1	1	1	1	1	2	3	2	2	2	2	1	2	2	1	2	2	2	2	2	1	2	1	1	2	2	2	2	1	2	2	3	2	2	2	2	2	2	1	2	2	2	2	2	2	2	2	1
CBPQ_HUMAN	sp|Q9Y646|CBPQ_HUMAN Carboxypeptidase Q OS=Homo sapiens OX=9606 GN=CPQ PE=1 SV=1	5.78912	51855	F215978.dat	Q25580_MS19-036_T4_R16	75	1.9	1	1	1	14	0	0	0	0	0	0	0	0	0	0	0	0	0	0	0	0	0	0	0	0	0	0	0	0	0	0	0	0	0	0	0	0	0	0	0	0	0	0	0	0	0	0	0	0	0	0	0	1	0	0	0	0	0	0	0	0	0	1	0	0	0	0	0	0	0	0	0	0	0	0	0	0	0	0	0	1	1	0	0	0	0	0	0	0	0	1	1	1	0	0	0	0	0	1	0	0	0	0	1	1	0	0	0	0	1	1	0	0	0	0	0	1	1	0	0	0	0		2	2	2	2	1	3	2	1	1	4	2	1	1	2	1	1	1	1	2	1	2	1	1	1	1	1	1	1	1	1	1	1	1	1	1	1	1	1	1	1	1	1	1	1	1	1	1	2	1	1	1	1	1	1	1	1	1	2	1	1	1	1	1	1	2	1	1	1	1	1	1	1	1	1	1	2	2	1	1	1	1	1	1	1	1	2	2	2	1	1	1	1	1	2	1	1	1	1	2	2	1	1	1	1	2	2	1	1	1	1	1	2	2	1	1	1	1
HVD34_HUMAN	sp|P0DP06|HVD34_HUMAN Immunoglobulin heavy variable 4-30-4 OS=Homo sapiens OX=9606 GN=IGHV4-30-4 PE=3 SV=1	9.32866	13148	F215906.dat	Q25561_MS19-036_T4_NR2	74	13.6	1	1	1	0	0	0	0	0	0	0	0	0	0	0	0	0	0	0	0	0	0	0	0	0	0	0	0	0	0	0	0	0	0	0	0	0	0	0	0	0	0	0	0	0	0	0	0	0	0	0	0	0	0	0	0	0	0	0	0	0	0	0	0	0	0	0	0	0	0	0	0	0	0	0	0	0	0	0	0	0	0	0	0	0	0	0	0	0	0	0	0	0	0	0	0	0	0	0	0	0	0	0	0	0	0	0	0	0	0	0	0	0	0	0	0	0	0	0	0	0	0		2	2	2	2	1	3	2	1	1	4	2	1	1	2	1	1	1	1	2	1	2	1	1	1	1	1	1	1	1	1	1	1	1	1	1	1	1	1	1	1	1	1	1	1	1	1	1	1	1	1	1	1	1	1	1	1	1	1	1	1	1	1	1	1	2	1	1	1	1	1	1	1	1	1	1	1	1	1	1	1	1	1	1	1	1	1	1	1	1	1	1	1	1	1	1	1	1	1	1	1	1	1	1	1	1	1	1	1	1	1	1	1	1	1	1	1	1
IDHC_HUMAN	sp|O75874|IDHC_HUMAN Isocitrate dehydrogenase [NADP] cytoplasmic OS=Homo sapiens OX=9606 GN=IDH1 PE=1 SV=2	6.53277	46630	F215956.dat	Q25573_MS19-036_T3_NR17	71	3.1	1	1	1	2	0	0	0	0	0	0	0	0	0	0	0	0	0	0	0	0	0	0	0	0	0	0	0	0	0	0	0	0	0	0	0	0	0	0	0	0	0	0	0	0	0	0	0	0	0	0	0	0	0	0	0	0	0	0	0	0	0	0	0	0	0	0	0	0	0	0	0	0	0	0	0	0	0	0	0	0	0	0	0	0	0	0	0	0	0	0	0	0	0	0	0	0	0	0	0	0	1	0	0	0	0	0	0	0	1	0	0	0	0	0	0	0	0	0	0	0	0		2	2	2	2	1	3	2	1	1	4	2	1	1	2	1	1	1	1	2	1	2	1	1	1	1	1	1	1	1	1	1	1	1	1	1	1	1	1	1	1	1	1	1	1	1	1	1	1	1	1	1	1	1	1	1	1	1	1	1	1	1	1	1	1	2	1	1	1	1	1	1	1	1	1	1	1	1	1	1	1	1	1	1	1	1	1	1	1	1	1	1	1	1	1	1	1	2	1	1	1	1	1	1	1	2	1	1	1	1	1	1	1	1	1	1	1	1
PSPB_HUMAN	sp|P07988|PSPB_HUMAN Pulmonary surfactant-associated protein B OS=Homo sapiens OX=9606 GN=SFTPB PE=1 SV=3	5.26982	42089	F215877.dat	Q25547_MS19-036_T3_NR12	71	3.1	1	1	1	7	0	0	0	0	0	0	0	0	0	0	0	0	0	0	0	0	0	0	0	0	0	0	0	0	0	1	0	0	0	1	0	0	0	0	0	0	0	0	0	0	0	0	0	0	0	0	0	0	0	0	0	0	0	0	0	0	0	0	0	0	0	0	0	0	1	0	0	0	0	0	0	0	0	0	0	0	0	0	0	1	0	0	0	1	0	0	0	0	0	0	0	0	0	0	0	0	0	1	0	0	0	0	0	1	0	0	0	0	0	0	0	0	0	0	0	0	0		2	2	2	2	1	3	2	1	1	4	2	1	1	2	1	1	1	1	2	1	2	1	1	1	1	2	1	1	1	3	1	1	1	1	1	1	1	1	1	1	1	1	1	1	1	1	1	1	1	1	1	1	1	1	1	1	1	1	1	1	1	1	1	1	3	1	1	1	1	1	1	1	1	1	1	1	1	1	1	2	1	1	1	2	1	1	1	1	1	1	1	1	1	1	1	1	1	2	1	1	1	1	1	2	1	1	1	1	1	1	1	1	1	1	1	1	1
HV102_HUMAN	sp|P23083|HV102_HUMAN Immunoglobulin heavy variable 1-2 OS=Homo sapiens OX=9606 GN=IGHV1-2 PE=1 SV=2	9.22913	13076	F215906.dat	Q25561_MS19-036_T4_NR2	68	9.4	1	1	1	2	0	0	0	0	0	0	0	0	0	0	0	0	1	0	0	0	0	0	0	0	0	0	0	0	0	0	0	0	0	0	0	0	0	0	0	0	0	0	0	0	0	0	0	0	0	0	0	0	0	0	0	0	0	0	0	0	0	0	0	0	0	0	0	0	0	0	0	0	0	0	0	0	0	0	0	0	0	0	0	0	0	0	0	0	0	0	0	0	0	0	0	0	0	1	0	0	0	0	0	0	0	0	0	0	0	0	0	0	0	0	0	0	0	0	0	0	0		2	2	2	2	1	3	2	1	1	4	2	1	3	2	1	1	1	1	2	1	2	1	1	1	1	1	1	1	1	1	1	1	1	1	1	1	1	1	1	1	1	1	1	1	1	1	1	1	1	1	1	1	1	1	1	1	1	1	1	1	1	1	1	1	2	1	1	1	1	1	1	1	1	1	1	1	1	1	1	1	1	1	1	1	1	1	1	1	1	1	1	1	1	2	1	1	1	1	1	1	1	1	1	1	1	1	1	1	1	1	1	1	1	1	1	1	1
KVD26_HUMAN	sp|A0A0A0MRZ7|KVD26_HUMAN Immunoglobulin kappa variable 2D-26 OS=Homo sapiens OX=9606 GN=IGKV2D-26 PE=3 SV=1	4.90249	13289	F215848.dat	Q25534_MS19-036_T3_R14	67	10.8	1	1	1	13	0	0	0	0	0	0	0	0	0	0	0	0	2	0	0	0	0	0	0	0	0	0	0	0	0	0	0	0	0	0	0	0	0	0	0	0	0	0	0	0	0	0	0	0	0	0	0	0	0	0	0	0	0	0	0	0	0	0	0	0	0	0	0	0	0	0	0	1	0	0	0	0	0	0	0	0	0	0	0	0	0	1	0	0	0	0	0	1	1	0	1	0	1	1	0	0	0	1	1	0	0	0	0	0	0	1	0	0	0	0	0	0	0	1	0	0	0		2	2	2	2	1	3	2	1	1	4	2	1	4	2	1	1	1	1	2	1	2	1	1	1	1	1	1	1	1	1	1	1	1	1	1	1	1	1	1	1	1	1	1	1	1	1	1	1	1	1	1	1	1	1	1	1	1	1	1	1	1	1	1	1	2	1	1	2	1	1	1	1	1	1	1	1	1	1	1	1	1	2	1	1	1	1	1	2	2	1	2	1	2	2	1	1	1	2	2	1	1	1	1	1	1	2	1	1	1	1	1	1	1	2	1	1	1
IBP4_HUMAN	sp|P22692|IBP4_HUMAN Insulin-like growth factor-binding protein 4 OS=Homo sapiens OX=9606 GN=IGFBP4 PE=1 SV=2	6.80854	27915	F215885.dat	Q25550_MS19-036_T3_NR4	67	6.6	1	1	1	33	0	0	0	0	1	0	0	0	1	0	0	0	0	0	0	1	0	0	0	0	0	0	0	1	0	1	1	0	0	0	0	0	0	1	0	0	0	0	0	0	0	0	0	0	0	0	0	0	0	0	0	1	0	0	1	1	0	0	0	0	0	0	0	0	0	0	0	1	0	0	0	0	1	0	0	1	1	1	0	1	0	0	1	1	0	1	0	0	0	0	1	0	1	1	0	1	1	0	1	0	0	1	0	0	1	1	0	1	0	1	1	1	0	0	0	1	0		2	2	2	2	3	3	2	1	3	4	2	1	1	2	1	2	1	1	2	1	2	1	1	2	1	2	2	1	1	1	1	1	1	2	1	1	1	1	1	1	1	1	1	1	1	1	1	1	1	1	1	2	1	1	2	2	1	1	1	1	1	1	1	1	2	1	1	2	1	1	1	1	2	1	1	2	2	2	1	2	1	1	2	2	1	2	1	1	1	1	2	1	2	2	1	2	2	1	2	1	1	2	1	1	2	2	1	2	1	2	2	2	1	1	1	2	1
ANXA1_HUMAN	sp|P04083|ANXA1_HUMAN Annexin A1 OS=Homo sapiens OX=9606 GN=ANXA1 PE=1 SV=2	6.56855	38690	F215921.dat	Q25564_MS19-036_T4_R6	65	4.6	1	1	1	2	0	0	0	0	0	0	0	0	0	1	0	0	0	0	0	0	0	0	0	0	0	0	0	0	0	0	0	0	0	0	0	0	0	0	0	0	0	0	0	0	0	0	0	0	0	0	0	0	0	0	0	0	0	0	0	0	0	0	0	0	0	0	0	0	0	0	0	0	0	0	0	0	0	0	0	0	0	0	0	0	0	0	0	0	0	0	0	0	0	0	0	0	0	0	0	1	0	0	0	0	0	0	0	0	0	0	0	0	0	0	0	0	0	0	0	0	0		2	2	2	2	1	3	2	1	1	9	2	1	1	2	1	1	1	1	2	1	2	1	1	1	1	1	1	1	1	1	1	1	1	1	1	1	1	1	1	1	1	1	1	1	1	1	1	1	1	1	1	1	1	1	1	1	1	1	1	1	1	1	1	1	2	1	1	1	1	1	1	1	1	1	1	1	1	1	1	1	1	1	1	1	1	1	1	1	1	1	1	1	1	1	1	2	1	1	1	1	1	1	1	1	1	1	1	1	1	1	1	1	1	1	1	1	1
KRA41_HUMAN	sp|Q9BYQ7|KRA41_HUMAN Keratin-associated protein 4-1 OS=Homo sapiens OX=9606 GN=KRTAP4-1 PE=2 SV=3	8.15113	15228	F215851.dat	Q25537_MS19-036_T3_R9	64	8.9	1	1	1	1	0	0	0	0	0	0	0	0	0	0	0	0	0	0	0	0	0	0	0	0	0	0	0	0	0	0	0	0	0	0	0	0	0	0	0	0	0	0	0	0	0	0	0	0	0	0	0	0	0	0	0	0	0	0	0	0	0	0	0	0	0	0	0	0	0	0	0	0	0	0	1	0	0	0	0	0	0	0	0	0	0	0	0	0	0	0	0	0	0	0	0	0	0	0	0	0	0	0	0	0	0	0	0	0	0	0	0	0	0	0	0	0	0	0	0	0	0		2	2	2	2	1	3	2	1	1	4	2	1	1	2	1	1	1	1	2	1	2	1	1	1	1	1	1	1	1	1	1	1	1	1	1	1	1	1	1	1	1	1	1	1	1	1	1	1	1	1	1	1	1	1	1	1	1	1	1	1	1	1	1	1	2	1	1	1	1	1	3	1	1	1	1	1	1	1	1	1	1	1	1	1	1	1	1	1	1	1	1	1	1	1	1	1	1	1	1	1	1	1	1	1	1	1	1	1	1	1	1	1	1	1	1	1	1
KR10A_HUMAN	sp|P60014|KR10A_HUMAN Keratin-associated protein 10-10 OS=Homo sapiens OX=9606 GN=KRTAP10-10 PE=2 SV=1	7.35074	25551	F215851.dat	Q25537_MS19-036_T3_R9	64	9.2	1	1	1	5	0	0	0	0	0	0	0	0	0	0	0	0	0	0	0	0	0	0	0	0	0	0	0	0	0	0	0	0	0	0	0	0	0	0	0	0	0	0	0	0	0	0	0	0	0	0	0	0	0	0	0	0	0	0	0	0	0	0	0	0	0	0	0	0	0	0	0	0	0	0	4	0	0	0	0	0	0	0	0	0	0	0	0	0	0	0	0	0	0	0	0	0	0	0	0	1	0	0	0	0	0	0	0	0	0	0	0	0	0	0	0	0	0	0	0	0	0		2	2	2	2	1	3	2	1	1	4	2	1	1	2	1	1	1	1	2	1	2	1	1	1	1	1	1	1	1	1	1	1	1	1	1	1	1	1	1	1	1	1	1	1	1	1	1	1	1	1	1	1	1	1	1	1	1	1	1	1	1	1	1	1	2	1	1	1	1	1	6	1	1	1	1	1	1	1	1	1	1	1	1	1	1	1	1	1	1	1	1	1	1	1	1	2	1	1	1	1	1	1	1	1	1	1	1	1	1	1	1	1	1	1	1	1	1
CDHR2_HUMAN	sp|Q9BYE9|CDHR2_HUMAN Cadherin-related family member 2 OS=Homo sapiens OX=9606 GN=CDHR2 PE=1 SV=2	4.31214	141455	F215808.dat	Q25497_MS19-036_T4_NR15	63	1	1	1	1	1	0	0	0	0	0	0	0	0	0	0	0	0	0	0	0	0	0	0	0	0	0	0	0	0	0	0	0	0	0	0	0	1	0	0	0	0	0	0	0	0	0	0	0	0	0	0	0	0	0	0	0	0	0	0	0	0	0	0	0	0	0	0	0	0	0	0	0	0	0	0	0	0	0	0	0	0	0	0	0	0	0	0	0	0	0	0	0	0	0	0	0	0	0	0	0	0	0	0	0	0	0	0	0	0	0	0	0	0	0	0	0	0	0	0	0	0	0		2	2	2	2	1	3	2	1	1	4	2	1	1	2	1	1	1	1	2	1	2	1	1	1	1	1	1	1	1	1	1	2	1	1	1	1	1	1	1	1	1	1	1	1	1	1	1	1	1	1	1	1	1	1	1	1	1	1	1	1	1	1	1	1	2	1	1	1	1	1	1	1	1	1	1	1	1	1	1	1	1	1	1	1	1	1	1	1	1	1	1	1	1	1	1	1	1	1	1	1	1	1	1	1	1	1	1	1	1	1	1	1	1	1	1	1	1
KR103_HUMAN	sp|P60369|KR103_HUMAN Keratin-associated protein 10-3 OS=Homo sapiens OX=9606 GN=KRTAP10-3 PE=2 SV=2	7.9873	22331	F215851.dat	Q25537_MS19-036_T3_R9	61	5.9	1	1	1	1	0	0	0	0	0	0	0	0	0	0	0	0	0	0	0	0	0	0	0	0	0	0	0	0	0	0	0	0	0	0	0	0	0	0	0	0	0	0	0	0	0	0	0	0	0	0	0	0	0	0	0	0	0	0	0	0	0	0	0	0	0	0	0	0	0	0	0	0	0	0	1	0	0	0	0	0	0	0	0	0	0	0	0	0	0	0	0	0	0	0	0	0	0	0	0	0	0	0	0	0	0	0	0	0	0	0	0	0	0	0	0	0	0	0	0	0	0		2	2	2	2	1	3	2	1	1	4	2	1	1	2	1	1	1	1	2	1	2	1	1	1	1	1	1	1	1	1	1	1	1	1	1	1	1	1	1	1	1	1	1	1	1	1	1	1	1	1	1	1	1	1	1	1	1	1	1	1	1	1	1	1	2	1	1	1	1	1	3	1	1	1	1	1	1	1	1	1	1	1	1	1	1	1	1	1	1	1	1	1	1	1	1	1	1	1	1	1	1	1	1	1	1	1	1	1	1	1	1	1	1	1	1	1	1
PPIB_HUMAN	sp|P23284|PPIB_HUMAN Peptidyl-prolyl cis-trans isomerase B OS=Homo sapiens OX=9606 GN=PPIB PE=1 SV=2	9.42077	23728	F215878.dat	Q25548_MS19-036_T4_NR9	60	6	1	1	1	3	2	0	0	0	0	0	0	0	0	0	0	0	0	0	0	0	0	0	0	0	0	0	0	0	0	0	0	0	0	0	0	0	0	0	0	0	0	0	0	0	0	0	0	0	0	0	0	0	0	0	0	0	0	0	0	0	0	0	0	0	0	0	0	0	0	0	0	0	0	0	0	0	0	0	0	0	0	0	0	0	1	0	0	0	0	0	0	0	0	0	0	0	0	0	0	0	0	0	0	0	0	0	0	0	0	0	0	0	0	0	0	0	0	0	0	0	0		5	2	2	2	1	3	2	1	1	4	2	1	1	2	1	1	1	1	2	1	2	1	1	1	1	1	1	1	1	1	1	1	1	1	1	1	1	1	1	1	1	1	1	1	1	1	1	1	1	1	1	1	1	1	1	1	1	1	1	1	1	1	1	1	2	1	1	1	1	1	1	1	1	1	1	1	1	1	1	1	2	1	1	1	1	1	1	1	1	1	1	1	1	1	1	1	1	1	1	1	1	1	1	1	1	1	1	1	1	1	1	1	1	1	1	1	1
DEF1_HUMAN	sp|P59665|DEF1_HUMAN Neutrophil defensin 1 OS=Homo sapiens OX=9606 GN=DEFA1 PE=1 SV=1	6.53517	10194	F215973.dat	Q25577_MS19-036_T4_R15	58	9.6	1	1	1	8	0	0	0	0	0	0	0	0	0	0	0	0	0	0	0	0	0	0	0	0	0	0	0	0	0	0	0	0	0	0	0	0	0	0	0	0	0	0	0	0	0	0	0	0	0	0	0	0	0	0	0	0	0	0	0	0	0	0	0	0	0	0	0	0	0	0	0	0	0	0	0	0	0	0	0	0	0	0	0	0	1	0	0	1	0	0	0	0	0	0	0	0	0	1	0	0	1	0	1	0	0	0	0	0	0	0	0	1	1	0	0	1	0	0	0	0	0		2	2	2	2	1	3	2	1	1	4	2	1	1	2	1	1	1	1	2	1	2	1	1	1	1	1	1	1	1	1	1	1	1	1	1	1	1	1	1	1	1	1	1	1	1	1	1	1	1	1	1	1	1	1	1	1	1	1	1	1	1	1	1	1	2	1	1	1	1	1	1	1	1	1	1	1	1	1	1	1	2	1	1	2	1	1	1	1	1	1	1	1	1	2	1	1	2	1	2	1	1	1	1	1	1	1	1	2	2	1	1	2	1	1	1	1	1
LEG7_HUMAN	sp|P47929|LEG7_HUMAN Galectin-7 OS=Homo sapiens OX=9606 GN=LGALS7 PE=1 SV=2	7.0242	15066	F215921.dat	Q25564_MS19-036_T4_R6	58	8.1	1	1	1	1	0	0	0	0	0	0	0	0	0	0	0	0	0	0	0	0	0	0	0	0	0	0	0	0	0	0	0	0	0	0	0	0	0	0	0	0	0	0	0	0	0	0	0	0	0	0	0	0	0	0	0	0	0	0	0	0	0	0	0	0	0	0	0	0	0	0	0	0	0	0	0	0	0	0	0	0	0	0	0	0	0	0	0	0	0	0	0	0	0	0	0	0	0	0	0	1	0	0	0	0	0	0	0	0	0	0	0	0	0	0	0	0	0	0	0	0	0		2	2	2	2	1	3	2	1	1	4	2	1	1	2	1	1	1	1	2	1	2	1	1	1	1	1	1	1	1	1	1	1	1	1	1	1	1	1	1	1	1	1	1	1	1	1	1	1	1	1	1	1	1	1	1	1	1	1	1	1	1	1	1	1	2	1	1	1	1	1	1	1	1	1	1	1	1	1	1	1	1	1	1	1	1	1	1	1	1	1	1	1	1	1	1	2	1	1	1	1	1	1	1	1	1	1	1	1	1	1	1	1	1	1	1	1	1
PGRP1_HUMAN	sp|O75594|PGRP1_HUMAN Peptidoglycan recognition protein 1 OS=Homo sapiens OX=9606 GN=PGLYRP1 PE=1 SV=1	8.91804	21717	F215924.dat	Q25567_MS19-036_T4_R14	57	7.7	1	1	1	1	0	0	0	0	0	0	0	0	0	0	0	0	0	0	0	0	0	0	0	0	0	0	0	0	0	0	0	0	0	0	0	0	0	0	0	0	0	0	0	0	0	0	0	0	0	0	0	0	0	0	0	0	0	0	0	0	0	0	0	0	0	0	0	0	0	0	0	0	0	0	0	0	0	0	0	0	0	0	0	0	0	0	0	0	0	0	0	0	0	0	0	0	0	0	0	0	0	0	1	0	0	0	0	0	0	0	0	0	0	0	0	0	0	0	0	0	0		2	2	2	2	1	3	2	1	1	4	2	1	1	2	1	1	1	1	2	1	2	1	1	1	1	1	1	1	1	1	1	1	1	1	1	1	1	1	1	1	1	1	1	1	1	1	1	1	1	1	1	1	1	1	1	1	1	1	1	1	1	1	1	1	2	1	1	1	1	1	1	1	1	1	1	1	1	1	1	1	1	1	1	1	1	1	1	1	1	1	1	1	1	1	1	1	1	1	2	1	1	1	1	1	1	1	1	1	1	1	1	1	1	1	1	1	1
F16P1_HUMAN	sp|P09467|F16P1_HUMAN Fructose-1,6-bisphosphatase 1 OS=Homo sapiens OX=9606 GN=FBP1 PE=1 SV=5	6.53967	36819	F215956.dat	Q25573_MS19-036_T3_NR17	56	4.7	1	1	1	2	0	0	0	0	0	0	0	0	0	0	0	0	0	0	0	0	0	0	0	0	0	0	0	0	0	0	0	0	0	0	0	0	0	0	0	0	0	0	0	0	0	0	0	0	0	0	0	0	0	0	0	0	0	0	0	0	0	0	0	0	0	0	0	0	0	0	0	0	0	0	0	0	0	0	0	0	0	0	0	0	0	0	0	0	0	0	0	0	0	0	0	0	0	0	0	0	0	0	0	0	0	0	0	1	1	0	0	0	0	0	0	0	0	0	0	0	0		2	2	2	2	1	3	2	1	1	4	2	1	1	2	1	1	1	1	2	1	2	1	1	1	1	1	1	1	1	1	1	1	1	1	1	1	1	1	1	1	1	1	1	1	1	1	1	1	1	1	1	1	1	1	1	1	1	1	1	1	1	1	1	1	2	1	1	1	1	1	1	1	1	1	1	1	1	1	1	1	1	1	1	1	1	1	1	1	1	1	1	1	1	1	1	1	1	1	1	1	1	1	1	2	2	1	1	1	1	1	1	1	1	1	1	1	1
GTR2_HUMAN	sp|P11168|GTR2_HUMAN Solute carrier family 2, facilitated glucose transporter member 2 OS=Homo sapiens OX=9606 GN=SLC2A2 PE=1 SV=1	8.09091	57452	F215847.dat	Q25533_MS19-036_T2_R18	56	1.5	1	1	1	202	1	0	2	0	1	0	0	0	0	0	0	1	1	1	0	1	3	2	1	1	1	2	3	2	2	2	2	3	3	1	2	1	1	3	1	0	2	1	2	2	2	3	1	2	1	1	3	3	1	2	2	1	1	2	1	2	2	3	3	2	2	2	2	4	1	3	2	4	3	1	1	2	2	2	0	1	2	0	3	2	2	3	2	1	4	2	1	2	1	2	2	1	2	3	1	1	2	4	1	4	5	0	2	2	1	0	2	2	1	3	0	2	2	2	2	3	4		4	2	5	2	3	3	2	1	1	4	2	3	3	4	1	2	6	4	4	3	3	3	5	3	4	3	3	5	4	3	4	2	2	5	2	1	4	3	3	3	3	5	3	3	2	2	5	5	2	3	3	2	2	4	2	3	3	5	5	3	4	3	3	5	3	5	4	5	5	2	3	4	3	3	1	2	3	1	4	3	3	4	3	2	5	3	2	3	2	3	3	2	3	4	2	2	3	6	2	5	6	1	3	3	2	1	3	3	2	4	1	3	3	3	3	4	5
TIE1_HUMAN	sp|P35590|TIE1_HUMAN Tyrosine-protein kinase receptor Tie-1 OS=Homo sapiens OX=9606 GN=TIE1 PE=1 SV=1	6.63331	125010	F215984.dat	Q25584_MS19-036_T4_R8	54	1.1	1	1	1	1	0	0	0	0	0	0	0	0	0	0	0	0	0	0	0	0	0	0	0	0	0	0	0	0	0	0	0	0	0	0	0	0	0	0	0	0	0	0	0	0	0	0	0	0	0	0	0	0	0	0	0	0	0	0	0	0	0	0	0	0	0	0	0	0	0	0	0	0	0	0	0	0	0	0	0	0	0	0	0	0	0	0	0	0	0	0	0	0	0	0	0	0	0	0	0	0	0	0	0	0	0	0	0	0	0	0	0	0	0	0	0	0	0	0	0	1	0		2	2	2	2	1	3	2	1	1	4	2	1	1	2	1	1	1	1	2	1	2	1	1	1	1	1	1	1	1	1	1	1	1	1	1	1	1	1	1	1	1	1	1	1	1	1	1	1	1	1	1	1	1	1	1	1	1	1	1	1	1	1	1	1	2	1	1	1	1	1	1	1	1	1	1	1	1	1	1	1	1	1	1	1	1	1	1	1	1	1	1	1	1	1	1	1	1	1	1	1	1	1	1	1	1	1	1	1	1	1	1	1	1	1	1	2	1
EF1G_HUMAN	sp|P26641|EF1G_HUMAN Elongation factor 1-gamma OS=Homo sapiens OX=9606 GN=EEF1G PE=1 SV=3	6.24988	50087	F215666.dat	Q25465_MS19-036_T2_NR17	54	2.3	1	1	1	1	1	0	0	0	0	0	0	0	0	0	0	0	0	0	0	0	0	0	0	0	0	0	0	0	0	0	0	0	0	0	0	0	0	0	0	0	0	0	0	0	0	0	0	0	0	0	0	0	0	0	0	0	0	0	0	0	0	0	0	0	0	0	0	0	0	0	0	0	0	0	0	0	0	0	0	0	0	0	0	0	0	0	0	0	0	0	0	0	0	0	0	0	0	0	0	0	0	0	0	0	0	0	0	0	0	0	0	0	0	0	0	0	0	0	0	0	0		4	2	2	2	1	3	2	1	1	4	2	1	1	2	1	1	1	1	2	1	2	1	1	1	1	1	1	1	1	1	1	1	1	1	1	1	1	1	1	1	1	1	1	1	1	1	1	1	1	1	1	1	1	1	1	1	1	1	1	1	1	1	1	1	2	1	1	1	1	1	1	1	1	1	1	1	1	1	1	1	1	1	1	1	1	1	1	1	1	1	1	1	1	1	1	1	1	1	1	1	1	1	1	1	1	1	1	1	1	1	1	1	1	1	1	1	1
BRPF1_HUMAN	sp|P55201|BRPF1_HUMAN Peregrin OS=Homo sapiens OX=9606 GN=BRPF1 PE=1 SV=2	8.15726	137412	F215691.dat	Q25482_MS19-036_T1(Baseline)_NR2	53	0.7	1	1	1	9	0	0	0	0	0	0	0	0	0	0	0	0	0	0	0	0	0	4	0	0	0	0	0	0	0	0	0	0	0	0	0	0	0	0	0	0	0	0	0	0	0	0	0	0	0	0	0	0	0	0	0	0	0	0	0	0	0	0	0	0	0	0	0	0	0	0	0	0	0	0	0	0	0	0	0	0	0	0	0	0	0	0	0	0	0	0	0	1	0	0	0	0	0	0	0	1	0	0	0	0	0	0	0	0	0	0	0	0	0	3	0	0	0	0	0	0	0		2	2	2	2	1	3	2	1	1	4	2	1	1	2	1	1	1	6	2	1	2	1	1	1	1	1	1	1	1	1	1	1	1	1	1	1	1	1	1	1	1	1	1	1	1	1	1	1	1	1	1	1	1	1	1	1	1	1	1	1	1	1	1	1	2	1	1	1	1	1	1	1	1	1	1	1	1	1	1	1	1	1	1	1	1	1	1	2	1	1	1	1	1	1	1	2	1	1	1	1	1	1	1	1	1	1	1	1	1	4	1	1	1	1	1	1	1
KV320_HUMAN	sp|P01619|KV320_HUMAN Immunoglobulin kappa variable 3-20 OS=Homo sapiens OX=9606 GN=IGKV3-20 PE=1 SV=2	4.85322	12549	F215906.dat	Q25561_MS19-036_T4_NR2	53	7.8	1	1	1	9	0	0	0	0	0	0	0	0	0	0	0	0	1	0	0	0	0	0	0	0	0	0	0	0	0	0	0	0	0	0	0	0	0	0	0	0	0	0	0	0	0	0	0	0	0	0	0	0	0	0	0	0	0	0	0	0	0	0	0	0	0	0	0	0	0	0	0	0	0	0	0	0	0	0	1	0	0	0	0	0	0	1	0	0	0	1	0	0	0	0	1	0	0	2	0	0	0	0	0	1	0	0	0	0	1	0	0	0	0	0	0	0	0	0	0	0	0		2	2	2	2	1	3	2	1	1	4	2	1	3	2	1	1	1	1	2	1	2	1	1	1	1	1	1	1	1	1	1	1	1	1	1	1	1	1	1	1	1	1	1	1	1	1	1	1	1	1	1	1	1	1	1	1	1	1	1	1	1	1	1	1	2	1	1	1	1	1	1	1	1	1	2	1	1	1	1	1	1	2	1	1	1	2	1	1	1	1	2	1	1	3	1	1	1	1	1	2	1	1	1	1	2	1	1	1	1	1	1	1	1	1	1	1	1
ADT1_HUMAN	sp|P12235|ADT1_HUMAN ADP/ATP translocase 1 OS=Homo sapiens OX=9606 GN=SLC25A4 PE=1 SV=4	9.77685	33043	F215666.dat	Q25465_MS19-036_T2_NR17	53	4	1	1	1	2	1	1	0	0	0	0	0	0	0	0	0	0	0	0	0	0	0	0	0	0	0	0	0	0	0	0	0	0	0	0	0	0	0	0	0	0	0	0	0	0	0	0	0	0	0	0	0	0	0	0	0	0	0	0	0	0	0	0	0	0	0	0	0	0	0	0	0	0	0	0	0	0	0	0	0	0	0	0	0	0	0	0	0	0	0	0	0	0	0	0	0	0	0	0	0	0	0	0	0	0	0	0	0	0	0	0	0	0	0	0	0	0	0	0	0	0	0		4	5	2	2	1	3	2	1	1	4	2	1	1	2	1	1	1	1	2	1	2	1	1	1	1	1	1	1	1	1	1	1	1	1	1	1	1	1	1	1	1	1	1	1	1	1	1	1	1	1	1	1	1	1	1	1	1	1	1	1	1	1	1	1	2	1	1	1	1	1	1	1	1	1	1	1	1	1	1	1	1	1	1	1	1	1	1	1	1	1	1	1	1	1	1	1	1	1	1	1	1	1	1	1	1	1	1	1	1	1	1	1	1	1	1	1	1
PGK2_HUMAN	sp|P07205|PGK2_HUMAN Phosphoglycerate kinase 2 OS=Homo sapiens OX=9606 GN=PGK2 PE=1 SV=3	8.7446	44767	F215924.dat	Q25567_MS19-036_T4_R14	53	3.6	1	1	1	0	0	0	0	0	0	0	0	0	0	0	0	0	0	0	0	0	0	0	0	0	0	0	0	0	0	0	0	0	0	0	0	0	0	0	0	0	0	0	0	0	0	0	0	0	0	0	0	0	0	0	0	0	0	0	0	0	0	0	0	0	0	0	0	0	0	0	0	0	0	0	0	0	0	0	0	0	0	0	0	0	0	0	0	0	0	0	0	0	0	0	0	0	0	0	0	0	0	0	0	0	0	0	0	0	0	0	0	0	0	0	0	0	0	0	0	0	0		2	2	2	2	1	3	2	1	1	4	2	1	1	2	1	1	1	1	2	1	2	1	1	1	1	1	1	1	1	1	1	1	1	1	1	1	1	1	1	1	1	1	1	1	1	1	1	1	1	1	1	1	1	1	1	1	1	1	1	1	1	1	1	1	2	1	1	1	1	1	1	1	1	1	1	1	1	1	1	1	1	1	1	1	1	1	1	1	1	1	1	1	1	1	1	1	1	1	1	1	1	1	1	1	1	1	1	1	1	1	1	1	1	1	1	1	1
SETLP_HUMAN	sp|P0DME0|SETLP_HUMAN Protein SETSIP OS=Homo sapiens OX=9606 GN=SETSIP PE=1 SV=1	4.19974	34861	F215666.dat	Q25465_MS19-036_T2_NR17	52	4.6	1	1	1	1	1	0	0	0	0	0	0	0	0	0	0	0	0	0	0	0	0	0	0	0	0	0	0	0	0	0	0	0	0	0	0	0	0	0	0	0	0	0	0	0	0	0	0	0	0	0	0	0	0	0	0	0	0	0	0	0	0	0	0	0	0	0	0	0	0	0	0	0	0	0	0	0	0	0	0	0	0	0	0	0	0	0	0	0	0	0	0	0	0	0	0	0	0	0	0	0	0	0	0	0	0	0	0	0	0	0	0	0	0	0	0	0	0	0	0	0	0		4	2	2	2	1	3	2	1	1	4	2	1	1	2	1	1	1	1	2	1	2	1	1	1	1	1	1	1	1	1	1	1	1	1	1	1	1	1	1	1	1	1	1	1	1	1	1	1	1	1	1	1	1	1	1	1	1	1	1	1	1	1	1	1	2	1	1	1	1	1	1	1	1	1	1	1	1	1	1	1	1	1	1	1	1	1	1	1	1	1	1	1	1	1	1	1	1	1	1	1	1	1	1	1	1	1	1	1	1	1	1	1	1	1	1	1	1
ACTN1_HUMAN	sp|P12814|ACTN1_HUMAN Alpha-actinin-1 OS=Homo sapiens OX=9606 GN=ACTN1 PE=1 SV=2	5.24825	102993	F215924.dat	Q25567_MS19-036_T4_R14	51	1.2	1	1	1	6	0	0	0	0	0	0	0	0	0	0	0	0	0	0	0	0	0	0	0	0	0	0	0	0	0	0	0	0	0	0	0	0	0	0	0	0	0	0	0	1	0	0	0	0	0	0	0	0	0	0	0	0	0	0	0	0	0	0	0	0	0	0	0	0	0	0	0	0	0	0	0	0	0	0	0	0	0	0	0	0	0	0	0	0	1	0	0	0	0	0	0	0	0	0	0	0	0	0	1	0	0	0	1	0	0	0	0	0	1	0	0	0	0	0	0	1	0		2	2	2	2	1	3	2	1	1	4	2	1	1	2	1	1	1	1	2	1	2	1	1	1	1	1	1	1	1	1	1	1	1	1	1	1	1	1	1	2	1	1	1	1	1	1	1	1	1	1	1	1	1	1	1	1	1	1	1	1	1	1	1	1	2	1	1	1	1	1	1	1	1	1	1	1	1	1	1	1	1	1	1	1	2	1	1	1	1	1	1	1	1	1	1	1	1	1	2	1	1	1	2	1	1	1	1	1	2	1	1	1	1	1	1	2	1
NFL_HUMAN	sp|P07196|NFL_HUMAN Neurofilament light polypeptide OS=Homo sapiens OX=9606 GN=NEFL PE=1 SV=3	4.63643	61479	F215975.dat	Q25578_MS19-036_T3_NR14	51	1.5	1	1	1	1	0	0	0	0	0	0	0	0	0	0	0	0	0	0	0	0	0	0	0	0	0	0	0	0	0	0	0	0	0	0	0	0	0	0	0	0	0	0	0	0	0	0	0	0	0	0	0	0	0	0	0	0	0	0	0	0	0	0	0	0	0	0	0	0	0	0	0	0	0	0	0	0	0	0	0	0	0	0	0	0	0	0	0	0	0	0	0	0	0	0	0	0	0	0	0	0	0	0	0	0	0	0	0	0	0	0	0	0	0	1	0	0	0	0	0	0	0		2	2	2	2	1	3	2	1	1	4	2	1	1	2	1	1	1	1	2	1	2	1	1	1	1	1	1	1	1	1	1	1	1	1	1	1	1	1	1	1	1	1	1	1	1	1	1	1	1	1	1	1	1	1	1	1	1	1	1	1	1	1	1	1	2	1	1	1	1	1	1	1	1	1	1	1	1	1	1	1	1	1	1	1	1	1	1	1	1	1	1	1	1	1	1	1	1	1	1	1	1	1	1	1	1	1	1	1	1	2	1	1	1	1	1	1	1
SODE_HUMAN	sp|P08294|SODE_HUMAN Extracellular superoxide dismutase [Cu-Zn] OS=Homo sapiens OX=9606 GN=SOD3 PE=1 SV=2	6.13395	25835	F215875.dat	Q25545_MS19-036_T3_NR13	50	6.7	1	1	1	16	0	0	0	0	0	0	0	0	0	0	0	0	0	0	0	0	0	0	0	0	0	0	0	0	0	0	0	0	0	0	0	0	0	0	0	0	0	0	0	0	0	0	0	0	0	0	0	0	0	0	0	0	0	0	0	0	0	0	0	0	0	0	0	0	0	0	0	0	0	0	0	0	0	0	0	1	1	1	0	0	2	1	0	0	0	0	2	0	0	0	1	0	0	1	0	0	0	0	0	0	1	1	0	1	0	1	0	0	0	1	0	0	0	0	1	0	0		2	2	2	2	1	3	2	1	1	4	2	1	1	2	1	1	1	1	2	1	2	1	1	1	1	1	1	1	1	1	1	1	1	1	1	1	1	1	1	1	1	1	1	1	1	1	1	1	1	1	1	1	1	1	1	1	1	1	1	1	1	1	1	1	2	1	1	1	1	1	1	1	1	1	1	2	2	2	1	1	3	2	1	1	1	1	3	1	1	1	2	1	1	2	1	1	1	1	1	1	2	2	1	2	1	2	1	1	1	2	1	1	1	1	2	1	1
UTRO_HUMAN	sp|P46939|UTRO_HUMAN Utrophin OS=Homo sapiens OX=9606 GN=UTRN PE=1 SV=2	5.20061	394220	F215885.dat	Q25550_MS19-036_T3_NR4	50	0.2	1	1	1	6	0	0	0	0	0	0	0	0	0	0	0	0	0	0	0	0	0	0	0	0	0	0	0	0	0	0	0	0	0	0	0	0	0	0	0	0	0	0	0	0	0	0	0	0	0	0	0	0	0	0	0	0	0	0	0	0	0	0	0	0	0	0	0	0	0	0	0	0	0	0	0	0	0	0	0	0	0	0	0	0	0	2	3	0	0	0	0	0	0	0	0	0	0	0	0	0	0	0	0	0	0	0	0	0	0	0	0	0	0	0	0	0	0	0	0	0	1		2	2	2	2	1	3	2	1	1	4	2	1	1	2	1	1	1	1	2	1	2	1	1	1	1	1	1	1	1	1	1	1	1	1	1	1	1	1	1	1	1	1	1	1	1	1	1	1	1	1	1	1	1	1	1	1	1	1	1	1	1	1	1	1	2	1	1	1	1	1	1	1	1	1	1	1	1	1	1	1	1	3	4	1	1	1	1	1	1	1	1	1	1	1	1	1	1	1	1	1	1	1	1	1	1	1	1	1	1	1	1	1	1	1	1	1	2
PSA3_HUMAN	sp|P25788|PSA3_HUMAN Proteasome subunit alpha type-3 OS=Homo sapiens OX=9606 GN=PSMA3 PE=1 SV=2	5.18977	28415	F215956.dat	Q25573_MS19-036_T3_NR17	50	4.7	1	1	1	1	0	0	0	0	0	0	0	0	0	0	0	0	0	0	0	0	0	0	0	0	0	0	0	0	0	0	0	0	0	0	0	0	0	0	0	0	0	0	0	0	0	0	0	0	0	0	0	0	0	0	0	0	0	0	0	0	0	0	0	0	0	0	0	0	0	0	0	0	0	0	0	0	0	0	0	0	0	0	0	0	0	0	0	0	0	0	0	0	0	0	0	0	0	0	0	0	0	0	0	0	0	0	0	0	1	0	0	0	0	0	0	0	0	0	0	0	0		2	2	2	2	1	3	2	1	1	4	2	1	1	2	1	1	1	1	2	1	2	1	1	1	1	1	1	1	1	1	1	1	1	1	1	1	1	1	1	1	1	1	1	1	1	1	1	1	1	1	1	1	1	1	1	1	1	1	1	1	1	1	1	1	2	1	1	1	1	1	1	1	1	1	1	1	1	1	1	1	1	1	1	1	1	1	1	1	1	1	1	1	1	1	1	1	1	1	1	1	1	1	1	1	2	1	1	1	1	1	1	1	1	1	1	1	1
MA1C1_HUMAN	sp|Q9NR34|MA1C1_HUMAN Mannosyl-oligosaccharide 1,2-alpha-mannosidase IC OS=Homo sapiens OX=9606 GN=MAN1C1 PE=1 SV=1	7.01378	70866	F215838.dat	Q25524_MS19-036_T4_R3	50	1.3	1	1	1	116	2	1	1	1	1	0	0	0	1	1	0	2	1	1	2	1	1	0	2	0	0	0	0	2	1	1	0	1	2	0	2	0	2	2	1	1	1	1	1	0	1	2	2	1	0	0	1	0	2	1	1	2	0	0	0	1	1	2	2	1	0	1	1	1	1	0	2	1	0	2	1	1	2	0	0	0	1	1	2	2	3	2	2	1	0	2	0	1	2	2	0	2	2	0	0	0	2	1	0	1	1	1	1	1	0	2	1	1	2	0	2	1	0	1	2	2	0		5	5	3	4	3	3	2	1	3	9	2	4	3	4	4	2	3	1	6	1	2	1	1	3	2	2	1	2	3	1	4	1	3	3	2	3	2	3	2	1	2	4	4	2	1	1	2	1	4	2	2	4	1	1	1	2	2	4	3	2	1	2	2	2	3	1	4	2	1	3	3	3	3	1	1	1	2	2	3	3	4	3	3	2	1	3	1	2	3	3	1	4	3	1	1	1	3	2	1	2	2	2	2	2	1	3	2	2	3	1	3	2	1	2	3	3	1
RN123_HUMAN	sp|Q5XPI4|RN123_HUMAN E3 ubiquitin-protein ligase RNF123 OS=Homo sapiens OX=9606 GN=RNF123 PE=1 SV=1	6.30514	148420	F215900.dat	Q25558_MS19-036_T3_R4	49	0.5	1	1	1	0	0	0	0	0	0	0	0	0	0	0	0	0	0	0	0	0	0	0	0	0	0	0	0	0	0	0	0	0	0	0	0	0	0	0	0	0	0	0	0	0	0	0	0	0	0	0	0	0	0	0	0	0	0	0	0	0	0	0	0	0	0	0	0	0	0	0	0	0	0	0	0	0	0	0	0	0	0	0	0	0	0	0	0	0	0	0	0	0	0	0	0	0	0	0	0	0	0	0	0	0	0	0	0	0	0	0	0	0	0	0	0	0	0	0	0	0	0		2	2	2	2	1	3	2	1	1	4	2	1	1	2	1	1	1	1	2	1	2	1	1	1	1	1	1	1	1	1	1	1	1	1	1	1	1	1	1	1	1	1	1	1	1	1	1	1	1	1	1	1	1	1	1	1	1	1	1	1	1	1	1	1	2	1	1	1	1	1	1	1	1	1	1	1	1	1	1	1	1	1	1	1	1	1	1	1	1	1	1	1	1	1	1	1	1	1	1	1	1	1	1	1	1	1	1	1	1	1	1	1	1	1	1	1	1
KRA91_HUMAN	sp|A8MXZ3|KRA91_HUMAN Keratin-associated protein 9-1 OS=Homo sapiens OX=9606 GN=KRTAP9-1 PE=3 SV=1	8.05482	26311	F215896.dat	Q25554_MS19-036_T3_NR8	47	5.6	1	1	1	0	0	0	0	0	0	0	0	0	0	0	0	0	0	0	0	0	0	0	0	0	0	0	0	0	0	0	0	0	0	0	0	0	0	0	0	0	0	0	0	0	0	0	0	0	0	0	0	0	0	0	0	0	0	0	0	0	0	0	0	0	0	0	0	0	0	0	0	0	0	0	0	0	0	0	0	0	0	0	0	0	0	0	0	0	0	0	0	0	0	0	0	0	0	0	0	0	0	0	0	0	0	0	0	0	0	0	0	0	0	0	0	0	0	0	0	0	0		2	2	2	2	1	3	2	1	1	4	2	1	1	2	1	1	1	1	2	1	2	1	1	1	1	1	1	1	1	1	1	1	1	1	1	1	1	1	1	1	1	1	1	1	1	1	1	1	1	1	1	1	1	1	1	1	1	1	1	1	1	1	1	1	2	1	1	1	1	1	1	1	1	1	1	1	1	1	1	1	1	1	1	1	1	1	1	1	1	1	1	1	1	1	1	1	1	1	1	1	1	1	1	1	1	1	1	1	1	1	1	1	1	1	1	1	1
CPSM_HUMAN	sp|P31327|CPSM_HUMAN Carbamoyl-phosphate synthase [ammonia], mitochondrial OS=Homo sapiens OX=9606 GN=CPS1 PE=1 SV=2	6.29609	164835	F215666.dat	Q25465_MS19-036_T2_NR17	47	1	1	1	1	1	1	0	0	0	0	0	0	0	0	0	0	0	0	0	0	0	0	0	0	0	0	0	0	0	0	0	0	0	0	0	0	0	0	0	0	0	0	0	0	0	0	0	0	0	0	0	0	0	0	0	0	0	0	0	0	0	0	0	0	0	0	0	0	0	0	0	0	0	0	0	0	0	0	0	0	0	0	0	0	0	0	0	0	0	0	0	0	0	0	0	0	0	0	0	0	0	0	0	0	0	0	0	0	0	0	0	0	0	0	0	0	0	0	0	0	0	0		4	2	2	2	1	3	2	1	1	4	2	1	1	2	1	1	1	1	2	1	2	1	1	1	1	1	1	1	1	1	1	1	1	1	1	1	1	1	1	1	1	1	1	1	1	1	1	1	1	1	1	1	1	1	1	1	1	1	1	1	1	1	1	1	2	1	1	1	1	1	1	1	1	1	1	1	1	1	1	1	1	1	1	1	1	1	1	1	1	1	1	1	1	1	1	1	1	1	1	1	1	1	1	1	1	1	1	1	1	1	1	1	1	1	1	1	1
TEN3_HUMAN	sp|Q9P273|TEN3_HUMAN Teneurin-3 OS=Homo sapiens OX=9606 GN=TENM3 PE=2 SV=3	5.99236	300760	F215832.dat	Q25518_MS19-036_T3_R6	47	0.3	1	1	1	8	0	0	0	0	0	0	0	0	0	0	0	0	0	0	0	0	0	0	0	0	0	0	0	0	0	0	0	0	0	0	0	0	0	1	0	0	0	0	0	1	0	0	0	0	0	0	0	0	0	0	1	1	0	0	0	0	0	0	0	0	0	0	0	1	0	0	0	0	0	1	0	0	0	0	0	0	0	0	0	0	0	0	0	0	0	0	0	0	0	0	0	1	0	0	0	0	0	0	0	0	0	0	0	0	0	0	0	0	1	0	0	0	0	0	0	0	0		2	2	2	2	1	3	2	1	1	4	2	1	1	2	1	1	1	1	2	1	2	1	1	1	1	1	1	1	1	1	1	1	1	2	1	1	1	1	1	2	1	1	1	1	1	1	1	1	1	1	2	2	1	1	1	1	1	1	1	1	1	1	1	2	2	1	1	1	1	2	1	1	1	1	1	1	1	1	1	1	1	1	1	1	1	1	1	1	1	1	1	2	1	1	1	1	1	1	1	1	1	1	1	1	1	1	1	1	2	1	1	1	1	1	1	1	1
KVD07_HUMAN	sp|A0A0C4DH55|KVD07_HUMAN Immunoglobulin kappa variable 3D-7 OS=Homo sapiens OX=9606 GN=IGKV3D-7 PE=3 SV=5	5.63571	13139	F215906.dat	Q25561_MS19-036_T4_NR2	47	7.6	1	1	1	2	0	0	0	0	0	0	0	0	0	0	0	0	1	0	0	0	0	0	0	0	0	0	0	0	0	0	0	0	0	0	0	0	0	0	0	0	0	0	0	0	0	0	0	0	0	0	0	0	0	0	0	0	0	0	0	0	0	0	0	0	0	0	0	0	0	0	0	0	0	0	0	0	0	0	0	0	0	0	0	0	0	0	0	0	0	0	0	0	0	0	0	0	0	1	0	0	0	0	0	0	0	0	0	0	0	0	0	0	0	0	0	0	0	0	0	0	0		2	2	2	2	1	3	2	1	1	4	2	1	3	2	1	1	1	1	2	1	2	1	1	1	1	1	1	1	1	1	1	1	1	1	1	1	1	1	1	1	1	1	1	1	1	1	1	1	1	1	1	1	1	1	1	1	1	1	1	1	1	1	1	1	2	1	1	1	1	1	1	1	1	1	1	1	1	1	1	1	1	1	1	1	1	1	1	1	1	1	1	1	1	2	1	1	1	1	1	1	1	1	1	1	1	1	1	1	1	1	1	1	1	1	1	1	1
SARDH_HUMAN	sp|Q9UL12|SARDH_HUMAN Sarcosine dehydrogenase, mitochondrial OS=Homo sapiens OX=9606 GN=SARDH PE=1 SV=1	6.80353	100973	F215852.dat	Q25538_MS19-036_T3_R12	47	0.8	1	1	1	152	0	0	2	1	0	0	1	0	1	0	1	0	1	0	1	1	1	1	2	1	1	2	2	1	1	1	1	1	2	1	1	1	2	2	1	2	1	1	1	1	2	0	1	2	1	1	1	2	1	1	1	1	1	2	1	1	1	2	1	1	2	2	1	1	1	2	1	1	1	2	1	1	1	1	1	2	2	2	0	2	2	2	2	2	1	2	1	1	1	1	2	2	2	2	1	1	2	1	2	1	2	2	1	2	2	2	2	2	2	2	2	2	2	1	1	1	2		2	2	5	4	1	3	3	1	3	4	4	1	3	2	3	2	3	3	6	3	3	3	4	2	2	2	2	2	3	3	3	2	3	3	2	4	2	3	2	2	3	1	3	3	2	2	2	4	2	2	2	2	2	4	2	2	2	4	2	2	4	3	2	2	3	4	3	2	3	3	3	3	2	2	2	3	3	3	1	3	3	3	3	3	2	3	2	2	2	2	3	4	3	3	2	2	3	2	3	2	3	3	2	3	3	3	3	3	3	3	3	3	3	2	2	2	3
TRML1_HUMAN	sp|Q86YW5|TRML1_HUMAN Trem-like transcript 1 protein OS=Homo sapiens OX=9606 GN=TREML1 PE=1 SV=2	5.70079	32658	F215874.dat	Q25544_MS19-036_T4_NR8	47	5.1	1	1	1	33	0	0	0	0	1	0	0	0	0	0	0	0	1	0	0	0	0	1	0	0	0	1	0	0	0	0	0	1	1	0	1	0	0	1	0	0	0	0	0	1	0	0	1	1	0	0	0	0	0	0	0	0	0	0	0	1	0	0	1	0	0	0	0	0	0	0	1	0	0	0	0	0	0	1	0	1	1	1	0	0	0	0	0	0	1	1	0	1	0	1	1	0	1	1	0	0	0	1	0	0	0	0	0	1	0	0	1	0	1	0	1	0	0	0	2	1	0		2	2	2	2	3	3	2	1	1	4	2	1	3	2	1	1	1	3	2	1	2	2	1	1	1	1	1	2	2	1	3	1	1	2	1	1	1	1	1	2	1	1	3	2	1	1	1	1	1	1	1	1	1	1	1	2	1	1	2	1	1	1	1	1	2	1	3	1	1	1	1	1	1	2	1	2	2	2	1	1	1	1	1	1	2	2	1	2	1	2	2	1	2	2	1	1	1	2	1	1	1	1	1	2	1	1	2	1	2	1	2	1	1	1	3	2	1
MK01_HUMAN	sp|P28482|MK01_HUMAN Mitogen-activated protein kinase 1 OS=Homo sapiens OX=9606 GN=MAPK1 PE=1 SV=3	6.50174	41363	F215977.dat	Q25579_MS19-036_T1(Baseline)_R12	46	1.9	1	1	1	36	0	0	0	0	1	0	0	0	0	0	0	0	0	0	0	0	0	0	0	0	0	0	0	0	1	0	0	0	0	1	0	1	0	0	0	0	1	0	0	0	0	0	0	0	0	0	0	0	1	0	0	0	0	0	0	0	1	1	0	0	0	0	1	0	0	0	0	1	0	0	0	1	0	0	0	1	0	1	1	1	0	1	1	0	0	0	1	0	1	0	1	0	1	1	1	0	1	0	1	1	1	0	0	1	1	1	0	1	0	0	1	1	1	0	1	1	0		2	2	2	2	3	3	2	1	1	4	2	1	1	2	1	1	1	1	2	1	2	1	1	1	2	1	1	1	1	3	1	2	1	1	1	1	2	1	1	1	1	1	1	1	1	1	1	1	2	1	1	1	1	1	1	1	2	2	1	1	1	1	2	1	2	1	1	2	1	1	1	3	1	1	1	2	1	2	2	2	1	2	2	1	1	1	2	1	2	1	2	1	2	2	2	1	2	1	2	2	2	1	1	2	2	2	1	2	1	1	2	2	2	1	2	2	1
U17L1_HUMAN	sp|Q7RTZ2|U17L1_HUMAN Ubiquitin carboxyl-terminal hydrolase 17-like protein 1 OS=Homo sapiens OX=9606 GN=USP17L1 PE=3 SV=1	7.81186	59552	F215975.dat	Q25578_MS19-036_T3_NR14	46	1.3	1	1	1	5	0	0	0	0	0	0	0	0	0	0	0	0	0	0	0	0	1	0	0	0	0	0	0	0	0	0	0	0	0	0	0	0	0	1	0	0	0	0	0	0	0	0	0	0	0	0	0	0	0	0	0	0	0	0	0	0	0	0	0	0	0	0	0	0	0	0	0	0	0	0	1	0	0	0	0	0	0	0	0	0	0	0	0	0	0	0	0	0	0	0	0	0	0	0	0	1	0	0	0	0	0	0	0	0	0	0	0	0	0	1	0	0	0	0	0	0	0		2	2	2	2	1	3	2	1	1	4	2	1	1	2	1	1	3	1	2	1	2	1	1	1	1	1	1	1	1	1	1	1	1	2	1	1	1	1	1	1	1	1	1	1	1	1	1	1	1	1	1	1	1	1	1	1	1	1	1	1	1	1	1	1	2	1	1	1	1	1	3	1	1	1	1	1	1	1	1	1	1	1	1	1	1	1	1	1	1	1	1	1	1	1	1	2	1	1	1	1	1	1	1	1	1	1	1	1	1	2	1	1	1	1	1	1	1
HV5X1_HUMAN	sp|A0A0J9YXX1|HV5X1_HUMAN Immunoglobulin heavy variable 5-10-1 OS=Homo sapiens OX=9606 GN=IGHV5-10-1 PE=3 SV=1	8.46013	12764	F215685.dat	Q25477_MS19-036_T4_NR18	46	9.4	1	1	1	1	0	0	0	0	0	0	0	0	0	0	0	0	1	0	0	0	0	0	0	0	0	0	0	0	0	0	0	0	0	0	0	0	0	0	0	0	0	0	0	0	0	0	0	0	0	0	0	0	0	0	0	0	0	0	0	0	0	0	0	0	0	0	0	0	0	0	0	0	0	0	0	0	0	0	0	0	0	0	0	0	0	0	0	0	0	0	0	0	0	0	0	0	0	0	0	0	0	0	0	0	0	0	0	0	0	0	0	0	0	0	0	0	0	0	0	0	0		2	2	2	2	1	3	2	1	1	4	2	1	3	2	1	1	1	1	2	1	2	1	1	1	1	1	1	1	1	1	1	1	1	1	1	1	1	1	1	1	1	1	1	1	1	1	1	1	1	1	1	1	1	1	1	1	1	1	1	1	1	1	1	1	2	1	1	1	1	1	1	1	1	1	1	1	1	1	1	1	1	1	1	1	1	1	1	1	1	1	1	1	1	1	1	1	1	1	1	1	1	1	1	1	1	1	1	1	1	1	1	1	1	1	1	1	1
ABH15_HUMAN	sp|Q6UXT9|ABH15_HUMAN Protein ABHD15 OS=Homo sapiens OX=9606 GN=ABHD15 PE=1 SV=2	7.56615	51738	F215830.dat	Q25516_MS19-036_T1(Baseline)_NR7	46	1.5	1	1	1	62	0	0	0	0	0	0	0	1	0	0	0	1	1	0	0	0	1	0	0	0	0	1	1	1	1	1	1	0	2	0	1	0	1	1	1	0	1	0	0	1	0	0	0	0	0	1	1	1	0	2	0	1	2	1	1	1	1	0	1	0	0	0	0	0	0	0	0	0	0	1	1	0	0	0	1	1	1	2	1	0	0	0	0	0	0	1	0	1	0	0	1	0	1	1	1	1	1	0	0	1	1	1	1	0	2	1	2	1	1	0	1	0	1	1	1	0	0		2	2	2	2	1	3	2	3	1	4	2	3	3	2	1	1	3	1	2	1	2	2	3	2	2	2	2	1	3	1	3	1	2	2	2	1	2	1	1	2	1	1	1	1	1	2	2	2	1	3	1	2	3	2	2	2	2	1	2	1	1	1	1	1	2	1	1	1	1	2	3	1	1	1	2	2	2	3	2	1	1	1	1	1	1	2	1	2	1	1	2	1	2	2	2	2	2	1	1	2	2	2	2	1	3	2	3	2	2	1	2	1	2	2	2	1	1
PABP1_HUMAN	sp|P11940|PABP1_HUMAN Polyadenylate-binding protein 1 OS=Homo sapiens OX=9606 GN=PABPC1 PE=1 SV=2	9.51518	70626	F215851.dat	Q25537_MS19-036_T3_R9	46	1.7	1	1	1	1	0	0	0	0	0	0	0	0	0	0	0	0	0	0	0	0	0	0	0	0	0	0	0	0	0	0	0	0	0	0	0	0	0	0	0	0	0	0	0	0	0	0	0	0	0	0	0	0	0	0	0	0	0	0	0	0	0	0	0	0	0	0	0	0	0	0	0	0	0	0	1	0	0	0	0	0	0	0	0	0	0	0	0	0	0	0	0	0	0	0	0	0	0	0	0	0	0	0	0	0	0	0	0	0	0	0	0	0	0	0	0	0	0	0	0	0	0		2	2	2	2	1	3	2	1	1	4	2	1	1	2	1	1	1	1	2	1	2	1	1	1	1	1	1	1	1	1	1	1	1	1	1	1	1	1	1	1	1	1	1	1	1	1	1	1	1	1	1	1	1	1	1	1	1	1	1	1	1	1	1	1	2	1	1	1	1	1	3	1	1	1	1	1	1	1	1	1	1	1	1	1	1	1	1	1	1	1	1	1	1	1	1	1	1	1	1	1	1	1	1	1	1	1	1	1	1	1	1	1	1	1	1	1	1
KVD11_HUMAN	sp|A0A0A0MRZ8|KVD11_HUMAN Immunoglobulin kappa variable 3D-11 OS=Homo sapiens OX=9606 GN=IGKV3D-11 PE=3 SV=6	5.15286	12617	F215874.dat	Q25544_MS19-036_T4_NR8	46	7.8	1	1	1	8	0	0	0	0	0	0	0	0	0	0	0	0	0	0	0	0	0	0	0	0	0	0	0	0	0	0	0	0	0	0	0	0	0	0	0	0	0	0	0	0	0	0	0	0	0	0	0	0	0	0	0	0	0	0	0	0	0	0	0	0	0	0	0	0	0	0	0	0	0	0	0	0	0	0	0	1	1	0	0	0	0	0	0	0	0	0	1	0	0	0	1	0	0	2	0	0	0	0	0	1	0	0	0	0	0	1	0	0	0	0	0	0	0	0	0	0	0		2	2	2	2	1	3	2	1	1	4	2	1	1	2	1	1	1	1	2	1	2	1	1	1	1	1	1	1	1	1	1	1	1	1	1	1	1	1	1	1	1	1	1	1	1	1	1	1	1	1	1	1	1	1	1	1	1	1	1	1	1	1	1	1	2	1	1	1	1	1	1	1	1	1	1	2	2	1	1	1	1	1	1	1	1	1	2	1	1	1	2	1	1	3	1	1	1	1	1	2	1	1	1	1	1	2	1	1	1	1	1	1	1	1	1	1	1
CBLN4_HUMAN	sp|Q9NTU7|CBLN4_HUMAN Cerebellin-4 OS=Homo sapiens OX=9606 GN=CBLN4 PE=1 SV=1	8.84816	21794	F215895.dat	Q25553_MS19-036_T3_NR16	46	3.5	1	1	1	6	0	0	0	0	0	0	0	0	0	0	0	0	0	0	0	0	0	0	0	0	0	0	0	0	0	0	0	0	0	0	0	0	0	0	0	0	0	0	0	0	0	0	0	0	0	0	0	0	0	0	0	0	0	0	0	0	0	0	0	0	0	0	0	0	0	0	0	0	0	0	0	0	0	0	0	1	0	0	0	0	0	0	0	0	0	0	1	1	0	0	0	0	0	0	0	0	0	0	0	0	1	0	0	0	0	0	0	1	0	0	0	1	0	0	0	0	0		2	2	2	2	1	3	2	1	1	4	2	1	1	2	1	1	1	1	2	1	2	1	1	1	1	1	1	1	1	1	1	1	1	1	1	1	1	1	1	1	1	1	1	1	1	1	1	1	1	1	1	1	1	1	1	1	1	1	1	1	1	1	1	1	2	1	1	1	1	1	1	1	1	1	1	2	1	1	1	1	1	1	1	1	1	1	2	2	1	1	1	1	1	1	1	1	1	1	1	1	2	1	1	1	1	1	1	2	1	1	1	2	1	1	1	1	1
RL3_HUMAN	sp|P39023|RL3_HUMAN 60S ribosomal protein L3 OS=Homo sapiens OX=9606 GN=RPL3 PE=1 SV=2	10.1935	46080	F215895.dat	Q25553_MS19-036_T3_NR16	46	1.7	1	1	1	6	0	0	0	0	0	0	0	0	0	0	0	0	0	0	0	0	0	0	0	0	0	0	0	0	0	0	0	0	0	0	0	0	0	0	0	0	0	0	0	0	0	0	0	0	0	0	0	0	0	0	0	0	0	0	0	0	0	0	0	0	0	0	0	0	0	0	0	0	0	0	0	0	0	0	0	1	0	0	0	0	0	0	0	0	0	0	1	1	0	0	0	0	0	0	0	0	0	0	0	0	1	0	0	0	0	0	0	1	0	0	0	1	0	0	0	0	0		2	2	2	2	1	3	2	1	1	4	2	1	1	2	1	1	1	1	2	1	2	1	1	1	1	1	1	1	1	1	1	1	1	1	1	1	1	1	1	1	1	1	1	1	1	1	1	1	1	1	1	1	1	1	1	1	1	1	1	1	1	1	1	1	2	1	1	1	1	1	1	1	1	1	1	2	1	1	1	1	1	1	1	1	1	1	2	2	1	1	1	1	1	1	1	1	1	1	1	1	2	1	1	1	1	1	1	2	1	1	1	2	1	1	1	1	1
B4GT1_HUMAN	sp|P15291|B4GT1_HUMAN Beta-1,4-galactosyltransferase 1 OS=Homo sapiens OX=9606 GN=B4GALT1 PE=1 SV=5	8.88128	43892	F215922.dat	Q25565_MS19-036_T3_NR10	46	2	1	1	1	0	0	0	0	0	0	0	0	0	0	0	0	0	0	0	0	0	0	0	0	0	0	0	0	0	0	0	0	0	0	0	0	0	0	0	0	0	0	0	0	0	0	0	0	0	0	0	0	0	0	0	0	0	0	0	0	0	0	0	0	0	0	0	0	0	0	0	0	0	0	0	0	0	0	0	0	0	0	0	0	0	0	0	0	0	0	0	0	0	0	0	0	0	0	0	0	0	0	0	0	0	0	0	0	0	0	0	0	0	0	0	0	0	0	0	0	0	0		2	2	2	2	1	3	2	1	1	4	2	1	1	2	1	1	1	1	2	1	2	1	1	1	1	1	1	1	1	1	1	1	1	1	1	1	1	1	1	1	1	1	1	1	1	1	1	1	1	1	1	1	1	1	1	1	1	1	1	1	1	1	1	1	2	1	1	1	1	1	1	1	1	1	1	1	1	1	1	1	1	1	1	1	1	1	1	1	1	1	1	1	1	1	1	1	1	1	1	1	1	1	1	1	1	1	1	1	1	1	1	1	1	1	1	1	1
B4GT5_HUMAN	sp|O43286|B4GT5_HUMAN Beta-1,4-galactosyltransferase 5 OS=Homo sapiens OX=9606 GN=B4GALT5 PE=1 SV=1	8.21063	45090	F215922.dat	Q25565_MS19-036_T3_NR10	46	2.1	1	1	1	0	0	0	0	0	0	0	0	0	0	0	0	0	0	0	0	0	0	0	0	0	0	0	0	0	0	0	0	0	0	0	0	0	0	0	0	0	0	0	0	0	0	0	0	0	0	0	0	0	0	0	0	0	0	0	0	0	0	0	0	0	0	0	0	0	0	0	0	0	0	0	0	0	0	0	0	0	0	0	0	0	0	0	0	0	0	0	0	0	0	0	0	0	0	0	0	0	0	0	0	0	0	0	0	0	0	0	0	0	0	0	0	0	0	0	0	0	0		2	2	2	2	1	3	2	1	1	4	2	1	1	2	1	1	1	1	2	1	2	1	1	1	1	1	1	1	1	1	1	1	1	1	1	1	1	1	1	1	1	1	1	1	1	1	1	1	1	1	1	1	1	1	1	1	1	1	1	1	1	1	1	1	2	1	1	1	1	1	1	1	1	1	1	1	1	1	1	1	1	1	1	1	1	1	1	1	1	1	1	1	1	1	1	1	1	1	1	1	1	1	1	1	1	1	1	1	1	1	1	1	1	1	1	1	1
HV69D_HUMAN	sp|A0A0B4J2H0|HV69D_HUMAN Immunoglobulin heavy variable 1-69D OS=Homo sapiens OX=9606 GN=IGHV1-69D PE=1 SV=1	8.63725	12652	F215840.dat	Q25526_MS19-036_T1(Baseline)_NR15	45	9.4	1	1	1	6	0	0	0	0	0	0	0	0	0	0	0	0	2	0	0	1	0	0	0	0	0	0	0	0	0	0	0	0	0	0	0	0	0	0	0	0	0	0	0	1	0	0	0	0	0	0	0	0	0	0	0	0	0	0	0	0	0	0	0	1	0	0	0	0	0	0	0	0	0	0	0	0	0	0	0	0	0	0	0	0	0	0	0	0	0	0	0	0	0	0	0	0	0	1	0	0	0	0	0	0	0	0	0	0	0	0	0	0	0	0	0	0	0	0	0	0	0		2	2	2	2	1	3	2	1	1	4	2	1	4	2	1	2	1	1	2	1	2	1	1	1	1	1	1	1	1	1	1	1	1	1	1	1	1	1	1	2	1	1	1	1	1	1	1	1	1	1	1	1	1	1	1	1	1	1	1	2	1	1	1	1	2	1	1	1	1	1	1	1	1	1	1	1	1	1	1	1	1	1	1	1	1	1	1	1	1	1	1	1	1	2	1	1	1	1	1	1	1	1	1	1	1	1	1	1	1	1	1	1	1	1	1	1	1
LRIG1_HUMAN	sp|Q96JA1|LRIG1_HUMAN Leucine-rich repeats and immunoglobulin-like domains protein 1 OS=Homo sapiens OX=9606 GN=LRIG1 PE=1 SV=2	6.65545	119038	F215875.dat	Q25545_MS19-036_T3_NR13	45	0.7	1	1	1	10	0	1	0	2	0	0	0	0	0	0	0	1	0	1	0	0	0	0	1	0	0	0	0	0	0	0	0	1	0	0	0	0	0	0	0	1	0	0	0	0	0	0	0	0	1	0	0	0	0	0	0	0	0	0	0	0	0	0	0	0	0	0	0	0	0	0	0	0	0	0	0	0	0	0	0	0	0	1	0	0	0	0	0	0	0	0	0	0	0	0	0	0	0	0	0	0	0	0	0	0	0	0	0	0	0	0	0	0	0	0	0	0	0	0	0	0	0		2	5	2	6	1	3	2	1	1	4	2	3	1	4	1	1	1	1	4	1	2	1	1	1	1	1	1	2	1	1	1	1	1	1	1	3	1	1	1	1	1	1	1	1	2	1	1	1	1	1	1	1	1	1	1	1	1	1	1	1	1	1	1	1	2	1	1	1	1	1	1	1	1	1	1	1	1	2	1	1	1	1	1	1	1	1	1	1	1	1	1	1	1	1	1	1	1	1	1	1	1	1	1	1	1	1	1	1	1	1	1	1	1	1	1	1	1
ATL2_HUMAN	sp|Q86TH1|ATL2_HUMAN ADAMTS-like protein 2 OS=Homo sapiens OX=9606 GN=ADAMTSL2 PE=1 SV=1	6.01991	104553	F215947.dat	Q25572_MS19-036_T4_R10	44	0.9	1	1	1	3	0	0	0	0	0	0	0	0	0	0	0	0	0	0	0	0	0	0	0	0	0	0	0	0	0	0	0	0	0	0	0	0	0	0	0	0	0	0	0	0	0	0	0	0	0	0	0	0	0	0	0	0	0	0	0	0	0	0	0	0	0	0	0	0	0	0	0	0	0	0	0	0	0	0	0	0	0	0	0	0	0	0	1	0	0	0	0	0	0	0	0	0	0	0	0	0	1	0	0	0	0	0	0	1	0	0	0	0	0	0	0	0	0	0	0	0	0		2	2	2	2	1	3	2	1	1	4	2	1	1	2	1	1	1	1	2	1	2	1	1	1	1	1	1	1	1	1	1	1	1	1	1	1	1	1	1	1	1	1	1	1	1	1	1	1	1	1	1	1	1	1	1	1	1	1	1	1	1	1	1	1	2	1	1	1	1	1	1	1	1	1	1	1	1	1	1	1	1	1	2	1	1	1	1	1	1	1	1	1	1	1	1	1	2	1	1	1	1	1	1	2	1	1	1	1	1	1	1	1	1	1	1	1	1
COF1_HUMAN	sp|P23528|COF1_HUMAN Cofilin-1 OS=Homo sapiens OX=9606 GN=CFL1 PE=1 SV=3	8.21579	18491	F215666.dat	Q25465_MS19-036_T2_NR17	44	12	1	1	1	1	1	0	0	0	0	0	0	0	0	0	0	0	0	0	0	0	0	0	0	0	0	0	0	0	0	0	0	0	0	0	0	0	0	0	0	0	0	0	0	0	0	0	0	0	0	0	0	0	0	0	0	0	0	0	0	0	0	0	0	0	0	0	0	0	0	0	0	0	0	0	0	0	0	0	0	0	0	0	0	0	0	0	0	0	0	0	0	0	0	0	0	0	0	0	0	0	0	0	0	0	0	0	0	0	0	0	0	0	0	0	0	0	0	0	0	0	0		4	2	2	2	1	3	2	1	1	4	2	1	1	2	1	1	1	1	2	1	2	1	1	1	1	1	1	1	1	1	1	1	1	1	1	1	1	1	1	1	1	1	1	1	1	1	1	1	1	1	1	1	1	1	1	1	1	1	1	1	1	1	1	1	2	1	1	1	1	1	1	1	1	1	1	1	1	1	1	1	1	1	1	1	1	1	1	1	1	1	1	1	1	1	1	1	1	1	1	1	1	1	1	1	1	1	1	1	1	1	1	1	1	1	1	1	1
B2MG_HUMAN	sp|P61769|B2MG_HUMAN Beta-2-microglobulin OS=Homo sapiens OX=9606 GN=B2M PE=1 SV=1	6.05871	13706	F215881.dat	Q25549_MS19-036_T4_NR4	44	18.5	1	1	1	32	0	0	0	0	0	0	0	0	0	0	0	0	0	0	0	0	0	0	0	0	0	1	0	0	1	0	0	0	0	0	0	0	0	0	0	0	0	0	0	1	1	0	0	0	0	1	0	1	0	0	0	0	0	0	0	0	0	0	0	0	0	1	0	0	0	1	0	0	0	0	0	0	1	1	1	1	0	1	0	1	0	1	1	1	0	1	1	0	0	0	0	0	0	1	1	0	0	0	1	1	0	1	1	1	0	1	0	1	0	1	1	1	0	0	1	0	0		2	2	2	2	1	3	2	1	1	4	2	1	1	2	1	1	1	1	2	1	2	2	1	1	2	1	1	1	1	1	1	1	1	1	1	1	1	1	1	2	2	1	1	1	1	2	1	2	1	1	1	1	1	1	1	1	1	1	1	1	1	2	1	1	2	3	1	1	1	1	1	1	2	2	2	2	1	2	1	2	1	2	2	2	1	2	2	1	1	1	1	1	1	2	2	1	1	1	2	2	1	2	2	2	1	2	1	2	1	2	2	2	1	1	2	1	1
FARP1_HUMAN	sp|Q9Y4F1|FARP1_HUMAN FERM, ARHGEF and pleckstrin domain-containing protein 1 OS=Homo sapiens OX=9606 GN=FARP1 PE=1 SV=1	8.3285	118559	F215846.dat	Q25532_MS19-036_T2_NR18	44	0.7	1	1	1	5	0	0	0	0	0	0	0	0	0	0	0	0	3	0	0	0	0	0	0	0	0	0	0	0	0	0	0	0	0	0	0	0	0	0	0	0	0	0	0	0	0	0	0	0	0	0	0	0	0	0	0	0	0	0	0	0	0	0	0	0	0	0	0	0	0	2	0	0	0	0	0	0	0	0	0	0	0	0	0	0	0	0	0	0	0	0	0	0	0	0	0	0	0	0	0	0	0	0	0	0	0	0	0	0	0	0	0	0	0	0	0	0	0	0	0	0	0		2	2	2	2	1	3	2	1	1	4	2	1	5	2	1	1	1	1	2	1	2	1	1	1	1	1	1	1	1	1	1	1	1	1	1	1	1	1	1	1	1	1	1	1	1	1	1	1	1	1	1	1	1	1	1	1	1	1	1	1	1	1	1	1	2	4	1	1	1	1	1	1	1	1	1	1	1	1	1	1	1	1	1	1	1	1	1	1	1	1	1	1	1	1	1	1	1	1	1	1	1	1	1	1	1	1	1	1	1	1	1	1	1	1	1	1	1
SHRM3_HUMAN	sp|Q8TF72|SHRM3_HUMAN Protein Shroom3 OS=Homo sapiens OX=9606 GN=SHROOM3 PE=1 SV=2	7.86942	216724	F215894.dat	Q25552_MS19-036_T3_NR5	44	0.5	1	1	1	32	1	2	1	1	1	1	1	0	1	1	0	1	1	0	0	1	1	0	0	0	0	0	0	0	0	0	0	0	0	1	1	1	1	0	0	0	1	0	0	1	0	0	0	0	0	0	0	0	0	0	0	1	0	0	1	0	0	0	0	1	0	0	1	0	0	1	1	0	0	0	0	0	0	0	0	0	0	0	1	0	0	0	0	0	0	1	0	0	0	0	0	0	0	0	0	0	0	0	0	0	1	0	0	0	0	0	1	0	0	0	0	0	0	0	1	0	1		4	7	3	4	3	6	3	1	3	9	2	3	3	2	1	2	3	1	2	1	2	1	1	1	1	1	1	1	1	3	3	2	2	1	1	1	2	1	1	2	1	1	1	1	1	1	1	1	1	1	1	2	1	1	2	1	1	1	1	2	1	1	2	1	2	3	3	1	1	1	1	1	1	1	1	1	1	1	2	1	1	1	1	1	1	2	1	1	1	1	1	1	1	1	1	1	1	1	1	1	2	1	1	1	1	1	2	1	1	1	1	1	1	1	2	1	2
H3C_HUMAN	sp|Q6NXT2|H3C_HUMAN Histone H3.3C OS=Homo sapiens OX=9606 GN=H3F3C PE=1 SV=3	11.1053	15204	F215667.dat	Q25466_MS19-036_T3_R11	43	5.2	1	1	1	0	0	0	0	0	0	0	0	0	0	0	0	0	0	0	0	0	0	0	0	0	0	0	0	0	0	0	0	0	0	0	0	0	0	0	0	0	0	0	0	0	0	0	0	0	0	0	0	0	0	0	0	0	0	0	0	0	0	0	0	0	0	0	0	0	0	0	0	0	0	0	0	0	0	0	0	0	0	0	0	0	0	0	0	0	0	0	0	0	0	0	0	0	0	0	0	0	0	0	0	0	0	0	0	0	0	0	0	0	0	0	0	0	0	0	0	0	0		2	2	2	2	1	3	2	1	1	4	2	1	1	2	1	1	1	1	2	1	2	1	1	1	1	1	1	1	1	1	1	1	1	1	1	1	1	1	1	1	1	1	1	1	1	1	1	1	1	1	1	1	1	1	1	1	1	1	1	1	1	1	1	1	2	1	1	1	1	1	1	1	1	1	1	1	1	1	1	1	1	1	1	1	1	1	1	1	1	1	1	1	1	1	1	1	1	1	1	1	1	1	1	1	1	1	1	1	1	1	1	1	1	1	1	1	1
CE192_HUMAN	sp|Q8TEP8|CE192_HUMAN Centrosomal protein of 192 kDa OS=Homo sapiens OX=9606 GN=CEP192 PE=1 SV=3	5.30846	278938	F215777.dat	Q25493_MS19-036_T1(Baseline)_NR11	43	0.3	1	1	1	32	0	0	0	0	0	0	0	1	1	0	0	0	0	0	0	0	0	0	0	0	0	0	2	1	0	0	0	1	0	0	0	0	0	0	0	0	1	1	0	0	0	0	0	0	0	0	0	1	0	0	1	0	0	0	0	0	1	1	0	0	0	0	0	1	0	0	0	0	0	1	0	0	0	1	0	1	0	0	0	2	0	1	0	0	0	1	1	0	1	0	0	0	1	1	0	1	0	1	0	0	0	0	0	0	0	0	0	1	1	2	0	1	0	0	0	0	1		2	2	2	2	1	3	2	3	3	4	2	1	1	2	1	1	1	1	2	1	2	1	4	2	1	1	1	2	1	1	1	1	1	1	1	1	2	3	1	1	1	1	1	1	1	1	1	2	1	1	2	1	1	1	1	1	2	2	1	1	1	1	1	2	2	1	1	1	1	2	1	1	1	2	1	2	1	1	1	3	1	2	1	1	1	2	2	1	2	1	1	1	2	2	1	2	1	2	1	1	1	1	1	1	1	1	1	2	2	3	1	2	1	1	1	1	2
H3X_HUMAN	sp|P0DPK5|H3X_HUMAN Putative histone H3.X OS=Homo sapiens OX=9606 PE=5 SV=1	11.3906	16456	F215667.dat	Q25466_MS19-036_T3_R11	43	4.8	1	1	1	17	1	1	1	0	0	0	0	0	0	1	0	0	0	2	0	0	0	1	0	0	0	0	0	0	0	0	0	0	0	0	0	0	0	0	0	0	0	0	0	2	0	0	0	0	0	0	0	0	0	0	0	0	0	0	0	0	0	0	0	0	0	0	0	0	0	0	0	0	0	0	2	0	0	0	0	0	0	0	0	0	0	0	0	0	1	0	0	0	0	0	0	0	0	0	0	3	0	0	0	0	0	0	0	0	0	0	0	0	0	2	0	0	0	0	0	0	0		4	5	3	2	1	3	2	1	1	9	2	1	1	6	1	1	1	3	2	1	2	1	1	1	1	1	1	1	1	1	1	1	1	1	1	1	1	1	1	3	1	1	1	1	1	1	1	1	1	1	1	1	1	1	1	1	1	1	1	1	1	1	1	1	2	1	1	1	1	1	4	1	1	1	1	1	1	1	1	1	1	1	1	1	2	1	1	1	1	1	1	1	1	1	1	4	1	1	1	1	1	1	1	1	1	1	1	1	1	3	1	1	1	1	1	1	1
GPVI_HUMAN	sp|Q9HCN6|GPVI_HUMAN Platelet glycoprotein VI OS=Homo sapiens OX=9606 GN=GP6 PE=1 SV=4	9.35227	36843	F215924.dat	Q25567_MS19-036_T4_R14	43	5	1	1	1	4	0	0	0	0	0	0	0	0	0	0	0	0	0	0	0	0	0	0	0	0	0	0	0	0	0	0	0	0	0	0	0	0	0	0	0	0	0	0	0	0	0	0	0	0	0	0	0	0	0	0	0	0	0	0	0	0	0	0	0	0	0	0	0	0	0	0	0	0	0	0	0	0	0	0	0	0	0	0	0	0	0	0	0	1	0	0	0	0	0	0	0	0	1	0	0	0	0	0	2	0	0	0	0	0	0	0	0	0	0	0	0	0	0	0	0	0	0		2	2	2	2	1	3	2	1	1	4	2	1	1	2	1	1	1	1	2	1	2	1	1	1	1	1	1	1	1	1	1	1	1	1	1	1	1	1	1	1	1	1	1	1	1	1	1	1	1	1	1	1	1	1	1	1	1	1	1	1	1	1	1	1	2	1	1	1	1	1	1	1	1	1	1	1	1	1	1	1	1	1	1	2	1	1	1	1	1	1	1	1	2	1	1	1	1	1	3	1	1	1	1	1	1	1	1	1	1	1	1	1	1	1	1	1	1
HYDIN_HUMAN	sp|Q4G0P3|HYDIN_HUMAN Hydrocephalus-inducing protein homolog OS=Homo sapiens OX=9606 GN=HYDIN PE=1 SV=3	5.72905	575528	F215687.dat	Q25479_MS19-036_T1(Baseline)_NR9	43	0.1	1	1	1	31	0	0	1	1	1	0	1	1	1	0	1	2	0	0	2	2	1	1	0	0	0	0	0	0	1	1	0	0	1	0	0	0	1	0	0	0	1	1	0	1	0	0	0	0	1	0	0	1	0	0	0	1	0	1	0	0	0	0	0	1	0	1	1	0	1	0	0	0	0	0	0	0	0	0	0	0	0	0	0	0	0	0	0	0	0	1	0	0	0	0	0	0	0	0	0	0	0	0	0	0	0	0	0	0	0	0	0	0	0	0	0	0	0	0	0	0	0		2	2	3	4	3	3	3	3	3	4	4	4	1	2	4	4	3	3	2	1	2	1	1	1	2	2	1	1	2	1	1	1	2	1	1	1	2	3	1	2	1	1	1	1	2	1	1	2	1	1	1	2	1	2	1	1	1	1	1	2	1	2	2	1	3	1	1	1	1	1	1	1	1	1	1	1	1	1	1	1	1	1	1	1	1	2	1	1	1	1	1	1	1	1	1	1	1	1	1	1	1	1	1	1	1	1	1	1	1	1	1	1	1	1	1	1	1
CATS_HUMAN	sp|P25774|CATS_HUMAN Cathepsin S OS=Homo sapiens OX=9606 GN=CTSS PE=1 SV=3	8.61261	37471	F215947.dat	Q25572_MS19-036_T4_R10	43	3.3	1	1	1	1	0	0	0	0	0	0	0	0	0	0	0	0	0	0	0	0	0	0	0	0	0	0	0	0	0	0	0	0	0	0	0	0	0	0	0	0	0	0	0	0	0	0	0	0	0	0	0	0	0	0	0	0	0	0	0	0	0	0	0	0	0	0	0	0	0	0	0	0	0	0	0	0	0	0	0	0	0	0	0	0	0	0	0	0	0	0	0	0	0	0	0	0	0	0	0	0	0	0	0	0	0	0	0	1	0	0	0	0	0	0	0	0	0	0	0	0	0		2	2	2	2	1	3	2	1	1	4	2	1	1	2	1	1	1	1	2	1	2	1	1	1	1	1	1	1	1	1	1	1	1	1	1	1	1	1	1	1	1	1	1	1	1	1	1	1	1	1	1	1	1	1	1	1	1	1	1	1	1	1	1	1	2	1	1	1	1	1	1	1	1	1	1	1	1	1	1	1	1	1	1	1	1	1	1	1	1	1	1	1	1	1	1	1	1	1	1	1	1	1	1	2	1	1	1	1	1	1	1	1	1	1	1	1	1
KBTB3_HUMAN	sp|Q8NAB2|KBTB3_HUMAN Kelch repeat and BTB domain-containing protein 3 OS=Homo sapiens OX=9606 GN=KBTBD3 PE=2 SV=3	5.17827	69794	F215666.dat	Q25465_MS19-036_T2_NR17	43	1.1	1	1	1	7	4	0	0	0	0	0	0	0	0	0	0	0	0	0	0	0	0	0	0	0	0	1	0	0	0	0	0	0	0	0	0	0	0	0	0	0	0	0	0	0	0	0	0	0	0	0	1	0	0	0	0	0	0	0	0	0	0	0	0	0	0	0	0	0	0	0	0	0	0	0	0	0	0	0	0	0	0	0	0	0	0	0	0	0	0	0	0	0	0	0	0	0	0	0	0	1	0	0	0	0	0	0	0	0	0	0	0	0	0	0	0	0	0	0	0	0	0		9	2	2	2	1	3	2	1	1	4	2	1	1	2	1	1	1	1	2	1	2	2	1	1	1	1	1	1	1	1	1	1	1	1	1	1	1	1	1	1	1	1	1	1	1	1	2	1	1	1	1	1	1	1	1	1	1	1	1	1	1	1	1	1	2	1	1	1	1	1	1	1	1	1	1	1	1	1	1	1	1	1	1	1	1	1	1	1	1	1	1	1	1	1	1	2	1	1	1	1	1	1	1	1	1	1	1	1	1	1	1	1	1	1	1	1	1
BLVRB_HUMAN	sp|P30043|BLVRB_HUMAN Flavin reductase (NADPH) OS=Homo sapiens OX=9606 GN=BLVRB PE=1 SV=3	7.12848	22105	F215881.dat	Q25549_MS19-036_T4_NR4	43	4.9	1	1	1	12	0	0	0	0	0	0	0	1	0	0	0	0	0	0	1	1	0	1	0	0	0	0	0	0	0	0	0	0	0	0	0	0	1	0	1	0	0	0	0	0	0	0	0	0	0	1	1	1	0	0	0	0	0	0	0	0	0	0	0	0	0	0	0	0	0	0	0	0	0	0	0	0	0	0	0	0	0	0	0	1	0	1	0	0	0	0	0	0	0	0	0	0	0	0	0	0	0	0	0	0	1	0	0	0	0	0	0	0	0	0	0	0	0	0	0	0	0		2	2	2	2	1	3	2	3	1	4	2	1	1	2	3	2	1	3	2	1	2	1	1	1	1	1	1	1	1	1	1	1	2	1	2	1	1	1	1	1	1	1	1	1	1	2	2	2	1	1	1	1	1	1	1	1	1	1	1	1	1	1	1	1	2	1	1	1	1	1	1	1	1	1	1	1	1	1	1	2	1	2	1	1	1	1	1	1	1	1	1	1	1	1	1	1	1	1	1	1	2	1	1	1	1	1	1	1	1	1	1	1	1	1	1	1	1
LY66F_HUMAN	sp|Q5SQ64|LY66F_HUMAN Lymphocyte antigen 6 complex locus protein G6f OS=Homo sapiens OX=9606 GN=LY6G6F PE=1 SV=2	8.90868	32444	F215924.dat	Q25567_MS19-036_T4_R14	43	2.7	1	1	1	2	0	0	0	0	0	0	0	0	0	0	0	0	0	0	0	0	0	0	0	0	0	0	0	0	0	0	0	0	0	0	0	0	0	0	0	0	0	0	0	0	0	0	0	0	0	0	0	0	0	0	0	0	0	0	0	0	0	0	0	0	0	0	0	0	0	0	0	0	0	0	0	0	0	0	0	0	0	0	0	0	1	0	0	0	0	0	0	0	0	0	0	0	0	0	0	0	0	0	1	0	0	0	0	0	0	0	0	0	0	0	0	0	0	0	0	0	0		2	2	2	2	1	3	2	1	1	4	2	1	1	2	1	1	1	1	2	1	2	1	1	1	1	1	1	1	1	1	1	1	1	1	1	1	1	1	1	1	1	1	1	1	1	1	1	1	1	1	1	1	1	1	1	1	1	1	1	1	1	1	1	1	2	1	1	1	1	1	1	1	1	1	1	1	1	1	1	1	2	1	1	1	1	1	1	1	1	1	1	1	1	1	1	1	1	1	2	1	1	1	1	1	1	1	1	1	1	1	1	1	1	1	1	1	1
HLTF_HUMAN	sp|Q14527|HLTF_HUMAN Helicase-like transcription factor OS=Homo sapiens OX=9606 GN=HLTF PE=1 SV=2	8.82418	113857	F215812.dat	Q25500_MS19-036_T1(Baseline)_R2	42	1.4	1	1	1	3	0	0	0	0	0	0	0	0	0	0	0	0	0	0	0	0	0	0	0	0	0	0	0	0	0	0	0	0	0	0	0	0	0	0	1	0	0	0	0	0	0	0	0	0	0	0	0	0	0	0	0	0	0	0	0	0	0	0	0	0	0	0	0	0	0	0	0	0	0	0	0	0	0	0	0	0	0	0	0	0	0	0	0	0	0	0	0	0	0	0	0	0	0	0	0	0	0	0	0	0	0	0	0	0	1	0	0	0	1	0	0	0	0	0	0	0	0		2	2	2	2	1	3	2	1	1	4	2	1	1	2	1	1	1	1	2	1	2	1	1	1	1	1	1	1	1	1	1	1	1	1	2	1	1	1	1	1	1	1	1	1	1	1	1	1	1	1	1	1	1	1	1	1	1	1	1	1	1	1	1	1	2	1	1	1	1	1	1	1	1	1	1	1	1	1	1	1	1	1	1	1	1	1	1	1	1	1	1	1	1	1	1	1	1	1	1	1	1	1	1	1	2	1	1	1	2	1	1	1	1	1	1	1	1
HYI_HUMAN	sp|Q5T013|HYI_HUMAN Putative hydroxypyruvate isomerase OS=Homo sapiens OX=9606 GN=HYI PE=1 SV=2	5.36142	30387	F215674.dat	Q25473_MS19-036_T1(Baseline)_NR1	42	2.5	1	1	1	0	0	0	0	0	0	0	0	0	0	0	0	0	0	0	0	0	0	0	0	0	0	0	0	0	0	0	0	0	0	0	0	0	0	0	0	0	0	0	0	0	0	0	0	0	0	0	0	0	0	0	0	0	0	0	0	0	0	0	0	0	0	0	0	0	0	0	0	0	0	0	0	0	0	0	0	0	0	0	0	0	0	0	0	0	0	0	0	0	0	0	0	0	0	0	0	0	0	0	0	0	0	0	0	0	0	0	0	0	0	0	0	0	0	0	0	0	0		2	2	2	2	1	3	2	1	1	4	2	1	1	2	1	1	1	1	2	1	2	1	1	1	1	1	1	1	1	1	1	1	1	1	1	1	1	1	1	1	1	1	1	1	1	1	1	1	1	1	1	1	1	1	1	1	1	1	1	1	1	1	1	1	2	1	1	1	1	1	1	1	1	1	1	1	1	1	1	1	1	1	1	1	1	1	1	1	1	1	1	1	1	1	1	1	1	1	1	1	1	1	1	1	1	1	1	1	1	1	1	1	1	1	1	1	1
PASD1_HUMAN	sp|Q8IV76|PASD1_HUMAN Circadian clock protein PASD1 OS=Homo sapiens OX=9606 GN=PASD1 PE=1 SV=1	4.9578	87373	F215947.dat	Q25572_MS19-036_T4_R10	42	1.3	1	1	1	30	0	0	0	0	0	0	0	0	0	0	0	0	0	0	0	0	0	1	0	1	0	0	0	0	0	0	0	0	0	0	1	0	0	0	0	0	0	1	0	0	0	0	0	0	0	0	0	0	0	0	1	0	0	0	0	0	0	1	0	0	0	0	0	0	1	0	0	0	0	0	0	1	0	1	1	1	1	1	0	1	1	0	0	0	0	0	1	0	1	0	1	0	1	0	1	0	1	1	0	1	0	0	0	1	0	1	2	1	0	0	0	2	0	0	0	0	0		2	2	2	2	1	3	2	1	1	4	2	1	1	2	1	1	1	3	2	3	2	1	1	1	1	1	1	1	1	1	3	1	1	1	1	1	1	3	1	1	1	1	1	1	1	1	1	1	1	1	2	1	1	1	1	1	1	2	1	1	1	1	1	1	3	1	1	1	1	1	1	3	1	2	2	2	2	2	1	2	2	1	1	1	1	1	2	1	2	1	2	1	2	1	2	1	2	2	1	2	1	1	1	2	1	2	3	2	1	1	1	3	1	1	1	1	1
FRPD1_HUMAN	sp|Q5SYB0|FRPD1_HUMAN FERM and PDZ domain-containing protein 1 OS=Homo sapiens OX=9606 GN=FRMPD1 PE=1 SV=1	5.13528	173328	F215982.dat	Q25582_MS19-036_T2_NR8	42	0.4	1	1	1	2	0	0	0	0	0	0	0	0	0	0	0	0	0	0	0	0	0	0	0	0	0	0	0	0	0	0	0	0	0	0	0	0	0	0	0	0	0	0	0	0	0	0	0	0	0	0	0	0	0	0	0	0	0	0	0	0	0	0	0	0	0	0	0	0	0	0	0	1	0	0	0	0	0	0	0	0	0	0	0	0	0	0	0	0	0	0	0	0	0	0	0	0	0	0	0	0	0	0	0	0	0	0	0	0	0	0	0	0	0	0	0	0	0	1	0	0	0		2	2	2	2	1	3	2	1	1	4	2	1	1	2	1	1	1	1	2	1	2	1	1	1	1	1	1	1	1	1	1	1	1	1	1	1	1	1	1	1	1	1	1	1	1	1	1	1	1	1	1	1	1	1	1	1	1	1	1	1	1	1	1	1	2	1	1	2	1	1	1	1	1	1	1	1	1	1	1	1	1	1	1	1	1	1	1	1	1	1	1	1	1	1	1	1	1	1	1	1	1	1	1	1	1	1	1	1	1	1	1	1	1	2	1	1	1
PDIA3_HUMAN	sp|P30101|PDIA3_HUMAN Protein disulfide-isomerase A3 OS=Homo sapiens OX=9606 GN=PDIA3 PE=1 SV=4	5.98341	56747	F215666.dat	Q25465_MS19-036_T2_NR17	42	2.2	1	1	1	1	1	0	0	0	0	0	0	0	0	0	0	0	0	0	0	0	0	0	0	0	0	0	0	0	0	0	0	0	0	0	0	0	0	0	0	0	0	0	0	0	0	0	0	0	0	0	0	0	0	0	0	0	0	0	0	0	0	0	0	0	0	0	0	0	0	0	0	0	0	0	0	0	0	0	0	0	0	0	0	0	0	0	0	0	0	0	0	0	0	0	0	0	0	0	0	0	0	0	0	0	0	0	0	0	0	0	0	0	0	0	0	0	0	0	0	0	0		4	2	2	2	1	3	2	1	1	4	2	1	1	2	1	1	1	1	2	1	2	1	1	1	1	1	1	1	1	1	1	1	1	1	1	1	1	1	1	1	1	1	1	1	1	1	1	1	1	1	1	1	1	1	1	1	1	1	1	1	1	1	1	1	2	1	1	1	1	1	1	1	1	1	1	1	1	1	1	1	1	1	1	1	1	1	1	1	1	1	1	1	1	1	1	1	1	1	1	1	1	1	1	1	1	1	1	1	1	1	1	1	1	1	1	1	1
BHMG1_HUMAN	sp|C9JSJ3|BHMG1_HUMAN Basic helix-loop-helix and HMG box domain-containing protein 1 OS=Homo sapiens OX=9606 GN=BHMG1 PE=3 SV=2	9.10063	70154	F215833.dat	Q25519_MS19-036_T2_R7	42	1.4	1	1	1	40	0	0	0	0	1	0	0	1	1	0	0	0	0	0	0	1	0	1	0	1	0	1	0	0	0	1	1	0	1	0	0	0	0	1	0	1	1	0	1	1	0	0	0	0	1	1	1	0	0	0	0	0	1	0	0	1	1	0	0	1	0	1	1	0	0	0	0	0	0	0	0	0	0	0	0	1	1	0	0	0	0	0	1	0	0	1	0	0	0	0	0	0	0	0	0	1	0	0	0	1	1	0	0	1	0	0	1	1	1	0	0	1	1	1	1	0	1		2	2	2	2	3	3	2	3	3	4	2	1	1	2	1	2	1	3	2	3	2	2	1	1	1	2	2	1	2	1	1	1	1	2	1	3	2	1	2	2	1	1	1	1	2	2	2	1	1	1	1	1	2	1	1	2	2	1	1	2	1	2	2	1	2	1	1	1	1	1	1	1	1	1	1	2	2	1	1	1	1	1	2	1	1	2	1	1	1	1	1	1	1	1	1	2	1	1	1	2	2	1	1	2	1	1	2	2	2	1	1	2	2	2	2	1	2
AKAP6_HUMAN	sp|Q13023|AKAP6_HUMAN A-kinase anchor protein 6 OS=Homo sapiens OX=9606 GN=AKAP6 PE=1 SV=3	4.89692	256560	F215925.dat	Q25568_MS19-036_T4_NR6	42	0.3	1	1	1	0	0	0	0	0	0	0	0	0	0	0	0	0	0	0	0	0	0	0	0	0	0	0	0	0	0	0	0	0	0	0	0	0	0	0	0	0	0	0	0	0	0	0	0	0	0	0	0	0	0	0	0	0	0	0	0	0	0	0	0	0	0	0	0	0	0	0	0	0	0	0	0	0	0	0	0	0	0	0	0	0	0	0	0	0	0	0	0	0	0	0	0	0	0	0	0	0	0	0	0	0	0	0	0	0	0	0	0	0	0	0	0	0	0	0	0	0	0		2	2	2	2	1	3	2	1	1	4	2	1	1	2	1	1	1	1	2	1	2	1	1	1	1	1	1	1	1	1	1	1	1	1	1	1	1	1	1	1	1	1	1	1	1	1	1	1	1	1	1	1	1	1	1	1	1	1	1	1	1	1	1	1	2	1	1	1	1	1	1	1	1	1	1	1	1	1	1	1	1	1	1	1	1	1	1	1	1	1	1	1	1	1	1	1	1	1	1	1	1	1	1	1	1	1	1	1	1	1	1	1	1	1	1	1	1
HNRH1_HUMAN	sp|P31943|HNRH1_HUMAN Heterogeneous nuclear ribonucleoprotein H OS=Homo sapiens OX=9606 GN=HNRNPH1 PE=1 SV=4	5.88736	49198	F215851.dat	Q25537_MS19-036_T3_R9	41	2.2	1	1	1	0	0	0	0	0	0	0	0	0	0	0	0	0	0	0	0	0	0	0	0	0	0	0	0	0	0	0	0	0	0	0	0	0	0	0	0	0	0	0	0	0	0	0	0	0	0	0	0	0	0	0	0	0	0	0	0	0	0	0	0	0	0	0	0	0	0	0	0	0	0	0	0	0	0	0	0	0	0	0	0	0	0	0	0	0	0	0	0	0	0	0	0	0	0	0	0	0	0	0	0	0	0	0	0	0	0	0	0	0	0	0	0	0	0	0	0	0	0		2	2	2	2	1	3	2	1	1	4	2	1	1	2	1	1	1	1	2	1	2	1	1	1	1	1	1	1	1	1	1	1	1	1	1	1	1	1	1	1	1	1	1	1	1	1	1	1	1	1	1	1	1	1	1	1	1	1	1	1	1	1	1	1	2	1	1	1	1	1	1	1	1	1	1	1	1	1	1	1	1	1	1	1	1	1	1	1	1	1	1	1	1	1	1	1	1	1	1	1	1	1	1	1	1	1	1	1	1	1	1	1	1	1	1	1	1
ACINU_HUMAN	sp|Q9UKV3|ACINU_HUMAN Apoptotic chromatin condensation inducer in the nucleus OS=Homo sapiens OX=9606 GN=ACIN1 PE=1 SV=2	6.07547	151771	F215877.dat	Q25547_MS19-036_T3_NR12	41	1	1	1	1	5	0	0	0	0	0	0	0	0	0	0	0	0	1	0	0	0	0	0	0	0	0	0	0	0	0	0	0	0	0	0	0	0	0	0	0	0	0	0	0	0	0	0	0	0	0	0	0	0	0	0	0	0	0	0	0	0	0	0	0	0	0	0	0	0	0	0	0	0	0	0	0	0	0	0	0	0	0	0	0	1	0	0	0	0	0	0	0	0	0	0	0	0	0	0	1	0	0	0	0	0	0	0	0	0	0	0	0	0	0	0	2	0	0	0	0	0	0		2	2	2	2	1	3	2	1	1	4	2	1	3	2	1	1	1	1	2	1	2	1	1	1	1	1	1	1	1	1	1	1	1	1	1	1	1	1	1	1	1	1	1	1	1	1	1	1	1	1	1	1	1	1	1	1	1	1	1	1	1	1	1	1	2	1	1	1	1	1	1	1	1	1	1	1	1	1	1	2	1	1	1	1	1	1	1	1	1	1	1	1	1	1	2	1	1	1	1	1	1	1	1	1	1	1	1	1	1	1	3	1	1	1	1	1	1
XRN1_HUMAN	sp|Q8IZH2|XRN1_HUMAN 5'-3' exoribonuclease 1 OS=Homo sapiens OX=9606 GN=XRN1 PE=1 SV=1	6.78017	193985	F215873.dat	Q25543_MS19-036_T3_NR11	40	0.4	1	1	1	0	0	0	0	0	0	0	0	0	0	0	0	0	0	0	0	0	0	0	0	0	0	0	0	0	0	0	0	0	0	0	0	0	0	0	0	0	0	0	0	0	0	0	0	0	0	0	0	0	0	0	0	0	0	0	0	0	0	0	0	0	0	0	0	0	0	0	0	0	0	0	0	0	0	0	0	0	0	0	0	0	0	0	0	0	0	0	0	0	0	0	0	0	0	0	0	0	0	0	0	0	0	0	0	0	0	0	0	0	0	0	0	0	0	0	0	0	0		2	2	2	2	1	3	2	1	1	4	2	1	1	2	1	1	1	1	2	1	2	1	1	1	1	1	1	1	1	1	1	1	1	1	1	1	1	1	1	1	1	1	1	1	1	1	1	1	1	1	1	1	1	1	1	1	1	1	1	1	1	1	1	1	2	1	1	1	1	1	1	1	1	1	1	1	1	1	1	1	1	1	1	1	1	1	1	1	1	1	1	1	1	1	1	1	1	1	1	1	1	1	1	1	1	1	1	1	1	1	1	1	1	1	1	1	1
CCD33_HUMAN	sp|Q8N5R6|CCD33_HUMAN Coiled-coil domain-containing protein 33 OS=Homo sapiens OX=9606 GN=CCDC33 PE=1 SV=3	6.32308	107149	F215791.dat	Q25495_MS19-036_T4_NR16	40	0.7	1	1	1	40	0	0	0	0	0	0	0	0	1	0	0	1	1	0	0	0	1	0	0	1	0	0	1	0	1	1	1	0	1	1	0	1	1	0	0	2	1	0	1	1	0	0	1	1	2	0	1	0	0	0	0	0	0	1	0	0	2	0	0	0	0	0	0	0	0	0	0	0	0	1	0	0	0	0	0	0	0	0	1	1	0	0	1	0	0	0	1	0	1	0	0	0	0	0	0	0	1	1	0	1	0	1	0	0	1	0	0	1	0	0	1	0	0	1	0	0	0		2	2	2	2	1	3	2	1	3	4	2	3	3	2	1	1	3	1	2	3	2	1	3	1	2	2	2	1	2	3	1	2	2	1	1	4	2	1	2	2	1	1	3	2	4	1	2	1	1	1	1	1	1	2	1	1	3	1	1	1	1	1	1	1	2	1	1	1	1	2	1	1	1	1	1	1	1	1	2	2	1	1	2	1	1	1	2	1	2	1	1	1	1	1	1	1	2	2	1	2	1	2	1	1	2	1	1	2	1	1	2	1	1	2	1	1	1
ADH4_HUMAN	sp|P08319|ADH4_HUMAN All-trans-retinol dehydrogenase [NAD(+)] ADH4 OS=Homo sapiens OX=9606 GN=ADH4 PE=1 SV=5	8.25127	40196	F215956.dat	Q25573_MS19-036_T3_NR17	40	3.9	1	1	1	2	0	0	0	0	0	0	0	0	0	0	0	0	0	0	0	0	0	0	0	0	0	0	0	0	0	0	0	0	0	0	0	0	0	0	0	0	0	0	0	0	0	0	0	0	0	0	0	0	0	0	0	0	0	0	0	0	0	0	0	0	0	0	0	0	0	0	0	0	0	0	0	0	0	0	0	0	0	0	0	0	0	0	0	0	0	0	0	0	0	0	0	0	0	0	0	0	0	0	0	0	0	0	0	1	1	0	0	0	0	0	0	0	0	0	0	0	0		2	2	2	2	1	3	2	1	1	4	2	1	1	2	1	1	1	1	2	1	2	1	1	1	1	1	1	1	1	1	1	1	1	1	1	1	1	1	1	1	1	1	1	1	1	1	1	1	1	1	1	1	1	1	1	1	1	1	1	1	1	1	1	1	2	1	1	1	1	1	1	1	1	1	1	1	1	1	1	1	1	1	1	1	1	1	1	1	1	1	1	1	1	1	1	1	1	1	1	1	1	1	1	2	2	1	1	1	1	1	1	1	1	1	1	1	1
KLH42_HUMAN	sp|Q9P2K6|KLH42_HUMAN Kelch-like protein 42 OS=Homo sapiens OX=9606 GN=KLHL42 PE=1 SV=2	5.52019	56831	F215793.dat	Q25496_MS19-036_T3_R18	40	1.4	1	1	1	7	0	0	0	0	0	0	0	0	0	0	0	0	0	0	0	0	0	0	0	0	0	0	0	0	0	0	0	0	0	0	1	0	0	0	0	0	0	0	0	0	0	0	1	0	0	0	0	0	0	1	0	0	0	0	0	0	1	0	1	0	1	0	0	0	0	0	0	0	0	0	0	0	0	0	1	0	0	0	0	0	0	0	0	0	0	0	0	0	0	0	0	0	0	0	0	0	0	0	0	0	0	0	0	0	0	0	0	0	0	0	0	0	0	0	0	0	0		2	2	2	2	1	3	2	1	1	4	2	1	1	2	1	1	1	1	2	1	2	1	1	1	1	1	1	1	1	1	3	1	1	1	1	1	1	1	1	1	1	1	3	1	1	1	1	1	1	2	1	1	1	1	1	1	2	1	2	1	2	1	1	1	2	1	1	1	1	1	1	1	1	1	2	1	1	1	1	1	1	1	1	1	1	1	1	1	1	1	1	1	1	1	1	1	1	1	1	1	1	1	1	1	1	1	1	1	1	1	1	1	1	1	1	1	1
SPB12_HUMAN	sp|Q96P63|SPB12_HUMAN Serpin B12 OS=Homo sapiens OX=9606 GN=SERPINB12 PE=1 SV=1	5.36009	46247	F215688.dat	Q25480_MS19-036_T1(Baseline)_R3	40	2.2	1	1	1	7	0	0	0	0	0	2	0	0	0	1	0	0	0	0	0	1	0	0	1	0	0	0	0	0	0	0	0	0	0	0	0	0	0	0	0	0	0	0	1	0	0	0	0	0	0	0	0	0	0	0	0	0	0	0	0	0	0	1	0	0	0	0	0	0	0	0	0	0	0	0	0	0	0	0	0	0	0	0	0	0	0	0	0	0	0	0	0	0	0	0	0	0	0	0	0	0	0	0	0	0	0	0	0	0	0	0	0	0	0	0	0	0	0	0	0	0	0		2	2	2	2	1	10	2	1	1	9	2	1	1	2	1	2	1	1	4	1	2	1	1	1	1	1	1	1	1	1	1	1	1	1	1	1	1	1	2	1	1	1	1	1	1	1	1	1	1	1	1	1	1	1	1	1	1	2	1	1	1	1	1	1	2	1	1	1	1	1	1	1	1	1	1	1	1	1	1	1	1	1	1	1	1	1	1	1	1	1	1	1	1	1	1	1	1	1	1	1	1	1	1	1	1	1	1	1	1	1	1	1	1	1	1	1	1
OLA1_HUMAN	sp|Q9NTK5|OLA1_HUMAN Obg-like ATPase 1 OS=Homo sapiens OX=9606 GN=OLA1 PE=1 SV=2	7.63904	44715	F215835.dat	Q25521_MS19-036_T3_NR3	40	1.8	1	1	1	213	2	1	2	1	2	1	2	2	1	0	2	2	2	2	2	2	2	2	1	2	2	2	2	1	1	1	2	1	2	2	2	2	2	1	3	2	2	2	3	2	2	2	1	2	2	2	2	2	2	2	2	2	3	2	2	2	2	1	2	2	2	2	1	2	2	1	2	1	3	2	2	2	1	3	1	2	2	1	1	1	1	2	1	2	1	2	2	2	2	3	2	2	1	3	1	2	2	3	3	2	1	1	2	3	2	2	3	1	2	2	2	2	2	3	0	1	2		5	5	5	4	4	6	5	4	3	4	6	4	4	6	4	4	4	4	4	4	5	3	4	2	2	2	3	2	3	4	4	3	3	2	4	4	4	4	5	3	3	4	3	3	4	3	3	4	4	3	3	4	4	4	3	3	3	2	3	3	4	3	2	3	5	3	4	2	5	3	4	4	2	4	2	3	3	2	2	2	2	3	2	3	2	3	3	3	3	4	3	4	2	4	2	3	3	4	4	3	2	2	3	4	3	3	4	2	3	3	3	3	3	4	1	2	3
DHX9_HUMAN	sp|Q08211|DHX9_HUMAN ATP-dependent RNA helicase A OS=Homo sapiens OX=9606 GN=DHX9 PE=1 SV=4	6.40881	140869	F215837.dat	Q25523_MS19-036_T4_NR14	40	0.6	1	1	1	103	0	0	0	0	2	0	0	1	1	0	0	0	1	0	1	0	1	2	0	0	0	1	1	1	1	3	2	2	2	0	0	1	1	1	1	1	0	1	1	0	0	0	0	2	1	1	2	0	0	1	2	0	0	1	1	1	1	1	2	2	0	0	1	1	0	0	0	2	1	1	2	1	1	2	1	1	1	0	1	1	0	1	2	1	2	1	1	1	2	0	2	1	1	1	1	1	1	3	1	1	1	1	1	1	0	2	2	1	0	0	1	1	1	0	1	0	2		2	2	2	2	4	3	2	3	3	4	2	1	3	2	3	1	3	4	2	1	2	2	3	2	2	4	3	4	3	1	1	2	2	2	2	3	1	3	2	1	1	1	1	3	2	2	3	1	1	2	3	1	1	2	2	2	2	2	3	3	1	1	2	2	2	1	1	3	3	2	4	3	2	3	2	2	2	1	2	2	1	2	3	2	3	2	2	2	3	1	3	2	2	2	2	2	2	4	2	2	2	2	2	2	1	3	3	2	1	1	2	2	2	1	2	1	3
SBP2L_HUMAN	sp|Q93073|SBP2L_HUMAN Selenocysteine insertion sequence-binding protein 2-like OS=Homo sapiens OX=9606 GN=SECISBP2L PE=1 SV=3	5.75523	121700	F215733.dat	Q25485_MS19-036_T1(Baseline)_NR14	40	0.7	1	1	1	11	0	0	1	1	1	0	1	0	1	0	1	1	1	0	0	0	0	0	1	0	1	0	0	0	0	0	0	0	0	0	0	0	0	0	0	0	0	0	0	0	0	0	0	0	0	0	0	0	0	0	0	0	0	0	0	0	0	0	0	0	0	0	0	0	1	0	0	0	0	0	0	0	0	0	0	0	0	0	0	0	0	0	0	0	0	0	0	0	0	0	0	0	0	0	0	0	0	0	0	0	0	0	0	0	0	0	0	0	0	0	0	0	0	0	0	0	0		2	2	3	4	3	3	3	1	3	4	4	3	3	2	1	1	1	1	4	1	3	1	1	1	1	1	1	1	1	1	1	1	1	1	1	1	1	1	1	1	1	1	1	1	1	1	1	1	1	1	1	1	1	1	1	1	1	1	1	1	1	1	1	1	3	1	1	1	1	1	1	1	1	1	1	1	1	1	1	1	1	1	1	1	1	1	1	1	1	1	1	1	1	1	1	1	1	1	1	1	1	1	1	1	1	1	1	1	1	1	1	1	1	1	1	1	1
2ABA_HUMAN	sp|P63151|2ABA_HUMAN Serine/threonine-protein phosphatase 2A 55 kDa regulatory subunit B alpha isoform OS=Homo sapiens OX=9606 GN=PPP2R2A PE=1 SV=1	5.81943	51659	F215825.dat	Q25511_MS19-036_T1(Baseline)_NR6	39	3.1	1	1	1	2	0	0	0	0	0	0	0	0	0	0	0	0	0	0	0	0	0	0	0	0	0	0	0	0	0	0	0	0	0	0	0	0	1	0	0	0	0	0	0	0	0	0	0	0	0	1	0	0	0	0	0	0	0	0	0	0	0	0	0	0	0	0	0	0	0	0	0	0	0	0	0	0	0	0	0	0	0	0	0	0	0	0	0	0	0	0	0	0	0	0	0	0	0	0	0	0	0	0	0	0	0	0	0	0	0	0	0	0	0	0	0	0	0	0	0	0	0		2	2	2	2	1	3	2	1	1	4	2	1	1	2	1	1	1	1	2	1	2	1	1	1	1	1	1	1	1	1	1	1	2	1	1	1	1	1	1	1	1	1	1	1	1	2	1	1	1	1	1	1	1	1	1	1	1	1	1	1	1	1	1	1	2	1	1	1	1	1	1	1	1	1	1	1	1	1	1	1	1	1	1	1	1	1	1	1	1	1	1	1	1	1	1	1	1	1	1	1	1	1	1	1	1	1	1	1	1	1	1	1	1	1	1	1	1
GLPK_HUMAN	sp|P32189|GLPK_HUMAN Glycerol kinase OS=Homo sapiens OX=9606 GN=GK PE=1 SV=3	6.11954	61205	F215844.dat	Q25530_MS19-036_T1(Baseline)_R15	39	1.3	1	1	1	4	0	0	0	0	0	0	0	0	0	0	0	0	0	0	0	0	0	0	1	0	0	0	0	0	0	0	0	0	0	0	0	0	0	0	0	0	0	1	0	0	0	0	0	0	0	0	0	0	0	0	1	0	0	0	0	0	0	0	0	0	0	0	0	1	0	0	0	0	0	0	0	0	0	0	0	0	0	0	0	0	0	0	0	0	0	0	0	0	0	0	0	0	0	0	0	0	0	0	0	0	0	0	0	0	0	0	0	0	0	0	0	0	0	0	0	0	0		2	2	2	2	1	3	2	1	1	4	2	1	1	2	1	1	1	1	4	1	2	1	1	1	1	1	1	1	1	1	1	1	1	1	1	1	1	3	1	1	1	1	1	1	1	1	1	1	1	1	2	1	1	1	1	1	1	1	1	1	1	1	1	2	2	1	1	1	1	1	1	1	1	1	1	1	1	1	1	1	1	1	1	1	1	1	1	1	1	1	1	1	1	1	1	1	1	1	1	1	1	1	1	1	1	1	1	1	1	1	1	1	1	1	1	1	1
GEMI2_HUMAN	sp|O14893|GEMI2_HUMAN Gem-associated protein 2 OS=Homo sapiens OX=9606 GN=GEMIN2 PE=1 SV=1	5.43145	31565	F215923.dat	Q25566_MS19-036_T2_NR16	39	2.5	1	1	1	375	3	2	3	2	3	1	3	3	4	0	2	2	3	3	3	4	3	4	2	2	3	3	4	3	4	5	3	3	3	4	4	5	5	4	2	3	3	3	3	4	2	3	3	4	5	3	3	3	4	3	4	3	4	3	3	3	4	3	3	5	3	4	4	4	3	2	2	5	4	4	4	3	3	3	3	3	4	3	3	3	3	3	3	4	3	3	3	3	4	4	3	4	3	3	3	4	3	5	3	3	3	3	3	3	2	3	3	3	3	3	3	3	3	4	2	3	3		7	7	7	6	5	6	7	5	6	4	6	4	5	8	5	6	6	6	6	4	6	4	6	4	6	7	4	5	4	6	6	7	6	6	3	5	5	6	5	5	3	5	5	5	7	4	5	5	6	4	6	5	5	5	4	4	6	5	5	7	5	6	6	5	6	4	4	6	6	6	6	5	4	4	4	4	5	4	4	4	4	4	4	5	4	4	4	4	5	5	4	6	4	4	4	5	4	7	4	4	4	4	4	4	3	4	4	4	4	4	4	4	4	5	3	4	4
MB12B_HUMAN	sp|Q9H7P6|MB12B_HUMAN Multivesicular body subunit 12B OS=Homo sapiens OX=9606 GN=MVB12B PE=1 SV=2	8.42	35597	F215839.dat	Q25525_MS19-036_T2_R13	39	3.4	1	1	1	6	0	0	0	0	0	0	0	0	0	0	0	0	0	0	0	0	0	0	0	0	0	0	0	0	0	0	0	0	0	0	0	0	1	0	0	0	0	0	0	0	0	0	0	0	0	0	0	0	0	1	0	0	0	0	0	0	0	0	1	0	0	0	0	0	0	0	0	0	0	0	0	0	0	0	0	0	0	0	0	1	0	0	0	0	0	0	0	0	1	0	0	1	0	0	0	0	0	0	0	0	0	0	0	0	0	0	0	0	0	0	0	0	0	0	0	0	0		2	2	2	2	1	3	2	1	1	4	2	1	1	2	1	1	1	1	2	1	2	1	1	1	1	1	1	1	1	1	1	1	2	1	1	1	1	1	1	1	1	1	1	1	1	1	1	1	1	2	1	1	1	1	1	1	1	1	2	1	1	1	1	1	2	1	1	1	1	1	1	1	1	1	1	1	1	1	1	2	1	1	1	1	1	1	1	1	2	1	1	2	1	1	1	1	1	1	1	1	1	1	1	1	1	1	1	1	1	1	1	1	1	1	1	1	1
CHD1L_HUMAN	sp|Q86WJ1|CHD1L_HUMAN Chromodomain-helicase-DNA-binding protein 1-like OS=Homo sapiens OX=9606 GN=CHD1L PE=1 SV=3	6.45221	100937	F215666.dat	Q25465_MS19-036_T2_NR17	39	1.2	1	1	1	14	1	1	0	0	0	0	1	0	1	0	0	1	0	1	0	0	0	0	1	1	1	0	1	0	0	0	0	0	0	0	0	1	0	0	0	0	0	0	0	0	1	0	0	0	0	0	0	0	0	0	1	0	0	0	0	0	0	0	0	0	0	0	0	0	0	0	0	0	0	0	0	0	0	1	0	0	0	0	0	0	0	0	0	0	0	0	0	0	0	0	0	0	0	0	0	0	0	0	0	0	0	0	0	0	0	0	0	0	0	0	0	0	0	0	0	0	0		4	5	2	2	1	3	3	1	3	4	2	3	1	4	1	1	1	1	4	3	3	1	3	1	1	1	1	1	1	1	1	2	1	1	1	1	1	1	1	1	2	1	1	1	1	1	1	1	1	1	2	1	1	1	1	1	1	1	1	1	1	1	1	1	2	1	1	1	1	1	1	1	1	2	1	1	1	1	1	1	1	1	1	1	1	1	1	1	1	1	1	1	1	1	1	1	1	1	1	1	1	1	1	1	1	1	1	1	1	1	1	1	1	1	1	1	1
SPTA1_HUMAN	sp|P02549|SPTA1_HUMAN Spectrin alpha chain, erythrocytic 1 OS=Homo sapiens OX=9606 GN=SPTA1 PE=1 SV=5	4.95422	279842	F215975.dat	Q25578_MS19-036_T3_NR14	39	0.3	1	1	1	44	0	0	0	0	0	0	0	0	0	0	0	0	0	0	0	0	0	0	1	0	0	0	0	0	0	0	0	0	0	0	0	0	0	0	0	0	0	0	0	0	1	0	0	0	0	1	0	0	0	0	0	0	0	0	0	0	0	1	0	0	0	0	0	0	0	0	0	0	0	0	0	0	0	0	1	0	2	3	0	3	1	0	0	2	0	1	1	0	0	0	2	0	1	0	0	0	1	0	0	3	2	2	0	1	0	0	2	1	1	2	0	2	1	0	3	2	0		2	2	2	2	1	3	2	1	1	4	2	1	1	2	1	1	1	1	4	1	2	1	1	1	1	1	1	1	1	1	1	1	1	1	1	1	1	1	1	1	2	1	1	1	1	2	1	1	1	1	1	1	1	1	1	1	1	2	1	1	1	1	1	1	2	1	1	1	1	1	1	1	1	1	2	1	3	4	1	4	2	1	1	3	1	2	2	1	1	1	3	1	2	1	1	1	2	1	1	4	3	3	1	2	1	1	3	2	2	3	1	3	2	1	4	3	1
SUN3_HUMAN	sp|Q8TAQ9|SUN3_HUMAN SUN domain-containing protein 3 OS=Homo sapiens OX=9606 GN=SUN3 PE=1 SV=4	7.67855	40478	F215673.dat	Q25472_MS19-036_T1(Baseline)_R5	39	2	1	1	1	2	0	0	0	0	0	0	0	1	0	0	0	0	0	0	0	0	0	0	0	0	0	0	0	0	0	0	0	0	0	0	0	0	0	0	0	0	0	0	0	0	0	0	0	0	0	1	0	0	0	0	0	0	0	0	0	0	0	0	0	0	0	0	0	0	0	0	0	0	0	0	0	0	0	0	0	0	0	0	0	0	0	0	0	0	0	0	0	0	0	0	0	0	0	0	0	0	0	0	0	0	0	0	0	0	0	0	0	0	0	0	0	0	0	0	0	0	0		2	2	2	2	1	3	2	3	1	4	2	1	1	2	1	1	1	1	2	1	2	1	1	1	1	1	1	1	1	1	1	1	1	1	1	1	1	1	1	1	1	1	1	1	1	2	1	1	1	1	1	1	1	1	1	1	1	1	1	1	1	1	1	1	2	1	1	1	1	1	1	1	1	1	1	1	1	1	1	1	1	1	1	1	1	1	1	1	1	1	1	1	1	1	1	1	1	1	1	1	1	1	1	1	1	1	1	1	1	1	1	1	1	1	1	1	1
HNRC1_HUMAN	sp|O60812|HNRC1_HUMAN Heterogeneous nuclear ribonucleoprotein C-like 1 OS=Homo sapiens OX=9606 GN=HNRNPCL1 PE=1 SV=1	4.93061	32123	F215972.dat	Q25576_MS19-036_T4_R13	39	3.4	1	1	1	1	0	0	0	0	0	0	0	0	0	0	0	0	0	0	0	0	0	0	0	0	0	0	0	0	0	0	0	0	0	0	0	0	0	0	0	0	0	0	0	0	0	0	0	0	0	0	0	0	0	0	0	0	0	0	0	0	0	0	0	0	0	0	0	0	0	0	0	0	0	0	0	0	0	0	0	0	0	0	0	0	0	0	0	0	0	0	0	0	0	0	0	0	0	0	0	0	0	0	0	0	0	0	0	0	0	0	0	1	0	0	0	0	0	0	0	0	0		2	2	2	2	1	3	2	1	1	4	2	1	1	2	1	1	1	1	2	1	2	1	1	1	1	1	1	1	1	1	1	1	1	1	1	1	1	1	1	1	1	1	1	1	1	1	1	1	1	1	1	1	1	1	1	1	1	1	1	1	1	1	1	1	2	1	1	1	1	1	1	1	1	1	1	1	1	1	1	1	1	1	1	1	1	1	1	1	1	1	1	1	1	1	1	1	1	1	1	1	1	1	1	1	1	1	1	2	1	1	1	1	1	1	1	1	1
GSTP1_HUMAN	sp|P09211|GSTP1_HUMAN Glutathione S-transferase P OS=Homo sapiens OX=9606 GN=GSTP1 PE=1 SV=2	5.43334	23341	F215851.dat	Q25537_MS19-036_T3_R9	38	5.2	1	1	1	1	0	0	0	0	0	0	0	0	0	0	0	0	0	0	0	0	0	0	0	0	0	0	0	0	0	0	0	0	0	0	0	0	0	0	0	0	0	0	0	0	0	0	0	0	0	0	0	0	0	0	0	0	0	0	0	0	0	0	0	0	0	0	0	0	0	0	0	0	0	0	1	0	0	0	0	0	0	0	0	0	0	0	0	0	0	0	0	0	0	0	0	0	0	0	0	0	0	0	0	0	0	0	0	0	0	0	0	0	0	0	0	0	0	0	0	0	0		2	2	2	2	1	3	2	1	1	4	2	1	1	2	1	1	1	1	2	1	2	1	1	1	1	1	1	1	1	1	1	1	1	1	1	1	1	1	1	1	1	1	1	1	1	1	1	1	1	1	1	1	1	1	1	1	1	1	1	1	1	1	1	1	2	1	1	1	1	1	3	1	1	1	1	1	1	1	1	1	1	1	1	1	1	1	1	1	1	1	1	1	1	1	1	1	1	1	1	1	1	1	1	1	1	1	1	1	1	1	1	1	1	1	1	1	1
HPRT_HUMAN	sp|P00492|HPRT_HUMAN Hypoxanthine-guanine phosphoribosyltransferase OS=Homo sapiens OX=9606 GN=HPRT1 PE=1 SV=2	6.21078	24564	F215666.dat	Q25465_MS19-036_T2_NR17	38	4.6	1	1	1	1	1	0	0	0	0	0	0	0	0	0	0	0	0	0	0	0	0	0	0	0	0	0	0	0	0	0	0	0	0	0	0	0	0	0	0	0	0	0	0	0	0	0	0	0	0	0	0	0	0	0	0	0	0	0	0	0	0	0	0	0	0	0	0	0	0	0	0	0	0	0	0	0	0	0	0	0	0	0	0	0	0	0	0	0	0	0	0	0	0	0	0	0	0	0	0	0	0	0	0	0	0	0	0	0	0	0	0	0	0	0	0	0	0	0	0	0	0		4	2	2	2	1	3	2	1	1	4	2	1	1	2	1	1	1	1	2	1	2	1	1	1	1	1	1	1	1	1	1	1	1	1	1	1	1	1	1	1	1	1	1	1	1	1	1	1	1	1	1	1	1	1	1	1	1	1	1	1	1	1	1	1	2	1	1	1	1	1	1	1	1	1	1	1	1	1	1	1	1	1	1	1	1	1	1	1	1	1	1	1	1	1	1	1	1	1	1	1	1	1	1	1	1	1	1	1	1	1	1	1	1	1	1	1	1
CYTC_HUMAN	sp|P01034|CYTC_HUMAN Cystatin-C OS=Homo sapiens OX=9606 GN=CST3 PE=1 SV=1	9.0009	15789	F215924.dat	Q25567_MS19-036_T4_R14	38	11.6	1	1	1	31	0	0	0	0	0	0	0	0	1	0	0	0	0	0	0	0	1	0	0	0	0	0	0	0	0	0	2	0	0	1	1	0	0	0	0	0	0	0	0	0	1	0	0	0	0	0	1	0	0	0	0	0	0	0	0	1	1	1	0	0	1	0	0	0	0	0	0	0	0	0	1	0	0	0	0	1	0	1	0	0	1	0	1	0	0	0	2	0	1	0	1	1	0	0	0	0	1	2	1	0	0	1	0	1	0	0	0	1	0	0	0	1	0	0	1	0	0		2	2	2	2	1	3	2	1	3	4	2	1	1	2	1	1	3	1	2	1	2	1	1	1	1	1	3	1	1	3	3	1	1	1	1	1	1	1	1	1	2	1	1	1	1	1	2	1	1	1	1	1	1	1	1	2	2	2	1	1	2	1	1	1	2	1	1	1	1	1	3	1	1	1	1	2	1	2	1	1	2	1	2	1	1	1	3	1	2	1	2	2	1	1	1	1	2	3	2	1	1	2	1	2	1	1	1	2	1	1	1	2	1	1	2	1	1
PYGB_HUMAN	sp|P11216|PYGB_HUMAN Glycogen phosphorylase, brain form OS=Homo sapiens OX=9606 GN=PYGB PE=1 SV=5	6.40134	96635	F215830.dat	Q25516_MS19-036_T1(Baseline)_NR7	38	0.9	1	1	1	0	0	0	0	0	0	0	0	0	0	0	0	0	0	0	0	0	0	0	0	0	0	0	0	0	0	0	0	0	0	0	0	0	0	0	0	0	0	0	0	0	0	0	0	0	0	0	0	0	0	0	0	0	0	0	0	0	0	0	0	0	0	0	0	0	0	0	0	0	0	0	0	0	0	0	0	0	0	0	0	0	0	0	0	0	0	0	0	0	0	0	0	0	0	0	0	0	0	0	0	0	0	0	0	0	0	0	0	0	0	0	0	0	0	0	0	0	0		2	2	2	2	1	3	2	1	1	4	2	1	1	2	1	1	1	1	2	1	2	1	1	1	1	1	1	1	1	1	1	1	1	1	1	1	1	1	1	1	1	1	1	1	1	1	1	1	1	1	1	1	1	1	1	1	1	1	1	1	1	1	1	1	2	1	1	1	1	1	1	1	1	1	1	1	1	1	1	1	1	1	1	1	1	1	1	1	1	1	1	1	1	1	1	1	1	1	1	1	1	1	1	1	1	1	1	1	1	1	1	1	1	1	1	1	1
LYSM3_HUMAN	LysM and putative peptidoglycan-binding domain-containing protein 3 OS=Homo sapiens OX=9606 GN=LYSMD3 PE=1 SV=2	5.61992	34516	F215910.dat	Q25562_MS19-036_T4_R12	38	2.3	1	1	1	11	0	0	0	0	0	0	0	0	0	0	0	0	0	0	0	0	0	0	0	0	0	0	0	0	0	0	0	0	0	0	0	0	0	0	2	0	0	0	0	0	0	0	0	0	0	0	0	0	0	0	0	0	0	0	0	0	0	0	0	0	0	0	0	0	0	0	0	0	0	0	0	0	0	0	0	0	0	0	0	0	0	1	0	1	0	0	0	0	0	0	1	0	0	1	1	1	0	0	0	1	0	1	0	1	0	0	0	0	0	0	0	0	0	0	0	0	0		2	2	2	2	1	3	2	1	1	4	2	1	1	2	1	1	1	1	2	1	2	1	1	1	1	1	1	1	1	1	1	1	1	1	3	1	1	1	1	1	1	1	1	1	1	1	1	1	1	1	1	1	1	1	1	1	1	1	1	1	1	1	1	1	2	1	1	1	1	1	1	1	1	1	1	1	1	1	1	1	1	2	1	2	1	1	1	1	1	1	2	1	1	2	2	2	1	1	1	2	1	2	1	2	1	1	1	1	1	1	1	1	1	1	1	1	1
ANXA6_HUMAN	sp|P08133|ANXA6_HUMAN Annexin A6 OS=Homo sapiens OX=9606 GN=ANXA6 PE=1 SV=3	5.41709	75826	F215838.dat	Q25524_MS19-036_T4_R3	37	1	1	1	1	5	0	1	0	0	0	0	0	0	0	0	0	0	0	0	0	0	0	0	0	0	0	0	1	0	0	0	0	0	0	0	0	0	0	0	0	1	0	0	0	0	0	0	0	0	0	0	0	0	0	0	0	0	0	0	0	0	0	1	0	0	0	0	0	0	0	0	1	0	0	0	0	0	0	0	0	0	0	0	0	0	0	0	0	0	0	0	0	0	0	0	0	0	0	0	0	0	0	0	0	0	0	0	0	0	0	0	0	0	0	0	0	0	0	0	0	0	0		2	5	2	2	1	3	2	1	1	4	2	1	1	2	1	1	1	1	2	1	2	1	3	1	1	1	1	1	1	1	1	1	1	1	1	3	1	1	1	1	1	1	1	1	1	1	1	1	1	1	1	1	1	1	1	1	1	2	1	1	1	1	1	1	2	1	3	1	1	1	1	1	1	1	1	1	1	1	1	1	1	1	1	1	1	1	1	1	1	1	1	1	1	1	1	1	1	1	1	1	1	1	1	1	1	1	1	1	1	1	1	1	1	1	1	1	1
VGFR3_HUMAN	sp|P35916|VGFR3_HUMAN Vascular endothelial growth factor receptor 3 OS=Homo sapiens OX=9606 GN=FLT4 PE=1 SV=3	5.90341	152660	F215813.dat	Q25501_MS19-036_T2_NR6	37	0.7	1	1	1	1	0	0	0	0	0	0	0	0	0	0	0	0	0	0	0	0	0	0	0	0	0	0	0	0	0	0	0	0	0	0	0	0	0	0	0	1	0	0	0	0	0	0	0	0	0	0	0	0	0	0	0	0	0	0	0	0	0	0	0	0	0	0	0	0	0	0	0	0	0	0	0	0	0	0	0	0	0	0	0	0	0	0	0	0	0	0	0	0	0	0	0	0	0	0	0	0	0	0	0	0	0	0	0	0	0	0	0	0	0	0	0	0	0	0	0	0	0		2	2	2	2	1	3	2	1	1	4	2	1	1	2	1	1	1	1	2	1	2	1	1	1	1	1	1	1	1	1	1	1	1	1	1	3	1	1	1	1	1	1	1	1	1	1	1	1	1	1	1	1	1	1	1	1	1	1	1	1	1	1	1	1	2	1	1	1	1	1	1	1	1	1	1	1	1	1	1	1	1	1	1	1	1	1	1	1	1	1	1	1	1	1	1	1	1	1	1	1	1	1	1	1	1	1	1	1	1	1	1	1	1	1	1	1	1
CDK10_HUMAN	sp|Q15131|CDK10_HUMAN Cyclin-dependent kinase 10 OS=Homo sapiens OX=9606 GN=CDK10 PE=1 SV=1	9.05544	41012	F215925.dat	Q25568_MS19-036_T4_NR6	37	2.5	1	1	1	66	0	0	0	0	0	0	0	0	0	0	0	0	0	0	0	0	0	0	0	0	0	2	0	1	0	0	0	0	0	0	0	0	0	0	1	0	0	0	1	1	2	0	0	0	0	0	1	1	0	2	0	0	0	0	1	2	0	0	0	0	0	0	0	0	0	0	0	2	0	0	0	0	1	1	2	1	0	2	0	0	2	2	2	1	2	0	1	2	2	0	1	0	2	0	1	0	1	0	2	2	1	0	0	2	0	1	2	1	2	1	2	0	2	1	1	1	2		2	2	2	2	1	3	2	1	1	4	2	1	1	2	1	1	1	1	2	1	2	3	1	2	1	1	1	1	1	1	1	1	1	1	2	1	1	1	2	2	3	1	1	1	1	1	2	2	1	3	1	1	1	1	2	3	1	1	1	1	1	1	1	1	2	1	1	3	1	1	1	1	2	2	3	2	1	3	1	1	3	3	3	2	3	1	2	3	3	1	2	1	3	1	2	1	2	1	3	3	2	1	1	3	1	2	3	2	3	2	3	1	3	2	2	2	3
DSCAM_HUMAN	sp|O60469|DSCAM_HUMAN Down syndrome cell adhesion molecule OS=Homo sapiens OX=9606 GN=DSCAM PE=1 SV=2	7.77532	222121	F215847.dat	Q25533_MS19-036_T2_R18	37	0.3	1	1	1	1	0	0	0	0	0	0	0	0	0	0	0	0	0	0	0	0	0	0	0	0	0	0	0	0	0	0	0	0	0	0	0	0	0	0	0	0	0	0	0	0	0	0	0	0	0	0	0	0	0	0	0	0	0	0	0	0	0	0	0	0	0	0	0	0	0	0	1	0	0	0	0	0	0	0	0	0	0	0	0	0	0	0	0	0	0	0	0	0	0	0	0	0	0	0	0	0	0	0	0	0	0	0	0	0	0	0	0	0	0	0	0	0	0	0	0	0	0		2	2	2	2	1	3	2	1	1	4	2	1	1	2	1	1	1	1	2	1	2	1	1	1	1	1	1	1	1	1	1	1	1	1	1	1	1	1	1	1	1	1	1	1	1	1	1	1	1	1	1	1	1	1	1	1	1	1	1	1	1	1	1	1	2	1	3	1	1	1	1	1	1	1	1	1	1	1	1	1	1	1	1	1	1	1	1	1	1	1	1	1	1	1	1	1	1	1	1	1	1	1	1	1	1	1	1	1	1	1	1	1	1	1	1	1	1
IBP6_HUMAN	sp|P24592|IBP6_HUMAN Insulin-like growth factor-binding protein 6 OS=Homo sapiens OX=9606 GN=IGFBP6 PE=1 SV=1	8.14729	25306	F215975.dat	Q25578_MS19-036_T3_NR14	37	5.4	1	1	1	2	0	0	0	0	0	0	0	0	0	0	0	0	0	0	0	0	0	0	0	0	0	0	0	0	0	0	0	0	0	0	0	0	0	0	0	0	0	0	1	0	0	0	0	0	0	0	0	0	0	0	0	0	0	0	0	0	0	0	0	0	0	0	0	0	0	0	0	0	0	0	0	0	0	0	0	0	0	0	0	0	0	0	0	0	0	0	0	0	0	0	0	0	0	0	0	0	0	0	0	0	0	0	0	0	0	0	0	0	0	1	0	0	0	0	0	0	0		2	2	2	2	1	3	2	1	1	4	2	1	1	2	1	1	1	1	2	1	2	1	1	1	1	1	1	1	1	1	1	1	1	1	1	1	1	1	2	1	1	1	1	1	1	1	1	1	1	1	1	1	1	1	1	1	1	1	1	1	1	1	1	1	2	1	1	1	1	1	1	1	1	1	1	1	1	1	1	1	1	1	1	1	1	1	1	1	1	1	1	1	1	1	1	1	1	1	1	1	1	1	1	1	1	1	1	1	1	2	1	1	1	1	1	1	1
RASF6_HUMAN	sp|Q6ZTQ3|RASF6_HUMAN Ras association domain-containing protein 6 OS=Homo sapiens OX=9606 GN=RASSF6 PE=1 SV=1	8.79357	43356	F215675.dat	Q25474_MS19-036_T1(Baseline)_R9	37	2.7	1	1	1	379	3	1	5	0	4	2	4	4	3	1	3	4	3	2	2	4	4	4	3	3	4	3	4	2	2	3	2	4	4	2	4	3	3	3	3	6	4	5	3	3	4	4	4	1	4	3	5	4	5	3	3	4	3	4	2	3	2	4	4	4	2	4	2	3	4	4	4	2	3	4	4	4	4	3	4	3	3	5	4	3	5	2	2	4	2	4	2	3	3	4	2	4	3	2	3	5	1	3	4	3	3	2	3	4	3	3	4	4	4	3	2	3	3	3	3	3	3		7	5	10	2	6	10	8	6	5	9	8	7	5	6	4	6	7	6	8	6	8	4	6	3	4	4	3	6	6	4	6	5	4	5	4	9	6	8	5	4	6	6	6	2	6	4	7	6	7	4	4	6	4	6	3	4	3	6	6	6	4	6	3	4	8	7	7	3	5	6	6	7	6	4	5	4	4	6	5	4	6	3	3	5	3	5	3	4	4	5	3	6	4	3	4	6	2	4	5	4	4	3	4	5	4	4	5	5	5	4	3	4	4	4	4	4	4
CA2D1_HUMAN	sp|P54289|CA2D1_HUMAN Voltage-dependent calcium channel subunit alpha-2/delta-1 OS=Homo sapiens OX=9606 GN=CACNA2D1 PE=1 SV=3	5.11964	124490	F215874.dat	Q25544_MS19-036_T4_NR8	37	1.4	1	1	1	3	0	0	0	0	0	0	0	0	0	0	0	0	0	0	0	0	0	0	0	0	0	0	0	0	0	0	0	0	0	0	0	0	0	0	0	0	0	0	0	0	0	0	0	0	0	0	0	0	0	0	0	0	0	0	0	0	0	0	0	0	0	0	0	0	0	0	0	0	0	0	0	0	0	0	0	0	1	0	0	0	0	0	0	0	0	0	0	0	0	0	0	0	0	0	1	0	0	0	0	1	0	0	0	0	0	0	0	0	0	0	0	0	0	0	0	0	0		2	2	2	2	1	3	2	1	1	4	2	1	1	2	1	1	1	1	2	1	2	1	1	1	1	1	1	1	1	1	1	1	1	1	1	1	1	1	1	1	1	1	1	1	1	1	1	1	1	1	1	1	1	1	1	1	1	1	1	1	1	1	1	1	2	1	1	1	1	1	1	1	1	1	1	1	2	1	1	1	1	1	1	1	1	1	1	1	1	1	1	1	1	1	2	1	1	1	1	2	1	1	1	1	1	1	1	1	1	1	1	1	1	1	1	1	1
PP1A_HUMAN	sp|P62136|PP1A_HUMAN Serine/threonine-protein phosphatase PP1-alpha catalytic subunit OS=Homo sapiens OX=9606 GN=PPP1CA PE=1 SV=1	5.93971	37488	F215975.dat	Q25578_MS19-036_T3_NR14	36	3	1	1	1	1	0	0	0	0	0	0	0	0	0	0	0	0	0	0	0	0	0	0	0	0	0	0	0	0	0	0	0	0	0	0	0	0	0	0	0	0	0	0	0	0	0	0	0	0	0	0	0	0	0	0	0	0	0	0	0	0	0	0	0	0	0	0	0	0	0	0	0	0	0	0	0	0	0	0	0	0	0	0	0	0	0	0	0	0	0	0	0	0	0	0	0	0	0	0	0	0	0	0	0	0	0	0	0	0	0	0	0	0	0	1	0	0	0	0	0	0	0		2	2	2	2	1	3	2	1	1	4	2	1	1	2	1	1	1	1	2	1	2	1	1	1	1	1	1	1	1	1	1	1	1	1	1	1	1	1	1	1	1	1	1	1	1	1	1	1	1	1	1	1	1	1	1	1	1	1	1	1	1	1	1	1	2	1	1	1	1	1	1	1	1	1	1	1	1	1	1	1	1	1	1	1	1	1	1	1	1	1	1	1	1	1	1	1	1	1	1	1	1	1	1	1	1	1	1	1	1	2	1	1	1	1	1	1	1
PRDX1_HUMAN	sp|Q06830|PRDX1_HUMAN Peroxiredoxin-1 OS=Homo sapiens OX=9606 GN=PRDX1 PE=1 SV=1	8.27238	22096	F215921.dat	Q25564_MS19-036_T4_R6	36	5	1	1	1	2	1	0	0	0	0	0	0	0	0	0	0	0	0	0	0	0	0	0	0	0	0	0	0	0	0	0	0	0	0	0	0	0	0	0	0	0	0	0	0	0	0	0	0	0	0	0	0	0	0	0	0	0	0	0	0	0	0	0	0	0	0	0	0	0	0	0	0	0	0	0	0	0	0	0	0	0	0	0	0	0	0	0	0	0	0	0	0	0	0	0	0	0	0	0	0	1	0	0	0	0	0	0	0	0	0	0	0	0	0	0	0	0	0	0	0	0	0		4	2	2	2	1	3	2	1	1	4	2	1	1	2	1	1	1	1	2	1	2	1	1	1	1	1	1	1	1	1	1	1	1	1	1	1	1	1	1	1	1	1	1	1	1	1	1	1	1	1	1	1	1	1	1	1	1	1	1	1	1	1	1	1	2	1	1	1	1	1	1	1	1	1	1	1	1	1	1	1	1	1	1	1	1	1	1	1	1	1	1	1	1	1	1	2	1	1	1	1	1	1	1	1	1	1	1	1	1	1	1	1	1	1	1	1	1
EFNB3_HUMAN	sp|Q15768|EFNB3_HUMAN Ephrin-B3 OS=Homo sapiens OX=9606 GN=EFNB3 PE=1 SV=1	8.85015	35812	F215673.dat	Q25472_MS19-036_T1(Baseline)_R5	36	3.5	1	1	1	4	0	0	0	0	0	0	0	1	0	0	0	0	0	0	0	0	0	0	0	0	0	0	0	0	0	0	0	0	0	0	0	0	0	0	0	0	0	0	0	0	0	0	0	0	0	0	0	0	0	1	0	0	0	0	0	0	0	0	0	0	0	0	0	0	0	0	0	0	0	0	0	0	0	0	0	1	0	0	0	0	0	0	0	0	0	0	0	0	0	0	0	0	0	1	0	0	0	0	0	0	0	0	0	0	0	0	0	0	0	0	0	0	0	0	0	0	0		2	2	2	2	1	3	2	3	1	4	2	1	1	2	1	1	1	1	2	1	2	1	1	1	1	1	1	1	1	1	1	1	1	1	1	1	1	1	1	1	1	1	1	1	1	1	1	1	1	2	1	1	1	1	1	1	1	1	1	1	1	1	1	1	2	1	1	1	1	1	1	1	1	1	1	2	1	1	1	1	1	1	1	1	1	1	1	1	1	1	1	1	1	2	1	1	1	1	1	1	1	1	1	1	1	1	1	1	1	1	1	1	1	1	1	1	1
KIF15_HUMAN	sp|Q9NS87|KIF15_HUMAN Kinesin-like protein KIF15 OS=Homo sapiens OX=9606 GN=KIF15 PE=1 SV=1	5.74756	160061	F215956.dat	Q25573_MS19-036_T3_NR17	36	0.9	1	1	1	7	0	0	0	0	0	0	0	0	0	0	0	0	0	0	0	1	0	0	0	0	0	0	0	0	0	0	0	0	0	0	0	0	0	0	0	0	0	0	0	0	0	0	0	0	0	0	0	0	0	0	0	0	0	0	0	0	0	0	0	0	0	0	0	0	0	0	0	0	0	0	0	0	0	1	0	1	0	0	0	0	0	1	0	0	0	0	0	0	0	0	0	0	1	0	0	0	0	0	0	0	0	0	0	0	1	0	0	0	0	0	0	0	0	1	0	0	0		2	2	2	2	1	3	2	1	1	4	2	1	1	2	1	2	1	1	2	1	2	1	1	1	1	1	1	1	1	1	1	1	1	1	1	1	1	1	1	1	1	1	1	1	1	1	1	1	1	1	1	1	1	1	1	1	1	1	1	1	1	1	1	1	2	1	1	1	1	1	1	1	1	2	1	2	1	1	1	1	1	2	1	1	1	1	1	1	1	1	1	1	2	1	1	1	1	1	1	1	1	1	1	1	2	1	1	1	1	1	1	1	1	2	1	1	1
HSPB1_HUMAN	sp|P04792|HSPB1_HUMAN Heat shock protein beta-1 OS=Homo sapiens OX=9606 GN=HSPB1 PE=1 SV=2	5.97753	22768	F215818.dat	Q25504_MS19-036_T1(Baseline)_NR10	36	7.8	1	1	1	2	0	0	0	0	0	0	0	0	0	0	0	0	0	0	0	0	0	0	0	0	0	0	0	0	0	0	0	0	0	0	0	0	0	0	0	0	0	0	1	0	0	0	0	0	0	0	0	0	0	0	0	0	0	0	0	0	0	0	0	0	0	0	0	0	0	0	0	0	0	0	0	0	1	0	0	0	0	0	0	0	0	0	0	0	0	0	0	0	0	0	0	0	0	0	0	0	0	0	0	0	0	0	0	0	0	0	0	0	0	0	0	0	0	0	0	0	0		2	2	2	2	1	3	2	1	1	4	2	1	1	2	1	1	1	1	2	1	2	1	1	1	1	1	1	1	1	1	1	1	1	1	1	1	1	1	2	1	1	1	1	1	1	1	1	1	1	1	1	1	1	1	1	1	1	1	1	1	1	1	1	1	2	1	1	1	1	1	1	1	2	1	1	1	1	1	1	1	1	1	1	1	1	1	1	1	1	1	1	1	1	1	1	1	1	1	1	1	1	1	1	1	1	1	1	1	1	1	1	1	1	1	1	1	1
XP32_HUMAN	sp|Q5T750|XP32_HUMAN Skin-specific protein 32 OS=Homo sapiens OX=9606 GN=XP32 PE=1 SV=1	8.41326	26219	F215685.dat	Q25477_MS19-036_T4_NR18	36	4	1	1	1	2	0	0	0	0	0	0	0	0	0	0	0	0	1	0	0	0	0	0	0	0	0	0	0	0	0	0	0	0	0	0	0	0	0	0	1	0	0	0	0	0	0	0	0	0	0	0	0	0	0	0	0	0	0	0	0	0	0	0	0	0	0	0	0	0	0	0	0	0	0	0	0	0	0	0	0	0	0	0	0	0	0	0	0	0	0	0	0	0	0	0	0	0	0	0	0	0	0	0	0	0	0	0	0	0	0	0	0	0	0	0	0	0	0	0	0	0	0		2	2	2	2	1	3	2	1	1	4	2	1	3	2	1	1	1	1	2	1	2	1	1	1	1	1	1	1	1	1	1	1	1	1	2	1	1	1	1	1	1	1	1	1	1	1	1	1	1	1	1	1	1	1	1	1	1	1	1	1	1	1	1	1	2	1	1	1	1	1	1	1	1	1	1	1	1	1	1	1	1	1	1	1	1	1	1	1	1	1	1	1	1	1	1	1	1	1	1	1	1	1	1	1	1	1	1	1	1	1	1	1	1	1	1	1	1
HXC5_HUMAN	sp|Q00444|HXC5_HUMAN Homeobox protein Hox-C5 OS=Homo sapiens OX=9606 GN=HOXC5 PE=3 SV=1	9.57136	24960	F215791.dat	Q25495_MS19-036_T4_NR16	36	6.8	1	1	1	6	0	0	0	0	1	0	0	0	0	0	0	0	0	0	0	0	0	0	0	1	0	0	0	0	0	0	0	0	0	1	0	0	0	0	0	0	0	0	0	0	0	0	0	0	0	0	0	0	0	0	0	0	0	0	0	0	0	0	0	0	0	0	0	0	0	0	0	0	0	1	0	0	0	0	0	0	0	0	0	0	0	0	0	0	0	0	0	0	0	0	0	0	0	0	0	0	0	0	0	0	0	0	0	0	0	0	0	1	0	0	0	1	0	0	0	0	0		2	2	2	2	3	3	2	1	1	4	2	1	1	2	1	1	1	1	2	3	2	1	1	1	1	1	1	1	1	3	1	1	1	1	1	1	1	1	1	1	1	1	1	1	1	1	1	1	1	1	1	1	1	1	1	1	1	1	1	1	1	1	1	1	2	1	1	1	1	2	1	1	1	1	1	1	1	1	1	1	1	1	1	1	1	1	1	1	1	1	1	1	1	1	1	1	1	1	1	1	1	1	1	1	1	1	1	2	1	1	1	2	1	1	1	1	1
DYH10_HUMAN	sp|Q8IVF4|DYH10_HUMAN Dynein heavy chain 10, axonemal OS=Homo sapiens OX=9606 GN=DNAH10 PE=1 SV=4	5.63699	514512	F215817.dat	Q25503_MS19-036_T2_NR10	35	0.2	1	1	1	15	0	0	0	0	0	0	0	0	0	0	0	0	0	0	0	0	0	0	0	0	0	0	0	1	0	0	0	0	0	0	0	0	0	0	0	0	0	1	0	0	0	0	0	0	0	0	0	0	0	1	0	0	0	0	1	0	0	0	0	0	1	0	0	0	0	0	0	0	0	0	0	0	0	0	1	1	0	0	0	0	1	1	1	0	0	0	0	0	0	0	0	0	0	0	0	1	0	0	1	0	0	0	0	0	1	1	0	0	0	1	0	0	0	0	0	0	0		2	2	2	2	1	3	2	1	1	4	2	1	1	2	1	1	1	1	2	1	2	1	1	2	1	1	1	1	1	1	1	1	1	1	1	1	1	3	1	1	1	1	1	1	1	1	1	1	1	2	1	1	1	1	2	1	1	1	1	1	2	1	1	1	2	1	1	1	1	1	1	1	1	1	2	2	1	1	1	1	2	2	2	1	1	1	1	1	1	1	1	1	1	1	1	2	1	1	2	1	1	1	1	1	2	2	1	1	1	2	1	1	1	1	1	1	1
MEIOC_HUMAN	sp|A2RUB1|MEIOC_HUMAN Meiosis-specific coiled-coil domain-containing protein MEIOC OS=Homo sapiens OX=9606 GN=MEIOC PE=2 SV=3	6.6785	107491	F215691.dat	Q25482_MS19-036_T1(Baseline)_NR2	35	0.7	1	1	1	1	0	0	0	0	0	0	0	0	0	0	0	0	0	0	0	0	0	1	0	0	0	0	0	0	0	0	0	0	0	0	0	0	0	0	0	0	0	0	0	0	0	0	0	0	0	0	0	0	0	0	0	0	0	0	0	0	0	0	0	0	0	0	0	0	0	0	0	0	0	0	0	0	0	0	0	0	0	0	0	0	0	0	0	0	0	0	0	0	0	0	0	0	0	0	0	0	0	0	0	0	0	0	0	0	0	0	0	0	0	0	0	0	0	0	0	0	0		2	2	2	2	1	3	2	1	1	4	2	1	1	2	1	1	1	3	2	1	2	1	1	1	1	1	1	1	1	1	1	1	1	1	1	1	1	1	1	1	1	1	1	1	1	1	1	1	1	1	1	1	1	1	1	1	1	1	1	1	1	1	1	1	2	1	1	1	1	1	1	1	1	1	1	1	1	1	1	1	1	1	1	1	1	1	1	1	1	1	1	1	1	1	1	1	1	1	1	1	1	1	1	1	1	1	1	1	1	1	1	1	1	1	1	1	1
ARFP1_HUMAN	sp|P53367|ARFP1_HUMAN Arfaptin-1 OS=Homo sapiens OX=9606 GN=ARFIP1 PE=1 SV=2	6.23895	41713	F215791.dat	Q25495_MS19-036_T4_NR16	35	1.9	1	1	1	151	1	0	3	0	1	1	2	1	1	0	0	1	0	0	3	1	2	0	1	1	0	1	1	1	1	0	0	2	2	2	0	1	2	1	2	1	1	2	1	1	2	2	1	1	2	2	2	1	2	1	1	0	1	1	1	3	2	3	0	0	1	1	2	1	1	2	1	1	2	2	1	2	1	0	1	0	2	0	1	3	3	2	2	1	1	1	1	0	2	0	3	1	3	5	2	3	3	1	1	3	1	2	0	2	1	1	1	0	2	1	1	0	1	0	4	1	1		4	2	7	2	3	6	5	3	3	4	2	3	1	2	5	2	4	1	4	3	2	2	3	2	2	1	1	4	3	4	1	2	3	2	3	3	2	4	2	2	3	4	3	2	4	3	3	2	4	2	2	1	2	2	2	4	3	5	1	1	2	2	3	2	3	4	3	2	4	3	3	4	2	1	2	1	3	1	2	4	4	3	3	2	2	2	2	1	3	1	4	2	4	6	3	4	4	2	2	4	2	3	1	3	2	2	2	1	3	2	2	1	2	1	5	2	2
CBLL2_HUMAN	sp|Q8N7E2|CBLL2_HUMAN E3 ubiquitin-protein ligase CBLL2 OS=Homo sapiens OX=9606 GN=CBLL2 PE=1 SV=1	9.56676	48754	F215810.dat	Q25499_MS19-036_T2_R15	35	1.6	1	1	1	2	0	0	0	0	1	0	0	0	0	0	0	0	0	0	0	0	0	0	0	0	0	0	0	0	0	0	0	0	0	0	0	0	0	1	0	0	0	0	0	0	0	0	0	0	0	0	0	0	0	0	0	0	0	0	0	0	0	0	0	0	0	0	0	0	0	0	0	0	0	0	0	0	0	0	0	0	0	0	0	0	0	0	0	0	0	0	0	0	0	0	0	0	0	0	0	0	0	0	0	0	0	0	0	0	0	0	0	0	0	0	0	0	0	0	0	0	0		2	2	2	2	3	3	2	1	1	4	2	1	1	2	1	1	1	1	2	1	2	1	1	1	1	1	1	1	1	1	1	1	1	2	1	1	1	1	1	1	1	1	1	1	1	1	1	1	1	1	1	1	1	1	1	1	1	1	1	1	1	1	1	1	2	1	1	1	1	1	1	1	1	1	1	1	1	1	1	1	1	1	1	1	1	1	1	1	1	1	1	1	1	1	1	1	1	1	1	1	1	1	1	1	1	1	1	1	1	1	1	1	1	1	1	1	1
SHIP1_HUMAN	sp|Q92835|SHIP1_HUMAN Phosphatidylinositol 3,4,5-trisphosphate 5-phosphatase 1 OS=Homo sapiens OX=9606 GN=INPP5D PE=1 SV=2	7.3765	133209	F215847.dat	Q25533_MS19-036_T2_R18	35	0.6	1	1	1	0	0	0	0	0	0	0	0	0	0	0	0	0	0	0	0	0	0	0	0	0	0	0	0	0	0	0	0	0	0	0	0	0	0	0	0	0	0	0	0	0	0	0	0	0	0	0	0	0	0	0	0	0	0	0	0	0	0	0	0	0	0	0	0	0	0	0	0	0	0	0	0	0	0	0	0	0	0	0	0	0	0	0	0	0	0	0	0	0	0	0	0	0	0	0	0	0	0	0	0	0	0	0	0	0	0	0	0	0	0	0	0	0	0	0	0	0	0		2	2	2	2	1	3	2	1	1	4	2	1	1	2	1	1	1	1	2	1	2	1	1	1	1	1	1	1	1	1	1	1	1	1	1	1	1	1	1	1	1	1	1	1	1	1	1	1	1	1	1	1	1	1	1	1	1	1	1	1	1	1	1	1	2	1	1	1	1	1	1	1	1	1	1	1	1	1	1	1	1	1	1	1	1	1	1	1	1	1	1	1	1	1	1	1	1	1	1	1	1	1	1	1	1	1	1	1	1	1	1	1	1	1	1	1	1
HNRPF_HUMAN	sp|P52597|HNRPF_HUMAN Heterogeneous nuclear ribonucleoprotein F OS=Homo sapiens OX=9606 GN=HNRNPF PE=1 SV=3	5.37624	45643	F215921.dat	Q25564_MS19-036_T4_R6	35	2.4	1	1	1	0	0	0	0	0	0	0	0	0	0	0	0	0	0	0	0	0	0	0	0	0	0	0	0	0	0	0	0	0	0	0	0	0	0	0	0	0	0	0	0	0	0	0	0	0	0	0	0	0	0	0	0	0	0	0	0	0	0	0	0	0	0	0	0	0	0	0	0	0	0	0	0	0	0	0	0	0	0	0	0	0	0	0	0	0	0	0	0	0	0	0	0	0	0	0	0	0	0	0	0	0	0	0	0	0	0	0	0	0	0	0	0	0	0	0	0	0	0		2	2	2	2	1	3	2	1	1	4	2	1	1	2	1	1	1	1	2	1	2	1	1	1	1	1	1	1	1	1	1	1	1	1	1	1	1	1	1	1	1	1	1	1	1	1	1	1	1	1	1	1	1	1	1	1	1	1	1	1	1	1	1	1	2	1	1	1	1	1	1	1	1	1	1	1	1	1	1	1	1	1	1	1	1	1	1	1	1	1	1	1	1	1	1	1	1	1	1	1	1	1	1	1	1	1	1	1	1	1	1	1	1	1	1	1	1
TM177_HUMAN	sp|Q53S58|TM177_HUMAN Transmembrane protein 177 OS=Homo sapiens OX=9606 GN=TMEM177 PE=1 SV=1	9.65898	33739	F215977.dat	Q25579_MS19-036_T1(Baseline)_R12	35	2.3	1	1	1	30	0	0	0	0	0	0	0	0	0	0	0	0	0	0	0	0	0	0	0	0	0	2	0	0	0	1	0	0	0	0	0	1	0	0	0	0	0	0	1	1	0	0	0	1	1	0	0	0	0	0	2	0	0	0	0	0	1	0	0	0	0	0	0	2	0	0	0	0	0	0	0	0	0	0	0	1	1	0	0	0	0	1	1	1	0	0	1	1	1	0	1	0	0	0	1	0	1	0	0	0	1	0	0	1	0	0	0	0	0	0	2	0	1	0	1	0	0		2	2	2	2	1	3	2	1	1	4	2	1	1	2	1	1	1	1	2	1	2	3	1	1	1	2	1	1	1	1	1	2	1	1	1	1	1	1	2	2	1	1	1	2	2	1	1	1	1	1	3	1	1	1	1	1	2	1	1	1	1	1	1	3	2	1	1	1	1	1	1	1	1	1	1	2	2	1	1	1	1	2	2	2	1	1	2	2	2	1	2	1	1	1	2	1	2	1	1	1	2	1	1	2	1	1	1	1	1	1	3	1	2	1	2	1	1
ELYS_HUMAN	sp|Q8WYP5|ELYS_HUMAN Protein ELYS OS=Homo sapiens OX=9606 GN=AHCTF1 PE=1 SV=3	6.19335	252342	F215687.dat	Q25479_MS19-036_T1(Baseline)_NR9	35	0.4	1	1	1	168	1	1	2	1	1	0	1	1	1	0	1	0	2	0	3	1	1	2	2	2	0	2	2	1	2	2	1	2	1	1	1	0	2	0	2	1	1	2	3	2	3	1	2	0	1	1	1	2	2	2	2	2	1	1	2	2	2	2	1	3	2	2	1	2	2	1	2	2	3	1	1	0	3	1	0	2	2	1	1	2	2	2	2	1	0	2	0	0	2	1	3	3	3	2	2	3	1	1	1	2	0	1	1	2	1	2	1	1	2	1	0	2	1	2	0	2	1		4	5	5	4	3	3	3	3	3	4	4	1	4	2	5	2	3	4	6	4	2	3	4	2	4	3	2	4	2	3	3	1	3	1	3	3	2	4	5	3	5	2	4	1	2	2	2	4	4	3	3	4	2	2	3	3	3	4	2	5	4	3	2	3	5	3	4	3	5	2	3	1	4	2	1	3	3	2	2	3	3	3	3	2	1	3	1	1	3	2	4	5	4	3	3	4	2	2	2	3	1	2	2	3	2	3	2	2	3	2	1	3	2	3	1	3	2
NRK_HUMAN	sp|Q7Z2Y5|NRK_HUMAN Nik-related protein kinase OS=Homo sapiens OX=9606 GN=NRK PE=1 SV=2	5.9303	178369	F215849.dat	Q25535_MS19-036_T2_R10	35	0.4	1	1	1	2	0	0	0	0	0	0	0	0	0	0	0	0	0	0	0	0	0	0	0	0	0	0	0	0	0	0	0	0	0	0	0	0	0	0	0	0	0	0	0	0	0	0	0	0	0	0	0	0	1	0	0	0	0	0	0	0	0	0	0	0	0	0	0	0	0	0	0	0	1	0	0	0	0	0	0	0	0	0	0	0	0	0	0	0	0	0	0	0	0	0	0	0	0	0	0	0	0	0	0	0	0	0	0	0	0	0	0	0	0	0	0	0	0	0	0	0	0		2	2	2	2	1	3	2	1	1	4	2	1	1	2	1	1	1	1	2	1	2	1	1	1	1	1	1	1	1	1	1	1	1	1	1	1	1	1	1	1	1	1	1	1	1	1	1	1	2	1	1	1	1	1	1	1	1	1	1	1	1	1	1	1	2	1	1	1	3	1	1	1	1	1	1	1	1	1	1	1	1	1	1	1	1	1	1	1	1	1	1	1	1	1	1	1	1	1	1	1	1	1	1	1	1	1	1	1	1	1	1	1	1	1	1	1	1
WDR91_HUMAN	sp|A4D1P6|WDR91_HUMAN WD repeat-containing protein 91 OS=Homo sapiens OX=9606 GN=WDR91 PE=1 SV=2	6.15169	83292	F215818.dat	Q25504_MS19-036_T1(Baseline)_NR10	35	0.9	1	1	1	2	0	0	0	0	0	1	0	0	0	0	0	0	0	0	0	0	0	0	0	0	0	0	0	0	0	0	0	0	0	0	0	0	0	0	0	0	0	0	1	0	0	0	0	0	0	0	0	0	0	0	0	0	0	0	0	0	0	0	0	0	0	0	0	0	0	0	0	0	0	0	0	0	0	0	0	0	0	0	0	0	0	0	0	0	0	0	0	0	0	0	0	0	0	0	0	0	0	0	0	0	0	0	0	0	0	0	0	0	0	0	0	0	0	0	0	0	0		2	2	2	2	1	6	2	1	1	4	2	1	1	2	1	1	1	1	2	1	2	1	1	1	1	1	1	1	1	1	1	1	1	1	1	1	1	1	2	1	1	1	1	1	1	1	1	1	1	1	1	1	1	1	1	1	1	1	1	1	1	1	1	1	2	1	1	1	1	1	1	1	1	1	1	1	1	1	1	1	1	1	1	1	1	1	1	1	1	1	1	1	1	1	1	1	1	1	1	1	1	1	1	1	1	1	1	1	1	1	1	1	1	1	1	1	1
MPPA_HUMAN	sp|Q10713|MPPA_HUMAN Mitochondrial-processing peptidase subunit alpha OS=Homo sapiens OX=9606 GN=PMPCA PE=1 SV=2	6.45016	58216	F215838.dat	Q25524_MS19-036_T4_R3	35	1.7	1	1	1	4	0	0	0	0	0	0	0	0	0	0	0	0	0	0	0	0	0	0	0	0	0	0	0	0	0	0	0	0	0	0	0	0	0	0	0	0	0	0	0	0	0	0	0	0	0	0	0	1	0	0	0	0	0	0	0	0	0	1	0	0	0	0	0	0	0	0	0	0	0	0	0	0	0	0	0	0	0	0	0	0	0	1	1	0	0	0	0	0	0	0	0	0	0	0	0	0	0	0	0	0	0	0	0	0	0	0	0	0	0	0	0	0	0	0	0	0	0		2	2	2	2	1	3	2	1	1	4	2	1	1	2	1	1	1	1	2	1	2	1	1	1	1	1	1	1	1	1	1	1	1	1	1	1	1	1	1	1	1	1	1	1	1	1	1	2	1	1	1	1	1	1	1	1	1	2	1	1	1	1	1	1	2	1	1	1	1	1	1	1	1	1	1	1	1	1	1	1	1	2	2	1	1	1	1	1	1	1	1	1	1	1	1	1	1	1	1	1	1	1	1	1	1	1	1	1	1	1	1	1	1	1	1	1	1
XPO2_HUMAN	sp|P55060|XPO2_HUMAN Exportin-2 OS=Homo sapiens OX=9606 GN=CSE1L PE=1 SV=3	5.51416	110346	F215691.dat	Q25482_MS19-036_T1(Baseline)_NR2	35	0.8	1	1	1	5	1	2	0	0	0	0	0	0	0	0	0	0	0	0	0	0	0	1	0	0	0	0	0	0	0	0	0	0	0	0	0	0	0	0	0	0	0	0	0	0	0	0	0	0	0	0	0	0	0	0	0	0	0	0	0	0	0	0	0	0	0	0	0	0	0	0	0	0	0	0	0	0	0	0	0	0	0	0	0	0	0	0	0	0	0	0	0	0	0	0	0	0	0	0	0	1	0	0	0	0	0	0	0	0	0	0	0	0	0	0	0	0	0	0	0	0	0		4	7	2	2	1	3	2	1	1	4	2	1	1	2	1	1	1	3	2	1	2	1	1	1	1	1	1	1	1	1	1	1	1	1	1	1	1	1	1	1	1	1	1	1	1	1	1	1	1	1	1	1	1	1	1	1	1	1	1	1	1	1	1	1	2	1	1	1	1	1	1	1	1	1	1	1	1	1	1	1	1	1	1	1	1	1	1	1	1	1	1	1	1	1	1	2	1	1	1	1	1	1	1	1	1	1	1	1	1	1	1	1	1	1	1	1	1
CFA53_HUMAN	sp|Q96M91|CFA53_HUMAN Cilia- and flagella-associated protein 53 OS=Homo sapiens OX=9606 GN=CFAP53 PE=1 SV=2	9.0011	61796	F215936.dat	Q25571_MS19-036_T1(Baseline)_NR5	35	1.4	1	1	1	63	0	0	0	0	0	0	0	0	1	0	0	0	0	0	0	0	0	0	0	0	0	0	2	2	0	0	0	0	1	1	0	0	1	0	1	0	0	0	0	0	0	0	0	0	0	0	1	1	1	1	1	0	1	1	1	1	0	0	1	0	0	0	1	1	0	1	0	1	0	0	0	1	0	0	1	1	2	0	0	1	2	0	1	2	0	0	0	1	1	1	1	1	2	2	2	0	1	1	1	1	1	1	2	0	0	1	0	2	1	1	0	2	0	1	1	1	0		2	2	2	2	1	3	2	1	3	4	2	1	1	2	1	1	1	1	2	1	2	1	4	3	1	1	1	1	2	3	1	1	2	1	2	1	1	1	1	1	1	1	1	1	1	1	2	2	2	2	2	1	2	2	2	2	1	1	2	1	1	1	2	2	2	3	1	2	1	1	1	3	1	1	2	2	3	1	1	2	3	1	2	3	1	1	1	2	2	2	2	2	3	3	3	1	2	2	2	2	2	2	3	1	1	2	1	3	2	2	1	3	1	2	2	2	1
KGP2_HUMAN	sp|Q13237|KGP2_HUMAN cGMP-dependent protein kinase 2 OS=Homo sapiens OX=9606 GN=PRKG2 PE=1 SV=1	8.67078	87377	F215849.dat	Q25535_MS19-036_T2_R10	35	1	1	1	1	129	0	0	0	0	1	0	0	1	2	0	0	0	1	0	1	0	1	1	0	0	0	1	0	1	1	1	2	0	1	1	1	1	1	2	1	1	1	0	2	2	2	2	0	2	2	1	1	2	1	1	1	2	1	1	2	1	1	1	1	1	1	2	2	1	1	2	1	1	1	2	1	2	1	1	2	1	1	1	1	1	1	1	1	1	1	2	1	1	2	2	1	2	1	1	1	1	1	1	1	1	1	1	2	2	2	0	1	1	3	1	1	1	2	2	2	2	1		2	2	2	2	3	3	2	3	4	4	2	1	3	2	3	1	3	3	2	1	2	2	1	2	2	2	3	1	2	3	3	2	2	3	2	3	2	1	3	3	3	4	1	3	4	2	2	4	2	2	2	4	2	2	3	2	2	2	2	2	2	3	3	2	3	4	3	2	3	3	3	4	2	2	3	2	2	2	2	2	2	2	2	2	2	3	2	2	3	3	2	4	2	2	2	2	2	2	2	2	2	2	3	3	3	1	2	2	4	2	2	2	3	3	3	3	2
IF5A1_HUMAN	sp|P63241|IF5A1_HUMAN Eukaryotic translation initiation factor 5A-1 OS=Homo sapiens OX=9606 GN=EIF5A PE=1 SV=2	5.0744	16821	F215666.dat	Q25465_MS19-036_T2_NR17	35	7.8	1	1	1	1	1	0	0	0	0	0	0	0	0	0	0	0	0	0	0	0	0	0	0	0	0	0	0	0	0	0	0	0	0	0	0	0	0	0	0	0	0	0	0	0	0	0	0	0	0	0	0	0	0	0	0	0	0	0	0	0	0	0	0	0	0	0	0	0	0	0	0	0	0	0	0	0	0	0	0	0	0	0	0	0	0	0	0	0	0	0	0	0	0	0	0	0	0	0	0	0	0	0	0	0	0	0	0	0	0	0	0	0	0	0	0	0	0	0	0	0	0		4	2	2	2	1	3	2	1	1	4	2	1	1	2	1	1	1	1	2	1	2	1	1	1	1	1	1	1	1	1	1	1	1	1	1	1	1	1	1	1	1	1	1	1	1	1	1	1	1	1	1	1	1	1	1	1	1	1	1	1	1	1	1	1	2	1	1	1	1	1	1	1	1	1	1	1	1	1	1	1	1	1	1	1	1	1	1	1	1	1	1	1	1	1	1	1	1	1	1	1	1	1	1	1	1	1	1	1	1	1	1	1	1	1	1	1	1
CU129_HUMAN	sp|Q96M42|CU129_HUMAN Putative uncharacterized protein encoded by LINC00479 OS=Homo sapiens OX=9606 GN=LINC00479 PE=5 SV=2	8.2778	15199	F215691.dat	Q25482_MS19-036_T1(Baseline)_NR2	35	4.9	1	1	1	5	2	0	0	0	0	0	0	0	0	0	0	0	0	0	0	0	0	1	0	0	0	0	0	0	0	0	0	0	0	0	0	0	0	0	0	0	0	0	0	0	0	0	0	0	0	0	0	0	0	0	0	0	0	0	0	0	0	0	0	0	0	0	0	0	0	0	0	0	0	0	1	0	0	0	0	0	0	0	0	0	0	0	0	0	0	0	0	0	0	0	0	0	0	0	0	1	0	0	0	0	0	0	0	0	0	0	0	0	0	0	0	0	0	0	0	0	0		5	2	2	2	1	3	2	1	1	4	2	1	1	2	1	1	1	3	2	1	2	1	1	1	1	1	1	1	1	1	1	1	1	1	1	1	1	1	1	1	1	1	1	1	1	1	1	1	1	1	1	1	1	1	1	1	1	1	1	1	1	1	1	1	2	1	1	1	1	1	3	1	1	1	1	1	1	1	1	1	1	1	1	1	1	1	1	1	1	1	1	1	1	1	1	2	1	1	1	1	1	1	1	1	1	1	1	1	1	1	1	1	1	1	1	1	1
ESIP1_HUMAN	sp|Q96J88|ESIP1_HUMAN Epithelial-stromal interaction protein 1 OS=Homo sapiens OX=9606 GN=EPSTI1 PE=2 SV=2	9.89544	36771	F215896.dat	Q25554_MS19-036_T3_NR8	35	3.1	1	1	1	26	0	0	0	0	0	0	0	0	0	0	0	0	1	0	1	0	0	1	0	0	0	0	0	0	1	0	1	0	0	0	0	0	0	1	0	0	0	1	0	1	1	0	0	0	0	1	0	0	0	0	0	0	1	0	0	0	0	0	0	0	0	0	0	1	0	0	0	0	0	0	0	0	1	0	1	0	0	0	0	0	0	0	0	0	0	1	0	1	0	0	0	1	0	0	0	1	0	1	1	1	1	0	0	1	0	0	0	0	1	0	0	0	1	1	0	0	0		2	2	2	2	1	3	2	1	1	4	2	1	3	2	3	1	1	3	2	1	2	1	1	1	2	1	2	1	1	1	1	1	1	2	1	1	1	3	1	2	2	1	1	1	1	2	1	1	1	1	1	1	2	1	1	1	1	1	1	1	1	1	1	2	2	1	1	1	1	1	1	1	2	1	2	1	1	1	1	1	1	1	1	1	1	2	1	2	1	1	1	2	1	1	1	2	1	2	2	2	2	1	1	2	1	1	1	1	2	1	1	1	2	2	1	1	1
PCM1_HUMAN	sp|Q15154|PCM1_HUMAN Pericentriolar material 1 protein OS=Homo sapiens OX=9606 GN=PCM1 PE=1 SV=5	4.95034	228403	F215669.dat	Q25468_MS19-036_T3_R7	35	0.7	1	1	1	8	0	0	0	1	0	0	0	0	0	0	0	0	1	0	0	0	0	0	0	0	0	0	1	0	0	0	0	0	0	0	0	0	0	0	0	0	0	0	0	1	0	0	0	0	0	0	0	0	0	0	0	0	0	0	0	0	0	0	0	0	0	0	0	0	0	0	1	0	0	0	0	0	0	0	1	0	0	0	0	0	0	0	0	0	0	1	0	0	0	0	0	0	0	0	0	0	0	0	0	0	0	0	1	0	0	0	0	0	0	0	0	0	0	0	0	0	0		2	2	2	4	1	3	2	1	1	4	2	1	3	2	1	1	1	1	2	1	2	1	3	1	1	1	1	1	1	1	1	1	1	1	1	1	1	1	1	2	1	1	1	1	1	1	1	1	1	1	1	1	1	1	1	1	1	1	1	1	1	1	1	1	2	1	3	1	1	1	1	1	1	1	2	1	1	1	1	1	1	1	1	1	1	2	1	1	1	1	1	1	1	1	1	1	1	1	1	1	1	1	2	1	1	1	1	1	1	1	1	1	1	1	1	1	1
SPTN2_HUMAN	sp|O15020|SPTN2_HUMAN Spectrin beta chain, non-erythrocytic 2 OS=Homo sapiens OX=9606 GN=SPTBN2 PE=1 SV=3	5.78779	271157	F215902.dat	Q25559_MS19-036_T4_NR7	35	0.3	1	1	1	18	0	0	0	0	0	0	0	0	0	0	0	0	0	0	0	0	0	0	0	0	0	0	0	0	0	0	0	0	0	0	0	0	0	0	0	0	0	0	0	0	0	0	0	0	0	0	0	0	0	0	0	0	0	0	0	0	0	0	0	0	0	0	0	0	0	0	0	0	0	0	0	0	0	0	1	1	1	0	0	1	2	0	0	0	0	1	1	0	0	0	1	0	1	0	0	0	1	0	0	0	1	1	0	1	0	0	0	1	0	1	0	0	0	0	1	1	0		2	2	2	2	1	3	2	1	1	4	2	1	1	2	1	1	1	1	2	1	2	1	1	1	1	1	1	1	1	1	1	1	1	1	1	1	1	1	1	1	1	1	1	1	1	1	1	1	1	1	1	1	1	1	1	1	1	1	1	1	1	1	1	1	2	1	1	1	1	1	1	1	1	1	2	2	2	1	1	2	3	1	1	1	1	2	2	1	1	1	2	1	2	1	1	1	2	1	1	1	2	2	1	2	1	1	1	2	1	2	1	1	1	1	2	2	1
RS16_HUMAN	sp|P62249|RS16_HUMAN 40S ribosomal protein S16 OS=Homo sapiens OX=9606 GN=RPS16 PE=1 SV=2	10.2134	16435	F215666.dat	Q25465_MS19-036_T2_NR17	34	6.8	1	1	1	2	1	1	0	0	0	0	0	0	0	0	0	0	0	0	0	0	0	0	0	0	0	0	0	0	0	0	0	0	0	0	0	0	0	0	0	0	0	0	0	0	0	0	0	0	0	0	0	0	0	0	0	0	0	0	0	0	0	0	0	0	0	0	0	0	0	0	0	0	0	0	0	0	0	0	0	0	0	0	0	0	0	0	0	0	0	0	0	0	0	0	0	0	0	0	0	0	0	0	0	0	0	0	0	0	0	0	0	0	0	0	0	0	0	0	0	0	0		4	5	2	2	1	3	2	1	1	4	2	1	1	2	1	1	1	1	2	1	2	1	1	1	1	1	1	1	1	1	1	1	1	1	1	1	1	1	1	1	1	1	1	1	1	1	1	1	1	1	1	1	1	1	1	1	1	1	1	1	1	1	1	1	2	1	1	1	1	1	1	1	1	1	1	1	1	1	1	1	1	1	1	1	1	1	1	1	1	1	1	1	1	1	1	1	1	1	1	1	1	1	1	1	1	1	1	1	1	1	1	1	1	1	1	1	1
CTIP_HUMAN	sp|Q99708|CTIP_HUMAN DNA endonuclease RBBP8 OS=Homo sapiens OX=9606 GN=RBBP8 PE=1 SV=2	5.92238	101878	F215885.dat	Q25550_MS19-036_T3_NR4	34	0.9	1	1	1	3	0	0	0	0	0	0	0	0	0	0	0	0	0	0	0	0	0	0	0	0	0	0	0	0	0	0	0	0	0	0	0	0	0	0	0	0	0	0	0	0	0	0	0	0	0	0	0	0	0	0	0	0	0	0	0	0	0	1	0	0	0	0	0	0	0	0	0	0	0	0	0	0	0	0	0	0	0	0	0	0	0	0	1	0	1	0	0	0	0	0	0	0	0	0	0	0	0	0	0	0	0	0	0	0	0	0	0	0	0	0	0	0	0	0	0	0	0		2	2	2	2	1	3	2	1	1	4	2	1	1	2	1	1	1	1	2	1	2	1	1	1	1	1	1	1	1	1	1	1	1	1	1	1	1	1	1	1	1	1	1	1	1	1	1	1	1	1	1	1	1	1	1	1	1	2	1	1	1	1	1	1	2	1	1	1	1	1	1	1	1	1	1	1	1	1	1	1	1	1	2	1	2	1	1	1	1	1	1	1	1	1	1	1	1	1	1	1	1	1	1	1	1	1	1	1	1	1	1	1	1	1	1	1	1
SPTB1_HUMAN	sp|P11277|SPTB1_HUMAN Spectrin beta chain, erythrocytic OS=Homo sapiens OX=9606 GN=SPTB PE=1 SV=5	5.14581	246316	F215820.dat	Q25506_MS19-036_T4_R4	34	0.7	1	1	1	0	0	0	0	0	0	0	0	0	0	0	0	0	0	0	0	0	0	0	0	0	0	0	0	0	0	0	0	0	0	0	0	0	0	0	0	0	0	0	0	0	0	0	0	0	0	0	0	0	0	0	0	0	0	0	0	0	0	0	0	0	0	0	0	0	0	0	0	0	0	0	0	0	0	0	0	0	0	0	0	0	0	0	0	0	0	0	0	0	0	0	0	0	0	0	0	0	0	0	0	0	0	0	0	0	0	0	0	0	0	0	0	0	0	0	0	0	0		2	2	2	2	1	3	2	1	1	4	2	1	1	2	1	1	1	1	2	1	2	1	1	1	1	1	1	1	1	1	1	1	1	1	1	1	1	1	1	1	1	1	1	1	1	1	1	1	1	1	1	1	1	1	1	1	1	1	1	1	1	1	1	1	2	1	1	1	1	1	1	1	1	1	1	1	1	1	1	1	1	1	1	1	1	1	1	1	1	1	1	1	1	1	1	1	1	1	1	1	1	1	1	1	1	1	1	1	1	1	1	1	1	1	1	1	1
CAHD1_HUMAN	sp|Q5VU97|CAHD1_HUMAN VWFA and cache domain-containing protein 1 OS=Homo sapiens OX=9606 GN=CACHD1 PE=2 SV=2	5.97232	142198	F215885.dat	Q25550_MS19-036_T3_NR4	34	0.6	1	1	1	1	0	0	0	0	0	0	0	0	0	0	0	0	0	0	0	0	0	0	0	0	0	0	0	0	0	0	0	0	0	0	0	0	0	0	0	0	0	0	0	0	0	0	0	0	0	0	0	0	0	0	0	0	0	0	0	0	0	0	0	0	0	0	0	0	0	0	0	0	0	0	0	0	0	0	0	0	0	0	0	0	0	0	1	0	0	0	0	0	0	0	0	0	0	0	0	0	0	0	0	0	0	0	0	0	0	0	0	0	0	0	0	0	0	0	0	0	0		2	2	2	2	1	3	2	1	1	4	2	1	1	2	1	1	1	1	2	1	2	1	1	1	1	1	1	1	1	1	1	1	1	1	1	1	1	1	1	1	1	1	1	1	1	1	1	1	1	1	1	1	1	1	1	1	1	1	1	1	1	1	1	1	2	1	1	1	1	1	1	1	1	1	1	1	1	1	1	1	1	1	2	1	1	1	1	1	1	1	1	1	1	1	1	1	1	1	1	1	1	1	1	1	1	1	1	1	1	1	1	1	1	1	1	1	1
MMRN2_HUMAN	sp|Q9H8L6|MMRN2_HUMAN Multimerin-2 OS=Homo sapiens OX=9606 GN=MMRN2 PE=1 SV=2	5.55551	104344	F215899.dat	Q25557_MS19-036_T3_NR15	34	0.9	1	1	1	1	0	0	0	0	0	0	0	0	0	0	0	0	0	0	0	0	0	0	0	0	0	0	0	0	0	0	0	0	0	0	0	0	0	0	0	0	0	0	0	0	0	0	0	0	0	0	0	0	0	0	0	0	0	0	0	0	0	0	0	0	0	0	0	0	0	0	0	0	0	0	0	0	0	0	0	0	0	0	0	0	0	0	0	0	0	0	0	0	0	0	1	0	0	0	0	0	0	0	0	0	0	0	0	0	0	0	0	0	0	0	0	0	0	0	0	0	0		2	2	2	2	1	3	2	1	1	4	2	1	1	2	1	1	1	1	2	1	2	1	1	1	1	1	1	1	1	1	1	1	1	1	1	1	1	1	1	1	1	1	1	1	1	1	1	1	1	1	1	1	1	1	1	1	1	1	1	1	1	1	1	1	2	1	1	1	1	1	1	1	1	1	1	1	1	1	1	1	1	1	1	1	1	1	1	1	1	1	2	1	1	1	1	1	1	1	1	1	1	1	1	1	1	1	1	1	1	1	1	1	1	1	1	1	1
HV601_HUMAN	sp|A0A0B4J1U7|HV601_HUMAN Immunoglobulin heavy variable 6-1 OS=Homo sapiens OX=9606 GN=IGHV6-1 PE=3 SV=1	9.29942	13473	F215685.dat	Q25477_MS19-036_T4_NR18	34	5.8	1	1	1	14	0	0	0	0	0	0	0	0	0	0	0	0	1	0	0	0	0	0	0	0	0	1	0	0	0	0	1	0	0	0	0	0	0	0	1	0	0	0	0	0	0	0	0	0	0	0	1	0	0	0	0	0	0	0	0	0	0	0	0	0	0	0	1	0	0	0	0	0	0	0	1	0	0	0	0	0	0	0	0	0	0	1	1	0	0	0	0	0	0	0	0	0	0	1	0	0	0	0	1	0	0	1	0	0	0	0	0	0	0	0	0	2	0	0	0	0	0		2	2	2	2	1	3	2	1	1	4	2	1	3	2	1	1	1	1	2	1	2	2	1	1	1	1	2	1	1	1	1	1	1	1	2	1	1	1	1	1	1	1	1	1	1	1	2	1	1	1	1	1	1	1	1	1	1	1	1	1	1	1	2	1	2	1	1	1	1	1	3	1	1	1	1	1	1	1	1	1	1	2	2	1	1	1	1	1	1	1	1	1	1	2	1	1	1	1	2	1	1	2	1	1	1	1	1	1	1	1	1	3	1	1	1	1	1
CASC3_HUMAN	sp|O15234|CASC3_HUMAN Protein CASC3 OS=Homo sapiens OX=9606 GN=CASC3 PE=1 SV=2	6.05375	76232	F215760.dat	Q25490_MS19-036_T4_NR17	34	1	1	1	1	26	1	0	0	0	0	0	0	1	0	0	0	0	0	0	1	0	1	1	0	1	0	0	0	0	1	0	0	1	0	0	0	2	0	0	0	1	0	1	0	0	0	0	0	0	0	0	0	1	0	0	0	0	1	0	0	1	0	0	0	0	0	0	1	0	0	1	0	0	0	0	0	1	0	0	0	0	0	0	0	0	1	0	0	1	0	1	0	0	0	0	0	1	0	0	0	0	0	0	0	0	0	1	0	0	0	0	0	0	1	0	1	0	0	1	0	0	0		4	2	2	2	1	3	2	3	1	4	2	1	1	2	3	1	3	3	2	3	2	1	1	1	2	1	1	2	1	1	1	3	1	1	1	3	1	3	1	1	1	1	1	1	1	1	1	2	1	1	1	1	2	1	1	2	1	1	1	1	1	1	2	1	2	3	1	1	1	1	1	3	1	1	1	1	1	1	1	1	2	1	1	2	1	2	1	1	1	1	1	2	1	1	1	1	1	1	1	1	1	2	1	1	1	1	1	1	2	1	2	1	1	2	1	1	1
IL6RB_HUMAN	sp|P40189|IL6RB_HUMAN Interleukin-6 receptor subunit beta OS=Homo sapiens OX=9606 GN=IL6ST PE=1 SV=2	5.62462	103471	F215956.dat	Q25573_MS19-036_T3_NR17	33	1.1	1	1	1	1	0	0	0	0	0	0	0	0	0	0	0	0	0	0	0	0	0	0	0	0	0	0	0	0	0	0	0	0	0	0	0	0	0	0	0	0	0	0	0	0	0	0	0	0	0	0	0	0	0	0	0	0	0	0	0	0	0	0	0	0	0	0	0	0	0	0	0	0	0	0	0	0	0	0	0	0	0	0	0	0	0	0	0	0	0	0	0	0	0	0	0	0	0	0	0	0	0	0	0	0	0	0	0	0	1	0	0	0	0	0	0	0	0	0	0	0	0		2	2	2	2	1	3	2	1	1	4	2	1	1	2	1	1	1	1	2	1	2	1	1	1	1	1	1	1	1	1	1	1	1	1	1	1	1	1	1	1	1	1	1	1	1	1	1	1	1	1	1	1	1	1	1	1	1	1	1	1	1	1	1	1	2	1	1	1	1	1	1	1	1	1	1	1	1	1	1	1	1	1	1	1	1	1	1	1	1	1	1	1	1	1	1	1	1	1	1	1	1	1	1	1	2	1	1	1	1	1	1	1	1	1	1	1	1
ADCK2_HUMAN	sp|Q7Z695|ADCK2_HUMAN Uncharacterized aarF domain-containing protein kinase 2 OS=Homo sapiens OX=9606 GN=ADCK2 PE=1 SV=1	9.03438	68938	F215757.dat	Q25487_MS19-036_T1(Baseline)_R11	33	1.3	1	1	1	3	0	0	0	0	0	0	0	0	0	0	0	0	0	0	0	0	0	0	0	0	0	1	0	0	0	0	0	0	0	0	0	0	0	0	0	0	0	0	0	0	0	0	0	0	0	0	0	0	0	0	0	0	0	0	0	0	0	0	0	0	0	0	0	0	0	0	0	0	0	0	0	0	0	0	0	0	0	0	0	0	0	0	0	0	0	0	1	0	0	0	0	0	0	0	0	0	1	0	0	0	0	0	0	0	0	0	0	0	0	0	0	0	0	0	0	0	0		2	2	2	2	1	3	2	1	1	4	2	1	1	2	1	1	1	1	2	1	2	2	1	1	1	1	1	1	1	1	1	1	1	1	1	1	1	1	1	1	1	1	1	1	1	1	1	1	1	1	1	1	1	1	1	1	1	1	1	1	1	1	1	1	2	1	1	1	1	1	1	1	1	1	1	1	1	1	1	1	1	1	1	1	1	1	2	1	1	1	1	1	1	1	1	1	2	1	1	1	1	1	1	1	1	1	1	1	1	1	1	1	1	1	1	1	1
GPC5D_HUMAN	sp|Q9NZD1|GPC5D_HUMAN G-protein coupled receptor family C group 5 member D OS=Homo sapiens OX=9606 GN=GPRC5D PE=1 SV=1	4.86789	38765	F215975.dat	Q25578_MS19-036_T3_NR14	33	2	1	1	1	2	0	0	0	0	0	0	0	0	0	0	0	0	0	0	0	0	0	0	0	0	0	0	0	0	0	0	0	0	0	0	0	0	0	0	0	0	0	0	0	0	0	0	0	0	0	0	0	0	0	0	0	0	0	0	0	0	0	0	0	0	0	0	0	0	0	0	0	0	0	0	0	0	0	0	0	0	0	0	0	0	0	0	0	0	0	0	0	0	0	0	0	0	0	0	0	1	0	0	0	0	0	0	0	0	0	0	0	0	0	1	0	0	0	0	0	0	0		2	2	2	2	1	3	2	1	1	4	2	1	1	2	1	1	1	1	2	1	2	1	1	1	1	1	1	1	1	1	1	1	1	1	1	1	1	1	1	1	1	1	1	1	1	1	1	1	1	1	1	1	1	1	1	1	1	1	1	1	1	1	1	1	2	1	1	1	1	1	1	1	1	1	1	1	1	1	1	1	1	1	1	1	1	1	1	1	1	1	1	1	1	1	1	2	1	1	1	1	1	1	1	1	1	1	1	1	1	2	1	1	1	1	1	1	1
TMPSD_HUMAN	sp|Q9BYE2|TMPSD_HUMAN Transmembrane protease serine 13 OS=Homo sapiens OX=9606 GN=TMPRSS13 PE=2 SV=5	8.96016	63127	F215793.dat	Q25496_MS19-036_T3_R18	33	1.4	1	1	1	0	0	0	0	0	0	0	0	0	0	0	0	0	0	0	0	0	0	0	0	0	0	0	0	0	0	0	0	0	0	0	0	0	0	0	0	0	0	0	0	0	0	0	0	0	0	0	0	0	0	0	0	0	0	0	0	0	0	0	0	0	0	0	0	0	0	0	0	0	0	0	0	0	0	0	0	0	0	0	0	0	0	0	0	0	0	0	0	0	0	0	0	0	0	0	0	0	0	0	0	0	0	0	0	0	0	0	0	0	0	0	0	0	0	0	0	0	0		2	2	2	2	1	3	2	1	1	4	2	1	1	2	1	1	1	1	2	1	2	1	1	1	1	1	1	1	1	1	1	1	1	1	1	1	1	1	1	1	1	1	1	1	1	1	1	1	1	1	1	1	1	1	1	1	1	1	1	1	1	1	1	1	2	1	1	1	1	1	1	1	1	1	1	1	1	1	1	1	1	1	1	1	1	1	1	1	1	1	1	1	1	1	1	1	1	1	1	1	1	1	1	1	1	1	1	1	1	1	1	1	1	1	1	1	1
MP2K7_HUMAN	sp|O14733|MP2K7_HUMAN Dual specificity mitogen-activated protein kinase kinase 7 OS=Homo sapiens OX=9606 GN=MAP2K7 PE=1 SV=2	9.26113	47454	F215828.dat	Q25514_MS19-036_T4_R9	33	1.9	1	1	1	93	0	0	0	0	2	0	1	2	0	0	0	0	2	0	0	2	1	2	0	2	1	1	2	2	0	2	2	1	1	1	2	1	0	2	0	1	2	1	0	1	0	0	1	1	1	2	1	2	1	1	0	1	1	0	1	1	2	2	0	0	1	0	2	2	0	0	1	2	1	2	0	1	1	0	0	1	1	1	1	0	0	0	0	1	1	1	1	1	1	0	0	0	0	0	1	2	0	2	0	1	0	0	0	1	0	0	1	2	0	0	1	1	1	1	1	0	0		2	2	2	2	4	3	3	4	1	4	2	1	4	2	1	4	3	4	2	4	3	2	4	3	1	3	3	2	2	3	4	2	1	3	1	3	4	3	1	2	1	1	3	2	2	3	2	4	2	2	1	2	2	1	2	2	3	4	1	1	2	1	3	3	2	1	3	3	3	3	1	3	2	1	1	2	2	2	2	1	1	1	1	2	2	2	2	2	2	1	1	1	1	1	2	3	1	3	1	2	1	1	1	2	1	1	2	3	1	1	2	2	2	2	2	1	1
HLF_HUMAN	sp|Q16534|HLF_HUMAN Hepatic leukemia factor OS=Homo sapiens OX=9606 GN=HLF PE=2 SV=1	7.75579	33178	F215820.dat	Q25506_MS19-036_T4_R4	33	2.4	1	1	1	1	0	0	0	0	0	0	0	0	0	0	0	0	0	0	0	0	0	0	0	0	0	0	0	0	0	0	0	0	0	0	0	0	0	0	0	0	0	0	0	0	1	0	0	0	0	0	0	0	0	0	0	0	0	0	0	0	0	0	0	0	0	0	0	0	0	0	0	0	0	0	0	0	0	0	0	0	0	0	0	0	0	0	0	0	0	0	0	0	0	0	0	0	0	0	0	0	0	0	0	0	0	0	0	0	0	0	0	0	0	0	0	0	0	0	0	0	0		2	2	2	2	1	3	2	1	1	4	2	1	1	2	1	1	1	1	2	1	2	1	1	1	1	1	1	1	1	1	1	1	1	1	1	1	1	1	1	1	2	1	1	1	1	1	1	1	1	1	1	1	1	1	1	1	1	1	1	1	1	1	1	1	2	1	1	1	1	1	1	1	1	1	1	1	1	1	1	1	1	1	1	1	1	1	1	1	1	1	1	1	1	1	1	1	1	1	1	1	1	1	1	1	1	1	1	1	1	1	1	1	1	1	1	1	1
SYIC_HUMAN	sp|P41252|SYIC_HUMAN Isoleucine--tRNA ligase, cytoplasmic OS=Homo sapiens OX=9606 GN=IARS PE=1 SV=2	5.82009	144406	F215982.dat	Q25582_MS19-036_T2_NR8	33	0.6	1	1	1	61	1	0	0	0	0	0	0	0	0	0	0	0	0	0	0	0	0	1	0	1	2	0	0	0	2	0	0	3	0	0	0	0	0	0	0	0	0	2	1	0	2	3	0	0	0	0	1	1	0	0	1	2	1	1	1	0	0	0	3	0	3	0	0	0	0	2	0	1	2	0	1	0	1	0	0	0	0	0	1	0	2	1	0	2	2	0	0	2	1	1	0	0	1	0	0	1	0	1	1	1	0	0	1	0	0	0	0	1	0	0	0	1	0	2	0	0	0		4	2	2	2	1	3	2	1	1	4	2	1	1	2	1	1	1	3	2	3	5	1	1	1	4	1	1	5	1	1	1	1	1	1	1	1	1	4	2	1	3	5	1	1	1	1	2	2	1	1	2	4	2	2	2	1	1	1	5	1	5	1	1	1	2	4	1	2	4	1	3	1	2	1	1	1	1	1	2	1	3	2	1	3	3	1	1	3	2	2	1	1	2	1	1	2	1	2	2	2	1	1	2	1	1	1	1	2	1	1	1	2	1	3	1	1	1
SIA7B_HUMAN	sp|Q9UJ37|SIA7B_HUMAN Alpha-N-acetylgalactosaminide alpha-2,6-sialyltransferase 2 OS=Homo sapiens OX=9606 GN=ST6GALNAC2 PE=1 SV=1	9.38335	41913	F215897.dat	Q25555_MS19-036_T2_NR14	33	1.9	1	1	1	303	2	2	2	2	3	1	2	3	3	0	2	3	3	2	3	3	3	3	0	2	2	3	2	3	2	3	3	2	3	3	1	2	1	3	3	3	3	2	3	0	1	2	3	3	4	3	3	3	3	3	3	3	3	3	3	3	3	3	3	3	2	3	3	2	3	1	1	3	3	3	3	3	3	3	3	2	4	3	2	2	3	3	1	3	3	2	3	3	3	3	2	3	2	3	3	3	3	2	3	3	2	3	2	3	3	3	3	3	3	3	3	3	3	3	3	2	3		5	7	5	6	5	6	5	5	5	4	6	6	5	6	5	5	6	5	2	4	5	4	4	4	4	4	4	4	4	5	3	3	2	5	4	5	5	4	5	1	2	4	5	4	6	4	5	5	5	4	4	5	4	5	4	4	4	5	5	5	4	5	5	3	6	3	3	4	5	5	5	5	4	4	4	3	5	4	3	3	4	4	2	4	4	3	4	4	4	4	3	5	3	4	4	4	4	3	4	4	3	4	3	4	4	4	4	4	4	4	4	4	4	4	4	3	4
GGT1_HUMAN	sp|P19440|GGT1_HUMAN Glutathione hydrolase 1 proenzyme OS=Homo sapiens OX=9606 GN=GGT1 PE=1 SV=2	6.65269	61372	F215834.dat	Q25520_MS19-036_T2_R17	33	1.4	1	1	1	3	0	0	0	0	0	0	0	0	0	0	0	0	0	0	0	0	0	0	0	0	0	0	0	0	0	0	0	0	0	0	0	1	0	0	0	0	0	0	0	0	0	0	0	0	0	0	0	0	0	0	0	0	0	1	0	0	0	0	0	0	0	0	0	0	0	0	0	0	0	0	0	1	0	0	0	0	0	0	0	0	0	0	0	0	0	0	0	0	0	0	0	0	0	0	0	0	0	0	0	0	0	0	0	0	0	0	0	0	0	0	0	0	0	0	0	0	0		2	2	2	2	1	3	2	1	1	4	2	1	1	2	1	1	1	1	2	1	2	1	1	1	1	1	1	1	1	1	1	2	1	1	1	1	1	1	1	1	1	1	1	1	1	1	1	1	1	1	1	1	1	2	1	1	1	1	1	1	1	1	1	1	2	1	1	1	1	1	1	3	1	1	1	1	1	1	1	1	1	1	1	1	1	1	1	1	1	1	1	1	1	1	1	1	1	1	1	1	1	1	1	1	1	1	1	1	1	1	1	1	1	1	1	1	1
AATC_HUMAN	sp|P17174|AATC_HUMAN Aspartate aminotransferase, cytoplasmic OS=Homo sapiens OX=9606 GN=GOT1 PE=1 SV=3	6.52556	46219	F215947.dat	Q25572_MS19-036_T4_R10	33	1.9	1	1	1	1	0	0	0	0	0	0	0	0	0	0	0	0	0	0	0	0	0	0	0	0	0	0	0	0	0	0	0	0	0	0	0	0	0	0	0	0	0	0	0	0	0	0	0	0	0	0	0	0	0	0	0	0	0	0	0	0	0	0	0	0	0	0	0	0	0	0	0	0	0	0	0	0	0	0	0	0	0	0	0	0	0	0	0	0	0	0	0	0	0	0	0	0	0	0	0	0	0	0	0	0	0	0	0	1	0	0	0	0	0	0	0	0	0	0	0	0	0		2	2	2	2	1	3	2	1	1	4	2	1	1	2	1	1	1	1	2	1	2	1	1	1	1	1	1	1	1	1	1	1	1	1	1	1	1	1	1	1	1	1	1	1	1	1	1	1	1	1	1	1	1	1	1	1	1	1	1	1	1	1	1	1	2	1	1	1	1	1	1	1	1	1	1	1	1	1	1	1	1	1	1	1	1	1	1	1	1	1	1	1	1	1	1	1	1	1	1	1	1	1	1	2	1	1	1	1	1	1	1	1	1	1	1	1	1
LCA5_HUMAN	sp|Q86VQ0|LCA5_HUMAN Lebercilin OS=Homo sapiens OX=9606 GN=LCA5 PE=1 SV=2	7.30857	80505	F215828.dat	Q25514_MS19-036_T4_R9	33	1.3	1	1	1	51	0	0	0	0	0	0	0	0	0	0	0	0	0	0	1	0	0	0	0	0	0	1	0	0	0	0	0	0	0	0	1	1	1	0	1	0	0	0	0	0	1	0	2	1	0	1	2	2	0	2	0	0	0	0	0	1	1	1	0	0	1	0	0	0	1	1	0	0	1	0	2	0	1	0	0	1	1	0	0	0	2	1	1	0	1	0	0	1	1	0	1	0	1	0	1	1	1	0	0	0	0	1	0	1	1	0	1	1	0	0	0	0	1	1	1	0	2		2	2	2	2	1	3	2	1	1	4	2	1	1	2	3	1	1	1	2	1	2	2	1	1	1	1	1	1	1	1	3	2	2	1	2	1	1	1	1	1	2	1	4	2	1	2	3	4	1	3	1	1	1	1	1	2	2	2	1	1	2	1	1	1	3	3	1	1	3	1	4	1	2	1	1	2	2	1	1	1	3	2	2	1	2	1	1	2	2	1	2	1	2	1	2	2	2	1	1	1	1	2	1	2	2	1	2	2	1	1	1	1	2	2	2	1	3
TSR1_HUMAN	sp|Q2NL82|TSR1_HUMAN Pre-rRNA-processing protein TSR1 homolog OS=Homo sapiens OX=9606 GN=TSR1 PE=1 SV=1	6.9782	91752	F215839.dat	Q25525_MS19-036_T2_R13	32	0.9	1	1	1	24	0	0	0	0	1	0	0	0	0	0	0	0	0	0	0	1	0	0	1	0	0	0	0	1	0	0	0	0	0	1	0	0	0	0	0	1	0	1	0	0	0	0	0	0	0	0	0	1	0	0	0	0	0	0	0	0	0	0	1	0	0	0	0	0	0	0	0	0	0	0	0	0	0	0	0	1	1	2	0	1	0	0	0	0	0	0	1	0	0	0	0	0	0	1	0	0	0	0	1	1	1	1	0	0	2	0	0	1	1	0	0	0	0	0	0	0	0		2	2	2	2	3	3	2	1	1	4	2	1	1	2	1	2	1	1	4	1	2	1	1	2	1	1	1	1	1	3	1	1	1	1	1	3	1	3	1	1	1	1	1	1	1	1	1	2	1	1	1	1	1	1	1	1	1	1	2	1	1	1	1	1	2	1	1	1	1	1	1	1	1	1	1	2	2	3	1	2	1	1	1	1	1	1	2	1	1	1	1	1	1	2	1	1	1	1	2	2	2	2	1	1	3	1	1	2	2	1	1	1	1	1	1	1	1
SMCA2_HUMAN	sp|P51531|SMCA2_HUMAN Probable global transcription activator SNF2L2 OS=Homo sapiens OX=9606 GN=SMARCA2 PE=1 SV=2	6.75681	181166	F215926.dat	Q25569_MS19-036_T4_NR10	32	0.6	1	1	1	1	0	0	0	0	0	0	0	0	0	0	0	0	0	0	0	0	0	0	0	0	0	0	0	0	0	0	0	0	0	0	0	0	0	0	0	0	0	0	0	0	0	0	0	0	0	0	0	0	0	0	0	0	0	0	0	0	0	0	0	0	0	0	0	0	0	0	0	0	0	0	0	0	0	0	0	0	0	0	0	0	0	0	0	0	0	0	0	0	0	0	0	0	0	0	0	0	0	0	0	0	1	0	0	0	0	0	0	0	0	0	0	0	0	0	0	0	0		2	2	2	2	1	3	2	1	1	4	2	1	1	2	1	1	1	1	2	1	2	1	1	1	1	1	1	1	1	1	1	1	1	1	1	1	1	1	1	1	1	1	1	1	1	1	1	1	1	1	1	1	1	1	1	1	1	1	1	1	1	1	1	1	2	1	1	1	1	1	1	1	1	1	1	1	1	1	1	1	1	1	1	1	1	1	1	1	1	1	1	1	1	1	1	1	1	1	1	1	2	1	1	1	1	1	1	1	1	1	1	1	1	1	1	1	1
RN219_HUMAN	sp|Q5W0B1|RN219_HUMAN RING finger protein 219 OS=Homo sapiens OX=9606 GN=RNF219 PE=1 SV=1	5.52735	81066	F215921.dat	Q25564_MS19-036_T4_R6	32	1	1	1	1	17	0	0	0	0	0	0	0	0	1	0	0	0	0	0	0	0	0	0	0	0	0	0	0	1	0	0	1	0	0	0	0	0	0	0	0	0	0	0	0	1	2	0	1	0	0	0	0	2	0	0	1	1	0	0	0	0	0	0	0	0	0	0	0	0	0	0	0	0	0	0	0	0	0	0	0	0	0	0	0	0	0	0	1	0	0	0	0	0	0	0	0	1	0	0	1	1	0	0	1	0	0	0	0	1	0	0	0	0	0	0	0	0	0	0	0	0	0		2	2	2	2	1	3	2	1	3	4	2	1	1	2	1	1	1	1	2	1	2	1	1	2	1	1	2	1	1	1	1	1	1	1	1	1	1	1	1	2	3	1	3	1	1	1	1	4	1	1	2	2	1	1	1	1	1	1	1	1	1	1	1	1	2	1	1	1	1	1	1	1	1	1	1	1	1	1	1	1	1	1	2	1	1	1	1	1	1	1	1	2	1	1	2	2	1	1	2	1	1	1	1	2	1	1	1	1	1	1	1	1	1	1	1	1	1
ADCY3_HUMAN	sp|O60266|ADCY3_HUMAN Adenylate cyclase type 3 OS=Homo sapiens OX=9606 GN=ADCY3 PE=1 SV=3	6.1499	128877	F215947.dat	Q25572_MS19-036_T4_R10	32	0.7	1	1	1	12	0	0	0	0	0	0	0	0	0	0	0	0	0	0	0	0	0	0	0	0	0	0	0	0	0	0	1	0	0	0	0	0	0	0	0	0	0	0	0	0	0	0	0	0	0	0	0	0	0	0	0	0	0	0	0	0	0	0	0	0	0	0	0	0	0	0	0	0	0	0	0	0	0	0	0	0	0	1	0	1	0	1	0	0	0	0	0	0	0	0	0	1	1	0	0	0	0	0	0	0	1	0	0	1	1	0	0	1	1	0	0	0	0	0	0	0	1		2	2	2	2	1	3	2	1	1	4	2	1	1	2	1	1	1	1	2	1	2	1	1	1	1	1	2	1	1	1	1	1	1	1	1	1	1	1	1	1	1	1	1	1	1	1	1	1	1	1	1	1	1	1	1	1	1	1	1	1	1	1	1	1	2	1	1	1	1	1	1	1	1	1	1	1	1	2	1	2	1	2	1	1	1	1	1	1	1	1	1	2	2	1	1	1	1	1	1	1	2	1	1	2	2	1	1	2	2	1	1	1	1	1	1	1	2
CTGE2_HUMAN	sp|Q96RT6|CTGE2_HUMAN cTAGE family member 2 OS=Homo sapiens OX=9606 GN=CTAGE1 PE=1 SV=2	5.84754	85228	F215839.dat	Q25525_MS19-036_T2_R13	32	1.2	1	1	1	26	1	0	0	0	1	0	0	1	1	0	0	0	0	1	0	0	0	1	0	0	0	0	0	0	1	0	0	1	0	1	1	0	1	0	0	0	0	0	1	0	0	0	0	0	1	1	0	1	0	0	0	0	0	0	0	0	0	0	1	0	0	0	0	0	2	0	0	0	1	1	0	1	0	0	1	0	0	0	1	0	0	1	0	0	0	1	0	0	0	0	0	1	0	0	0	0	0	0	0	0	0	0	0	0	0	0	0	0	0	0	0	0	0	0	0	0	0		4	2	2	2	3	3	2	3	3	4	2	1	1	4	1	1	1	3	2	1	2	1	1	1	2	1	1	2	1	3	3	1	2	1	1	1	1	1	2	1	1	1	1	1	2	2	1	2	1	1	1	1	1	1	1	1	1	1	2	1	1	1	1	1	5	1	1	1	3	2	1	3	1	1	2	1	1	1	2	1	1	2	1	1	1	2	1	1	1	1	1	2	1	1	1	1	1	1	1	1	1	1	1	1	1	1	1	1	1	1	1	1	1	1	1	1	1
TPPC4_HUMAN	sp|Q9Y296|TPPC4_HUMAN Trafficking protein particle complex subunit 4 OS=Homo sapiens OX=9606 GN=TRAPPC4 PE=1 SV=1	5.83517	24325	F215809.dat	Q25498_MS19-036_T2_NR12	32	4.1	1	1	1	3	0	0	1	0	0	0	0	0	0	0	0	0	0	0	0	0	0	0	0	0	0	0	0	0	0	0	0	0	0	0	0	0	1	0	0	0	0	0	0	1	0	0	0	0	0	0	0	0	0	0	0	0	0	0	0	0	0	0	0	0	0	0	0	0	0	0	0	0	0	0	0	0	0	0	0	0	0	0	0	0	0	0	0	0	0	0	0	0	0	0	0	0	0	0	0	0	0	0	0	0	0	0	0	0	0	0	0	0	0	0	0	0	0	0	0	0	0		2	2	3	2	1	3	2	1	1	4	2	1	1	2	1	1	1	1	2	1	2	1	1	1	1	1	1	1	1	1	1	1	2	1	1	1	1	1	1	2	1	1	1	1	1	1	1	1	1	1	1	1	1	1	1	1	1	1	1	1	1	1	1	1	2	1	1	1	1	1	1	1	1	1	1	1	1	1	1	1	1	1	1	1	1	1	1	1	1	1	1	1	1	1	1	1	1	1	1	1	1	1	1	1	1	1	1	1	1	1	1	1	1	1	1	1	1
COQ5_HUMAN	sp|Q5HYK3|COQ5_HUMAN 2-methoxy-6-polyprenyl-1,4-benzoquinol methylase, mitochondrial OS=Homo sapiens OX=9606 GN=COQ5 PE=1 SV=2	6.46795	37117	F215873.dat	Q25543_MS19-036_T3_NR11	32	2.1	1	1	1	10	0	0	0	0	0	0	0	0	0	0	0	1	0	0	0	0	0	0	0	0	0	1	0	0	0	0	0	0	0	0	0	0	0	0	0	0	0	0	0	0	0	0	0	0	0	1	0	0	0	0	0	0	1	0	0	0	0	0	0	0	0	0	0	0	0	0	0	0	0	0	0	0	0	0	0	1	1	0	0	0	0	0	0	0	0	0	0	1	0	0	0	0	0	0	0	0	0	0	0	1	0	1	0	0	0	0	0	0	1	0	0	0	0	0	0	0	0		2	2	2	2	1	3	2	1	1	4	2	3	1	2	1	1	1	1	2	1	2	2	1	1	1	1	1	1	1	1	1	1	1	1	1	1	1	1	1	1	1	1	1	1	1	2	1	1	1	1	1	1	2	1	1	1	1	1	1	1	1	1	1	1	2	1	1	1	1	1	1	1	1	1	1	2	2	1	1	1	1	1	1	1	1	1	1	2	1	1	1	1	1	1	1	1	1	1	1	2	1	2	1	1	1	1	1	1	2	1	1	1	1	1	1	1	1
ENPLL_HUMAN	sp|Q58FF3|ENPLL_HUMAN Putative endoplasmin-like protein OS=Homo sapiens OX=9606 GN=HSP90B2P PE=5 SV=1	5.14116	45830	F215878.dat	Q25548_MS19-036_T4_NR9	32	2	1	1	1	0	0	0	0	0	0	0	0	0	0	0	0	0	0	0	0	0	0	0	0	0	0	0	0	0	0	0	0	0	0	0	0	0	0	0	0	0	0	0	0	0	0	0	0	0	0	0	0	0	0	0	0	0	0	0	0	0	0	0	0	0	0	0	0	0	0	0	0	0	0	0	0	0	0	0	0	0	0	0	0	0	0	0	0	0	0	0	0	0	0	0	0	0	0	0	0	0	0	0	0	0	0	0	0	0	0	0	0	0	0	0	0	0	0	0	0	0	0		2	2	2	2	1	3	2	1	1	4	2	1	1	2	1	1	1	1	2	1	2	1	1	1	1	1	1	1	1	1	1	1	1	1	1	1	1	1	1	1	1	1	1	1	1	1	1	1	1	1	1	1	1	1	1	1	1	1	1	1	1	1	1	1	2	1	1	1	1	1	1	1	1	1	1	1	1	1	1	1	1	1	1	1	1	1	1	1	1	1	1	1	1	1	1	1	1	1	1	1	1	1	1	1	1	1	1	1	1	1	1	1	1	1	1	1	1
HD_HUMAN	sp|P42858|HD_HUMAN Huntingtin OS=Homo sapiens OX=9606 GN=HTT PE=1 SV=2	5.80798	347383	F215833.dat	Q25519_MS19-036_T2_R7	32	0.3	1	1	1	1	0	0	0	0	0	0	0	0	0	0	0	0	0	0	0	0	0	0	0	0	0	0	0	0	0	0	0	0	0	0	0	0	0	0	0	0	0	0	0	0	0	0	0	0	0	0	0	0	0	0	0	0	1	0	0	0	0	0	0	0	0	0	0	0	0	0	0	0	0	0	0	0	0	0	0	0	0	0	0	0	0	0	0	0	0	0	0	0	0	0	0	0	0	0	0	0	0	0	0	0	0	0	0	0	0	0	0	0	0	0	0	0	0	0	0	0	0		2	2	2	2	1	3	2	1	1	4	2	1	1	2	1	1	1	1	2	1	2	1	1	1	1	1	1	1	1	1	1	1	1	1	1	1	1	1	1	1	1	1	1	1	1	1	1	1	1	1	1	1	2	1	1	1	1	1	1	1	1	1	1	1	2	1	1	1	1	1	1	1	1	1	1	1	1	1	1	1	1	1	1	1	1	1	1	1	1	1	1	1	1	1	1	1	1	1	1	1	1	1	1	1	1	1	1	1	1	1	1	1	1	1	1	1	1
ITA2B_HUMAN	sp|P08514|ITA2B_HUMAN Integrin alpha-IIb OS=Homo sapiens OX=9606 GN=ITGA2B PE=1 SV=3	5.20787	113305	F215829.dat	Q25515_MS19-036_T2_R16	32	1.9	1	1	1	4	0	0	0	0	0	0	0	0	0	0	0	0	0	0	0	0	0	0	0	0	0	0	0	0	0	0	0	0	0	0	0	0	0	0	0	0	0	0	0	0	0	0	0	0	0	0	0	0	1	0	0	0	0	0	0	0	0	0	0	0	0	0	0	0	0	0	0	0	0	0	0	0	0	0	0	0	0	0	0	0	0	0	0	0	0	0	1	0	0	0	0	0	0	0	0	0	0	0	0	0	0	0	0	0	0	0	1	0	0	0	0	0	0	0	0	1	0		2	2	2	2	1	3	2	1	1	4	2	1	1	2	1	1	1	1	2	1	2	1	1	1	1	1	1	1	1	1	1	1	1	1	1	1	1	1	1	1	1	1	1	1	1	1	1	1	2	1	1	1	1	1	1	1	1	1	1	1	1	1	1	1	2	1	1	1	1	1	1	1	1	1	1	1	1	1	1	1	1	1	1	1	1	1	2	1	1	1	1	1	1	1	1	1	1	1	1	1	1	1	1	1	1	1	2	1	1	1	1	1	1	1	1	2	1
CH10_HUMAN	sp|P61604|CH10_HUMAN 10 kDa heat shock protein, mitochondrial OS=Homo sapiens OX=9606 GN=HSPE1 PE=1 SV=2	8.89069	10925	F215827.dat	Q25513_MS19-036_T2_R11	32	6.9	1	1	1	2	1	0	0	0	0	0	0	0	0	0	0	0	0	0	0	0	0	0	0	0	0	0	0	0	0	0	0	0	0	0	0	0	0	0	0	0	0	0	0	0	0	0	0	0	0	0	1	0	0	0	0	0	0	0	0	0	0	0	0	0	0	0	0	0	0	0	0	0	0	0	0	0	0	0	0	0	0	0	0	0	0	0	0	0	0	0	0	0	0	0	0	0	0	0	0	0	0	0	0	0	0	0	0	0	0	0	0	0	0	0	0	0	0	0	0	0	0		4	2	2	2	1	3	2	1	1	4	2	1	1	2	1	1	1	1	2	1	2	1	1	1	1	1	1	1	1	1	1	1	1	1	1	1	1	1	1	1	1	1	1	1	1	1	2	1	1	1	1	1	1	1	1	1	1	1	1	1	1	1	1	1	2	1	1	1	1	1	1	1	1	1	1	1	1	1	1	1	1	1	1	1	1	1	1	1	1	1	1	1	1	1	1	1	1	1	1	1	1	1	1	1	1	1	1	1	1	1	1	1	1	1	1	1	1
HPPD_HUMAN	sp|P32754|HPPD_HUMAN 4-hydroxyphenylpyruvate dioxygenase OS=Homo sapiens OX=9606 GN=HPD PE=1 SV=2	6.51671	44906	F215947.dat	Q25572_MS19-036_T4_R10	32	2.3	1	1	1	1	0	0	0	0	0	0	0	0	0	0	0	0	0	0	0	0	0	0	0	0	0	0	0	0	0	0	0	0	0	0	0	0	0	0	0	0	0	0	0	0	0	0	0	0	0	0	0	0	0	0	0	0	0	0	0	0	0	0	0	0	0	0	0	0	0	0	0	0	0	0	0	0	0	0	0	0	0	0	0	0	0	0	0	0	0	0	0	0	0	0	0	0	0	0	0	0	0	0	0	0	0	0	0	1	0	0	0	0	0	0	0	0	0	0	0	0	0		2	2	2	2	1	3	2	1	1	4	2	1	1	2	1	1	1	1	2	1	2	1	1	1	1	1	1	1	1	1	1	1	1	1	1	1	1	1	1	1	1	1	1	1	1	1	1	1	1	1	1	1	1	1	1	1	1	1	1	1	1	1	1	1	2	1	1	1	1	1	1	1	1	1	1	1	1	1	1	1	1	1	1	1	1	1	1	1	1	1	1	1	1	1	1	1	1	1	1	1	1	1	1	2	1	1	1	1	1	1	1	1	1	1	1	1	1
RYR1_HUMAN	sp|P21817|RYR1_HUMAN Ryanodine receptor 1 OS=Homo sapiens OX=9606 GN=RYR1 PE=1 SV=3	5.1799	564815	F215689.dat	Q25481_MS19-036_T2_NR13	32	0.1	1	1	1	74	1	0	0	1	0	0	1	1	1	0	0	0	1	2	0	1	1	2	0	1	1	1	1	1	1	1	1	0	1	0	1	1	0	1	2	0	1	1	1	0	1	2	1	0	1	1	1	0	0	0	0	0	1	0	1	2	1	0	1	1	1	2	1	1	2	1	1	0	0	1	1	1	1	0	0	1	1	1	0	1	0	0	0	1	0	0	1	0	1	0	1	1	0	1	0	0	1	0	1	0	0	0	0	1	0	1	1	1	0	0	0	0	0	0	0	0	2		4	2	2	4	1	3	3	3	3	4	2	1	3	6	1	2	3	4	2	3	3	2	3	2	2	2	2	1	2	1	3	2	1	2	3	1	2	3	2	1	2	4	3	1	2	2	2	1	1	1	1	1	2	1	2	3	2	1	2	2	2	3	2	2	5	3	3	1	1	2	3	3	2	1	1	2	2	2	1	2	1	1	1	2	1	1	2	1	2	1	2	2	1	2	1	1	2	1	2	1	1	1	1	2	1	2	2	2	1	1	1	1	1	1	1	1	3
ZN479_HUMAN	sp|Q96JC4|ZN479_HUMAN Zinc finger protein 479 OS=Homo sapiens OX=9606 GN=ZNF479 PE=2 SV=1	9.20628	60559	F215851.dat	Q25537_MS19-036_T3_R9	32	1.3	1	1	1	1	0	0	0	0	0	0	0	0	0	0	0	0	0	0	0	0	0	0	0	0	0	0	0	0	0	0	0	0	0	0	0	0	0	0	0	0	0	0	0	0	0	0	0	0	0	0	0	0	0	0	0	0	0	0	0	0	0	0	0	0	0	0	0	0	0	0	0	0	0	0	1	0	0	0	0	0	0	0	0	0	0	0	0	0	0	0	0	0	0	0	0	0	0	0	0	0	0	0	0	0	0	0	0	0	0	0	0	0	0	0	0	0	0	0	0	0	0		2	2	2	2	1	3	2	1	1	4	2	1	1	2	1	1	1	1	2	1	2	1	1	1	1	1	1	1	1	1	1	1	1	1	1	1	1	1	1	1	1	1	1	1	1	1	1	1	1	1	1	1	1	1	1	1	1	1	1	1	1	1	1	1	2	1	1	1	1	1	3	1	1	1	1	1	1	1	1	1	1	1	1	1	1	1	1	1	1	1	1	1	1	1	1	1	1	1	1	1	1	1	1	1	1	1	1	1	1	1	1	1	1	1	1	1	1
VPS36_HUMAN	sp|Q86VN1|VPS36_HUMAN Vacuolar protein-sorting-associated protein 36 OS=Homo sapiens OX=9606 GN=VPS36 PE=1 SV=1	6.74526	43789	F215668.dat	Q25467_MS19-036_T4_R18	32	1.8	1	1	1	7	0	0	1	0	0	0	0	0	0	0	0	0	0	0	0	0	0	0	0	0	0	0	0	0	0	0	0	0	0	0	0	0	0	1	0	0	1	0	0	0	0	0	0	0	1	0	0	0	0	0	0	0	1	0	0	0	0	0	0	0	0	0	0	0	0	0	0	0	0	0	0	0	0	0	0	0	0	0	0	0	0	0	0	0	0	0	0	0	0	0	0	0	1	0	0	0	0	0	0	0	0	0	0	1	0	0	0	0	0	0	0	0	0	0	0	0	0		2	2	3	2	1	3	2	1	1	4	2	1	1	2	1	1	1	1	2	1	2	1	1	1	1	1	1	1	1	1	1	1	1	2	1	1	2	1	1	1	1	1	1	1	2	1	1	1	1	1	1	1	2	1	1	1	1	1	1	1	1	1	1	1	2	1	1	1	1	1	1	1	1	1	1	1	1	1	1	1	1	1	1	1	1	1	1	1	1	1	1	1	2	1	1	1	1	1	1	1	1	1	1	2	1	1	1	1	1	1	1	1	1	1	1	1	1
DOP1_HUMAN	sp|Q5JWR5|DOP1_HUMAN Protein dopey-1 OS=Homo sapiens OX=9606 GN=DOP1A PE=2 SV=1	5.87842	277179	F215906.dat	Q25561_MS19-036_T4_NR2	32	0.3	1	1	1	23	0	0	0	0	0	0	0	0	0	0	0	0	0	0	0	0	0	0	0	0	0	0	0	0	1	0	0	1	0	1	0	0	0	0	1	0	0	0	0	0	1	0	0	0	0	0	0	0	0	1	2	0	0	0	0	0	0	0	0	0	0	0	0	0	0	0	0	0	1	0	0	0	0	1	0	0	0	1	1	0	0	0	2	0	0	1	0	1	0	1	0	1	0	1	1	0	0	0	1	0	0	0	0	1	0	0	0	1	0	0	0	0	0	0	0	0	0		2	2	2	2	1	3	2	1	1	4	2	1	1	2	1	1	1	1	2	1	2	1	1	1	2	1	1	2	1	3	1	1	1	1	2	1	1	1	1	1	2	1	1	1	1	1	1	1	1	2	3	1	1	1	1	1	1	1	1	1	1	1	1	1	2	1	1	1	3	1	1	1	1	2	1	1	1	2	2	1	1	1	3	1	1	2	1	2	1	2	1	2	1	2	2	1	1	1	2	1	1	1	1	2	1	1	1	2	1	1	1	1	1	1	1	1	1
TS1R1_HUMAN	sp|Q7RTX1|TS1R1_HUMAN Taste receptor type 1 member 1 OS=Homo sapiens OX=9606 GN=TAS1R1 PE=2 SV=1	8.32084	93013	F215825.dat	Q25511_MS19-036_T1(Baseline)_NR6	32	1.3	1	1	1	6	0	0	0	0	0	0	0	0	0	0	0	0	0	0	0	0	0	0	0	0	0	0	0	0	0	0	0	0	0	0	0	1	0	0	0	0	0	0	0	0	0	0	0	0	0	1	0	0	0	1	0	0	0	0	0	0	0	0	0	0	0	0	0	0	0	0	0	0	0	0	0	0	0	0	0	0	0	0	0	0	0	0	0	0	1	0	0	0	0	0	0	0	1	0	1	0	0	0	0	0	0	0	0	0	0	0	0	0	0	0	0	0	0	0	0	0	0		2	2	2	2	1	3	2	1	1	4	2	1	1	2	1	1	1	1	2	1	2	1	1	1	1	1	1	1	1	1	1	2	1	1	1	1	1	1	1	1	1	1	1	1	1	2	1	1	1	2	1	1	1	1	1	1	1	1	1	1	1	1	1	1	2	1	1	1	1	1	1	1	1	1	1	1	1	1	1	1	1	1	1	1	2	1	1	1	1	1	1	1	2	1	2	1	1	1	1	1	1	1	1	1	1	1	1	1	1	1	1	1	1	1	1	1	1
RL9_HUMAN	sp|P32969|RL9_HUMAN 60S ribosomal protein L9 OS=Homo sapiens OX=9606 GN=RPL9 PE=1 SV=1	9.96292	21850	F215666.dat	Q25465_MS19-036_T2_NR17	32	14.1	1	1	1	1	1	0	0	0	0	0	0	0	0	0	0	0	0	0	0	0	0	0	0	0	0	0	0	0	0	0	0	0	0	0	0	0	0	0	0	0	0	0	0	0	0	0	0	0	0	0	0	0	0	0	0	0	0	0	0	0	0	0	0	0	0	0	0	0	0	0	0	0	0	0	0	0	0	0	0	0	0	0	0	0	0	0	0	0	0	0	0	0	0	0	0	0	0	0	0	0	0	0	0	0	0	0	0	0	0	0	0	0	0	0	0	0	0	0	0	0	0		4	2	2	2	1	3	2	1	1	4	2	1	1	2	1	1	1	1	2	1	2	1	1	1	1	1	1	1	1	1	1	1	1	1	1	1	1	1	1	1	1	1	1	1	1	1	1	1	1	1	1	1	1	1	1	1	1	1	1	1	1	1	1	1	2	1	1	1	1	1	1	1	1	1	1	1	1	1	1	1	1	1	1	1	1	1	1	1	1	1	1	1	1	1	1	1	1	1	1	1	1	1	1	1	1	1	1	1	1	1	1	1	1	1	1	1	1
GLD2_HUMAN	sp|Q6PIY7|GLD2_HUMAN Poly(A) RNA polymerase GLD2 OS=Homo sapiens OX=9606 GN=TENT2 PE=1 SV=1	9.45175	55992	F215830.dat	Q25516_MS19-036_T1(Baseline)_NR7	32	1.4	1	1	1	11	0	0	0	0	0	0	0	0	0	0	0	0	0	0	0	0	0	0	0	0	0	0	0	0	0	0	0	0	0	0	0	0	0	0	0	0	0	0	0	0	0	0	2	0	0	0	0	0	0	4	0	0	0	0	0	0	0	0	0	0	0	0	0	0	0	0	0	0	0	0	0	0	0	0	3	0	0	0	0	0	0	0	0	0	0	0	0	0	0	0	0	0	2	0	0	0	0	0	0	0	0	0	0	0	0	0	0	0	0	0	0	0	0	0	0	0	0		2	2	2	2	1	3	2	1	1	4	2	1	1	2	1	1	1	1	2	1	2	1	1	1	1	1	1	1	1	1	1	1	1	1	1	1	1	1	1	1	1	1	4	1	1	1	1	1	1	5	1	1	1	1	1	1	1	1	1	1	1	1	1	1	2	1	1	1	1	1	1	1	1	1	4	1	1	1	1	1	1	1	1	1	1	1	1	1	1	1	1	1	3	1	1	1	1	1	1	1	1	1	1	1	1	1	1	1	1	1	1	1	1	1	1	1	1
CP100_HUMAN	sp|Q494V2|CP100_HUMAN Cilia- and flagella-associated protein 100 OS=Homo sapiens OX=9606 GN=CFAP100 PE=2 SV=1	6.65187	71073	F215980.dat	Q25581_MS19-036_T4_NR5	32	1.6	1	1	1	59	0	0	0	0	0	0	0	0	0	0	0	0	0	0	0	1	0	0	0	0	0	1	1	0	0	0	2	0	0	0	0	0	0	0	1	0	0	0	1	1	3	0	0	0	0	0	0	2	1	0	1	0	2	0	1	1	2	0	0	0	2	0	0	1	0	1	0	0	0	0	2	0	2	0	1	0	2	1	0	2	0	2	2	1	0	1	0	1	1	0	1	0	1	1	0	0	1	0	3	0	2	0	0	0	0	0	0	0	2	0	0	1	2	1	1	0	0		2	2	2	2	1	3	2	1	1	4	2	1	1	2	1	2	1	1	2	1	2	2	3	1	1	1	3	1	1	1	1	1	1	1	2	1	1	1	2	2	5	1	1	1	1	1	1	4	2	1	2	1	3	1	2	2	3	1	1	1	4	1	1	2	2	3	1	1	1	1	4	1	3	1	2	1	3	2	1	3	1	3	3	2	1	2	1	2	2	1	2	1	2	2	1	1	2	1	4	1	3	1	1	1	1	1	1	1	3	1	1	2	3	2	2	1	1
UBP19_HUMAN	sp|O94966|UBP19_HUMAN Ubiquitin carboxyl-terminal hydrolase 19 OS=Homo sapiens OX=9606 GN=USP19 PE=1 SV=2	5.89084	145559	F215849.dat	Q25535_MS19-036_T2_R10	32	0.6	1	1	1	1	0	0	0	0	0	0	0	0	0	0	0	0	0	0	0	0	0	0	0	0	0	0	0	0	0	0	0	0	0	0	0	0	0	0	0	0	0	0	0	0	0	0	0	0	0	0	0	0	0	0	0	0	0	0	0	0	0	0	0	0	0	0	0	0	0	0	0	0	1	0	0	0	0	0	0	0	0	0	0	0	0	0	0	0	0	0	0	0	0	0	0	0	0	0	0	0	0	0	0	0	0	0	0	0	0	0	0	0	0	0	0	0	0	0	0	0	0		2	2	2	2	1	3	2	1	1	4	2	1	1	2	1	1	1	1	2	1	2	1	1	1	1	1	1	1	1	1	1	1	1	1	1	1	1	1	1	1	1	1	1	1	1	1	1	1	1	1	1	1	1	1	1	1	1	1	1	1	1	1	1	1	2	1	1	1	3	1	1	1	1	1	1	1	1	1	1	1	1	1	1	1	1	1	1	1	1	1	1	1	1	1	1	1	1	1	1	1	1	1	1	1	1	1	1	1	1	1	1	1	1	1	1	1	1
RNF6_HUMAN	sp|Q9Y252|RNF6_HUMAN E3 ubiquitin-protein ligase RNF6 OS=Homo sapiens OX=9606 GN=RNF6 PE=1 SV=1	9.15808	78045	F215791.dat	Q25495_MS19-036_T4_NR16	32	1.2	1	1	1	1	0	0	0	0	0	0	0	0	0	0	0	0	0	0	0	0	0	0	0	0	0	0	0	0	0	0	0	0	0	1	0	0	0	0	0	0	0	0	0	0	0	0	0	0	0	0	0	0	0	0	0	0	0	0	0	0	0	0	0	0	0	0	0	0	0	0	0	0	0	0	0	0	0	0	0	0	0	0	0	0	0	0	0	0	0	0	0	0	0	0	0	0	0	0	0	0	0	0	0	0	0	0	0	0	0	0	0	0	0	0	0	0	0	0	0	0	0		2	2	2	2	1	3	2	1	1	4	2	1	1	2	1	1	1	1	2	1	2	1	1	1	1	1	1	1	1	3	1	1	1	1	1	1	1	1	1	1	1	1	1	1	1	1	1	1	1	1	1	1	1	1	1	1	1	1	1	1	1	1	1	1	2	1	1	1	1	1	1	1	1	1	1	1	1	1	1	1	1	1	1	1	1	1	1	1	1	1	1	1	1	1	1	1	1	1	1	1	1	1	1	1	1	1	1	1	1	1	1	1	1	1	1	1	1
LAMA2_HUMAN	sp|P24043|LAMA2_HUMAN Laminin subunit alpha-2 OS=Homo sapiens OX=9606 GN=LAMA2 PE=1 SV=4	6.00928	343684	F215668.dat	Q25467_MS19-036_T4_R18	32	0.2	1	1	1	5	0	0	1	0	0	0	0	0	1	0	0	0	0	0	0	0	0	0	0	0	0	0	0	0	0	0	0	0	0	0	0	0	0	0	0	0	0	0	0	0	0	0	0	0	0	0	0	0	0	0	0	0	1	0	1	0	0	0	0	0	0	0	0	0	0	0	0	0	0	0	0	0	0	0	0	0	0	0	0	0	0	0	0	0	0	0	0	0	0	0	0	0	1	0	0	0	0	0	0	0	0	0	0	0	0	0	0	0	0	0	0	0	0	0	0	0	0		2	2	3	2	1	3	2	1	3	4	2	1	1	2	1	1	1	1	2	1	2	1	1	1	1	1	1	1	1	1	1	1	1	1	1	1	1	1	1	1	1	1	1	1	1	1	1	1	1	1	1	1	2	1	2	1	1	1	1	1	1	1	1	1	2	1	1	1	1	1	1	1	1	1	1	1	1	1	1	1	1	1	1	1	1	1	1	1	1	1	1	1	2	1	1	1	1	1	1	1	1	1	1	1	1	1	1	1	1	1	1	1	1	1	1	1	1
DYH8_HUMAN	sp|Q96JB1|DYH8_HUMAN Dynein heavy chain 8, axonemal OS=Homo sapiens OX=9606 GN=DNAH8 PE=1 SV=2	5.94855	514335	F215898.dat	Q25556_MS19-036_T2_NR1	32	0.2	1	1	1	2	0	0	0	0	0	0	0	0	0	0	0	0	0	0	0	0	0	0	0	0	0	0	0	0	0	0	0	0	0	0	0	0	0	0	0	0	0	0	0	0	0	0	0	0	0	0	0	0	0	0	0	0	0	1	0	0	0	0	0	0	0	0	0	0	0	0	0	0	0	0	0	0	0	0	0	0	0	0	0	0	0	0	0	0	0	0	0	0	0	1	0	0	0	0	0	0	0	0	0	0	0	0	0	0	0	0	0	0	0	0	0	0	0	0	0	0	0		2	2	2	2	1	3	2	1	1	4	2	1	1	2	1	1	1	1	2	1	2	1	1	1	1	1	1	1	1	1	1	1	1	1	1	1	1	1	1	1	1	1	1	1	1	1	1	1	1	1	1	1	1	2	1	1	1	1	1	1	1	1	1	1	2	1	1	1	1	1	1	1	1	1	1	1	1	1	1	1	1	1	1	1	1	1	1	1	1	2	1	1	1	1	1	1	1	1	1	1	1	1	1	1	1	1	1	1	1	1	1	1	1	1	1	1	1
TRM11_HUMAN	sp|Q7Z4G4|TRM11_HUMAN tRNA (guanine(10)-N2)-methyltransferase homolog OS=Homo sapiens OX=9606 GN=TRMT11 PE=1 SV=1	7.65233	53387	F215686.dat	Q25478_MS19-036_T3_NR2	32	1.5	1	1	1	913	8	7	8	11	8	4	7	12	10	4	8	7	5	11	8	5	7	10	7	7	8	10	10	10	7	5	6	7	10	4	6	7	7	7	8	11	10	9	5	7	10	6	5	7	11	6	7	6	11	5	7	6	11	9	7	7	7	10	7	7	9	9	8	6	11	11	11	10	12	8	11	11	7	7	7	8	9	8	6	8	6	8	9	7	7	7	7	8	8	5	8	9	7	7	6	12	7	7	7	8	9	7	9	6	7	7	4	8	5	5	7	8	7	8	8	11	10		16	19	15	26	11	16	14	17	14	21	18	12	8	24	12	7	11	14	15	12	14	12	14	12	10	7	8	10	12	6	9	9	9	9	10	16	13	14	7	9	13	8	8	9	15	7	9	8	15	6	9	8	13	12	9	9	9	13	9	9	12	12	10	8	18	16	17	12	17	10	15	16	9	8	8	9	10	9	8	8	7	9	10	8	9	9	8	9	10	6	9	12	8	8	7	13	8	9	8	9	10	8	10	7	8	9	5	9	6	6	8	9	8	10	9	12	12
DIAP2_HUMAN	sp|O60879|DIAP2_HUMAN Protein diaphanous homolog 2 OS=Homo sapiens OX=9606 GN=DIAPH2 PE=1 SV=1	6.19769	125490	F215873.dat	Q25543_MS19-036_T3_NR11	32	0.9	1	1	1	5	0	0	0	0	0	0	0	0	0	0	0	0	0	0	0	0	0	0	0	0	0	0	0	0	0	0	0	0	0	0	0	0	0	0	0	0	0	0	0	0	0	0	0	0	0	0	0	0	0	0	0	0	0	0	0	0	0	0	0	0	0	0	0	0	0	0	0	0	0	0	0	0	0	0	0	1	0	0	0	0	0	0	0	0	0	0	0	0	0	0	2	0	0	0	0	0	0	0	0	0	0	0	0	1	0	0	0	0	0	0	0	0	1	0	0	0	0		2	2	2	2	1	3	2	1	1	4	2	1	1	2	1	1	1	1	2	1	2	1	1	1	1	1	1	1	1	1	1	1	1	1	1	1	1	1	1	1	1	1	1	1	1	1	1	1	1	1	1	1	1	1	1	1	1	1	1	1	1	1	1	1	2	1	1	1	1	1	1	1	1	1	1	2	1	1	1	1	1	1	1	1	1	1	1	1	1	1	3	1	1	1	1	1	1	1	1	1	1	1	1	2	1	1	1	1	1	1	1	1	2	1	1	1	1
VP13D_HUMAN	sp|Q5THJ4|VP13D_HUMAN Vacuolar protein sorting-associated protein 13D OS=Homo sapiens OX=9606 GN=VPS13D PE=1 SV=2	6.14898	491606	F215691.dat	Q25482_MS19-036_T1(Baseline)_NR2	32	0.2	1	1	1	5	0	0	0	0	0	0	0	0	0	0	0	0	0	0	0	1	0	1	0	0	0	0	0	0	0	0	0	0	0	0	0	0	1	0	0	0	0	0	0	0	0	0	0	0	0	0	0	0	0	0	0	0	0	0	0	0	0	0	0	0	0	0	0	0	0	1	0	1	0	0	0	0	0	0	0	0	0	0	0	0	0	0	0	0	0	0	0	0	0	0	0	0	0	0	0	0	0	0	0	0	0	0	0	0	0	0	0	0	0	0	0	0	0	0	0	0	0		2	2	2	2	1	3	2	1	1	4	2	1	1	2	1	2	1	3	2	1	2	1	1	1	1	1	1	1	1	1	1	1	2	1	1	1	1	1	1	1	1	1	1	1	1	1	1	1	1	1	1	1	1	1	1	1	1	1	1	1	1	1	1	1	2	3	1	2	1	1	1	1	1	1	1	1	1	1	1	1	1	1	1	1	1	1	1	1	1	1	1	1	1	1	1	1	1	1	1	1	1	1	1	1	1	1	1	1	1	1	1	1	1	1	1	1	1
ATS12_HUMAN	sp|P58397|ATS12_HUMAN A disintegrin and metalloproteinase with thrombospondin motifs 12 OS=Homo sapiens OX=9606 GN=ADAMTS12 PE=1 SV=2	8.24702	177560	F215667.dat	Q25466_MS19-036_T3_R11	32	0.5	1	1	1	6	0	1	0	0	0	0	0	0	0	0	1	1	1	0	0	0	1	0	0	0	0	0	0	0	0	0	0	0	0	0	0	0	0	0	0	0	0	0	0	0	0	0	0	0	0	0	0	0	0	0	0	1	0	0	0	0	0	0	0	0	0	0	0	0	0	0	0	0	0	0	0	0	0	0	0	0	0	0	0	0	0	0	0	0	0	0	0	0	0	0	0	0	0	0	0	0	0	0	0	0	0	0	0	0	0	0	0	0	0	0	0	0	0	0	0	0	0		2	5	2	2	1	3	2	1	1	4	4	3	3	2	1	1	3	1	2	1	2	1	1	1	1	1	1	1	1	1	1	1	1	1	1	1	1	1	1	1	1	1	1	1	1	1	1	1	1	1	1	2	1	1	1	1	1	1	1	1	1	1	1	1	2	1	1	1	1	1	1	1	1	1	1	1	1	1	1	1	1	1	1	1	1	1	1	1	1	1	1	1	1	1	1	1	1	1	1	1	1	1	1	1	1	1	1	1	1	1	1	1	1	1	1	1	1
NRX2B_HUMAN	sp|P58401|NRX2B_HUMAN Neurexin-2-beta OS=Homo sapiens OX=9606 GN=NRXN2 PE=1 SV=1	5.9556	70883	F215704.dat	Q25483_MS19-036_T4_R17	31	2	1	1	1	24	0	0	0	5	0	0	1	0	0	0	0	0	0	0	0	0	0	0	5	0	0	0	4	0	0	0	0	0	0	0	0	0	0	1	0	0	0	0	0	0	0	0	0	0	0	0	0	0	0	0	0	0	0	0	0	0	0	0	0	0	0	0	0	0	0	0	0	0	0	1	0	0	2	0	2	0	0	0	0	0	0	0	0	0	0	0	0	0	0	1	0	2	0	0	0	0	0	0	0	0	0	0	0	0	0	0	0	0	0	0	0	0	0	0	0	0	0		2	2	2	13	1	3	3	1	1	4	2	1	1	2	1	1	1	1	12	1	2	1	6	1	1	1	1	1	1	1	1	1	1	2	1	1	1	1	1	1	1	1	1	1	1	1	1	1	1	1	1	1	1	1	1	1	1	1	1	1	1	1	1	1	2	1	1	1	1	2	1	1	3	1	3	1	1	1	1	1	1	1	1	1	1	1	1	1	1	2	1	4	1	1	1	1	1	1	1	1	1	1	1	1	1	1	1	1	1	1	1	1	1	1	1	1	1
TEP1_HUMAN	sp|Q99973|TEP1_HUMAN Telomerase protein component 1 OS=Homo sapiens OX=9606 GN=TEP1 PE=1 SV=2	8.26333	290307	F215936.dat	Q25571_MS19-036_T1(Baseline)_NR5	31	0.3	1	1	1	1	0	0	0	0	0	0	0	0	0	0	0	0	0	0	0	0	0	0	0	0	0	0	0	0	0	0	0	0	0	0	0	0	0	0	0	0	0	0	0	0	0	0	0	0	0	0	0	0	0	0	0	0	0	0	0	0	0	0	0	0	0	0	0	0	0	0	0	0	0	0	0	0	0	0	0	0	0	0	0	0	0	0	0	0	0	0	0	0	0	0	0	0	0	0	0	0	0	0	0	0	0	0	1	0	0	0	0	0	0	0	0	0	0	0	0	0	0		2	2	2	2	1	3	2	1	1	4	2	1	1	2	1	1	1	1	2	1	2	1	1	1	1	1	1	1	1	1	1	1	1	1	1	1	1	1	1	1	1	1	1	1	1	1	1	1	1	1	1	1	1	1	1	1	1	1	1	1	1	1	1	1	2	1	1	1	1	1	1	1	1	1	1	1	1	1	1	1	1	1	1	1	1	1	1	1	1	1	1	1	1	1	1	1	1	1	1	1	1	1	2	1	1	1	1	1	1	1	1	1	1	1	1	1	1
PLCG1_HUMAN	sp|P19174|PLCG1_HUMAN 1-phosphatidylinositol 4,5-bisphosphate phosphodiesterase gamma-1 OS=Homo sapiens OX=9606 GN=PLCG1 PE=1 SV=1	5.72778	148438	F215687.dat	Q25479_MS19-036_T1(Baseline)_NR9	31	0.5	1	1	1	7	0	0	0	0	1	0	0	0	0	0	0	0	0	0	1	1	0	0	1	0	0	0	0	0	0	0	0	0	0	0	0	0	0	0	0	0	0	0	0	0	0	0	0	0	0	0	0	0	0	0	0	0	0	0	0	0	0	0	0	0	0	0	0	0	0	0	0	0	0	0	0	0	0	0	0	0	0	0	0	0	0	0	0	0	0	0	0	0	0	0	0	0	1	0	0	0	0	0	0	0	0	1	0	0	0	0	0	0	0	0	0	0	0	0	0	1	0		2	2	2	2	3	3	2	1	1	4	2	1	1	2	3	2	1	1	4	1	2	1	1	1	1	1	1	1	1	1	1	1	1	1	1	1	1	1	1	1	1	1	1	1	1	1	1	1	1	1	1	1	1	1	1	1	1	1	1	1	1	1	1	1	2	1	1	1	1	1	1	1	1	1	1	1	1	1	1	1	1	1	1	1	1	1	1	1	1	1	1	1	2	1	1	1	1	1	1	1	1	2	1	1	1	1	1	1	1	1	1	1	1	1	1	2	1
L37A2_HUMAN	sp|A6NM11|L37A2_HUMAN Leucine-rich repeat-containing protein 37A2 OS=Homo sapiens OX=9606 GN=LRRC37A2 PE=2 SV=2	5.33249	188276	F215895.dat	Q25553_MS19-036_T3_NR16	31	0.5	1	1	1	1	0	0	0	0	0	0	0	0	0	0	0	0	0	0	0	0	0	0	0	0	0	0	0	0	0	0	0	0	0	0	0	0	0	0	0	0	0	0	0	0	0	0	0	0	0	0	0	0	0	0	0	0	0	0	0	0	0	0	0	0	0	0	0	0	0	0	0	0	0	0	0	0	0	0	0	0	0	0	0	0	0	0	0	0	0	0	1	0	0	0	0	0	0	0	0	0	0	0	0	0	0	0	0	0	0	0	0	0	0	0	0	0	0	0	0	0	0		2	2	2	2	1	3	2	1	1	4	2	1	1	2	1	1	1	1	2	1	2	1	1	1	1	1	1	1	1	1	1	1	1	1	1	1	1	1	1	1	1	1	1	1	1	1	1	1	1	1	1	1	1	1	1	1	1	1	1	1	1	1	1	1	2	1	1	1	1	1	1	1	1	1	1	1	1	1	1	1	1	1	1	1	1	1	2	1	1	1	1	1	1	1	1	1	1	1	1	1	1	1	1	1	1	1	1	1	1	1	1	1	1	1	1	1	1
PRELP_HUMAN	sp|P51888|PRELP_HUMAN Prolargin OS=Homo sapiens OX=9606 GN=PRELP PE=1 SV=1	9.46954	43782	F215888.dat	Q25551_MS19-036_T4_R5	31	2.4	1	1	1	16	1	1	1	0	0	1	1	0	0	0	0	1	0	1	1	0	0	0	0	0	0	0	0	0	0	0	0	0	0	0	0	0	0	0	0	0	0	0	0	0	0	0	0	0	0	0	0	0	1	0	0	0	1	0	0	0	0	0	0	0	0	0	0	0	0	2	1	0	1	0	0	0	0	0	0	0	0	0	0	0	0	0	0	1	0	0	0	0	0	0	0	0	0	1	0	0	0	0	0	0	0	0	0	0	0	0	0	0	0	0	0	0	0	0	0	0	0		4	5	3	2	1	6	3	1	1	4	2	3	1	4	3	1	1	1	2	1	2	1	1	1	1	1	1	1	1	1	1	1	1	1	1	1	1	1	1	1	1	1	1	1	1	1	1	1	2	1	1	1	2	1	1	1	1	1	1	1	1	1	1	1	2	4	3	1	3	1	1	1	1	1	1	1	1	1	1	1	1	1	1	2	1	1	1	1	1	1	1	1	1	2	1	1	1	1	1	1	1	1	1	1	1	1	1	1	1	1	1	1	1	1	1	1	1
NPT2B_HUMAN	sp|O95436|NPT2B_HUMAN Sodium-dependent phosphate transport protein 2B OS=Homo sapiens OX=9606 GN=SLC34A2 PE=1 SV=3	8.53788	75710	F215675.dat	Q25474_MS19-036_T1(Baseline)_R9	31	1	1	1	1	277	2	3	3	3	3	2	3	3	3	1	2	3	2	3	3	2	3	3	2	3	3	2	3	3	2	2	3	2	2	3	3	2	2	3	2	3	3	3	4	2	1	3	3	3	2	2	3	2	2	2	2	3	2	3	2	2	2	2	3	3	2	2	2	2	2	2	3	3	3	3	2	2	3	2	2	2	2	2	3	2	2	2	2	2	2	2	2	2	2	3	2	2	2	2	2	3	2	2	2	2	2	2	2	2	2	3	3	2	2	2	2	2	2	3	2	2	3		5	9	7	9	5	10	7	5	5	9	6	6	4	8	5	4	6	5	6	6	6	3	5	4	4	3	4	4	3	5	5	3	3	5	3	5	5	6	6	3	2	5	5	4	4	3	5	4	4	3	3	5	3	5	3	3	3	4	5	5	4	3	3	3	5	4	6	4	5	5	4	4	4	3	3	3	3	3	4	3	3	3	3	3	3	3	3	3	3	4	3	4	3	3	3	4	3	3	3	3	3	3	3	3	3	4	4	3	3	3	3	3	3	4	3	3	4
MRC1_HUMAN	sp|P22897|MRC1_HUMAN Macrophage mannose receptor 1 OS=Homo sapiens OX=9606 GN=MRC1 PE=1 SV=1	6.1131	165905	F215947.dat	Q25572_MS19-036_T4_R10	31	0.6	1	1	1	1	0	0	0	0	0	0	0	0	0	0	0	0	0	0	0	0	0	0	0	0	0	0	0	0	0	0	0	0	0	0	0	0	0	0	0	0	0	0	0	0	0	0	0	0	0	0	0	0	0	0	0	0	0	0	0	0	0	0	0	0	0	0	0	0	0	0	0	0	0	0	0	0	0	0	0	0	0	0	0	0	0	0	0	0	0	0	0	0	0	0	0	0	0	0	0	0	0	0	0	0	0	0	0	1	0	0	0	0	0	0	0	0	0	0	0	0	0		2	2	2	2	1	3	2	1	1	4	2	1	1	2	1	1	1	1	2	1	2	1	1	1	1	1	1	1	1	1	1	1	1	1	1	1	1	1	1	1	1	1	1	1	1	1	1	1	1	1	1	1	1	1	1	1	1	1	1	1	1	1	1	1	2	1	1	1	1	1	1	1	1	1	1	1	1	1	1	1	1	1	1	1	1	1	1	1	1	1	1	1	1	1	1	1	1	1	1	1	1	1	1	2	1	1	1	1	1	1	1	1	1	1	1	1	1
KRA52_HUMAN	sp|Q701N4|KRA52_HUMAN Keratin-associated protein 5-2 OS=Homo sapiens OX=9606 GN=KRTAP5-2 PE=1 SV=1	8.31164	16257	F215851.dat	Q25537_MS19-036_T3_R9	31	15.3	1	1	1	1	0	0	0	0	0	0	0	0	0	0	0	0	0	0	0	0	0	0	0	0	0	0	0	0	0	0	0	0	0	0	0	0	0	0	0	0	0	0	0	0	0	0	0	0	0	0	0	0	0	0	0	0	0	0	0	0	0	0	0	0	0	0	0	0	0	0	0	0	0	0	1	0	0	0	0	0	0	0	0	0	0	0	0	0	0	0	0	0	0	0	0	0	0	0	0	0	0	0	0	0	0	0	0	0	0	0	0	0	0	0	0	0	0	0	0	0	0		2	2	2	2	1	3	2	1	1	4	2	1	1	2	1	1	1	1	2	1	2	1	1	1	1	1	1	1	1	1	1	1	1	1	1	1	1	1	1	1	1	1	1	1	1	1	1	1	1	1	1	1	1	1	1	1	1	1	1	1	1	1	1	1	2	1	1	1	1	1	3	1	1	1	1	1	1	1	1	1	1	1	1	1	1	1	1	1	1	1	1	1	1	1	1	1	1	1	1	1	1	1	1	1	1	1	1	1	1	1	1	1	1	1	1	1	1
M3K13_HUMAN	sp|O43283|M3K13_HUMAN Mitogen-activated protein kinase kinase kinase 13 OS=Homo sapiens OX=9606 GN=MAP3K13 PE=1 SV=1	6.04623	108228	F215936.dat	Q25571_MS19-036_T1(Baseline)_NR5	31	0.7	1	1	1	1	0	0	0	0	0	0	0	0	0	0	0	0	0	0	0	0	0	0	0	0	0	0	0	0	0	0	0	0	0	0	0	0	0	0	0	0	0	0	0	0	0	0	0	0	0	0	0	0	0	0	0	0	0	0	0	0	0	0	0	0	0	0	0	0	0	0	0	0	0	0	0	0	0	0	0	0	0	0	0	0	0	0	0	0	0	0	0	0	0	0	0	0	0	0	0	0	0	0	0	0	0	0	1	0	0	0	0	0	0	0	0	0	0	0	0	0	0		2	2	2	2	1	3	2	1	1	4	2	1	1	2	1	1	1	1	2	1	2	1	1	1	1	1	1	1	1	1	1	1	1	1	1	1	1	1	1	1	1	1	1	1	1	1	1	1	1	1	1	1	1	1	1	1	1	1	1	1	1	1	1	1	2	1	1	1	1	1	1	1	1	1	1	1	1	1	1	1	1	1	1	1	1	1	1	1	1	1	1	1	1	1	1	1	1	1	1	1	1	1	2	1	1	1	1	1	1	1	1	1	1	1	1	1	1
CMGA_HUMAN	sp|P10645|CMGA_HUMAN Chromogranin-A OS=Homo sapiens OX=9606 GN=CHGA PE=1 SV=7	4.58393	50658	F215975.dat	Q25578_MS19-036_T3_NR14	31	2.4	1	1	1	3	0	0	0	0	0	0	0	0	0	0	0	0	0	0	0	0	0	0	0	0	0	0	0	0	0	0	0	0	0	0	0	0	0	0	0	0	0	0	0	0	0	0	0	0	0	0	0	0	0	0	0	0	0	0	0	0	0	0	0	0	0	0	0	0	0	0	0	0	0	0	0	0	0	0	0	0	0	0	0	0	0	0	0	0	0	0	0	0	1	0	0	0	0	0	1	0	0	0	0	0	0	0	0	0	0	0	0	0	0	1	0	0	0	0	0	0	0		2	2	2	2	1	3	2	1	1	4	2	1	1	2	1	1	1	1	2	1	2	1	1	1	1	1	1	1	1	1	1	1	1	1	1	1	1	1	1	1	1	1	1	1	1	1	1	1	1	1	1	1	1	1	1	1	1	1	1	1	1	1	1	1	2	1	1	1	1	1	1	1	1	1	1	1	1	1	1	1	1	1	1	1	1	1	1	1	2	1	1	1	1	1	2	1	1	1	1	1	1	1	1	1	1	1	1	1	1	2	1	1	1	1	1	1	1
PTPRQ_HUMAN	sp|Q9UMZ3|PTPRQ_HUMAN Phosphatidylinositol phosphatase PTPRQ OS=Homo sapiens OX=9606 GN=PTPRQ PE=1 SV=2	5.56798	260760	F215672.dat	Q25471_MS19-036_T3_R8	31	0.3	1	1	1	5	2	1	0	0	0	0	1	0	0	0	1	0	0	0	0	0	0	0	0	0	0	0	0	0	0	0	0	0	0	0	0	0	0	0	0	0	0	0	0	0	0	0	0	0	0	0	0	0	0	0	0	0	0	0	0	0	0	0	0	0	0	0	0	0	0	0	0	0	0	0	0	0	0	0	0	0	0	0	0	0	0	0	0	0	0	0	0	0	0	0	0	0	0	0	0	0	0	0	0	0	0	0	0	0	0	0	0	0	0	0	0	0	0	0	0	0	0		5	5	2	2	1	3	3	1	1	4	4	1	1	2	1	1	1	1	2	1	2	1	1	1	1	1	1	1	1	1	1	1	1	1	1	1	1	1	1	1	1	1	1	1	1	1	1	1	1	1	1	1	1	1	1	1	1	1	1	1	1	1	1	1	2	1	1	1	1	1	1	1	1	1	1	1	1	1	1	1	1	1	1	1	1	1	1	1	1	1	1	1	1	1	1	1	1	1	1	1	1	1	1	1	1	1	1	1	1	1	1	1	1	1	1	1	1
GDE_HUMAN	sp|P35573|GDE_HUMAN Glycogen debranching enzyme OS=Homo sapiens OX=9606 GN=AGL PE=1 SV=3	6.308	174652	F215956.dat	Q25573_MS19-036_T3_NR17	31	0.5	1	1	1	19	0	0	1	0	0	0	0	0	0	0	0	0	0	0	0	1	0	0	0	0	0	0	0	0	0	0	1	0	0	0	0	0	1	0	0	0	0	0	0	0	0	0	0	0	0	0	0	0	0	0	0	0	0	0	0	0	0	1	1	0	0	0	1	0	0	0	0	1	0	0	0	0	0	0	0	0	0	0	0	1	0	0	1	0	0	0	1	0	0	0	0	1	0	0	0	0	0	1	0	1	1	1	0	0	2	0	0	0	1	0	0	0	0	0	0	0	0		2	2	3	2	1	3	2	1	1	4	2	1	1	2	1	2	1	1	2	1	2	1	1	1	1	1	2	1	1	1	1	1	2	1	1	1	1	1	1	1	1	1	1	1	1	1	1	1	1	1	1	1	1	1	1	1	1	2	2	1	1	1	2	1	2	1	1	2	1	1	1	1	1	1	1	1	1	1	1	2	1	1	2	1	1	1	2	1	1	1	1	2	1	1	1	1	1	2	1	2	2	2	1	1	3	1	1	1	2	1	1	1	1	1	1	1	1
EAA5_HUMAN	sp|O00341|EAA5_HUMAN Excitatory amino acid transporter 5 OS=Homo sapiens OX=9606 GN=SLC1A7 PE=2 SV=2	6.3329	60619	F215835.dat	Q25521_MS19-036_T3_NR3	31	1.4	1	1	1	7	1	0	0	0	1	0	0	0	0	0	0	0	0	0	0	0	0	1	0	0	0	0	0	2	0	0	0	0	0	0	0	0	0	0	0	0	0	0	0	0	0	0	0	0	0	0	0	0	0	0	0	0	0	0	1	0	0	0	0	1	0	0	0	0	0	0	0	0	0	0	0	0	0	0	0	0	0	0	0	0	0	0	0	0	0	0	0	0	0	0	0	0	0	0	0	0	0	0	0	0	0	0	0	0	0	0	0	0	0	0	0	0	0	0	0	0	0		4	2	2	2	3	3	2	1	1	4	2	1	1	2	1	1	1	3	2	1	2	1	1	3	1	1	1	1	1	1	1	1	1	1	1	1	1	1	1	1	1	1	1	1	1	1	1	1	1	1	1	1	1	1	2	1	1	1	1	2	1	1	1	1	2	1	1	1	1	1	1	1	1	1	1	1	1	1	1	1	1	1	1	1	1	1	1	1	1	1	1	1	1	1	1	1	1	1	1	1	1	1	1	1	1	1	1	1	1	1	1	1	1	1	1	1	1
TIE2_HUMAN	sp|Q02763|TIE2_HUMAN Angiopoietin-1 receptor OS=Homo sapiens OX=9606 GN=TEK PE=1 SV=2	6.46151	125749	F215847.dat	Q25533_MS19-036_T2_R18	30	0.6	1	1	1	65	1	0	2	0	0	0	1	0	0	0	0	0	0	1	1	0	1	0	1	1	1	1	0	0	0	0	0	1	0	1	0	0	1	0	1	0	0	0	0	0	0	1	1	1	0	1	2	2	1	1	0	1	1	1	0	1	0	1	2	0	0	0	0	1	1	2	3	2	1	1	0	1	1	0	0	2	0	0	1	0	1	0	0	0	0	0	1	0	1	0	0	2	1	2	0	0	0	1	1	1	0	0	0	0	0	3	1	1	0	0	0	0	1	0	0	0	0		4	2	5	2	1	3	3	1	1	4	2	1	1	4	3	1	3	1	4	3	3	2	1	1	1	1	1	2	1	3	1	1	2	1	2	1	1	1	1	1	1	2	3	2	1	2	3	4	2	2	1	2	2	2	1	2	1	2	3	1	1	1	1	2	3	4	6	3	3	2	1	3	2	1	1	3	1	1	2	1	2	1	1	1	1	1	2	1	2	1	1	4	2	3	1	1	1	2	2	2	1	1	1	1	1	4	2	2	1	1	1	1	2	1	1	1	1
EDRF1_HUMAN	sp|Q3B7T1|EDRF1_HUMAN Erythroid differentiation-related factor 1 OS=Homo sapiens OX=9606 GN=EDRF1 PE=1 SV=1	5.93393	138440	F215849.dat	Q25535_MS19-036_T2_R10	30	0.6	1	1	1	17	0	0	0	0	0	0	0	0	0	0	0	0	0	0	0	0	0	0	0	1	0	0	0	0	0	0	0	0	0	0	0	0	1	0	0	0	0	0	0	0	0	0	0	0	1	1	0	0	1	0	0	0	1	0	0	1	0	0	1	0	0	0	0	0	0	0	0	1	2	1	0	0	0	0	0	0	0	0	0	0	0	0	0	0	1	0	0	0	0	0	1	0	0	0	0	0	1	0	0	0	0	0	1	0	0	0	0	0	1	0	0	0	0	0	0	0	0		2	2	2	2	1	3	2	1	1	4	2	1	1	2	1	1	1	1	2	3	2	1	1	1	1	1	1	1	1	1	1	1	2	1	1	1	1	1	1	1	1	1	1	1	2	2	1	1	2	1	1	1	2	1	1	2	1	1	2	1	1	1	1	1	2	1	1	2	4	2	1	1	1	1	1	1	1	1	1	1	1	1	1	1	2	1	1	1	1	1	2	1	1	1	1	1	2	1	1	1	1	1	2	1	1	1	1	1	2	1	1	1	1	1	1	1	1
TSR2_HUMAN	sp|Q969E8|TSR2_HUMAN Pre-rRNA-processing protein TSR2 homolog OS=Homo sapiens OX=9606 GN=TSR2 PE=1 SV=1	4.24779	20881	F215827.dat	Q25513_MS19-036_T2_R11	30	3.7	1	1	1	1	0	0	0	0	0	0	0	0	0	0	0	0	0	0	0	0	0	0	0	0	0	0	0	0	0	0	0	0	0	0	0	0	0	0	0	0	0	0	0	0	0	0	0	0	0	0	1	0	0	0	0	0	0	0	0	0	0	0	0	0	0	0	0	0	0	0	0	0	0	0	0	0	0	0	0	0	0	0	0	0	0	0	0	0	0	0	0	0	0	0	0	0	0	0	0	0	0	0	0	0	0	0	0	0	0	0	0	0	0	0	0	0	0	0	0	0	0		2	2	2	2	1	3	2	1	1	4	2	1	1	2	1	1	1	1	2	1	2	1	1	1	1	1	1	1	1	1	1	1	1	1	1	1	1	1	1	1	1	1	1	1	1	1	2	1	1	1	1	1	1	1	1	1	1	1	1	1	1	1	1	1	2	1	1	1	1	1	1	1	1	1	1	1	1	1	1	1	1	1	1	1	1	1	1	1	1	1	1	1	1	1	1	1	1	1	1	1	1	1	1	1	1	1	1	1	1	1	1	1	1	1	1	1	1
PLEK_HUMAN	sp|P08567|PLEK_HUMAN Pleckstrin OS=Homo sapiens OX=9606 GN=PLEK PE=1 SV=3	8.50752	40099	F215819.dat	Q25505_MS19-036_T2_R6	30	2.6	1	1	1	1	0	0	0	0	0	0	0	0	0	0	0	0	0	0	0	0	0	0	0	0	0	0	0	0	0	0	0	0	0	0	0	0	0	0	0	0	0	0	0	1	0	0	0	0	0	0	0	0	0	0	0	0	0	0	0	0	0	0	0	0	0	0	0	0	0	0	0	0	0	0	0	0	0	0	0	0	0	0	0	0	0	0	0	0	0	0	0	0	0	0	0	0	0	0	0	0	0	0	0	0	0	0	0	0	0	0	0	0	0	0	0	0	0	0	0	0	0		2	2	2	2	1	3	2	1	1	4	2	1	1	2	1	1	1	1	2	1	2	1	1	1	1	1	1	1	1	1	1	1	1	1	1	1	1	1	1	2	1	1	1	1	1	1	1	1	1	1	1	1	1	1	1	1	1	1	1	1	1	1	1	1	2	1	1	1	1	1	1	1	1	1	1	1	1	1	1	1	1	1	1	1	1	1	1	1	1	1	1	1	1	1	1	1	1	1	1	1	1	1	1	1	1	1	1	1	1	1	1	1	1	1	1	1	1
GARS_HUMAN	sp|P41250|GARS_HUMAN Glycine--tRNA ligase OS=Homo sapiens OX=9606 GN=GARS PE=1 SV=3	6.60959	83113	F215666.dat	Q25465_MS19-036_T2_NR17	30	1.8	1	1	1	1	1	0	0	0	0	0	0	0	0	0	0	0	0	0	0	0	0	0	0	0	0	0	0	0	0	0	0	0	0	0	0	0	0	0	0	0	0	0	0	0	0	0	0	0	0	0	0	0	0	0	0	0	0	0	0	0	0	0	0	0	0	0	0	0	0	0	0	0	0	0	0	0	0	0	0	0	0	0	0	0	0	0	0	0	0	0	0	0	0	0	0	0	0	0	0	0	0	0	0	0	0	0	0	0	0	0	0	0	0	0	0	0	0	0	0	0	0		4	2	2	2	1	3	2	1	1	4	2	1	1	2	1	1	1	1	2	1	2	1	1	1	1	1	1	1	1	1	1	1	1	1	1	1	1	1	1	1	1	1	1	1	1	1	1	1	1	1	1	1	1	1	1	1	1	1	1	1	1	1	1	1	2	1	1	1	1	1	1	1	1	1	1	1	1	1	1	1	1	1	1	1	1	1	1	1	1	1	1	1	1	1	1	1	1	1	1	1	1	1	1	1	1	1	1	1	1	1	1	1	1	1	1	1	1
PLP2_HUMAN	sp|Q04941|PLP2_HUMAN Proteolipid protein 2 OS=Homo sapiens OX=9606 GN=PLP2 PE=1 SV=1	6.79586	16680	F215921.dat	Q25564_MS19-036_T4_R6	30	8.6	1	1	1	2	0	0	0	0	0	0	0	0	0	0	0	0	0	0	0	0	0	0	0	0	0	0	0	0	0	0	0	0	0	0	0	0	0	0	0	0	0	0	0	0	0	0	0	0	0	0	0	0	0	0	0	0	0	0	0	0	0	0	0	0	0	0	0	0	0	0	0	0	0	0	0	0	0	0	0	0	0	0	0	0	0	0	0	0	0	0	0	0	0	0	0	0	0	0	0	2	0	0	0	0	0	0	0	0	0	0	0	0	0	0	0	0	0	0	0	0	0		2	2	2	2	1	3	2	1	1	4	2	1	1	2	1	1	1	1	2	1	2	1	1	1	1	1	1	1	1	1	1	1	1	1	1	1	1	1	1	1	1	1	1	1	1	1	1	1	1	1	1	1	1	1	1	1	1	1	1	1	1	1	1	1	2	1	1	1	1	1	1	1	1	1	1	1	1	1	1	1	1	1	1	1	1	1	1	1	1	1	1	1	1	1	1	3	1	1	1	1	1	1	1	1	1	1	1	1	1	1	1	1	1	1	1	1	1
MYH11_HUMAN	sp|P35749|MYH11_HUMAN Myosin-11 OS=Homo sapiens OX=9606 GN=MYH11 PE=1 SV=3	5.42307	227199	F215849.dat	Q25535_MS19-036_T2_R10	30	0.4	1	1	1	14	0	0	0	0	0	0	0	0	0	0	0	0	1	1	0	0	0	1	0	0	0	0	0	0	0	0	0	0	0	0	0	0	0	0	1	0	0	0	0	0	0	1	0	0	0	1	0	1	0	0	0	0	0	1	0	0	0	0	0	0	0	0	0	0	0	0	1	0	1	0	0	0	0	0	0	0	0	0	0	0	0	0	0	1	1	1	0	1	0	0	0	0	0	0	0	0	0	0	0	0	0	0	0	0	0	0	0	0	0	0	0	0	0	0	0	0	0		2	2	2	2	1	3	2	1	1	4	2	1	3	4	1	1	1	3	2	1	2	1	1	1	1	1	1	1	1	1	1	1	1	1	2	1	1	1	1	1	1	2	1	1	1	2	1	2	1	1	1	1	1	2	1	1	1	1	1	1	1	1	1	1	2	1	3	1	3	1	1	1	1	1	1	1	1	1	1	1	1	1	1	2	2	2	1	2	1	1	1	1	1	1	1	1	1	1	1	1	1	1	1	1	1	1	1	1	1	1	1	1	1	1	1	1	1
CDKL3_HUMAN	sp|Q8IVW4|CDKL3_HUMAN Cyclin-dependent kinase-like 3 OS=Homo sapiens OX=9606 GN=CDKL3 PE=1 SV=1	9.35488	67471	F215848.dat	Q25534_MS19-036_T3_R14	30	1.2	1	1	1	0	0	0	0	0	0	0	0	0	0	0	0	0	0	0	0	0	0	0	0	0	0	0	0	0	0	0	0	0	0	0	0	0	0	0	0	0	0	0	0	0	0	0	0	0	0	0	0	0	0	0	0	0	0	0	0	0	0	0	0	0	0	0	0	0	0	0	0	0	0	0	0	0	0	0	0	0	0	0	0	0	0	0	0	0	0	0	0	0	0	0	0	0	0	0	0	0	0	0	0	0	0	0	0	0	0	0	0	0	0	0	0	0	0	0	0	0	0		2	2	2	2	1	3	2	1	1	4	2	1	1	2	1	1	1	1	2	1	2	1	1	1	1	1	1	1	1	1	1	1	1	1	1	1	1	1	1	1	1	1	1	1	1	1	1	1	1	1	1	1	1	1	1	1	1	1	1	1	1	1	1	1	2	1	1	1	1	1	1	1	1	1	1	1	1	1	1	1	1	1	1	1	1	1	1	1	1	1	1	1	1	1	1	1	1	1	1	1	1	1	1	1	1	1	1	1	1	1	1	1	1	1	1	1	1
GPTC8_HUMAN	sp|Q9UKJ3|GPTC8_HUMAN G patch domain-containing protein 8 OS=Homo sapiens OX=9606 GN=GPATCH8 PE=1 SV=2	8.81452	164098	F215851.dat	Q25537_MS19-036_T3_R9	30	1.1	1	1	1	3	0	0	0	0	0	0	0	0	0	0	0	0	0	0	0	0	0	0	0	0	0	0	0	0	0	0	0	0	0	0	0	0	0	0	0	0	0	0	0	0	0	0	0	0	0	0	0	0	0	1	0	0	0	0	0	0	0	0	0	0	0	0	0	0	0	0	0	0	0	0	1	0	0	0	0	0	0	0	0	0	0	0	0	0	0	0	0	0	0	0	0	0	1	0	0	0	0	0	0	0	0	0	0	0	0	0	0	0	0	0	0	0	0	0	0	0	0		2	2	2	2	1	3	2	1	1	4	2	1	1	2	1	1	1	1	2	1	2	1	1	1	1	1	1	1	1	1	1	1	1	1	1	1	1	1	1	1	1	1	1	1	1	1	1	1	1	2	1	1	1	1	1	1	1	1	1	1	1	1	1	1	2	1	1	1	1	1	3	1	1	1	1	1	1	1	1	1	1	1	1	1	1	1	1	1	1	1	1	1	2	1	1	1	1	1	1	1	1	1	1	1	1	1	1	1	1	1	1	1	1	1	1	1	1
PPGB_HUMAN	sp|P10619|PPGB_HUMAN Lysosomal protective protein OS=Homo sapiens OX=9606 GN=CTSA PE=1 SV=2	6.16063	54431	F215868.dat	Q25541_MS19-036_T1(Baseline)_NR3	30	2.7	1	1	1	1	0	0	0	0	0	0	0	0	0	0	0	0	0	0	0	0	0	0	0	0	0	0	0	0	0	0	0	0	0	0	0	0	0	0	0	0	0	0	0	0	0	0	0	0	0	0	0	0	0	0	0	0	0	0	0	0	0	0	0	0	0	0	0	0	0	0	0	0	0	0	0	0	0	1	0	0	0	0	0	0	0	0	0	0	0	0	0	0	0	0	0	0	0	0	0	0	0	0	0	0	0	0	0	0	0	0	0	0	0	0	0	0	0	0	0	0	0		2	2	2	2	1	3	2	1	1	4	2	1	1	2	1	1	1	1	2	1	2	1	1	1	1	1	1	1	1	1	1	1	1	1	1	1	1	1	1	1	1	1	1	1	1	1	1	1	1	1	1	1	1	1	1	1	1	1	1	1	1	1	1	1	2	1	1	1	1	1	1	1	1	2	1	1	1	1	1	1	1	1	1	1	1	1	1	1	1	1	1	1	1	1	1	1	1	1	1	1	1	1	1	1	1	1	1	1	1	1	1	1	1	1	1	1	1
ARRC_HUMAN	sp|P36575|ARRC_HUMAN Arrestin-C OS=Homo sapiens OX=9606 GN=ARR3 PE=1 SV=2	5.53292	42751	F215985.dat	Q25585_MS19-036_T3_NR9	30	1.8	1	1	1	6	0	0	0	0	0	0	0	0	0	0	0	0	0	0	0	0	0	0	0	0	0	0	0	0	0	0	0	0	0	0	0	0	0	0	0	0	0	0	0	0	0	0	0	0	0	0	0	0	0	0	0	0	0	0	0	0	0	1	0	0	0	0	0	0	0	0	0	0	0	0	0	0	0	0	0	0	0	0	0	1	0	0	0	0	0	0	0	0	0	0	1	0	0	0	0	0	0	0	0	0	0	0	0	0	1	0	0	0	0	0	0	0	0	0	1	0	1		2	2	2	2	1	3	2	1	1	4	2	1	1	2	1	1	1	1	2	1	2	1	1	1	1	1	1	1	1	1	1	1	1	1	1	1	1	1	1	1	1	1	1	1	1	1	1	1	1	1	1	1	1	1	1	1	1	2	1	1	1	1	1	1	2	1	1	1	1	1	1	1	1	1	1	1	1	1	1	2	1	1	1	1	1	1	1	1	1	1	2	1	1	1	1	1	1	1	1	1	1	1	1	1	2	1	1	1	1	1	1	1	1	1	2	1	2
DAAM1_HUMAN	sp|Q9Y4D1|DAAM1_HUMAN Disheveled-associated activator of morphogenesis 1 OS=Homo sapiens OX=9606 GN=DAAM1 PE=1 SV=2	6.80915	123396	F215922.dat	Q25565_MS19-036_T3_NR10	30	0.6	1	1	1	1	0	0	0	0	0	0	0	0	0	0	0	0	0	0	0	0	0	0	0	0	0	0	0	0	0	0	0	0	0	0	0	0	0	0	0	0	0	0	0	0	0	0	0	0	0	0	0	0	0	0	0	0	0	0	0	0	0	0	0	0	0	0	0	0	0	0	0	0	0	0	0	0	0	0	0	0	0	0	0	0	0	0	0	0	0	0	0	0	0	0	0	0	0	0	0	0	1	0	0	0	0	0	0	0	0	0	0	0	0	0	0	0	0	0	0	0	0		2	2	2	2	1	3	2	1	1	4	2	1	1	2	1	1	1	1	2	1	2	1	1	1	1	1	1	1	1	1	1	1	1	1	1	1	1	1	1	1	1	1	1	1	1	1	1	1	1	1	1	1	1	1	1	1	1	1	1	1	1	1	1	1	2	1	1	1	1	1	1	1	1	1	1	1	1	1	1	1	1	1	1	1	1	1	1	1	1	1	1	1	1	1	1	1	2	1	1	1	1	1	1	1	1	1	1	1	1	1	1	1	1	1	1	1	1
PRDX6_HUMAN	sp|P30041|PRDX6_HUMAN Peroxiredoxin-6 OS=Homo sapiens OX=9606 GN=PRDX6 PE=1 SV=3	5.99701	25019	F215828.dat	Q25514_MS19-036_T4_R9	30	4.5	1	1	1	5	0	0	0	0	0	0	0	0	0	0	0	0	0	0	0	0	0	0	0	0	0	0	0	0	0	0	0	0	0	0	0	0	0	0	0	0	0	0	0	0	0	0	0	0	0	0	0	1	0	0	0	0	0	0	0	0	0	0	0	0	0	0	0	0	0	0	0	0	0	0	0	0	0	0	0	0	0	0	0	0	0	0	0	0	1	0	0	0	0	0	0	0	0	0	0	1	0	0	0	0	1	0	0	0	0	1	0	0	0	0	0	0	0	0	0	0	0		2	2	2	2	1	3	2	1	1	4	2	1	1	2	1	1	1	1	2	1	2	1	1	1	1	1	1	1	1	1	1	1	1	1	1	1	1	1	1	1	1	1	1	1	1	1	1	2	1	1	1	1	1	1	1	1	1	1	1	1	1	1	1	1	2	1	1	1	1	1	1	1	1	1	1	1	1	1	1	1	1	1	1	1	2	1	1	1	1	1	1	1	1	1	1	2	1	1	1	1	2	1	1	1	1	2	1	1	1	1	1	1	1	1	1	1	1
KTN1_HUMAN	sp|Q86UP2|KTN1_HUMAN Kinectin OS=Homo sapiens OX=9606 GN=KTN1 PE=1 SV=1	5.5183	156179	F215846.dat	Q25532_MS19-036_T2_NR18	30	0.6	1	1	1	3	0	0	0	0	0	0	0	0	0	0	0	0	0	0	0	0	0	0	0	0	0	0	0	0	0	0	0	0	0	0	0	0	0	0	0	0	0	0	0	0	0	0	0	0	0	0	0	0	0	0	0	0	0	0	0	0	0	0	0	0	0	0	0	0	0	1	0	0	0	0	0	0	0	0	0	0	0	0	0	0	0	0	0	1	0	0	0	0	0	0	0	0	0	0	0	0	0	0	0	0	0	0	0	0	0	0	0	0	1	0	0	0	0	0	0	0	0		2	2	2	2	1	3	2	1	1	4	2	1	1	2	1	1	1	1	2	1	2	1	1	1	1	1	1	1	1	1	1	1	1	1	1	1	1	1	1	1	1	1	1	1	1	1	1	1	1	1	1	1	1	1	1	1	1	1	1	1	1	1	1	1	2	3	1	1	1	1	1	1	1	1	1	1	1	1	1	1	1	1	1	2	1	1	1	1	1	1	1	1	1	1	1	1	1	1	1	1	1	1	1	1	1	1	1	1	2	1	1	1	1	1	1	1	1
GTR1_HUMAN	sp|P11166|GTR1_HUMAN Solute carrier family 2, facilitated glucose transporter member 1 OS=Homo sapiens OX=9606 GN=SLC2A1 PE=1 SV=2	8.92601	54049	F215832.dat	Q25518_MS19-036_T3_R6	30	2.2	1	1	1	5	0	0	0	0	0	0	0	0	0	0	0	0	0	0	0	0	0	0	0	0	0	0	0	0	0	0	1	0	0	0	0	0	0	0	0	0	0	0	0	0	0	0	0	0	0	0	0	0	0	0	0	1	0	0	0	0	0	0	1	1	0	0	0	0	0	0	0	0	0	0	0	0	0	0	0	0	0	0	1	0	0	0	0	0	0	0	0	0	0	0	0	0	0	0	0	0	0	0	0	0	0	0	0	0	0	0	0	0	0	0	0	0	0	0	0	0	0		2	2	2	2	1	3	2	1	1	4	2	1	1	2	1	1	1	1	2	1	2	1	1	1	1	1	2	1	1	1	1	1	1	1	1	1	1	1	1	1	1	1	1	1	1	1	1	1	1	1	1	2	1	1	1	1	1	1	2	2	1	1	1	1	2	1	1	1	1	1	1	1	1	1	1	1	1	1	2	1	1	1	1	1	1	1	1	1	1	1	1	1	1	1	1	1	1	1	1	1	1	1	1	1	1	1	1	1	1	1	1	1	1	1	1	1	1
SPTCS_HUMAN	Spatacsin OS=Homo sapiens OX=9606 GN=SPG11 PE=1 SV=3	5.63326	278689	F215840.dat	Q25526_MS19-036_T1(Baseline)_NR15	30	0.3	1	1	1	2	0	0	0	0	0	0	0	0	0	0	0	0	0	0	0	0	0	0	0	0	0	0	0	0	0	0	0	0	0	0	0	0	0	0	0	0	0	0	0	0	0	0	1	0	0	0	0	0	0	0	0	0	0	0	0	0	0	0	0	1	0	0	0	0	0	0	0	0	0	0	0	0	0	0	0	0	0	0	0	0	0	0	0	0	0	0	0	0	0	0	0	0	0	0	0	0	0	0	0	0	0	0	0	0	0	0	0	0	0	0	0	0	0	0	0	0	0		2	2	2	2	1	3	2	1	1	4	2	1	1	2	1	1	1	1	2	1	2	1	1	1	1	1	1	1	1	1	1	1	1	1	1	1	1	1	1	1	1	1	3	1	1	1	1	1	1	1	1	1	1	1	1	1	1	1	1	2	1	1	1	1	2	1	1	1	1	1	1	1	1	1	1	1	1	1	1	1	1	1	1	1	1	1	1	1	1	1	1	1	1	1	1	1	1	1	1	1	1	1	1	1	1	1	1	1	1	1	1	1	1	1	1	1	1
GBRA1_HUMAN	sp|P14867|GBRA1_HUMAN Gamma-aminobutyric acid receptor subunit alpha-1 OS=Homo sapiens OX=9606 GN=GABRA1 PE=1 SV=3	9.27095	51769	F215845.dat	Q25531_MS19-036_T3_R10	30	1.5	1	1	1	42	0	0	0	0	0	0	0	1	0	0	0	1	1	0	1	0	1	0	0	0	1	1	1	0	0	2	0	0	0	0	1	1	1	1	0	0	0	1	1	0	0	0	0	0	1	0	1	0	0	0	1	0	1	0	0	1	0	1	0	0	0	0	1	1	2	0	1	1	0	0	1	0	1	0	0	1	0	0	2	0	0	1	0	1	1	0	0	0	0	0	0	0	0	0	1	1	0	1	0	1	0	0	0	0	0	0	0	0	0	0	0	0	0	1	0	1	0		2	2	2	2	1	3	2	3	1	4	2	3	3	2	3	1	3	1	2	1	3	2	3	1	1	3	1	1	1	1	3	2	2	2	1	1	1	3	2	1	1	1	1	1	2	1	2	1	1	1	2	1	2	1	1	2	1	2	1	1	1	1	2	2	5	1	3	2	1	1	3	1	2	1	1	2	1	1	3	1	1	2	1	2	2	1	1	1	1	1	1	1	1	1	2	2	1	2	1	2	1	1	1	1	1	1	1	1	1	1	1	1	1	2	1	2	1
CALL5_HUMAN	sp|Q9NZT1|CALL5_HUMAN Calmodulin-like protein 5 OS=Homo sapiens OX=9606 GN=CALML5 PE=1 SV=2	4.34072	15883	F215851.dat	Q25537_MS19-036_T3_R9	30	11.6	1	1	1	1	0	0	0	0	0	0	0	0	0	0	0	0	0	0	0	0	0	0	0	0	0	0	0	0	0	0	0	0	0	0	0	0	0	0	0	0	0	0	0	0	0	0	0	0	0	0	0	0	0	0	0	0	0	0	0	0	0	0	0	0	0	0	0	0	0	0	0	0	0	0	1	0	0	0	0	0	0	0	0	0	0	0	0	0	0	0	0	0	0	0	0	0	0	0	0	0	0	0	0	0	0	0	0	0	0	0	0	0	0	0	0	0	0	0	0	0	0		2	2	2	2	1	3	2	1	1	4	2	1	1	2	1	1	1	1	2	1	2	1	1	1	1	1	1	1	1	1	1	1	1	1	1	1	1	1	1	1	1	1	1	1	1	1	1	1	1	1	1	1	1	1	1	1	1	1	1	1	1	1	1	1	2	1	1	1	1	1	3	1	1	1	1	1	1	1	1	1	1	1	1	1	1	1	1	1	1	1	1	1	1	1	1	1	1	1	1	1	1	1	1	1	1	1	1	1	1	1	1	1	1	1	1	1	1
SCAPE_HUMAN	sp|Q9BY12|SCAPE_HUMAN S phase cyclin A-associated protein in the endoplasmic reticulum OS=Homo sapiens OX=9606 GN=SCAPER PE=1 SV=2	7.20659	158188	F215947.dat	Q25572_MS19-036_T4_R10	30	0.6	1	1	1	17	0	0	0	0	0	0	0	0	0	0	0	0	1	0	0	0	0	0	0	0	0	0	0	0	0	1	1	1	0	0	0	0	0	1	1	0	0	0	1	0	0	0	0	1	0	0	0	0	0	0	0	1	1	0	0	0	1	0	0	0	0	0	0	0	0	0	0	0	0	0	1	0	0	0	0	0	0	0	0	0	0	0	0	0	0	0	0	1	0	0	0	0	0	0	0	0	0	0	0	0	1	0	0	1	0	0	1	0	0	0	0	0	0	0	1	0	0		2	2	2	2	1	3	2	1	1	4	2	1	3	2	1	1	1	1	2	1	2	1	1	1	1	2	2	2	1	1	1	1	1	2	2	1	1	1	2	1	1	1	1	2	1	1	1	1	1	1	1	2	2	1	1	1	2	1	1	1	1	1	1	1	2	1	1	1	1	1	3	1	1	1	1	1	1	1	1	1	1	1	1	1	1	1	1	2	1	1	1	1	1	1	1	1	1	1	1	1	2	1	1	2	1	1	2	1	1	1	1	1	1	1	2	1	1
HS90A_HUMAN	sp|P07900|HS90A_HUMAN Heat shock protein HSP 90-alpha OS=Homo sapiens OX=9606 GN=HSP90AA1 PE=1 SV=5	4.94272	84607	F215851.dat	Q25537_MS19-036_T3_R9	30	1	1	1	1	0	0	0	0	0	0	0	0	0	0	0	0	0	0	0	0	0	0	0	0	0	0	0	0	0	0	0	0	0	0	0	0	0	0	0	0	0	0	0	0	0	0	0	0	0	0	0	0	0	0	0	0	0	0	0	0	0	0	0	0	0	0	0	0	0	0	0	0	0	0	0	0	0	0	0	0	0	0	0	0	0	0	0	0	0	0	0	0	0	0	0	0	0	0	0	0	0	0	0	0	0	0	0	0	0	0	0	0	0	0	0	0	0	0	0	0	0	0		2	2	2	2	1	3	2	1	1	4	2	1	1	2	1	1	1	1	2	1	2	1	1	1	1	1	1	1	1	1	1	1	1	1	1	1	1	1	1	1	1	1	1	1	1	1	1	1	1	1	1	1	1	1	1	1	1	1	1	1	1	1	1	1	2	1	1	1	1	1	1	1	1	1	1	1	1	1	1	1	1	1	1	1	1	1	1	1	1	1	1	1	1	1	1	1	1	1	1	1	1	1	1	1	1	1	1	1	1	1	1	1	1	1	1	1	1
SNX32_HUMAN	sp|Q86XE0|SNX32_HUMAN Sorting nexin-32 OS=Homo sapiens OX=9606 GN=SNX32 PE=1 SV=1	6.63122	46370	F215895.dat	Q25553_MS19-036_T3_NR16	30	1.7	1	1	1	32	0	0	0	0	0	0	0	0	0	0	0	0	0	0	0	1	0	0	0	0	0	1	0	1	0	0	1	0	0	1	0	0	0	0	1	0	0	0	0	1	0	0	0	1	0	1	0	1	0	1	0	1	0	0	0	0	0	0	0	0	0	0	0	0	0	0	0	1	0	0	0	0	0	0	1	0	1	0	0	1	0	0	0	0	1	1	2	1	0	1	1	0	1	0	1	0	0	1	0	0	1	0	0	1	0	0	1	0	0	0	1	0	0	0	0	2	0		2	2	2	2	1	3	2	1	1	4	2	1	1	2	1	2	1	1	2	1	2	2	1	2	1	1	2	1	1	3	1	1	1	1	2	1	1	1	1	2	1	1	1	2	1	2	1	2	1	2	1	2	1	1	1	1	1	1	1	1	1	1	1	1	2	1	1	2	1	1	1	1	1	1	2	1	2	1	1	2	1	1	1	1	2	2	3	2	1	2	2	1	2	1	2	1	1	2	1	1	2	1	1	2	1	1	2	1	1	1	2	1	1	1	1	3	1
PCGF5_HUMAN	sp|Q86SE9|PCGF5_HUMAN Polycomb group RING finger protein 5 OS=Homo sapiens OX=9606 GN=PCGF5 PE=1 SV=1	6.11264	29694	F215902.dat	Q25559_MS19-036_T4_NR7	30	2.7	1	1	1	21	0	0	0	0	0	0	0	0	0	0	0	0	0	1	0	0	0	0	0	0	0	0	0	1	0	0	0	0	1	0	1	0	0	0	0	1	0	0	0	1	0	0	0	0	0	0	1	0	0	0	1	0	0	0	0	0	0	0	0	0	0	0	0	0	0	0	0	0	0	0	0	0	0	0	1	0	0	1	0	1	1	0	0	0	0	0	1	0	0	1	0	0	1	1	1	0	0	0	0	0	0	0	1	0	0	0	0	0	0	1	0	0	1	0	1	0	0		2	2	2	2	1	3	2	1	1	4	2	1	1	4	1	1	1	1	2	1	2	1	1	2	1	1	1	1	2	1	3	1	1	1	1	3	1	1	1	2	1	1	1	1	1	1	2	1	1	1	2	1	1	1	1	1	1	1	1	1	1	1	1	1	2	1	1	1	1	1	1	1	1	1	2	1	1	2	1	2	2	1	1	1	1	1	2	1	1	2	1	1	2	2	2	1	1	1	1	1	1	1	2	1	1	1	1	1	1	2	1	1	2	1	2	1	1
TGM3L_HUMAN	sp|O95932|TGM3L_HUMAN Protein-glutamine gamma-glutamyltransferase 6 OS=Homo sapiens OX=9606 GN=TGM6 PE=1 SV=3	6.8454	79263	F215839.dat	Q25525_MS19-036_T2_R13	30	2.1	1	1	1	21	0	0	0	0	0	0	0	0	0	0	0	0	0	0	0	0	0	0	0	0	0	0	0	0	0	0	0	0	0	0	0	0	0	1	0	0	0	0	1	0	0	1	0	0	0	0	0	0	0	0	0	0	0	0	0	1	0	0	1	0	0	0	0	0	0	0	0	0	0	0	0	0	0	0	0	0	0	0	1	0	0	0	0	1	0	1	0	1	1	1	0	0	0	0	0	1	0	0	0	1	1	0	0	0	1	0	1	0	1	1	0	2	0	0	0	1	0		2	2	2	2	1	3	2	1	1	4	2	1	1	2	1	1	1	1	2	1	2	1	1	1	1	1	1	1	1	1	1	1	1	2	1	1	1	1	2	1	1	2	1	1	1	1	1	1	1	1	1	1	1	1	1	2	1	1	2	1	1	1	1	1	2	1	1	1	1	1	1	1	1	1	1	1	1	1	2	1	1	1	1	2	1	2	1	2	2	2	1	1	1	1	1	2	1	1	1	2	2	1	1	1	2	1	2	1	2	2	1	3	1	1	1	2	1
GLT18_HUMAN	sp|Q6P9A2|GLT18_HUMAN Polypeptide N-acetylgalactosaminyltransferase 18 OS=Homo sapiens OX=9606 GN=GALNT18 PE=2 SV=2	6.06908	69516	F215821.dat	Q25507_MS19-036_T3_NR1	29	1.5	1	1	1	1	0	0	0	0	0	0	0	0	0	0	0	0	0	0	0	0	0	0	0	0	0	0	0	0	0	0	0	0	0	0	0	0	0	0	0	0	0	0	0	0	0	1	0	0	0	0	0	0	0	0	0	0	0	0	0	0	0	0	0	0	0	0	0	0	0	0	0	0	0	0	0	0	0	0	0	0	0	0	0	0	0	0	0	0	0	0	0	0	0	0	0	0	0	0	0	0	0	0	0	0	0	0	0	0	0	0	0	0	0	0	0	0	0	0	0	0	0		2	2	2	2	1	3	2	1	1	4	2	1	1	2	1	1	1	1	2	1	2	1	1	1	1	1	1	1	1	1	1	1	1	1	1	1	1	1	1	1	1	2	1	1	1	1	1	1	1	1	1	1	1	1	1	1	1	1	1	1	1	1	1	1	2	1	1	1	1	1	1	1	1	1	1	1	1	1	1	1	1	1	1	1	1	1	1	1	1	1	1	1	1	1	1	1	1	1	1	1	1	1	1	1	1	1	1	1	1	1	1	1	1	1	1	1	1
PCX4_HUMAN	sp|Q63HM2|PCX4_HUMAN Pecanex-like protein 4 OS=Homo sapiens OX=9606 GN=PCNX4 PE=1 SV=4	5.88036	132616	F215923.dat	Q25566_MS19-036_T2_NR16	29	0.6	1	1	1	1	0	0	0	0	0	0	0	0	0	0	0	0	0	0	0	0	0	0	0	0	0	0	0	0	0	0	0	0	0	0	0	0	0	0	0	0	0	0	0	0	0	0	0	0	0	0	0	0	0	0	0	0	0	0	0	0	0	0	0	0	0	0	0	0	0	0	0	0	0	0	0	0	0	0	0	0	0	0	0	0	0	0	0	0	0	0	0	0	0	0	0	0	0	0	0	0	0	1	0	0	0	0	0	0	0	0	0	0	0	0	0	0	0	0	0	0	0		2	2	2	2	1	3	2	1	1	4	2	1	1	2	1	1	1	1	2	1	2	1	1	1	1	1	1	1	1	1	1	1	1	1	1	1	1	1	1	1	1	1	1	1	1	1	1	1	1	1	1	1	1	1	1	1	1	1	1	1	1	1	1	1	2	1	1	1	1	1	1	1	1	1	1	1	1	1	1	1	1	1	1	1	1	1	1	1	1	1	1	1	1	1	1	1	1	2	1	1	1	1	1	1	1	1	1	1	1	1	1	1	1	1	1	1	1
CRML_HUMAN	sp|Q96RY5|CRML_HUMAN Protein cramped-like OS=Homo sapiens OX=9606 GN=CRAMP1 PE=1 SV=3	8.08386	134635	F215846.dat	Q25532_MS19-036_T2_NR18	29	0.6	1	1	1	621	6	6	6	4	4	3	7	4	6	1	6	7	6	5	6	7	6	3	5	6	8	6	3	2	9	7	6	7	5	8	7	6	4	4	5	5	5	7	9	5	3	6	7	5	4	6	4	6	4	7	10	6	3	5	6	7	5	5	8	5	6	7	3	7	5	5	3	5	6	5	5	6	7	7	3	5	5	4	6	5	6	3	6	7	6	5	5	4	4	7	6	4	4	7	6	1	5	7	6	5	5	6	6	5	2	5	7	5	5	6	6	3	4	3	4	2	4		12	16	12	11	6	13	14	6	9	9	14	12	10	12	9	9	10	5	12	10	14	7	5	3	12	9	8	10	7	11	10	8	5	6	7	8	7	11	11	6	5	8	10	7	6	7	6	8	6	8	12	8	4	7	8	9	7	7	10	7	9	9	5	9	9	8	6	6	9	7	8	9	9	8	4	6	6	5	8	6	7	4	7	8	7	6	6	5	5	9	7	6	5	8	7	2	6	9	7	6	6	7	7	6	3	6	9	6	6	7	7	4	5	4	5	3	5
AT2A3_HUMAN	sp|Q93084|AT2A3_HUMAN Sarcoplasmic/endoplasmic reticulum calcium ATPase 3 OS=Homo sapiens OX=9606 GN=ATP2A3 PE=1 SV=2	5.41724	113904	F215984.dat	Q25584_MS19-036_T4_R8	29	0.7	1	1	1	93	0	0	0	0	2	0	0	2	0	0	0	0	1	0	0	2	0	0	0	0	2	2	0	0	2	3	0	0	0	0	0	2	0	0	2	0	0	0	2	0	0	0	0	0	2	0	1	2	0	2	2	0	2	0	0	2	2	0	0	2	0	1	0	2	0	0	0	0	0	0	1	0	2	2	2	1	1	0	1	2	1	0	2	0	2	2	2	1	2	0	0	0	0	0	2	0	0	2	2	2	0	0	1	2	2	2	0	1	1	2	0	1	2	1	0	2	2		2	2	2	2	4	3	2	4	1	4	2	1	3	2	1	4	1	1	2	1	5	3	1	1	4	4	1	1	1	1	1	3	1	1	3	1	1	1	3	1	1	1	1	1	4	1	2	4	1	3	3	1	3	1	1	3	3	1	1	3	1	2	1	3	2	1	1	1	1	1	3	1	3	3	3	2	2	1	2	3	2	1	3	1	3	3	3	2	3	1	1	1	1	1	3	1	1	3	3	3	1	1	2	3	3	3	1	2	2	3	1	2	3	2	1	3	3
AP4S1_HUMAN	sp|Q9Y587|AP4S1_HUMAN AP-4 complex subunit sigma-1 OS=Homo sapiens OX=9606 GN=AP4S1 PE=1 SV=1	5.08314	16994	F215837.dat	Q25523_MS19-036_T4_NR14	29	5.6	1	1	1	13	0	0	0	0	0	0	0	0	0	0	0	0	0	0	0	0	1	0	0	0	0	0	1	0	0	0	0	1	0	1	0	0	0	0	0	0	0	0	0	0	1	0	1	0	0	0	0	1	0	0	0	0	0	0	0	0	2	0	0	0	0	0	0	0	0	0	0	1	0	0	0	2	0	0	0	0	0	0	0	0	0	0	0	0	0	0	0	0	0	0	0	0	0	0	0	0	0	1	0	0	0	0	0	0	0	0	0	0	0	0	0	0	0	0	0	0	0		2	2	2	2	1	3	2	1	1	4	2	1	1	2	1	1	3	1	2	1	2	1	3	1	1	1	1	2	1	3	1	1	1	1	1	1	1	1	1	1	2	1	3	1	1	1	1	2	1	1	1	1	1	1	1	1	3	1	1	1	1	1	1	1	2	1	1	2	1	1	1	4	1	1	1	1	1	1	1	1	1	1	1	1	1	1	1	1	1	1	1	1	1	1	1	1	1	2	1	1	1	1	1	1	1	1	1	1	1	1	1	1	1	1	1	1	1
CEP70_HUMAN	sp|Q8NHQ1|CEP70_HUMAN Centrosomal protein of 70 kDa OS=Homo sapiens OX=9606 GN=CEP70 PE=1 SV=2	5.51845	69708	F215821.dat	Q25507_MS19-036_T3_NR1	29	1.5	1	1	1	8	0	0	0	0	0	0	0	0	0	0	0	0	0	0	0	0	0	0	0	0	0	0	0	0	0	0	0	0	0	0	0	0	0	0	0	1	0	0	0	0	0	1	0	0	0	0	0	0	0	0	0	1	0	0	0	0	0	0	0	0	0	0	0	0	0	0	0	0	0	0	0	0	0	0	1	0	0	0	0	0	0	0	0	0	1	0	0	0	0	1	0	0	0	0	0	1	0	0	0	0	0	0	0	0	0	1	0	0	0	0	0	0	0	0	0	0	0		2	2	2	2	1	3	2	1	1	4	2	1	1	2	1	1	1	1	2	1	2	1	1	1	1	1	1	1	1	1	1	1	1	1	1	3	1	1	1	1	1	2	1	1	1	1	1	1	1	1	1	2	1	1	1	1	1	1	1	1	1	1	1	1	2	1	1	1	1	1	1	1	1	1	2	1	1	1	1	1	1	1	1	1	2	1	1	1	1	2	1	1	1	1	1	2	1	1	1	1	1	1	1	1	1	2	1	1	1	1	1	1	1	1	1	1	1
SETBP_HUMAN	sp|Q9Y6X0|SETBP_HUMAN SET-binding protein OS=Homo sapiens OX=9606 GN=SETBP1 PE=1 SV=3	9.75886	174899	F215924.dat	Q25567_MS19-036_T4_R14	29	0.8	1	1	1	1	0	0	0	0	0	0	0	0	0	0	0	0	0	0	0	0	0	0	0	0	0	0	0	0	0	0	0	0	0	0	0	0	0	0	0	0	0	0	0	0	0	0	0	0	0	0	0	0	0	0	0	0	0	0	0	0	0	0	0	0	0	0	0	0	0	0	0	0	0	0	0	0	0	0	0	0	0	0	0	0	0	0	0	0	0	0	0	0	0	0	0	0	0	0	0	0	0	0	1	0	0	0	0	0	0	0	0	0	0	0	0	0	0	0	0	0	0		2	2	2	2	1	3	2	1	1	4	2	1	1	2	1	1	1	1	2	1	2	1	1	1	1	1	1	1	1	1	1	1	1	1	1	1	1	1	1	1	1	1	1	1	1	1	1	1	1	1	1	1	1	1	1	1	1	1	1	1	1	1	1	1	2	1	1	1	1	1	1	1	1	1	1	1	1	1	1	1	1	1	1	1	1	1	1	1	1	1	1	1	1	1	1	1	1	1	2	1	1	1	1	1	1	1	1	1	1	1	1	1	1	1	1	1	1
MED14_HUMAN	sp|O60244|MED14_HUMAN Mediator of RNA polymerase II transcription subunit 14 OS=Homo sapiens OX=9606 GN=MED14 PE=1 SV=2	8.97472	160504	F215848.dat	Q25534_MS19-036_T3_R14	29	0.8	1	1	1	7	0	0	0	0	0	0	0	1	0	0	0	0	0	0	0	0	1	2	0	0	0	0	0	0	0	0	0	0	0	0	0	0	0	0	0	0	0	0	0	0	0	0	0	0	0	0	0	0	0	0	0	0	0	0	0	0	0	0	0	0	0	1	0	0	0	0	0	1	0	0	0	0	0	0	0	0	0	0	0	0	0	0	0	0	0	0	0	0	0	0	0	0	0	0	0	0	0	0	0	0	0	0	0	0	0	0	0	0	0	0	1	0	0	0	0	0	0		2	2	2	2	1	3	2	3	1	4	2	1	1	2	1	1	3	4	2	1	2	1	1	1	1	1	1	1	1	1	1	1	1	1	1	1	1	1	1	1	1	1	1	1	1	1	1	1	1	1	1	1	1	1	1	1	1	1	1	1	1	2	1	1	2	1	1	2	1	1	1	1	1	1	1	1	1	1	1	1	1	1	1	1	1	1	1	1	1	1	1	1	1	1	1	1	1	1	1	1	1	1	1	1	1	1	1	1	1	1	2	1	1	1	1	1	1
CHD8_HUMAN	sp|Q9HCK8|CHD8_HUMAN Chromodomain-helicase-DNA-binding protein 8 OS=Homo sapiens OX=9606 GN=CHD8 PE=1 SV=5	6.04404	290338	F215847.dat	Q25533_MS19-036_T2_R18	29	0.4	1	1	1	7	0	0	0	0	0	0	1	0	0	0	0	0	0	0	0	0	0	1	0	1	0	0	0	0	0	0	0	0	0	0	0	0	0	0	0	1	0	0	0	0	0	1	0	0	0	0	0	0	0	0	0	0	0	0	0	0	0	0	0	0	0	0	0	0	0	0	1	0	0	0	1	0	0	0	0	0	0	0	0	0	0	0	0	0	0	0	0	0	0	0	0	0	0	0	0	0	0	0	0	0	0	0	0	0	0	0	0	0	0	0	0	0	0	0	0	0	0		2	2	2	2	1	3	3	1	1	4	2	1	1	2	1	1	1	3	2	3	2	1	1	1	1	1	1	1	1	1	1	1	1	1	1	3	1	1	1	1	1	2	1	1	1	1	1	1	1	1	1	1	1	1	1	1	1	1	1	1	1	1	1	1	2	1	3	1	1	1	3	1	1	1	1	1	1	1	1	1	1	1	1	1	1	1	1	1	1	1	1	1	1	1	1	1	1	1	1	1	1	1	1	1	1	1	1	1	1	1	1	1	1	1	1	1	1
UROM_HUMAN	sp|P07911|UROM_HUMAN Uromodulin OS=Homo sapiens OX=9606 GN=UMOD PE=1 SV=1	5.05022	69714	F215927.dat	Q25570_MS19-036_T4_R11	29	1.1	1	1	1	1	0	0	0	0	0	0	0	0	0	0	0	0	0	0	0	0	0	0	0	0	0	0	0	0	0	0	0	0	0	0	0	0	0	0	0	0	0	0	0	0	0	0	0	0	0	0	0	0	0	0	0	0	0	0	0	0	0	0	0	0	0	0	0	0	0	0	0	0	0	0	0	0	0	0	0	0	0	0	0	0	0	0	0	0	0	0	0	0	0	0	0	0	0	0	0	0	0	0	0	0	0	1	0	0	0	0	0	0	0	0	0	0	0	0	0	0	0		2	2	2	2	1	3	2	1	1	4	2	1	1	2	1	1	1	1	2	1	2	1	1	1	1	1	1	1	1	1	1	1	1	1	1	1	1	1	1	1	1	1	1	1	1	1	1	1	1	1	1	1	1	1	1	1	1	1	1	1	1	1	1	1	2	1	1	1	1	1	1	1	1	1	1	1	1	1	1	1	1	1	1	1	1	1	1	1	1	1	1	1	1	1	1	1	1	1	1	1	1	2	1	1	1	1	1	1	1	1	1	1	1	1	1	1	1
GDIR2_HUMAN	sp|P52566|GDIR2_HUMAN Rho GDP-dissociation inhibitor 2 OS=Homo sapiens OX=9606 GN=ARHGDIB PE=1 SV=3	5.10231	22974	F215924.dat	Q25567_MS19-036_T4_R14	29	3.5	1	1	1	4	0	0	0	0	0	0	0	0	0	0	0	0	0	0	0	0	0	0	0	0	0	0	0	0	0	0	0	0	0	0	0	0	0	0	0	0	0	0	0	0	0	0	0	0	0	0	0	0	0	0	0	1	0	0	0	0	0	0	0	0	0	0	0	0	0	0	0	0	0	0	0	0	0	0	0	0	0	0	0	0	0	0	0	1	0	0	0	0	0	0	0	0	0	0	0	0	0	0	1	0	0	0	0	0	0	1	0	0	0	0	0	0	0	0	0	0	0		2	2	2	2	1	3	2	1	1	4	2	1	1	2	1	1	1	1	2	1	2	1	1	1	1	1	1	1	1	1	1	1	1	1	1	1	1	1	1	1	1	1	1	1	1	1	1	1	1	1	1	2	1	1	1	1	1	1	1	1	1	1	1	1	2	1	1	1	1	1	1	1	1	1	1	1	1	1	1	1	1	1	1	2	1	1	1	1	1	1	1	1	1	1	1	1	1	1	2	1	1	1	1	1	1	2	1	1	1	1	1	1	1	1	1	1	1
STAB1_HUMAN	sp|Q9NY15|STAB1_HUMAN Stabilin-1 OS=Homo sapiens OX=9606 GN=STAB1 PE=1 SV=3	6.05339	275300	F215808.dat	Q25497_MS19-036_T4_NR15	29	0.4	1	1	1	1	0	0	0	0	0	0	0	0	0	0	0	0	0	0	0	0	0	0	0	0	0	0	0	0	0	0	0	0	0	0	0	1	0	0	0	0	0	0	0	0	0	0	0	0	0	0	0	0	0	0	0	0	0	0	0	0	0	0	0	0	0	0	0	0	0	0	0	0	0	0	0	0	0	0	0	0	0	0	0	0	0	0	0	0	0	0	0	0	0	0	0	0	0	0	0	0	0	0	0	0	0	0	0	0	0	0	0	0	0	0	0	0	0	0	0	0	0		2	2	2	2	1	3	2	1	1	4	2	1	1	2	1	1	1	1	2	1	2	1	1	1	1	1	1	1	1	1	1	2	1	1	1	1	1	1	1	1	1	1	1	1	1	1	1	1	1	1	1	1	1	1	1	1	1	1	1	1	1	1	1	1	2	1	1	1	1	1	1	1	1	1	1	1	1	1	1	1	1	1	1	1	1	1	1	1	1	1	1	1	1	1	1	1	1	1	1	1	1	1	1	1	1	1	1	1	1	1	1	1	1	1	1	1	1
ANPRB_HUMAN	sp|P20594|ANPRB_HUMAN Atrial natriuretic peptide receptor 2 OS=Homo sapiens OX=9606 GN=NPR2 PE=1 SV=1	6.40952	116948	F215691.dat	Q25482_MS19-036_T1(Baseline)_NR2	29	0.7	1	1	1	1	0	0	0	0	0	0	0	0	0	0	0	0	0	0	0	0	0	1	0	0	0	0	0	0	0	0	0	0	0	0	0	0	0	0	0	0	0	0	0	0	0	0	0	0	0	0	0	0	0	0	0	0	0	0	0	0	0	0	0	0	0	0	0	0	0	0	0	0	0	0	0	0	0	0	0	0	0	0	0	0	0	0	0	0	0	0	0	0	0	0	0	0	0	0	0	0	0	0	0	0	0	0	0	0	0	0	0	0	0	0	0	0	0	0	0	0	0		2	2	2	2	1	3	2	1	1	4	2	1	1	2	1	1	1	3	2	1	2	1	1	1	1	1	1	1	1	1	1	1	1	1	1	1	1	1	1	1	1	1	1	1	1	1	1	1	1	1	1	1	1	1	1	1	1	1	1	1	1	1	1	1	2	1	1	1	1	1	1	1	1	1	1	1	1	1	1	1	1	1	1	1	1	1	1	1	1	1	1	1	1	1	1	1	1	1	1	1	1	1	1	1	1	1	1	1	1	1	1	1	1	1	1	1	1
MTHR_HUMAN	sp|P42898|MTHR_HUMAN Methylenetetrahydrofolate reductase OS=Homo sapiens OX=9606 GN=MTHFR PE=1 SV=3	5.22381	74549	F215851.dat	Q25537_MS19-036_T3_R9	29	1.1	1	1	1	2	0	0	0	0	0	0	0	0	0	0	0	0	0	0	0	0	0	0	0	0	0	0	0	0	0	0	0	0	0	0	0	0	0	0	0	0	0	0	0	0	0	0	0	0	0	0	0	0	0	0	0	0	0	0	0	0	0	0	0	0	0	0	0	0	0	0	0	0	0	0	1	0	0	0	0	0	0	0	0	0	0	0	0	0	0	0	0	0	0	0	0	0	0	0	0	0	0	0	0	0	0	0	0	0	0	0	0	0	0	1	0	0	0	0	0	0	0		2	2	2	2	1	3	2	1	1	4	2	1	1	2	1	1	1	1	2	1	2	1	1	1	1	1	1	1	1	1	1	1	1	1	1	1	1	1	1	1	1	1	1	1	1	1	1	1	1	1	1	1	1	1	1	1	1	1	1	1	1	1	1	1	2	1	1	1	1	1	3	1	1	1	1	1	1	1	1	1	1	1	1	1	1	1	1	1	1	1	1	1	1	1	1	1	1	1	1	1	1	1	1	1	1	1	1	1	1	2	1	1	1	1	1	1	1
HIPK4_HUMAN	sp|Q8NE63|HIPK4_HUMAN Homeodomain-interacting protein kinase 4 OS=Homo sapiens OX=9606 GN=HIPK4 PE=1 SV=1	6.1844	69381	F215721.dat	Q25484_MS19-036_T2_R14	29	1.5	1	1	1	1	0	0	0	0	0	0	0	0	0	0	0	0	0	0	0	0	0	0	0	1	0	0	0	0	0	0	0	0	0	0	0	0	0	0	0	0	0	0	0	0	0	0	0	0	0	0	0	0	0	0	0	0	0	0	0	0	0	0	0	0	0	0	0	0	0	0	0	0	0	0	0	0	0	0	0	0	0	0	0	0	0	0	0	0	0	0	0	0	0	0	0	0	0	0	0	0	0	0	0	0	0	0	0	0	0	0	0	0	0	0	0	0	0	0	0	0	0		2	2	2	2	1	3	2	1	1	4	2	1	1	2	1	1	1	1	2	3	2	1	1	1	1	1	1	1	1	1	1	1	1	1	1	1	1	1	1	1	1	1	1	1	1	1	1	1	1	1	1	1	1	1	1	1	1	1	1	1	1	1	1	1	2	1	1	1	1	1	1	1	1	1	1	1	1	1	1	1	1	1	1	1	1	1	1	1	1	1	1	1	1	1	1	1	1	1	1	1	1	1	1	1	1	1	1	1	1	1	1	1	1	1	1	1	1
GANC_HUMAN	sp|Q8TET4|GANC_HUMAN Neutral alpha-glucosidase C OS=Homo sapiens OX=9606 GN=GANC PE=2 SV=3	5.81559	104268	F215837.dat	Q25523_MS19-036_T4_NR14	29	0.8	1	1	1	23	0	1	0	0	0	0	0	0	0	0	0	0	0	0	0	0	1	0	0	0	0	0	1	0	1	0	0	1	0	1	1	0	0	0	0	1	0	0	0	0	1	0	1	0	0	0	0	1	0	0	0	0	0	0	0	0	2	1	0	1	1	0	0	0	0	0	0	1	0	0	0	2	1	0	0	0	0	0	0	0	0	0	0	0	0	0	0	0	0	0	0	1	0	0	0	1	0	1	0	0	0	0	0	0	0	0	0	0	0	0	0	0	0	0	0	0	0		2	5	2	2	1	3	2	1	1	4	2	1	1	2	1	1	3	1	2	1	2	1	3	1	2	1	1	2	1	3	3	1	1	1	1	3	1	1	1	1	2	1	3	1	1	1	1	2	1	1	1	1	1	1	1	1	3	2	1	2	2	1	1	1	2	1	1	2	1	1	1	4	2	1	1	1	1	1	1	1	1	1	1	1	1	1	1	1	1	1	1	2	1	1	1	2	1	2	1	1	1	1	1	1	1	1	1	1	1	1	1	1	1	1	1	1	1
TTBK1_HUMAN	sp|Q5TCY1|TTBK1_HUMAN Tau-tubulin kinase 1 OS=Homo sapiens OX=9606 GN=TTBK1 PE=1 SV=2	5.46166	142650	F215904.dat	Q25560_MS19-036_T2_R8	29	0.5	1	1	1	21	0	0	0	0	0	0	0	0	0	0	0	0	0	0	0	0	0	0	0	0	0	0	0	0	0	0	0	0	1	0	0	0	0	0	1	0	0	0	0	1	0	0	0	1	0	1	1	0	0	2	0	0	1	0	0	0	0	0	0	1	0	0	0	0	0	0	0	0	0	0	0	0	0	1	0	0	0	0	1	0	0	0	1	0	1	1	0	0	0	1	0	0	0	0	1	0	0	0	0	0	0	0	0	0	1	0	1	0	1	0	0	0	0	0	0	0	1		2	2	2	2	1	3	2	1	1	4	2	1	1	2	1	1	1	1	2	1	2	1	1	1	1	1	1	1	2	1	1	1	1	1	2	1	1	1	1	2	1	1	1	2	1	2	2	1	1	3	1	1	2	1	1	1	1	1	1	2	1	1	1	1	2	1	1	1	1	1	1	1	1	2	1	1	1	1	2	1	1	1	2	1	2	2	1	1	1	2	1	1	1	1	2	1	1	1	1	1	1	1	1	1	2	1	2	1	2	1	1	1	1	1	1	1	2
OPTN_HUMAN	sp|Q96CV9|OPTN_HUMAN Optineurin OS=Homo sapiens OX=9606 GN=OPTN PE=1 SV=3	5.12475	65881	F215977.dat	Q25579_MS19-036_T1(Baseline)_R12	29	1.2	1	1	1	0	0	0	0	0	0	0	0	0	0	0	0	0	0	0	0	0	0	0	0	0	0	0	0	0	0	0	0	0	0	0	0	0	0	0	0	0	0	0	0	0	0	0	0	0	0	0	0	0	0	0	0	0	0	0	0	0	0	0	0	0	0	0	0	0	0	0	0	0	0	0	0	0	0	0	0	0	0	0	0	0	0	0	0	0	0	0	0	0	0	0	0	0	0	0	0	0	0	0	0	0	0	0	0	0	0	0	0	0	0	0	0	0	0	0	0	0	0		2	2	2	2	1	3	2	1	1	4	2	1	1	2	1	1	1	1	2	1	2	1	1	1	1	1	1	1	1	1	1	1	1	1	1	1	1	1	1	1	1	1	1	1	1	1	1	1	1	1	1	1	1	1	1	1	1	1	1	1	1	1	1	1	2	1	1	1	1	1	1	1	1	1	1	1	1	1	1	1	1	1	1	1	1	1	1	1	1	1	1	1	1	1	1	1	1	1	1	1	1	1	1	1	1	1	1	1	1	1	1	1	1	1	1	1	1
TDG_HUMAN	sp|Q13569|TDG_HUMAN G/T mismatch-specific thymine DNA glycosylase OS=Homo sapiens OX=9606 GN=TDG PE=1 SV=2	6.3558	46024	F215902.dat	Q25559_MS19-036_T4_NR7	29	2.2	1	1	1	5	0	0	0	0	0	0	1	0	0	0	0	0	0	0	0	0	0	0	0	1	0	0	0	1	0	0	0	0	0	0	0	0	0	0	0	0	0	0	0	0	0	0	0	0	0	0	0	0	0	0	0	0	0	0	0	0	0	0	0	0	0	0	0	0	0	0	0	0	0	0	0	0	0	0	0	0	0	0	0	0	0	0	0	0	0	0	0	1	0	0	0	0	1	0	0	0	0	0	0	0	0	0	0	0	0	0	0	0	0	0	0	0	0	0	0	0	0		2	2	2	2	1	3	3	1	1	4	2	1	1	2	1	1	1	1	2	3	2	1	1	2	1	1	1	1	1	1	1	1	1	1	1	1	1	1	1	1	1	1	1	1	1	1	1	1	1	1	1	1	1	1	1	1	1	1	1	1	1	1	1	1	2	1	1	1	1	1	1	1	1	1	1	1	1	1	1	1	1	1	1	1	1	1	1	2	1	1	1	1	2	1	1	1	1	1	1	1	1	1	1	1	1	1	1	1	1	1	1	1	1	1	1	1	1
MYO1A_HUMAN	sp|Q9UBC5|MYO1A_HUMAN Unconventional myosin-Ia OS=Homo sapiens OX=9606 GN=MYO1A PE=1 SV=1	9.36587	118326	F215783.dat	Q25494_MS19-036_T1(Baseline)_R13	29	0.7	1	1	1	2	0	0	0	0	0	0	0	0	0	0	0	0	0	0	0	0	0	0	0	0	0	0	0	0	0	0	0	0	1	0	0	0	0	0	0	0	0	0	0	0	0	0	0	0	0	0	0	0	0	0	0	0	0	0	0	0	0	0	0	0	0	0	0	0	0	0	0	0	0	0	0	0	0	0	0	0	0	0	0	0	0	0	0	0	0	0	1	0	0	0	0	0	0	0	0	0	0	0	0	0	0	0	0	0	0	0	0	0	0	0	0	0	0	0	0	0	0		2	2	2	2	1	3	2	1	1	4	2	1	1	2	1	1	1	1	2	1	2	1	1	1	1	1	1	1	2	1	1	1	1	1	1	1	1	1	1	1	1	1	1	1	1	1	1	1	1	1	1	1	1	1	1	1	1	1	1	1	1	1	1	1	2	1	1	1	1	1	1	1	1	1	1	1	1	1	1	1	1	1	1	1	1	1	2	1	1	1	1	1	1	1	1	1	1	1	1	1	1	1	1	1	1	1	1	1	1	1	1	1	1	1	1	1	1
FUBP1_HUMAN	sp|Q96AE4|FUBP1_HUMAN Far upstream element-binding protein 1 OS=Homo sapiens OX=9606 GN=FUBP1 PE=1 SV=3	7.18047	67518	F215829.dat	Q25515_MS19-036_T2_R16	29	1.1	1	1	1	12	0	0	1	0	1	0	0	0	0	0	1	0	0	0	0	0	0	1	1	1	0	0	0	0	0	0	0	1	0	0	0	0	0	0	0	1	0	0	1	0	0	0	0	0	1	0	0	0	1	0	0	0	0	0	0	0	0	0	0	0	0	0	0	0	0	0	0	0	0	0	1	0	0	0	0	0	0	0	0	0	0	0	0	0	0	0	0	0	0	0	0	0	0	0	0	0	0	0	0	0	0	0	0	0	0	0	0	0	0	0	0	0	0	0	0	0	0		2	2	3	2	3	3	2	1	1	4	4	1	1	2	1	1	1	3	4	3	2	1	1	1	1	1	1	2	1	1	1	1	1	1	1	3	1	1	2	1	1	1	1	1	2	1	1	1	2	1	1	1	1	1	1	1	1	1	1	1	1	1	1	1	2	1	1	1	1	1	3	1	1	1	1	1	1	1	1	1	1	1	1	1	1	1	1	1	1	1	1	1	1	1	1	1	1	1	1	1	1	1	1	1	1	1	1	1	1	1	1	1	1	1	1	1	1
URFB1_HUMAN	sp|Q6BDS2|URFB1_HUMAN UHRF1-binding protein 1 OS=Homo sapiens OX=9606 GN=UHRF1BP1 PE=1 SV=1	5.75451	159385	F215685.dat	Q25477_MS19-036_T4_NR18	29	0.5	1	1	1	60	0	0	0	0	0	0	0	1	1	0	0	0	2	0	1	4	0	0	0	0	0	0	3	1	0	0	0	0	0	0	0	0	0	0	0	0	0	1	3	0	2	0	1	0	0	1	1	3	0	0	0	0	1	1	0	0	1	3	0	0	0	0	2	0	0	0	1	0	0	1	2	0	2	2	0	0	0	0	2	0	0	0	0	0	0	2	1	0	0	1	1	1	0	0	0	2	0	0	2	0	0	0	0	0	0	1	0	0	0	1	0	0	4	0	1	0	0		2	2	2	2	1	3	2	3	3	4	2	1	4	2	3	6	1	1	2	1	2	1	5	2	1	1	1	1	1	1	1	1	1	1	1	1	1	3	5	1	3	1	3	1	1	2	2	5	1	1	1	1	2	2	1	1	2	5	1	1	1	1	3	1	2	1	3	1	1	2	4	1	3	3	1	1	1	1	3	1	1	1	1	1	1	3	2	1	1	2	2	2	1	1	1	3	1	1	3	1	1	1	1	1	1	2	1	1	1	2	1	1	5	1	2	1	1
SLIT1_HUMAN	sp|O75093|SLIT1_HUMAN Slit homolog 1 protein OS=Homo sapiens OX=9606 GN=SLIT1 PE=2 SV=4	6.14162	167816	F215885.dat	Q25550_MS19-036_T3_NR4	28	0.5	1	1	1	7	0	0	0	0	0	0	0	0	0	0	0	0	0	0	0	0	0	0	1	0	0	0	2	0	0	0	0	0	0	0	0	0	0	0	0	0	0	0	0	0	1	0	0	0	0	0	0	0	0	0	0	0	0	0	0	0	0	1	0	0	0	0	0	0	0	1	0	0	0	0	0	0	0	0	0	0	0	0	0	0	0	0	1	0	0	0	0	0	0	0	0	0	0	0	0	0	0	0	0	0	0	0	0	0	0	0	0	0	0	0	0	0	0	0	0	0	0		2	2	2	2	1	3	2	1	1	4	2	1	1	2	1	1	1	1	4	1	2	1	4	1	1	1	1	1	1	1	1	1	1	1	1	1	1	1	1	1	2	1	1	1	1	1	1	1	1	1	1	1	1	1	1	1	1	2	1	1	1	1	1	1	2	3	1	1	1	1	1	1	1	1	1	1	1	1	1	1	1	1	2	1	1	1	1	1	1	1	1	1	1	1	1	1	1	1	1	1	1	1	1	1	1	1	1	1	1	1	1	1	1	1	1	1	1
I2BP1_HUMAN	sp|Q8IU81|I2BP1_HUMAN Interferon regulatory factor 2-binding protein 1 OS=Homo sapiens OX=9606 GN=IRF2BP1 PE=1 SV=1	8.52137	61649	F215923.dat	Q25566_MS19-036_T2_NR16	28	1.2	1	1	1	1	0	0	0	0	0	0	0	0	0	0	0	0	0	0	0	0	0	0	0	0	0	0	0	0	0	0	0	0	0	0	0	0	0	0	0	0	0	0	0	0	0	0	0	0	0	0	0	0	0	0	0	0	0	0	0	0	0	0	0	0	0	0	0	0	0	0	0	0	0	0	0	0	0	0	0	0	0	0	0	0	0	0	0	0	0	0	0	0	0	0	0	0	0	0	0	0	0	1	0	0	0	0	0	0	0	0	0	0	0	0	0	0	0	0	0	0	0		2	2	2	2	1	3	2	1	1	4	2	1	1	2	1	1	1	1	2	1	2	1	1	1	1	1	1	1	1	1	1	1	1	1	1	1	1	1	1	1	1	1	1	1	1	1	1	1	1	1	1	1	1	1	1	1	1	1	1	1	1	1	1	1	2	1	1	1	1	1	1	1	1	1	1	1	1	1	1	1	1	1	1	1	1	1	1	1	1	1	1	1	1	1	1	1	1	2	1	1	1	1	1	1	1	1	1	1	1	1	1	1	1	1	1	1	1
FBX41_HUMAN	sp|Q8TF61|FBX41_HUMAN F-box only protein 41 OS=Homo sapiens OX=9606 GN=FBXO41 PE=2 SV=5	8.6031	94437	F215923.dat	Q25566_MS19-036_T2_NR16	28	0.8	1	1	1	3	0	0	0	0	0	0	0	0	0	0	0	0	0	0	0	0	0	0	0	0	0	0	0	0	0	0	0	1	0	0	0	0	0	0	0	0	0	0	0	0	0	0	0	0	0	0	0	0	0	0	0	0	0	0	0	0	0	0	0	0	0	0	1	0	0	0	0	0	0	0	0	0	0	0	0	0	0	0	0	0	0	0	0	0	0	0	0	0	0	0	0	0	0	0	0	0	0	1	0	0	0	0	0	0	0	0	0	0	0	0	0	0	0	0	0	0	0		2	2	2	2	1	3	2	1	1	4	2	1	1	2	1	1	1	1	2	1	2	1	1	1	1	1	1	2	1	1	1	1	1	1	1	1	1	1	1	1	1	1	1	1	1	1	1	1	1	1	1	1	1	1	1	1	1	1	1	1	1	1	2	1	2	1	1	1	1	1	1	1	1	1	1	1	1	1	1	1	1	1	1	1	1	1	1	1	1	1	1	1	1	1	1	1	1	2	1	1	1	1	1	1	1	1	1	1	1	1	1	1	1	1	1	1	1
ACAP1_HUMAN	sp|Q15027|ACAP1_HUMAN Arf-GAP with coiled-coil, ANK repeat and PH domain-containing protein 1 OS=Homo sapiens OX=9606 GN=ACAP1 PE=1 SV=1	7.60167	81485	F215791.dat	Q25495_MS19-036_T4_NR16	28	1.4	1	1	1	3	0	0	0	0	0	0	0	0	0	0	0	0	0	0	0	0	0	0	0	0	0	0	0	0	0	0	0	1	0	1	0	0	0	0	0	0	0	0	0	0	0	0	0	0	0	0	0	0	0	0	0	0	0	0	0	0	0	0	0	0	0	0	0	0	0	0	1	0	0	0	0	0	0	0	0	0	0	0	0	0	0	0	0	0	0	0	0	0	0	0	0	0	0	0	0	0	0	0	0	0	0	0	0	0	0	0	0	0	0	0	0	0	0	0	0	0	0		2	2	2	2	1	3	2	1	1	4	2	1	1	2	1	1	1	1	2	1	2	1	1	1	1	1	1	2	1	3	1	1	1	1	1	1	1	1	1	1	1	1	1	1	1	1	1	1	1	1	1	1	1	1	1	1	1	1	1	1	1	1	1	1	2	1	3	1	1	1	1	1	1	1	1	1	1	1	1	1	1	1	1	1	1	1	1	1	1	1	1	1	1	1	1	1	1	1	1	1	1	1	1	1	1	1	1	1	1	1	1	1	1	1	1	1	1
PMFBP_HUMAN	sp|Q8TBY8|PMFBP_HUMAN Polyamine-modulated factor 1-binding protein 1 OS=Homo sapiens OX=9606 GN=PMFBP1 PE=1 SV=3	5.93858	117420	F215762.dat	Q25492_MS19-036_T3_R17	28	1	1	1	1	6	0	0	0	0	0	0	0	0	0	0	0	0	0	0	0	0	0	0	0	0	0	0	0	0	0	0	1	1	0	0	0	1	0	0	0	0	0	0	0	0	0	0	0	0	0	0	0	0	0	0	0	0	0	0	1	0	0	0	0	0	0	1	0	0	0	0	0	0	0	0	1	0	0	0	0	0	0	0	0	0	0	0	0	0	0	0	0	0	0	0	0	0	0	0	0	0	0	0	0	0	0	0	0	0	0	0	0	0	0	0	0	0	0	0	0	0	0		2	2	2	2	1	3	2	1	1	4	2	1	1	2	1	1	1	1	2	1	2	1	1	1	1	1	2	2	1	1	1	2	1	1	1	1	1	1	1	1	1	1	1	1	1	1	1	1	1	1	1	1	1	1	2	1	1	1	1	1	1	2	1	1	2	1	1	1	1	1	3	1	1	1	1	1	1	1	1	1	1	1	1	1	1	1	1	1	1	1	1	1	1	1	1	1	1	1	1	1	1	1	1	1	1	1	1	1	1	1	1	1	1	1	1	1	1
GBX1_HUMAN	sp|Q14549|GBX1_HUMAN Homeobox protein GBX-1 OS=Homo sapiens OX=9606 GN=GBX1 PE=1 SV=2	7.03627	37606	F215818.dat	Q25504_MS19-036_T1(Baseline)_NR10	28	1.9	1	1	1	10	0	0	0	0	0	0	0	0	0	0	0	0	0	0	0	0	0	0	0	0	0	0	0	0	0	1	0	0	0	0	0	0	0	0	0	0	0	1	1	0	0	0	0	0	0	1	0	0	0	0	0	0	0	0	1	1	0	0	0	0	1	0	0	0	0	0	0	0	0	0	0	0	0	0	0	0	0	0	0	0	0	1	0	0	0	0	0	0	0	0	0	0	0	0	0	0	0	0	0	0	0	0	1	0	0	0	0	0	0	0	0	0	0	1	0	0	0		2	2	2	2	1	3	2	1	1	4	2	1	1	2	1	1	1	1	2	1	2	1	1	1	1	2	1	1	1	1	1	1	1	1	1	1	1	3	2	1	1	1	1	1	1	2	1	1	1	1	1	1	1	1	2	2	1	1	1	1	2	1	1	1	2	1	1	1	1	1	1	1	1	1	1	1	1	1	1	1	1	2	1	1	1	1	1	1	1	1	1	1	1	1	1	1	1	1	1	1	1	1	2	1	1	1	1	1	1	1	1	1	1	2	1	1	1
LSM4_HUMAN	sp|Q9Y4Z0|LSM4_HUMAN U6 snRNA-associated Sm-like protein LSm4 OS=Homo sapiens OX=9606 GN=LSM4 PE=1 SV=1	10.0163	15340	F215844.dat	Q25530_MS19-036_T1(Baseline)_R15	28	5.8	1	1	1	61	0	0	1	0	0	0	1	1	0	0	1	0	0	0	1	1	0	0	0	1	0	0	0	0	0	0	0	0	2	0	2	2	0	0	0	1	0	1	1	2	1	1	0	0	0	0	0	0	0	0	1	0	2	0	1	0	1	0	0	0	0	0	0	1	0	0	0	0	0	2	1	0	0	0	0	2	1	0	1	0	0	0	1	0	0	1	1	1	0	0	2	0	2	2	0	0	2	0	1	1	0	1	1	0	1	1	1	2	1	1	0	0	0	2	1	1	1		2	2	3	2	1	3	3	3	1	4	4	1	1	2	3	2	1	1	2	3	2	1	1	1	1	1	1	1	3	1	4	3	1	1	1	3	1	3	2	3	2	2	1	1	1	1	1	1	1	1	2	1	3	1	2	1	2	1	1	1	1	1	1	2	2	1	1	1	1	3	3	1	1	1	1	3	2	1	2	1	1	1	2	1	1	2	2	2	1	1	3	1	3	3	1	1	3	1	2	2	1	2	2	1	2	2	2	3	2	2	1	1	1	3	2	2	2
PCDBG_HUMAN	sp|Q9NRJ7|PCDBG_HUMAN Protocadherin beta-16 OS=Homo sapiens OX=9606 GN=PCDHB16 PE=1 SV=3	5.00059	84931	F215839.dat	Q25525_MS19-036_T2_R13	28	0.9	1	1	1	2	0	0	0	0	0	0	0	0	0	0	0	0	0	0	0	0	0	0	0	0	0	0	0	0	0	0	0	0	0	0	0	0	0	0	0	0	0	0	0	0	0	0	1	0	0	0	0	0	0	0	0	0	0	0	0	0	0	0	1	0	0	0	0	0	0	0	0	0	0	0	0	0	0	0	0	0	0	0	0	0	0	0	0	0	0	0	0	0	0	0	0	0	0	0	0	0	0	0	0	0	0	0	0	0	0	0	0	0	0	0	0	0	0	0	0	0	0		2	2	2	2	1	3	2	1	1	4	2	1	1	2	1	1	1	1	2	1	2	1	1	1	1	1	1	1	1	1	1	1	1	1	1	1	1	1	1	1	1	1	3	1	1	1	1	1	1	1	1	1	1	1	1	1	1	1	2	1	1	1	1	1	2	1	1	1	1	1	1	1	1	1	1	1	1	1	1	1	1	1	1	1	1	1	1	1	1	1	1	1	1	1	1	1	1	1	1	1	1	1	1	1	1	1	1	1	1	1	1	1	1	1	1	1	1
G6PD_HUMAN	sp|P11413|G6PD_HUMAN Glucose-6-phosphate 1-dehydrogenase OS=Homo sapiens OX=9606 GN=G6PD PE=1 SV=4	6.38703	59219	F215846.dat	Q25532_MS19-036_T2_NR18	28	1.4	1	1	1	1	0	0	0	0	0	0	0	0	0	0	0	0	0	0	0	0	0	0	0	0	0	0	0	0	0	0	0	0	0	0	0	0	0	0	0	0	0	0	0	0	0	0	0	0	0	0	0	0	0	0	0	0	0	0	0	0	0	0	0	0	0	0	0	0	0	1	0	0	0	0	0	0	0	0	0	0	0	0	0	0	0	0	0	0	0	0	0	0	0	0	0	0	0	0	0	0	0	0	0	0	0	0	0	0	0	0	0	0	0	0	0	0	0	0	0	0	0		2	2	2	2	1	3	2	1	1	4	2	1	1	2	1	1	1	1	2	1	2	1	1	1	1	1	1	1	1	1	1	1	1	1	1	1	1	1	1	1	1	1	1	1	1	1	1	1	1	1	1	1	1	1	1	1	1	1	1	1	1	1	1	1	2	3	1	1	1	1	1	1	1	1	1	1	1	1	1	1	1	1	1	1	1	1	1	1	1	1	1	1	1	1	1	1	1	1	1	1	1	1	1	1	1	1	1	1	1	1	1	1	1	1	1	1	1
UAP1_HUMAN	sp|Q16222|UAP1_HUMAN UDP-N-acetylhexosamine pyrophosphorylase OS=Homo sapiens OX=9606 GN=UAP1 PE=1 SV=3	5.92207	58732	F215849.dat	Q25535_MS19-036_T2_R10	28	1.3	1	1	1	7	0	0	0	0	0	0	0	0	0	0	0	0	0	0	0	0	0	0	0	0	0	0	0	0	0	0	0	0	0	0	0	0	0	1	0	0	0	0	0	0	0	1	0	0	0	0	0	0	0	0	0	0	0	0	0	0	0	0	0	0	0	0	0	0	0	1	0	0	1	0	0	0	0	0	0	0	0	0	0	0	0	0	0	0	1	0	0	0	1	1	0	0	0	0	0	0	0	0	0	0	0	0	0	0	0	0	0	0	0	0	0	0	0	0	0	0	0		2	2	2	2	1	3	2	1	1	4	2	1	1	2	1	1	1	1	2	1	2	1	1	1	1	1	1	1	1	1	1	1	1	2	1	1	1	1	1	1	1	2	1	1	1	1	1	1	1	1	1	1	1	1	1	1	1	1	1	1	1	1	1	1	2	3	1	1	3	1	1	1	1	1	1	1	1	1	1	1	1	1	1	1	2	1	1	1	2	2	1	1	1	1	1	1	1	1	1	1	1	1	1	1	1	1	1	1	1	1	1	1	1	1	1	1	1
WEE1_HUMAN	sp|P30291|WEE1_HUMAN Wee1-like protein kinase OS=Homo sapiens OX=9606 GN=WEE1 PE=1 SV=2	6.32922	71553	F215849.dat	Q25535_MS19-036_T2_R10	28	1.1	1	1	1	7	0	0	0	0	0	0	0	0	0	0	0	0	0	0	0	0	0	0	0	0	0	0	0	0	0	0	0	0	0	0	0	0	0	1	0	0	0	0	0	0	0	1	0	0	0	0	0	0	0	0	0	0	0	0	0	0	0	0	0	0	0	0	0	0	0	1	0	0	1	0	0	0	0	0	0	0	0	0	0	0	0	0	0	0	1	0	0	0	1	1	0	0	0	0	0	0	0	0	0	0	0	0	0	0	0	0	0	0	0	0	0	0	0	0	0	0	0		2	2	2	2	1	3	2	1	1	4	2	1	1	2	1	1	1	1	2	1	2	1	1	1	1	1	1	1	1	1	1	1	1	2	1	1	1	1	1	1	1	2	1	1	1	1	1	1	1	1	1	1	1	1	1	1	1	1	1	1	1	1	1	1	2	3	1	1	3	1	1	1	1	1	1	1	1	1	1	1	1	1	1	1	2	1	1	1	2	2	1	1	1	1	1	1	1	1	1	1	1	1	1	1	1	1	1	1	1	1	1	1	1	1	1	1	1
FUBP2_HUMAN	sp|Q92945|FUBP2_HUMAN Far upstream element-binding protein 2 OS=Homo sapiens OX=9606 GN=KHSRP PE=1 SV=4	6.84632	73070	F215832.dat	Q25518_MS19-036_T3_R6	28	1.3	1	1	1	1	0	0	0	0	0	0	0	0	0	0	0	0	0	0	0	0	0	0	0	0	0	0	0	0	0	0	0	0	0	0	0	0	0	0	0	0	0	0	0	0	0	0	0	0	0	0	0	0	0	0	0	1	0	0	0	0	0	0	0	0	0	0	0	0	0	0	0	0	0	0	0	0	0	0	0	0	0	0	0	0	0	0	0	0	0	0	0	0	0	0	0	0	0	0	0	0	0	0	0	0	0	0	0	0	0	0	0	0	0	0	0	0	0	0	0	0	0		2	2	2	2	1	3	2	1	1	4	2	1	1	2	1	1	1	1	2	1	2	1	1	1	1	1	1	1	1	1	1	1	1	1	1	1	1	1	1	1	1	1	1	1	1	1	1	1	1	1	1	2	1	1	1	1	1	1	1	1	1	1	1	1	2	1	1	1	1	1	1	1	1	1	1	1	1	1	1	1	1	1	1	1	1	1	1	1	1	1	1	1	1	1	1	1	1	1	1	1	1	1	1	1	1	1	1	1	1	1	1	1	1	1	1	1	1
NADAP_HUMAN	sp|Q9BWU0|NADAP_HUMAN Kanadaptin OS=Homo sapiens OX=9606 GN=SLC4A1AP PE=1 SV=1	5.10655	88759	F215862.dat	Q25539_MS19-036_T1(Baseline)_R1	28	1	1	1	1	1	0	0	0	0	0	0	0	0	0	0	0	0	0	0	0	0	0	0	0	0	0	0	0	0	0	0	0	0	0	0	0	0	0	0	0	0	0	0	0	0	0	0	0	0	0	0	0	0	0	0	0	0	0	0	0	0	0	0	0	0	0	0	0	0	0	0	0	0	0	0	0	0	1	0	0	0	0	0	0	0	0	0	0	0	0	0	0	0	0	0	0	0	0	0	0	0	0	0	0	0	0	0	0	0	0	0	0	0	0	0	0	0	0	0	0	0	0		2	2	2	2	1	3	2	1	1	4	2	1	1	2	1	1	1	1	2	1	2	1	1	1	1	1	1	1	1	1	1	1	1	1	1	1	1	1	1	1	1	1	1	1	1	1	1	1	1	1	1	1	1	1	1	1	1	1	1	1	1	1	1	1	2	1	1	1	1	1	1	1	2	1	1	1	1	1	1	1	1	1	1	1	1	1	1	1	1	1	1	1	1	1	1	1	1	1	1	1	1	1	1	1	1	1	1	1	1	1	1	1	1	1	1	1	1
CEP83_HUMAN	sp|Q9Y592|CEP83_HUMAN Centrosomal protein of 83 kDa OS=Homo sapiens OX=9606 GN=CEP83 PE=1 SV=3	5.90183	82889	F215683.dat	Q25475_MS19-036_T3_R3	28	1.3	1	1	1	5	0	0	0	0	0	0	0	0	0	0	1	1	0	0	0	0	1	0	0	0	0	0	0	0	0	0	0	0	0	0	0	0	0	0	0	0	0	0	0	0	1	0	0	0	0	0	0	0	0	0	0	0	0	0	0	0	0	0	0	1	0	0	0	0	0	0	0	0	0	0	0	0	0	0	0	0	0	0	0	0	0	0	0	0	0	0	0	0	0	0	0	0	0	0	0	0	0	0	0	0	0	0	0	0	0	0	0	0	0	0	0	0	0	0	0	0	0		2	2	2	2	1	3	2	1	1	4	4	3	1	2	1	1	3	1	2	1	2	1	1	1	1	1	1	1	1	1	1	1	1	1	1	1	1	1	1	1	2	1	1	1	1	1	1	1	1	1	1	1	1	1	1	1	1	1	1	2	1	1	1	1	2	1	1	1	1	1	1	1	1	1	1	1	1	1	1	1	1	1	1	1	1	1	1	1	1	1	1	1	1	1	1	1	1	1	1	1	1	1	1	1	1	1	1	1	1	1	1	1	1	1	1	1	1
MIF_HUMAN	sp|P14174|MIF_HUMAN Macrophage migration inhibitory factor OS=Homo sapiens OX=9606 GN=MIF PE=1 SV=4	7.72819	12468	F215666.dat	Q25465_MS19-036_T2_NR17	28	7.8	1	1	1	1	1	0	0	0	0	0	0	0	0	0	0	0	0	0	0	0	0	0	0	0	0	0	0	0	0	0	0	0	0	0	0	0	0	0	0	0	0	0	0	0	0	0	0	0	0	0	0	0	0	0	0	0	0	0	0	0	0	0	0	0	0	0	0	0	0	0	0	0	0	0	0	0	0	0	0	0	0	0	0	0	0	0	0	0	0	0	0	0	0	0	0	0	0	0	0	0	0	0	0	0	0	0	0	0	0	0	0	0	0	0	0	0	0	0	0	0	0		4	2	2	2	1	3	2	1	1	4	2	1	1	2	1	1	1	1	2	1	2	1	1	1	1	1	1	1	1	1	1	1	1	1	1	1	1	1	1	1	1	1	1	1	1	1	1	1	1	1	1	1	1	1	1	1	1	1	1	1	1	1	1	1	2	1	1	1	1	1	1	1	1	1	1	1	1	1	1	1	1	1	1	1	1	1	1	1	1	1	1	1	1	1	1	1	1	1	1	1	1	1	1	1	1	1	1	1	1	1	1	1	1	1	1	1	1
GRP3_HUMAN	sp|Q8IV61|GRP3_HUMAN Ras guanyl-releasing protein 3 OS=Homo sapiens OX=9606 GN=RASGRP3 PE=1 SV=1	6.32666	78281	F215925.dat	Q25568_MS19-036_T4_NR6	28	1.2	1	1	1	2	0	0	0	0	0	0	0	0	0	0	0	0	0	0	0	0	0	0	0	0	0	0	0	0	0	0	0	0	0	0	0	0	0	0	0	0	0	0	0	0	0	0	0	0	0	0	0	0	0	0	0	0	0	0	0	0	0	0	0	0	0	0	0	0	0	0	0	0	0	0	0	0	0	0	0	0	0	0	0	0	0	0	0	0	0	0	1	0	0	0	0	0	0	0	0	0	0	0	0	1	0	0	0	0	0	0	0	0	0	0	0	0	0	0	0	0	0		2	2	2	2	1	3	2	1	1	4	2	1	1	2	1	1	1	1	2	1	2	1	1	1	1	1	1	1	1	1	1	1	1	1	1	1	1	1	1	1	1	1	1	1	1	1	1	1	1	1	1	1	1	1	1	1	1	1	1	1	1	1	1	1	2	1	1	1	1	1	1	1	1	1	1	1	1	1	1	1	1	1	1	1	1	1	2	1	1	1	1	1	1	1	1	1	1	1	1	2	1	1	1	1	1	1	1	1	1	1	1	1	1	1	1	1	1
PM34_HUMAN	sp|O43808|PM34_HUMAN Peroxisomal membrane protein PMP34 OS=Homo sapiens OX=9606 GN=SLC25A17 PE=1 SV=1	10.0863	34545	F215885.dat	Q25550_MS19-036_T3_NR4	28	2.3	1	1	1	4	0	0	0	0	0	0	0	0	0	0	0	0	0	0	0	0	0	0	0	0	0	1	0	0	0	0	0	0	0	0	0	0	0	0	0	0	0	0	0	0	0	0	0	0	0	0	0	0	0	0	0	0	0	0	0	0	0	0	0	0	0	0	0	0	0	0	0	0	0	0	0	0	0	0	0	0	0	0	0	1	0	0	1	0	0	0	0	0	0	0	0	0	0	0	0	0	0	0	0	0	0	0	0	1	0	0	0	0	0	0	0	0	0	0	0	0	0		2	2	2	2	1	3	2	1	1	4	2	1	1	2	1	1	1	1	2	1	2	2	1	1	1	1	1	1	1	1	1	1	1	1	1	1	1	1	1	1	1	1	1	1	1	1	1	1	1	1	1	1	1	1	1	1	1	1	1	1	1	1	1	1	2	1	1	1	1	1	1	1	1	1	1	1	1	1	1	2	1	1	2	1	1	1	1	1	1	1	1	1	1	1	1	1	1	1	1	1	1	1	1	2	1	1	1	1	1	1	1	1	1	1	1	1	1
SFPQ_HUMAN	sp|P23246|SFPQ_HUMAN Splicing factor, proline- and glutamine-rich OS=Homo sapiens OX=9606 GN=SFPQ PE=1 SV=2	9.45159	76102	F215666.dat	Q25465_MS19-036_T2_NR17	28	2.3	1	1	1	1	1	0	0	0	0	0	0	0	0	0	0	0	0	0	0	0	0	0	0	0	0	0	0	0	0	0	0	0	0	0	0	0	0	0	0	0	0	0	0	0	0	0	0	0	0	0	0	0	0	0	0	0	0	0	0	0	0	0	0	0	0	0	0	0	0	0	0	0	0	0	0	0	0	0	0	0	0	0	0	0	0	0	0	0	0	0	0	0	0	0	0	0	0	0	0	0	0	0	0	0	0	0	0	0	0	0	0	0	0	0	0	0	0	0	0	0	0		4	2	2	2	1	3	2	1	1	4	2	1	1	2	1	1	1	1	2	1	2	1	1	1	1	1	1	1	1	1	1	1	1	1	1	1	1	1	1	1	1	1	1	1	1	1	1	1	1	1	1	1	1	1	1	1	1	1	1	1	1	1	1	1	2	1	1	1	1	1	1	1	1	1	1	1	1	1	1	1	1	1	1	1	1	1	1	1	1	1	1	1	1	1	1	1	1	1	1	1	1	1	1	1	1	1	1	1	1	1	1	1	1	1	1	1	1
MA2A1_HUMAN	sp|Q16706|MA2A1_HUMAN Alpha-mannosidase 2 OS=Homo sapiens OX=9606 GN=MAN2A1 PE=1 SV=2	7.24365	131057	F215848.dat	Q25534_MS19-036_T3_R14	28	1.8	1	1	1	1	0	0	0	0	0	0	0	0	0	0	0	0	0	0	0	0	0	0	0	0	0	0	0	0	0	0	0	0	0	0	0	0	0	0	0	0	0	0	0	0	0	0	0	0	0	0	0	0	0	0	0	0	0	0	0	0	0	0	0	0	0	0	0	0	0	0	0	1	0	0	0	0	0	0	0	0	0	0	0	0	0	0	0	0	0	0	0	0	0	0	0	0	0	0	0	0	0	0	0	0	0	0	0	0	0	0	0	0	0	0	0	0	0	0	0	0	0		2	2	2	2	1	3	2	1	1	4	2	1	1	2	1	1	1	1	2	1	2	1	1	1	1	1	1	1	1	1	1	1	1	1	1	1	1	1	1	1	1	1	1	1	1	1	1	1	1	1	1	1	1	1	1	1	1	1	1	1	1	1	1	1	2	1	1	2	1	1	1	1	1	1	1	1	1	1	1	1	1	1	1	1	1	1	1	1	1	1	1	1	1	1	1	1	1	1	1	1	1	1	1	1	1	1	1	1	1	1	1	1	1	1	1	1	1
TVB76_HUMAN	sp|A0A1B0GX31|TVB76_HUMAN T cell receptor beta variable 7-6 OS=Homo sapiens OX=9606 GN=TRBV7-6 PE=3 SV=1	7.72333	12819	F215894.dat	Q25552_MS19-036_T3_NR5	28	6.1	1	1	1	7	0	0	1	0	0	0	0	0	0	0	0	0	0	0	0	0	0	0	0	0	0	0	0	0	0	0	0	0	0	0	0	0	0	0	0	0	0	0	0	0	1	0	0	0	0	0	0	0	0	0	0	0	0	0	0	0	0	0	0	0	0	0	0	0	0	0	0	0	0	0	0	0	0	0	0	0	0	0	0	0	0	0	0	0	0	1	0	0	0	0	0	0	0	0	0	0	0	0	0	0	0	0	0	1	0	1	1	0	0	0	0	0	0	0	0	0	1		2	2	3	2	1	3	2	1	1	4	2	1	1	2	1	1	1	1	2	1	2	1	1	1	1	1	1	1	1	1	1	1	1	1	1	1	1	1	1	1	2	1	1	1	1	1	1	1	1	1	1	1	1	1	1	1	1	1	1	1	1	1	1	1	2	1	1	1	1	1	1	1	1	1	1	1	1	1	1	1	1	1	1	1	1	2	1	1	1	1	1	1	1	1	1	1	1	1	1	1	1	1	1	2	1	2	2	1	1	1	1	1	1	1	1	1	2
UB2Q2_HUMAN	sp|Q8WVN8|UB2Q2_HUMAN Ubiquitin-conjugating enzyme E2 Q2 OS=Homo sapiens OX=9606 GN=UBE2Q2 PE=1 SV=1	4.86814	42791	F215673.dat	Q25472_MS19-036_T1(Baseline)_R5	28	4	1	1	1	8	0	0	0	0	0	0	0	1	1	0	0	0	0	0	0	0	0	0	0	0	0	0	0	0	0	0	0	0	1	0	0	0	0	0	0	0	0	0	1	0	0	0	1	0	1	0	0	0	0	0	0	1	0	0	0	0	0	0	0	0	0	0	0	0	0	0	0	0	0	0	0	0	0	0	0	0	0	0	0	0	0	0	0	0	0	0	0	0	0	0	0	0	0	0	0	0	0	1	0	0	0	0	0	0	0	0	0	0	0	0	0	0	0	0	0	0	0		2	2	2	2	1	3	2	3	3	4	2	1	1	2	1	1	1	1	2	1	2	1	1	1	1	1	1	1	2	1	1	1	1	1	1	1	1	1	2	1	1	1	3	1	2	1	1	1	1	1	1	2	1	1	1	1	1	1	1	1	1	1	1	1	2	1	1	1	1	1	1	1	1	1	1	1	1	1	1	1	1	1	1	1	1	1	1	1	1	1	1	1	1	1	1	1	1	2	1	1	1	1	1	1	1	1	1	1	1	1	1	1	1	1	1	1	1
ASH1L_HUMAN	sp|Q9NR48|ASH1L_HUMAN Histone-lysine N-methyltransferase ASH1L OS=Homo sapiens OX=9606 GN=ASH1L PE=1 SV=2	9.45696	332582	F215834.dat	Q25520_MS19-036_T2_R17	28	0.3	1	1	1	1	0	0	0	0	0	0	0	0	0	0	0	0	0	0	0	0	0	0	0	0	0	0	0	0	0	0	0	0	0	0	0	0	0	0	0	0	0	0	0	0	0	0	0	0	0	0	0	0	0	0	0	0	0	1	0	0	0	0	0	0	0	0	0	0	0	0	0	0	0	0	0	0	0	0	0	0	0	0	0	0	0	0	0	0	0	0	0	0	0	0	0	0	0	0	0	0	0	0	0	0	0	0	0	0	0	0	0	0	0	0	0	0	0	0	0	0	0		2	2	2	2	1	3	2	1	1	4	2	1	1	2	1	1	1	1	2	1	2	1	1	1	1	1	1	1	1	1	1	1	1	1	1	1	1	1	1	1	1	1	1	1	1	1	1	1	1	1	1	1	1	2	1	1	1	1	1	1	1	1	1	1	2	1	1	1	1	1	1	1	1	1	1	1	1	1	1	1	1	1	1	1	1	1	1	1	1	1	1	1	1	1	1	1	1	1	1	1	1	1	1	1	1	1	1	1	1	1	1	1	1	1	1	1	1
RS3_HUMAN	sp|P23396|RS3_HUMAN 40S ribosomal protein S3 OS=Homo sapiens OX=9606 GN=RPS3 PE=1 SV=2	9.68136	26671	F215817.dat	Q25503_MS19-036_T2_NR10	28	2.9	1	1	1	19	0	0	0	0	0	0	0	0	0	0	0	0	0	0	0	0	0	0	0	0	0	0	0	0	0	0	0	0	0	0	0	0	0	0	0	0	0	1	0	0	0	0	0	0	0	0	0	0	0	0	0	0	0	0	0	0	0	0	0	0	0	0	0	0	0	0	0	0	0	0	0	0	0	0	0	1	0	0	0	0	0	0	0	0	0	1	1	0	0	0	1	0	0	1	0	0	2	0	0	0	2	0	0	0	0	2	1	2	1	0	0	2	0	0	1	0	0		2	2	2	2	1	3	2	1	1	4	2	1	1	2	1	1	1	1	2	1	2	1	1	1	1	1	1	1	1	1	1	1	1	1	1	1	1	3	1	1	1	1	1	1	1	1	1	1	1	1	1	1	1	1	1	1	1	1	1	1	1	1	1	1	2	1	1	1	1	1	1	1	1	1	1	2	1	1	1	1	1	1	1	1	1	2	2	1	1	1	2	1	1	2	1	1	3	1	1	1	3	1	1	1	1	3	2	3	2	1	1	3	1	1	2	1	1
MYH14_HUMAN	sp|Q7Z406|MYH14_HUMAN Myosin-14 OS=Homo sapiens OX=9606 GN=MYH14 PE=1 SV=2	5.52326	227732	F215685.dat	Q25477_MS19-036_T4_NR18	28	0.4	1	1	1	0	0	0	0	0	0	0	0	0	0	0	0	0	0	0	0	0	0	0	0	0	0	0	0	0	0	0	0	0	0	0	0	0	0	0	0	0	0	0	0	0	0	0	0	0	0	0	0	0	0	0	0	0	0	0	0	0	0	0	0	0	0	0	0	0	0	0	0	0	0	0	0	0	0	0	0	0	0	0	0	0	0	0	0	0	0	0	0	0	0	0	0	0	0	0	0	0	0	0	0	0	0	0	0	0	0	0	0	0	0	0	0	0	0	0	0	0	0		2	2	2	2	1	3	2	1	1	4	2	1	1	2	1	1	1	1	2	1	2	1	1	1	1	1	1	1	1	1	1	1	1	1	1	1	1	1	1	1	1	1	1	1	1	1	1	1	1	1	1	1	1	1	1	1	1	1	1	1	1	1	1	1	2	1	1	1	1	1	1	1	1	1	1	1	1	1	1	1	1	1	1	1	1	1	1	1	1	1	1	1	1	1	1	1	1	1	1	1	1	1	1	1	1	1	1	1	1	1	1	1	1	1	1	1	1
SMRCD_HUMAN	sp|Q9H4L7|SMRCD_HUMAN SWI/SNF-related matrix-associated actin-dependent regulator of chromatin subfamily A containing DEAD/H box 1 OS=Homo sapiens OX=9606 GN=SMARCAD1 PE=1 SV=2	5.38611	117328	F215817.dat	Q25503_MS19-036_T2_NR10	28	0.7	1	1	1	2	0	0	0	0	0	0	0	0	0	0	0	0	0	0	0	0	0	0	0	1	0	0	0	0	0	0	0	0	0	0	0	0	0	0	0	0	0	1	0	0	0	0	0	0	0	0	0	0	0	0	0	0	0	0	0	0	0	0	0	0	0	0	0	0	0	0	0	0	0	0	0	0	0	0	0	0	0	0	0	0	0	0	0	0	0	0	0	0	0	0	0	0	0	0	0	0	0	0	0	0	0	0	0	0	0	0	0	0	0	0	0	0	0	0	0	0	0		2	2	2	2	1	3	2	1	1	4	2	1	1	2	1	1	1	1	2	3	2	1	1	1	1	1	1	1	1	1	1	1	1	1	1	1	1	3	1	1	1	1	1	1	1	1	1	1	1	1	1	1	1	1	1	1	1	1	1	1	1	1	1	1	2	1	1	1	1	1	1	1	1	1	1	1	1	1	1	1	1	1	1	1	1	1	1	1	1	1	1	1	1	1	1	1	1	1	1	1	1	1	1	1	1	1	1	1	1	1	1	1	1	1	1	1	1
F135A_HUMAN	sp|Q9P2D6|F135A_HUMAN Protein FAM135A OS=Homo sapiens OX=9606 GN=FAM135A PE=1 SV=2	5.21824	169732	F215845.dat	Q25531_MS19-036_T3_R10	28	0.9	1	1	1	4	0	0	0	0	0	0	0	0	0	0	0	0	0	0	0	0	0	0	0	0	0	0	0	0	0	0	0	0	0	0	0	0	0	0	0	0	0	0	1	0	0	0	0	0	0	0	0	0	0	0	0	0	0	0	0	1	0	0	0	0	0	0	0	0	1	0	0	0	0	0	1	0	0	0	0	0	0	0	0	0	0	0	0	0	0	0	0	0	0	0	0	0	0	0	0	0	0	0	0	0	0	0	0	0	0	0	0	0	0	0	0	0	0	0	0	0	0		2	2	2	2	1	3	2	1	1	4	2	1	1	2	1	1	1	1	2	1	2	1	1	1	1	1	1	1	1	1	1	1	1	1	1	1	1	1	2	1	1	1	1	1	1	1	1	1	1	1	1	1	1	1	1	2	1	1	1	1	1	1	1	1	3	1	1	1	1	1	3	1	1	1	1	1	1	1	1	1	1	1	1	1	1	1	1	1	1	1	1	1	1	1	1	1	1	1	1	1	1	1	1	1	1	1	1	1	1	1	1	1	1	1	1	1	1
SMCA5_HUMAN	sp|O60264|SMCA5_HUMAN SWI/SNF-related matrix-associated actin-dependent regulator of chromatin subfamily A member 5 OS=Homo sapiens OX=9606 GN=SMARCA5 PE=1 SV=1	8.27059	121828	F215877.dat	Q25547_MS19-036_T3_NR12	28	0.7	1	1	1	0	0	0	0	0	0	0	0	0	0	0	0	0	0	0	0	0	0	0	0	0	0	0	0	0	0	0	0	0	0	0	0	0	0	0	0	0	0	0	0	0	0	0	0	0	0	0	0	0	0	0	0	0	0	0	0	0	0	0	0	0	0	0	0	0	0	0	0	0	0	0	0	0	0	0	0	0	0	0	0	0	0	0	0	0	0	0	0	0	0	0	0	0	0	0	0	0	0	0	0	0	0	0	0	0	0	0	0	0	0	0	0	0	0	0	0	0	0		2	2	2	2	1	3	2	1	1	4	2	1	1	2	1	1	1	1	2	1	2	1	1	1	1	1	1	1	1	1	1	1	1	1	1	1	1	1	1	1	1	1	1	1	1	1	1	1	1	1	1	1	1	1	1	1	1	1	1	1	1	1	1	1	2	1	1	1	1	1	1	1	1	1	1	1	1	1	1	1	1	1	1	1	1	1	1	1	1	1	1	1	1	1	1	1	1	1	1	1	1	1	1	1	1	1	1	1	1	1	1	1	1	1	1	1	1
LGI1_HUMAN	sp|O95970|LGI1_HUMAN Leucine-rich glioma-inactivated protein 1 OS=Homo sapiens OX=9606 GN=LGI1 PE=1 SV=1	8.50087	63777	F215847.dat	Q25533_MS19-036_T2_R18	28	1.8	1	1	1	1	0	0	0	0	0	0	0	0	0	0	0	0	0	0	0	0	0	0	0	0	0	0	0	0	0	0	0	0	0	0	0	0	0	0	0	0	0	0	0	0	0	0	0	0	0	0	0	0	0	0	0	0	0	0	0	0	0	0	0	0	0	0	0	0	0	0	1	0	0	0	0	0	0	0	0	0	0	0	0	0	0	0	0	0	0	0	0	0	0	0	0	0	0	0	0	0	0	0	0	0	0	0	0	0	0	0	0	0	0	0	0	0	0	0	0	0	0		2	2	2	2	1	3	2	1	1	4	2	1	1	2	1	1	1	1	2	1	2	1	1	1	1	1	1	1	1	1	1	1	1	1	1	1	1	1	1	1	1	1	1	1	1	1	1	1	1	1	1	1	1	1	1	1	1	1	1	1	1	1	1	1	2	1	3	1	1	1	1	1	1	1	1	1	1	1	1	1	1	1	1	1	1	1	1	1	1	1	1	1	1	1	1	1	1	1	1	1	1	1	1	1	1	1	1	1	1	1	1	1	1	1	1	1	1
ULK2_HUMAN	sp|Q8IYT8|ULK2_HUMAN Serine/threonine-protein kinase ULK2 OS=Homo sapiens OX=9606 GN=ULK2 PE=1 SV=3	8.84417	112622	F215822.dat	Q25508_MS19-036_T2_NR7	28	0.7	1	1	1	100	1	0	2	0	1	0	2	1	1	0	0	1	2	0	1	0	1	1	0	1	2	0	1	0	0	1	0	2	1	1	2	0	1	1	0	2	1	1	0	0	1	1	2	0	1	0	1	1	1	1	1	1	1	1	1	1	2	2	1	1	1	0	1	1	1	1	2	0	1	2	1	1	1	1	0	1	0	0	1	0	1	1	1	2	0	1	0	0	2	0	0	1	1	1	0	1	1	1	1	2	0	1	0	0	1	1	1	1	1	1	0	1	2	2	2	0	1		4	2	5	2	3	3	5	3	3	4	2	3	4	2	3	1	3	3	2	3	5	1	3	1	1	2	1	4	2	3	4	1	2	2	1	4	2	3	1	1	2	2	4	1	2	1	2	2	2	2	2	2	2	2	2	2	3	4	2	2	2	1	2	2	3	3	4	1	3	3	3	3	2	2	1	2	1	1	2	1	2	2	2	3	1	2	1	1	3	1	1	2	2	2	1	2	2	2	2	3	1	2	1	1	2	2	2	2	2	2	1	2	3	3	3	1	2
RTKN2_HUMAN	sp|Q8IZC4|RTKN2_HUMAN Rhotekin-2 OS=Homo sapiens OX=9606 GN=RTKN2 PE=2 SV=1	8.02891	69259	F215846.dat	Q25532_MS19-036_T2_NR18	28	1.1	1	1	1	1	0	0	0	0	0	0	0	0	0	0	0	0	0	0	0	0	0	0	0	0	0	0	0	0	0	0	0	0	0	0	0	0	0	0	0	0	0	0	0	0	0	0	0	0	0	0	0	0	0	0	0	0	0	0	0	0	0	0	0	0	0	0	0	0	0	1	0	0	0	0	0	0	0	0	0	0	0	0	0	0	0	0	0	0	0	0	0	0	0	0	0	0	0	0	0	0	0	0	0	0	0	0	0	0	0	0	0	0	0	0	0	0	0	0	0	0	0		2	2	2	2	1	3	2	1	1	4	2	1	1	2	1	1	1	1	2	1	2	1	1	1	1	1	1	1	1	1	1	1	1	1	1	1	1	1	1	1	1	1	1	1	1	1	1	1	1	1	1	1	1	1	1	1	1	1	1	1	1	1	1	1	2	3	1	1	1	1	1	1	1	1	1	1	1	1	1	1	1	1	1	1	1	1	1	1	1	1	1	1	1	1	1	1	1	1	1	1	1	1	1	1	1	1	1	1	1	1	1	1	1	1	1	1	1
BAKOR_HUMAN	sp|Q6ZNE5|BAKOR_HUMAN Beclin 1-associated autophagy-related key regulator OS=Homo sapiens OX=9606 GN=ATG14 PE=1 SV=1	6.59017	55275	F215822.dat	Q25508_MS19-036_T2_NR7	28	1.6	1	1	1	2	0	0	0	0	0	0	0	0	0	0	0	0	0	0	0	0	0	0	0	0	0	0	0	0	0	0	0	0	0	0	0	0	0	0	0	0	0	0	0	0	0	0	1	0	0	0	0	0	0	0	0	0	0	1	0	0	0	0	0	0	0	0	0	0	0	0	0	0	0	0	0	0	0	0	0	0	0	0	0	0	0	0	0	0	0	0	0	0	0	0	0	0	0	0	0	0	0	0	0	0	0	0	0	0	0	0	0	0	0	0	0	0	0	0	0	0	0		2	2	2	2	1	3	2	1	1	4	2	1	1	2	1	1	1	1	2	1	2	1	1	1	1	1	1	1	1	1	1	1	1	1	1	1	1	1	1	1	1	1	3	1	1	1	1	1	1	1	1	1	1	2	1	1	1	1	1	1	1	1	1	1	2	1	1	1	1	1	1	1	1	1	1	1	1	1	1	1	1	1	1	1	1	1	1	1	1	1	1	1	1	1	1	1	1	1	1	1	1	1	1	1	1	1	1	1	1	1	1	1	1	1	1	1	1
DYTN_HUMAN	sp|A2CJ06|DYTN_HUMAN Dystrotelin OS=Homo sapiens OX=9606 GN=DYTN PE=2 SV=1	9.18415	65279	F215868.dat	Q25541_MS19-036_T1(Baseline)_NR3	28	1.2	1	1	1	4	0	0	0	0	0	0	0	0	0	0	0	0	0	0	0	0	0	0	0	0	0	0	0	0	0	0	1	0	0	0	0	0	0	0	0	0	0	0	0	0	0	0	0	0	0	0	0	0	0	0	0	0	0	0	0	0	1	0	0	0	0	0	0	0	0	0	0	0	0	0	0	0	0	1	0	0	0	0	0	0	0	0	0	0	0	1	0	0	0	0	0	0	0	0	0	0	0	0	0	0	0	0	0	0	0	0	0	0	0	0	0	0	0	0	0	0	0		2	2	2	2	1	3	2	1	1	4	2	1	1	2	1	1	1	1	2	1	2	1	1	1	1	1	2	1	1	1	1	1	1	1	1	1	1	1	1	1	1	1	1	1	1	1	1	1	1	1	1	1	1	1	1	1	2	1	1	1	1	1	1	1	2	1	1	1	1	1	1	1	1	2	1	1	1	1	1	1	1	1	1	1	1	2	1	1	1	1	1	1	1	1	1	1	1	1	1	1	1	1	1	1	1	1	1	1	1	1	1	1	1	1	1	1	1
CSR2B_HUMAN	sp|Q9H8E8|CSR2B_HUMAN Cysteine-rich protein 2-binding protein OS=Homo sapiens OX=9606 GN=KAT14 PE=1 SV=3	6.14116	88788	F215822.dat	Q25508_MS19-036_T2_NR7	28	1	1	1	1	39	0	0	0	0	1	0	0	0	0	0	0	0	0	0	0	1	1	0	0	0	0	0	0	1	1	1	1	1	1	0	1	0	0	0	0	1	1	0	0	1	0	1	1	0	0	1	1	0	0	0	0	1	0	0	0	0	1	0	0	1	0	0	1	1	0	0	0	1	0	0	1	0	0	0	0	1	0	0	0	1	0	0	0	0	1	1	1	0	1	1	0	0	1	0	1	0	0	0	0	0	0	1	1	1	0	0	0	0	0	1	0	0	1	1	0	0	0		2	2	2	2	3	3	2	1	1	4	2	1	1	2	1	2	3	1	2	1	2	1	1	2	2	2	2	2	2	1	3	1	1	1	1	3	2	1	1	2	1	2	3	1	1	2	2	1	1	1	1	2	1	1	1	1	2	1	1	2	1	1	2	2	2	1	1	2	1	1	3	1	1	1	1	2	1	1	1	2	1	1	1	1	2	2	2	1	2	2	1	1	2	1	2	1	1	1	1	1	1	2	2	2	1	1	1	1	1	2	1	1	2	2	1	1	1
F186B_HUMAN	sp|Q8IYM0|F186B_HUMAN Protein FAM186B OS=Homo sapiens OX=9606 GN=FAM186B PE=2 SV=2	9.08468	103657	F215906.dat	Q25561_MS19-036_T4_NR2	28	0.8	1	1	1	118	0	0	0	0	0	0	0	0	0	0	0	0	0	0	0	0	0	0	0	0	2	1	0	0	0	2	0	0	2	0	0	0	0	0	0	1	0	0	2	0	0	0	1	0	0	0	0	0	0	0	2	0	3	0	0	0	2	0	0	2	1	0	2	0	0	0	0	2	0	0	0	0	2	2	2	2	3	0	3	2	3	0	0	0	2	2	0	3	2	2	3	0	3	3	0	3	0	1	6	3	5	4	2	4	5	2	1	2	3	0	2	2	0	2	2	3	2		2	2	2	2	1	3	2	1	1	4	2	1	1	2	1	1	1	1	2	1	5	2	1	1	1	3	1	1	3	1	1	1	1	1	1	3	1	1	3	1	1	1	3	1	1	1	1	1	1	1	3	1	4	1	1	1	3	1	1	3	2	1	3	1	2	1	1	3	1	1	1	1	3	3	3	3	4	1	4	3	4	1	1	1	3	3	1	4	3	3	4	1	4	4	1	4	1	2	7	4	6	5	3	5	6	3	2	3	4	1	3	3	1	3	3	4	3
ATPA_HUMAN	sp|P25705|ATPA_HUMAN ATP synthase subunit alpha, mitochondrial OS=Homo sapiens OX=9606 GN=ATP5F1A PE=1 SV=1	9.15737	59714	F215956.dat	Q25573_MS19-036_T3_NR17	28	1.3	1	1	1	11	0	0	0	0	0	0	0	0	0	0	0	0	0	0	0	0	0	0	0	0	0	0	0	0	0	0	0	0	0	0	0	0	0	0	0	0	0	0	0	1	0	0	0	0	0	0	0	0	0	0	1	0	0	0	0	0	0	0	0	0	0	0	0	0	0	0	0	0	1	0	1	0	0	0	0	0	0	0	0	1	0	0	0	0	0	0	1	0	0	0	0	0	0	0	0	1	1	0	0	0	0	1	0	0	1	0	0	0	0	0	0	0	0	0	0	1	0		2	2	2	2	1	3	2	1	1	4	2	1	1	2	1	1	1	1	2	1	2	1	1	1	1	1	1	1	1	1	1	1	1	1	1	1	1	1	1	2	1	1	1	1	1	1	1	1	1	1	2	1	1	1	1	1	1	1	1	1	1	1	1	1	2	1	1	1	3	1	3	1	1	1	1	1	1	1	1	2	1	1	1	1	1	1	2	1	1	1	1	1	1	1	1	2	2	1	1	1	1	2	1	1	2	1	1	1	1	1	1	1	1	1	1	2	1
UXS1_HUMAN	sp|Q8NBZ7|UXS1_HUMAN UDP-glucuronic acid decarboxylase 1 OS=Homo sapiens OX=9606 GN=UXS1 PE=1 SV=1	8.99042	47547	F215672.dat	Q25471_MS19-036_T3_R8	28	1.9	1	1	1	11	0	0	0	0	0	0	1	0	0	0	0	0	0	0	0	1	0	0	0	0	0	0	0	0	0	1	0	0	0	0	0	0	0	1	0	0	0	0	0	0	0	0	0	0	0	0	0	0	0	0	0	0	0	0	0	1	1	0	0	0	0	0	1	0	0	0	1	0	1	0	0	0	0	0	0	0	0	0	0	0	0	0	0	0	0	0	0	0	0	0	0	0	0	0	0	1	0	0	1	0	0	0	0	0	0	0	0	0	0	0	0	0	0	0	0	0	0		2	2	2	2	1	3	3	1	1	4	2	1	1	2	1	2	1	1	2	1	2	1	1	1	1	2	1	1	1	1	1	1	1	2	1	1	1	1	1	1	1	1	1	1	1	1	1	1	1	1	1	1	1	1	1	2	2	1	1	1	1	1	2	1	2	1	3	1	3	1	1	1	1	1	1	1	1	1	1	1	1	1	1	1	1	1	1	1	1	1	1	1	1	1	1	2	1	1	2	1	1	1	1	1	1	1	1	1	1	1	1	1	1	1	1	1	1
CP046_HUMAN	sp|Q6P387|CP046_HUMAN Uncharacterized protein C16orf46 OS=Homo sapiens OX=9606 GN=C16orf46 PE=2 SV=2	8.79009	43390	F215924.dat	Q25567_MS19-036_T4_R14	28	2.5	1	1	1	11	0	0	0	0	0	0	0	0	0	0	0	0	0	0	0	0	0	0	0	0	0	0	0	0	0	0	0	0	0	0	0	0	0	0	0	0	0	0	0	0	0	0	0	0	0	0	0	0	0	0	0	0	0	0	0	0	0	0	0	0	0	0	0	0	0	0	0	0	0	0	0	0	0	0	0	0	1	0	0	0	1	0	0	0	0	0	1	0	0	0	0	0	0	0	0	0	0	0	1	1	0	1	0	1	1	0	0	1	0	0	0	1	0	0	0	0	1		2	2	2	2	1	3	2	1	1	4	2	1	1	2	1	1	1	1	2	1	2	1	1	1	1	1	1	1	1	1	1	1	1	1	1	1	1	1	1	1	1	1	1	1	1	1	1	1	1	1	1	1	1	1	1	1	1	1	1	1	1	1	1	1	2	1	1	1	1	1	1	1	1	1	1	1	2	1	1	1	2	1	1	1	1	1	2	1	1	1	1	1	1	1	1	1	1	1	2	2	1	2	1	2	2	1	1	2	1	1	1	2	1	1	1	1	2
KMT2D_HUMAN	sp|O14686|KMT2D_HUMAN Histone-lysine N-methyltransferase 2D OS=Homo sapiens OX=9606 GN=KMT2D PE=1 SV=2	5.40329	593017	F215686.dat	Q25478_MS19-036_T3_NR2	28	0.1	1	1	1	1	0	0	0	0	0	0	0	0	0	0	0	0	0	1	0	0	0	0	0	0	0	0	0	0	0	0	0	0	0	0	0	0	0	0	0	0	0	0	0	0	0	0	0	0	0	0	0	0	0	0	0	0	0	0	0	0	0	0	0	0	0	0	0	0	0	0	0	0	0	0	0	0	0	0	0	0	0	0	0	0	0	0	0	0	0	0	0	0	0	0	0	0	0	0	0	0	0	0	0	0	0	0	0	0	0	0	0	0	0	0	0	0	0	0	0	0	0		2	2	2	2	1	3	2	1	1	4	2	1	1	4	1	1	1	1	2	1	2	1	1	1	1	1	1	1	1	1	1	1	1	1	1	1	1	1	1	1	1	1	1	1	1	1	1	1	1	1	1	1	1	1	1	1	1	1	1	1	1	1	1	1	2	1	1	1	1	1	1	1	1	1	1	1	1	1	1	1	1	1	1	1	1	1	1	1	1	1	1	1	1	1	1	1	1	1	1	1	1	1	1	1	1	1	1	1	1	1	1	1	1	1	1	1	1
CD109_HUMAN	sp|Q6YHK3|CD109_HUMAN CD109 antigen OS=Homo sapiens OX=9606 GN=CD109 PE=1 SV=2	5.58562	161587	F215895.dat	Q25553_MS19-036_T3_NR16	28	1.2	1	1	1	2	0	0	0	0	0	0	0	0	0	0	0	0	0	0	0	0	0	0	0	0	0	0	0	0	0	0	0	0	0	0	0	0	0	0	0	0	0	0	0	0	0	0	0	0	0	0	0	0	0	0	0	0	0	0	0	0	0	0	0	0	0	0	0	0	0	0	0	0	0	0	0	0	0	0	0	1	0	0	0	0	0	0	0	0	0	0	1	0	0	0	0	0	0	0	0	0	0	0	0	0	0	0	0	0	0	0	0	0	0	0	0	0	0	0	0	0	0		2	2	2	2	1	3	2	1	1	4	2	1	1	2	1	1	1	1	2	1	2	1	1	1	1	1	1	1	1	1	1	1	1	1	1	1	1	1	1	1	1	1	1	1	1	1	1	1	1	1	1	1	1	1	1	1	1	1	1	1	1	1	1	1	2	1	1	1	1	1	1	1	1	1	1	2	1	1	1	1	1	1	1	1	1	1	2	1	1	1	1	1	1	1	1	1	1	1	1	1	1	1	1	1	1	1	1	1	1	1	1	1	1	1	1	1	1
STX19_HUMAN	sp|Q8N4C7|STX19_HUMAN Syntaxin-19 OS=Homo sapiens OX=9606 GN=STX19 PE=1 SV=1	7.04618	34303	F215972.dat	Q25576_MS19-036_T4_R13	28	2.4	1	1	1	36	0	0	0	0	1	0	0	0	1	0	0	1	1	0	1	1	0	1	0	0	0	1	1	1	0	1	0	0	0	0	0	0	0	1	0	0	1	0	0	0	0	0	0	1	0	1	1	0	0	1	0	0	0	0	0	0	1	0	0	1	1	0	0	1	0	0	0	1	0	0	0	0	0	0	1	0	1	1	1	1	1	0	0	0	0	0	1	1	0	0	1	0	0	0	0	1	0	0	1	0	0	0	0	0	0	0	0	1	1	0	0	0	0	0	0	0	1		2	2	2	2	3	3	2	1	3	4	2	3	3	2	3	2	1	3	2	1	2	2	3	2	1	2	1	1	1	1	1	1	1	2	1	1	2	1	1	1	1	1	1	2	1	2	2	1	1	2	1	1	1	1	1	1	2	1	1	2	2	1	1	2	2	1	1	2	1	1	1	1	1	1	2	1	2	2	2	2	2	1	1	1	1	1	2	2	1	1	2	1	1	1	1	2	1	1	2	1	1	1	1	1	1	1	1	2	2	1	1	1	1	1	1	1	2
PRI1_HUMAN	sp|P49642|PRI1_HUMAN DNA primase small subunit OS=Homo sapiens OX=9606 GN=PRIM1 PE=1 SV=1	8.39465	49870	F215844.dat	Q25530_MS19-036_T1(Baseline)_R15	28	1.9	1	1	1	79	1	0	1	0	0	0	1	1	1	0	1	0	0	1	1	1	0	0	0	1	1	1	0	0	0	0	0	0	2	0	2	2	1	0	1	1	0	1	1	2	1	1	0	0	0	0	0	1	0	1	1	0	3	0	1	0	1	0	0	0	0	0	0	1	0	0	0	1	0	2	1	0	0	0	0	2	1	1	1	0	0	0	1	0	0	2	1	1	0	0	2	0	2	2	0	1	2	0	1	1	0	1	1	0	1	2	1	2	1	1	1	1	0	3	1	1	1		4	2	3	2	1	3	3	3	3	4	4	1	1	4	3	2	1	1	2	3	3	2	1	1	1	1	1	1	3	1	4	3	2	1	2	3	1	3	2	3	2	2	1	1	1	1	1	2	1	2	2	1	4	1	2	1	2	1	1	1	1	1	1	2	2	1	1	2	1	3	3	1	1	1	1	3	2	2	2	1	1	1	2	1	1	3	2	2	1	1	3	1	3	3	1	2	3	1	2	2	1	2	2	1	2	3	2	3	2	2	2	2	1	4	2	2	2
TTC25_HUMAN	sp|Q96NG3|TTC25_HUMAN Tetratricopeptide repeat protein 25 OS=Homo sapiens OX=9606 GN=TTC25 PE=1 SV=2	5.49116	76608	F215761.dat	Q25491_MS19-036_T2_R3	27	1	1	1	1	23	0	0	0	0	0	0	0	1	0	0	0	0	1	0	0	0	0	1	0	0	0	1	0	0	0	1	0	0	1	0	0	0	0	0	1	1	0	0	0	0	0	0	0	1	0	1	1	0	0	0	1	0	0	0	0	0	0	0	0	1	0	0	0	1	0	0	0	0	0	0	1	1	0	0	0	0	0	0	0	0	0	0	0	0	1	0	0	0	2	0	0	0	0	0	0	0	0	1	0	0	0	0	0	0	0	0	2	0	0	0	0	0	0	0	0	0	1		2	2	2	2	1	3	2	3	1	4	2	1	3	2	1	1	1	3	2	1	2	2	1	1	1	2	1	1	2	1	1	1	1	1	2	3	1	1	1	1	1	1	1	2	1	2	2	1	1	1	2	1	1	1	1	1	1	1	1	2	1	1	1	2	2	1	1	1	1	1	3	3	1	1	1	1	1	1	1	1	1	1	1	1	2	1	1	1	3	1	1	1	1	1	1	1	1	2	1	1	1	1	1	1	1	1	3	1	1	1	1	1	1	1	1	1	2
SPCS_HUMAN	sp|Q9HD40|SPCS_HUMAN O-phosphoseryl-tRNA(Sec) selenium transferase OS=Homo sapiens OX=9606 GN=SEPSECS PE=1 SV=2	8.31409	55690	F215833.dat	Q25519_MS19-036_T2_R7	27	1.6	1	1	1	1	0	0	0	0	0	0	0	0	0	0	0	0	0	0	0	0	0	0	0	0	0	0	0	0	0	0	0	0	0	0	0	0	0	0	0	0	0	0	0	0	0	0	0	0	0	0	0	0	0	0	0	0	1	0	0	0	0	0	0	0	0	0	0	0	0	0	0	0	0	0	0	0	0	0	0	0	0	0	0	0	0	0	0	0	0	0	0	0	0	0	0	0	0	0	0	0	0	0	0	0	0	0	0	0	0	0	0	0	0	0	0	0	0	0	0	0	0		2	2	2	2	1	3	2	1	1	4	2	1	1	2	1	1	1	1	2	1	2	1	1	1	1	1	1	1	1	1	1	1	1	1	1	1	1	1	1	1	1	1	1	1	1	1	1	1	1	1	1	1	2	1	1	1	1	1	1	1	1	1	1	1	2	1	1	1	1	1	1	1	1	1	1	1	1	1	1	1	1	1	1	1	1	1	1	1	1	1	1	1	1	1	1	1	1	1	1	1	1	1	1	1	1	1	1	1	1	1	1	1	1	1	1	1	1
SPTC2_HUMAN	sp|O15270|SPTC2_HUMAN Serine palmitoyltransferase 2 OS=Homo sapiens OX=9606 GN=SPTLC2 PE=1 SV=1	7.88568	62884	F215874.dat	Q25544_MS19-036_T4_NR8	27	1.2	1	1	1	1	0	0	0	0	0	0	0	0	0	0	0	0	0	0	0	0	0	0	0	0	0	0	0	0	0	0	0	0	0	0	0	0	0	0	0	0	0	0	0	0	0	0	0	0	0	0	0	0	0	0	0	0	0	0	0	0	0	0	0	0	0	0	0	0	0	0	0	0	0	0	0	0	0	0	0	0	1	0	0	0	0	0	0	0	0	0	0	0	0	0	0	0	0	0	0	0	0	0	0	0	0	0	0	0	0	0	0	0	0	0	0	0	0	0	0	0	0		2	2	2	2	1	3	2	1	1	4	2	1	1	2	1	1	1	1	2	1	2	1	1	1	1	1	1	1	1	1	1	1	1	1	1	1	1	1	1	1	1	1	1	1	1	1	1	1	1	1	1	1	1	1	1	1	1	1	1	1	1	1	1	1	2	1	1	1	1	1	1	1	1	1	1	1	2	1	1	1	1	1	1	1	1	1	1	1	1	1	1	1	1	1	1	1	1	1	1	1	1	1	1	1	1	1	1	1	1	1	1	1	1	1	1	1	1
LRFN4_HUMAN	sp|Q6PJG9|LRFN4_HUMAN Leucine-rich repeat and fibronectin type-III domain-containing protein 4 OS=Homo sapiens OX=9606 GN=LRFN4 PE=1 SV=1	6.44219	66818	F215843.dat	Q25529_MS19-036_T1(Baseline)_NR4	27	1.9	1	1	1	1	0	0	0	0	0	0	0	0	0	0	0	0	0	0	0	0	0	0	0	0	0	0	0	0	0	0	0	0	0	0	0	0	0	0	0	0	0	0	0	0	0	0	0	0	0	0	0	0	0	0	0	0	0	0	0	0	0	0	0	0	0	0	1	0	0	0	0	0	0	0	0	0	0	0	0	0	0	0	0	0	0	0	0	0	0	0	0	0	0	0	0	0	0	0	0	0	0	0	0	0	0	0	0	0	0	0	0	0	0	0	0	0	0	0	0	0	0		2	2	2	2	1	3	2	1	1	4	2	1	1	2	1	1	1	1	2	1	2	1	1	1	1	1	1	1	1	1	1	1	1	1	1	1	1	1	1	1	1	1	1	1	1	1	1	1	1	1	1	1	1	1	1	1	1	1	1	1	1	1	2	1	2	1	1	1	1	1	1	1	1	1	1	1	1	1	1	1	1	1	1	1	1	1	1	1	1	1	1	1	1	1	1	1	1	1	1	1	1	1	1	1	1	1	1	1	1	1	1	1	1	1	1	1	1
KI2S3_HUMAN	sp|Q14952|KI2S3_HUMAN Killer cell immunoglobulin-like receptor 2DS3 OS=Homo sapiens OX=9606 GN=KIR2DS3 PE=2 SV=1	6.09674	33695	F215847.dat	Q25533_MS19-036_T2_R18	27	2.3	1	1	1	7	0	0	0	0	0	0	0	0	0	0	0	0	0	0	0	0	0	0	0	0	0	0	0	0	0	0	0	0	0	0	0	0	0	0	0	0	0	0	0	0	0	0	0	0	0	0	0	1	0	0	0	0	0	0	0	0	0	0	0	0	0	0	0	0	0	0	1	0	0	0	2	0	0	0	0	0	0	0	0	0	0	0	0	0	0	2	0	0	0	0	0	0	0	0	0	1	0	0	0	0	0	0	0	0	0	0	0	0	0	0	0	0	0	0	0	0	0		2	2	2	2	1	3	2	1	1	4	2	1	1	2	1	1	1	1	2	1	2	1	1	1	1	1	1	1	1	1	1	1	1	1	1	1	1	1	1	1	1	1	1	1	1	1	1	2	1	1	1	1	1	1	1	1	1	1	1	1	1	1	1	1	2	1	3	1	1	1	4	1	1	1	1	1	1	1	1	1	1	1	1	1	1	3	1	1	1	1	1	1	1	1	1	2	1	1	1	1	1	1	1	1	1	1	1	1	1	1	1	1	1	1	1	1	1
AT11A_HUMAN	sp|P98196|AT11A_HUMAN Probable phospholipid-transporting ATPase IH OS=Homo sapiens OX=9606 GN=ATP11A PE=1 SV=3	6.17229	129672	F215820.dat	Q25506_MS19-036_T4_R4	27	0.6	1	1	1	4	0	0	1	0	0	0	0	0	0	0	0	0	0	0	0	0	0	0	0	0	0	0	0	0	0	0	0	0	0	0	0	0	0	0	0	0	0	0	0	0	1	0	0	0	0	0	0	0	0	0	0	0	0	0	0	0	0	0	0	0	0	0	0	0	0	0	0	0	0	0	0	0	0	0	0	0	0	0	0	0	0	0	0	0	0	0	0	0	0	0	0	0	0	0	0	0	0	0	0	0	0	0	0	0	0	0	0	0	0	1	0	0	0	0	0	0	1		2	2	3	2	1	3	2	1	1	4	2	1	1	2	1	1	1	1	2	1	2	1	1	1	1	1	1	1	1	1	1	1	1	1	1	1	1	1	1	1	2	1	1	1	1	1	1	1	1	1	1	1	1	1	1	1	1	1	1	1	1	1	1	1	2	1	1	1	1	1	1	1	1	1	1	1	1	1	1	1	1	1	1	1	1	1	1	1	1	1	1	1	1	1	1	1	1	1	1	1	1	1	1	1	1	1	1	1	1	2	1	1	1	1	1	1	2
MPIP1_HUMAN	sp|P30304|MPIP1_HUMAN M-phase inducer phosphatase 1 OS=Homo sapiens OX=9606 GN=CDC25A PE=1 SV=2	6.49054	59049	F215906.dat	Q25561_MS19-036_T4_NR2	27	2.5	1	1	1	1	0	0	0	0	0	0	0	0	0	0	0	0	0	0	0	0	0	0	0	0	0	0	0	0	0	0	0	0	0	0	0	0	0	0	0	0	0	0	0	0	0	0	0	0	0	0	0	0	0	0	0	0	0	0	0	0	0	0	0	0	0	0	0	0	0	0	0	0	0	0	0	0	0	0	0	0	0	0	0	0	0	0	0	0	0	0	0	0	0	0	0	0	0	1	0	0	0	0	0	0	0	0	0	0	0	0	0	0	0	0	0	0	0	0	0	0	0		2	2	2	2	1	3	2	1	1	4	2	1	1	2	1	1	1	1	2	1	2	1	1	1	1	1	1	1	1	1	1	1	1	1	1	1	1	1	1	1	1	1	1	1	1	1	1	1	1	1	1	1	1	1	1	1	1	1	1	1	1	1	1	1	2	1	1	1	1	1	1	1	1	1	1	1	1	1	1	1	1	1	1	1	1	1	1	1	1	1	1	1	1	2	1	1	1	1	1	1	1	1	1	1	1	1	1	1	1	1	1	1	1	1	1	1	1
INAVA_HUMAN	sp|Q3KP66|INAVA_HUMAN Innate immunity activator protein OS=Homo sapiens OX=9606 GN=INAVA PE=1 SV=2	9.41535	72869	F215838.dat	Q25524_MS19-036_T4_R3	27	1.1	1	1	1	1	0	0	0	0	0	0	0	0	0	0	0	0	0	0	0	0	0	0	0	0	0	0	0	0	0	0	0	0	0	0	0	0	0	0	0	0	0	0	0	0	0	0	0	0	0	0	0	0	0	0	0	0	0	0	0	0	0	1	0	0	0	0	0	0	0	0	0	0	0	0	0	0	0	0	0	0	0	0	0	0	0	0	0	0	0	0	0	0	0	0	0	0	0	0	0	0	0	0	0	0	0	0	0	0	0	0	0	0	0	0	0	0	0	0	0	0	0		2	2	2	2	1	3	2	1	1	4	2	1	1	2	1	1	1	1	2	1	2	1	1	1	1	1	1	1	1	1	1	1	1	1	1	1	1	1	1	1	1	1	1	1	1	1	1	1	1	1	1	1	1	1	1	1	1	2	1	1	1	1	1	1	2	1	1	1	1	1	1	1	1	1	1	1	1	1	1	1	1	1	1	1	1	1	1	1	1	1	1	1	1	1	1	1	1	1	1	1	1	1	1	1	1	1	1	1	1	1	1	1	1	1	1	1	1
NELFB_HUMAN	sp|Q8WX92|NELFB_HUMAN Negative elongation factor B OS=Homo sapiens OX=9606 GN=NELFB PE=1 SV=1	5.76944	65655	F215689.dat	Q25481_MS19-036_T2_NR13	27	1.2	1	1	1	2	0	0	0	0	0	0	0	0	0	0	0	0	0	0	0	0	1	0	0	0	0	0	0	0	0	0	0	0	0	0	0	0	0	0	0	0	0	0	0	0	0	0	0	0	0	0	0	0	0	0	0	0	0	0	0	0	0	0	1	0	0	0	0	0	0	0	0	0	0	0	0	0	0	0	0	0	0	0	0	0	0	0	0	0	0	0	0	0	0	0	0	0	0	0	0	0	0	0	0	0	0	0	0	0	0	0	0	0	0	0	0	0	0	0	0	0	0		2	2	2	2	1	3	2	1	1	4	2	1	1	2	1	1	3	1	2	1	2	1	1	1	1	1	1	1	1	1	1	1	1	1	1	1	1	1	1	1	1	1	1	1	1	1	1	1	1	1	1	1	1	1	1	1	1	1	2	1	1	1	1	1	2	1	1	1	1	1	1	1	1	1	1	1	1	1	1	1	1	1	1	1	1	1	1	1	1	1	1	1	1	1	1	1	1	1	1	1	1	1	1	1	1	1	1	1	1	1	1	1	1	1	1	1	1
AHSA1_HUMAN	sp|O95433|AHSA1_HUMAN Activator of 90 kDa heat shock protein ATPase homolog 1 OS=Homo sapiens OX=9606 GN=AHSA1 PE=1 SV=1	5.4061	38250	F215888.dat	Q25551_MS19-036_T4_R5	27	2.1	1	1	1	4	0	0	0	0	0	0	0	0	0	0	0	0	0	0	0	0	0	0	0	0	0	0	1	0	0	0	0	0	0	0	0	0	0	0	0	0	0	0	0	0	0	0	0	0	0	0	0	1	0	0	0	0	0	0	1	0	0	0	0	0	0	0	0	0	0	0	0	0	0	0	0	0	0	0	0	0	0	0	0	0	0	0	0	1	0	0	0	0	0	0	0	0	0	0	0	0	0	0	0	0	0	0	0	0	0	0	0	0	0	0	0	0	0	0	0	0	0		2	2	2	2	1	3	2	1	1	4	2	1	1	2	1	1	1	1	2	1	2	1	3	1	1	1	1	1	1	1	1	1	1	1	1	1	1	1	1	1	1	1	1	1	1	1	1	2	1	1	1	1	1	1	2	1	1	1	1	1	1	1	1	1	2	1	1	1	1	1	1	1	1	1	1	1	1	1	1	1	1	1	1	2	1	1	1	1	1	1	1	1	1	1	1	1	1	1	1	1	1	1	1	1	1	1	1	1	1	1	1	1	1	1	1	1	1
ITPI2_HUMAN	sp|P28290|ITPI2_HUMAN Protein ITPRID2 OS=Homo sapiens OX=9606 GN=ITPRID2 PE=1 SV=3	5.10681	138300	F215836.dat	Q25522_MS19-036_T2_R5	27	0.7	1	1	1	6	0	0	0	0	0	0	0	0	0	0	0	0	0	0	0	0	0	0	0	0	0	0	0	0	0	1	0	1	0	0	0	0	0	0	0	0	0	0	0	0	0	0	0	0	1	0	0	0	0	0	1	0	0	0	0	1	0	0	0	0	0	0	0	0	0	0	0	0	0	0	0	0	0	0	0	0	0	0	0	0	0	0	0	0	0	0	0	0	0	0	0	0	0	0	0	0	0	0	0	0	0	0	0	1	0	0	0	0	0	0	0	0	0	0	0	0	0		2	2	2	2	1	3	2	1	1	4	2	1	1	2	1	1	1	1	2	1	2	1	1	1	1	2	1	2	1	1	1	1	1	1	1	1	1	1	1	1	1	1	1	1	2	1	1	1	1	1	2	1	1	1	1	2	1	1	1	1	1	1	1	1	2	1	1	1	1	1	1	1	1	1	1	1	1	1	1	1	1	1	1	1	1	1	1	1	1	1	1	1	1	1	1	1	1	1	1	1	1	1	1	2	1	1	1	1	1	1	1	1	1	1	1	1	1
CEP68_HUMAN	sp|Q76N32|CEP68_HUMAN Centrosomal protein of 68 kDa OS=Homo sapiens OX=9606 GN=CEP68 PE=1 SV=2	5.04358	81052	F215936.dat	Q25571_MS19-036_T1(Baseline)_NR5	27	1.7	1	1	1	10	0	0	0	0	0	0	0	0	0	0	0	0	0	0	0	0	0	0	0	0	0	0	0	0	1	0	0	0	0	0	0	0	0	0	0	0	0	1	0	0	0	0	0	0	0	0	0	0	0	0	0	0	0	0	0	0	0	0	0	0	0	0	0	0	0	0	0	0	0	0	0	0	0	0	0	0	0	0	1	0	0	0	0	0	0	3	0	0	0	0	0	0	0	0	0	0	0	0	0	0	0	0	4	0	0	0	0	0	0	0	0	0	0	0	0	0	0		2	2	2	2	1	3	2	1	1	4	2	1	1	2	1	1	1	1	2	1	2	1	1	1	2	1	1	1	1	1	1	1	1	1	1	1	1	3	1	1	1	1	1	1	1	1	1	1	1	1	1	1	1	1	1	1	1	1	1	1	1	1	1	1	2	1	1	1	1	1	1	1	1	1	1	1	1	1	2	1	1	1	1	1	1	4	1	1	1	1	1	1	1	1	1	1	1	1	1	1	1	1	5	1	1	1	1	1	1	1	1	1	1	1	1	1	1
SOCS6_HUMAN	sp|O14544|SOCS6_HUMAN Suppressor of cytokine signaling 6 OS=Homo sapiens OX=9606 GN=SOCS6 PE=1 SV=2	6.79346	59491	F215845.dat	Q25531_MS19-036_T3_R10	27	1.5	1	1	1	14	0	0	0	0	0	0	0	0	0	0	0	1	0	0	0	0	0	0	0	0	0	0	0	0	0	0	0	1	0	0	0	1	0	0	0	2	0	0	0	0	0	0	0	0	0	0	0	0	0	0	0	0	1	0	0	0	0	0	0	0	0	0	0	0	1	1	2	0	0	0	1	1	0	0	0	0	0	0	0	0	0	0	0	0	0	0	0	0	0	0	0	0	0	0	0	0	0	0	0	0	0	1	0	0	0	0	1	0	0	0	0	0	0	0	0	0	0		2	2	2	2	1	3	2	1	1	4	2	3	1	2	1	1	1	1	2	1	2	1	1	1	1	1	1	2	1	1	1	2	1	1	1	4	1	1	1	1	1	1	1	1	1	1	1	1	1	1	1	1	2	1	1	1	1	1	1	1	1	1	1	1	3	3	4	1	1	1	3	3	1	1	1	1	1	1	1	1	1	1	1	1	1	1	1	1	1	1	1	1	1	1	1	1	1	1	1	1	1	2	1	1	1	1	2	1	1	1	1	1	1	1	1	1	1
I17RA_HUMAN	sp|Q96F46|I17RA_HUMAN Interleukin-17 receptor A OS=Homo sapiens OX=9606 GN=IL17RA PE=1 SV=2	5.05922	96061	F215985.dat	Q25585_MS19-036_T3_NR9	27	0.8	1	1	1	1	0	0	0	0	0	0	0	0	0	0	0	0	0	0	0	0	0	0	0	0	0	0	0	0	0	0	0	0	0	0	0	0	0	0	0	0	0	0	0	0	0	0	0	0	0	0	0	0	0	0	0	0	0	0	0	0	0	0	0	0	0	0	0	0	0	0	0	0	0	0	0	0	0	0	0	0	0	0	0	0	0	0	0	0	0	0	0	0	0	0	0	0	0	0	0	0	0	0	0	0	0	0	0	0	0	0	0	0	0	0	0	0	0	0	0	0	1		2	2	2	2	1	3	2	1	1	4	2	1	1	2	1	1	1	1	2	1	2	1	1	1	1	1	1	1	1	1	1	1	1	1	1	1	1	1	1	1	1	1	1	1	1	1	1	1	1	1	1	1	1	1	1	1	1	1	1	1	1	1	1	1	2	1	1	1	1	1	1	1	1	1	1	1	1	1	1	1	1	1	1	1	1	1	1	1	1	1	1	1	1	1	1	1	1	1	1	1	1	1	1	1	1	1	1	1	1	1	1	1	1	1	1	1	2
WWP2_HUMAN	sp|O00308|WWP2_HUMAN NEDD4-like E3 ubiquitin-protein ligase WWP2 OS=Homo sapiens OX=9606 GN=WWP2 PE=1 SV=2	6.66966	98850	F215777.dat	Q25493_MS19-036_T1(Baseline)_NR11	27	0.8	1	1	1	1	0	0	0	0	0	0	0	0	0	0	0	0	0	0	0	0	0	0	0	0	0	0	0	0	0	0	0	1	0	0	0	0	0	0	0	0	0	0	0	0	0	0	0	0	0	0	0	0	0	0	0	0	0	0	0	0	0	0	0	0	0	0	0	0	0	0	0	0	0	0	0	0	0	0	0	0	0	0	0	0	0	0	0	0	0	0	0	0	0	0	0	0	0	0	0	0	0	0	0	0	0	0	0	0	0	0	0	0	0	0	0	0	0	0	0	0	0		2	2	2	2	1	3	2	1	1	4	2	1	1	2	1	1	1	1	2	1	2	1	1	1	1	1	1	2	1	1	1	1	1	1	1	1	1	1	1	1	1	1	1	1	1	1	1	1	1	1	1	1	1	1	1	1	1	1	1	1	1	1	1	1	2	1	1	1	1	1	1	1	1	1	1	1	1	1	1	1	1	1	1	1	1	1	1	1	1	1	1	1	1	1	1	1	1	1	1	1	1	1	1	1	1	1	1	1	1	1	1	1	1	1	1	1	1
ANGL7_HUMAN	sp|O43827|ANGL7_HUMAN Angiopoietin-related protein 7 OS=Homo sapiens OX=9606 GN=ANGPTL7 PE=1 SV=1	7.97989	39993	F215757.dat	Q25487_MS19-036_T1(Baseline)_R11	27	2	1	1	1	3	0	0	0	0	0	0	0	0	0	0	0	0	0	0	0	0	0	0	0	0	0	1	1	0	0	0	0	0	0	0	0	0	0	0	0	0	0	0	0	0	0	0	0	0	0	0	0	0	0	0	0	0	0	0	0	0	0	0	0	0	0	0	0	0	0	0	0	0	0	0	0	0	0	0	0	0	0	0	1	0	0	0	0	0	0	0	0	0	0	0	0	0	0	0	0	0	0	0	0	0	0	0	0	0	0	0	0	0	0	0	0	0	0	0	0	0	0		2	2	2	2	1	3	2	1	1	4	2	1	1	2	1	1	1	1	2	1	2	2	3	1	1	1	1	1	1	1	1	1	1	1	1	1	1	1	1	1	1	1	1	1	1	1	1	1	1	1	1	1	1	1	1	1	1	1	1	1	1	1	1	1	2	1	1	1	1	1	1	1	1	1	1	1	1	1	2	1	1	1	1	1	1	1	1	1	1	1	1	1	1	1	1	1	1	1	1	1	1	1	1	1	1	1	1	1	1	1	1	1	1	1	1	1	1
PRS7_HUMAN	sp|P35998|PRS7_HUMAN 26S proteasome regulatory subunit 7 OS=Homo sapiens OX=9606 GN=PSMC2 PE=1 SV=3	5.713	48603	F215900.dat	Q25558_MS19-036_T3_R4	27	2.1	1	1	1	3	0	0	0	0	0	0	0	0	0	0	0	0	0	0	0	0	0	0	0	0	0	0	0	0	0	0	0	0	0	0	0	0	0	0	0	0	0	0	0	0	0	0	0	0	0	0	0	1	0	0	0	0	0	0	0	0	0	0	0	0	0	0	0	0	0	0	0	1	0	0	0	0	0	0	0	0	0	0	0	0	0	0	0	0	0	0	0	0	0	0	0	1	0	0	0	0	0	0	0	0	0	0	0	0	0	0	0	0	0	0	0	0	0	0	0	0	0		2	2	2	2	1	3	2	1	1	4	2	1	1	2	1	1	1	1	2	1	2	1	1	1	1	1	1	1	1	1	1	1	1	1	1	1	1	1	1	1	1	1	1	1	1	1	1	2	1	1	1	1	1	1	1	1	1	1	1	1	1	1	1	1	2	1	1	2	1	1	1	1	1	1	1	1	1	1	1	1	1	1	1	1	1	1	1	1	1	1	1	2	1	1	1	1	1	1	1	1	1	1	1	1	1	1	1	1	1	1	1	1	1	1	1	1	1
ZN718_HUMAN	sp|Q3SXZ3|ZN718_HUMAN Zinc finger protein 718 OS=Homo sapiens OX=9606 GN=ZNF718 PE=2 SV=2	9.52607	55324	F215777.dat	Q25493_MS19-036_T1(Baseline)_NR11	27	1.5	1	1	1	4	0	0	0	0	0	0	0	0	0	0	0	0	0	0	0	0	0	0	0	0	0	0	0	0	0	0	0	1	0	0	0	0	0	0	0	0	0	0	0	0	0	0	0	0	0	0	0	0	0	0	0	0	0	0	0	0	0	1	0	0	0	0	0	0	0	0	0	0	0	0	0	0	0	0	0	0	0	0	0	0	0	0	0	0	0	0	0	0	1	0	0	0	0	0	0	0	0	0	0	0	0	0	0	0	0	0	1	0	0	0	0	0	0	0	0	0	0		2	2	2	2	1	3	2	1	1	4	2	1	1	2	1	1	1	1	2	1	2	1	1	1	1	1	1	2	1	1	1	1	1	1	1	1	1	1	1	1	1	1	1	1	1	1	1	1	1	1	1	1	1	1	1	1	1	2	1	1	1	1	1	1	2	1	1	1	1	1	1	1	1	1	1	1	1	1	1	1	1	1	1	1	1	1	1	1	2	1	1	1	1	1	1	1	1	1	1	1	1	1	1	1	1	1	2	1	1	1	1	1	1	1	1	1	1
TRPS1_HUMAN	sp|Q9UHF7|TRPS1_HUMAN Zinc finger transcription factor Trps1 OS=Homo sapiens OX=9606 GN=TRPS1 PE=1 SV=2	7.52781	141432	F215836.dat	Q25522_MS19-036_T2_R5	27	0.9	1	1	1	1	0	0	0	0	0	0	0	0	0	0	0	0	0	0	0	0	0	0	0	0	0	0	0	0	0	0	0	0	0	0	0	0	0	0	0	0	0	0	0	0	0	0	0	0	0	0	0	0	0	0	0	0	0	0	0	1	0	0	0	0	0	0	0	0	0	0	0	0	0	0	0	0	0	0	0	0	0	0	0	0	0	0	0	0	0	0	0	0	0	0	0	0	0	0	0	0	0	0	0	0	0	0	0	0	0	0	0	0	0	0	0	0	0	0	0	0	0		2	2	2	2	1	3	2	1	1	4	2	1	1	2	1	1	1	1	2	1	2	1	1	1	1	1	1	1	1	1	1	1	1	1	1	1	1	1	1	1	1	1	1	1	1	1	1	1	1	1	1	1	1	1	1	2	1	1	1	1	1	1	1	1	2	1	1	1	1	1	1	1	1	1	1	1	1	1	1	1	1	1	1	1	1	1	1	1	1	1	1	1	1	1	1	1	1	1	1	1	1	1	1	1	1	1	1	1	1	1	1	1	1	1	1	1	1
ADEC1_HUMAN	sp|O15204|ADEC1_HUMAN ADAM DEC1 OS=Homo sapiens OX=9606 GN=ADAMDEC1 PE=1 SV=2	7.01142	52742	F215894.dat	Q25552_MS19-036_T3_NR5	27	1.5	1	1	1	8	0	0	0	0	0	0	0	0	0	0	0	0	0	0	0	0	0	0	0	0	0	0	1	0	0	0	0	0	0	0	0	0	0	0	0	0	0	0	0	0	0	0	0	0	0	0	0	0	0	0	0	0	0	0	0	0	0	0	0	0	0	0	0	0	0	0	0	0	0	0	0	0	0	0	0	1	0	0	0	1	0	0	1	0	0	1	0	0	0	0	0	0	0	1	0	0	0	0	0	0	0	0	0	0	1	0	0	0	0	0	0	0	0	0	0	1	0		2	2	2	2	1	3	2	1	1	4	2	1	1	2	1	1	1	1	2	1	2	1	3	1	1	1	1	1	1	1	1	1	1	1	1	1	1	1	1	1	1	1	1	1	1	1	1	1	1	1	1	1	1	1	1	1	1	1	1	1	1	1	1	1	2	1	1	1	1	1	1	1	1	1	1	2	1	1	1	2	1	1	2	1	1	2	1	1	1	1	1	1	1	2	1	1	1	1	1	1	1	1	1	1	2	1	1	1	1	1	1	1	1	1	1	2	1
LRC49_HUMAN	sp|Q8IUZ0|LRC49_HUMAN Leucine-rich repeat-containing protein 49 OS=Homo sapiens OX=9606 GN=LRRC49 PE=2 SV=2	7.94257	78845	F215721.dat	Q25484_MS19-036_T2_R14	27	1.2	1	1	1	4	0	0	1	0	0	0	0	0	0	0	0	0	0	1	0	0	0	0	0	1	0	0	0	0	0	0	0	0	0	0	0	0	0	0	0	0	0	0	0	0	0	0	0	0	0	0	0	0	0	0	0	0	0	0	0	0	0	0	0	0	0	0	0	0	0	1	0	0	0	0	0	0	0	0	0	0	0	0	0	0	0	0	0	0	0	0	0	0	0	0	0	0	0	0	0	0	0	0	0	0	0	0	0	0	0	0	0	0	0	0	0	0	0	0	0	0	0		2	2	3	2	1	3	2	1	1	4	2	1	1	4	1	1	1	1	2	3	2	1	1	1	1	1	1	1	1	1	1	1	1	1	1	1	1	1	1	1	1	1	1	1	1	1	1	1	1	1	1	1	1	1	1	1	1	1	1	1	1	1	1	1	2	3	1	1	1	1	1	1	1	1	1	1	1	1	1	1	1	1	1	1	1	1	1	1	1	1	1	1	1	1	1	1	1	1	1	1	1	1	1	1	1	1	1	1	1	1	1	1	1	1	1	1	1
MTUS2_HUMAN	sp|Q5JR59|MTUS2_HUMAN Microtubule-associated tumor suppressor candidate 2 OS=Homo sapiens OX=9606 GN=MTUS2 PE=1 SV=3	6.23256	150103	F215818.dat	Q25504_MS19-036_T1(Baseline)_NR10	27	0.7	1	1	1	4	0	0	0	0	0	0	0	0	0	0	0	0	0	0	0	0	0	0	0	0	0	0	0	0	0	0	0	0	0	0	0	0	0	0	0	0	0	0	1	0	0	1	0	0	0	0	0	0	0	0	0	0	0	0	0	0	0	0	0	0	0	0	0	0	0	0	0	0	0	0	0	0	0	0	0	0	0	0	0	0	0	0	0	0	0	0	1	0	0	0	0	0	0	0	0	0	0	0	0	1	0	0	0	0	0	0	0	0	0	0	0	0	0	0	0	0	0		2	2	2	2	1	3	2	1	1	4	2	1	1	2	1	1	1	1	2	1	2	1	1	1	1	1	1	1	1	1	1	1	1	1	1	1	1	1	2	1	1	2	1	1	1	1	1	1	1	1	1	1	1	1	1	1	1	1	1	1	1	1	1	1	2	1	1	1	1	1	1	1	1	1	1	1	1	1	1	1	1	1	1	1	1	1	2	1	1	1	1	1	1	1	1	1	1	1	1	2	1	1	1	1	1	1	1	1	1	1	1	1	1	1	1	1	1
SNX17_HUMAN	sp|Q15036|SNX17_HUMAN Sorting nexin-17 OS=Homo sapiens OX=9606 GN=SNX17 PE=1 SV=1	7.06699	52868	F215821.dat	Q25507_MS19-036_T3_NR1	26	1.5	1	1	1	12	0	0	1	1	0	0	0	0	0	0	1	0	0	0	0	0	0	0	0	0	0	0	0	0	1	0	0	0	0	0	1	0	0	0	0	0	0	0	0	0	1	1	0	0	1	0	0	0	0	0	0	0	0	0	0	0	0	0	1	0	0	0	0	0	0	0	1	0	1	0	1	0	0	0	0	0	0	0	0	0	0	0	0	0	0	0	0	0	0	0	0	0	0	0	0	0	0	0	0	0	0	0	0	0	0	0	0	0	0	0	0	0	0	0	0	0	0		2	2	3	4	1	3	2	1	1	4	4	1	1	2	1	1	1	1	2	1	2	1	1	1	2	1	1	1	1	1	3	1	1	1	1	1	1	1	1	1	2	2	1	1	2	1	1	1	1	1	1	1	1	1	1	1	1	1	2	1	1	1	1	1	2	1	3	1	3	1	3	1	1	1	1	1	1	1	1	1	1	1	1	1	1	1	1	1	1	1	1	1	1	1	1	1	1	1	1	1	1	1	1	1	1	1	1	1	1	1	1	1	1	1	1	1	1
DOCK8_HUMAN	sp|Q8NF50|DOCK8_HUMAN Dedicator of cytokinesis protein 8 OS=Homo sapiens OX=9606 GN=DOCK8 PE=1 SV=3	6.43426	238377	F215849.dat	Q25535_MS19-036_T2_R10	26	0.4	1	1	1	1	0	0	0	0	0	0	0	0	0	0	0	0	0	0	0	0	0	0	0	0	0	0	0	0	0	0	0	0	0	0	0	0	0	0	0	0	0	0	0	0	0	0	0	0	0	0	0	0	0	0	0	0	0	0	0	0	0	0	0	0	0	0	0	0	0	0	0	0	1	0	0	0	0	0	0	0	0	0	0	0	0	0	0	0	0	0	0	0	0	0	0	0	0	0	0	0	0	0	0	0	0	0	0	0	0	0	0	0	0	0	0	0	0	0	0	0	0		2	2	2	2	1	3	2	1	1	4	2	1	1	2	1	1	1	1	2	1	2	1	1	1	1	1	1	1	1	1	1	1	1	1	1	1	1	1	1	1	1	1	1	1	1	1	1	1	1	1	1	1	1	1	1	1	1	1	1	1	1	1	1	1	2	1	1	1	3	1	1	1	1	1	1	1	1	1	1	1	1	1	1	1	1	1	1	1	1	1	1	1	1	1	1	1	1	1	1	1	1	1	1	1	1	1	1	1	1	1	1	1	1	1	1	1	1
PTPRU_HUMAN	sp|Q92729|PTPRU_HUMAN Receptor-type tyrosine-protein phosphatase U OS=Homo sapiens OX=9606 GN=PTPRU PE=1 SV=2	6.46084	162320	F215969.dat	Q25575_MS19-036_T4_R2	26	0.8	1	1	1	3	0	0	0	0	0	0	0	0	0	0	0	0	0	0	0	0	0	0	0	0	0	0	0	0	0	0	0	0	0	0	0	0	0	0	0	0	0	0	0	0	0	0	0	0	0	0	0	0	0	0	0	0	0	0	0	0	0	0	0	0	0	0	0	0	0	0	0	0	0	0	0	0	0	0	0	0	0	0	0	0	0	0	0	0	0	0	0	1	0	0	0	0	1	0	0	0	0	0	0	0	0	0	0	0	0	0	1	0	0	0	0	0	0	0	0	0	0		2	2	2	2	1	3	2	1	1	4	2	1	1	2	1	1	1	1	2	1	2	1	1	1	1	1	1	1	1	1	1	1	1	1	1	1	1	1	1	1	1	1	1	1	1	1	1	1	1	1	1	1	1	1	1	1	1	1	1	1	1	1	1	1	2	1	1	1	1	1	1	1	1	1	1	1	1	1	1	1	1	1	1	1	1	1	1	2	1	1	1	1	2	1	1	1	1	1	1	1	1	1	1	1	1	1	2	1	1	1	1	1	1	1	1	1	1
SYFM_HUMAN	sp|O95363|SYFM_HUMAN Phenylalanine--tRNA ligase, mitochondrial OS=Homo sapiens OX=9606 GN=FARS2 PE=1 SV=1	6.992	52324	F215975.dat	Q25578_MS19-036_T3_NR14	26	1.6	1	1	1	2	0	0	0	0	0	0	0	0	0	0	0	0	0	0	0	0	0	0	0	0	0	0	0	0	0	0	0	0	0	0	0	0	0	0	0	0	0	0	0	0	0	0	0	0	0	0	0	0	0	0	0	0	0	0	0	0	0	0	0	0	0	0	0	0	0	0	0	0	0	0	0	0	0	0	0	0	0	0	0	0	0	0	0	0	0	0	0	0	0	0	0	0	0	0	0	0	0	0	0	1	0	0	0	0	0	0	0	0	0	1	0	0	0	0	0	0	0		2	2	2	2	1	3	2	1	1	4	2	1	1	2	1	1	1	1	2	1	2	1	1	1	1	1	1	1	1	1	1	1	1	1	1	1	1	1	1	1	1	1	1	1	1	1	1	1	1	1	1	1	1	1	1	1	1	1	1	1	1	1	1	1	2	1	1	1	1	1	1	1	1	1	1	1	1	1	1	1	1	1	1	1	1	1	1	1	1	1	1	1	1	1	1	1	1	1	1	2	1	1	1	1	1	1	1	1	1	2	1	1	1	1	1	1	1
CC138_HUMAN	sp|Q96M89|CC138_HUMAN Coiled-coil domain-containing protein 138 OS=Homo sapiens OX=9606 GN=CCDC138 PE=1 SV=1	8.75272	76171	F215872.dat	Q25542_MS19-036_T3_NR7	26	1.7	1	1	1	16	0	0	0	0	0	0	0	0	0	0	0	0	0	0	0	0	0	0	0	0	0	1	0	0	0	0	0	0	0	0	0	0	0	0	0	0	1	0	0	0	0	0	0	0	0	0	0	0	0	0	0	0	0	0	0	0	0	0	0	0	0	0	0	0	0	0	0	0	0	0	0	0	0	0	1	0	0	0	0	0	0	0	1	0	0	0	1	1	0	0	1	0	1	1	0	0	1	0	0	0	0	0	1	0	0	0	0	1	0	1	0	1	0	1	1	0	0		2	2	2	2	1	3	2	1	1	4	2	1	1	2	1	1	1	1	2	1	2	2	1	1	1	1	1	1	1	1	1	1	1	1	1	1	2	1	1	1	1	1	1	1	1	1	1	1	1	1	1	1	1	1	1	1	1	1	1	1	1	1	1	1	2	1	1	1	1	1	1	1	1	1	2	1	1	1	1	1	1	1	2	1	1	1	2	2	1	1	2	1	2	2	1	1	2	1	1	1	1	1	2	1	1	1	1	2	1	2	1	2	1	2	2	1	1
KIF17_HUMAN	sp|Q9P2E2|KIF17_HUMAN Kinesin-like protein KIF17 OS=Homo sapiens OX=9606 GN=KIF17 PE=2 SV=3	5.37998	114997	F215829.dat	Q25515_MS19-036_T2_R16	26	0.7	1	1	1	3	0	0	0	0	0	0	0	0	0	0	0	0	0	0	0	0	0	0	0	0	0	0	0	0	0	0	0	0	0	0	0	0	0	0	0	0	0	0	0	0	0	0	0	0	0	0	0	0	1	0	0	0	0	0	1	0	0	0	0	0	0	0	0	0	0	0	0	0	0	0	0	0	0	0	0	0	0	0	0	0	0	0	0	0	0	0	0	0	0	0	0	0	0	0	0	0	0	0	0	0	0	0	0	0	0	0	0	0	0	0	0	0	0	0	1	0	0		2	2	2	2	1	3	2	1	1	4	2	1	1	2	1	1	1	1	2	1	2	1	1	1	1	1	1	1	1	1	1	1	1	1	1	1	1	1	1	1	1	1	1	1	1	1	1	1	2	1	1	1	1	1	2	1	1	1	1	1	1	1	1	1	2	1	1	1	1	1	1	1	1	1	1	1	1	1	1	1	1	1	1	1	1	1	1	1	1	1	1	1	1	1	1	1	1	1	1	1	1	1	1	1	1	1	1	1	1	1	1	1	1	1	2	1	1
GNB1L_HUMAN	sp|Q9BYB4|GNB1L_HUMAN Guanine nucleotide-binding protein subunit beta-like protein 1 OS=Homo sapiens OX=9606 GN=GNB1L PE=1 SV=2	8.26829	35595	F215836.dat	Q25522_MS19-036_T2_R5	26	3.1	1	1	1	1	0	0	0	0	0	0	0	0	0	0	0	0	0	0	0	0	0	0	0	0	0	0	0	0	0	0	0	0	0	0	0	0	0	0	0	0	0	0	0	0	0	0	0	0	0	0	0	0	0	0	0	0	0	0	0	1	0	0	0	0	0	0	0	0	0	0	0	0	0	0	0	0	0	0	0	0	0	0	0	0	0	0	0	0	0	0	0	0	0	0	0	0	0	0	0	0	0	0	0	0	0	0	0	0	0	0	0	0	0	0	0	0	0	0	0	0	0		2	2	2	2	1	3	2	1	1	4	2	1	1	2	1	1	1	1	2	1	2	1	1	1	1	1	1	1	1	1	1	1	1	1	1	1	1	1	1	1	1	1	1	1	1	1	1	1	1	1	1	1	1	1	1	2	1	1	1	1	1	1	1	1	2	1	1	1	1	1	1	1	1	1	1	1	1	1	1	1	1	1	1	1	1	1	1	1	1	1	1	1	1	1	1	1	1	1	1	1	1	1	1	1	1	1	1	1	1	1	1	1	1	1	1	1	1
CE290_HUMAN	sp|O15078|CE290_HUMAN Centrosomal protein of 290 kDa OS=Homo sapiens OX=9606 GN=CEP290 PE=1 SV=2	5.74925	290207	F215877.dat	Q25547_MS19-036_T3_NR12	26	0.7	1	1	1	3	0	0	0	0	0	0	0	0	0	0	0	0	0	0	0	0	0	0	0	0	0	0	0	0	0	0	0	0	0	0	0	0	0	0	0	0	0	0	0	0	0	0	0	0	1	0	0	0	0	0	0	0	0	1	0	0	0	0	0	0	0	0	0	0	0	0	0	0	0	0	0	0	0	0	0	0	0	0	0	1	0	0	0	0	0	0	0	0	0	0	0	0	0	0	0	0	0	0	0	0	0	0	0	0	0	0	0	0	0	0	0	0	0	0	0	0	0		2	2	2	2	1	3	2	1	1	4	2	1	1	2	1	1	1	1	2	1	2	1	1	1	1	1	1	1	1	1	1	1	1	1	1	1	1	1	1	1	1	1	1	1	2	1	1	1	1	1	1	1	1	2	1	1	1	1	1	1	1	1	1	1	2	1	1	1	1	1	1	1	1	1	1	1	1	1	1	2	1	1	1	1	1	1	1	1	1	1	1	1	1	1	1	1	1	1	1	1	1	1	1	1	1	1	1	1	1	1	1	1	1	1	1	1	1
NIN_HUMAN	sp|Q8N4C6|NIN_HUMAN Ninein OS=Homo sapiens OX=9606 GN=NIN PE=1 SV=4	4.99082	243098	F215840.dat	Q25526_MS19-036_T1(Baseline)_NR15	26	0.3	1	1	1	176	0	0	3	2	0	0	2	0	3	0	2	0	3	0	0	3	3	0	0	0	0	0	3	4	0	3	0	0	0	3	3	2	3	0	0	0	3	0	0	3	4	3	0	0	3	0	0	4	0	0	5	4	5	0	4	0	0	3	0	3	0	3	3	0	0	3	3	0	0	0	3	4	0	3	0	0	4	3	0	4	0	2	0	0	2	3	4	4	0	2	4	4	0	0	3	3	0	3	0	0	0	0	3	0	0	0	0	0	0	0	5	0	4	3	4	4	0		2	2	7	6	1	3	5	1	5	4	6	1	5	2	1	5	6	1	2	1	2	1	5	5	1	4	1	1	1	5	5	3	4	1	1	1	5	1	1	4	6	5	1	1	5	1	1	6	1	1	7	6	7	1	5	1	1	5	1	5	1	5	5	1	2	5	6	1	1	1	5	7	1	4	1	1	5	4	1	5	1	3	1	1	3	4	5	5	1	3	5	6	1	1	4	4	1	4	1	1	1	1	4	1	1	1	1	1	1	1	6	1	5	4	5	5	1
TFPI1_HUMAN	sp|P10646|TFPI1_HUMAN Tissue factor pathway inhibitor OS=Homo sapiens OX=9606 GN=TFPI PE=1 SV=1	8.61333	34992	F215828.dat	Q25514_MS19-036_T4_R9	26	6.9	1	1	1	1	0	0	0	0	0	0	0	0	0	0	0	0	0	0	0	0	0	0	0	0	0	0	0	0	0	0	0	0	0	0	0	0	0	0	0	0	0	0	0	0	0	0	0	0	0	0	0	1	0	0	0	0	0	0	0	0	0	0	0	0	0	0	0	0	0	0	0	0	0	0	0	0	0	0	0	0	0	0	0	0	0	0	0	0	0	0	0	0	0	0	0	0	0	0	0	0	0	0	0	0	0	0	0	0	0	0	0	0	0	0	0	0	0	0	0	0	0		2	2	2	2	1	3	2	1	1	4	2	1	1	2	1	1	1	1	2	1	2	1	1	1	1	1	1	1	1	1	1	1	1	1	1	1	1	1	1	1	1	1	1	1	1	1	1	2	1	1	1	1	1	1	1	1	1	1	1	1	1	1	1	1	2	1	1	1	1	1	1	1	1	1	1	1	1	1	1	1	1	1	1	1	1	1	1	1	1	1	1	1	1	1	1	1	1	1	1	1	1	1	1	1	1	1	1	1	1	1	1	1	1	1	1	1	1
E2F8_HUMAN	sp|A0AVK6|E2F8_HUMAN Transcription factor E2F8 OS=Homo sapiens OX=9606 GN=E2F8 PE=1 SV=1	9.10972	94107	F215820.dat	Q25506_MS19-036_T4_R4	26	0.8	1	1	1	1	0	0	0	0	0	0	0	0	0	0	0	0	0	0	0	0	0	0	0	0	0	0	0	0	0	0	0	0	0	0	0	0	0	0	0	0	0	0	0	0	1	0	0	0	0	0	0	0	0	0	0	0	0	0	0	0	0	0	0	0	0	0	0	0	0	0	0	0	0	0	0	0	0	0	0	0	0	0	0	0	0	0	0	0	0	0	0	0	0	0	0	0	0	0	0	0	0	0	0	0	0	0	0	0	0	0	0	0	0	0	0	0	0	0	0	0	0		2	2	2	2	1	3	2	1	1	4	2	1	1	2	1	1	1	1	2	1	2	1	1	1	1	1	1	1	1	1	1	1	1	1	1	1	1	1	1	1	2	1	1	1	1	1	1	1	1	1	1	1	1	1	1	1	1	1	1	1	1	1	1	1	2	1	1	1	1	1	1	1	1	1	1	1	1	1	1	1	1	1	1	1	1	1	1	1	1	1	1	1	1	1	1	1	1	1	1	1	1	1	1	1	1	1	1	1	1	1	1	1	1	1	1	1	1
CGNL1_HUMAN	sp|Q0VF96|CGNL1_HUMAN Cingulin-like protein 1 OS=Homo sapiens OX=9606 GN=CGNL1 PE=1 SV=2	5.51482	148989	F215846.dat	Q25532_MS19-036_T2_NR18	26	0.5	1	1	1	2	0	1	0	0	0	0	0	0	0	0	0	0	0	0	0	0	0	0	0	0	0	0	0	0	0	0	0	0	0	0	0	0	0	0	0	0	0	0	0	0	0	0	0	0	0	0	0	0	0	0	0	0	0	0	0	0	0	0	0	0	0	0	0	0	0	1	0	0	0	0	0	0	0	0	0	0	0	0	0	0	0	0	0	0	0	0	0	0	0	0	0	0	0	0	0	0	0	0	0	0	0	0	0	0	0	0	0	0	0	0	0	0	0	0	0	0	0		2	5	2	2	1	3	2	1	1	4	2	1	1	2	1	1	1	1	2	1	2	1	1	1	1	1	1	1	1	1	1	1	1	1	1	1	1	1	1	1	1	1	1	1	1	1	1	1	1	1	1	1	1	1	1	1	1	1	1	1	1	1	1	1	2	3	1	1	1	1	1	1	1	1	1	1	1	1	1	1	1	1	1	1	1	1	1	1	1	1	1	1	1	1	1	1	1	1	1	1	1	1	1	1	1	1	1	1	1	1	1	1	1	1	1	1	1
PQBP1_HUMAN	sp|O60828|PQBP1_HUMAN Polyglutamine-binding protein 1 OS=Homo sapiens OX=9606 GN=PQBP1 PE=1 SV=1	5.92125	30454	F215821.dat	Q25507_MS19-036_T3_NR1	26	3.8	1	1	1	11	0	0	0	0	0	0	0	0	1	0	0	0	0	0	0	0	0	0	0	0	0	0	0	0	0	0	0	0	0	0	0	0	0	0	0	0	0	0	0	0	0	1	0	0	0	0	0	0	0	0	0	0	0	0	0	1	0	0	0	0	0	0	0	0	0	0	0	0	0	1	0	0	0	0	0	0	0	0	1	1	0	0	0	0	0	0	0	0	0	0	0	0	0	1	0	0	0	0	0	1	0	0	0	0	1	0	0	0	0	0	0	0	1	0	1	0	0		2	2	2	2	1	3	2	1	3	4	2	1	1	2	1	1	1	1	2	1	2	1	1	1	1	1	1	1	1	1	1	1	1	1	1	1	1	1	1	1	1	2	1	1	1	1	1	1	1	1	1	1	1	1	1	2	1	1	1	1	1	1	1	1	2	1	1	1	1	2	1	1	1	1	1	1	1	1	2	2	1	1	1	1	1	1	1	1	1	1	1	1	1	2	1	1	1	1	1	2	1	1	1	1	2	1	1	1	1	1	1	1	2	1	2	1	1
PCF11_HUMAN	sp|O94913|PCF11_HUMAN Pre-mRNA cleavage complex 2 protein Pcf11 OS=Homo sapiens OX=9606 GN=PCF11 PE=1 SV=3	8.6489	172944	F215936.dat	Q25571_MS19-036_T1(Baseline)_NR5	26	0.7	1	1	1	2	0	0	0	0	0	0	0	0	0	0	0	0	0	0	0	0	0	0	0	0	0	0	0	0	0	0	0	0	0	0	0	0	0	0	0	0	0	0	0	0	0	0	0	0	0	0	0	0	0	0	0	0	0	0	0	0	0	0	0	0	0	0	0	0	0	0	0	0	0	0	0	0	0	0	0	0	0	1	0	0	0	0	0	0	0	0	0	0	0	0	0	0	0	0	0	0	0	0	0	0	0	0	1	0	0	0	0	0	0	0	0	0	0	0	0	0	0		2	2	2	2	1	3	2	1	1	4	2	1	1	2	1	1	1	1	2	1	2	1	1	1	1	1	1	1	1	1	1	1	1	1	1	1	1	1	1	1	1	1	1	1	1	1	1	1	1	1	1	1	1	1	1	1	1	1	1	1	1	1	1	1	2	1	1	1	1	1	1	1	1	1	1	1	1	2	1	1	1	1	1	1	1	1	1	1	1	1	1	1	1	1	1	1	1	1	1	1	1	1	2	1	1	1	1	1	1	1	1	1	1	1	1	1	1
GBRA2_HUMAN	sp|P47869|GBRA2_HUMAN Gamma-aminobutyric acid receptor subunit alpha-2 OS=Homo sapiens OX=9606 GN=GABRA2 PE=2 SV=2	9.17163	51293	F215828.dat	Q25514_MS19-036_T4_R9	26	1.6	1	1	1	8	0	0	0	0	0	0	0	0	0	0	0	1	0	0	0	0	0	0	0	0	0	0	0	0	0	0	0	0	0	0	0	0	0	0	0	0	0	0	0	0	0	0	0	0	0	0	0	1	0	0	0	0	0	0	0	0	0	1	0	0	0	0	0	0	0	0	0	0	0	0	0	0	0	0	0	0	0	0	0	0	0	0	0	1	0	1	0	0	0	0	0	0	0	0	0	0	0	0	0	0	0	0	0	1	0	0	0	1	1	0	0	0	0	0	0	0	0		2	2	2	2	1	3	2	1	1	4	2	3	1	2	1	1	1	1	2	1	2	1	1	1	1	1	1	1	1	1	1	1	1	1	1	1	1	1	1	1	1	1	1	1	1	1	1	2	1	1	1	1	1	1	1	1	1	2	1	1	1	1	1	1	2	1	1	1	1	1	1	1	1	1	1	1	1	1	1	1	1	1	1	2	1	2	1	1	1	1	1	1	1	1	1	1	1	1	1	1	1	1	1	2	1	1	1	2	2	1	1	1	1	1	1	1	1
CNGB1_HUMAN	sp|Q14028|CNGB1_HUMAN Cyclic nucleotide-gated cation channel beta-1 OS=Homo sapiens OX=9606 GN=CNGB1 PE=1 SV=2	4.75931	139590	F216014.dat	Q25574_MS19-036_T3_NR6	26	1.1	1	1	1	2	0	0	0	0	0	0	0	0	0	0	0	0	0	0	0	0	0	0	0	0	0	0	0	1	0	0	0	0	0	0	0	0	0	0	0	0	0	0	0	0	0	0	0	0	0	0	0	0	0	0	0	0	0	0	0	0	0	0	0	0	0	0	0	0	0	0	0	0	0	0	0	0	0	0	0	0	0	0	0	0	0	0	0	0	0	0	0	0	0	0	0	0	0	0	0	0	0	0	0	0	0	0	0	0	0	1	0	0	0	0	0	0	0	0	0	0	0		2	2	2	2	1	3	2	1	1	4	2	1	1	2	1	1	1	1	2	1	2	1	1	2	1	1	1	1	1	1	1	1	1	1	1	1	1	1	1	1	1	1	1	1	1	1	1	1	1	1	1	1	1	1	1	1	1	1	1	1	1	1	1	1	2	1	1	1	1	1	1	1	1	1	1	1	1	1	1	1	1	1	1	1	1	1	1	1	1	1	1	1	1	1	1	1	1	1	1	1	1	1	1	1	1	2	1	1	1	1	1	1	1	1	1	1	1
LALBA_HUMAN	sp|P00709|LALBA_HUMAN Alpha-lactalbumin OS=Homo sapiens OX=9606 GN=LALBA PE=1 SV=1	4.82633	16214	F215812.dat	Q25500_MS19-036_T1(Baseline)_R2	26	5.6	1	1	1	14	0	0	0	0	0	0	0	0	0	0	0	0	0	0	0	0	0	0	0	0	0	0	0	0	0	0	0	0	0	0	0	0	0	0	1	1	0	1	0	0	0	0	0	0	0	1	0	0	0	0	0	0	0	0	1	0	1	0	1	0	1	1	0	0	0	0	0	0	1	0	0	1	0	0	0	0	0	0	1	0	0	0	0	0	0	0	0	0	0	0	0	0	0	0	0	0	0	0	0	0	0	0	0	0	1	0	1	0	0	0	0	0	0	0	0	0	0		2	2	2	2	1	3	2	1	1	4	2	1	1	2	1	1	1	1	2	1	2	1	1	1	1	1	1	1	1	1	1	1	1	1	2	3	1	3	1	1	1	1	1	1	1	2	1	1	1	1	1	1	1	1	2	1	2	1	2	1	2	2	1	1	2	1	1	1	3	1	1	3	1	1	1	1	1	1	2	1	1	1	1	1	1	1	1	1	1	1	1	1	1	1	1	1	1	1	1	1	1	1	1	1	2	1	2	1	1	1	1	1	1	1	1	1	1
RPA1_HUMAN	sp|O95602|RPA1_HUMAN DNA-directed RNA polymerase I subunit RPA1 OS=Homo sapiens OX=9606 GN=POLR1A PE=1 SV=2	6.61353	194687	F215980.dat	Q25581_MS19-036_T4_NR5	26	0.6	1	1	1	3	0	0	0	0	0	0	0	0	0	0	0	0	0	0	0	0	0	0	0	0	0	0	0	0	0	0	0	0	0	0	0	0	0	0	0	0	0	0	0	0	0	0	0	0	0	0	0	0	0	0	0	0	0	0	0	0	0	0	0	0	0	0	0	0	0	0	0	0	0	0	0	0	0	0	0	0	0	0	0	0	0	0	1	0	0	0	0	0	0	0	0	0	0	0	0	0	0	0	0	0	0	0	0	0	0	0	0	0	0	0	0	1	1	0	0	0	0		2	2	2	2	1	3	2	1	1	4	2	1	1	2	1	1	1	1	2	1	2	1	1	1	1	1	1	1	1	1	1	1	1	1	1	1	1	1	1	1	1	1	1	1	1	1	1	1	1	1	1	1	1	1	1	1	1	1	1	1	1	1	1	1	2	1	1	1	1	1	1	1	1	1	1	1	1	1	1	1	1	1	2	1	1	1	1	1	1	1	1	1	1	1	1	1	1	1	1	1	1	1	1	1	1	1	1	1	1	1	1	2	2	1	1	1	1
PYAS1_HUMAN	sp|I3L0S3|PYAS1_HUMAN Putative uncharacterized protein PYCARD-AS1 OS=Homo sapiens OX=9606 GN=PYCARD-AS1 PE=5 SV=1	11.3222	21935	F215845.dat	Q25531_MS19-036_T3_R10	26	3.4	1	1	1	119	2	0	1	1	1	1	1	1	1	0	1	2	2	2	1	1	1	1	0	0	1	1	1	1	1	1	0	2	1	1	1	2	1	1	1	1	1	1	1	1	1	1	2	1	1	1	1	1	1	1	1	1	1	1	1	1	1	1	1	1	1	2	1	1	3	1	1	1	1	1	1	1	1	1	1	0	1	1	0	1	1	0	1	1	1	1	0	1	1	0	1	1	1	1	1	1	1	1	1	1	1	1	2	2	1	0	1	0	1	1	2	1	2	1	1	1	1		5	2	3	4	3	6	3	3	3	4	4	4	4	6	3	2	3	3	2	1	3	2	3	2	2	2	1	4	2	3	3	3	2	2	2	3	2	3	2	2	2	2	4	2	2	2	2	2	2	2	2	2	2	2	2	2	2	2	2	2	2	3	2	2	6	3	3	2	3	2	3	3	2	2	2	1	2	2	1	2	2	1	2	2	2	2	1	2	2	1	2	2	2	2	2	2	2	2	2	2	2	2	3	3	2	1	2	1	2	2	3	2	3	2	2	2	2
TBC9B_HUMAN	sp|Q66K14|TBC9B_HUMAN TBC1 domain family member 9B OS=Homo sapiens OX=9606 GN=TBC1D9B PE=1 SV=3	5.14223	140436	F215894.dat	Q25552_MS19-036_T3_NR5	26	0.9	1	1	1	8	0	0	0	0	0	0	0	0	0	0	0	0	0	0	0	0	0	0	0	0	0	0	0	0	0	0	0	0	0	0	0	0	0	0	0	0	0	0	0	0	0	0	0	0	0	0	0	0	0	1	0	0	0	0	0	0	0	0	1	0	0	0	0	0	0	0	0	0	1	0	0	0	0	0	1	0	0	0	0	0	0	0	0	0	0	1	1	0	0	0	0	0	0	0	0	0	0	0	0	0	0	1	0	0	0	0	0	0	0	0	0	1	0	0	0	0	0		2	2	2	2	1	3	2	1	1	4	2	1	1	2	1	1	1	1	2	1	2	1	1	1	1	1	1	1	1	1	1	1	1	1	1	1	1	1	1	1	1	1	1	1	1	1	1	1	1	2	1	1	1	1	1	1	1	1	2	1	1	1	1	1	2	1	1	1	3	1	1	1	1	1	2	1	1	1	1	1	1	1	1	1	1	2	2	1	1	1	1	1	1	1	1	1	1	1	1	1	1	2	1	1	1	1	1	1	1	1	1	2	1	1	1	1	1
HIF3A_HUMAN	sp|Q9Y2N7|HIF3A_HUMAN Hypoxia-inducible factor 3-alpha OS=Homo sapiens OX=9606 GN=HIF3A PE=1 SV=2	5.66899	72387	F215850.dat	Q25536_MS19-036_T3_R15	26	1.3	1	1	1	1	0	0	0	0	0	0	0	0	0	0	0	0	0	0	0	0	0	0	0	0	0	0	0	0	0	0	0	0	0	0	0	0	0	0	0	0	0	0	0	0	0	0	0	0	0	0	0	0	0	0	0	0	0	0	0	0	0	0	0	0	0	0	0	0	0	0	0	0	0	1	0	0	0	0	0	0	0	0	0	0	0	0	0	0	0	0	0	0	0	0	0	0	0	0	0	0	0	0	0	0	0	0	0	0	0	0	0	0	0	0	0	0	0	0	0	0	0		2	2	2	2	1	3	2	1	1	4	2	1	1	2	1	1	1	1	2	1	2	1	1	1	1	1	1	1	1	1	1	1	1	1	1	1	1	1	1	1	1	1	1	1	1	1	1	1	1	1	1	1	1	1	1	1	1	1	1	1	1	1	1	1	2	1	1	1	1	2	1	1	1	1	1	1	1	1	1	1	1	1	1	1	1	1	1	1	1	1	1	1	1	1	1	1	1	1	1	1	1	1	1	1	1	1	1	1	1	1	1	1	1	1	1	1	1
NEDD4_HUMAN	sp|P46934|NEDD4_HUMAN E3 ubiquitin-protein ligase NEDD4 OS=Homo sapiens OX=9606 GN=NEDD4 PE=1 SV=4	6.14566	149022	F215850.dat	Q25536_MS19-036_T3_R15	26	0.7	1	1	1	1	0	0	0	0	0	0	0	0	0	0	0	0	0	0	0	0	0	0	0	0	0	0	0	0	0	0	0	0	0	0	0	0	0	0	0	0	0	0	0	0	0	0	0	0	0	0	0	0	0	0	0	0	0	0	0	0	0	0	0	0	0	0	0	0	0	0	0	0	0	1	0	0	0	0	0	0	0	0	0	0	0	0	0	0	0	0	0	0	0	0	0	0	0	0	0	0	0	0	0	0	0	0	0	0	0	0	0	0	0	0	0	0	0	0	0	0	0		2	2	2	2	1	3	2	1	1	4	2	1	1	2	1	1	1	1	2	1	2	1	1	1	1	1	1	1	1	1	1	1	1	1	1	1	1	1	1	1	1	1	1	1	1	1	1	1	1	1	1	1	1	1	1	1	1	1	1	1	1	1	1	1	2	1	1	1	1	2	1	1	1	1	1	1	1	1	1	1	1	1	1	1	1	1	1	1	1	1	1	1	1	1	1	1	1	1	1	1	1	1	1	1	1	1	1	1	1	1	1	1	1	1	1	1	1
GLRA3_HUMAN	sp|O75311|GLRA3_HUMAN Glycine receptor subunit alpha-3 OS=Homo sapiens OX=9606 GN=GLRA3 PE=1 SV=2	8.60469	53765	F215894.dat	Q25552_MS19-036_T3_NR5	26	2.4	1	1	1	1	0	0	0	0	0	0	0	0	0	0	0	0	0	0	0	0	0	0	0	0	0	0	0	0	0	0	0	0	0	0	0	0	0	0	0	0	0	0	0	0	0	0	0	0	0	0	0	0	0	0	0	0	0	0	0	0	0	0	0	0	0	0	0	0	0	0	0	0	0	0	0	0	0	0	0	0	0	0	0	0	0	0	0	0	0	1	0	0	0	0	0	0	0	0	0	0	0	0	0	0	0	0	0	0	0	0	0	0	0	0	0	0	0	0	0	0	0		2	2	2	2	1	3	2	1	1	4	2	1	1	2	1	1	1	1	2	1	2	1	1	1	1	1	1	1	1	1	1	1	1	1	1	1	1	1	1	1	1	1	1	1	1	1	1	1	1	1	1	1	1	1	1	1	1	1	1	1	1	1	1	1	2	1	1	1	1	1	1	1	1	1	1	1	1	1	1	1	1	1	1	1	1	2	1	1	1	1	1	1	1	1	1	1	1	1	1	1	1	1	1	1	1	1	1	1	1	1	1	1	1	1	1	1	1
ROA2_HUMAN	sp|P22626|ROA2_HUMAN Heterogeneous nuclear ribonucleoproteins A2/B1 OS=Homo sapiens OX=9606 GN=HNRNPA2B1 PE=1 SV=2	8.97161	37407	F215921.dat	Q25564_MS19-036_T4_R6	26	2	1	1	1	0	0	0	0	0	0	0	0	0	0	0	0	0	0	0	0	0	0	0	0	0	0	0	0	0	0	0	0	0	0	0	0	0	0	0	0	0	0	0	0	0	0	0	0	0	0	0	0	0	0	0	0	0	0	0	0	0	0	0	0	0	0	0	0	0	0	0	0	0	0	0	0	0	0	0	0	0	0	0	0	0	0	0	0	0	0	0	0	0	0	0	0	0	0	0	0	0	0	0	0	0	0	0	0	0	0	0	0	0	0	0	0	0	0	0	0	0	0		2	2	2	2	1	3	2	1	1	4	2	1	1	2	1	1	1	1	2	1	2	1	1	1	1	1	1	1	1	1	1	1	1	1	1	1	1	1	1	1	1	1	1	1	1	1	1	1	1	1	1	1	1	1	1	1	1	1	1	1	1	1	1	1	2	1	1	1	1	1	1	1	1	1	1	1	1	1	1	1	1	1	1	1	1	1	1	1	1	1	1	1	1	1	1	1	1	1	1	1	1	1	1	1	1	1	1	1	1	1	1	1	1	1	1	1	1
LTV1_HUMAN	sp|Q96GA3|LTV1_HUMAN Protein LTV1 homolog OS=Homo sapiens OX=9606 GN=LTV1 PE=1 SV=1	4.79908	54821	F215982.dat	Q25582_MS19-036_T2_NR8	26	1.5	1	1	1	7	0	0	0	0	0	0	0	0	0	0	0	0	0	1	0	0	0	0	0	0	0	0	0	0	0	0	0	0	0	0	0	0	0	0	0	0	0	0	0	0	1	0	0	0	0	0	0	0	0	0	0	0	0	0	0	0	0	0	0	0	0	0	0	1	0	0	0	0	0	1	1	0	0	0	0	0	0	0	0	0	0	0	0	0	0	0	0	0	0	0	0	0	0	0	0	0	0	0	0	0	0	0	0	0	0	0	0	0	0	0	0	0	1	1	0	0	0		2	2	2	2	1	3	2	1	1	4	2	1	1	4	1	1	1	1	2	1	2	1	1	1	1	1	1	1	1	1	1	1	1	1	1	1	1	1	1	1	2	1	1	1	1	1	1	1	1	1	1	1	1	1	1	1	1	1	1	1	1	1	1	2	2	1	1	1	1	2	3	1	1	1	1	1	1	1	1	1	1	1	1	1	1	1	1	1	1	1	1	1	1	1	1	1	1	1	1	1	1	1	1	1	1	1	1	1	1	1	1	1	2	2	1	1	1
RGS9_HUMAN	sp|O75916|RGS9_HUMAN Regulator of G-protein signaling 9 OS=Homo sapiens OX=9606 GN=RGS9 PE=1 SV=1	9.4244	76917	F215829.dat	Q25515_MS19-036_T2_R16	26	1	1	1	1	19	0	1	0	3	0	0	0	0	1	0	1	0	0	3	0	0	0	0	0	0	0	0	0	0	0	0	0	3	0	0	0	1	0	0	0	0	0	0	0	0	0	0	0	0	1	0	0	0	2	0	0	0	0	0	0	0	0	2	0	0	0	0	0	0	0	0	0	0	0	0	0	0	0	0	0	0	0	0	0	0	0	0	0	0	0	0	0	0	0	0	0	0	0	0	0	0	0	0	0	0	0	0	0	0	0	0	0	0	0	0	0	0	0	0	0	0	1		2	5	2	9	1	3	2	1	3	4	4	1	1	8	1	1	1	1	2	1	2	1	1	1	1	1	1	5	1	1	1	2	1	1	1	1	1	1	1	1	1	1	1	1	2	1	1	1	4	1	1	1	1	1	1	1	1	4	1	1	1	1	1	1	2	1	1	1	1	1	1	1	1	1	1	1	1	1	1	1	1	1	1	1	1	1	1	1	1	1	1	1	1	1	1	1	1	1	1	1	1	1	1	1	1	1	1	1	1	1	1	1	1	1	1	1	2
RN112_HUMAN	sp|Q9ULX5|RN112_HUMAN RING finger protein 112 OS=Homo sapiens OX=9606 GN=RNF112 PE=1 SV=2	8.87847	68254	F215840.dat	Q25526_MS19-036_T1(Baseline)_NR15	26	3.6	1	1	1	3	0	0	0	0	0	0	0	0	0	0	0	0	0	0	0	0	0	0	0	0	0	0	0	0	0	0	0	0	0	0	0	0	0	0	0	0	0	0	0	0	0	0	0	0	0	0	0	0	0	0	0	0	0	0	0	0	0	0	0	1	0	0	0	0	0	0	0	0	0	0	1	0	0	0	0	0	0	0	0	0	0	0	0	0	0	0	0	0	0	0	1	0	0	0	0	0	0	0	0	0	0	0	0	0	0	0	0	0	0	0	0	0	0	0	0	0	0		2	2	2	2	1	3	2	1	1	4	2	1	1	2	1	1	1	1	2	1	2	1	1	1	1	1	1	1	1	1	1	1	1	1	1	1	1	1	1	1	1	1	1	1	1	1	1	1	1	1	1	1	1	1	1	1	1	1	1	2	1	1	1	1	2	1	1	1	1	1	3	1	1	1	1	1	1	1	1	1	1	1	1	1	1	1	1	1	1	1	2	1	1	1	1	1	1	1	1	1	1	1	1	1	1	1	1	1	1	1	1	1	1	1	1	1	1
GOGA3_HUMAN	sp|Q08378|GOGA3_HUMAN Golgin subfamily A member 3 OS=Homo sapiens OX=9606 GN=GOLGA3 PE=1 SV=2	5.33668	167252	F215704.dat	Q25483_MS19-036_T4_R17	26	0.5	1	1	1	2	0	0	0	0	0	0	0	0	0	0	0	0	0	0	0	0	0	0	1	0	0	0	0	0	0	0	0	0	0	0	0	0	0	0	0	0	0	0	0	0	0	0	0	0	0	0	0	0	0	0	0	0	0	0	0	0	0	0	0	0	0	0	0	0	0	0	0	0	0	0	0	0	0	0	0	0	0	0	0	0	0	0	0	0	0	0	1	0	0	0	0	0	0	0	0	0	0	0	0	0	0	0	0	0	0	0	0	0	0	0	0	0	0	0	0	0	0		2	2	2	2	1	3	2	1	1	4	2	1	1	2	1	1	1	1	4	1	2	1	1	1	1	1	1	1	1	1	1	1	1	1	1	1	1	1	1	1	1	1	1	1	1	1	1	1	1	1	1	1	1	1	1	1	1	1	1	1	1	1	1	1	2	1	1	1	1	1	1	1	1	1	1	1	1	1	1	1	1	1	1	1	1	1	2	1	1	1	1	1	1	1	1	1	1	1	1	1	1	1	1	1	1	1	1	1	1	1	1	1	1	1	1	1	1
BANK1_HUMAN	sp|Q8NDB2|BANK1_HUMAN B-cell scaffold protein with ankyrin repeats OS=Homo sapiens OX=9606 GN=BANK1 PE=1 SV=3	5.27866	89225	F215833.dat	Q25519_MS19-036_T2_R7	26	1.3	1	1	1	1	0	0	0	0	0	0	0	0	0	0	0	0	0	0	0	0	0	0	0	0	0	0	0	0	0	0	0	0	0	0	0	0	0	0	0	0	0	0	0	0	0	0	0	0	0	0	0	0	0	0	0	0	1	0	0	0	0	0	0	0	0	0	0	0	0	0	0	0	0	0	0	0	0	0	0	0	0	0	0	0	0	0	0	0	0	0	0	0	0	0	0	0	0	0	0	0	0	0	0	0	0	0	0	0	0	0	0	0	0	0	0	0	0	0	0	0	0		2	2	2	2	1	3	2	1	1	4	2	1	1	2	1	1	1	1	2	1	2	1	1	1	1	1	1	1	1	1	1	1	1	1	1	1	1	1	1	1	1	1	1	1	1	1	1	1	1	1	1	1	2	1	1	1	1	1	1	1	1	1	1	1	2	1	1	1	1	1	1	1	1	1	1	1	1	1	1	1	1	1	1	1	1	1	1	1	1	1	1	1	1	1	1	1	1	1	1	1	1	1	1	1	1	1	1	1	1	1	1	1	1	1	1	1	1
ROA0_HUMAN	sp|Q13151|ROA0_HUMAN Heterogeneous nuclear ribonucleoprotein A0 OS=Homo sapiens OX=9606 GN=HNRNPA0 PE=1 SV=1	9.33929	30822	F215921.dat	Q25564_MS19-036_T4_R6	26	2.3	1	1	1	0	0	0	0	0	0	0	0	0	0	0	0	0	0	0	0	0	0	0	0	0	0	0	0	0	0	0	0	0	0	0	0	0	0	0	0	0	0	0	0	0	0	0	0	0	0	0	0	0	0	0	0	0	0	0	0	0	0	0	0	0	0	0	0	0	0	0	0	0	0	0	0	0	0	0	0	0	0	0	0	0	0	0	0	0	0	0	0	0	0	0	0	0	0	0	0	0	0	0	0	0	0	0	0	0	0	0	0	0	0	0	0	0	0	0	0	0	0		2	2	2	2	1	3	2	1	1	4	2	1	1	2	1	1	1	1	2	1	2	1	1	1	1	1	1	1	1	1	1	1	1	1	1	1	1	1	1	1	1	1	1	1	1	1	1	1	1	1	1	1	1	1	1	1	1	1	1	1	1	1	1	1	2	1	1	1	1	1	1	1	1	1	1	1	1	1	1	1	1	1	1	1	1	1	1	1	1	1	1	1	1	1	1	1	1	1	1	1	1	1	1	1	1	1	1	1	1	1	1	1	1	1	1	1	1
TPM1_HUMAN	sp|P09493|TPM1_HUMAN Tropomyosin alpha-1 chain OS=Homo sapiens OX=9606 GN=TPM1 PE=1 SV=2	4.68724	32689	F215666.dat	Q25465_MS19-036_T2_NR17	26	3.5	1	1	1	1	1	0	0	0	0	0	0	0	0	0	0	0	0	0	0	0	0	0	0	0	0	0	0	0	0	0	0	0	0	0	0	0	0	0	0	0	0	0	0	0	0	0	0	0	0	0	0	0	0	0	0	0	0	0	0	0	0	0	0	0	0	0	0	0	0	0	0	0	0	0	0	0	0	0	0	0	0	0	0	0	0	0	0	0	0	0	0	0	0	0	0	0	0	0	0	0	0	0	0	0	0	0	0	0	0	0	0	0	0	0	0	0	0	0	0	0	0		4	2	2	2	1	3	2	1	1	4	2	1	1	2	1	1	1	1	2	1	2	1	1	1	1	1	1	1	1	1	1	1	1	1	1	1	1	1	1	1	1	1	1	1	1	1	1	1	1	1	1	1	1	1	1	1	1	1	1	1	1	1	1	1	2	1	1	1	1	1	1	1	1	1	1	1	1	1	1	1	1	1	1	1	1	1	1	1	1	1	1	1	1	1	1	1	1	1	1	1	1	1	1	1	1	1	1	1	1	1	1	1	1	1	1	1	1
CALL6_HUMAN	sp|Q8TD86|CALL6_HUMAN Calmodulin-like protein 6 OS=Homo sapiens OX=9606 GN=CALML6 PE=2 SV=2	4.47219	20677	F215849.dat	Q25535_MS19-036_T2_R10	26	3.9	1	1	1	1	0	0	0	0	0	0	0	0	0	0	0	0	0	0	0	0	0	0	0	0	0	0	0	0	0	0	0	0	0	0	0	0	0	0	0	0	0	0	0	0	0	0	0	0	0	0	0	0	0	0	0	0	0	0	0	0	0	0	0	0	0	0	0	0	0	0	0	0	1	0	0	0	0	0	0	0	0	0	0	0	0	0	0	0	0	0	0	0	0	0	0	0	0	0	0	0	0	0	0	0	0	0	0	0	0	0	0	0	0	0	0	0	0	0	0	0	0		2	2	2	2	1	3	2	1	1	4	2	1	1	2	1	1	1	1	2	1	2	1	1	1	1	1	1	1	1	1	1	1	1	1	1	1	1	1	1	1	1	1	1	1	1	1	1	1	1	1	1	1	1	1	1	1	1	1	1	1	1	1	1	1	2	1	1	1	3	1	1	1	1	1	1	1	1	1	1	1	1	1	1	1	1	1	1	1	1	1	1	1	1	1	1	1	1	1	1	1	1	1	1	1	1	1	1	1	1	1	1	1	1	1	1	1	1
ZN653_HUMAN	sp|Q96CK0|ZN653_HUMAN Zinc finger protein 653 OS=Homo sapiens OX=9606 GN=ZNF653 PE=1 SV=1	6.52735	67192	F215885.dat	Q25550_MS19-036_T3_NR4	26	2.1	1	1	1	1	0	0	0	0	0	0	0	0	0	0	0	0	0	0	0	0	0	0	0	0	0	0	0	0	0	0	0	0	0	0	0	0	0	0	0	0	0	0	0	0	0	0	0	0	0	0	0	0	0	0	0	0	0	0	0	0	0	0	0	0	0	0	0	0	0	0	0	0	0	0	0	0	0	0	0	0	0	0	0	0	0	0	1	0	0	0	0	0	0	0	0	0	0	0	0	0	0	0	0	0	0	0	0	0	0	0	0	0	0	0	0	0	0	0	0	0	0		2	2	2	2	1	3	2	1	1	4	2	1	1	2	1	1	1	1	2	1	2	1	1	1	1	1	1	1	1	1	1	1	1	1	1	1	1	1	1	1	1	1	1	1	1	1	1	1	1	1	1	1	1	1	1	1	1	1	1	1	1	1	1	1	2	1	1	1	1	1	1	1	1	1	1	1	1	1	1	1	1	1	2	1	1	1	1	1	1	1	1	1	1	1	1	1	1	1	1	1	1	1	1	1	1	1	1	1	1	1	1	1	1	1	1	1	1
FUCO_HUMAN	Tissue alpha-L-fucosidase OS=Homo sapiens OX=9606 GN=FUCA1 PE=1 SV=4	6.36582	53655	F215978.dat	Q25580_MS19-036_T4_R16	26	2.4	1	1	1	1	0	0	0	0	0	0	0	0	0	0	0	0	0	0	0	0	0	0	0	0	0	0	0	0	0	0	0	0	0	0	0	0	0	0	0	0	0	0	0	0	0	0	0	0	0	0	0	0	0	0	0	0	0	0	0	0	0	0	0	0	0	0	0	0	0	0	0	0	0	0	0	0	0	0	0	0	0	0	0	0	0	0	0	0	0	0	0	0	0	0	0	0	0	0	0	0	0	0	0	0	0	0	0	0	0	0	0	0	0	0	0	1	0	0	0	0	0		2	2	2	2	1	3	2	1	1	4	2	1	1	2	1	1	1	1	2	1	2	1	1	1	1	1	1	1	1	1	1	1	1	1	1	1	1	1	1	1	1	1	1	1	1	1	1	1	1	1	1	1	1	1	1	1	1	1	1	1	1	1	1	1	2	1	1	1	1	1	1	1	1	1	1	1	1	1	1	1	1	1	1	1	1	1	1	1	1	1	1	1	1	1	1	1	1	1	1	1	1	1	1	1	1	1	1	1	1	1	1	2	1	1	1	1	1
RIMS4_HUMAN	sp|Q9H426|RIMS4_HUMAN Regulating synaptic membrane exocytosis protein 4 OS=Homo sapiens OX=9606 GN=RIMS4 PE=1 SV=3	5.65171	29311	F215815.dat	Q25502_MS19-036_T1(Baseline)_NR13	26	2.6	1	1	1	86	0	0	0	0	2	0	0	1	1	0	0	1	1	0	1	1	1	1	0	1	0	1	0	1	0	1	1	1	1	1	1	1	1	0	1	1	1	1	1	2	1	1	1	1	0	1	1	1	1	1	1	1	1	1	1	1	1	1	1	1	1	1	1	1	1	1	0	1	1	1	1	1	1	2	1	1	0	0	1	0	0	1	0	1	1	1	0	0	1	1	0	1	0	0	1	1	0	1	0	0	1	1	1	0	2	0	0	0	1	1	1	0	1	1	1	0	1		2	2	2	2	4	3	2	3	3	4	2	3	3	2	3	2	3	3	2	3	2	2	1	2	1	2	2	2	2	3	3	2	2	1	2	3	2	3	2	3	2	2	3	2	1	2	2	2	2	2	2	2	2	2	2	2	2	2	2	2	2	2	2	2	3	3	1	2	3	2	3	3	2	3	2	2	1	1	2	1	1	2	1	2	2	2	1	1	2	2	1	2	1	1	2	2	1	2	1	1	2	2	2	1	3	1	1	1	2	2	2	1	2	2	2	1	2
IFT74_HUMAN	sp|Q96LB3|IFT74_HUMAN Intraflagellar transport protein 74 homolog OS=Homo sapiens OX=9606 GN=IFT74 PE=1 SV=1	5.73202	69196	F215687.dat	Q25479_MS19-036_T1(Baseline)_NR9	26	1.7	1	1	1	6	1	0	1	1	0	0	0	0	0	0	0	0	0	0	1	0	0	0	0	0	0	0	0	0	0	0	0	0	0	0	0	0	0	0	0	0	0	0	0	0	0	0	0	0	0	0	0	0	0	0	0	0	0	0	0	0	0	0	0	0	0	0	0	0	1	0	0	0	0	0	0	0	0	0	0	0	0	0	0	0	0	0	0	0	0	0	0	0	0	0	0	0	0	0	0	0	0	0	0	0	0	0	0	0	0	0	1	0	0	0	0	0	0	0	0	0	0		4	2	3	4	1	3	2	1	1	4	2	1	1	2	3	1	1	1	2	1	2	1	1	1	1	1	1	1	1	1	1	1	1	1	1	1	1	1	1	1	1	1	1	1	1	1	1	1	1	1	1	1	1	1	1	1	1	1	1	1	1	1	1	1	3	1	1	1	1	1	1	1	1	1	1	1	1	1	1	1	1	1	1	1	1	1	1	1	1	1	1	1	1	1	1	1	1	1	1	1	1	1	1	1	1	1	2	1	1	1	1	1	1	1	1	1	1
H10_HUMAN	sp|P07305|H10_HUMAN Histone H1.0 OS=Homo sapiens OX=9606 GN=H1F0 PE=1 SV=3	10.844	20850	F215921.dat	Q25564_MS19-036_T4_R6	26	4.1	1	1	1	1	0	0	0	0	0	0	0	0	0	0	0	0	0	0	0	0	0	0	0	0	0	0	0	0	0	0	0	0	0	0	0	0	0	0	0	0	0	0	0	0	0	0	0	0	0	0	0	0	0	0	0	0	0	0	0	0	0	0	0	0	0	0	0	0	0	0	0	0	0	0	0	0	0	0	0	0	0	0	0	0	0	0	0	0	0	0	0	0	0	0	0	0	0	0	0	1	0	0	0	0	0	0	0	0	0	0	0	0	0	0	0	0	0	0	0	0	0		2	2	2	2	1	3	2	1	1	4	2	1	1	2	1	1	1	1	2	1	2	1	1	1	1	1	1	1	1	1	1	1	1	1	1	1	1	1	1	1	1	1	1	1	1	1	1	1	1	1	1	1	1	1	1	1	1	1	1	1	1	1	1	1	2	1	1	1	1	1	1	1	1	1	1	1	1	1	1	1	1	1	1	1	1	1	1	1	1	1	1	1	1	1	1	2	1	1	1	1	1	1	1	1	1	1	1	1	1	1	1	1	1	1	1	1	1
DSC1_HUMAN	sp|Q08554|DSC1_HUMAN Desmocollin-1 OS=Homo sapiens OX=9606 GN=DSC1 PE=1 SV=2	5.24866	99924	F215838.dat	Q25524_MS19-036_T4_R3	26	1.6	1	1	1	3	0	0	0	0	0	0	0	0	0	0	0	0	0	0	0	0	1	0	0	0	0	0	0	0	0	0	0	0	0	0	0	0	0	0	0	0	0	0	0	0	0	0	0	0	0	0	0	0	0	0	0	0	0	0	0	0	0	1	0	0	0	0	0	0	0	0	0	0	0	0	0	0	1	0	0	0	0	0	0	0	0	0	0	0	0	0	0	0	0	0	0	0	0	0	0	0	0	0	0	0	0	0	0	0	0	0	0	0	0	0	0	0	0	0	0	0	0		2	2	2	2	1	3	2	1	1	4	2	1	1	2	1	1	3	1	2	1	2	1	1	1	1	1	1	1	1	1	1	1	1	1	1	1	1	1	1	1	1	1	1	1	1	1	1	1	1	1	1	1	1	1	1	1	1	2	1	1	1	1	1	1	2	1	1	1	1	1	1	1	2	1	1	1	1	1	1	1	1	1	1	1	1	1	1	1	1	1	1	1	1	1	1	1	1	1	1	1	1	1	1	1	1	1	1	1	1	1	1	1	1	1	1	1	1
VPS72_HUMAN	sp|Q15906|VPS72_HUMAN Vacuolar protein sorting-associated protein 72 homolog OS=Homo sapiens OX=9606 GN=VPS72 PE=1 SV=1	6.09234	40570	F215975.dat	Q25578_MS19-036_T3_NR14	26	2.2	1	1	1	1	0	0	0	0	0	0	0	0	0	0	0	0	0	0	0	0	0	0	0	0	0	0	0	0	0	0	0	0	0	0	0	0	0	0	0	0	0	0	0	0	0	0	0	0	0	0	0	0	0	0	0	0	0	0	0	0	0	0	0	0	0	0	0	0	0	0	0	0	0	0	0	0	0	0	0	0	0	0	0	0	0	0	0	0	0	0	0	0	0	0	0	0	0	0	0	0	0	0	0	0	0	0	0	0	0	0	0	0	0	1	0	0	0	0	0	0	0		2	2	2	2	1	3	2	1	1	4	2	1	1	2	1	1	1	1	2	1	2	1	1	1	1	1	1	1	1	1	1	1	1	1	1	1	1	1	1	1	1	1	1	1	1	1	1	1	1	1	1	1	1	1	1	1	1	1	1	1	1	1	1	1	2	1	1	1	1	1	1	1	1	1	1	1	1	1	1	1	1	1	1	1	1	1	1	1	1	1	1	1	1	1	1	1	1	1	1	1	1	1	1	1	1	1	1	1	1	2	1	1	1	1	1	1	1
SHPRH_HUMAN	sp|Q149N8|SHPRH_HUMAN E3 ubiquitin-protein ligase SHPRH OS=Homo sapiens OX=9606 GN=SHPRH PE=1 SV=2	7.3032	192957	F215878.dat	Q25548_MS19-036_T4_NR9	26	0.5	1	1	1	2	0	0	0	0	0	0	0	0	0	0	0	0	0	0	0	0	0	0	0	0	0	0	0	0	0	0	0	0	0	0	0	0	0	0	0	0	0	0	0	0	0	0	0	0	0	0	0	0	0	0	0	0	0	0	0	0	0	0	0	0	0	0	0	0	0	0	0	0	0	0	0	0	0	0	0	0	0	0	0	0	1	0	0	0	0	0	0	0	0	0	0	0	0	0	0	0	0	0	0	0	0	0	0	1	0	0	0	0	0	0	0	0	0	0	0	0	0		2	2	2	2	1	3	2	1	1	4	2	1	1	2	1	1	1	1	2	1	2	1	1	1	1	1	1	1	1	1	1	1	1	1	1	1	1	1	1	1	1	1	1	1	1	1	1	1	1	1	1	1	1	1	1	1	1	1	1	1	1	1	1	1	2	1	1	1	1	1	1	1	1	1	1	1	1	1	1	1	2	1	1	1	1	1	1	1	1	1	1	1	1	1	1	1	1	1	1	1	1	1	1	2	1	1	1	1	1	1	1	1	1	1	1	1	1
EPHAA_HUMAN	sp|Q5JZY3|EPHAA_HUMAN Ephrin type-A receptor 10 OS=Homo sapiens OX=9606 GN=EPHA10 PE=1 SV=2	6.52101	109646	F215899.dat	Q25557_MS19-036_T3_NR15	26	0.9	1	1	1	9	0	0	0	0	0	0	0	0	0	0	0	0	0	0	0	0	0	0	0	0	0	0	0	0	0	0	0	0	0	0	0	0	0	0	0	0	0	0	0	0	0	0	0	0	0	0	0	0	0	0	0	0	0	0	0	0	0	0	0	0	0	0	0	0	0	0	0	0	0	0	0	0	0	0	0	0	1	0	0	2	0	0	0	0	0	0	0	0	0	0	1	0	0	0	0	0	0	0	0	0	1	1	0	2	0	0	0	0	0	0	0	0	1	0	0	0	0		2	2	2	2	1	3	2	1	1	4	2	1	1	2	1	1	1	1	2	1	2	1	1	1	1	1	1	1	1	1	1	1	1	1	1	1	1	1	1	1	1	1	1	1	1	1	1	1	1	1	1	1	1	1	1	1	1	1	1	1	1	1	1	1	2	1	1	1	1	1	1	1	1	1	1	1	2	1	1	3	1	1	1	1	1	1	1	1	1	1	2	1	1	1	1	1	1	1	1	1	2	2	1	3	1	1	1	1	1	1	1	1	2	1	1	1	1
E2F5_HUMAN	sp|Q15329|E2F5_HUMAN Transcription factor E2F5 OS=Homo sapiens OX=9606 GN=E2F5 PE=1 SV=1	4.93976	37587	F215668.dat	Q25467_MS19-036_T4_R18	26	2	1	1	1	6	1	0	1	0	0	0	0	0	0	0	0	1	0	0	0	0	0	0	0	0	0	0	0	0	0	0	0	0	0	0	0	0	0	0	0	0	0	0	0	0	0	0	0	0	0	1	0	0	0	0	0	0	0	0	0	0	0	0	0	0	0	0	0	0	0	0	0	0	1	0	0	0	0	0	0	0	0	0	0	0	0	0	0	1	0	0	0	0	0	0	0	0	0	0	0	0	0	0	0	0	0	0	0	0	0	0	0	0	0	0	0	0	0	0	0	0	0		4	2	3	2	1	3	2	1	1	4	2	3	1	2	1	1	1	1	2	1	2	1	1	1	1	1	1	1	1	1	1	1	1	1	1	1	1	1	1	1	1	1	1	1	1	2	1	1	1	1	1	1	1	1	1	1	1	1	1	1	1	1	1	1	2	1	1	1	3	1	1	1	1	1	1	1	1	1	1	1	1	1	1	2	1	1	1	1	1	1	1	1	1	1	1	1	1	1	1	1	1	1	1	1	1	1	1	1	1	1	1	1	1	1	1	1	1
ST1E1_HUMAN	sp|P49888|ST1E1_HUMAN Estrogen sulfotransferase OS=Homo sapiens OX=9606 GN=SULT1E1 PE=1 SV=1	6.17817	35104	F215687.dat	Q25479_MS19-036_T1(Baseline)_NR9	26	3.1	1	1	1	4	1	0	0	1	0	0	0	0	0	0	0	0	0	0	1	0	0	0	0	0	0	0	0	0	0	0	0	0	0	0	0	0	0	0	0	0	0	0	0	0	0	0	0	0	0	0	0	0	0	0	0	0	0	0	0	0	0	0	0	0	0	0	0	0	1	0	0	0	0	0	0	0	0	0	0	0	0	0	0	0	0	0	0	0	0	0	0	0	0	0	0	0	0	0	0	0	0	0	0	0	0	0	0	0	0	0	0	0	0	0	0	0	0	0	0	0	0		4	2	2	4	1	3	2	1	1	4	2	1	1	2	3	1	1	1	2	1	2	1	1	1	1	1	1	1	1	1	1	1	1	1	1	1	1	1	1	1	1	1	1	1	1	1	1	1	1	1	1	1	1	1	1	1	1	1	1	1	1	1	1	1	3	1	1	1	1	1	1	1	1	1	1	1	1	1	1	1	1	1	1	1	1	1	1	1	1	1	1	1	1	1	1	1	1	1	1	1	1	1	1	1	1	1	1	1	1	1	1	1	1	1	1	1	1
HDAC5_HUMAN	sp|Q9UQL6|HDAC5_HUMAN Histone deacetylase 5 OS=Homo sapiens OX=9606 GN=HDAC5 PE=1 SV=2	5.8343	121902	F215704.dat	Q25483_MS19-036_T4_R17	26	0.6	1	1	1	2	0	0	0	0	0	0	0	0	0	0	0	0	0	0	0	0	0	0	1	0	0	0	0	0	0	0	0	0	0	0	0	0	0	0	0	0	0	0	0	0	0	0	0	0	0	0	0	0	0	0	0	0	0	0	0	0	0	0	0	0	0	0	0	0	0	0	0	0	0	0	0	0	0	0	0	0	0	0	0	0	0	0	0	0	0	0	1	0	0	0	0	0	0	0	0	0	0	0	0	0	0	0	0	0	0	0	0	0	0	0	0	0	0	0	0	0	0		2	2	2	2	1	3	2	1	1	4	2	1	1	2	1	1	1	1	4	1	2	1	1	1	1	1	1	1	1	1	1	1	1	1	1	1	1	1	1	1	1	1	1	1	1	1	1	1	1	1	1	1	1	1	1	1	1	1	1	1	1	1	1	1	2	1	1	1	1	1	1	1	1	1	1	1	1	1	1	1	1	1	1	1	1	1	2	1	1	1	1	1	1	1	1	1	1	1	1	1	1	1	1	1	1	1	1	1	1	1	1	1	1	1	1	1	1
ABCB7_HUMAN	sp|O75027|ABCB7_HUMAN ATP-binding cassette sub-family B member 7, mitochondrial OS=Homo sapiens OX=9606 GN=ABCB7 PE=1 SV=2	9.37277	82589	F215675.dat	Q25474_MS19-036_T1(Baseline)_R9	26	0.9	1	1	1	1	0	0	0	0	0	0	0	0	0	1	0	0	0	0	0	0	0	0	0	0	0	0	0	0	0	0	0	0	0	0	0	0	0	0	0	0	0	0	0	0	0	0	0	0	0	0	0	0	0	0	0	0	0	0	0	0	0	0	0	0	0	0	0	0	0	0	0	0	0	0	0	0	0	0	0	0	0	0	0	0	0	0	0	0	0	0	0	0	0	0	0	0	0	0	0	0	0	0	0	0	0	0	0	0	0	0	0	0	0	0	0	0	0	0	0	0	0		2	2	2	2	1	3	2	1	1	9	2	1	1	2	1	1	1	1	2	1	2	1	1	1	1	1	1	1	1	1	1	1	1	1	1	1	1	1	1	1	1	1	1	1	1	1	1	1	1	1	1	1	1	1	1	1	1	1	1	1	1	1	1	1	2	1	1	1	1	1	1	1	1	1	1	1	1	1	1	1	1	1	1	1	1	1	1	1	1	1	1	1	1	1	1	1	1	1	1	1	1	1	1	1	1	1	1	1	1	1	1	1	1	1	1	1	1
PLXB2_HUMAN	sp|O15031|PLXB2_HUMAN Plexin-B2 OS=Homo sapiens OX=9606 GN=PLXNB2 PE=1 SV=3	5.85056	204997	F215926.dat	Q25569_MS19-036_T4_NR10	26	0.4	1	1	1	1	0	0	0	0	0	0	0	0	0	0	0	0	0	0	0	0	0	0	0	0	0	0	0	0	0	0	0	0	0	0	0	0	0	0	0	0	0	0	0	0	0	0	0	0	0	0	0	0	0	0	0	0	0	0	0	0	0	0	0	0	0	0	0	0	0	0	0	0	0	0	0	0	0	0	0	0	0	0	0	0	0	0	0	0	0	0	0	0	0	0	0	0	0	0	0	0	0	0	0	0	1	0	0	0	0	0	0	0	0	0	0	0	0	0	0	0	0		2	2	2	2	1	3	2	1	1	4	2	1	1	2	1	1	1	1	2	1	2	1	1	1	1	1	1	1	1	1	1	1	1	1	1	1	1	1	1	1	1	1	1	1	1	1	1	1	1	1	1	1	1	1	1	1	1	1	1	1	1	1	1	1	2	1	1	1	1	1	1	1	1	1	1	1	1	1	1	1	1	1	1	1	1	1	1	1	1	1	1	1	1	1	1	1	1	1	1	1	2	1	1	1	1	1	1	1	1	1	1	1	1	1	1	1	1
MAP9_HUMAN	sp|Q49MG5|MAP9_HUMAN Microtubule-associated protein 9 OS=Homo sapiens OX=9606 GN=MAP9 PE=1 SV=3	7.58629	74189	F215838.dat	Q25524_MS19-036_T4_R3	26	1.2	1	1	1	1	0	0	0	0	0	0	0	0	0	0	0	0	0	0	0	0	0	0	0	0	0	0	0	0	0	0	0	0	0	0	0	0	0	0	0	0	0	0	0	0	0	0	0	0	0	0	0	0	0	0	0	0	0	0	0	0	0	1	0	0	0	0	0	0	0	0	0	0	0	0	0	0	0	0	0	0	0	0	0	0	0	0	0	0	0	0	0	0	0	0	0	0	0	0	0	0	0	0	0	0	0	0	0	0	0	0	0	0	0	0	0	0	0	0	0	0	0		2	2	2	2	1	3	2	1	1	4	2	1	1	2	1	1	1	1	2	1	2	1	1	1	1	1	1	1	1	1	1	1	1	1	1	1	1	1	1	1	1	1	1	1	1	1	1	1	1	1	1	1	1	1	1	1	1	2	1	1	1	1	1	1	2	1	1	1	1	1	1	1	1	1	1	1	1	1	1	1	1	1	1	1	1	1	1	1	1	1	1	1	1	1	1	1	1	1	1	1	1	1	1	1	1	1	1	1	1	1	1	1	1	1	1	1	1
PEO1_HUMAN	sp|Q96RR1|PEO1_HUMAN Twinkle protein, mitochondrial OS=Homo sapiens OX=9606 GN=TWNK PE=1 SV=1	9.12705	77106	F215828.dat	Q25514_MS19-036_T4_R9	26	1.2	1	1	1	1	0	0	0	0	0	0	0	0	0	0	0	0	0	0	0	0	0	0	0	0	0	0	0	0	0	0	0	0	0	0	0	0	0	0	0	0	0	0	0	0	0	0	0	0	0	0	0	1	0	0	0	0	0	0	0	0	0	0	0	0	0	0	0	0	0	0	0	0	0	0	0	0	0	0	0	0	0	0	0	0	0	0	0	0	0	0	0	0	0	0	0	0	0	0	0	0	0	0	0	0	0	0	0	0	0	0	0	0	0	0	0	0	0	0	0	0	0		2	2	2	2	1	3	2	1	1	4	2	1	1	2	1	1	1	1	2	1	2	1	1	1	1	1	1	1	1	1	1	1	1	1	1	1	1	1	1	1	1	1	1	1	1	1	1	2	1	1	1	1	1	1	1	1	1	1	1	1	1	1	1	1	2	1	1	1	1	1	1	1	1	1	1	1	1	1	1	1	1	1	1	1	1	1	1	1	1	1	1	1	1	1	1	1	1	1	1	1	1	1	1	1	1	1	1	1	1	1	1	1	1	1	1	1	1
ZN197_HUMAN	sp|O14709|ZN197_HUMAN Zinc finger protein 197 OS=Homo sapiens OX=9606 GN=ZNF197 PE=2 SV=1	8.90817	118771	F215839.dat	Q25525_MS19-036_T2_R13	26	0.8	1	1	1	1	0	0	0	0	0	0	0	0	0	0	0	0	0	0	0	0	0	0	0	0	0	0	0	0	0	0	0	0	0	0	0	0	0	0	0	0	0	0	0	0	0	0	0	0	0	0	0	0	0	0	0	0	0	0	0	0	0	0	1	0	0	0	0	0	0	0	0	0	0	0	0	0	0	0	0	0	0	0	0	0	0	0	0	0	0	0	0	0	0	0	0	0	0	0	0	0	0	0	0	0	0	0	0	0	0	0	0	0	0	0	0	0	0	0	0	0	0		2	2	2	2	1	3	2	1	1	4	2	1	1	2	1	1	1	1	2	1	2	1	1	1	1	1	1	1	1	1	1	1	1	1	1	1	1	1	1	1	1	1	1	1	1	1	1	1	1	1	1	1	1	1	1	1	1	1	2	1	1	1	1	1	2	1	1	1	1	1	1	1	1	1	1	1	1	1	1	1	1	1	1	1	1	1	1	1	1	1	1	1	1	1	1	1	1	1	1	1	1	1	1	1	1	1	1	1	1	1	1	1	1	1	1	1	1
GSHR_HUMAN	sp|P00390|GSHR_HUMAN Glutathione reductase, mitochondrial OS=Homo sapiens OX=9606 GN=GSR PE=1 SV=2	8.74368	56221	F215881.dat	Q25549_MS19-036_T4_NR4	26	1.3	1	1	1	1	0	0	0	0	0	0	0	0	0	0	0	0	0	0	0	0	0	0	0	0	0	0	0	0	0	0	0	0	0	0	0	0	0	0	0	0	0	0	0	0	0	0	0	0	0	0	0	0	0	0	0	0	0	0	0	0	0	0	0	0	0	0	0	0	0	0	0	0	0	0	0	0	0	0	0	0	0	0	0	0	0	1	0	0	0	0	0	0	0	0	0	0	0	0	0	0	0	0	0	0	0	0	0	0	0	0	0	0	0	0	0	0	0	0	0	0	0		2	2	2	2	1	3	2	1	1	4	2	1	1	2	1	1	1	1	2	1	2	1	1	1	1	1	1	1	1	1	1	1	1	1	1	1	1	1	1	1	1	1	1	1	1	1	1	1	1	1	1	1	1	1	1	1	1	1	1	1	1	1	1	1	2	1	1	1	1	1	1	1	1	1	1	1	1	1	1	1	1	2	1	1	1	1	1	1	1	1	1	1	1	1	1	1	1	1	1	1	1	1	1	1	1	1	1	1	1	1	1	1	1	1	1	1	1
NWD1_HUMAN	sp|Q149M9|NWD1_HUMAN NACHT domain- and WD repeat-containing protein 1 OS=Homo sapiens OX=9606 GN=NWD1 PE=1 SV=3	6.28086	174441	F215925.dat	Q25568_MS19-036_T4_NR6	25	0.4	1	1	1	9	0	0	0	0	0	0	0	0	0	0	0	0	0	0	0	0	0	0	0	0	0	1	0	0	0	0	0	0	0	0	0	0	0	0	0	0	0	0	0	0	0	0	0	0	0	0	0	0	0	0	0	0	0	0	0	0	0	0	0	0	0	0	0	0	0	0	0	0	0	0	0	0	0	0	1	1	0	2	0	0	0	0	1	0	0	0	0	0	0	0	0	0	0	0	0	0	1	0	0	1	0	0	0	0	0	0	0	0	0	0	0	1	0	0	0	0	0		2	2	2	2	1	3	2	1	1	4	2	1	1	2	1	1	1	1	2	1	2	2	1	1	1	1	1	1	1	1	1	1	1	1	1	1	1	1	1	1	1	1	1	1	1	1	1	1	1	1	1	1	1	1	1	1	1	1	1	1	1	1	1	1	2	1	1	1	1	1	1	1	1	1	2	2	1	3	1	1	1	1	2	1	1	1	1	1	1	1	1	1	1	1	1	1	2	1	1	2	1	1	1	1	1	1	1	1	1	1	1	2	1	1	1	1	1
REXO5_HUMAN	sp|Q96IC2|REXO5_HUMAN RNA exonuclease 5 OS=Homo sapiens OX=9606 GN=REXO5 PE=2 SV=1	8.63817	86830	F215672.dat	Q25471_MS19-036_T3_R8	25	1.2	1	1	1	1	0	0	0	0	0	0	1	0	0	0	0	0	0	0	0	0	0	0	0	0	0	0	0	0	0	0	0	0	0	0	0	0	0	0	0	0	0	0	0	0	0	0	0	0	0	0	0	0	0	0	0	0	0	0	0	0	0	0	0	0	0	0	0	0	0	0	0	0	0	0	0	0	0	0	0	0	0	0	0	0	0	0	0	0	0	0	0	0	0	0	0	0	0	0	0	0	0	0	0	0	0	0	0	0	0	0	0	0	0	0	0	0	0	0	0	0	0		2	2	2	2	1	3	3	1	1	4	2	1	1	2	1	1	1	1	2	1	2	1	1	1	1	1	1	1	1	1	1	1	1	1	1	1	1	1	1	1	1	1	1	1	1	1	1	1	1	1	1	1	1	1	1	1	1	1	1	1	1	1	1	1	2	1	1	1	1	1	1	1	1	1	1	1	1	1	1	1	1	1	1	1	1	1	1	1	1	1	1	1	1	1	1	1	1	1	1	1	1	1	1	1	1	1	1	1	1	1	1	1	1	1	1	1	1
MAGI1_HUMAN	sp|Q96QZ7|MAGI1_HUMAN Membrane-associated guanylate kinase, WW and PDZ domain-containing protein 1 OS=Homo sapiens OX=9606 GN=MAGI1 PE=1 SV=3	7.301	164481	F215685.dat	Q25477_MS19-036_T4_NR18	25	0.5	1	1	1	1	0	0	0	0	0	0	0	0	0	0	0	0	1	0	0	0	0	0	0	0	0	0	0	0	0	0	0	0	0	0	0	0	0	0	0	0	0	0	0	0	0	0	0	0	0	0	0	0	0	0	0	0	0	0	0	0	0	0	0	0	0	0	0	0	0	0	0	0	0	0	0	0	0	0	0	0	0	0	0	0	0	0	0	0	0	0	0	0	0	0	0	0	0	0	0	0	0	0	0	0	0	0	0	0	0	0	0	0	0	0	0	0	0	0	0	0	0		2	2	2	2	1	3	2	1	1	4	2	1	3	2	1	1	1	1	2	1	2	1	1	1	1	1	1	1	1	1	1	1	1	1	1	1	1	1	1	1	1	1	1	1	1	1	1	1	1	1	1	1	1	1	1	1	1	1	1	1	1	1	1	1	2	1	1	1	1	1	1	1	1	1	1	1	1	1	1	1	1	1	1	1	1	1	1	1	1	1	1	1	1	1	1	1	1	1	1	1	1	1	1	1	1	1	1	1	1	1	1	1	1	1	1	1	1
PTN23_HUMAN	sp|Q9H3S7|PTN23_HUMAN Tyrosine-protein phosphatase non-receptor type 23 OS=Homo sapiens OX=9606 GN=PTPN23 PE=1 SV=1	6.44633	178861	F215704.dat	Q25483_MS19-036_T4_R17	25	0.4	1	1	1	23	0	0	0	0	0	0	1	0	0	0	0	1	1	1	0	0	1	1	1	1	0	0	0	1	0	0	0	0	0	1	0	0	0	1	0	0	1	2	0	0	0	0	0	0	0	0	0	0	0	0	0	0	0	0	0	0	0	0	0	0	0	0	0	0	0	0	0	0	1	0	0	0	0	1	0	0	0	0	0	0	0	1	0	1	0	1	1	1	0	0	0	0	0	0	0	0	0	0	0	0	1	0	0	0	0	1	0	0	0	0	0	0	0	0	0	0	0		2	2	2	2	1	3	3	1	1	4	2	3	3	4	1	1	3	3	4	3	2	1	1	2	1	1	1	1	1	3	1	1	1	2	1	1	2	4	1	1	1	1	1	1	1	1	1	1	1	1	1	1	1	1	1	1	1	1	1	1	1	1	1	1	2	1	1	1	3	1	1	1	1	2	1	1	1	1	1	1	1	2	1	2	1	2	2	2	1	1	1	1	1	1	1	1	1	1	1	1	2	1	1	1	1	2	1	1	1	1	1	1	1	1	1	1	1
ABHEB_HUMAN	sp|Q96IU4|ABHEB_HUMAN Protein ABHD14B OS=Homo sapiens OX=9606 GN=ABHD14B PE=1 SV=1	5.937	22332	F215921.dat	Q25564_MS19-036_T4_R6	25	3.3	1	1	1	36	0	0	0	0	0	0	0	0	0	0	0	0	0	0	0	0	0	0	0	0	0	0	0	0	0	0	0	0	0	0	0	0	1	0	2	0	0	0	0	0	0	0	0	0	0	0	0	0	0	0	0	0	0	1	2	0	0	1	1	0	0	1	2	0	0	0	0	0	0	0	1	0	1	0	2	0	0	0	0	0	1	0	0	1	1	0	0	0	0	1	0	2	1	0	0	1	0	0	2	1	0	0	0	0	0	0	2	2	0	0	0	1	1	0	0	2	2		2	2	2	2	1	3	2	1	1	4	2	1	1	2	1	1	1	1	2	1	2	1	1	1	1	1	1	1	1	1	1	1	2	1	3	1	1	1	1	1	1	1	1	1	1	1	1	1	1	1	1	1	1	2	3	1	1	2	2	1	1	2	3	1	2	1	1	1	1	1	3	1	2	1	3	1	1	1	1	1	2	1	1	2	2	1	1	1	1	2	1	4	2	1	1	2	1	1	3	2	1	1	1	1	1	1	3	3	1	1	1	2	2	1	1	3	3
CRIS2_HUMAN	sp|P16562|CRIS2_HUMAN Cysteine-rich secretory protein 2 OS=Homo sapiens OX=9606 GN=CRISP2 PE=1 SV=1	6.08861	27241	F215673.dat	Q25472_MS19-036_T1(Baseline)_R5	25	4.1	1	1	1	0	0	0	0	0	0	0	0	0	0	0	0	0	0	0	0	0	0	0	0	0	0	0	0	0	0	0	0	0	0	0	0	0	0	0	0	0	0	0	0	0	0	0	0	0	0	0	0	0	0	0	0	0	0	0	0	0	0	0	0	0	0	0	0	0	0	0	0	0	0	0	0	0	0	0	0	0	0	0	0	0	0	0	0	0	0	0	0	0	0	0	0	0	0	0	0	0	0	0	0	0	0	0	0	0	0	0	0	0	0	0	0	0	0	0	0	0	0		2	2	2	2	1	3	2	1	1	4	2	1	1	2	1	1	1	1	2	1	2	1	1	1	1	1	1	1	1	1	1	1	1	1	1	1	1	1	1	1	1	1	1	1	1	1	1	1	1	1	1	1	1	1	1	1	1	1	1	1	1	1	1	1	2	1	1	1	1	1	1	1	1	1	1	1	1	1	1	1	1	1	1	1	1	1	1	1	1	1	1	1	1	1	1	1	1	1	1	1	1	1	1	1	1	1	1	1	1	1	1	1	1	1	1	1	1
GSDMA_HUMAN	sp|Q96QA5|GSDMA_HUMAN Gasdermin-A OS=Homo sapiens OX=9606 GN=GSDMA PE=1 SV=4	5.18696	49334	F215671.dat	Q25470_MS19-036_T1(Baseline)_NR17	25	3.1	1	1	1	1	0	0	0	0	0	1	0	0	0	0	0	0	0	0	0	0	0	0	0	0	0	0	0	0	0	0	0	0	0	0	0	0	0	0	0	0	0	0	0	0	0	0	0	0	0	0	0	0	0	0	0	0	0	0	0	0	0	0	0	0	0	0	0	0	0	0	0	0	0	0	0	0	0	0	0	0	0	0	0	0	0	0	0	0	0	0	0	0	0	0	0	0	0	0	0	0	0	0	0	0	0	0	0	0	0	0	0	0	0	0	0	0	0	0	0	0	0		2	2	2	2	1	6	2	1	1	4	2	1	1	2	1	1	1	1	2	1	2	1	1	1	1	1	1	1	1	1	1	1	1	1	1	1	1	1	1	1	1	1	1	1	1	1	1	1	1	1	1	1	1	1	1	1	1	1	1	1	1	1	1	1	2	1	1	1	1	1	1	1	1	1	1	1	1	1	1	1	1	1	1	1	1	1	1	1	1	1	1	1	1	1	1	1	1	1	1	1	1	1	1	1	1	1	1	1	1	1	1	1	1	1	1	1	1
CHERP_HUMAN	sp|Q8IWX8|CHERP_HUMAN Calcium homeostasis endoplasmic reticulum protein OS=Homo sapiens OX=9606 GN=CHERP PE=1 SV=3	9.1497	103637	F215777.dat	Q25493_MS19-036_T1(Baseline)_NR11	25	0.8	1	1	1	1	0	0	0	0	0	0	0	0	0	0	0	0	0	0	0	0	0	0	0	0	0	0	0	0	0	0	0	1	0	0	0	0	0	0	0	0	0	0	0	0	0	0	0	0	0	0	0	0	0	0	0	0	0	0	0	0	0	0	0	0	0	0	0	0	0	0	0	0	0	0	0	0	0	0	0	0	0	0	0	0	0	0	0	0	0	0	0	0	0	0	0	0	0	0	0	0	0	0	0	0	0	0	0	0	0	0	0	0	0	0	0	0	0	0	0	0	0		2	2	2	2	1	3	2	1	1	4	2	1	1	2	1	1	1	1	2	1	2	1	1	1	1	1	1	2	1	1	1	1	1	1	1	1	1	1	1	1	1	1	1	1	1	1	1	1	1	1	1	1	1	1	1	1	1	1	1	1	1	1	1	1	2	1	1	1	1	1	1	1	1	1	1	1	1	1	1	1	1	1	1	1	1	1	1	1	1	1	1	1	1	1	1	1	1	1	1	1	1	1	1	1	1	1	1	1	1	1	1	1	1	1	1	1	1
LKHA4_HUMAN	sp|P09960|LKHA4_HUMAN Leukotriene A-4 hydrolase OS=Homo sapiens OX=9606 GN=LTA4H PE=1 SV=2	5.79755	69241	F215791.dat	Q25495_MS19-036_T4_NR16	25	1.5	1	1	1	1	0	0	0	0	0	0	0	0	0	0	0	0	0	0	0	0	0	0	0	0	0	0	0	0	0	0	0	0	0	1	0	0	0	0	0	0	0	0	0	0	0	0	0	0	0	0	0	0	0	0	0	0	0	0	0	0	0	0	0	0	0	0	0	0	0	0	0	0	0	0	0	0	0	0	0	0	0	0	0	0	0	0	0	0	0	0	0	0	0	0	0	0	0	0	0	0	0	0	0	0	0	0	0	0	0	0	0	0	0	0	0	0	0	0	0	0	0		2	2	2	2	1	3	2	1	1	4	2	1	1	2	1	1	1	1	2	1	2	1	1	1	1	1	1	1	1	3	1	1	1	1	1	1	1	1	1	1	1	1	1	1	1	1	1	1	1	1	1	1	1	1	1	1	1	1	1	1	1	1	1	1	2	1	1	1	1	1	1	1	1	1	1	1	1	1	1	1	1	1	1	1	1	1	1	1	1	1	1	1	1	1	1	1	1	1	1	1	1	1	1	1	1	1	1	1	1	1	1	1	1	1	1	1	1
ZFX_HUMAN	sp|P17010|ZFX_HUMAN Zinc finger X-chromosomal protein OS=Homo sapiens OX=9606 GN=ZFX PE=2 SV=2	5.70927	90464	F215833.dat	Q25519_MS19-036_T2_R7	25	0.9	1	1	1	1	0	0	0	0	0	0	0	0	0	0	0	0	0	0	0	0	0	0	0	0	0	0	0	0	0	0	0	0	0	0	0	0	0	0	0	0	0	0	0	0	0	0	0	0	0	0	0	0	0	0	0	0	1	0	0	0	0	0	0	0	0	0	0	0	0	0	0	0	0	0	0	0	0	0	0	0	0	0	0	0	0	0	0	0	0	0	0	0	0	0	0	0	0	0	0	0	0	0	0	0	0	0	0	0	0	0	0	0	0	0	0	0	0	0	0	0	0		2	2	2	2	1	3	2	1	1	4	2	1	1	2	1	1	1	1	2	1	2	1	1	1	1	1	1	1	1	1	1	1	1	1	1	1	1	1	1	1	1	1	1	1	1	1	1	1	1	1	1	1	2	1	1	1	1	1	1	1	1	1	1	1	2	1	1	1	1	1	1	1	1	1	1	1	1	1	1	1	1	1	1	1	1	1	1	1	1	1	1	1	1	1	1	1	1	1	1	1	1	1	1	1	1	1	1	1	1	1	1	1	1	1	1	1	1
TRI17_HUMAN	sp|Q9Y577|TRI17_HUMAN E3 ubiquitin-protein ligase TRIM17 OS=Homo sapiens OX=9606 GN=TRIM17 PE=1 SV=1	6.62467	54383	F215757.dat	Q25487_MS19-036_T1(Baseline)_R11	25	2.7	1	1	1	2	0	0	0	0	0	0	0	0	0	0	0	0	0	0	0	0	0	0	0	0	0	1	0	0	0	0	0	0	0	0	0	0	0	0	0	0	0	0	0	0	0	0	0	0	0	0	0	0	0	0	0	0	0	0	0	0	0	0	0	0	0	0	0	0	0	0	0	0	0	0	0	0	0	0	0	0	0	0	0	0	0	0	0	0	0	0	0	0	0	0	0	0	0	0	0	0	0	0	0	0	0	0	0	0	0	0	0	0	0	0	0	0	0	1	0	0	0		2	2	2	2	1	3	2	1	1	4	2	1	1	2	1	1	1	1	2	1	2	2	1	1	1	1	1	1	1	1	1	1	1	1	1	1	1	1	1	1	1	1	1	1	1	1	1	1	1	1	1	1	1	1	1	1	1	1	1	1	1	1	1	1	2	1	1	1	1	1	1	1	1	1	1	1	1	1	1	1	1	1	1	1	1	1	1	1	1	1	1	1	1	1	1	1	1	1	1	1	1	1	1	1	1	1	1	1	1	1	1	1	1	2	1	1	1
MNS1_HUMAN	sp|Q8NEH6|MNS1_HUMAN Meiosis-specific nuclear structural protein 1 OS=Homo sapiens OX=9606 GN=MNS1 PE=2 SV=2	6.73478	60533	F215936.dat	Q25571_MS19-036_T1(Baseline)_NR5	25	2	1	1	1	1	0	0	0	0	0	0	0	0	0	0	0	0	0	0	0	0	0	0	0	0	0	0	0	0	0	0	0	0	0	0	0	0	0	0	0	0	0	0	0	0	0	0	0	0	0	0	0	0	0	0	0	0	0	0	0	0	0	0	0	0	0	0	0	0	0	0	0	0	0	0	0	0	0	0	0	0	0	0	0	0	0	0	0	0	0	0	0	0	0	0	0	0	0	0	0	0	0	0	0	0	0	0	1	0	0	0	0	0	0	0	0	0	0	0	0	0	0		2	2	2	2	1	3	2	1	1	4	2	1	1	2	1	1	1	1	2	1	2	1	1	1	1	1	1	1	1	1	1	1	1	1	1	1	1	1	1	1	1	1	1	1	1	1	1	1	1	1	1	1	1	1	1	1	1	1	1	1	1	1	1	1	2	1	1	1	1	1	1	1	1	1	1	1	1	1	1	1	1	1	1	1	1	1	1	1	1	1	1	1	1	1	1	1	1	1	1	1	1	1	2	1	1	1	1	1	1	1	1	1	1	1	1	1	1
ASTRA_HUMAN	sp|Q96CP6|ASTRA_HUMAN Protein Aster-A OS=Homo sapiens OX=9606 GN=GRAMD1A PE=1 SV=2	6.28873	80630	F215675.dat	Q25474_MS19-036_T1(Baseline)_R9	25	1.1	1	1	1	1	0	0	0	0	0	0	0	0	0	1	0	0	0	0	0	0	0	0	0	0	0	0	0	0	0	0	0	0	0	0	0	0	0	0	0	0	0	0	0	0	0	0	0	0	0	0	0	0	0	0	0	0	0	0	0	0	0	0	0	0	0	0	0	0	0	0	0	0	0	0	0	0	0	0	0	0	0	0	0	0	0	0	0	0	0	0	0	0	0	0	0	0	0	0	0	0	0	0	0	0	0	0	0	0	0	0	0	0	0	0	0	0	0	0	0	0	0		2	2	2	2	1	3	2	1	1	9	2	1	1	2	1	1	1	1	2	1	2	1	1	1	1	1	1	1	1	1	1	1	1	1	1	1	1	1	1	1	1	1	1	1	1	1	1	1	1	1	1	1	1	1	1	1	1	1	1	1	1	1	1	1	2	1	1	1	1	1	1	1	1	1	1	1	1	1	1	1	1	1	1	1	1	1	1	1	1	1	1	1	1	1	1	1	1	1	1	1	1	1	1	1	1	1	1	1	1	1	1	1	1	1	1	1	1
SYVC_HUMAN	sp|P26640|SYVC_HUMAN Valine--tRNA ligase OS=Homo sapiens OX=9606 GN=VARS PE=1 SV=4	7.5297	140387	F215760.dat	Q25490_MS19-036_T4_NR17	25	0.6	1	1	1	1	0	0	0	0	0	0	0	0	0	0	0	0	0	0	0	0	0	0	0	0	0	0	0	0	1	0	0	0	0	0	0	0	0	0	0	0	0	0	0	0	0	0	0	0	0	0	0	0	0	0	0	0	0	0	0	0	0	0	0	0	0	0	0	0	0	0	0	0	0	0	0	0	0	0	0	0	0	0	0	0	0	0	0	0	0	0	0	0	0	0	0	0	0	0	0	0	0	0	0	0	0	0	0	0	0	0	0	0	0	0	0	0	0	0	0	0	0		2	2	2	2	1	3	2	1	1	4	2	1	1	2	1	1	1	1	2	1	2	1	1	1	2	1	1	1	1	1	1	1	1	1	1	1	1	1	1	1	1	1	1	1	1	1	1	1	1	1	1	1	1	1	1	1	1	1	1	1	1	1	1	1	2	1	1	1	1	1	1	1	1	1	1	1	1	1	1	1	1	1	1	1	1	1	1	1	1	1	1	1	1	1	1	1	1	1	1	1	1	1	1	1	1	1	1	1	1	1	1	1	1	1	1	1	1
SHQ1_HUMAN	sp|Q6PI26|SHQ1_HUMAN Protein SHQ1 homolog OS=Homo sapiens OX=9606 GN=SHQ1 PE=1 SV=2	4.69664	65084	F215687.dat	Q25479_MS19-036_T1(Baseline)_NR9	25	2.3	1	1	1	2	0	0	0	0	0	0	0	0	0	0	0	0	0	0	1	0	0	0	0	0	0	0	0	0	0	0	0	0	1	0	0	0	0	0	0	0	0	0	0	0	0	0	0	0	0	0	0	0	0	0	0	0	0	0	0	0	0	0	0	0	0	0	0	0	0	0	0	0	0	0	0	0	0	0	0	0	0	0	0	0	0	0	0	0	0	0	0	0	0	0	0	0	0	0	0	0	0	0	0	0	0	0	0	0	0	0	0	0	0	0	0	0	0	0	0	0	0		2	2	2	2	1	3	2	1	1	4	2	1	1	2	3	1	1	1	2	1	2	1	1	1	1	1	1	1	2	1	1	1	1	1	1	1	1	1	1	1	1	1	1	1	1	1	1	1	1	1	1	1	1	1	1	1	1	1	1	1	1	1	1	1	2	1	1	1	1	1	1	1	1	1	1	1	1	1	1	1	1	1	1	1	1	1	1	1	1	1	1	1	1	1	1	1	1	1	1	1	1	1	1	1	1	1	1	1	1	1	1	1	1	1	1	1	1
LRIQ1_HUMAN	sp|Q96JM4|LRIQ1_HUMAN Leucine-rich repeat and IQ domain-containing protein 1 OS=Homo sapiens OX=9606 GN=LRRIQ1 PE=2 SV=3	5.85081	199176	F215845.dat	Q25531_MS19-036_T3_R10	25	0.4	1	1	1	1	0	0	0	0	0	0	0	0	0	0	0	0	0	0	0	0	0	0	0	0	0	0	0	0	0	0	0	0	0	0	0	0	0	0	0	0	0	0	0	0	0	0	0	0	0	0	0	0	0	0	0	0	0	0	0	0	0	0	0	0	0	0	0	0	1	0	0	0	0	0	0	0	0	0	0	0	0	0	0	0	0	0	0	0	0	0	0	0	0	0	0	0	0	0	0	0	0	0	0	0	0	0	0	0	0	0	0	0	0	0	0	0	0	0	0	0	0		2	2	2	2	1	3	2	1	1	4	2	1	1	2	1	1	1	1	2	1	2	1	1	1	1	1	1	1	1	1	1	1	1	1	1	1	1	1	1	1	1	1	1	1	1	1	1	1	1	1	1	1	1	1	1	1	1	1	1	1	1	1	1	1	3	1	1	1	1	1	1	1	1	1	1	1	1	1	1	1	1	1	1	1	1	1	1	1	1	1	1	1	1	1	1	1	1	1	1	1	1	1	1	1	1	1	1	1	1	1	1	1	1	1	1	1	1
CYTSA_HUMAN	sp|Q69YQ0|CYTSA_HUMAN Cytospin-A OS=Homo sapiens OX=9606 GN=SPECC1L PE=1 SV=2	5.52459	124525	F215969.dat	Q25575_MS19-036_T4_R2	25	0.6	1	1	1	1	0	0	0	0	0	0	0	0	0	0	0	0	0	0	0	0	0	0	0	0	0	0	0	0	0	0	0	0	0	0	0	0	0	0	0	0	0	0	0	0	0	0	0	0	0	0	0	0	0	0	0	0	0	0	0	0	0	0	0	0	0	0	0	0	0	0	0	0	0	0	0	0	0	0	0	0	0	0	0	0	0	0	0	0	0	0	0	0	0	0	0	0	0	0	0	0	0	0	0	0	0	0	0	0	0	0	1	0	0	0	0	0	0	0	0	0	0		2	2	2	2	1	3	2	1	1	4	2	1	1	2	1	1	1	1	2	1	2	1	1	1	1	1	1	1	1	1	1	1	1	1	1	1	1	1	1	1	1	1	1	1	1	1	1	1	1	1	1	1	1	1	1	1	1	1	1	1	1	1	1	1	2	1	1	1	1	1	1	1	1	1	1	1	1	1	1	1	1	1	1	1	1	1	1	1	1	1	1	1	1	1	1	1	1	1	1	1	1	1	1	1	1	1	2	1	1	1	1	1	1	1	1	1	1
DAPK1_HUMAN	sp|P53355|DAPK1_HUMAN Death-associated protein kinase 1 OS=Homo sapiens OX=9606 GN=DAPK1 PE=1 SV=6	6.37129	159945	F215844.dat	Q25530_MS19-036_T1(Baseline)_R15	25	0.6	1	1	1	1	0	0	0	0	0	0	0	0	0	0	0	0	0	0	0	0	0	0	0	0	0	0	0	0	0	0	0	0	0	0	0	0	0	0	0	0	0	0	0	0	0	0	0	0	0	0	0	0	0	0	0	0	0	0	0	0	0	0	0	0	0	0	0	1	0	0	0	0	0	0	0	0	0	0	0	0	0	0	0	0	0	0	0	0	0	0	0	0	0	0	0	0	0	0	0	0	0	0	0	0	0	0	0	0	0	0	0	0	0	0	0	0	0	0	0	0	0		2	2	2	2	1	3	2	1	1	4	2	1	1	2	1	1	1	1	2	1	2	1	1	1	1	1	1	1	1	1	1	1	1	1	1	1	1	1	1	1	1	1	1	1	1	1	1	1	1	1	1	1	1	1	1	1	1	1	1	1	1	1	1	2	2	1	1	1	1	1	1	1	1	1	1	1	1	1	1	1	1	1	1	1	1	1	1	1	1	1	1	1	1	1	1	1	1	1	1	1	1	1	1	1	1	1	1	1	1	1	1	1	1	1	1	1	1
NGN2_HUMAN	sp|Q9H2A3|NGN2_HUMAN Neurogenin-2 OS=Homo sapiens OX=9606 GN=NEUROG2 PE=2 SV=2	7.65304	28603	F215824.dat	Q25510_MS19-036_T2_R9	25	4	1	1	1	1	0	0	0	0	0	0	0	0	0	0	0	0	0	0	0	0	0	0	0	0	0	0	0	0	0	0	0	0	0	0	0	0	0	0	0	0	0	0	0	0	0	0	0	0	1	0	0	0	0	0	0	0	0	0	0	0	0	0	0	0	0	0	0	0	0	0	0	0	0	0	0	0	0	0	0	0	0	0	0	0	0	0	0	0	0	0	0	0	0	0	0	0	0	0	0	0	0	0	0	0	0	0	0	0	0	0	0	0	0	0	0	0	0	0	0	0	0		2	2	2	2	1	3	2	1	1	4	2	1	1	2	1	1	1	1	2	1	2	1	1	1	1	1	1	1	1	1	1	1	1	1	1	1	1	1	1	1	1	1	1	1	2	1	1	1	1	1	1	1	1	1	1	1	1	1	1	1	1	1	1	1	2	1	1	1	1	1	1	1	1	1	1	1	1	1	1	1	1	1	1	1	1	1	1	1	1	1	1	1	1	1	1	1	1	1	1	1	1	1	1	1	1	1	1	1	1	1	1	1	1	1	1	1	1
RET3_HUMAN	sp|P10745|RET3_HUMAN Retinol-binding protein 3 OS=Homo sapiens OX=9606 GN=RBP3 PE=1 SV=2	4.98428	135277	F215921.dat	Q25564_MS19-036_T4_R6	25	0.6	1	1	1	34	0	0	0	0	0	0	0	0	0	0	0	0	0	0	0	0	0	0	0	0	0	0	0	0	0	0	0	0	0	0	0	0	1	0	2	0	0	0	0	0	0	0	0	0	0	0	0	0	0	0	0	0	0	1	2	0	0	1	1	0	0	1	2	0	0	0	0	0	0	0	1	0	1	0	2	0	0	0	0	0	1	0	0	1	1	0	0	0	0	1	0	0	1	0	0	1	0	0	2	1	0	0	0	0	0	0	2	2	0	0	0	1	1	0	0	2	2		2	2	2	2	1	3	2	1	1	4	2	1	1	2	1	1	1	1	2	1	2	1	1	1	1	1	1	1	1	1	1	1	2	1	3	1	1	1	1	1	1	1	1	1	1	1	1	1	1	1	1	1	1	2	3	1	1	2	2	1	1	2	3	1	2	1	1	1	1	1	3	1	2	1	3	1	1	1	1	1	2	1	1	2	2	1	1	1	1	2	1	1	2	1	1	2	1	1	3	2	1	1	1	1	1	1	3	3	1	1	1	2	2	1	1	3	3
SPTN4_HUMAN	sp|Q9H254|SPTN4_HUMAN Spectrin beta chain, non-erythrocytic 4 OS=Homo sapiens OX=9606 GN=SPTBN4 PE=1 SV=2	5.71765	288808	F215808.dat	Q25497_MS19-036_T4_NR15	25	0.3	1	1	1	2	0	0	0	0	0	0	0	0	0	0	0	0	0	0	0	0	0	0	0	0	0	0	0	0	0	0	0	0	0	0	0	1	0	0	0	0	0	0	0	0	0	0	0	0	0	0	0	0	0	0	0	0	0	0	0	0	0	0	0	0	0	0	0	0	0	0	0	0	0	0	0	0	0	1	0	0	0	0	0	0	0	0	0	0	0	0	0	0	0	0	0	0	0	0	0	0	0	0	0	0	0	0	0	0	0	0	0	0	0	0	0	0	0	0	0	0	0		2	2	2	2	1	3	2	1	1	4	2	1	1	2	1	1	1	1	2	1	2	1	1	1	1	1	1	1	1	1	1	2	1	1	1	1	1	1	1	1	1	1	1	1	1	1	1	1	1	1	1	1	1	1	1	1	1	1	1	1	1	1	1	1	2	1	1	1	1	1	1	1	1	2	1	1	1	1	1	1	1	1	1	1	1	1	1	1	1	1	1	1	1	1	1	1	1	1	1	1	1	1	1	1	1	1	1	1	1	1	1	1	1	1	1	1	1
TMC8_HUMAN	sp|Q8IU68|TMC8_HUMAN Transmembrane channel-like protein 8 OS=Homo sapiens OX=9606 GN=TMC8 PE=1 SV=1	9.49356	81589	F215834.dat	Q25520_MS19-036_T2_R17	25	1.9	1	1	1	2	0	0	0	0	0	0	0	0	0	0	0	0	0	0	0	0	0	0	0	0	0	0	0	0	0	0	0	0	0	0	0	0	0	0	0	0	0	0	0	0	0	0	0	0	0	0	0	0	0	0	0	0	0	1	0	0	0	0	0	0	0	0	0	0	0	0	0	0	0	0	0	0	0	0	0	1	0	0	0	0	0	0	0	0	0	0	0	0	0	0	0	0	0	0	0	0	0	0	0	0	0	0	0	0	0	0	0	0	0	0	0	0	0	0	0	0	0		2	2	2	2	1	3	2	1	1	4	2	1	1	2	1	1	1	1	2	1	2	1	1	1	1	1	1	1	1	1	1	1	1	1	1	1	1	1	1	1	1	1	1	1	1	1	1	1	1	1	1	1	1	2	1	1	1	1	1	1	1	1	1	1	2	1	1	1	1	1	1	1	1	1	1	2	1	1	1	1	1	1	1	1	1	1	1	1	1	1	1	1	1	1	1	1	1	1	1	1	1	1	1	1	1	1	1	1	1	1	1	1	1	1	1	1	1
SCRIB_HUMAN	sp|Q14160|SCRIB_HUMAN Protein scribble homolog OS=Homo sapiens OX=9606 GN=SCRIB PE=1 SV=4	5.01178	174778	F215904.dat	Q25560_MS19-036_T2_R8	25	0.7	1	1	1	1	0	0	0	0	0	0	0	0	0	0	0	0	0	0	0	0	0	0	0	0	0	0	0	0	0	0	0	0	0	0	0	0	0	0	0	0	0	0	0	0	0	0	0	0	0	0	0	0	0	0	0	0	0	0	0	0	0	0	0	0	0	0	0	0	0	0	0	0	0	0	0	0	0	0	0	0	0	0	0	0	0	0	0	0	1	0	0	0	0	0	0	0	0	0	0	0	0	0	0	0	0	0	0	0	0	0	0	0	0	0	0	0	0	0	0	0	0		2	2	2	2	1	3	2	1	1	4	2	1	1	2	1	1	1	1	2	1	2	1	1	1	1	1	1	1	1	1	1	1	1	1	1	1	1	1	1	1	1	1	1	1	1	1	1	1	1	1	1	1	1	1	1	1	1	1	1	1	1	1	1	1	2	1	1	1	1	1	1	1	1	1	1	1	1	1	1	1	1	1	1	1	2	1	1	1	1	1	1	1	1	1	1	1	1	1	1	1	1	1	1	1	1	1	1	1	1	1	1	1	1	1	1	1	1
CCD13_HUMAN	sp|Q8IYE1|CCD13_HUMAN Coiled-coil domain-containing protein 13 OS=Homo sapiens OX=9606 GN=CCDC13 PE=1 SV=2	8.82408	80834	F215897.dat	Q25555_MS19-036_T2_NR14	25	1	1	1	1	0	0	0	0	0	0	0	0	0	0	0	0	0	0	0	0	0	0	0	0	0	0	0	0	0	0	0	0	0	0	0	0	0	0	0	0	0	0	0	0	0	0	0	0	0	0	0	0	0	0	0	0	0	0	0	0	0	0	0	0	0	0	0	0	0	0	0	0	0	0	0	0	0	0	0	0	0	0	0	0	0	0	0	0	0	0	0	0	0	0	0	0	0	0	0	0	0	0	0	0	0	0	0	0	0	0	0	0	0	0	0	0	0	0	0	0	0	0		2	2	2	2	1	3	2	1	1	4	2	1	1	2	1	1	1	1	2	1	2	1	1	1	1	1	1	1	1	1	1	1	1	1	1	1	1	1	1	1	1	1	1	1	1	1	1	1	1	1	1	1	1	1	1	1	1	1	1	1	1	1	1	1	2	1	1	1	1	1	1	1	1	1	1	1	1	1	1	1	1	1	1	1	1	1	1	1	1	1	1	1	1	1	1	1	1	1	1	1	1	1	1	1	1	1	1	1	1	1	1	1	1	1	1	1	1
DACH2_HUMAN	sp|Q96NX9|DACH2_HUMAN Dachshund homolog 2 OS=Homo sapiens OX=9606 GN=DACH2 PE=2 SV=1	9.2162	65281	F215896.dat	Q25554_MS19-036_T3_NR8	25	1.8	1	1	1	1	0	0	0	0	0	0	0	0	0	0	0	0	0	0	0	0	0	0	0	0	0	0	0	0	0	0	0	0	0	0	0	0	0	0	0	0	0	0	0	0	0	0	0	0	0	0	0	0	0	0	0	0	0	0	0	0	0	0	0	0	0	0	0	0	0	0	0	0	0	0	0	0	0	0	0	0	0	0	0	0	0	0	0	0	0	0	0	1	0	0	0	0	0	0	0	0	0	0	0	0	0	0	0	0	0	0	0	0	0	0	0	0	0	0	0	0	0		2	2	2	2	1	3	2	1	1	4	2	1	1	2	1	1	1	1	2	1	2	1	1	1	1	1	1	1	1	1	1	1	1	1	1	1	1	1	1	1	1	1	1	1	1	1	1	1	1	1	1	1	1	1	1	1	1	1	1	1	1	1	1	1	2	1	1	1	1	1	1	1	1	1	1	1	1	1	1	1	1	1	1	1	1	1	1	2	1	1	1	1	1	1	1	1	1	1	1	1	1	1	1	1	1	1	1	1	1	1	1	1	1	1	1	1	1
TM11E_HUMAN	sp|Q9UL52|TM11E_HUMAN Transmembrane protease serine 11E OS=Homo sapiens OX=9606 GN=TMPRSS11E PE=1 SV=2	8.8502	47665	F215813.dat	Q25501_MS19-036_T2_NR6	25	1.7	1	1	1	1	0	0	0	0	0	0	0	0	0	0	0	0	0	0	0	0	0	0	0	0	0	0	0	0	0	0	0	0	0	0	0	0	0	0	0	1	0	0	0	0	0	0	0	0	0	0	0	0	0	0	0	0	0	0	0	0	0	0	0	0	0	0	0	0	0	0	0	0	0	0	0	0	0	0	0	0	0	0	0	0	0	0	0	0	0	0	0	0	0	0	0	0	0	0	0	0	0	0	0	0	0	0	0	0	0	0	0	0	0	0	0	0	0	0	0	0	0		2	2	2	2	1	3	2	1	1	4	2	1	1	2	1	1	1	1	2	1	2	1	1	1	1	1	1	1	1	1	1	1	1	1	1	3	1	1	1	1	1	1	1	1	1	1	1	1	1	1	1	1	1	1	1	1	1	1	1	1	1	1	1	1	2	1	1	1	1	1	1	1	1	1	1	1	1	1	1	1	1	1	1	1	1	1	1	1	1	1	1	1	1	1	1	1	1	1	1	1	1	1	1	1	1	1	1	1	1	1	1	1	1	1	1	1	1
PM2P2_HUMAN	sp|O95744|PM2P2_HUMAN Putative postmeiotic segregation increased 2-like protein 2 OS=Homo sapiens OX=9606 GN=PMS2P2 PE=5 SV=1	9.52219	32648	F215808.dat	Q25497_MS19-036_T4_NR15	25	2.7	1	1	1	1	0	0	0	0	0	0	0	0	0	0	0	0	0	0	0	0	0	0	0	0	0	0	0	0	0	0	0	0	0	0	0	1	0	0	0	0	0	0	0	0	0	0	0	0	0	0	0	0	0	0	0	0	0	0	0	0	0	0	0	0	0	0	0	0	0	0	0	0	0	0	0	0	0	0	0	0	0	0	0	0	0	0	0	0	0	0	0	0	0	0	0	0	0	0	0	0	0	0	0	0	0	0	0	0	0	0	0	0	0	0	0	0	0	0	0	0	0		2	2	2	2	1	3	2	1	1	4	2	1	1	2	1	1	1	1	2	1	2	1	1	1	1	1	1	1	1	1	1	2	1	1	1	1	1	1	1	1	1	1	1	1	1	1	1	1	1	1	1	1	1	1	1	1	1	1	1	1	1	1	1	1	2	1	1	1	1	1	1	1	1	1	1	1	1	1	1	1	1	1	1	1	1	1	1	1	1	1	1	1	1	1	1	1	1	1	1	1	1	1	1	1	1	1	1	1	1	1	1	1	1	1	1	1	1
MDN1_HUMAN	sp|Q9NU22|MDN1_HUMAN Midasin OS=Homo sapiens OX=9606 GN=MDN1 PE=1 SV=2	5.46115	632420	F215834.dat	Q25520_MS19-036_T2_R17	25	0.1	1	1	1	1	0	0	0	0	0	0	0	0	0	0	0	0	0	0	0	0	0	0	0	0	0	0	0	0	0	0	0	0	0	0	0	0	0	0	0	0	0	0	0	0	0	0	0	0	0	0	0	0	0	0	0	0	0	1	0	0	0	0	0	0	0	0	0	0	0	0	0	0	0	0	0	0	0	0	0	0	0	0	0	0	0	0	0	0	0	0	0	0	0	0	0	0	0	0	0	0	0	0	0	0	0	0	0	0	0	0	0	0	0	0	0	0	0	0	0	0	0		2	2	2	2	1	3	2	1	1	4	2	1	1	2	1	1	1	1	2	1	2	1	1	1	1	1	1	1	1	1	1	1	1	1	1	1	1	1	1	1	1	1	1	1	1	1	1	1	1	1	1	1	1	2	1	1	1	1	1	1	1	1	1	1	2	1	1	1	1	1	1	1	1	1	1	1	1	1	1	1	1	1	1	1	1	1	1	1	1	1	1	1	1	1	1	1	1	1	1	1	1	1	1	1	1	1	1	1	1	1	1	1	1	1	1	1	1
NDE1_HUMAN	sp|Q9NXR1|NDE1_HUMAN Nuclear distribution protein nudE homolog 1 OS=Homo sapiens OX=9606 GN=NDE1 PE=1 SV=3	5.08524	37698	F215666.dat	Q25465_MS19-036_T2_NR17	25	2.1	1	1	1	2	1	0	0	0	0	0	0	0	0	0	0	0	0	0	0	0	0	0	0	0	0	1	0	0	0	0	0	0	0	0	0	0	0	0	0	0	0	0	0	0	0	0	0	0	0	0	0	0	0	0	0	0	0	0	0	0	0	0	0	0	0	0	0	0	0	0	0	0	0	0	0	0	0	0	0	0	0	0	0	0	0	0	0	0	0	0	0	0	0	0	0	0	0	0	0	0	0	0	0	0	0	0	0	0	0	0	0	0	0	0	0	0	0	0	0	0	0		4	2	2	2	1	3	2	1	1	4	2	1	1	2	1	1	1	1	2	1	2	2	1	1	1	1	1	1	1	1	1	1	1	1	1	1	1	1	1	1	1	1	1	1	1	1	1	1	1	1	1	1	1	1	1	1	1	1	1	1	1	1	1	1	2	1	1	1	1	1	1	1	1	1	1	1	1	1	1	1	1	1	1	1	1	1	1	1	1	1	1	1	1	1	1	1	1	1	1	1	1	1	1	1	1	1	1	1	1	1	1	1	1	1	1	1	1
ADA21_HUMAN	sp|Q9UKJ8|ADA21_HUMAN Disintegrin and metalloproteinase domain-containing protein 21 OS=Homo sapiens OX=9606 GN=ADAM21 PE=2 SV=2	6.21932	80780	F215852.dat	Q25538_MS19-036_T3_R12	25	1.2	1	1	1	2	0	0	0	0	0	0	0	0	0	0	0	0	0	0	0	0	0	0	0	0	0	0	0	0	0	0	0	0	0	0	0	0	0	0	0	0	0	0	0	0	0	0	0	0	0	0	0	0	0	0	0	0	0	0	0	0	0	0	0	0	0	0	0	0	0	1	0	0	0	0	0	1	0	0	0	0	0	0	0	0	0	0	0	0	0	0	0	0	0	0	0	0	0	0	0	0	0	0	0	0	0	0	0	0	0	0	0	0	0	0	0	0	0	0	0	0	0		2	2	2	2	1	3	2	1	1	4	2	1	1	2	1	1	1	1	2	1	2	1	1	1	1	1	1	1	1	1	1	1	1	1	1	1	1	1	1	1	1	1	1	1	1	1	1	1	1	1	1	1	1	1	1	1	1	1	1	1	1	1	1	1	2	3	1	1	1	1	1	3	1	1	1	1	1	1	1	1	1	1	1	1	1	1	1	1	1	1	1	1	1	1	1	1	1	1	1	1	1	1	1	1	1	1	1	1	1	1	1	1	1	1	1	1	1
STEA4_HUMAN	sp|Q687X5|STEA4_HUMAN Metalloreductase STEAP4 OS=Homo sapiens OX=9606 GN=STEAP4 PE=1 SV=1	9.38877	51948	F215813.dat	Q25501_MS19-036_T2_NR6	25	2.2	1	1	1	4	0	0	1	0	0	0	0	0	0	0	0	0	0	0	0	0	0	0	2	0	0	0	0	0	0	0	0	0	0	0	0	0	0	0	0	1	0	0	0	0	0	0	0	0	0	0	0	0	0	0	0	0	0	0	0	0	0	0	0	0	0	0	0	0	0	0	0	0	0	0	0	0	0	0	0	0	0	0	0	0	0	0	0	0	0	0	0	0	0	0	0	0	0	0	0	0	0	0	0	0	0	0	0	0	0	0	0	0	0	0	0	0	0	0	0	0	0		2	2	3	2	1	3	2	1	1	4	2	1	1	2	1	1	1	1	6	1	2	1	1	1	1	1	1	1	1	1	1	1	1	1	1	3	1	1	1	1	1	1	1	1	1	1	1	1	1	1	1	1	1	1	1	1	1	1	1	1	1	1	1	1	2	1	1	1	1	1	1	1	1	1	1	1	1	1	1	1	1	1	1	1	1	1	1	1	1	1	1	1	1	1	1	1	1	1	1	1	1	1	1	1	1	1	1	1	1	1	1	1	1	1	1	1	1
EWS_HUMAN	sp|Q01844|EWS_HUMAN RNA-binding protein EWS OS=Homo sapiens OX=9606 GN=EWSR1 PE=1 SV=1	9.37006	68436	F215704.dat	Q25483_MS19-036_T4_R17	25	1.1	1	1	1	1	0	0	0	0	0	0	0	0	0	0	0	0	0	0	0	0	0	0	1	0	0	0	0	0	0	0	0	0	0	0	0	0	0	0	0	0	0	0	0	0	0	0	0	0	0	0	0	0	0	0	0	0	0	0	0	0	0	0	0	0	0	0	0	0	0	0	0	0	0	0	0	0	0	0	0	0	0	0	0	0	0	0	0	0	0	0	0	0	0	0	0	0	0	0	0	0	0	0	0	0	0	0	0	0	0	0	0	0	0	0	0	0	0	0	0	0	0		2	2	2	2	1	3	2	1	1	4	2	1	1	2	1	1	1	1	4	1	2	1	1	1	1	1	1	1	1	1	1	1	1	1	1	1	1	1	1	1	1	1	1	1	1	1	1	1	1	1	1	1	1	1	1	1	1	1	1	1	1	1	1	1	2	1	1	1	1	1	1	1	1	1	1	1	1	1	1	1	1	1	1	1	1	1	1	1	1	1	1	1	1	1	1	1	1	1	1	1	1	1	1	1	1	1	1	1	1	1	1	1	1	1	1	1	1
NR0B1_HUMAN	sp|P51843|NR0B1_HUMAN Nuclear receptor subfamily 0 group B member 1 OS=Homo sapiens OX=9606 GN=NR0B1 PE=1 SV=2	8.46637	51684	F215921.dat	Q25564_MS19-036_T4_R6	25	1.5	1	1	1	1	0	0	0	0	0	0	0	0	0	0	0	0	0	0	0	0	0	0	0	0	0	0	0	0	0	0	0	0	0	0	0	0	0	0	0	0	0	0	0	0	0	0	0	0	0	0	0	0	0	0	0	0	0	0	0	0	0	0	0	0	0	0	0	0	0	0	0	0	0	0	0	0	0	0	0	0	0	0	0	0	0	0	0	0	0	0	0	0	0	0	0	0	0	0	0	1	0	0	0	0	0	0	0	0	0	0	0	0	0	0	0	0	0	0	0	0	0		2	2	2	2	1	3	2	1	1	4	2	1	1	2	1	1	1	1	2	1	2	1	1	1	1	1	1	1	1	1	1	1	1	1	1	1	1	1	1	1	1	1	1	1	1	1	1	1	1	1	1	1	1	1	1	1	1	1	1	1	1	1	1	1	2	1	1	1	1	1	1	1	1	1	1	1	1	1	1	1	1	1	1	1	1	1	1	1	1	1	1	1	1	1	1	2	1	1	1	1	1	1	1	1	1	1	1	1	1	1	1	1	1	1	1	1	1
ASCC3_HUMAN	sp|Q8N3C0|ASCC3_HUMAN Activating signal cointegrator 1 complex subunit 3 OS=Homo sapiens OX=9606 GN=ASCC3 PE=1 SV=3	6.63899	251301	F215910.dat	Q25562_MS19-036_T4_R12	25	0.3	1	1	1	1	0	0	0	0	0	0	0	0	0	0	0	0	0	0	0	0	0	0	0	0	0	0	0	0	0	0	0	0	0	0	0	0	0	0	0	0	0	0	0	0	0	0	0	0	0	0	0	0	0	0	0	0	0	0	0	0	0	0	0	0	0	0	0	0	0	0	0	0	0	0	0	0	0	0	0	0	0	0	0	0	0	0	0	0	0	0	0	0	0	0	0	0	0	0	1	0	0	0	0	0	0	0	0	0	0	0	0	0	0	0	0	0	0	0	0	0	0		2	2	2	2	1	3	2	1	1	4	2	1	1	2	1	1	1	1	2	1	2	1	1	1	1	1	1	1	1	1	1	1	1	1	1	1	1	1	1	1	1	1	1	1	1	1	1	1	1	1	1	1	1	1	1	1	1	1	1	1	1	1	1	1	2	1	1	1	1	1	1	1	1	1	1	1	1	1	1	1	1	1	1	1	1	1	1	1	1	1	1	1	1	1	2	1	1	1	1	1	1	1	1	1	1	1	1	1	1	1	1	1	1	1	1	1	1
SYFB_HUMAN	sp|Q9NSD9|SYFB_HUMAN Phenylalanine--tRNA ligase beta subunit OS=Homo sapiens OX=9606 GN=FARSB PE=1 SV=3	6.39424	66074	F215975.dat	Q25578_MS19-036_T3_NR14	25	1.2	1	1	1	2	0	0	0	0	0	0	0	0	0	0	0	0	0	0	0	0	0	0	0	0	0	0	0	0	0	0	0	0	0	0	0	0	0	0	0	0	0	0	0	0	0	0	0	0	0	0	0	0	0	0	0	0	0	0	0	0	0	0	0	0	0	0	0	0	0	0	0	0	0	0	0	0	0	0	0	0	0	0	0	0	0	0	0	0	0	0	0	0	0	0	0	0	0	0	0	0	0	0	0	0	0	0	1	0	0	0	0	0	0	1	0	0	0	0	0	0	0		2	2	2	2	1	3	2	1	1	4	2	1	1	2	1	1	1	1	2	1	2	1	1	1	1	1	1	1	1	1	1	1	1	1	1	1	1	1	1	1	1	1	1	1	1	1	1	1	1	1	1	1	1	1	1	1	1	1	1	1	1	1	1	1	2	1	1	1	1	1	1	1	1	1	1	1	1	1	1	1	1	1	1	1	1	1	1	1	1	1	1	1	1	1	1	1	1	1	1	1	1	1	2	1	1	1	1	1	1	2	1	1	1	1	1	1	1
KRA45_HUMAN	sp|Q9BYR2|KRA45_HUMAN Keratin-associated protein 4-5 OS=Homo sapiens OX=9606 GN=KRTAP4-5 PE=1 SV=4	8.25168	19347	F215896.dat	Q25554_MS19-036_T3_NR8	25	15.5	1	1	1	0	0	0	0	0	0	0	0	0	0	0	0	0	0	0	0	0	0	0	0	0	0	0	0	0	0	0	0	0	0	0	0	0	0	0	0	0	0	0	0	0	0	0	0	0	0	0	0	0	0	0	0	0	0	0	0	0	0	0	0	0	0	0	0	0	0	0	0	0	0	0	0	0	0	0	0	0	0	0	0	0	0	0	0	0	0	0	0	0	0	0	0	0	0	0	0	0	0	0	0	0	0	0	0	0	0	0	0	0	0	0	0	0	0	0	0	0	0		2	2	2	2	1	3	2	1	1	4	2	1	1	2	1	1	1	1	2	1	2	1	1	1	1	1	1	1	1	1	1	1	1	1	1	1	1	1	1	1	1	1	1	1	1	1	1	1	1	1	1	1	1	1	1	1	1	1	1	1	1	1	1	1	2	1	1	1	1	1	1	1	1	1	1	1	1	1	1	1	1	1	1	1	1	1	1	1	1	1	1	1	1	1	1	1	1	1	1	1	1	1	1	1	1	1	1	1	1	1	1	1	1	1	1	1	1
CE85L_HUMAN	sp|Q5SZL2|CE85L_HUMAN Centrosomal protein of 85 kDa-like OS=Homo sapiens OX=9606 GN=CEP85L PE=1 SV=1	5.98433	91751	F215668.dat	Q25467_MS19-036_T4_R18	25	1.2	1	1	1	2	0	0	1	1	0	0	0	0	0	0	0	0	0	0	0	0	0	0	0	0	0	0	0	0	0	0	0	0	0	0	0	0	0	0	0	0	0	0	0	0	0	0	0	0	0	0	0	0	0	0	0	0	0	0	0	0	0	0	0	0	0	0	0	0	0	0	0	0	0	0	0	0	0	0	0	0	0	0	0	0	0	0	0	0	0	0	0	0	0	0	0	0	0	0	0	0	0	0	0	0	0	0	0	0	0	0	0	0	0	0	0	0	0	0	0	0	0		2	2	3	4	1	3	2	1	1	4	2	1	1	2	1	1	1	1	2	1	2	1	1	1	1	1	1	1	1	1	1	1	1	1	1	1	1	1	1	1	1	1	1	1	1	1	1	1	1	1	1	1	1	1	1	1	1	1	1	1	1	1	1	1	2	1	1	1	1	1	1	1	1	1	1	1	1	1	1	1	1	1	1	1	1	1	1	1	1	1	1	1	1	1	1	1	1	1	1	1	1	1	1	1	1	1	1	1	1	1	1	1	1	1	1	1	1
ZN777_HUMAN	sp|Q9ULD5|ZN777_HUMAN Zinc finger protein 777 OS=Homo sapiens OX=9606 GN=ZNF777 PE=1 SV=3	6.16007	93703	F215823.dat	Q25509_MS19-036_T2_R2	25	1	1	1	1	3	0	0	0	0	0	0	0	0	0	0	0	0	0	0	0	0	0	0	0	0	0	0	0	0	0	0	0	0	0	0	0	0	0	0	0	1	0	0	0	0	0	0	0	1	0	0	0	0	0	0	0	0	0	0	0	0	1	0	0	0	0	0	0	0	0	0	0	0	0	0	0	0	0	0	0	0	0	0	0	0	0	0	0	0	0	0	0	0	0	0	0	0	0	0	0	0	0	0	0	0	0	0	0	0	0	0	0	0	0	0	0	0	0	0	0	0	0		2	2	2	2	1	3	2	1	1	4	2	1	1	2	1	1	1	1	2	1	2	1	1	1	1	1	1	1	1	1	1	1	1	1	1	3	1	1	1	1	1	1	1	2	1	1	1	1	1	1	1	1	1	1	1	1	2	1	1	1	1	1	1	1	2	1	1	1	1	1	1	1	1	1	1	1	1	1	1	1	1	1	1	1	1	1	1	1	1	1	1	1	1	1	1	1	1	1	1	1	1	1	1	1	1	1	1	1	1	1	1	1	1	1	1	1	1
GRID1_HUMAN	sp|Q9ULK0|GRID1_HUMAN Glutamate receptor ionotropic, delta-1 OS=Homo sapiens OX=9606 GN=GRID1 PE=2 SV=2	6.23169	112060	F215783.dat	Q25494_MS19-036_T1(Baseline)_R13	25	1.2	1	1	1	1	0	0	0	0	0	0	0	0	0	0	0	0	0	0	0	0	0	0	0	0	0	0	0	0	0	0	0	0	1	0	0	0	0	0	0	0	0	0	0	0	0	0	0	0	0	0	0	0	0	0	0	0	0	0	0	0	0	0	0	0	0	0	0	0	0	0	0	0	0	0	0	0	0	0	0	0	0	0	0	0	0	0	0	0	0	0	0	0	0	0	0	0	0	0	0	0	0	0	0	0	0	0	0	0	0	0	0	0	0	0	0	0	0	0	0	0	0		2	2	2	2	1	3	2	1	1	4	2	1	1	2	1	1	1	1	2	1	2	1	1	1	1	1	1	1	2	1	1	1	1	1	1	1	1	1	1	1	1	1	1	1	1	1	1	1	1	1	1	1	1	1	1	1	1	1	1	1	1	1	1	1	2	1	1	1	1	1	1	1	1	1	1	1	1	1	1	1	1	1	1	1	1	1	1	1	1	1	1	1	1	1	1	1	1	1	1	1	1	1	1	1	1	1	1	1	1	1	1	1	1	1	1	1	1
SPESP_HUMAN	sp|Q6UW49|SPESP_HUMAN Sperm equatorial segment protein 1 OS=Homo sapiens OX=9606 GN=SPESP1 PE=1 SV=2	5.53159	38907	F215824.dat	Q25510_MS19-036_T2_R9	25	3.4	1	1	1	4	0	0	0	0	0	0	0	0	0	0	0	0	0	0	0	0	0	0	0	0	0	0	0	0	0	0	0	0	0	0	0	0	0	0	0	0	0	0	0	0	0	0	0	0	1	0	0	0	0	0	0	0	0	0	0	0	0	0	1	0	0	1	0	0	0	0	0	0	0	0	0	0	0	0	0	0	0	0	0	0	0	0	0	0	1	0	0	0	0	0	0	0	0	0	0	0	0	0	0	0	0	0	0	0	0	0	0	0	0	0	0	0	0	0	0	0	0		2	2	2	2	1	3	2	1	1	4	2	1	1	2	1	1	1	1	2	1	2	1	1	1	1	1	1	1	1	1	1	1	1	1	1	1	1	1	1	1	1	1	1	1	2	1	1	1	1	1	1	1	1	1	1	1	1	1	2	1	1	2	1	1	2	1	1	1	1	1	1	1	1	1	1	1	1	1	1	1	1	1	1	1	2	1	1	1	1	1	1	1	1	1	1	1	1	1	1	1	1	1	1	1	1	1	1	1	1	1	1	1	1	1	1	1	1
Z354C_HUMAN	sp|Q86Y25|Z354C_HUMAN Zinc finger protein 354C OS=Homo sapiens OX=9606 GN=ZNF354C PE=1 SV=1	8.36475	64805	F215921.dat	Q25564_MS19-036_T4_R6	25	1.3	1	1	1	1	0	0	0	0	0	0	0	0	0	0	0	0	0	0	0	0	0	0	0	0	0	0	0	0	0	0	0	0	0	0	0	0	0	0	0	0	0	0	0	0	0	0	0	0	0	0	0	0	0	0	0	0	0	0	0	0	0	0	0	0	0	0	0	0	0	0	0	0	0	0	0	0	0	0	0	0	0	0	0	0	0	0	0	0	0	0	0	0	0	0	0	0	0	0	0	1	0	0	0	0	0	0	0	0	0	0	0	0	0	0	0	0	0	0	0	0	0		2	2	2	2	1	3	2	1	1	4	2	1	1	2	1	1	1	1	2	1	2	1	1	1	1	1	1	1	1	1	1	1	1	1	1	1	1	1	1	1	1	1	1	1	1	1	1	1	1	1	1	1	1	1	1	1	1	1	1	1	1	1	1	1	2	1	1	1	1	1	1	1	1	1	1	1	1	1	1	1	1	1	1	1	1	1	1	1	1	1	1	1	1	1	1	2	1	1	1	1	1	1	1	1	1	1	1	1	1	1	1	1	1	1	1	1	1
MSH2_HUMAN	sp|P43246|MSH2_HUMAN DNA mismatch repair protein Msh2 OS=Homo sapiens OX=9606 GN=MSH2 PE=1 SV=1	5.58153	104677	F215852.dat	Q25538_MS19-036_T3_R12	25	1.4	1	1	1	3	0	1	0	0	0	0	0	0	0	0	0	0	0	0	0	0	0	0	0	0	0	0	0	0	0	0	0	0	0	0	0	0	0	0	0	0	0	0	0	0	0	0	0	0	0	0	0	0	0	0	0	0	0	0	0	0	0	0	0	1	0	0	0	0	0	0	0	0	0	0	0	1	0	0	0	0	0	0	0	0	0	0	0	0	0	0	0	0	0	0	0	0	0	0	0	0	0	0	0	0	0	0	0	0	0	0	0	0	0	0	0	0	0	0	0	0	0		2	5	2	2	1	3	2	1	1	4	2	1	1	2	1	1	1	1	2	1	2	1	1	1	1	1	1	1	1	1	1	1	1	1	1	1	1	1	1	1	1	1	1	1	1	1	1	1	1	1	1	1	1	1	1	1	1	1	1	2	1	1	1	1	2	1	1	1	1	1	1	3	1	1	1	1	1	1	1	1	1	1	1	1	1	1	1	1	1	1	1	1	1	1	1	1	1	1	1	1	1	1	1	1	1	1	1	1	1	1	1	1	1	1	1	1	1
GPX4_HUMAN	sp|P36969|GPX4_HUMAN Phospholipid hydroperoxide glutathione peroxidase OS=Homo sapiens OX=9606 GN=GPX4 PE=1 SV=3	8.68908	22160	F215704.dat	Q25483_MS19-036_T4_R17	25	4.1	1	1	1	15	0	0	0	0	0	0	1	0	0	0	0	1	1	1	0	0	1	1	1	1	0	0	0	0	0	0	0	0	0	0	0	0	0	1	0	0	1	2	0	0	0	0	0	0	0	0	0	0	0	0	0	0	0	0	0	0	0	0	0	0	0	0	0	0	0	0	0	0	1	0	1	0	1	0	0	0	0	0	0	0	0	0	0	0	0	0	0	0	0	0	0	0	0	0	0	0	0	0	0	0	0	0	0	0	0	0	0	0	0	0	0	0	0	0	0	0	0		2	2	2	2	1	3	3	1	1	4	2	3	3	4	1	1	3	3	4	3	2	1	1	1	1	1	1	1	1	1	1	1	1	2	1	1	2	4	1	1	1	1	1	1	1	1	1	1	1	1	1	1	1	1	1	1	1	1	1	1	1	1	1	1	2	1	1	1	3	1	3	1	2	1	1	1	1	1	1	1	1	1	1	1	1	1	1	1	1	1	1	1	1	1	1	1	1	1	1	1	1	1	1	1	1	1	1	1	1	1	1	1	1	1	1	1	1
GINM1_HUMAN	sp|Q9NU53|GINM1_HUMAN Glycoprotein integral membrane protein 1 OS=Homo sapiens OX=9606 GN=GINM1 PE=2 SV=1	4.81186	36817	F215876.dat	Q25546_MS19-036_T3_R13	25	2.1	1	1	1	8	0	0	0	0	0	0	0	0	0	0	0	0	0	0	0	0	0	0	0	0	0	0	0	0	0	0	0	0	0	0	0	0	0	0	0	0	0	0	0	0	0	0	0	0	0	0	0	0	0	0	0	0	0	0	0	0	0	0	0	0	0	0	0	0	0	0	0	0	0	0	0	0	0	1	0	0	0	0	1	0	0	1	0	1	0	0	1	1	0	0	0	0	0	0	0	0	0	0	0	0	1	0	0	0	0	1	0	0	0	0	0	0	0	0	0	0	0		2	2	2	2	1	3	2	1	1	4	2	1	1	2	1	1	1	1	2	1	2	1	1	1	1	1	1	1	1	1	1	1	1	1	1	1	1	1	1	1	1	1	1	1	1	1	1	1	1	1	1	1	1	1	1	1	1	1	1	1	1	1	1	1	2	1	1	1	1	1	1	1	1	2	1	1	1	1	2	1	1	2	1	2	1	1	2	2	1	1	1	1	1	1	1	1	1	1	1	1	2	1	1	1	1	2	1	1	1	1	1	1	1	1	1	1	1
IKZF4_HUMAN	sp|Q9H2S9|IKZF4_HUMAN Zinc finger protein Eos OS=Homo sapiens OX=9606 GN=IKZF4 PE=1 SV=2	6.38514	64065	F215851.dat	Q25537_MS19-036_T3_R9	25	1.4	1	1	1	5	0	0	0	0	0	0	0	0	0	0	0	0	0	0	0	0	0	0	0	1	0	0	0	0	0	0	0	0	0	0	0	0	0	0	0	0	0	0	0	0	0	0	0	0	0	1	0	0	0	0	0	0	0	0	0	0	0	0	0	1	0	0	0	0	0	0	0	0	0	0	1	0	0	0	0	0	0	0	0	0	0	0	0	0	1	0	0	0	0	0	0	0	0	0	0	0	0	0	0	0	0	0	0	0	0	0	0	0	0	0	0	0	0	0	0	0	0		2	2	2	2	1	3	2	1	1	4	2	1	1	2	1	1	1	1	2	3	2	1	1	1	1	1	1	1	1	1	1	1	1	1	1	1	1	1	1	1	1	1	1	1	1	2	1	1	1	1	1	1	1	1	1	1	1	1	1	2	1	1	1	1	2	1	1	1	1	1	3	1	1	1	1	1	1	1	1	1	1	1	1	1	2	1	1	1	1	1	1	1	1	1	1	1	1	1	1	1	1	1	1	1	1	1	1	1	1	1	1	1	1	1	1	1	1
CPMD8_HUMAN	sp|Q8IZJ3|CPMD8_HUMAN C3 and PZP-like alpha-2-macroglobulin domain-containing protein 8 OS=Homo sapiens OX=9606 GN=CPAMD8 PE=1 SV=2	5.99895	206571	F215838.dat	Q25524_MS19-036_T4_R3	25	0.7	1	1	1	2	0	0	0	1	0	0	0	0	0	0	0	0	0	0	0	0	0	0	0	0	0	0	0	0	0	0	0	0	0	0	0	0	0	0	0	0	0	0	0	0	0	0	0	0	0	0	0	0	0	0	0	0	0	0	0	0	0	1	0	0	0	0	0	0	0	0	0	0	0	0	0	0	0	0	0	0	0	0	0	0	0	0	0	0	0	0	0	0	0	0	0	0	0	0	0	0	0	0	0	0	0	0	0	0	0	0	0	0	0	0	0	0	0	0	0	0	0		2	2	2	4	1	3	2	1	1	4	2	1	1	2	1	1	1	1	2	1	2	1	1	1	1	1	1	1	1	1	1	1	1	1	1	1	1	1	1	1	1	1	1	1	1	1	1	1	1	1	1	1	1	1	1	1	1	2	1	1	1	1	1	1	2	1	1	1	1	1	1	1	1	1	1	1	1	1	1	1	1	1	1	1	1	1	1	1	1	1	1	1	1	1	1	1	1	1	1	1	1	1	1	1	1	1	1	1	1	1	1	1	1	1	1	1	1
SRGP2_HUMAN	sp|O75044|SRGP2_HUMAN SLIT-ROBO Rho GTPase-activating protein 2 OS=Homo sapiens OX=9606 GN=SRGAP2 PE=1 SV=3	6.25086	120795	F215838.dat	Q25524_MS19-036_T4_R3	25	0.7	1	1	1	1	0	0	0	0	0	0	0	0	0	0	0	0	0	0	0	0	0	0	0	0	0	0	0	0	0	0	0	0	0	0	0	0	0	0	0	0	0	0	0	0	0	0	0	0	0	0	0	0	0	0	0	0	0	0	0	0	0	1	0	0	0	0	0	0	0	0	0	0	0	0	0	0	0	0	0	0	0	0	0	0	0	0	0	0	0	0	0	0	0	0	0	0	0	0	0	0	0	0	0	0	0	0	0	0	0	0	0	0	0	0	0	0	0	0	0	0	0		2	2	2	2	1	3	2	1	1	4	2	1	1	2	1	1	1	1	2	1	2	1	1	1	1	1	1	1	1	1	1	1	1	1	1	1	1	1	1	1	1	1	1	1	1	1	1	1	1	1	1	1	1	1	1	1	1	2	1	1	1	1	1	1	2	1	1	1	1	1	1	1	1	1	1	1	1	1	1	1	1	1	1	1	1	1	1	1	1	1	1	1	1	1	1	1	1	1	1	1	1	1	1	1	1	1	1	1	1	1	1	1	1	1	1	1	1
KDM5A_HUMAN	sp|P29375|KDM5A_HUMAN Lysine-specific demethylase 5A OS=Homo sapiens OX=9606 GN=KDM5A PE=1 SV=3	6.12409	191972	F215777.dat	Q25493_MS19-036_T1(Baseline)_NR11	25	0.5	1	1	1	1	0	0	0	0	0	0	0	0	0	0	0	0	0	0	0	0	0	0	0	0	0	0	0	0	0	0	0	1	0	0	0	0	0	0	0	0	0	0	0	0	0	0	0	0	0	0	0	0	0	0	0	0	0	0	0	0	0	0	0	0	0	0	0	0	0	0	0	0	0	0	0	0	0	0	0	0	0	0	0	0	0	0	0	0	0	0	0	0	0	0	0	0	0	0	0	0	0	0	0	0	0	0	0	0	0	0	0	0	0	0	0	0	0	0	0	0	0		2	2	2	2	1	3	2	1	1	4	2	1	1	2	1	1	1	1	2	1	2	1	1	1	1	1	1	2	1	1	1	1	1	1	1	1	1	1	1	1	1	1	1	1	1	1	1	1	1	1	1	1	1	1	1	1	1	1	1	1	1	1	1	1	2	1	1	1	1	1	1	1	1	1	1	1	1	1	1	1	1	1	1	1	1	1	1	1	1	1	1	1	1	1	1	1	1	1	1	1	1	1	1	1	1	1	1	1	1	1	1	1	1	1	1	1	1
JMY_HUMAN	sp|Q8N9B5|JMY_HUMAN Junction-mediating and -regulatory protein OS=Homo sapiens OX=9606 GN=JMY PE=1 SV=2	5.88194	111376	F215947.dat	Q25572_MS19-036_T4_R10	25	1.1	1	1	1	1	0	0	0	0	0	0	0	0	0	0	0	0	0	0	0	0	0	0	0	0	0	0	0	0	0	0	0	0	0	0	0	0	0	0	0	0	0	0	0	0	0	0	0	0	0	0	0	0	0	0	0	0	0	0	0	0	0	0	0	0	0	0	0	0	0	0	0	0	0	0	0	0	0	0	0	0	0	0	0	0	0	0	0	0	0	0	0	0	0	0	0	0	0	0	0	0	0	0	0	0	0	0	0	1	0	0	0	0	0	0	0	0	0	0	0	0	0		2	2	2	2	1	3	2	1	1	4	2	1	1	2	1	1	1	1	2	1	2	1	1	1	1	1	1	1	1	1	1	1	1	1	1	1	1	1	1	1	1	1	1	1	1	1	1	1	1	1	1	1	1	1	1	1	1	1	1	1	1	1	1	1	2	1	1	1	1	1	1	1	1	1	1	1	1	1	1	1	1	1	1	1	1	1	1	1	1	1	1	1	1	1	1	1	1	1	1	1	1	1	1	2	1	1	1	1	1	1	1	1	1	1	1	1	1
CAVN4_HUMAN	sp|Q5BKX8|CAVN4_HUMAN Caveolae-associated protein 4 OS=Homo sapiens OX=9606 GN=CAVIN4 PE=1 SV=2	8.28746	41874	F215904.dat	Q25560_MS19-036_T2_R8	25	2.5	1	1	1	14	0	0	0	0	0	0	0	0	0	0	0	0	0	0	1	0	0	0	0	0	0	0	0	0	0	0	0	0	0	0	0	0	0	0	1	0	0	0	0	0	0	0	0	0	1	0	0	0	0	0	0	0	0	0	0	0	1	1	1	0	0	0	0	0	1	0	1	1	0	0	0	0	0	0	0	0	0	0	0	0	0	0	0	0	1	0	0	1	0	0	0	0	0	1	0	0	0	0	0	0	0	0	0	0	0	0	0	0	0	1	0	1	0	0	0	0	0		2	2	2	2	1	3	2	1	1	4	2	1	1	2	3	1	1	1	2	1	2	1	1	1	1	1	1	1	1	1	1	1	1	1	2	1	1	1	1	1	1	1	1	1	2	1	1	1	1	1	1	1	1	1	1	1	2	2	2	1	1	1	1	1	3	1	3	2	1	1	1	1	1	1	1	1	1	1	1	1	1	1	1	1	2	1	1	2	1	1	1	1	1	2	1	1	1	1	1	1	1	1	1	1	1	1	1	1	1	2	1	2	1	1	1	1	1
SAMD9_HUMAN	sp|Q5K651|SAMD9_HUMAN Sterile alpha motif domain-containing protein 9 OS=Homo sapiens OX=9606 GN=SAMD9 PE=1 SV=1	7.98377	184165	F215876.dat	Q25546_MS19-036_T3_R13	25	0.4	1	1	1	6	0	0	0	0	0	0	0	0	0	0	0	0	0	0	0	0	0	0	0	0	0	0	0	0	0	0	0	0	0	0	0	0	0	0	0	0	0	0	0	0	0	0	0	0	0	0	0	0	0	0	0	0	0	0	0	0	0	0	0	0	0	0	0	0	0	0	0	0	0	0	0	0	0	0	0	0	0	0	1	1	1	0	0	0	0	0	0	0	0	0	0	0	1	0	0	1	0	0	0	0	1	0	0	0	0	0	0	0	0	0	0	0	0	0	0	0	0		2	2	2	2	1	3	2	1	1	4	2	1	1	2	1	1	1	1	2	1	2	1	1	1	1	1	1	1	1	1	1	1	1	1	1	1	1	1	1	1	1	1	1	1	1	1	1	1	1	1	1	1	1	1	1	1	1	1	1	1	1	1	1	1	2	1	1	1	1	1	1	1	1	1	1	1	1	1	2	2	2	1	1	1	1	1	1	1	1	1	1	1	2	1	1	2	1	1	1	1	2	1	1	1	1	1	1	1	1	1	1	1	1	1	1	1	1
SYK_HUMAN	sp|Q15046|SYK_HUMAN Lysine--tRNA ligase OS=Homo sapiens OX=9606 GN=KARS PE=1 SV=3	5.94027	68005	F215956.dat	Q25573_MS19-036_T3_NR17	25	1.7	1	1	1	1	0	0	0	0	0	0	0	0	0	0	0	0	0	0	0	0	0	0	0	0	0	0	0	0	0	0	0	0	0	0	0	0	0	0	0	0	0	0	0	0	0	0	0	0	0	0	0	0	0	0	0	0	0	0	0	0	0	0	0	0	0	0	0	0	0	0	0	0	0	0	0	0	0	0	0	0	0	0	0	0	0	0	0	0	0	0	0	0	0	0	0	0	0	0	0	0	0	0	0	0	0	0	0	0	1	0	0	0	0	0	0	0	0	0	0	0	0		2	2	2	2	1	3	2	1	1	4	2	1	1	2	1	1	1	1	2	1	2	1	1	1	1	1	1	1	1	1	1	1	1	1	1	1	1	1	1	1	1	1	1	1	1	1	1	1	1	1	1	1	1	1	1	1	1	1	1	1	1	1	1	1	2	1	1	1	1	1	1	1	1	1	1	1	1	1	1	1	1	1	1	1	1	1	1	1	1	1	1	1	1	1	1	1	1	1	1	1	1	1	1	1	2	1	1	1	1	1	1	1	1	1	1	1	1
F217A_HUMAN	sp|Q8IXS0|F217A_HUMAN Protein FAM217A OS=Homo sapiens OX=9606 GN=FAM217A PE=2 SV=2	8.71689	57384	F215834.dat	Q25520_MS19-036_T2_R17	25	1.4	1	1	1	3	0	0	0	0	0	0	0	0	0	0	0	0	0	0	0	0	0	0	0	0	0	0	0	0	0	0	0	0	0	0	0	0	0	0	0	0	0	0	0	0	0	0	0	1	0	0	0	0	0	0	0	0	0	1	0	0	0	0	0	0	0	0	0	0	0	0	0	0	0	0	0	0	0	0	0	0	0	0	0	0	0	0	0	0	0	0	0	0	0	0	0	0	0	0	0	0	0	0	0	0	0	0	0	0	0	0	0	0	0	0	0	0	0	1	0	0	0		2	2	2	2	1	3	2	1	1	4	2	1	1	2	1	1	1	1	2	1	2	1	1	1	1	1	1	1	1	1	1	1	1	1	1	1	1	1	1	1	1	1	1	2	1	1	1	1	1	1	1	1	1	2	1	1	1	1	1	1	1	1	1	1	2	1	1	1	1	1	1	1	1	1	1	1	1	1	1	1	1	1	1	1	1	1	1	1	1	1	1	1	1	1	1	1	1	1	1	1	1	1	1	1	1	1	1	1	1	1	1	1	1	2	1	1	1
OGT1_HUMAN	sp|O15294|OGT1_HUMAN UDP-N-acetylglucosamine--peptide N-acetylglucosaminyltransferase 110 kDa subunit OS=Homo sapiens OX=9606 GN=OGT PE=1 SV=3	6.22274	116850	F215829.dat	Q25515_MS19-036_T2_R16	25	0.7	1	1	1	13	1	0	0	0	0	1	1	0	0	0	1	1	0	0	0	0	1	0	0	0	1	0	0	0	0	0	0	0	0	0	0	0	0	0	0	1	0	1	0	0	0	0	0	0	0	0	0	0	1	0	0	1	0	0	0	0	0	0	0	0	1	0	0	0	0	1	0	0	0	0	0	0	0	0	0	0	0	0	0	0	0	0	0	0	0	0	0	0	0	0	0	0	0	0	0	0	0	0	0	0	0	0	0	0	0	0	0	0	0	0	0	0	0	0	0	0	0		4	2	2	2	1	6	3	1	1	4	4	3	1	2	1	1	3	1	2	1	3	1	1	1	1	1	1	1	1	1	1	1	1	1	1	3	1	3	1	1	1	1	1	1	1	1	1	1	2	1	1	2	1	1	1	1	1	1	1	1	2	1	1	1	2	3	1	1	1	1	1	1	1	1	1	1	1	1	1	1	1	1	1	1	1	1	1	1	1	1	1	1	1	1	1	1	1	1	1	1	1	1	1	1	1	1	1	1	1	1	1	1	1	1	1	1	1
CC171_HUMAN	sp|Q6TFL3|CC171_HUMAN Coiled-coil domain-containing protein 171 OS=Homo sapiens OX=9606 GN=CCDC171 PE=2 SV=1	6.3673	152714	F215670.dat	Q25469_MS19-036_T2_R1	25	0.6	1	1	1	2	0	0	0	0	1	0	0	0	0	0	0	0	0	0	0	0	0	0	0	0	0	1	0	0	0	0	0	0	0	0	0	0	0	0	0	0	0	0	0	0	0	0	0	0	0	0	0	0	0	0	0	0	0	0	0	0	0	0	0	0	0	0	0	0	0	0	0	0	0	0	0	0	0	0	0	0	0	0	0	0	0	0	0	0	0	0	0	0	0	0	0	0	0	0	0	0	0	0	0	0	0	0	0	0	0	0	0	0	0	0	0	0	0	0	0	0	0		2	2	2	2	3	3	2	1	1	4	2	1	1	2	1	1	1	1	2	1	2	2	1	1	1	1	1	1	1	1	1	1	1	1	1	1	1	1	1	1	1	1	1	1	1	1	1	1	1	1	1	1	1	1	1	1	1	1	1	1	1	1	1	1	2	1	1	1	1	1	1	1	1	1	1	1	1	1	1	1	1	1	1	1	1	1	1	1	1	1	1	1	1	1	1	1	1	1	1	1	1	1	1	1	1	1	1	1	1	1	1	1	1	1	1	1	1
NDUF2_HUMAN	sp|Q8N183|NDUF2_HUMAN NADH dehydrogenase [ubiquinone] 1 alpha subcomplex assembly factor 2 OS=Homo sapiens OX=9606 GN=NDUFAF2 PE=1 SV=1	8.94094	19844	F215898.dat	Q25556_MS19-036_T2_NR1	25	4.7	1	1	1	1	0	0	0	0	0	0	0	0	0	0	0	0	0	0	0	0	0	0	0	0	0	0	0	0	0	0	0	0	0	0	0	0	0	0	0	0	0	0	0	0	0	0	0	0	0	0	0	0	0	0	0	0	0	0	0	0	0	0	0	0	0	0	0	0	0	0	0	0	0	0	0	0	0	0	0	0	0	0	0	0	0	0	0	0	0	0	0	0	0	1	0	0	0	0	0	0	0	0	0	0	0	0	0	0	0	0	0	0	0	0	0	0	0	0	0	0	0		2	2	2	2	1	3	2	1	1	4	2	1	1	2	1	1	1	1	2	1	2	1	1	1	1	1	1	1	1	1	1	1	1	1	1	1	1	1	1	1	1	1	1	1	1	1	1	1	1	1	1	1	1	1	1	1	1	1	1	1	1	1	1	1	2	1	1	1	1	1	1	1	1	1	1	1	1	1	1	1	1	1	1	1	1	1	1	1	1	2	1	1	1	1	1	1	1	1	1	1	1	1	1	1	1	1	1	1	1	1	1	1	1	1	1	1	1
APBB2_HUMAN	sp|Q92870|APBB2_HUMAN Amyloid-beta A4 precursor protein-binding family B member 2 OS=Homo sapiens OX=9606 GN=APBB2 PE=1 SV=3	5.73984	83321	F215838.dat	Q25524_MS19-036_T4_R3	24	0.9	1	1	1	1	0	0	0	0	0	0	0	0	0	0	0	0	0	0	0	0	0	0	0	0	0	0	0	0	0	0	0	0	0	0	0	0	0	0	0	0	0	0	0	0	0	0	0	0	0	0	0	0	0	0	0	0	0	0	0	0	0	1	0	0	0	0	0	0	0	0	0	0	0	0	0	0	0	0	0	0	0	0	0	0	0	0	0	0	0	0	0	0	0	0	0	0	0	0	0	0	0	0	0	0	0	0	0	0	0	0	0	0	0	0	0	0	0	0	0	0	0		2	2	2	2	1	3	2	1	1	4	2	1	1	2	1	1	1	1	2	1	2	1	1	1	1	1	1	1	1	1	1	1	1	1	1	1	1	1	1	1	1	1	1	1	1	1	1	1	1	1	1	1	1	1	1	1	1	2	1	1	1	1	1	1	2	1	1	1	1	1	1	1	1	1	1	1	1	1	1	1	1	1	1	1	1	1	1	1	1	1	1	1	1	1	1	1	1	1	1	1	1	1	1	1	1	1	1	1	1	1	1	1	1	1	1	1	1
TMC5B_HUMAN	sp|A8MYB1|TMC5B_HUMAN Transmembrane and coiled-coil domain-containing protein 5B OS=Homo sapiens OX=9606 GN=TMCO5B PE=3 SV=1	4.98024	35741	F215758.dat	Q25488_MS19-036_T4_R7	24	2.3	1	1	1	1	0	0	0	0	0	0	0	0	0	0	0	0	0	0	0	0	0	0	0	0	0	0	1	0	0	0	0	0	0	0	0	0	0	0	0	0	0	0	0	0	0	0	0	0	0	0	0	0	0	0	0	0	0	0	0	0	0	0	0	0	0	0	0	0	0	0	0	0	0	0	0	0	0	0	0	0	0	0	0	0	0	0	0	0	0	0	0	0	0	0	0	0	0	0	0	0	0	0	0	0	0	0	0	0	0	0	0	0	0	0	0	0	0	0	0	0	0		2	2	2	2	1	3	2	1	1	4	2	1	1	2	1	1	1	1	2	1	2	1	3	1	1	1	1	1	1	1	1	1	1	1	1	1	1	1	1	1	1	1	1	1	1	1	1	1	1	1	1	1	1	1	1	1	1	1	1	1	1	1	1	1	2	1	1	1	1	1	1	1	1	1	1	1	1	1	1	1	1	1	1	1	1	1	1	1	1	1	1	1	1	1	1	1	1	1	1	1	1	1	1	1	1	1	1	1	1	1	1	1	1	1	1	1	1
FSD2_HUMAN	sp|A1L4K1|FSD2_HUMAN Fibronectin type III and SPRY domain-containing protein 2 OS=Homo sapiens OX=9606 GN=FSD2 PE=1 SV=1	4.81478	85331	F215793.dat	Q25496_MS19-036_T3_R18	24	0.9	1	1	1	21	0	1	0	0	0	0	1	0	0	0	0	0	0	0	0	0	1	0	0	0	0	0	0	1	0	0	1	0	0	1	1	1	1	0	1	0	0	0	0	0	0	1	1	1	0	0	0	0	1	0	0	0	0	1	1	0	1	0	1	0	1	0	0	0	0	0	0	1	0	0	0	0	0	0	0	0	0	0	1	0	0	0	0	0	0	0	0	0	0	0	0	0	0	0	0	0	0	0	0	0	0	0	0	0	0	0	0	0	0	0	0	0	0	0	0	0	0		2	5	2	2	1	3	3	1	1	4	2	1	1	2	1	1	3	1	2	1	2	1	1	2	1	1	2	1	1	3	3	2	2	1	2	1	1	1	1	1	1	2	3	2	1	1	1	1	2	1	1	1	1	2	2	1	2	1	2	1	2	1	1	1	2	1	1	2	1	1	1	1	1	1	1	1	1	1	2	1	1	1	1	1	1	1	1	1	1	1	1	1	1	1	1	1	1	1	1	1	1	1	1	1	1	1	1	1	1	1	1	1	1	1	1	1	1
RRP1B_HUMAN	sp|Q14684|RRP1B_HUMAN Ribosomal RNA processing protein 1 homolog B OS=Homo sapiens OX=9606 GN=RRP1B PE=1 SV=3	9.76908	84375	F215872.dat	Q25542_MS19-036_T3_NR7	24	0.9	1	1	1	1	0	0	0	0	0	0	0	0	0	0	0	0	0	0	0	0	0	0	0	0	0	0	0	0	0	0	0	0	0	0	0	0	0	0	0	0	0	0	0	0	0	0	0	0	0	0	0	0	0	0	0	0	0	0	0	0	0	0	0	0	0	0	0	0	0	0	0	0	0	0	0	0	0	0	1	0	0	0	0	0	0	0	0	0	0	0	0	0	0	0	0	0	0	0	0	0	0	0	0	0	0	0	0	0	0	0	0	0	0	0	0	0	0	0	0	0	0		2	2	2	2	1	3	2	1	1	4	2	1	1	2	1	1	1	1	2	1	2	1	1	1	1	1	1	1	1	1	1	1	1	1	1	1	1	1	1	1	1	1	1	1	1	1	1	1	1	1	1	1	1	1	1	1	1	1	1	1	1	1	1	1	2	1	1	1	1	1	1	1	1	1	2	1	1	1	1	1	1	1	1	1	1	1	1	1	1	1	1	1	1	1	1	1	1	1	1	1	1	1	1	1	1	1	1	1	1	1	1	1	1	1	1	1	1
PYDC1_HUMAN	sp|Q8WXC3|PYDC1_HUMAN Pyrin domain-containing protein 1 OS=Homo sapiens OX=9606 GN=PYDC1 PE=1 SV=1	6.30095	10100	F215762.dat	Q25492_MS19-036_T3_R17	24	7.9	1	1	1	4	0	0	0	0	0	0	0	0	0	0	0	0	0	0	0	0	0	0	0	0	0	0	0	0	0	0	2	0	0	0	0	0	0	0	0	0	0	0	0	0	0	0	0	0	0	0	0	0	0	0	0	0	0	0	0	0	0	0	0	0	0	0	0	0	0	0	0	0	0	0	1	0	0	0	0	0	0	0	0	0	0	0	0	0	0	0	0	0	0	0	0	0	0	0	0	0	0	0	0	0	0	0	0	0	0	0	0	0	0	0	0	0	0	0	0	1	0		2	2	2	2	1	3	2	1	1	4	2	1	1	2	1	1	1	1	2	1	2	1	1	1	1	1	3	1	1	1	1	1	1	1	1	1	1	1	1	1	1	1	1	1	1	1	1	1	1	1	1	1	1	1	1	1	1	1	1	1	1	1	1	1	2	1	1	1	1	1	3	1	1	1	1	1	1	1	1	1	1	1	1	1	1	1	1	1	1	1	1	1	1	1	1	1	1	1	1	1	1	1	1	1	1	1	1	1	1	1	1	1	1	1	1	2	1
A14EL_HUMAN	sp|P0DKL9|A14EL_HUMAN ARL14 effector protein-like OS=Homo sapiens OX=9606 GN=ARL14EPL PE=4 SV=1	8.70702	17700	F215848.dat	Q25534_MS19-036_T3_R14	24	4.6	1	1	1	1	0	0	0	0	0	0	0	0	0	0	0	0	0	0	0	0	0	0	0	0	0	0	0	0	0	0	0	0	0	0	0	0	0	0	0	0	0	0	0	0	0	0	0	0	0	0	0	0	0	0	0	0	0	0	0	0	0	0	0	0	0	0	0	0	0	0	0	1	0	0	0	0	0	0	0	0	0	0	0	0	0	0	0	0	0	0	0	0	0	0	0	0	0	0	0	0	0	0	0	0	0	0	0	0	0	0	0	0	0	0	0	0	0	0	0	0	0		2	2	2	2	1	3	2	1	1	4	2	1	1	2	1	1	1	1	2	1	2	1	1	1	1	1	1	1	1	1	1	1	1	1	1	1	1	1	1	1	1	1	1	1	1	1	1	1	1	1	1	1	1	1	1	1	1	1	1	1	1	1	1	1	2	1	1	2	1	1	1	1	1	1	1	1	1	1	1	1	1	1	1	1	1	1	1	1	1	1	1	1	1	1	1	1	1	1	1	1	1	1	1	1	1	1	1	1	1	1	1	1	1	1	1	1	1
HPSE_HUMAN	sp|Q9Y251|HPSE_HUMAN Heparanase OS=Homo sapiens OX=9606 GN=HPSE PE=1 SV=2	9.3214	61110	F215810.dat	Q25499_MS19-036_T2_R15	24	2.2	1	1	1	1	0	0	0	0	0	0	0	0	0	0	0	0	0	0	0	0	0	0	0	0	0	0	0	0	0	0	0	0	0	0	0	0	0	1	0	0	0	0	0	0	0	0	0	0	0	0	0	0	0	0	0	0	0	0	0	0	0	0	0	0	0	0	0	0	0	0	0	0	0	0	0	0	0	0	0	0	0	0	0	0	0	0	0	0	0	0	0	0	0	0	0	0	0	0	0	0	0	0	0	0	0	0	0	0	0	0	0	0	0	0	0	0	0	0	0	0	0		2	2	2	2	1	3	2	1	1	4	2	1	1	2	1	1	1	1	2	1	2	1	1	1	1	1	1	1	1	1	1	1	1	2	1	1	1	1	1	1	1	1	1	1	1	1	1	1	1	1	1	1	1	1	1	1	1	1	1	1	1	1	1	1	2	1	1	1	1	1	1	1	1	1	1	1	1	1	1	1	1	1	1	1	1	1	1	1	1	1	1	1	1	1	1	1	1	1	1	1	1	1	1	1	1	1	1	1	1	1	1	1	1	1	1	1	1
ROCK2_HUMAN	sp|O75116|ROCK2_HUMAN Rho-associated protein kinase 2 OS=Homo sapiens OX=9606 GN=ROCK2 PE=1 SV=4	5.75374	160799	F215975.dat	Q25578_MS19-036_T3_NR14	24	0.5	1	1	1	1	0	0	0	0	0	0	0	0	0	0	0	0	0	0	0	0	0	0	0	0	0	0	0	0	0	0	0	0	0	0	0	0	0	0	0	0	0	0	0	0	0	0	0	0	0	0	0	0	0	0	0	0	0	0	0	0	0	0	0	0	0	0	0	0	0	0	0	0	0	0	0	0	0	0	0	0	0	0	0	0	0	0	0	0	0	0	0	0	0	0	0	0	0	0	0	0	0	0	0	0	0	0	0	0	0	0	0	0	0	1	0	0	0	0	0	0	0		2	2	2	2	1	3	2	1	1	4	2	1	1	2	1	1	1	1	2	1	2	1	1	1	1	1	1	1	1	1	1	1	1	1	1	1	1	1	1	1	1	1	1	1	1	1	1	1	1	1	1	1	1	1	1	1	1	1	1	1	1	1	1	1	2	1	1	1	1	1	1	1	1	1	1	1	1	1	1	1	1	1	1	1	1	1	1	1	1	1	1	1	1	1	1	1	1	1	1	1	1	1	1	1	1	1	1	1	1	2	1	1	1	1	1	1	1
PRG2_HUMAN	sp|P13727|PRG2_HUMAN Bone marrow proteoglycan OS=Homo sapiens OX=9606 GN=PRG2 PE=1 SV=2	6.3169	25189	F215791.dat	Q25495_MS19-036_T4_NR16	24	5	1	1	1	3	0	0	0	0	0	0	0	0	0	0	0	0	0	0	0	0	0	0	0	0	0	0	0	0	0	0	0	0	0	1	0	0	0	0	0	0	0	0	0	0	0	0	0	0	0	0	0	0	0	0	0	0	0	0	0	0	0	0	0	0	0	0	0	0	0	0	0	0	0	0	0	0	0	0	0	0	0	0	0	0	0	0	0	0	0	0	0	0	0	0	0	0	0	0	0	0	0	0	0	0	0	0	0	0	0	0	0	1	1	0	0	0	0	0	0	0	0		2	2	2	2	1	3	2	1	1	4	2	1	1	2	1	1	1	1	2	1	2	1	1	1	1	1	1	1	1	3	1	1	1	1	1	1	1	1	1	1	1	1	1	1	1	1	1	1	1	1	1	1	1	1	1	1	1	1	1	1	1	1	1	1	2	1	1	1	1	1	1	1	1	1	1	1	1	1	1	1	1	1	1	1	1	1	1	1	1	1	1	1	1	1	1	1	1	1	1	1	1	1	1	1	1	1	1	2	2	1	1	1	1	1	1	1	1
PROX2_HUMAN	sp|Q3B8N5|PROX2_HUMAN Prospero homeobox protein 2 OS=Homo sapiens OX=9606 GN=PROX2 PE=2 SV=3	9.28051	65545	F215824.dat	Q25510_MS19-036_T2_R9	24	2.4	1	1	1	1	0	0	0	0	0	0	0	0	0	0	0	0	0	0	0	0	0	0	0	0	0	0	0	0	0	0	0	0	0	0	0	0	0	0	0	0	0	0	0	0	0	0	0	0	1	0	0	0	0	0	0	0	0	0	0	0	0	0	0	0	0	0	0	0	0	0	0	0	0	0	0	0	0	0	0	0	0	0	0	0	0	0	0	0	0	0	0	0	0	0	0	0	0	0	0	0	0	0	0	0	0	0	0	0	0	0	0	0	0	0	0	0	0	0	0	0	0		2	2	2	2	1	3	2	1	1	4	2	1	1	2	1	1	1	1	2	1	2	1	1	1	1	1	1	1	1	1	1	1	1	1	1	1	1	1	1	1	1	1	1	1	2	1	1	1	1	1	1	1	1	1	1	1	1	1	1	1	1	1	1	1	2	1	1	1	1	1	1	1	1	1	1	1	1	1	1	1	1	1	1	1	1	1	1	1	1	1	1	1	1	1	1	1	1	1	1	1	1	1	1	1	1	1	1	1	1	1	1	1	1	1	1	1	1
MAGE1_HUMAN	sp|Q9HCI5|MAGE1_HUMAN Melanoma-associated antigen E1 OS=Homo sapiens OX=9606 GN=MAGEE1 PE=1 SV=2	5.24084	103190	F215824.dat	Q25510_MS19-036_T2_R9	24	0.8	1	1	1	1	0	0	0	0	0	0	0	0	0	0	0	0	0	0	0	0	0	0	0	0	0	0	0	0	0	0	0	0	0	0	0	0	0	0	0	0	0	0	0	0	0	0	0	0	1	0	0	0	0	0	0	0	0	0	0	0	0	0	0	0	0	0	0	0	0	0	0	0	0	0	0	0	0	0	0	0	0	0	0	0	0	0	0	0	0	0	0	0	0	0	0	0	0	0	0	0	0	0	0	0	0	0	0	0	0	0	0	0	0	0	0	0	0	0	0	0	0		2	2	2	2	1	3	2	1	1	4	2	1	1	2	1	1	1	1	2	1	2	1	1	1	1	1	1	1	1	1	1	1	1	1	1	1	1	1	1	1	1	1	1	1	2	1	1	1	1	1	1	1	1	1	1	1	1	1	1	1	1	1	1	1	2	1	1	1	1	1	1	1	1	1	1	1	1	1	1	1	1	1	1	1	1	1	1	1	1	1	1	1	1	1	1	1	1	1	1	1	1	1	1	1	1	1	1	1	1	1	1	1	1	1	1	1	1
LIX1L_HUMAN	sp|Q8IVB5|LIX1L_HUMAN LIX1-like protein OS=Homo sapiens OX=9606 GN=LIX1L PE=2 SV=1	8.80205	36539	F215833.dat	Q25519_MS19-036_T2_R7	24	2.1	1	1	1	52	0	0	0	0	0	0	0	1	1	0	0	0	0	0	1	1	1	0	0	0	0	1	0	0	0	1	0	1	1	0	0	0	1	1	1	1	0	0	1	1	0	0	0	0	1	1	0	1	1	0	1	0	1	1	0	1	0	0	1	1	0	1	1	0	0	1	0	1	1	0	1	1	1	0	1	0	0	1	1	0	0	1	0	1	0	0	0	0	0	1	0	0	0	1	0	0	1	0	1	0	1	0	1	0	0	1	0	1	1	0	1	1	1	1	0	0	1		2	2	2	2	1	3	2	3	3	4	2	1	1	2	3	2	3	1	2	1	2	2	1	1	1	2	1	2	2	1	1	1	2	2	2	3	1	1	2	2	1	1	1	1	2	2	1	2	2	1	2	1	2	2	1	2	1	1	2	2	1	2	2	1	2	3	1	2	3	1	3	3	2	1	2	1	1	2	2	1	1	2	1	2	1	1	1	1	1	2	1	1	1	2	1	1	2	1	2	1	2	1	2	1	1	2	1	2	2	1	2	2	2	2	1	1	2
KTNA1_HUMAN	sp|O75449|KTNA1_HUMAN Katanin p60 ATPase-containing subunit A1 OS=Homo sapiens OX=9606 GN=KATNA1 PE=1 SV=1	6.47189	55929	F215777.dat	Q25493_MS19-036_T1(Baseline)_NR11	24	2	1	1	1	1	0	0	0	0	0	0	0	0	0	0	0	0	0	0	0	0	0	0	0	0	0	0	0	0	0	0	0	1	0	0	0	0	0	0	0	0	0	0	0	0	0	0	0	0	0	0	0	0	0	0	0	0	0	0	0	0	0	0	0	0	0	0	0	0	0	0	0	0	0	0	0	0	0	0	0	0	0	0	0	0	0	0	0	0	0	0	0	0	0	0	0	0	0	0	0	0	0	0	0	0	0	0	0	0	0	0	0	0	0	0	0	0	0	0	0	0	0		2	2	2	2	1	3	2	1	1	4	2	1	1	2	1	1	1	1	2	1	2	1	1	1	1	1	1	2	1	1	1	1	1	1	1	1	1	1	1	1	1	1	1	1	1	1	1	1	1	1	1	1	1	1	1	1	1	1	1	1	1	1	1	1	2	1	1	1	1	1	1	1	1	1	1	1	1	1	1	1	1	1	1	1	1	1	1	1	1	1	1	1	1	1	1	1	1	1	1	1	1	1	1	1	1	1	1	1	1	1	1	1	1	1	1	1	1
KCD14_HUMAN	sp|Q9BQ13|KCD14_HUMAN BTB/POZ domain-containing protein KCTD14 OS=Homo sapiens OX=9606 GN=KCTD14 PE=1 SV=2	8.77562	29572	F216014.dat	Q25574_MS19-036_T3_NR6	24	2.7	1	1	1	1	0	0	0	0	0	0	0	0	0	0	0	0	0	0	0	0	0	0	0	0	0	0	0	0	0	0	0	0	0	0	0	0	0	0	0	0	0	0	0	0	0	0	0	0	0	0	0	0	0	0	0	0	0	0	0	0	0	0	0	0	0	0	0	0	0	0	0	0	0	0	0	0	0	0	0	0	0	0	0	0	0	0	0	0	0	0	0	0	0	0	0	0	0	0	0	0	0	0	0	0	0	0	0	0	0	1	0	0	0	0	0	0	0	0	0	0	0		2	2	2	2	1	3	2	1	1	4	2	1	1	2	1	1	1	1	2	1	2	1	1	1	1	1	1	1	1	1	1	1	1	1	1	1	1	1	1	1	1	1	1	1	1	1	1	1	1	1	1	1	1	1	1	1	1	1	1	1	1	1	1	1	2	1	1	1	1	1	1	1	1	1	1	1	1	1	1	1	1	1	1	1	1	1	1	1	1	1	1	1	1	1	1	1	1	1	1	1	1	1	1	1	1	2	1	1	1	1	1	1	1	1	1	1	1
SP140_HUMAN	sp|Q13342|SP140_HUMAN Nuclear body protein SP140 OS=Homo sapiens OX=9606 GN=SP140 PE=1 SV=2	5.20822	98160	F215808.dat	Q25497_MS19-036_T4_NR15	24	0.8	1	1	1	2	0	0	0	0	0	0	0	0	0	0	0	0	0	0	0	0	0	0	0	0	0	0	0	0	0	0	0	0	0	0	0	1	0	0	0	0	0	0	0	0	0	0	0	0	0	0	0	0	0	0	0	0	0	0	0	0	0	0	0	1	0	0	0	0	0	0	0	0	0	0	0	0	0	0	0	0	0	0	0	0	0	0	0	0	0	0	0	0	0	0	0	0	0	0	0	0	0	0	0	0	0	0	0	0	0	0	0	0	0	0	0	0	0	0	0	0	0		2	2	2	2	1	3	2	1	1	4	2	1	1	2	1	1	1	1	2	1	2	1	1	1	1	1	1	1	1	1	1	2	1	1	1	1	1	1	1	1	1	1	1	1	1	1	1	1	1	1	1	1	1	1	1	1	1	1	1	2	1	1	1	1	2	1	1	1	1	1	1	1	1	1	1	1	1	1	1	1	1	1	1	1	1	1	1	1	1	1	1	1	1	1	1	1	1	1	1	1	1	1	1	1	1	1	1	1	1	1	1	1	1	1	1	1	1
TMM69_HUMAN	sp|Q5SWH9|TMM69_HUMAN Transmembrane protein 69 OS=Homo sapiens OX=9606 GN=TMEM69 PE=2 SV=1	9.98423	27533	F215834.dat	Q25520_MS19-036_T2_R17	24	4	1	1	1	11	0	0	0	0	0	0	0	0	0	0	0	0	0	0	0	0	0	0	0	0	0	0	0	0	0	0	0	1	0	0	0	0	1	0	0	0	0	0	0	0	1	0	0	0	0	0	0	0	0	0	0	0	0	1	0	0	0	0	0	1	1	0	0	0	0	0	0	0	0	0	0	0	0	0	0	0	0	0	0	0	1	0	0	1	0	0	0	0	0	0	0	0	0	0	0	0	0	0	0	0	0	0	0	1	0	1	0	0	0	0	1	0	0	0	0	0	0		2	2	2	2	1	3	2	1	1	4	2	1	1	2	1	1	1	1	2	1	2	1	1	1	1	1	1	2	1	1	1	1	2	1	1	1	1	1	1	1	2	1	1	1	1	1	1	1	1	1	1	1	1	2	1	1	1	1	1	2	2	1	1	1	2	1	1	1	1	1	1	1	1	1	1	1	1	1	1	1	2	1	1	2	1	1	1	1	1	1	1	1	1	1	1	1	1	1	1	1	1	1	1	2	1	2	1	1	1	1	2	1	1	1	1	1	1
CACP_HUMAN	sp|P43155|CACP_HUMAN Carnitine O-acetyltransferase OS=Homo sapiens OX=9606 GN=CRAT PE=1 SV=5	8.63081	70812	F215823.dat	Q25509_MS19-036_T2_R2	24	1.1	1	1	1	14	0	0	0	0	0	0	0	0	0	0	0	0	0	0	0	0	0	0	0	0	0	0	0	0	0	0	1	0	0	0	0	0	0	0	1	0	0	0	0	0	0	0	0	1	0	0	0	0	0	0	0	0	1	0	1	0	0	0	0	0	0	0	0	0	0	0	0	0	0	0	0	0	0	0	0	1	0	0	1	0	0	0	1	0	1	0	1	0	0	0	0	0	0	0	0	0	0	0	0	0	0	0	0	0	1	0	1	1	0	0	0	0	0	0	1	0	0		2	2	2	2	1	3	2	1	1	4	2	1	1	2	1	1	1	1	2	1	2	1	1	1	1	1	2	1	1	1	1	1	1	1	2	1	1	1	1	1	1	1	1	2	1	1	1	1	1	1	1	1	2	1	2	1	1	1	1	1	1	1	1	1	2	1	1	1	1	1	1	1	1	1	1	2	1	1	2	1	1	1	2	1	2	1	2	1	1	1	1	1	1	1	1	1	1	1	1	1	1	1	1	1	2	1	2	2	1	1	1	1	1	1	2	1	1
S35G2_HUMAN	sp|Q8TBE7|S35G2_HUMAN Solute carrier family 35 member G2 OS=Homo sapiens OX=9606 GN=SLC35G2 PE=1 SV=3	6.98745	46391	F215877.dat	Q25547_MS19-036_T3_NR12	24	2.2	1	1	1	4	0	0	0	0	0	0	0	0	0	0	0	0	0	0	0	0	0	0	0	0	0	0	0	0	0	0	0	0	0	0	0	0	0	0	0	0	0	0	0	0	0	0	0	0	0	0	0	0	0	0	1	0	0	0	0	0	0	0	0	0	0	0	0	0	0	0	0	0	0	0	0	0	0	1	0	0	0	0	0	1	0	0	0	0	0	1	0	0	0	0	0	0	0	0	0	0	0	0	0	0	0	0	0	0	0	0	0	0	0	0	0	0	0	0	0	0	0		2	2	2	2	1	3	2	1	1	4	2	1	1	2	1	1	1	1	2	1	2	1	1	1	1	1	1	1	1	1	1	1	1	1	1	1	1	1	1	1	1	1	1	1	1	1	1	1	1	1	2	1	1	1	1	1	1	1	1	1	1	1	1	1	2	1	1	1	1	1	1	1	1	2	1	1	1	1	1	2	1	1	1	1	1	2	1	1	1	1	1	1	1	1	1	1	1	1	1	1	1	1	1	1	1	1	1	1	1	1	1	1	1	1	1	1	1
FANCB_HUMAN	sp|Q8NB91|FANCB_HUMAN Fanconi anemia group B protein OS=Homo sapiens OX=9606 GN=FANCB PE=1 SV=1	7.79428	97663	F215847.dat	Q25533_MS19-036_T2_R18	24	0.8	1	1	1	5	0	0	0	0	0	0	0	0	0	0	0	0	0	0	0	0	0	0	0	0	0	0	0	0	0	0	0	0	0	0	0	0	0	0	0	1	0	0	0	0	0	0	1	0	0	0	0	0	0	0	0	0	0	1	0	0	0	0	0	0	0	0	0	0	0	0	1	0	0	0	0	0	0	0	0	0	0	0	0	0	0	0	0	0	0	0	0	0	0	0	0	0	0	0	0	1	0	0	0	0	0	0	0	0	0	0	0	0	0	0	0	0	0	0	0	0	0		2	2	2	2	1	3	2	1	1	4	2	1	1	2	1	1	1	1	2	1	2	1	1	1	1	1	1	1	1	1	1	1	1	1	1	3	1	1	1	1	1	1	3	1	1	1	1	1	1	1	1	1	1	2	1	1	1	1	1	1	1	1	1	1	2	1	3	1	1	1	1	1	1	1	1	1	1	1	1	1	1	1	1	1	1	1	1	1	1	1	1	1	1	1	1	2	1	1	1	1	1	1	1	1	1	1	1	1	1	1	1	1	1	1	1	1	1
TMEDA_HUMAN	sp|P49755|TMEDA_HUMAN Transmembrane emp24 domain-containing protein 10 OS=Homo sapiens OX=9606 GN=TMED10 PE=1 SV=2	6.97575	24960	F215851.dat	Q25537_MS19-036_T3_R9	24	4.1	1	1	1	1	0	0	0	0	0	0	0	0	0	0	0	0	0	0	0	0	0	0	0	0	0	0	0	0	0	0	0	0	0	0	0	0	0	0	0	0	0	0	0	0	0	0	0	0	0	0	0	0	0	0	0	0	0	0	0	0	0	0	0	0	0	0	0	0	0	0	0	0	0	0	1	0	0	0	0	0	0	0	0	0	0	0	0	0	0	0	0	0	0	0	0	0	0	0	0	0	0	0	0	0	0	0	0	0	0	0	0	0	0	0	0	0	0	0	0	0	0		2	2	2	2	1	3	2	1	1	4	2	1	1	2	1	1	1	1	2	1	2	1	1	1	1	1	1	1	1	1	1	1	1	1	1	1	1	1	1	1	1	1	1	1	1	1	1	1	1	1	1	1	1	1	1	1	1	1	1	1	1	1	1	1	2	1	1	1	1	1	3	1	1	1	1	1	1	1	1	1	1	1	1	1	1	1	1	1	1	1	1	1	1	1	1	1	1	1	1	1	1	1	1	1	1	1	1	1	1	1	1	1	1	1	1	1	1
PADI3_HUMAN	sp|Q9ULW8|PADI3_HUMAN Protein-arginine deiminase type-3 OS=Homo sapiens OX=9606 GN=PADI3 PE=1 SV=2	5.29584	74695	F215851.dat	Q25537_MS19-036_T3_R9	24	2	1	1	1	1	0	0	0	0	0	0	0	0	0	0	0	0	0	0	0	0	0	0	0	0	0	0	0	0	0	0	0	0	0	0	0	0	0	0	0	0	0	0	0	0	0	0	0	0	0	0	0	0	0	0	0	0	0	0	0	0	0	0	0	0	0	0	0	0	0	0	0	0	0	0	1	0	0	0	0	0	0	0	0	0	0	0	0	0	0	0	0	0	0	0	0	0	0	0	0	0	0	0	0	0	0	0	0	0	0	0	0	0	0	0	0	0	0	0	0	0	0		2	2	2	2	1	3	2	1	1	4	2	1	1	2	1	1	1	1	2	1	2	1	1	1	1	1	1	1	1	1	1	1	1	1	1	1	1	1	1	1	1	1	1	1	1	1	1	1	1	1	1	1	1	1	1	1	1	1	1	1	1	1	1	1	2	1	1	1	1	1	3	1	1	1	1	1	1	1	1	1	1	1	1	1	1	1	1	1	1	1	1	1	1	1	1	1	1	1	1	1	1	1	1	1	1	1	1	1	1	1	1	1	1	1	1	1	1
CC90B_HUMAN	sp|Q9GZT6|CC90B_HUMAN Coiled-coil domain-containing protein 90B, mitochondrial OS=Homo sapiens OX=9606 GN=CCDC90B PE=1 SV=2	6.98924	29487	F215831.dat	Q25517_MS19-036_T2_R4	24	2.8	1	1	1	0	0	0	0	0	0	0	0	0	0	0	0	0	0	0	0	0	0	0	0	0	0	0	0	0	0	0	0	0	0	0	0	0	0	0	0	0	0	0	0	0	0	0	0	0	0	0	0	0	0	0	0	0	0	0	0	0	0	0	0	0	0	0	0	0	0	0	0	0	0	0	0	0	0	0	0	0	0	0	0	0	0	0	0	0	0	0	0	0	0	0	0	0	0	0	0	0	0	0	0	0	0	0	0	0	0	0	0	0	0	0	0	0	0	0	0	0	0		2	2	2	2	1	3	2	1	1	4	2	1	1	2	1	1	1	1	2	1	2	1	1	1	1	1	1	1	1	1	1	1	1	1	1	1	1	1	1	1	1	1	1	1	1	1	1	1	1	1	1	1	1	1	1	1	1	1	1	1	1	1	1	1	2	1	1	1	1	1	1	1	1	1	1	1	1	1	1	1	1	1	1	1	1	1	1	1	1	1	1	1	1	1	1	1	1	1	1	1	1	1	1	1	1	1	1	1	1	1	1	1	1	1	1	1	1
MOT7_HUMAN	sp|O15403|MOT7_HUMAN Monocarboxylate transporter 7 OS=Homo sapiens OX=9606 GN=SLC16A6 PE=1 SV=2	7.94906	57356	F215847.dat	Q25533_MS19-036_T2_R18	24	1.3	1	1	1	3	0	0	0	0	0	0	0	0	0	0	0	0	0	0	0	0	0	0	0	0	0	0	0	0	0	0	0	0	0	0	0	0	0	0	0	0	0	0	0	0	0	0	0	0	0	0	0	0	1	0	0	0	0	0	0	0	0	0	0	0	0	0	0	0	0	0	1	0	0	0	1	0	0	0	0	0	0	0	0	0	0	0	0	0	0	0	0	0	0	0	0	0	0	0	0	0	0	0	0	0	0	0	0	0	0	0	0	0	0	0	0	0	0	0	0	0	0		2	2	2	2	1	3	2	1	1	4	2	1	1	2	1	1	1	1	2	1	2	1	1	1	1	1	1	1	1	1	1	1	1	1	1	1	1	1	1	1	1	1	1	1	1	1	1	1	2	1	1	1	1	1	1	1	1	1	1	1	1	1	1	1	2	1	3	1	1	1	3	1	1	1	1	1	1	1	1	1	1	1	1	1	1	1	1	1	1	1	1	1	1	1	1	1	1	1	1	1	1	1	1	1	1	1	1	1	1	1	1	1	1	1	1	1	1
PADI2_HUMAN	sp|Q9Y2J8|PADI2_HUMAN Protein-arginine deiminase type-2 OS=Homo sapiens OX=9606 GN=PADI2 PE=1 SV=2	5.40083	75515	F215840.dat	Q25526_MS19-036_T1(Baseline)_NR15	24	2.1	1	1	1	1	0	0	0	0	0	0	0	0	0	0	0	0	0	0	0	0	0	0	0	0	0	0	0	0	0	0	0	0	0	0	0	0	0	0	0	0	0	0	0	0	0	0	0	0	0	0	0	0	0	0	0	0	0	0	0	0	0	0	0	1	0	0	0	0	0	0	0	0	0	0	0	0	0	0	0	0	0	0	0	0	0	0	0	0	0	0	0	0	0	0	0	0	0	0	0	0	0	0	0	0	0	0	0	0	0	0	0	0	0	0	0	0	0	0	0	0	0		2	2	2	2	1	3	2	1	1	4	2	1	1	2	1	1	1	1	2	1	2	1	1	1	1	1	1	1	1	1	1	1	1	1	1	1	1	1	1	1	1	1	1	1	1	1	1	1	1	1	1	1	1	1	1	1	1	1	1	2	1	1	1	1	2	1	1	1	1	1	1	1	1	1	1	1	1	1	1	1	1	1	1	1	1	1	1	1	1	1	1	1	1	1	1	1	1	1	1	1	1	1	1	1	1	1	1	1	1	1	1	1	1	1	1	1	1
RYR2_HUMAN	sp|Q92736|RYR2_HUMAN Ryanodine receptor 2 OS=Homo sapiens OX=9606 GN=RYR2 PE=1 SV=3	5.72931	564206	F215975.dat	Q25578_MS19-036_T3_NR14	24	0.2	1	1	1	1	0	0	0	0	0	0	0	0	0	0	0	0	0	0	0	0	0	0	0	0	0	0	0	0	0	0	0	0	0	0	0	0	0	0	0	0	0	0	0	0	0	0	0	0	0	0	0	0	0	0	0	0	0	0	0	0	0	0	0	0	0	0	0	0	0	0	0	0	0	0	0	0	0	0	0	0	0	0	0	0	0	0	0	0	0	0	0	0	0	0	0	0	0	0	0	0	0	0	0	0	0	0	0	0	0	0	0	0	0	1	0	0	0	0	0	0	0		2	2	2	2	1	3	2	1	1	4	2	1	1	2	1	1	1	1	2	1	2	1	1	1	1	1	1	1	1	1	1	1	1	1	1	1	1	1	1	1	1	1	1	1	1	1	1	1	1	1	1	1	1	1	1	1	1	1	1	1	1	1	1	1	2	1	1	1	1	1	1	1	1	1	1	1	1	1	1	1	1	1	1	1	1	1	1	1	1	1	1	1	1	1	1	1	1	1	1	1	1	1	1	1	1	1	1	1	1	2	1	1	1	1	1	1	1
RPGP1_HUMAN	sp|P47736|RPGP1_HUMAN Rap1 GTPase-activating protein 1 OS=Homo sapiens OX=9606 GN=RAP1GAP PE=1 SV=2	5.55209	73315	F215820.dat	Q25506_MS19-036_T4_R4	24	1.1	1	1	1	1	0	0	0	0	0	0	0	0	0	0	0	0	0	0	0	0	0	0	0	0	0	0	0	0	0	0	0	0	0	0	0	0	0	0	0	0	0	0	0	0	1	0	0	0	0	0	0	0	0	0	0	0	0	0	0	0	0	0	0	0	0	0	0	0	0	0	0	0	0	0	0	0	0	0	0	0	0	0	0	0	0	0	0	0	0	0	0	0	0	0	0	0	0	0	0	0	0	0	0	0	0	0	0	0	0	0	0	0	0	0	0	0	0	0	0	0	0		2	2	2	2	1	3	2	1	1	4	2	1	1	2	1	1	1	1	2	1	2	1	1	1	1	1	1	1	1	1	1	1	1	1	1	1	1	1	1	1	2	1	1	1	1	1	1	1	1	1	1	1	1	1	1	1	1	1	1	1	1	1	1	1	2	1	1	1	1	1	1	1	1	1	1	1	1	1	1	1	1	1	1	1	1	1	1	1	1	1	1	1	1	1	1	1	1	1	1	1	1	1	1	1	1	1	1	1	1	1	1	1	1	1	1	1	1
CLC14_HUMAN	sp|Q86T13|CLC14_HUMAN C-type lectin domain family 14 member A OS=Homo sapiens OX=9606 GN=CLEC14A PE=1 SV=1	5.97651	51603	F215669.dat	Q25468_MS19-036_T3_R7	24	2.2	1	1	1	1	0	0	0	1	0	0	0	0	0	0	0	0	0	0	0	0	0	0	0	0	0	0	0	0	0	0	0	0	0	0	0	0	0	0	0	0	0	0	0	0	0	0	0	0	0	0	0	0	0	0	0	0	0	0	0	0	0	0	0	0	0	0	0	0	0	0	0	0	0	0	0	0	0	0	0	0	0	0	0	0	0	0	0	0	0	0	0	0	0	0	0	0	0	0	0	0	0	0	0	0	0	0	0	0	0	0	0	0	0	0	0	0	0	0	0	0	0		2	2	2	4	1	3	2	1	1	4	2	1	1	2	1	1	1	1	2	1	2	1	1	1	1	1	1	1	1	1	1	1	1	1	1	1	1	1	1	1	1	1	1	1	1	1	1	1	1	1	1	1	1	1	1	1	1	1	1	1	1	1	1	1	2	1	1	1	1	1	1	1	1	1	1	1	1	1	1	1	1	1	1	1	1	1	1	1	1	1	1	1	1	1	1	1	1	1	1	1	1	1	1	1	1	1	1	1	1	1	1	1	1	1	1	1	1
TF3C3_HUMAN	sp|Q9Y5Q9|TF3C3_HUMAN General transcription factor 3C polypeptide 3 OS=Homo sapiens OX=9606 GN=GTF3C3 PE=1 SV=1	4.97769	101208	F215922.dat	Q25565_MS19-036_T3_NR10	24	1	1	1	1	2	0	0	0	0	0	0	0	0	0	0	0	0	0	0	0	0	0	0	0	0	0	0	0	0	0	0	0	0	0	0	0	0	0	0	0	0	0	0	0	0	0	0	0	0	0	0	0	0	0	0	0	0	0	0	1	0	0	0	0	0	0	0	0	0	0	0	0	0	0	0	0	0	0	0	0	0	0	0	0	0	0	0	0	0	0	0	0	0	0	0	0	0	0	0	0	0	1	0	0	0	0	0	0	0	0	0	0	0	0	0	0	0	0	0	0	0	0		2	2	2	2	1	3	2	1	1	4	2	1	1	2	1	1	1	1	2	1	2	1	1	1	1	1	1	1	1	1	1	1	1	1	1	1	1	1	1	1	1	1	1	1	1	1	1	1	1	1	1	1	1	1	2	1	1	1	1	1	1	1	1	1	2	1	1	1	1	1	1	1	1	1	1	1	1	1	1	1	1	1	1	1	1	1	1	1	1	1	1	1	1	1	1	1	2	1	1	1	1	1	1	1	1	1	1	1	1	1	1	1	1	1	1	1	1
CCD84_HUMAN	sp|Q86UT8|CCD84_HUMAN Coiled-coil domain-containing protein 84 OS=Homo sapiens OX=9606 GN=CCDC84 PE=1 SV=1	8.48196	37950	F215820.dat	Q25506_MS19-036_T4_R4	24	3	1	1	1	1	0	0	0	0	0	0	0	0	0	0	0	0	0	0	0	0	0	0	0	0	0	0	0	0	0	0	0	0	0	0	0	0	0	0	0	0	0	0	0	0	1	0	0	0	0	0	0	0	0	0	0	0	0	0	0	0	0	0	0	0	0	0	0	0	0	0	0	0	0	0	0	0	0	0	0	0	0	0	0	0	0	0	0	0	0	0	0	0	0	0	0	0	0	0	0	0	0	0	0	0	0	0	0	0	0	0	0	0	0	0	0	0	0	0	0	0	0		2	2	2	2	1	3	2	1	1	4	2	1	1	2	1	1	1	1	2	1	2	1	1	1	1	1	1	1	1	1	1	1	1	1	1	1	1	1	1	1	2	1	1	1	1	1	1	1	1	1	1	1	1	1	1	1	1	1	1	1	1	1	1	1	2	1	1	1	1	1	1	1	1	1	1	1	1	1	1	1	1	1	1	1	1	1	1	1	1	1	1	1	1	1	1	1	1	1	1	1	1	1	1	1	1	1	1	1	1	1	1	1	1	1	1	1	1
KIF2A_HUMAN	sp|O00139|KIF2A_HUMAN Kinesin-like protein KIF2A OS=Homo sapiens OX=9606 GN=KIF2A PE=1 SV=3	6.27846	79905	F215848.dat	Q25534_MS19-036_T3_R14	24	1	1	1	1	1	0	0	0	0	0	0	0	0	0	0	0	0	0	0	0	0	0	0	0	0	0	0	0	0	0	0	0	0	0	0	0	0	0	0	0	0	0	0	0	0	0	0	0	0	0	0	0	0	0	0	0	0	0	0	0	0	0	0	0	0	0	0	0	0	0	0	0	1	0	0	0	0	0	0	0	0	0	0	0	0	0	0	0	0	0	0	0	0	0	0	0	0	0	0	0	0	0	0	0	0	0	0	0	0	0	0	0	0	0	0	0	0	0	0	0	0	0		2	2	2	2	1	3	2	1	1	4	2	1	1	2	1	1	1	1	2	1	2	1	1	1	1	1	1	1	1	1	1	1	1	1	1	1	1	1	1	1	1	1	1	1	1	1	1	1	1	1	1	1	1	1	1	1	1	1	1	1	1	1	1	1	2	1	1	2	1	1	1	1	1	1	1	1	1	1	1	1	1	1	1	1	1	1	1	1	1	1	1	1	1	1	1	1	1	1	1	1	1	1	1	1	1	1	1	1	1	1	1	1	1	1	1	1	1
CR2_HUMAN	sp|P20023|CR2_HUMAN Complement receptor type 2 OS=Homo sapiens OX=9606 GN=CR2 PE=1 SV=2	7.73545	112842	F215947.dat	Q25572_MS19-036_T4_R10	24	1.4	1	1	1	1	0	0	0	0	0	0	0	0	0	0	0	0	0	0	0	0	0	0	0	0	0	0	0	0	0	0	0	0	0	0	0	0	0	0	0	0	0	0	0	0	0	0	0	0	0	0	0	0	0	0	0	0	0	0	0	0	0	0	0	0	0	0	0	0	0	0	0	0	0	0	0	0	0	0	0	0	0	0	0	0	0	0	0	0	0	0	0	0	0	0	0	0	0	0	0	0	0	0	0	0	0	0	0	1	0	0	0	0	0	0	0	0	0	0	0	0	0		2	2	2	2	1	3	2	1	1	4	2	1	1	2	1	1	1	1	2	1	2	1	1	1	1	1	1	1	1	1	1	1	1	1	1	1	1	1	1	1	1	1	1	1	1	1	1	1	1	1	1	1	1	1	1	1	1	1	1	1	1	1	1	1	2	1	1	1	1	1	1	1	1	1	1	1	1	1	1	1	1	1	1	1	1	1	1	1	1	1	1	1	1	1	1	1	1	1	1	1	1	1	1	2	1	1	1	1	1	1	1	1	1	1	1	1	1
STX12_HUMAN	sp|Q86Y82|STX12_HUMAN Syntaxin-12 OS=Homo sapiens OX=9606 GN=STX12 PE=1 SV=1	5.45312	31622	F215818.dat	Q25504_MS19-036_T1(Baseline)_NR10	24	3.6	1	1	1	1	0	0	0	0	0	0	0	0	0	0	0	0	0	0	0	0	0	0	0	0	0	0	0	0	0	0	0	0	0	0	0	0	0	0	0	0	0	0	1	0	0	0	0	0	0	0	0	0	0	0	0	0	0	0	0	0	0	0	0	0	0	0	0	0	0	0	0	0	0	0	0	0	0	0	0	0	0	0	0	0	0	0	0	0	0	0	0	0	0	0	0	0	0	0	0	0	0	0	0	0	0	0	0	0	0	0	0	0	0	0	0	0	0	0	0	0	0		2	2	2	2	1	3	2	1	1	4	2	1	1	2	1	1	1	1	2	1	2	1	1	1	1	1	1	1	1	1	1	1	1	1	1	1	1	1	2	1	1	1	1	1	1	1	1	1	1	1	1	1	1	1	1	1	1	1	1	1	1	1	1	1	2	1	1	1	1	1	1	1	1	1	1	1	1	1	1	1	1	1	1	1	1	1	1	1	1	1	1	1	1	1	1	1	1	1	1	1	1	1	1	1	1	1	1	1	1	1	1	1	1	1	1	1	1
N42L2_HUMAN	sp|Q92802|N42L2_HUMAN NEDD4-binding protein 2-like 2 OS=Homo sapiens OX=9606 GN=N4BP2L2 PE=1 SV=1	5.96291	67417	F215975.dat	Q25578_MS19-036_T3_NR14	24	1.2	1	1	1	1	0	0	0	0	0	0	0	0	0	0	0	0	0	0	0	0	0	0	0	0	0	0	0	0	0	0	0	0	0	0	0	0	0	0	0	0	0	0	0	0	0	0	0	0	0	0	0	0	0	0	0	0	0	0	0	0	0	0	0	0	0	0	0	0	0	0	0	0	0	0	0	0	0	0	0	0	0	0	0	0	0	0	0	0	0	0	0	0	0	0	0	0	0	0	0	0	0	0	0	0	0	0	0	0	0	0	0	0	0	1	0	0	0	0	0	0	0		2	2	2	2	1	3	2	1	1	4	2	1	1	2	1	1	1	1	2	1	2	1	1	1	1	1	1	1	1	1	1	1	1	1	1	1	1	1	1	1	1	1	1	1	1	1	1	1	1	1	1	1	1	1	1	1	1	1	1	1	1	1	1	1	2	1	1	1	1	1	1	1	1	1	1	1	1	1	1	1	1	1	1	1	1	1	1	1	1	1	1	1	1	1	1	1	1	1	1	1	1	1	1	1	1	1	1	1	1	2	1	1	1	1	1	1	1
KMT2C_HUMAN	sp|Q8NEZ4|KMT2C_HUMAN Histone-lysine N-methyltransferase 2C OS=Homo sapiens OX=9606 GN=KMT2C PE=1 SV=3	6.07225	541028	F215810.dat	Q25499_MS19-036_T2_R15	24	0.1	1	1	1	2	0	0	0	0	0	0	0	0	0	0	0	0	0	0	0	0	0	0	0	0	0	0	0	0	0	0	0	0	0	0	0	0	0	1	0	0	0	0	0	0	0	0	0	0	0	0	0	0	0	0	0	0	0	0	1	0	0	0	0	0	0	0	0	0	0	0	0	0	0	0	0	0	0	0	0	0	0	0	0	0	0	0	0	0	0	0	0	0	0	0	0	0	0	0	0	0	0	0	0	0	0	0	0	0	0	0	0	0	0	0	0	0	0	0	0	0	0		2	2	2	2	1	3	2	1	1	4	2	1	1	2	1	1	1	1	2	1	2	1	1	1	1	1	1	1	1	1	1	1	1	2	1	1	1	1	1	1	1	1	1	1	1	1	1	1	1	1	1	1	1	1	2	1	1	1	1	1	1	1	1	1	2	1	1	1	1	1	1	1	1	1	1	1	1	1	1	1	1	1	1	1	1	1	1	1	1	1	1	1	1	1	1	1	1	1	1	1	1	1	1	1	1	1	1	1	1	1	1	1	1	1	1	1	1
PTPRJ_HUMAN	sp|Q12913|PTPRJ_HUMAN Receptor-type tyrosine-protein phosphatase eta OS=Homo sapiens OX=9606 GN=PTPRJ PE=1 SV=3	5.37604	145851	F215881.dat	Q25549_MS19-036_T4_NR4	24	0.5	1	1	1	4	0	0	0	0	0	0	0	0	0	0	0	0	0	0	0	0	0	0	0	0	0	0	0	0	0	0	0	0	0	0	0	0	0	0	0	0	0	0	0	0	0	0	0	0	0	0	0	0	0	0	0	0	0	0	0	0	0	0	0	0	0	0	0	0	0	0	0	0	0	0	0	0	0	0	0	0	1	0	0	0	0	1	0	0	0	0	0	0	0	0	0	0	0	0	1	0	0	0	1	0	0	0	0	0	0	0	0	0	0	0	0	0	0	0	0	0	0		2	2	2	2	1	3	2	1	1	4	2	1	1	2	1	1	1	1	2	1	2	1	1	1	1	1	1	1	1	1	1	1	1	1	1	1	1	1	1	1	1	1	1	1	1	1	1	1	1	1	1	1	1	1	1	1	1	1	1	1	1	1	1	1	2	1	1	1	1	1	1	1	1	1	1	1	2	1	1	1	1	2	1	1	1	1	1	1	1	1	1	1	1	1	2	1	1	1	2	1	1	1	1	1	1	1	1	1	1	1	1	1	1	1	1	1	1
PAI1_HUMAN	sp|P05121|PAI1_HUMAN Plasminogen activator inhibitor 1 OS=Homo sapiens OX=9606 GN=SERPINE1 PE=1 SV=1	6.67589	45031	F215983.dat	Q25583_MS19-036_T4_NR3	24	2	1	1	1	2	0	0	0	0	0	0	0	0	0	0	0	0	0	0	0	0	0	0	0	0	0	0	0	0	0	0	0	0	0	0	0	0	0	0	0	0	0	0	0	0	0	0	0	0	0	0	0	0	0	0	0	0	0	0	0	0	0	0	0	0	0	0	0	0	0	0	0	0	0	0	0	0	0	0	0	0	0	0	0	0	0	0	0	0	0	0	0	0	0	0	0	0	0	0	0	0	0	0	0	0	0	0	0	0	0	0	0	0	0	0	1	0	0	0	1	0	0		2	2	2	2	1	3	2	1	1	4	2	1	1	2	1	1	1	1	2	1	2	1	1	1	1	1	1	1	1	1	1	1	1	1	1	1	1	1	1	1	1	1	1	1	1	1	1	1	1	1	1	1	1	1	1	1	1	1	1	1	1	1	1	1	2	1	1	1	1	1	1	1	1	1	1	1	1	1	1	1	1	1	1	1	1	1	1	1	1	1	1	1	1	1	1	1	1	1	1	1	1	1	1	1	1	1	1	1	1	1	2	1	1	1	2	1	1
GBG5_HUMAN	sp|P63218|GBG5_HUMAN Guanine nucleotide-binding protein G(I)/G(S)/G(O) subunit gamma-5 OS=Homo sapiens OX=9606 GN=GNG5 PE=1 SV=3	9.89641	7314	F215704.dat	Q25483_MS19-036_T4_R17	24	16.2	1	1	1	1	0	0	0	0	0	0	0	0	0	0	0	0	0	0	0	0	0	0	1	0	0	0	0	0	0	0	0	0	0	0	0	0	0	0	0	0	0	0	0	0	0	0	0	0	0	0	0	0	0	0	0	0	0	0	0	0	0	0	0	0	0	0	0	0	0	0	0	0	0	0	0	0	0	0	0	0	0	0	0	0	0	0	0	0	0	0	0	0	0	0	0	0	0	0	0	0	0	0	0	0	0	0	0	0	0	0	0	0	0	0	0	0	0	0	0	0	0		2	2	2	2	1	3	2	1	1	4	2	1	1	2	1	1	1	1	4	1	2	1	1	1	1	1	1	1	1	1	1	1	1	1	1	1	1	1	1	1	1	1	1	1	1	1	1	1	1	1	1	1	1	1	1	1	1	1	1	1	1	1	1	1	2	1	1	1	1	1	1	1	1	1	1	1	1	1	1	1	1	1	1	1	1	1	1	1	1	1	1	1	1	1	1	1	1	1	1	1	1	1	1	1	1	1	1	1	1	1	1	1	1	1	1	1	1
TRPC3_HUMAN	sp|Q13507|TRPC3_HUMAN Short transient receptor potential channel 3 OS=Homo sapiens OX=9606 GN=TRPC3 PE=1 SV=3	6.24549	95947	F215837.dat	Q25523_MS19-036_T4_NR14	24	1.7	1	1	1	1	0	0	0	0	0	0	0	0	0	0	0	0	0	0	0	0	0	0	0	0	0	0	0	0	0	0	0	0	0	0	0	0	0	0	0	0	0	0	0	0	0	0	0	0	0	0	0	0	0	0	0	0	0	0	0	0	1	0	0	0	0	0	0	0	0	0	0	0	0	0	0	0	0	0	0	0	0	0	0	0	0	0	0	0	0	0	0	0	0	0	0	0	0	0	0	0	0	0	0	0	0	0	0	0	0	0	0	0	0	0	0	0	0	0	0	0	0		2	2	2	2	1	3	2	1	1	4	2	1	1	2	1	1	1	1	2	1	2	1	1	1	1	1	1	1	1	1	1	1	1	1	1	1	1	1	1	1	1	1	1	1	1	1	1	1	1	1	1	1	1	1	1	1	2	1	1	1	1	1	1	1	2	1	1	1	1	1	1	1	1	1	1	1	1	1	1	1	1	1	1	1	1	1	1	1	1	1	1	1	1	1	1	1	1	1	1	1	1	1	1	1	1	1	1	1	1	1	1	1	1	1	1	1	1
TBD2B_HUMAN	sp|Q9UPU7|TBD2B_HUMAN TBC1 domain family member 2B OS=Homo sapiens OX=9606 GN=TBC1D2B PE=1 SV=2	5.84504	109812	F215969.dat	Q25575_MS19-036_T4_R2	24	0.8	1	1	1	1	0	0	0	0	0	0	0	0	0	0	0	0	0	0	0	0	0	0	0	0	0	0	0	0	0	0	0	0	0	0	0	0	0	0	0	0	0	0	0	0	0	0	0	0	0	0	0	0	0	0	0	0	0	0	0	0	0	0	0	0	0	0	0	0	0	0	0	0	0	0	0	0	0	0	0	0	0	0	0	0	0	0	0	0	0	0	0	0	0	0	0	0	0	0	0	0	0	0	0	0	0	0	0	0	0	0	1	0	0	0	0	0	0	0	0	0	0		2	2	2	2	1	3	2	1	1	4	2	1	1	2	1	1	1	1	2	1	2	1	1	1	1	1	1	1	1	1	1	1	1	1	1	1	1	1	1	1	1	1	1	1	1	1	1	1	1	1	1	1	1	1	1	1	1	1	1	1	1	1	1	1	2	1	1	1	1	1	1	1	1	1	1	1	1	1	1	1	1	1	1	1	1	1	1	1	1	1	1	1	1	1	1	1	1	1	1	1	1	1	1	1	1	1	2	1	1	1	1	1	1	1	1	1	1
TSHR_HUMAN	sp|P16473|TSHR_HUMAN Thyrotropin receptor OS=Homo sapiens OX=9606 GN=TSHR PE=1 SV=2	6.55633	86773	F215936.dat	Q25571_MS19-036_T1(Baseline)_NR5	24	0.9	1	1	1	1	0	0	0	0	0	0	0	0	0	0	0	0	0	0	0	0	0	0	0	0	0	0	0	0	0	0	0	0	0	0	0	0	0	0	0	0	0	0	0	0	0	0	0	0	0	0	0	0	0	0	0	0	0	0	0	0	0	0	0	0	0	0	0	0	0	0	0	0	0	0	0	0	0	0	0	0	0	0	0	0	0	0	0	0	0	0	0	0	0	0	0	0	0	0	0	0	0	0	0	0	0	0	1	0	0	0	0	0	0	0	0	0	0	0	0	0	0		2	2	2	2	1	3	2	1	1	4	2	1	1	2	1	1	1	1	2	1	2	1	1	1	1	1	1	1	1	1	1	1	1	1	1	1	1	1	1	1	1	1	1	1	1	1	1	1	1	1	1	1	1	1	1	1	1	1	1	1	1	1	1	1	2	1	1	1	1	1	1	1	1	1	1	1	1	1	1	1	1	1	1	1	1	1	1	1	1	1	1	1	1	1	1	1	1	1	1	1	1	1	2	1	1	1	1	1	1	1	1	1	1	1	1	1	1
MRP3_HUMAN	sp|O15438|MRP3_HUMAN Canalicular multispecific organic anion transporter 2 OS=Homo sapiens OX=9606 GN=ABCC3 PE=1 SV=3	6.79019	169234	F215906.dat	Q25561_MS19-036_T4_NR2	24	0.6	1	1	1	0	0	0	0	0	0	0	0	0	0	0	0	0	0	0	0	0	0	0	0	0	0	0	0	0	0	0	0	0	0	0	0	0	0	0	0	0	0	0	0	0	0	0	0	0	0	0	0	0	0	0	0	0	0	0	0	0	0	0	0	0	0	0	0	0	0	0	0	0	0	0	0	0	0	0	0	0	0	0	0	0	0	0	0	0	0	0	0	0	0	0	0	0	0	0	0	0	0	0	0	0	0	0	0	0	0	0	0	0	0	0	0	0	0	0	0	0	0		2	2	2	2	1	3	2	1	1	4	2	1	1	2	1	1	1	1	2	1	2	1	1	1	1	1	1	1	1	1	1	1	1	1	1	1	1	1	1	1	1	1	1	1	1	1	1	1	1	1	1	1	1	1	1	1	1	1	1	1	1	1	1	1	2	1	1	1	1	1	1	1	1	1	1	1	1	1	1	1	1	1	1	1	1	1	1	1	1	1	1	1	1	1	1	1	1	1	1	1	1	1	1	1	1	1	1	1	1	1	1	1	1	1	1	1	1
SDHL_HUMAN	sp|P20132|SDHL_HUMAN L-serine dehydratase/L-threonine deaminase OS=Homo sapiens OX=9606 GN=SDS PE=1 SV=2	8.15179	34603	F215846.dat	Q25532_MS19-036_T2_NR18	24	2.4	1	1	1	10	0	0	1	0	0	0	0	0	0	0	0	0	0	0	0	0	0	0	0	0	0	0	0	0	0	0	0	0	0	0	0	0	0	0	0	0	0	0	0	0	0	0	0	0	0	0	0	0	0	0	0	0	0	0	0	0	0	0	0	0	0	0	0	0	0	1	0	0	0	0	0	1	0	0	0	0	0	0	0	0	0	0	0	1	0	0	1	0	0	0	0	0	0	0	0	0	0	0	0	0	0	1	1	0	0	1	0	0	1	0	0	0	0	0	0	1	0		2	2	3	2	1	3	2	1	1	4	2	1	1	2	1	1	1	1	2	1	2	1	1	1	1	1	1	1	1	1	1	1	1	1	1	1	1	1	1	1	1	1	1	1	1	1	1	1	1	1	1	1	1	1	1	1	1	1	1	1	1	1	1	1	2	3	1	1	1	1	1	3	1	1	1	1	1	1	1	1	1	1	1	2	1	1	2	1	1	1	1	1	1	1	1	1	1	1	1	1	1	2	2	1	1	2	1	1	2	1	1	1	1	1	1	2	1
DNAL1_HUMAN	sp|Q4LDG9|DNAL1_HUMAN Dynein light chain 1, axonemal OS=Homo sapiens OX=9606 GN=DNAL1 PE=1 SV=1	5.87126	21519	F215704.dat	Q25483_MS19-036_T4_R17	24	5.3	1	1	1	1	0	0	0	0	0	0	0	0	0	0	0	0	0	0	0	0	0	0	1	0	0	0	0	0	0	0	0	0	0	0	0	0	0	0	0	0	0	0	0	0	0	0	0	0	0	0	0	0	0	0	0	0	0	0	0	0	0	0	0	0	0	0	0	0	0	0	0	0	0	0	0	0	0	0	0	0	0	0	0	0	0	0	0	0	0	0	0	0	0	0	0	0	0	0	0	0	0	0	0	0	0	0	0	0	0	0	0	0	0	0	0	0	0	0	0	0	0		2	2	2	2	1	3	2	1	1	4	2	1	1	2	1	1	1	1	4	1	2	1	1	1	1	1	1	1	1	1	1	1	1	1	1	1	1	1	1	1	1	1	1	1	1	1	1	1	1	1	1	1	1	1	1	1	1	1	1	1	1	1	1	1	2	1	1	1	1	1	1	1	1	1	1	1	1	1	1	1	1	1	1	1	1	1	1	1	1	1	1	1	1	1	1	1	1	1	1	1	1	1	1	1	1	1	1	1	1	1	1	1	1	1	1	1	1
MROH1_HUMAN	sp|Q8NDA8|MROH1_HUMAN Maestro heat-like repeat-containing protein family member 1 OS=Homo sapiens OX=9606 GN=MROH1 PE=2 SV=3	6.4383	181134	F215833.dat	Q25519_MS19-036_T2_R7	24	0.4	1	1	1	2	0	0	0	0	0	0	0	0	0	0	0	0	0	0	0	0	0	0	0	0	0	1	0	0	0	0	0	0	0	0	0	0	0	0	0	0	0	0	0	0	0	0	0	0	0	0	0	0	0	0	0	0	1	0	0	0	0	0	0	0	0	0	0	0	0	0	0	0	0	0	0	0	0	0	0	0	0	0	0	0	0	0	0	0	0	0	0	0	0	0	0	0	0	0	0	0	0	0	0	0	0	0	0	0	0	0	0	0	0	0	0	0	0	0	0	0	0		2	2	2	2	1	3	2	1	1	4	2	1	1	2	1	1	1	1	2	1	2	2	1	1	1	1	1	1	1	1	1	1	1	1	1	1	1	1	1	1	1	1	1	1	1	1	1	1	1	1	1	1	2	1	1	1	1	1	1	1	1	1	1	1	2	1	1	1	1	1	1	1	1	1	1	1	1	1	1	1	1	1	1	1	1	1	1	1	1	1	1	1	1	1	1	1	1	1	1	1	1	1	1	1	1	1	1	1	1	1	1	1	1	1	1	1	1
A1ATR_HUMAN	sp|P20848|A1ATR_HUMAN Putative alpha-1-antitrypsin-related protein OS=Homo sapiens OX=9606 GN=SERPINA2 PE=1 SV=1	7.73248	47861	F215924.dat	Q25567_MS19-036_T4_R14	24	1.9	1	1	1	3	0	0	0	0	0	0	0	0	0	0	0	0	0	0	0	0	0	0	0	0	0	0	0	0	0	0	0	0	0	0	0	0	0	0	0	0	0	0	0	0	0	0	0	0	0	0	0	0	0	0	0	0	0	0	0	0	0	0	0	0	0	0	0	0	0	0	0	0	0	0	0	0	0	0	0	0	0	0	0	0	0	0	0	0	0	0	0	0	0	0	0	0	1	0	0	0	0	0	1	0	0	0	0	0	0	0	0	0	0	0	0	0	1	0	0	0	0		2	2	2	2	1	3	2	1	1	4	2	1	1	2	1	1	1	1	2	1	2	1	1	1	1	1	1	1	1	1	1	1	1	1	1	1	1	1	1	1	1	1	1	1	1	1	1	1	1	1	1	1	1	1	1	1	1	1	1	1	1	1	1	1	2	1	1	1	1	1	1	1	1	1	1	1	1	1	1	1	1	1	1	1	1	1	1	1	1	1	1	1	2	1	1	1	1	1	2	1	1	1	1	1	1	1	1	1	1	1	1	1	2	1	1	1	1
AN30B_HUMAN	sp|Q9BXX2|AN30B_HUMAN Ankyrin repeat domain-containing protein 30B OS=Homo sapiens OX=9606 GN=ANKRD30B PE=2 SV=3	6.00641	157950	F215666.dat	Q25465_MS19-036_T2_NR17	24	0.5	1	1	1	1	1	0	0	0	0	0	0	0	0	0	0	0	0	0	0	0	0	0	0	0	0	0	0	0	0	0	0	0	0	0	0	0	0	0	0	0	0	0	0	0	0	0	0	0	0	0	0	0	0	0	0	0	0	0	0	0	0	0	0	0	0	0	0	0	0	0	0	0	0	0	0	0	0	0	0	0	0	0	0	0	0	0	0	0	0	0	0	0	0	0	0	0	0	0	0	0	0	0	0	0	0	0	0	0	0	0	0	0	0	0	0	0	0	0	0	0	0		4	2	2	2	1	3	2	1	1	4	2	1	1	2	1	1	1	1	2	1	2	1	1	1	1	1	1	1	1	1	1	1	1	1	1	1	1	1	1	1	1	1	1	1	1	1	1	1	1	1	1	1	1	1	1	1	1	1	1	1	1	1	1	1	2	1	1	1	1	1	1	1	1	1	1	1	1	1	1	1	1	1	1	1	1	1	1	1	1	1	1	1	1	1	1	1	1	1	1	1	1	1	1	1	1	1	1	1	1	1	1	1	1	1	1	1	1
ASAP1_HUMAN	sp|Q9ULH1|ASAP1_HUMAN Arf-GAP with SH3 domain, ANK repeat and PH domain-containing protein 1 OS=Homo sapiens OX=9606 GN=ASAP1 PE=1 SV=4	6.9532	125420	F215704.dat	Q25483_MS19-036_T4_R17	24	1	1	1	1	1	0	0	0	0	0	0	0	0	0	0	0	0	0	0	0	0	0	0	1	0	0	0	0	0	0	0	0	0	0	0	0	0	0	0	0	0	0	0	0	0	0	0	0	0	0	0	0	0	0	0	0	0	0	0	0	0	0	0	0	0	0	0	0	0	0	0	0	0	0	0	0	0	0	0	0	0	0	0	0	0	0	0	0	0	0	0	0	0	0	0	0	0	0	0	0	0	0	0	0	0	0	0	0	0	0	0	0	0	0	0	0	0	0	0	0	0	0		2	2	2	2	1	3	2	1	1	4	2	1	1	2	1	1	1	1	4	1	2	1	1	1	1	1	1	1	1	1	1	1	1	1	1	1	1	1	1	1	1	1	1	1	1	1	1	1	1	1	1	1	1	1	1	1	1	1	1	1	1	1	1	1	2	1	1	1	1	1	1	1	1	1	1	1	1	1	1	1	1	1	1	1	1	1	1	1	1	1	1	1	1	1	1	1	1	1	1	1	1	1	1	1	1	1	1	1	1	1	1	1	1	1	1	1	1
MYO5A_HUMAN	sp|Q9Y4I1|MYO5A_HUMAN Unconventional myosin-Va OS=Homo sapiens OX=9606 GN=MYO5A PE=1 SV=2	8.70033	215269	F215868.dat	Q25541_MS19-036_T1(Baseline)_NR3	24	0.4	1	1	1	1	0	0	0	0	0	0	0	0	0	0	0	0	0	0	0	0	0	0	0	0	0	0	0	0	0	0	0	0	0	0	0	0	0	0	0	0	0	0	0	0	0	0	0	0	0	0	0	0	0	0	0	0	0	0	0	0	0	0	0	0	0	0	0	0	0	0	0	0	0	0	0	0	0	1	0	0	0	0	0	0	0	0	0	0	0	0	0	0	0	0	0	0	0	0	0	0	0	0	0	0	0	0	0	0	0	0	0	0	0	0	0	0	0	0	0	0	0		2	2	2	2	1	3	2	1	1	4	2	1	1	2	1	1	1	1	2	1	2	1	1	1	1	1	1	1	1	1	1	1	1	1	1	1	1	1	1	1	1	1	1	1	1	1	1	1	1	1	1	1	1	1	1	1	1	1	1	1	1	1	1	1	2	1	1	1	1	1	1	1	1	2	1	1	1	1	1	1	1	1	1	1	1	1	1	1	1	1	1	1	1	1	1	1	1	1	1	1	1	1	1	1	1	1	1	1	1	1	1	1	1	1	1	1	1
BICD1_HUMAN	sp|Q96G01|BICD1_HUMAN Protein bicaudal D homolog 1 OS=Homo sapiens OX=9606 GN=BICD1 PE=1 SV=3	5.59707	110682	F215852.dat	Q25538_MS19-036_T3_R12	24	1.1	1	1	1	1	0	0	0	0	0	0	0	0	0	0	0	0	0	0	0	0	0	0	0	0	0	0	0	0	0	0	0	0	0	0	0	0	0	0	0	0	0	0	0	0	0	0	0	0	0	0	0	0	0	0	0	0	0	0	0	0	0	0	0	0	0	0	0	0	0	0	0	0	0	0	0	1	0	0	0	0	0	0	0	0	0	0	0	0	0	0	0	0	0	0	0	0	0	0	0	0	0	0	0	0	0	0	0	0	0	0	0	0	0	0	0	0	0	0	0	0	0		2	2	2	2	1	3	2	1	1	4	2	1	1	2	1	1	1	1	2	1	2	1	1	1	1	1	1	1	1	1	1	1	1	1	1	1	1	1	1	1	1	1	1	1	1	1	1	1	1	1	1	1	1	1	1	1	1	1	1	1	1	1	1	1	2	1	1	1	1	1	1	3	1	1	1	1	1	1	1	1	1	1	1	1	1	1	1	1	1	1	1	1	1	1	1	1	1	1	1	1	1	1	1	1	1	1	1	1	1	1	1	1	1	1	1	1	1
RT14_HUMAN	sp|O60783|RT14_HUMAN 28S ribosomal protein S14, mitochondrial OS=Homo sapiens OX=9606 GN=MRPS14 PE=1 SV=1	11.4159	15129	F215900.dat	Q25558_MS19-036_T3_R4	24	8.6	1	1	1	1	0	0	0	0	0	0	0	0	0	0	0	0	0	0	0	0	0	0	0	0	0	0	0	0	0	0	0	0	0	0	0	0	0	0	0	0	0	0	0	0	0	0	0	0	0	0	0	0	0	0	0	0	0	0	0	0	0	0	0	0	0	0	0	0	0	0	0	0	0	0	0	0	0	0	0	0	0	0	0	0	0	0	0	0	0	0	0	0	0	0	0	1	0	0	0	0	0	0	0	0	0	0	0	0	0	0	0	0	0	0	0	0	0	0	0	0	0		2	2	2	2	1	3	2	1	1	4	2	1	1	2	1	1	1	1	2	1	2	1	1	1	1	1	1	1	1	1	1	1	1	1	1	1	1	1	1	1	1	1	1	1	1	1	1	1	1	1	1	1	1	1	1	1	1	1	1	1	1	1	1	1	2	1	1	1	1	1	1	1	1	1	1	1	1	1	1	1	1	1	1	1	1	1	1	1	1	1	1	2	1	1	1	1	1	1	1	1	1	1	1	1	1	1	1	1	1	1	1	1	1	1	1	1	1
SON_HUMAN	sp|P18583|SON_HUMAN Protein SON OS=Homo sapiens OX=9606 GN=SON PE=1 SV=4	5.49581	263664	F215975.dat	Q25578_MS19-036_T3_NR14	24	0.3	1	1	1	1	0	0	0	0	0	0	0	0	0	0	0	0	0	0	0	0	0	0	0	0	0	0	0	0	0	0	0	0	0	0	0	0	0	0	0	0	0	0	0	0	0	0	0	0	0	0	0	0	0	0	0	0	0	0	0	0	0	0	0	0	0	0	0	0	0	0	0	0	0	0	0	0	0	0	0	0	0	0	0	0	0	0	0	0	0	0	0	0	0	0	0	0	0	0	0	0	0	0	0	0	0	0	0	0	0	0	0	0	0	1	0	0	0	0	0	0	0		2	2	2	2	1	3	2	1	1	4	2	1	1	2	1	1	1	1	2	1	2	1	1	1	1	1	1	1	1	1	1	1	1	1	1	1	1	1	1	1	1	1	1	1	1	1	1	1	1	1	1	1	1	1	1	1	1	1	1	1	1	1	1	1	2	1	1	1	1	1	1	1	1	1	1	1	1	1	1	1	1	1	1	1	1	1	1	1	1	1	1	1	1	1	1	1	1	1	1	1	1	1	1	1	1	1	1	1	1	2	1	1	1	1	1	1	1
TERT_HUMAN	sp|O14746|TERT_HUMAN Telomerase reverse transcriptase OS=Homo sapiens OX=9606 GN=TERT PE=1 SV=1	10.536	126916	F215833.dat	Q25519_MS19-036_T2_R7	24	0.6	1	1	1	52	0	0	0	0	0	0	0	1	1	0	0	0	0	0	1	1	1	0	0	0	0	1	0	0	0	1	0	1	1	0	0	0	1	1	1	1	0	0	1	1	0	0	0	0	1	1	0	1	1	0	1	0	1	1	0	1	0	0	1	1	0	1	1	0	0	1	0	1	1	0	1	1	1	0	1	0	0	1	1	0	0	1	0	1	0	0	0	0	0	1	0	0	0	1	0	0	1	0	1	0	1	0	1	0	0	1	0	1	1	0	1	1	1	1	0	0	1		2	2	2	2	1	3	2	3	3	4	2	1	1	2	3	2	3	1	2	1	2	2	1	1	1	2	1	2	2	1	1	1	2	2	2	3	1	1	2	2	1	1	1	1	2	2	1	2	2	1	2	1	2	2	1	2	1	1	2	2	1	2	2	1	2	3	1	2	3	1	3	3	2	1	2	1	1	2	2	1	1	2	1	2	1	1	1	1	1	2	1	1	1	2	1	1	2	1	2	1	2	1	2	1	1	2	1	2	2	1	2	2	2	2	1	1	2
MRP9_HUMAN	sp|Q96J65|MRP9_HUMAN Multidrug resistance-associated protein 9 OS=Homo sapiens OX=9606 GN=ABCC12 PE=1 SV=2	8.64134	152200	F215906.dat	Q25561_MS19-036_T4_NR2	24	0.7	1	1	1	0	0	0	0	0	0	0	0	0	0	0	0	0	0	0	0	0	0	0	0	0	0	0	0	0	0	0	0	0	0	0	0	0	0	0	0	0	0	0	0	0	0	0	0	0	0	0	0	0	0	0	0	0	0	0	0	0	0	0	0	0	0	0	0	0	0	0	0	0	0	0	0	0	0	0	0	0	0	0	0	0	0	0	0	0	0	0	0	0	0	0	0	0	0	0	0	0	0	0	0	0	0	0	0	0	0	0	0	0	0	0	0	0	0	0	0	0	0		2	2	2	2	1	3	2	1	1	4	2	1	1	2	1	1	1	1	2	1	2	1	1	1	1	1	1	1	1	1	1	1	1	1	1	1	1	1	1	1	1	1	1	1	1	1	1	1	1	1	1	1	1	1	1	1	1	1	1	1	1	1	1	1	2	1	1	1	1	1	1	1	1	1	1	1	1	1	1	1	1	1	1	1	1	1	1	1	1	1	1	1	1	1	1	1	1	1	1	1	1	1	1	1	1	1	1	1	1	1	1	1	1	1	1	1	1
CCD25_HUMAN	sp|Q86WR0|CCD25_HUMAN Coiled-coil domain-containing protein 25 OS=Homo sapiens OX=9606 GN=CCDC25 PE=1 SV=2	6.34016	24463	F215834.dat	Q25520_MS19-036_T2_R17	24	3.8	1	1	1	1	0	0	0	0	0	0	0	0	0	0	0	0	0	0	0	0	0	0	0	0	0	0	0	0	0	0	0	0	0	0	0	0	0	0	0	0	0	0	0	0	0	0	0	0	0	0	0	0	0	0	0	0	0	1	0	0	0	0	0	0	0	0	0	0	0	0	0	0	0	0	0	0	0	0	0	0	0	0	0	0	0	0	0	0	0	0	0	0	0	0	0	0	0	0	0	0	0	0	0	0	0	0	0	0	0	0	0	0	0	0	0	0	0	0	0	0	0		2	2	2	2	1	3	2	1	1	4	2	1	1	2	1	1	1	1	2	1	2	1	1	1	1	1	1	1	1	1	1	1	1	1	1	1	1	1	1	1	1	1	1	1	1	1	1	1	1	1	1	1	1	2	1	1	1	1	1	1	1	1	1	1	2	1	1	1	1	1	1	1	1	1	1	1	1	1	1	1	1	1	1	1	1	1	1	1	1	1	1	1	1	1	1	1	1	1	1	1	1	1	1	1	1	1	1	1	1	1	1	1	1	1	1	1	1
FSIP2_HUMAN	sp|Q5CZC0|FSIP2_HUMAN Fibrous sheath-interacting protein 2 OS=Homo sapiens OX=9606 GN=FSIP2 PE=2 SV=4	6.27135	780119	F215844.dat	Q25530_MS19-036_T1(Baseline)_R15	24	0.1	1	1	1	1	0	0	0	0	0	0	0	0	0	0	0	0	0	0	0	0	0	0	0	0	0	0	0	0	0	0	0	0	0	0	0	0	0	0	0	0	0	0	0	0	0	0	0	0	0	0	0	0	0	0	0	0	0	0	0	0	0	0	0	0	0	0	0	1	0	0	0	0	0	0	0	0	0	0	0	0	0	0	0	0	0	0	0	0	0	0	0	0	0	0	0	0	0	0	0	0	0	0	0	0	0	0	0	0	0	0	0	0	0	0	0	0	0	0	0	0	0		2	2	2	2	1	3	2	1	1	4	2	1	1	2	1	1	1	1	2	1	2	1	1	1	1	1	1	1	1	1	1	1	1	1	1	1	1	1	1	1	1	1	1	1	1	1	1	1	1	1	1	1	1	1	1	1	1	1	1	1	1	1	1	2	2	1	1	1	1	1	1	1	1	1	1	1	1	1	1	1	1	1	1	1	1	1	1	1	1	1	1	1	1	1	1	1	1	1	1	1	1	1	1	1	1	1	1	1	1	1	1	1	1	1	1	1	1
SLK_HUMAN	sp|Q9H2G2|SLK_HUMAN STE20-like serine/threonine-protein kinase OS=Homo sapiens OX=9606 GN=SLK PE=1 SV=1	5.08375	142607	F215850.dat	Q25536_MS19-036_T3_R15	24	0.8	1	1	1	1	0	0	0	0	0	0	0	0	0	0	0	0	0	0	0	0	0	0	0	0	0	0	0	0	0	0	0	0	0	0	0	0	0	0	0	0	0	0	0	0	0	0	0	0	0	0	0	0	0	0	0	0	0	0	0	0	0	0	0	0	0	0	0	0	0	0	0	0	0	1	0	0	0	0	0	0	0	0	0	0	0	0	0	0	0	0	0	0	0	0	0	0	0	0	0	0	0	0	0	0	0	0	0	0	0	0	0	0	0	0	0	0	0	0	0	0	0		2	2	2	2	1	3	2	1	1	4	2	1	1	2	1	1	1	1	2	1	2	1	1	1	1	1	1	1	1	1	1	1	1	1	1	1	1	1	1	1	1	1	1	1	1	1	1	1	1	1	1	1	1	1	1	1	1	1	1	1	1	1	1	1	2	1	1	1	1	2	1	1	1	1	1	1	1	1	1	1	1	1	1	1	1	1	1	1	1	1	1	1	1	1	1	1	1	1	1	1	1	1	1	1	1	1	1	1	1	1	1	1	1	1	1	1	1
OTOP3_HUMAN	sp|Q7RTS5|OTOP3_HUMAN Proton channel OTOP3 OS=Homo sapiens OX=9606 GN=OTOP3 PE=1 SV=1	8.96292	66253	F215818.dat	Q25504_MS19-036_T1(Baseline)_NR10	24	1.7	1	1	1	1	0	0	0	0	0	0	0	0	0	0	0	0	0	0	0	0	0	0	0	0	0	0	0	0	0	0	0	0	0	0	0	0	0	0	0	0	0	0	1	0	0	0	0	0	0	0	0	0	0	0	0	0	0	0	0	0	0	0	0	0	0	0	0	0	0	0	0	0	0	0	0	0	0	0	0	0	0	0	0	0	0	0	0	0	0	0	0	0	0	0	0	0	0	0	0	0	0	0	0	0	0	0	0	0	0	0	0	0	0	0	0	0	0	0	0	0	0		2	2	2	2	1	3	2	1	1	4	2	1	1	2	1	1	1	1	2	1	2	1	1	1	1	1	1	1	1	1	1	1	1	1	1	1	1	1	2	1	1	1	1	1	1	1	1	1	1	1	1	1	1	1	1	1	1	1	1	1	1	1	1	1	2	1	1	1	1	1	1	1	1	1	1	1	1	1	1	1	1	1	1	1	1	1	1	1	1	1	1	1	1	1	1	1	1	1	1	1	1	1	1	1	1	1	1	1	1	1	1	1	1	1	1	1	1
SNTG2_HUMAN	sp|Q9NY99|SNTG2_HUMAN Gamma-2-syntrophin OS=Homo sapiens OX=9606 GN=SNTG2 PE=1 SV=2	7.58629	60178	F215888.dat	Q25551_MS19-036_T4_R5	24	1.5	1	1	1	1	0	0	0	0	0	0	0	0	0	0	0	0	0	0	0	0	0	0	0	0	0	0	0	0	0	0	0	0	0	0	0	0	0	0	0	0	0	0	0	0	0	0	0	0	0	0	0	0	0	0	0	0	0	0	0	0	0	0	0	0	0	0	0	0	0	0	0	0	0	0	0	0	0	0	0	0	0	0	0	0	0	0	0	1	0	0	0	0	0	0	0	0	0	0	0	0	0	0	0	0	0	0	0	0	0	0	0	0	0	0	0	0	0	0	0	0	0		2	2	2	2	1	3	2	1	1	4	2	1	1	2	1	1	1	1	2	1	2	1	1	1	1	1	1	1	1	1	1	1	1	1	1	1	1	1	1	1	1	1	1	1	1	1	1	1	1	1	1	1	1	1	1	1	1	1	1	1	1	1	1	1	2	1	1	1	1	1	1	1	1	1	1	1	1	1	1	1	1	1	1	2	1	1	1	1	1	1	1	1	1	1	1	1	1	1	1	1	1	1	1	1	1	1	1	1	1	1	1	1	1	1	1	1	1
PTPA_HUMAN	sp|Q15257|PTPA_HUMAN Serine/threonine-protein phosphatase 2A activator OS=Homo sapiens OX=9606 GN=PTPA PE=1 SV=3	5.62621	40641	F215972.dat	Q25576_MS19-036_T4_R13	24	2	1	1	1	2	0	0	0	0	0	0	0	0	0	0	0	0	0	0	0	0	0	0	0	0	0	0	0	0	0	0	0	0	0	0	0	0	0	0	0	0	0	0	0	0	0	0	0	0	0	0	0	0	0	0	0	0	0	0	0	0	0	0	0	0	0	0	0	0	0	0	0	0	0	0	0	0	0	0	0	0	0	0	0	0	0	0	0	0	0	0	0	0	0	0	0	0	0	0	0	0	1	0	0	0	0	0	0	0	0	0	0	1	0	0	0	0	0	0	0	0	0		2	2	2	2	1	3	2	1	1	4	2	1	1	2	1	1	1	1	2	1	2	1	1	1	1	1	1	1	1	1	1	1	1	1	1	1	1	1	1	1	1	1	1	1	1	1	1	1	1	1	1	1	1	1	1	1	1	1	1	1	1	1	1	1	2	1	1	1	1	1	1	1	1	1	1	1	1	1	1	1	1	1	1	1	1	1	1	1	1	1	1	1	1	1	1	1	2	1	1	1	1	1	1	1	1	1	1	2	1	1	1	1	1	1	1	1	1
SYSM_HUMAN	sp|Q9NP81|SYSM_HUMAN Serine--tRNA ligase, mitochondrial OS=Homo sapiens OX=9606 GN=SARS2 PE=1 SV=1	8.34593	58246	F215848.dat	Q25534_MS19-036_T3_R14	24	1.4	1	1	1	1	0	0	0	0	0	0	0	0	0	0	0	0	0	0	0	0	0	0	0	0	0	0	0	0	0	0	0	0	0	0	0	0	0	0	0	0	0	0	0	0	0	0	0	0	0	0	0	0	0	0	0	0	0	0	0	0	0	0	0	0	0	0	0	0	0	0	0	1	0	0	0	0	0	0	0	0	0	0	0	0	0	0	0	0	0	0	0	0	0	0	0	0	0	0	0	0	0	0	0	0	0	0	0	0	0	0	0	0	0	0	0	0	0	0	0	0	0		2	2	2	2	1	3	2	1	1	4	2	1	1	2	1	1	1	1	2	1	2	1	1	1	1	1	1	1	1	1	1	1	1	1	1	1	1	1	1	1	1	1	1	1	1	1	1	1	1	1	1	1	1	1	1	1	1	1	1	1	1	1	1	1	2	1	1	2	1	1	1	1	1	1	1	1	1	1	1	1	1	1	1	1	1	1	1	1	1	1	1	1	1	1	1	1	1	1	1	1	1	1	1	1	1	1	1	1	1	1	1	1	1	1	1	1	1
SIAT9_HUMAN	sp|Q9UNP4|SIAT9_HUMAN Lactosylceramide alpha-2,3-sialyltransferase OS=Homo sapiens OX=9606 GN=ST3GAL5 PE=1 SV=4	9.12951	47959	F215704.dat	Q25483_MS19-036_T4_R17	24	1.9	1	1	1	2	0	0	0	0	0	0	0	0	0	0	0	0	0	0	0	0	0	0	1	0	0	0	0	0	0	0	0	0	0	0	0	0	0	0	0	0	0	0	0	0	0	0	0	0	0	0	0	0	0	0	0	0	0	0	0	0	0	0	0	0	0	0	0	1	0	0	0	0	0	0	0	0	0	0	0	0	0	0	0	0	0	0	0	0	0	0	0	0	0	0	0	0	0	0	0	0	0	0	0	0	0	0	0	0	0	0	0	0	0	0	0	0	0	0	0	0	0		2	2	2	2	1	3	2	1	1	4	2	1	1	2	1	1	1	1	4	1	2	1	1	1	1	1	1	1	1	1	1	1	1	1	1	1	1	1	1	1	1	1	1	1	1	1	1	1	1	1	1	1	1	1	1	1	1	1	1	1	1	1	1	2	2	1	1	1	1	1	1	1	1	1	1	1	1	1	1	1	1	1	1	1	1	1	1	1	1	1	1	1	1	1	1	1	1	1	1	1	1	1	1	1	1	1	1	1	1	1	1	1	1	1	1	1	1
AP2A_HUMAN	sp|P05549|AP2A_HUMAN Transcription factor AP-2-alpha OS=Homo sapiens OX=9606 GN=TFAP2A PE=1 SV=1	8.10328	48032	F215973.dat	Q25577_MS19-036_T4_R15	24	1.6	1	1	1	1	0	0	0	0	0	0	0	0	0	0	0	0	0	0	0	0	0	0	0	0	0	0	0	0	0	0	0	0	0	0	0	0	0	0	0	0	0	0	0	0	0	0	0	0	0	0	0	0	0	0	0	0	0	0	0	0	0	0	0	0	0	0	0	0	0	0	0	0	0	0	0	0	0	0	0	0	0	0	0	0	0	0	0	0	0	0	0	0	0	0	0	0	0	0	0	0	0	0	0	0	0	0	0	0	0	0	0	0	1	0	0	0	0	0	0	0	0		2	2	2	2	1	3	2	1	1	4	2	1	1	2	1	1	1	1	2	1	2	1	1	1	1	1	1	1	1	1	1	1	1	1	1	1	1	1	1	1	1	1	1	1	1	1	1	1	1	1	1	1	1	1	1	1	1	1	1	1	1	1	1	1	2	1	1	1	1	1	1	1	1	1	1	1	1	1	1	1	1	1	1	1	1	1	1	1	1	1	1	1	1	1	1	1	1	1	1	1	1	1	1	1	1	1	1	1	2	1	1	1	1	1	1	1	1
SPA2L_HUMAN	sp|Q8IUW3|SPA2L_HUMAN Spermatogenesis-associated protein 2-like protein OS=Homo sapiens OX=9606 GN=SPATA2L PE=2 SV=1	5.349	46149	F215847.dat	Q25533_MS19-036_T2_R18	24	1.9	1	1	1	3	0	0	0	0	0	0	0	0	0	0	0	0	0	0	0	0	0	0	0	0	0	0	0	0	0	0	0	0	0	0	0	0	0	0	0	0	0	0	0	0	0	0	0	0	0	0	0	0	1	0	0	0	0	0	0	0	0	0	0	0	0	0	0	0	0	0	1	0	0	0	1	0	0	0	0	0	0	0	0	0	0	0	0	0	0	0	0	0	0	0	0	0	0	0	0	0	0	0	0	0	0	0	0	0	0	0	0	0	0	0	0	0	0	0	0	0	0		2	2	2	2	1	3	2	1	1	4	2	1	1	2	1	1	1	1	2	1	2	1	1	1	1	1	1	1	1	1	1	1	1	1	1	1	1	1	1	1	1	1	1	1	1	1	1	1	2	1	1	1	1	1	1	1	1	1	1	1	1	1	1	1	2	1	3	1	1	1	3	1	1	1	1	1	1	1	1	1	1	1	1	1	1	1	1	1	1	1	1	1	1	1	1	1	1	1	1	1	1	1	1	1	1	1	1	1	1	1	1	1	1	1	1	1	1
FMNL1_HUMAN	sp|O95466|FMNL1_HUMAN Formin-like protein 1 OS=Homo sapiens OX=9606 GN=FMNL1 PE=1 SV=3	5.5572	121777	F215689.dat	Q25481_MS19-036_T2_NR13	24	1.3	1	1	1	1	0	0	0	0	0	0	0	0	0	0	0	0	0	0	0	0	1	0	0	0	0	0	0	0	0	0	0	0	0	0	0	0	0	0	0	0	0	0	0	0	0	0	0	0	0	0	0	0	0	0	0	0	0	0	0	0	0	0	0	0	0	0	0	0	0	0	0	0	0	0	0	0	0	0	0	0	0	0	0	0	0	0	0	0	0	0	0	0	0	0	0	0	0	0	0	0	0	0	0	0	0	0	0	0	0	0	0	0	0	0	0	0	0	0	0	0	0		2	2	2	2	1	3	2	1	1	4	2	1	1	2	1	1	3	1	2	1	2	1	1	1	1	1	1	1	1	1	1	1	1	1	1	1	1	1	1	1	1	1	1	1	1	1	1	1	1	1	1	1	1	1	1	1	1	1	1	1	1	1	1	1	2	1	1	1	1	1	1	1	1	1	1	1	1	1	1	1	1	1	1	1	1	1	1	1	1	1	1	1	1	1	1	1	1	1	1	1	1	1	1	1	1	1	1	1	1	1	1	1	1	1	1	1	1
RGSL_HUMAN	sp|A5PLK6|RGSL_HUMAN Regulator of G-protein signaling protein-like OS=Homo sapiens OX=9606 GN=RGSL1 PE=2 SV=1	9.14862	125607	F215721.dat	Q25484_MS19-036_T2_R14	24	0.7	1	1	1	8	0	0	0	0	0	0	0	0	0	0	0	0	0	0	0	0	0	0	0	1	1	0	0	0	0	0	0	0	0	0	0	1	0	0	0	1	0	1	1	0	0	0	0	0	0	0	0	0	0	0	0	0	0	0	0	0	0	0	1	0	0	0	0	0	0	0	0	0	0	0	1	0	0	0	0	0	0	0	0	0	0	0	0	0	0	0	0	0	0	0	0	0	0	0	0	0	0	0	0	0	0	0	0	0	0	0	0	0	0	0	0	0	0	0	0	0	0		2	2	2	2	1	3	2	1	1	4	2	1	1	2	1	1	1	1	2	3	3	1	1	1	1	1	1	1	1	1	1	2	1	1	1	3	1	3	2	1	1	1	1	1	1	1	1	1	1	1	1	1	1	1	1	1	1	1	2	1	1	1	1	1	2	1	1	1	1	1	3	1	1	1	1	1	1	1	1	1	1	1	1	1	1	1	1	1	1	1	1	1	1	1	1	1	1	1	1	1	1	1	1	1	1	1	1	1	1	1	1	1	1	1	1	1	1
CAN11_HUMAN	sp|Q9UMQ6|CAN11_HUMAN Calpain-11 OS=Homo sapiens OX=9606 GN=CAPN11 PE=2 SV=2	5.39291	84369	F215834.dat	Q25520_MS19-036_T2_R17	24	0.9	1	1	1	1	0	0	0	0	0	0	0	0	0	0	0	0	0	0	0	0	0	0	0	0	0	0	0	0	0	0	0	0	0	0	0	0	0	0	0	0	0	0	0	0	0	0	0	0	0	0	0	0	0	0	0	0	0	1	0	0	0	0	0	0	0	0	0	0	0	0	0	0	0	0	0	0	0	0	0	0	0	0	0	0	0	0	0	0	0	0	0	0	0	0	0	0	0	0	0	0	0	0	0	0	0	0	0	0	0	0	0	0	0	0	0	0	0	0	0	0	0		2	2	2	2	1	3	2	1	1	4	2	1	1	2	1	1	1	1	2	1	2	1	1	1	1	1	1	1	1	1	1	1	1	1	1	1	1	1	1	1	1	1	1	1	1	1	1	1	1	1	1	1	1	2	1	1	1	1	1	1	1	1	1	1	2	1	1	1	1	1	1	1	1	1	1	1	1	1	1	1	1	1	1	1	1	1	1	1	1	1	1	1	1	1	1	1	1	1	1	1	1	1	1	1	1	1	1	1	1	1	1	1	1	1	1	1	1
ROBO4_HUMAN	sp|Q8WZ75|ROBO4_HUMAN Roundabout homolog 4 OS=Homo sapiens OX=9606 GN=ROBO4 PE=1 SV=1	6.18001	107390	F215834.dat	Q25520_MS19-036_T2_R17	24	0.8	1	1	1	1	0	0	0	0	0	0	0	0	0	0	0	0	0	0	0	0	0	0	0	0	0	0	0	0	0	0	0	0	0	0	0	0	0	0	0	0	0	0	0	0	0	0	0	0	0	0	0	0	0	0	0	0	0	1	0	0	0	0	0	0	0	0	0	0	0	0	0	0	0	0	0	0	0	0	0	0	0	0	0	0	0	0	0	0	0	0	0	0	0	0	0	0	0	0	0	0	0	0	0	0	0	0	0	0	0	0	0	0	0	0	0	0	0	0	0	0	0		2	2	2	2	1	3	2	1	1	4	2	1	1	2	1	1	1	1	2	1	2	1	1	1	1	1	1	1	1	1	1	1	1	1	1	1	1	1	1	1	1	1	1	1	1	1	1	1	1	1	1	1	1	2	1	1	1	1	1	1	1	1	1	1	2	1	1	1	1	1	1	1	1	1	1	1	1	1	1	1	1	1	1	1	1	1	1	1	1	1	1	1	1	1	1	1	1	1	1	1	1	1	1	1	1	1	1	1	1	1	1	1	1	1	1	1	1
RAB7A_HUMAN	sp|P51149|RAB7A_HUMAN Ras-related protein Rab-7a OS=Homo sapiens OX=9606 GN=RAB7A PE=1 SV=1	6.39501	23475	F215817.dat	Q25503_MS19-036_T2_NR10	24	8.7	1	1	1	1	0	0	0	0	0	0	0	0	0	0	0	0	0	0	0	0	0	0	0	0	0	0	0	0	0	0	0	0	0	0	0	0	0	0	0	0	0	1	0	0	0	0	0	0	0	0	0	0	0	0	0	0	0	0	0	0	0	0	0	0	0	0	0	0	0	0	0	0	0	0	0	0	0	0	0	0	0	0	0	0	0	0	0	0	0	0	0	0	0	0	0	0	0	0	0	0	0	0	0	0	0	0	0	0	0	0	0	0	0	0	0	0	0	0	0	0	0		2	2	2	2	1	3	2	1	1	4	2	1	1	2	1	1	1	1	2	1	2	1	1	1	1	1	1	1	1	1	1	1	1	1	1	1	1	3	1	1	1	1	1	1	1	1	1	1	1	1	1	1	1	1	1	1	1	1	1	1	1	1	1	1	2	1	1	1	1	1	1	1	1	1	1	1	1	1	1	1	1	1	1	1	1	1	1	1	1	1	1	1	1	1	1	1	1	1	1	1	1	1	1	1	1	1	1	1	1	1	1	1	1	1	1	1	1
MCE1_HUMAN	sp|O60942|MCE1_HUMAN mRNA-capping enzyme OS=Homo sapiens OX=9606 GN=RNGTT PE=1 SV=1	8.43033	68513	F215897.dat	Q25555_MS19-036_T2_NR14	23	2.3	1	1	1	1	0	0	0	0	0	0	0	0	0	0	0	0	0	0	0	0	0	0	0	0	0	0	0	0	0	0	0	0	0	0	0	0	0	0	0	0	0	0	0	0	0	0	0	0	0	0	0	0	0	0	0	0	0	0	0	0	0	0	0	0	0	0	0	0	0	0	0	0	0	0	0	0	0	0	0	0	0	0	0	0	0	0	0	0	0	0	0	0	1	0	0	0	0	0	0	0	0	0	0	0	0	0	0	0	0	0	0	0	0	0	0	0	0	0	0	0	0		2	2	2	2	1	3	2	1	1	4	2	1	1	2	1	1	1	1	2	1	2	1	1	1	1	1	1	1	1	1	1	1	1	1	1	1	1	1	1	1	1	1	1	1	1	1	1	1	1	1	1	1	1	1	1	1	1	1	1	1	1	1	1	1	2	1	1	1	1	1	1	1	1	1	1	1	1	1	1	1	1	1	1	1	1	1	1	1	2	1	1	1	1	1	1	1	1	1	1	1	1	1	1	1	1	1	1	1	1	1	1	1	1	1	1	1	1
ZN648_HUMAN	sp|Q5T619|ZN648_HUMAN Zinc finger protein 648 OS=Homo sapiens OX=9606 GN=ZNF648 PE=2 SV=1	8.9715	62301	F215910.dat	Q25562_MS19-036_T4_R12	23	1.4	1	1	1	5	0	0	0	0	0	0	0	0	0	0	0	0	0	0	0	0	0	0	0	0	0	0	0	0	0	0	1	0	0	0	0	0	0	0	0	0	0	0	0	0	0	0	0	0	0	0	0	0	0	0	0	0	0	0	0	0	0	0	0	0	0	0	0	0	0	0	0	0	0	0	0	0	1	1	0	0	0	0	0	0	0	0	0	0	0	0	0	0	1	0	0	0	0	0	1	0	0	0	0	0	0	0	0	0	0	0	0	0	0	0	0	0	0	0	0	0	0		2	2	2	2	1	3	2	1	1	4	2	1	1	2	1	1	1	1	2	1	2	1	1	1	1	1	2	1	1	1	1	1	1	1	1	1	1	1	1	1	1	1	1	1	1	1	1	1	1	1	1	1	1	1	1	1	1	1	1	1	1	1	1	1	2	1	1	1	1	1	1	1	2	2	1	1	1	1	1	1	1	1	1	1	1	1	1	1	2	1	1	1	1	1	2	1	1	1	1	1	1	1	1	1	1	1	1	1	1	1	1	1	1	1	1	1	1
GLT12_HUMAN	sp|Q8IXK2|GLT12_HUMAN Polypeptide N-acetylgalactosaminyltransferase 12 OS=Homo sapiens OX=9606 GN=GALNT12 PE=1 SV=3	6.34675	66896	F215691.dat	Q25482_MS19-036_T1(Baseline)_NR2	23	1.5	1	1	1	1	0	0	0	0	0	0	0	0	0	0	0	0	0	0	0	0	0	1	0	0	0	0	0	0	0	0	0	0	0	0	0	0	0	0	0	0	0	0	0	0	0	0	0	0	0	0	0	0	0	0	0	0	0	0	0	0	0	0	0	0	0	0	0	0	0	0	0	0	0	0	0	0	0	0	0	0	0	0	0	0	0	0	0	0	0	0	0	0	0	0	0	0	0	0	0	0	0	0	0	0	0	0	0	0	0	0	0	0	0	0	0	0	0	0	0	0	0		2	2	2	2	1	3	2	1	1	4	2	1	1	2	1	1	1	3	2	1	2	1	1	1	1	1	1	1	1	1	1	1	1	1	1	1	1	1	1	1	1	1	1	1	1	1	1	1	1	1	1	1	1	1	1	1	1	1	1	1	1	1	1	1	2	1	1	1	1	1	1	1	1	1	1	1	1	1	1	1	1	1	1	1	1	1	1	1	1	1	1	1	1	1	1	1	1	1	1	1	1	1	1	1	1	1	1	1	1	1	1	1	1	1	1	1	1
CP1A1_HUMAN	sp|P04798|CP1A1_HUMAN Cytochrome P450 1A1 OS=Homo sapiens OX=9606 GN=CYP1A1 PE=1 SV=1	8.60944	58128	F215813.dat	Q25501_MS19-036_T2_NR6	23	2.1	1	1	1	1	0	0	0	0	0	0	0	0	0	0	0	0	0	0	0	0	0	0	0	0	0	0	0	0	0	0	0	0	0	0	0	0	0	0	0	1	0	0	0	0	0	0	0	0	0	0	0	0	0	0	0	0	0	0	0	0	0	0	0	0	0	0	0	0	0	0	0	0	0	0	0	0	0	0	0	0	0	0	0	0	0	0	0	0	0	0	0	0	0	0	0	0	0	0	0	0	0	0	0	0	0	0	0	0	0	0	0	0	0	0	0	0	0	0	0	0	0		2	2	2	2	1	3	2	1	1	4	2	1	1	2	1	1	1	1	2	1	2	1	1	1	1	1	1	1	1	1	1	1	1	1	1	3	1	1	1	1	1	1	1	1	1	1	1	1	1	1	1	1	1	1	1	1	1	1	1	1	1	1	1	1	2	1	1	1	1	1	1	1	1	1	1	1	1	1	1	1	1	1	1	1	1	1	1	1	1	1	1	1	1	1	1	1	1	1	1	1	1	1	1	1	1	1	1	1	1	1	1	1	1	1	1	1	1
MAST2_HUMAN	sp|Q6P0Q8|MAST2_HUMAN Microtubule-associated serine/threonine-protein kinase 2 OS=Homo sapiens OX=9606 GN=MAST2 PE=1 SV=2	8.40681	196315	F215667.dat	Q25466_MS19-036_T3_R11	23	0.6	1	1	1	1	0	1	0	0	0	0	0	0	0	0	0	0	0	0	0	0	0	0	0	0	0	0	0	0	0	0	0	0	0	0	0	0	0	0	0	0	0	0	0	0	0	0	0	0	0	0	0	0	0	0	0	0	0	0	0	0	0	0	0	0	0	0	0	0	0	0	0	0	0	0	0	0	0	0	0	0	0	0	0	0	0	0	0	0	0	0	0	0	0	0	0	0	0	0	0	0	0	0	0	0	0	0	0	0	0	0	0	0	0	0	0	0	0	0	0	0	0		2	5	2	2	1	3	2	1	1	4	2	1	1	2	1	1	1	1	2	1	2	1	1	1	1	1	1	1	1	1	1	1	1	1	1	1	1	1	1	1	1	1	1	1	1	1	1	1	1	1	1	1	1	1	1	1	1	1	1	1	1	1	1	1	2	1	1	1	1	1	1	1	1	1	1	1	1	1	1	1	1	1	1	1	1	1	1	1	1	1	1	1	1	1	1	1	1	1	1	1	1	1	1	1	1	1	1	1	1	1	1	1	1	1	1	1	1
SDK2_HUMAN	sp|Q58EX2|SDK2_HUMAN Protein sidekick-2 OS=Homo sapiens OX=9606 GN=SDK2 PE=1 SV=3	6.61772	239248	F215838.dat	Q25524_MS19-036_T4_R3	23	0.3	1	1	1	7	0	0	0	0	0	0	0	0	0	0	0	0	0	0	0	0	0	0	0	0	0	0	0	0	0	0	0	0	0	0	0	0	0	0	0	0	0	0	0	0	1	0	0	1	0	0	0	0	0	0	0	0	0	0	0	0	1	1	0	0	0	0	0	0	0	0	1	0	0	0	0	0	0	0	0	0	0	0	0	0	0	0	0	1	0	0	0	0	1	0	0	0	0	0	0	0	0	0	0	0	0	0	0	0	0	0	0	0	0	0	0	0	0	0	0	0	0		2	2	2	2	1	3	2	1	1	4	2	1	1	2	1	1	1	1	2	1	2	1	1	1	1	1	1	1	1	1	1	1	1	1	1	1	1	1	1	1	2	1	1	2	1	1	1	1	1	1	1	1	1	1	1	1	2	2	1	1	1	1	1	1	2	1	3	1	1	1	1	1	1	1	1	1	1	1	1	1	1	1	1	2	1	1	1	1	2	1	1	1	1	1	1	1	1	1	1	1	1	1	1	1	1	1	1	1	1	1	1	1	1	1	1	1	1
CDA7L_HUMAN	sp|Q96GN5|CDA7L_HUMAN Cell division cycle-associated 7-like protein OS=Homo sapiens OX=9606 GN=CDCA7L PE=1 SV=2	5.5891	52174	F215843.dat	Q25529_MS19-036_T1(Baseline)_NR4	23	1.5	1	1	1	1	0	0	0	0	0	0	0	0	0	0	0	0	0	0	0	0	0	0	0	0	0	0	0	0	0	0	0	0	0	0	0	0	0	0	0	0	0	0	0	0	0	0	0	0	0	0	0	0	0	0	0	0	0	0	0	0	0	0	0	0	0	0	1	0	0	0	0	0	0	0	0	0	0	0	0	0	0	0	0	0	0	0	0	0	0	0	0	0	0	0	0	0	0	0	0	0	0	0	0	0	0	0	0	0	0	0	0	0	0	0	0	0	0	0	0	0	0		2	2	2	2	1	3	2	1	1	4	2	1	1	2	1	1	1	1	2	1	2	1	1	1	1	1	1	1	1	1	1	1	1	1	1	1	1	1	1	1	1	1	1	1	1	1	1	1	1	1	1	1	1	1	1	1	1	1	1	1	1	1	2	1	2	1	1	1	1	1	1	1	1	1	1	1	1	1	1	1	1	1	1	1	1	1	1	1	1	1	1	1	1	1	1	1	1	1	1	1	1	1	1	1	1	1	1	1	1	1	1	1	1	1	1	1	1
TRI75_HUMAN	sp|A6NK02|TRI75_HUMAN Putative tripartite motif-containing protein 75 OS=Homo sapiens OX=9606 GN=TRIM75P PE=5 SV=2	7.78942	53643	F215845.dat	Q25531_MS19-036_T3_R10	23	2.4	1	1	1	2	0	0	0	0	0	0	0	0	0	0	0	0	0	0	0	0	0	0	0	0	0	0	0	0	0	0	0	0	0	0	0	0	0	0	0	0	0	0	0	0	0	0	0	0	0	0	0	0	0	0	0	0	0	0	0	0	0	0	0	0	0	0	0	0	1	1	0	0	0	0	0	0	0	0	0	0	0	0	0	0	0	0	0	0	0	0	0	0	0	0	0	0	0	0	0	0	0	0	0	0	0	0	0	0	0	0	0	0	0	0	0	0	0	0	0	0	0		2	2	2	2	1	3	2	1	1	4	2	1	1	2	1	1	1	1	2	1	2	1	1	1	1	1	1	1	1	1	1	1	1	1	1	1	1	1	1	1	1	1	1	1	1	1	1	1	1	1	1	1	1	1	1	1	1	1	1	1	1	1	1	1	3	3	1	1	1	1	1	1	1	1	1	1	1	1	1	1	1	1	1	1	1	1	1	1	1	1	1	1	1	1	1	1	1	1	1	1	1	1	1	1	1	1	1	1	1	1	1	1	1	1	1	1	1
ZBT17_HUMAN	sp|Q13105|ZBT17_HUMAN Zinc finger and BTB domain-containing protein 17 OS=Homo sapiens OX=9606 GN=ZBTB17 PE=1 SV=3	6.0011	87872	F215810.dat	Q25499_MS19-036_T2_R15	23	1.1	1	1	1	5	0	0	0	0	0	0	0	0	0	0	0	0	0	0	0	0	0	0	0	0	0	0	0	0	0	0	0	0	0	0	0	0	0	1	0	0	0	0	0	0	0	0	0	0	0	0	0	0	0	0	0	0	0	0	0	0	0	0	0	0	1	0	0	0	0	0	0	0	0	1	0	0	0	0	0	0	0	0	0	0	0	0	1	0	0	0	0	0	0	0	0	0	0	0	0	0	0	0	0	0	0	0	0	0	0	0	0	0	0	0	0	0	0	0	0	0	1		2	2	2	2	1	3	2	1	1	4	2	1	1	2	1	1	1	1	2	1	2	1	1	1	1	1	1	1	1	1	1	1	1	2	1	1	1	1	1	1	1	1	1	1	1	1	1	1	1	1	1	1	1	1	1	1	1	1	1	1	2	1	1	1	2	1	1	1	1	2	1	1	1	1	1	1	1	1	1	1	1	1	2	1	1	1	1	1	1	1	1	1	1	1	1	1	1	1	1	1	1	1	1	1	1	1	1	1	1	1	1	1	1	1	1	1	2
ATRIP_HUMAN	sp|Q8WXE1|ATRIP_HUMAN ATR-interacting protein OS=Homo sapiens OX=9606 GN=ATRIP PE=1 SV=1	5.89616	85783	F215852.dat	Q25538_MS19-036_T3_R12	23	2	1	1	1	1	0	0	0	0	0	0	0	0	0	0	0	0	0	0	0	0	0	0	0	0	0	0	0	0	0	0	0	0	0	0	0	0	0	0	0	0	0	0	0	0	0	0	0	0	0	0	0	0	0	0	0	0	0	0	0	0	0	0	0	0	0	0	0	0	0	0	0	0	0	0	0	1	0	0	0	0	0	0	0	0	0	0	0	0	0	0	0	0	0	0	0	0	0	0	0	0	0	0	0	0	0	0	0	0	0	0	0	0	0	0	0	0	0	0	0	0	0		2	2	2	2	1	3	2	1	1	4	2	1	1	2	1	1	1	1	2	1	2	1	1	1	1	1	1	1	1	1	1	1	1	1	1	1	1	1	1	1	1	1	1	1	1	1	1	1	1	1	1	1	1	1	1	1	1	1	1	1	1	1	1	1	2	1	1	1	1	1	1	3	1	1	1	1	1	1	1	1	1	1	1	1	1	1	1	1	1	1	1	1	1	1	1	1	1	1	1	1	1	1	1	1	1	1	1	1	1	1	1	1	1	1	1	1	1
NEU1B_HUMAN	sp|A8MQ27|NEU1B_HUMAN E3 ubiquitin-protein ligase NEURL1B OS=Homo sapiens OX=9606 GN=NEURL1B PE=1 SV=1	8.7584	59232	F215841.dat	Q25527_MS19-036_T3_R16	23	1.4	1	1	1	1	0	0	0	0	0	0	0	0	0	0	0	0	0	0	0	0	0	0	0	0	0	0	0	0	0	0	0	0	0	0	0	0	0	0	0	0	0	0	0	0	0	0	0	0	0	0	0	0	0	0	0	0	0	0	0	0	0	0	0	0	1	0	0	0	0	0	0	0	0	0	0	0	0	0	0	0	0	0	0	0	0	0	0	0	0	0	0	0	0	0	0	0	0	0	0	0	0	0	0	0	0	0	0	0	0	0	0	0	0	0	0	0	0	0	0	0	0		2	2	2	2	1	3	2	1	1	4	2	1	1	2	1	1	1	1	2	1	2	1	1	1	1	1	1	1	1	1	1	1	1	1	1	1	1	1	1	1	1	1	1	1	1	1	1	1	1	1	1	1	1	1	1	1	1	1	1	1	2	1	1	1	2	1	1	1	1	1	1	1	1	1	1	1	1	1	1	1	1	1	1	1	1	1	1	1	1	1	1	1	1	1	1	1	1	1	1	1	1	1	1	1	1	1	1	1	1	1	1	1	1	1	1	1	1
ANKH1_HUMAN	sp|Q8IWZ3|ANKH1_HUMAN Ankyrin repeat and KH domain-containing protein 1 OS=Homo sapiens OX=9606 GN=ANKHD1 PE=1 SV=1	5.46125	269291	F215721.dat	Q25484_MS19-036_T2_R14	23	0.3	1	1	1	0	0	0	0	0	0	0	0	0	0	0	0	0	0	0	0	0	0	0	0	0	0	0	0	0	0	0	0	0	0	0	0	0	0	0	0	0	0	0	0	0	0	0	0	0	0	0	0	0	0	0	0	0	0	0	0	0	0	0	0	0	0	0	0	0	0	0	0	0	0	0	0	0	0	0	0	0	0	0	0	0	0	0	0	0	0	0	0	0	0	0	0	0	0	0	0	0	0	0	0	0	0	0	0	0	0	0	0	0	0	0	0	0	0	0	0	0	0		2	2	2	2	1	3	2	1	1	4	2	1	1	2	1	1	1	1	2	1	2	1	1	1	1	1	1	1	1	1	1	1	1	1	1	1	1	1	1	1	1	1	1	1	1	1	1	1	1	1	1	1	1	1	1	1	1	1	1	1	1	1	1	1	2	1	1	1	1	1	1	1	1	1	1	1	1	1	1	1	1	1	1	1	1	1	1	1	1	1	1	1	1	1	1	1	1	1	1	1	1	1	1	1	1	1	1	1	1	1	1	1	1	1	1	1	1
PXL2B_HUMAN	sp|Q8TBF2|PXL2B_HUMAN Prostamide/prostaglandin F synthase OS=Homo sapiens OX=9606 GN=PRXL2B PE=1 SV=1	6.20275	21209	F215868.dat	Q25541_MS19-036_T1(Baseline)_NR3	23	3.5	1	1	1	1	0	0	0	0	0	0	0	0	0	0	0	0	0	0	0	0	0	0	0	0	0	0	0	0	0	0	0	0	0	0	0	0	0	0	0	0	0	0	0	0	0	0	0	0	0	0	0	0	0	0	0	0	0	0	0	0	0	0	0	0	0	0	0	0	0	0	0	0	0	0	0	0	0	1	0	0	0	0	0	0	0	0	0	0	0	0	0	0	0	0	0	0	0	0	0	0	0	0	0	0	0	0	0	0	0	0	0	0	0	0	0	0	0	0	0	0	0		2	2	2	2	1	3	2	1	1	4	2	1	1	2	1	1	1	1	2	1	2	1	1	1	1	1	1	1	1	1	1	1	1	1	1	1	1	1	1	1	1	1	1	1	1	1	1	1	1	1	1	1	1	1	1	1	1	1	1	1	1	1	1	1	2	1	1	1	1	1	1	1	1	2	1	1	1	1	1	1	1	1	1	1	1	1	1	1	1	1	1	1	1	1	1	1	1	1	1	1	1	1	1	1	1	1	1	1	1	1	1	1	1	1	1	1	1
TTC12_HUMAN	sp|Q9H892|TTC12_HUMAN Tetratricopeptide repeat protein 12 OS=Homo sapiens OX=9606 GN=TTC12 PE=1 SV=2	5.5046	78705	F215817.dat	Q25503_MS19-036_T2_NR10	23	1	1	1	1	1	0	0	0	0	0	0	0	0	0	0	0	0	0	0	0	0	0	0	0	0	0	0	0	0	0	0	0	0	0	0	0	0	0	0	0	0	0	1	0	0	0	0	0	0	0	0	0	0	0	0	0	0	0	0	0	0	0	0	0	0	0	0	0	0	0	0	0	0	0	0	0	0	0	0	0	0	0	0	0	0	0	0	0	0	0	0	0	0	0	0	0	0	0	0	0	0	0	0	0	0	0	0	0	0	0	0	0	0	0	0	0	0	0	0	0	0	0		2	2	2	2	1	3	2	1	1	4	2	1	1	2	1	1	1	1	2	1	2	1	1	1	1	1	1	1	1	1	1	1	1	1	1	1	1	3	1	1	1	1	1	1	1	1	1	1	1	1	1	1	1	1	1	1	1	1	1	1	1	1	1	1	2	1	1	1	1	1	1	1	1	1	1	1	1	1	1	1	1	1	1	1	1	1	1	1	1	1	1	1	1	1	1	1	1	1	1	1	1	1	1	1	1	1	1	1	1	1	1	1	1	1	1	1	1
RGS2_HUMAN	sp|P41220|RGS2_HUMAN Regulator of G-protein signaling 2 OS=Homo sapiens OX=9606 GN=RGS2 PE=1 SV=1	9.05309	24366	F215820.dat	Q25506_MS19-036_T4_R4	23	3.3	1	1	1	1	0	0	0	0	0	0	0	0	0	0	0	0	0	0	0	0	0	0	0	0	0	0	0	0	0	0	0	0	0	0	0	0	0	0	0	0	0	0	0	0	1	0	0	0	0	0	0	0	0	0	0	0	0	0	0	0	0	0	0	0	0	0	0	0	0	0	0	0	0	0	0	0	0	0	0	0	0	0	0	0	0	0	0	0	0	0	0	0	0	0	0	0	0	0	0	0	0	0	0	0	0	0	0	0	0	0	0	0	0	0	0	0	0	0	0	0	0		2	2	2	2	1	3	2	1	1	4	2	1	1	2	1	1	1	1	2	1	2	1	1	1	1	1	1	1	1	1	1	1	1	1	1	1	1	1	1	1	2	1	1	1	1	1	1	1	1	1	1	1	1	1	1	1	1	1	1	1	1	1	1	1	2	1	1	1	1	1	1	1	1	1	1	1	1	1	1	1	1	1	1	1	1	1	1	1	1	1	1	1	1	1	1	1	1	1	1	1	1	1	1	1	1	1	1	1	1	1	1	1	1	1	1	1	1
CUTC_HUMAN	sp|Q9NTM9|CUTC_HUMAN Copper homeostasis protein cutC homolog OS=Homo sapiens OX=9606 GN=CUTC PE=1 SV=1	8.46693	29322	F215812.dat	Q25500_MS19-036_T1(Baseline)_R2	23	2.6	1	1	1	5	0	0	0	0	0	0	0	0	0	0	0	0	0	0	0	1	0	0	0	0	0	1	0	0	0	0	0	0	0	0	0	0	0	0	2	0	0	0	0	0	0	0	0	0	0	0	0	0	0	0	0	0	0	0	0	0	0	0	0	0	0	0	0	0	0	0	0	0	0	0	0	0	0	0	0	0	0	0	0	0	0	0	0	0	0	0	0	0	0	0	0	1	0	0	0	0	0	0	0	0	0	0	0	0	0	0	0	0	0	0	0	0	0	0	0	0	0		2	2	2	2	1	3	2	1	1	4	2	1	1	2	1	2	1	1	2	1	2	2	1	1	1	1	1	1	1	1	1	1	1	1	3	1	1	1	1	1	1	1	1	1	1	1	1	1	1	1	1	1	1	1	1	1	1	1	1	1	1	1	1	1	2	1	1	1	1	1	1	1	1	1	1	1	1	1	1	1	1	1	1	1	1	1	1	1	1	1	1	2	1	1	1	1	1	1	1	1	1	1	1	1	1	1	1	1	1	1	1	1	1	1	1	1	1
CI170_HUMAN	sp|A2RU37|CI170_HUMAN Uncharacterized protein C9orf170 OS=Homo sapiens OX=9606 GN=C9orf170 PE=2 SV=1	10.5764	13361	F215849.dat	Q25535_MS19-036_T2_R10	23	5.8	1	1	1	1	0	0	0	0	0	0	0	0	0	0	0	0	0	0	0	0	0	0	0	0	0	0	0	0	0	0	0	0	0	0	0	0	0	0	0	0	0	0	0	0	0	0	0	0	0	0	0	0	0	0	0	0	0	0	0	0	0	0	0	0	0	0	0	0	0	0	0	0	1	0	0	0	0	0	0	0	0	0	0	0	0	0	0	0	0	0	0	0	0	0	0	0	0	0	0	0	0	0	0	0	0	0	0	0	0	0	0	0	0	0	0	0	0	0	0	0	0		2	2	2	2	1	3	2	1	1	4	2	1	1	2	1	1	1	1	2	1	2	1	1	1	1	1	1	1	1	1	1	1	1	1	1	1	1	1	1	1	1	1	1	1	1	1	1	1	1	1	1	1	1	1	1	1	1	1	1	1	1	1	1	1	2	1	1	1	3	1	1	1	1	1	1	1	1	1	1	1	1	1	1	1	1	1	1	1	1	1	1	1	1	1	1	1	1	1	1	1	1	1	1	1	1	1	1	1	1	1	1	1	1	1	1	1	1
IBP7_HUMAN	sp|Q16270|IBP7_HUMAN Insulin-like growth factor-binding protein 7 OS=Homo sapiens OX=9606 GN=IGFBP7 PE=1 SV=1	8.24856	29111	F215947.dat	Q25572_MS19-036_T4_R10	23	4.6	1	1	1	2	0	0	0	0	0	0	0	0	0	0	0	0	0	0	0	0	0	0	0	0	0	0	0	0	0	0	0	0	0	0	0	0	0	0	0	0	0	0	0	0	0	0	0	0	0	0	0	0	0	0	0	0	0	0	0	0	0	0	0	0	0	0	0	0	0	0	0	0	0	0	0	0	0	0	0	0	0	0	0	0	0	1	0	0	0	0	0	0	0	0	0	0	0	0	0	0	0	0	0	0	0	0	0	1	0	0	0	0	0	0	0	0	0	0	0	0	0		2	2	2	2	1	3	2	1	1	4	2	1	1	2	1	1	1	1	2	1	2	1	1	1	1	1	1	1	1	1	1	1	1	1	1	1	1	1	1	1	1	1	1	1	1	1	1	1	1	1	1	1	1	1	1	1	1	1	1	1	1	1	1	1	2	1	1	1	1	1	1	1	1	1	1	1	1	1	1	1	1	2	1	1	1	1	1	1	1	1	1	1	1	1	1	1	1	1	1	1	1	1	1	2	1	1	1	1	1	1	1	1	1	1	1	1	1
PTBP1_HUMAN	sp|P26599|PTBP1_HUMAN Polypyrimidine tract-binding protein 1 OS=Homo sapiens OX=9606 GN=PTBP1 PE=1 SV=1	9.21947	57186	F215927.dat	Q25570_MS19-036_T4_R11	23	1.3	1	1	1	1	0	0	0	0	0	0	0	0	0	0	0	0	0	0	0	0	0	0	0	0	0	0	0	0	0	0	0	0	0	0	0	0	0	0	0	0	0	0	0	0	0	0	0	0	0	0	0	0	0	0	0	0	0	0	0	0	0	0	0	0	0	0	0	0	0	0	0	0	0	0	0	0	0	0	0	0	0	0	0	0	0	0	0	0	0	0	0	0	0	0	0	0	0	0	0	0	0	0	0	0	0	1	0	0	0	0	0	0	0	0	0	0	0	0	0	0	0		2	2	2	2	1	3	2	1	1	4	2	1	1	2	1	1	1	1	2	1	2	1	1	1	1	1	1	1	1	1	1	1	1	1	1	1	1	1	1	1	1	1	1	1	1	1	1	1	1	1	1	1	1	1	1	1	1	1	1	1	1	1	1	1	2	1	1	1	1	1	1	1	1	1	1	1	1	1	1	1	1	1	1	1	1	1	1	1	1	1	1	1	1	1	1	1	1	1	1	1	1	2	1	1	1	1	1	1	1	1	1	1	1	1	1	1	1
DTNA_HUMAN	sp|Q9Y4J8|DTNA_HUMAN Dystrobrevin alpha OS=Homo sapiens OX=9606 GN=DTNA PE=1 SV=2	6.42552	83848	F215762.dat	Q25492_MS19-036_T3_R17	23	1.1	1	1	1	1	0	0	0	0	0	0	0	0	0	0	0	0	0	0	0	0	0	0	0	0	0	0	0	0	0	0	1	0	0	0	0	0	0	0	0	0	0	0	0	0	0	0	0	0	0	0	0	0	0	0	0	0	0	0	0	0	0	0	0	0	0	0	0	0	0	0	0	0	0	0	0	0	0	0	0	0	0	0	0	0	0	0	0	0	0	0	0	0	0	0	0	0	0	0	0	0	0	0	0	0	0	0	0	0	0	0	0	0	0	0	0	0	0	0	0	0	0		2	2	2	2	1	3	2	1	1	4	2	1	1	2	1	1	1	1	2	1	2	1	1	1	1	1	2	1	1	1	1	1	1	1	1	1	1	1	1	1	1	1	1	1	1	1	1	1	1	1	1	1	1	1	1	1	1	1	1	1	1	1	1	1	2	1	1	1	1	1	1	1	1	1	1	1	1	1	1	1	1	1	1	1	1	1	1	1	1	1	1	1	1	1	1	1	1	1	1	1	1	1	1	1	1	1	1	1	1	1	1	1	1	1	1	1	1
PDZD9_HUMAN	sp|Q8IXQ8|PDZD9_HUMAN PDZ domain-containing protein 9 OS=Homo sapiens OX=9606 GN=PDZD9 PE=2 SV=2	8.98939	29886	F215791.dat	Q25495_MS19-036_T4_NR16	23	3.4	1	1	1	4	0	0	0	0	0	0	0	0	0	0	0	0	0	0	0	0	0	0	1	0	0	0	0	0	0	0	0	0	0	1	0	0	0	0	0	0	0	0	0	0	0	0	0	0	0	0	0	0	0	0	0	0	0	1	0	0	0	0	0	0	0	0	0	0	0	0	0	0	0	0	0	0	0	0	0	0	0	0	0	0	0	0	0	0	0	0	0	0	0	0	0	0	0	0	0	0	0	0	0	0	0	0	0	0	0	0	0	0	0	1	0	0	0	0	0	0	0		2	2	2	2	1	3	2	1	1	4	2	1	1	2	1	1	1	1	4	1	2	1	1	1	1	1	1	1	1	3	1	1	1	1	1	1	1	1	1	1	1	1	1	1	1	1	1	1	1	1	1	1	1	2	1	1	1	1	1	1	1	1	1	1	2	1	1	1	1	1	1	1	1	1	1	1	1	1	1	1	1	1	1	1	1	1	1	1	1	1	1	1	1	1	1	1	1	1	1	1	1	1	1	1	1	1	1	1	1	2	1	1	1	1	1	1	1
GP119_HUMAN	sp|Q8TDV5|GP119_HUMAN Glucose-dependent insulinotropic receptor OS=Homo sapiens OX=9606 GN=GPR119 PE=1 SV=1	9.09674	36864	F215845.dat	Q25531_MS19-036_T3_R10	23	3	1	1	1	1	0	0	0	0	0	0	0	0	0	0	0	0	0	0	0	0	0	0	0	0	0	0	0	0	0	0	0	0	0	0	0	0	0	0	0	0	0	0	0	0	0	0	0	0	0	0	0	0	0	0	0	0	0	0	0	0	0	0	0	0	0	0	0	0	1	0	0	0	0	0	0	0	0	0	0	0	0	0	0	0	0	0	0	0	0	0	0	0	0	0	0	0	0	0	0	0	0	0	0	0	0	0	0	0	0	0	0	0	0	0	0	0	0	0	0	0	0		2	2	2	2	1	3	2	1	1	4	2	1	1	2	1	1	1	1	2	1	2	1	1	1	1	1	1	1	1	1	1	1	1	1	1	1	1	1	1	1	1	1	1	1	1	1	1	1	1	1	1	1	1	1	1	1	1	1	1	1	1	1	1	1	3	1	1	1	1	1	1	1	1	1	1	1	1	1	1	1	1	1	1	1	1	1	1	1	1	1	1	1	1	1	1	1	1	1	1	1	1	1	1	1	1	1	1	1	1	1	1	1	1	1	1	1	1
DAG1_HUMAN	sp|Q14118|DAG1_HUMAN Dystroglycan OS=Homo sapiens OX=9606 GN=DAG1 PE=1 SV=2	8.708	97381	F215875.dat	Q25545_MS19-036_T3_NR13	23	0.9	1	1	1	4	0	0	0	0	0	0	0	0	0	0	0	0	0	0	0	0	0	0	0	0	0	0	0	0	0	0	0	0	0	0	0	0	0	0	0	0	0	0	0	0	0	0	0	0	0	0	0	0	0	0	0	0	0	0	0	0	0	0	0	0	0	0	0	0	0	0	0	0	0	0	0	0	0	0	0	0	0	1	0	0	0	0	0	0	0	0	0	0	0	0	0	0	0	0	0	0	1	0	0	0	0	0	0	1	0	1	0	0	0	0	0	0	0	0	0	0	0		2	2	2	2	1	3	2	1	1	4	2	1	1	2	1	1	1	1	2	1	2	1	1	1	1	1	1	1	1	1	1	1	1	1	1	1	1	1	1	1	1	1	1	1	1	1	1	1	1	1	1	1	1	1	1	1	1	1	1	1	1	1	1	1	2	1	1	1	1	1	1	1	1	1	1	1	1	2	1	1	1	1	1	1	1	1	1	1	1	1	1	1	1	1	1	1	2	1	1	1	1	1	1	2	1	2	1	1	1	1	1	1	1	1	1	1	1
CENPA_HUMAN	sp|P49450|CENPA_HUMAN Histone H3-like centromeric protein A OS=Homo sapiens OX=9606 GN=CENPA PE=1 SV=1	11.7132	15981	F215895.dat	Q25553_MS19-036_T3_NR16	23	5	1	1	1	1	0	0	0	0	0	0	0	0	0	0	0	0	0	0	0	0	0	0	0	0	0	0	0	0	0	0	0	0	0	0	0	0	0	0	0	0	0	0	0	0	0	0	0	0	0	0	0	0	0	0	0	0	0	0	0	0	0	0	0	0	0	0	0	0	0	0	0	0	0	0	0	0	0	0	0	0	0	0	0	0	0	0	0	0	0	0	1	0	0	0	0	0	0	0	0	0	0	0	0	0	0	0	0	0	0	0	0	0	0	0	0	0	0	0	0	0	0		2	2	2	2	1	3	2	1	1	4	2	1	1	2	1	1	1	1	2	1	2	1	1	1	1	1	1	1	1	1	1	1	1	1	1	1	1	1	1	1	1	1	1	1	1	1	1	1	1	1	1	1	1	1	1	1	1	1	1	1	1	1	1	1	2	1	1	1	1	1	1	1	1	1	1	1	1	1	1	1	1	1	1	1	1	1	2	1	1	1	1	1	1	1	1	1	1	1	1	1	1	1	1	1	1	1	1	1	1	1	1	1	1	1	1	1	1
JPH2_HUMAN	sp|Q9BR39|JPH2_HUMAN Junctophilin-2 OS=Homo sapiens OX=9606 GN=JPH2 PE=1 SV=2	8.8203	74176	F215832.dat	Q25518_MS19-036_T3_R6	23	1	1	1	1	3	0	0	0	0	0	0	0	0	0	0	0	0	0	0	0	0	0	0	0	0	0	0	0	0	0	0	0	0	0	0	0	0	0	0	0	0	0	0	0	0	0	0	0	0	0	0	0	0	0	0	0	1	0	0	0	0	0	0	0	0	0	0	0	0	0	0	0	0	0	0	0	0	0	0	0	0	0	0	0	0	0	0	0	0	0	0	0	0	0	0	0	0	0	0	0	1	0	0	0	0	0	0	0	0	0	0	1	0	0	0	0	0	0	0	0	0	0		2	2	2	2	1	3	2	1	1	4	2	1	1	2	1	1	1	1	2	1	2	1	1	1	1	1	1	1	1	1	1	1	1	1	1	1	1	1	1	1	1	1	1	1	1	1	1	1	1	1	1	2	1	1	1	1	1	1	1	1	1	1	1	1	2	1	1	1	1	1	1	1	1	1	1	1	1	1	1	1	1	1	1	1	1	1	1	1	1	1	1	1	1	1	1	2	1	1	1	1	1	1	1	1	1	1	2	1	1	1	1	1	1	1	1	1	1
DHRSX_HUMAN	sp|Q8N5I4|DHRSX_HUMAN Dehydrogenase/reductase SDR family member on chromosome X OS=Homo sapiens OX=9606 GN=DHRSX PE=1 SV=2	9.097	36420	F215828.dat	Q25514_MS19-036_T4_R9	23	2.1	1	1	1	2	0	0	0	0	0	0	0	0	0	0	0	0	0	0	0	0	0	0	0	0	0	0	0	0	0	0	0	0	0	0	0	0	0	0	0	0	0	0	0	0	0	0	0	0	0	0	0	1	0	0	0	0	0	0	0	0	0	0	0	0	0	0	0	0	0	0	0	0	0	0	0	0	1	0	0	0	0	0	0	0	0	0	0	0	0	0	0	0	0	0	0	0	0	0	0	0	0	0	0	0	0	0	0	0	0	0	0	0	0	0	0	0	0	0	0	0	0		2	2	2	2	1	3	2	1	1	4	2	1	1	2	1	1	1	1	2	1	2	1	1	1	1	1	1	1	1	1	1	1	1	1	1	1	1	1	1	1	1	1	1	1	1	1	1	2	1	1	1	1	1	1	1	1	1	1	1	1	1	1	1	1	2	1	1	1	1	1	1	1	2	1	1	1	1	1	1	1	1	1	1	1	1	1	1	1	1	1	1	1	1	1	1	1	1	1	1	1	1	1	1	1	1	1	1	1	1	1	1	1	1	1	1	1	1
TRIB3_HUMAN	sp|Q96RU7|TRIB3_HUMAN Tribbles homolog 3 OS=Homo sapiens OX=9606 GN=TRIB3 PE=1 SV=2	8.34241	39553	F215849.dat	Q25535_MS19-036_T2_R10	23	2.5	1	1	1	2	0	0	0	0	0	0	0	0	0	0	0	0	0	0	1	0	0	0	0	0	0	0	0	0	0	0	0	0	0	0	0	0	0	0	0	0	0	0	0	0	0	0	0	0	0	0	0	0	0	0	0	0	0	0	0	0	0	0	0	0	0	0	0	0	0	0	0	0	1	0	0	0	0	0	0	0	0	0	0	0	0	0	0	0	0	0	0	0	0	0	0	0	0	0	0	0	0	0	0	0	0	0	0	0	0	0	0	0	0	0	0	0	0	0	0	0	0		2	2	2	2	1	3	2	1	1	4	2	1	1	2	3	1	1	1	2	1	2	1	1	1	1	1	1	1	1	1	1	1	1	1	1	1	1	1	1	1	1	1	1	1	1	1	1	1	1	1	1	1	1	1	1	1	1	1	1	1	1	1	1	1	2	1	1	1	3	1	1	1	1	1	1	1	1	1	1	1	1	1	1	1	1	1	1	1	1	1	1	1	1	1	1	1	1	1	1	1	1	1	1	1	1	1	1	1	1	1	1	1	1	1	1	1	1
NRAP_HUMAN	sp|Q86VF7|NRAP_HUMAN Nebulin-related-anchoring protein OS=Homo sapiens OX=9606 GN=NRAP PE=1 SV=2	9.24217	196950	F215687.dat	Q25479_MS19-036_T1(Baseline)_NR9	23	0.4	1	1	1	1	0	0	0	0	0	0	0	0	0	0	0	0	0	0	1	0	0	0	0	0	0	0	0	0	0	0	0	0	0	0	0	0	0	0	0	0	0	0	0	0	0	0	0	0	0	0	0	0	0	0	0	0	0	0	0	0	0	0	0	0	0	0	0	0	0	0	0	0	0	0	0	0	0	0	0	0	0	0	0	0	0	0	0	0	0	0	0	0	0	0	0	0	0	0	0	0	0	0	0	0	0	0	0	0	0	0	0	0	0	0	0	0	0	0	0	0	0		2	2	2	2	1	3	2	1	1	4	2	1	1	2	3	1	1	1	2	1	2	1	1	1	1	1	1	1	1	1	1	1	1	1	1	1	1	1	1	1	1	1	1	1	1	1	1	1	1	1	1	1	1	1	1	1	1	1	1	1	1	1	1	1	2	1	1	1	1	1	1	1	1	1	1	1	1	1	1	1	1	1	1	1	1	1	1	1	1	1	1	1	1	1	1	1	1	1	1	1	1	1	1	1	1	1	1	1	1	1	1	1	1	1	1	1	1
ELL2_HUMAN	sp|O00472|ELL2_HUMAN RNA polymerase II elongation factor ELL2 OS=Homo sapiens OX=9606 GN=ELL2 PE=1 SV=2	9.09081	72280	F215975.dat	Q25578_MS19-036_T3_NR14	23	1.2	1	1	1	1	0	0	0	0	0	0	0	0	0	0	0	0	0	0	0	0	0	0	0	0	0	0	0	0	0	0	0	0	0	0	0	0	0	0	0	0	0	0	0	0	0	0	0	0	0	0	0	0	0	0	0	0	0	0	0	0	0	0	0	0	0	0	0	0	0	0	0	0	0	0	0	0	0	0	0	0	0	0	0	0	0	0	0	0	0	0	0	0	0	0	0	0	0	0	0	0	0	0	0	0	0	0	0	0	0	0	0	0	0	1	0	0	0	0	0	0	0		2	2	2	2	1	3	2	1	1	4	2	1	1	2	1	1	1	1	2	1	2	1	1	1	1	1	1	1	1	1	1	1	1	1	1	1	1	1	1	1	1	1	1	1	1	1	1	1	1	1	1	1	1	1	1	1	1	1	1	1	1	1	1	1	2	1	1	1	1	1	1	1	1	1	1	1	1	1	1	1	1	1	1	1	1	1	1	1	1	1	1	1	1	1	1	1	1	1	1	1	1	1	1	1	1	1	1	1	1	2	1	1	1	1	1	1	1
NAR4_HUMAN	sp|Q93070|NAR4_HUMAN Ecto-ADP-ribosyltransferase 4 OS=Homo sapiens OX=9606 GN=ART4 PE=2 SV=2	9.31143	35854	F215671.dat	Q25470_MS19-036_T1(Baseline)_NR17	23	2.2	1	1	1	1	0	0	0	0	0	1	0	0	0	0	0	0	0	0	0	0	0	0	0	0	0	0	0	0	0	0	0	0	0	0	0	0	0	0	0	0	0	0	0	0	0	0	0	0	0	0	0	0	0	0	0	0	0	0	0	0	0	0	0	0	0	0	0	0	0	0	0	0	0	0	0	0	0	0	0	0	0	0	0	0	0	0	0	0	0	0	0	0	0	0	0	0	0	0	0	0	0	0	0	0	0	0	0	0	0	0	0	0	0	0	0	0	0	0	0	0	0		2	2	2	2	1	6	2	1	1	4	2	1	1	2	1	1	1	1	2	1	2	1	1	1	1	1	1	1	1	1	1	1	1	1	1	1	1	1	1	1	1	1	1	1	1	1	1	1	1	1	1	1	1	1	1	1	1	1	1	1	1	1	1	1	2	1	1	1	1	1	1	1	1	1	1	1	1	1	1	1	1	1	1	1	1	1	1	1	1	1	1	1	1	1	1	1	1	1	1	1	1	1	1	1	1	1	1	1	1	1	1	1	1	1	1	1	1
CTR4_HUMAN	sp|O43246|CTR4_HUMAN Cationic amino acid transporter 4 OS=Homo sapiens OX=9606 GN=SLC7A4 PE=2 SV=3	6.5937	68224	F215980.dat	Q25581_MS19-036_T4_NR5	23	1.1	1	1	1	1	0	0	0	0	0	0	0	0	0	0	0	0	0	0	0	0	0	0	0	0	0	0	0	0	0	0	0	0	0	0	0	0	0	0	0	0	0	0	0	0	0	0	0	0	0	0	0	0	0	0	0	0	0	0	0	0	0	0	0	0	0	0	0	0	0	0	0	0	0	0	0	0	0	0	0	0	0	0	0	0	0	0	0	0	0	0	0	0	0	0	0	0	0	0	0	0	0	0	0	0	0	0	0	0	0	0	0	0	0	0	0	0	1	0	0	0	0		2	2	2	2	1	3	2	1	1	4	2	1	1	2	1	1	1	1	2	1	2	1	1	1	1	1	1	1	1	1	1	1	1	1	1	1	1	1	1	1	1	1	1	1	1	1	1	1	1	1	1	1	1	1	1	1	1	1	1	1	1	1	1	1	2	1	1	1	1	1	1	1	1	1	1	1	1	1	1	1	1	1	1	1	1	1	1	1	1	1	1	1	1	1	1	1	1	1	1	1	1	1	1	1	1	1	1	1	1	1	1	1	2	1	1	1	1
RRAGA_HUMAN	sp|Q7L523|RRAGA_HUMAN Ras-related GTP-binding protein A OS=Homo sapiens OX=9606 GN=RRAGA PE=1 SV=1	7.61956	36543	F215906.dat	Q25561_MS19-036_T4_NR2	23	3.8	1	1	1	3	0	0	0	0	0	0	0	0	0	0	0	0	0	0	0	0	0	0	0	0	0	0	0	0	0	0	0	0	0	0	0	0	0	0	0	0	0	0	0	0	0	0	0	0	0	0	0	0	0	0	0	0	0	0	1	0	0	0	0	0	0	0	0	0	0	0	0	0	0	0	0	0	0	0	0	0	0	0	0	0	0	0	0	0	0	0	0	0	0	0	0	0	0	1	0	0	0	0	0	0	0	1	0	0	0	0	0	0	0	0	0	0	0	0	0	0	0		2	2	2	2	1	3	2	1	1	4	2	1	1	2	1	1	1	1	2	1	2	1	1	1	1	1	1	1	1	1	1	1	1	1	1	1	1	1	1	1	1	1	1	1	1	1	1	1	1	1	1	1	1	1	2	1	1	1	1	1	1	1	1	1	2	1	1	1	1	1	1	1	1	1	1	1	1	1	1	1	1	1	1	1	1	1	1	1	1	1	1	1	1	2	1	1	1	1	1	1	1	2	1	1	1	1	1	1	1	1	1	1	1	1	1	1	1
ZIM3_HUMAN	sp|Q96PE6|ZIM3_HUMAN Zinc finger imprinted 3 OS=Homo sapiens OX=9606 GN=ZIM3 PE=2 SV=1	9.42537	54463	F215704.dat	Q25483_MS19-036_T4_R17	23	1.5	1	1	1	1	0	0	0	0	0	0	0	0	0	0	0	0	0	0	0	0	0	0	1	0	0	0	0	0	0	0	0	0	0	0	0	0	0	0	0	0	0	0	0	0	0	0	0	0	0	0	0	0	0	0	0	0	0	0	0	0	0	0	0	0	0	0	0	0	0	0	0	0	0	0	0	0	0	0	0	0	0	0	0	0	0	0	0	0	0	0	0	0	0	0	0	0	0	0	0	0	0	0	0	0	0	0	0	0	0	0	0	0	0	0	0	0	0	0	0	0	0		2	2	2	2	1	3	2	1	1	4	2	1	1	2	1	1	1	1	4	1	2	1	1	1	1	1	1	1	1	1	1	1	1	1	1	1	1	1	1	1	1	1	1	1	1	1	1	1	1	1	1	1	1	1	1	1	1	1	1	1	1	1	1	1	2	1	1	1	1	1	1	1	1	1	1	1	1	1	1	1	1	1	1	1	1	1	1	1	1	1	1	1	1	1	1	1	1	1	1	1	1	1	1	1	1	1	1	1	1	1	1	1	1	1	1	1	1
VWA2_HUMAN	sp|Q5GFL6|VWA2_HUMAN von Willebrand factor A domain-containing protein 2 OS=Homo sapiens OX=9606 GN=VWA2 PE=1 SV=1	8.37885	81960	F215895.dat	Q25553_MS19-036_T3_NR16	23	2	1	1	1	1	0	0	0	0	0	0	0	0	0	0	0	0	0	0	0	0	0	0	0	0	0	0	0	0	0	0	0	0	0	0	0	0	0	0	0	0	0	0	0	0	0	0	0	0	0	0	0	0	0	0	0	0	0	0	0	0	0	0	0	0	0	0	0	0	0	0	0	0	0	0	0	0	0	0	0	0	0	0	0	0	0	0	0	0	0	0	1	0	0	0	0	0	0	0	0	0	0	0	0	0	0	0	0	0	0	0	0	0	0	0	0	0	0	0	0	0	0		2	2	2	2	1	3	2	1	1	4	2	1	1	2	1	1	1	1	2	1	2	1	1	1	1	1	1	1	1	1	1	1	1	1	1	1	1	1	1	1	1	1	1	1	1	1	1	1	1	1	1	1	1	1	1	1	1	1	1	1	1	1	1	1	2	1	1	1	1	1	1	1	1	1	1	1	1	1	1	1	1	1	1	1	1	1	2	1	1	1	1	1	1	1	1	1	1	1	1	1	1	1	1	1	1	1	1	1	1	1	1	1	1	1	1	1	1
PSMD1_HUMAN	sp|Q99460|PSMD1_HUMAN 26S proteasome non-ATPase regulatory subunit 1 OS=Homo sapiens OX=9606 GN=PSMD1 PE=1 SV=2	5.24605	105769	F215851.dat	Q25537_MS19-036_T3_R9	23	0.7	1	1	1	1	0	0	0	0	0	0	0	0	0	0	0	0	0	0	0	0	0	0	0	0	0	0	0	0	0	0	0	0	0	0	0	0	0	0	0	0	0	0	0	0	0	0	0	0	0	0	0	0	0	0	0	0	0	0	0	0	0	0	0	0	0	0	0	0	0	0	0	0	0	0	1	0	0	0	0	0	0	0	0	0	0	0	0	0	0	0	0	0	0	0	0	0	0	0	0	0	0	0	0	0	0	0	0	0	0	0	0	0	0	0	0	0	0	0	0	0	0		2	2	2	2	1	3	2	1	1	4	2	1	1	2	1	1	1	1	2	1	2	1	1	1	1	1	1	1	1	1	1	1	1	1	1	1	1	1	1	1	1	1	1	1	1	1	1	1	1	1	1	1	1	1	1	1	1	1	1	1	1	1	1	1	2	1	1	1	1	1	3	1	1	1	1	1	1	1	1	1	1	1	1	1	1	1	1	1	1	1	1	1	1	1	1	1	1	1	1	1	1	1	1	1	1	1	1	1	1	1	1	1	1	1	1	1	1
ARSH_HUMAN	sp|Q5FYA8|ARSH_HUMAN Arylsulfatase H OS=Homo sapiens OX=9606 GN=ARSH PE=2 SV=1	8.48329	63484	F215733.dat	Q25485_MS19-036_T1(Baseline)_NR14	23	1.2	1	1	1	1	0	0	0	0	0	0	0	0	0	0	0	0	0	0	0	0	0	0	0	0	1	0	0	0	0	0	0	0	0	0	0	0	0	0	0	0	0	0	0	0	0	0	0	0	0	0	0	0	0	0	0	0	0	0	0	0	0	0	0	0	0	0	0	0	0	0	0	0	0	0	0	0	0	0	0	0	0	0	0	0	0	0	0	0	0	0	0	0	0	0	0	0	0	0	0	0	0	0	0	0	0	0	0	0	0	0	0	0	0	0	0	0	0	0	0	0	0		2	2	2	2	1	3	2	1	1	4	2	1	1	2	1	1	1	1	2	1	3	1	1	1	1	1	1	1	1	1	1	1	1	1	1	1	1	1	1	1	1	1	1	1	1	1	1	1	1	1	1	1	1	1	1	1	1	1	1	1	1	1	1	1	2	1	1	1	1	1	1	1	1	1	1	1	1	1	1	1	1	1	1	1	1	1	1	1	1	1	1	1	1	1	1	1	1	1	1	1	1	1	1	1	1	1	1	1	1	1	1	1	1	1	1	1	1
APCL_HUMAN	sp|O95996|APCL_HUMAN Adenomatous polyposis coli protein 2 OS=Homo sapiens OX=9606 GN=APC2 PE=1 SV=1	9.08238	243799	F215834.dat	Q25520_MS19-036_T2_R17	23	0.5	1	1	1	1	0	0	0	0	0	0	0	0	0	0	0	0	0	0	0	0	0	0	0	0	0	0	0	0	0	0	0	0	0	0	0	0	0	0	0	0	0	0	0	0	0	0	0	0	0	0	0	0	0	0	0	0	0	1	0	0	0	0	0	0	0	0	0	0	0	0	0	0	0	0	0	0	0	0	0	0	0	0	0	0	0	0	0	0	0	0	0	0	0	0	0	0	0	0	0	0	0	0	0	0	0	0	0	0	0	0	0	0	0	0	0	0	0	0	0	0	0		2	2	2	2	1	3	2	1	1	4	2	1	1	2	1	1	1	1	2	1	2	1	1	1	1	1	1	1	1	1	1	1	1	1	1	1	1	1	1	1	1	1	1	1	1	1	1	1	1	1	1	1	1	2	1	1	1	1	1	1	1	1	1	1	2	1	1	1	1	1	1	1	1	1	1	1	1	1	1	1	1	1	1	1	1	1	1	1	1	1	1	1	1	1	1	1	1	1	1	1	1	1	1	1	1	1	1	1	1	1	1	1	1	1	1	1	1
FSBP_HUMAN	sp|O95073|FSBP_HUMAN Fibrinogen silencer-binding protein OS=Homo sapiens OX=9606 GN=FSBP PE=1 SV=1	6.61685	34746	F215674.dat	Q25473_MS19-036_T1(Baseline)_NR1	23	3	1	1	1	1	0	0	0	0	0	0	0	0	1	0	0	0	0	0	0	0	0	0	0	0	0	0	0	0	0	0	0	0	0	0	0	0	0	0	0	0	0	0	0	0	0	0	0	0	0	0	0	0	0	0	0	0	0	0	0	0	0	0	0	0	0	0	0	0	0	0	0	0	0	0	0	0	0	0	0	0	0	0	0	0	0	0	0	0	0	0	0	0	0	0	0	0	0	0	0	0	0	0	0	0	0	0	0	0	0	0	0	0	0	0	0	0	0	0	0	0	0		2	2	2	2	1	3	2	1	3	4	2	1	1	2	1	1	1	1	2	1	2	1	1	1	1	1	1	1	1	1	1	1	1	1	1	1	1	1	1	1	1	1	1	1	1	1	1	1	1	1	1	1	1	1	1	1	1	1	1	1	1	1	1	1	2	1	1	1	1	1	1	1	1	1	1	1	1	1	1	1	1	1	1	1	1	1	1	1	1	1	1	1	1	1	1	1	1	1	1	1	1	1	1	1	1	1	1	1	1	1	1	1	1	1	1	1	1
SC11B_HUMAN	sp|P0C7V7|SC11B_HUMAN Putative signal peptidase complex catalytic subunit SEC11B OS=Homo sapiens OX=9606 GN=SEC11B PE=5 SV=1	9.65928	19147	F215875.dat	Q25545_MS19-036_T3_NR13	23	4.8	1	1	1	2	0	0	0	0	0	0	0	0	0	0	0	0	0	0	0	0	0	0	0	0	0	0	0	0	0	0	0	0	0	0	0	0	0	0	0	0	0	0	0	0	0	0	0	0	0	0	0	0	0	0	0	0	0	0	0	0	0	0	0	0	0	0	0	0	0	0	0	0	0	0	0	0	0	0	0	0	0	1	0	0	0	0	0	0	0	0	0	0	0	0	0	0	0	0	0	0	0	0	0	0	0	0	0	0	0	0	0	0	0	1	0	0	0	0	0	0	0		2	2	2	2	1	3	2	1	1	4	2	1	1	2	1	1	1	1	2	1	2	1	1	1	1	1	1	1	1	1	1	1	1	1	1	1	1	1	1	1	1	1	1	1	1	1	1	1	1	1	1	1	1	1	1	1	1	1	1	1	1	1	1	1	2	1	1	1	1	1	1	1	1	1	1	1	1	2	1	1	1	1	1	1	1	1	1	1	1	1	1	1	1	1	1	1	1	1	1	1	1	1	1	1	1	1	1	1	1	2	1	1	1	1	1	1	1
SMAD4_HUMAN	sp|Q13485|SMAD4_HUMAN Mothers against decapentaplegic homolog 4 OS=Homo sapiens OX=9606 GN=SMAD4 PE=1 SV=1	6.49898	60401	F215820.dat	Q25506_MS19-036_T4_R4	23	2.2	1	1	1	1	0	0	0	0	0	0	0	0	0	0	0	0	0	0	0	0	0	0	0	0	0	0	0	0	0	0	0	0	0	0	0	0	0	0	0	0	0	0	0	0	1	0	0	0	0	0	0	0	0	0	0	0	0	0	0	0	0	0	0	0	0	0	0	0	0	0	0	0	0	0	0	0	0	0	0	0	0	0	0	0	0	0	0	0	0	0	0	0	0	0	0	0	0	0	0	0	0	0	0	0	0	0	0	0	0	0	0	0	0	0	0	0	0	0	0	0	0		2	2	2	2	1	3	2	1	1	4	2	1	1	2	1	1	1	1	2	1	2	1	1	1	1	1	1	1	1	1	1	1	1	1	1	1	1	1	1	1	2	1	1	1	1	1	1	1	1	1	1	1	1	1	1	1	1	1	1	1	1	1	1	1	2	1	1	1	1	1	1	1	1	1	1	1	1	1	1	1	1	1	1	1	1	1	1	1	1	1	1	1	1	1	1	1	1	1	1	1	1	1	1	1	1	1	1	1	1	1	1	1	1	1	1	1	1
ITSN1_HUMAN	sp|Q15811|ITSN1_HUMAN Intersectin-1 OS=Homo sapiens OX=9606 GN=ITSN1 PE=1 SV=3	7.75553	195300	F215688.dat	Q25480_MS19-036_T1(Baseline)_R3	23	0.5	1	1	1	1	0	0	0	0	0	0	0	0	0	0	0	0	0	0	0	1	0	0	0	0	0	0	0	0	0	0	0	0	0	0	0	0	0	0	0	0	0	0	0	0	0	0	0	0	0	0	0	0	0	0	0	0	0	0	0	0	0	0	0	0	0	0	0	0	0	0	0	0	0	0	0	0	0	0	0	0	0	0	0	0	0	0	0	0	0	0	0	0	0	0	0	0	0	0	0	0	0	0	0	0	0	0	0	0	0	0	0	0	0	0	0	0	0	0	0	0	0		2	2	2	2	1	3	2	1	1	4	2	1	1	2	1	2	1	1	2	1	2	1	1	1	1	1	1	1	1	1	1	1	1	1	1	1	1	1	1	1	1	1	1	1	1	1	1	1	1	1	1	1	1	1	1	1	1	1	1	1	1	1	1	1	2	1	1	1	1	1	1	1	1	1	1	1	1	1	1	1	1	1	1	1	1	1	1	1	1	1	1	1	1	1	1	1	1	1	1	1	1	1	1	1	1	1	1	1	1	1	1	1	1	1	1	1	1
MYO10_HUMAN	sp|Q9HD67|MYO10_HUMAN Unconventional myosin-X OS=Homo sapiens OX=9606 GN=MYO10 PE=1 SV=3	5.85281	237198	F215975.dat	Q25578_MS19-036_T3_NR14	23	0.5	1	1	1	1	0	0	0	0	0	0	0	0	0	0	0	0	0	0	0	0	0	0	0	0	0	0	0	0	0	0	0	0	0	0	0	0	0	0	0	0	0	0	0	0	0	0	0	0	0	0	0	0	0	0	0	0	0	0	0	0	0	0	0	0	0	0	0	0	0	0	0	0	0	0	0	0	0	0	0	0	0	0	0	0	0	0	0	0	0	0	0	0	0	0	0	0	0	0	0	0	0	0	0	0	0	0	0	0	0	0	0	0	0	1	0	0	0	0	0	0	0		2	2	2	2	1	3	2	1	1	4	2	1	1	2	1	1	1	1	2	1	2	1	1	1	1	1	1	1	1	1	1	1	1	1	1	1	1	1	1	1	1	1	1	1	1	1	1	1	1	1	1	1	1	1	1	1	1	1	1	1	1	1	1	1	2	1	1	1	1	1	1	1	1	1	1	1	1	1	1	1	1	1	1	1	1	1	1	1	1	1	1	1	1	1	1	1	1	1	1	1	1	1	1	1	1	1	1	1	1	2	1	1	1	1	1	1	1
CHST5_HUMAN	sp|Q9GZS9|CHST5_HUMAN Carbohydrate sulfotransferase 5 OS=Homo sapiens OX=9606 GN=CHST5 PE=2 SV=3	10.0739	46131	F215923.dat	Q25566_MS19-036_T2_NR16	23	1.7	1	1	1	5	0	0	0	0	0	0	0	0	0	0	0	0	0	0	0	0	0	0	0	0	0	0	0	0	1	0	0	0	0	0	0	0	0	0	0	0	0	0	0	0	0	0	0	0	0	0	0	0	0	0	0	0	0	0	0	0	0	0	0	0	0	0	1	0	0	0	0	0	0	0	0	0	0	0	0	0	0	0	0	0	0	0	0	0	0	0	0	0	0	0	0	0	0	0	0	1	0	1	0	0	0	0	0	0	0	0	0	1	0	0	0	0	0	0	0	0	0		2	2	2	2	1	3	2	1	1	4	2	1	1	2	1	1	1	1	2	1	2	1	1	1	2	1	1	1	1	1	1	1	1	1	1	1	1	1	1	1	1	1	1	1	1	1	1	1	1	1	1	1	1	1	1	1	1	1	1	1	1	1	2	1	2	1	1	1	1	1	1	1	1	1	1	1	1	1	1	1	1	1	1	1	1	1	1	1	1	1	1	1	1	1	1	2	1	2	1	1	1	1	1	1	1	1	1	2	1	1	1	1	1	1	1	1	1
MYBB_HUMAN	sp|P10244|MYBB_HUMAN Myb-related protein B OS=Homo sapiens OX=9606 GN=MYBL2 PE=1 SV=1	6.42654	78715	F215691.dat	Q25482_MS19-036_T1(Baseline)_NR2	23	1.6	1	1	1	1	0	0	0	0	0	0	0	0	0	0	0	0	0	0	0	0	0	1	0	0	0	0	0	0	0	0	0	0	0	0	0	0	0	0	0	0	0	0	0	0	0	0	0	0	0	0	0	0	0	0	0	0	0	0	0	0	0	0	0	0	0	0	0	0	0	0	0	0	0	0	0	0	0	0	0	0	0	0	0	0	0	0	0	0	0	0	0	0	0	0	0	0	0	0	0	0	0	0	0	0	0	0	0	0	0	0	0	0	0	0	0	0	0	0	0	0	0		2	2	2	2	1	3	2	1	1	4	2	1	1	2	1	1	1	3	2	1	2	1	1	1	1	1	1	1	1	1	1	1	1	1	1	1	1	1	1	1	1	1	1	1	1	1	1	1	1	1	1	1	1	1	1	1	1	1	1	1	1	1	1	1	2	1	1	1	1	1	1	1	1	1	1	1	1	1	1	1	1	1	1	1	1	1	1	1	1	1	1	1	1	1	1	1	1	1	1	1	1	1	1	1	1	1	1	1	1	1	1	1	1	1	1	1	1
CO4A6_HUMAN	sp|Q14031|CO4A6_HUMAN Collagen alpha-6(IV) chain OS=Homo sapiens OX=9606 GN=COL4A6 PE=1 SV=3	9.31005	163704	F215733.dat	Q25485_MS19-036_T1(Baseline)_NR14	23	0.5	1	1	1	1	0	0	0	0	0	0	0	0	0	0	0	0	0	0	0	0	0	0	0	0	1	0	0	0	0	0	0	0	0	0	0	0	0	0	0	0	0	0	0	0	0	0	0	0	0	0	0	0	0	0	0	0	0	0	0	0	0	0	0	0	0	0	0	0	0	0	0	0	0	0	0	0	0	0	0	0	0	0	0	0	0	0	0	0	0	0	0	0	0	0	0	0	0	0	0	0	0	0	0	0	0	0	0	0	0	0	0	0	0	0	0	0	0	0	0	0	0		2	2	2	2	1	3	2	1	1	4	2	1	1	2	1	1	1	1	2	1	3	1	1	1	1	1	1	1	1	1	1	1	1	1	1	1	1	1	1	1	1	1	1	1	1	1	1	1	1	1	1	1	1	1	1	1	1	1	1	1	1	1	1	1	2	1	1	1	1	1	1	1	1	1	1	1	1	1	1	1	1	1	1	1	1	1	1	1	1	1	1	1	1	1	1	1	1	1	1	1	1	1	1	1	1	1	1	1	1	1	1	1	1	1	1	1	1
CAD18_HUMAN	sp|Q13634|CAD18_HUMAN Cadherin-18 OS=Homo sapiens OX=9606 GN=CDH18 PE=2 SV=1	4.97763	88018	F215851.dat	Q25537_MS19-036_T3_R9	23	1.3	1	1	1	1	0	0	0	0	0	0	0	0	0	0	0	0	0	0	0	0	0	0	0	0	0	0	0	0	0	0	0	0	0	0	0	0	0	0	0	0	0	0	0	0	0	0	0	0	0	0	0	0	0	0	0	0	0	0	0	0	0	0	0	0	0	0	0	0	0	0	0	0	0	0	1	0	0	0	0	0	0	0	0	0	0	0	0	0	0	0	0	0	0	0	0	0	0	0	0	0	0	0	0	0	0	0	0	0	0	0	0	0	0	0	0	0	0	0	0	0	0		2	2	2	2	1	3	2	1	1	4	2	1	1	2	1	1	1	1	2	1	2	1	1	1	1	1	1	1	1	1	1	1	1	1	1	1	1	1	1	1	1	1	1	1	1	1	1	1	1	1	1	1	1	1	1	1	1	1	1	1	1	1	1	1	2	1	1	1	1	1	3	1	1	1	1	1	1	1	1	1	1	1	1	1	1	1	1	1	1	1	1	1	1	1	1	1	1	1	1	1	1	1	1	1	1	1	1	1	1	1	1	1	1	1	1	1	1
NEC1_HUMAN	sp|P29120|NEC1_HUMAN Neuroendocrine convertase 1 OS=Homo sapiens OX=9606 GN=PCSK1 PE=1 SV=2	5.65504	84099	F215721.dat	Q25484_MS19-036_T2_R14	23	0.9	1	1	1	1	0	0	0	0	0	0	0	0	0	0	0	0	0	0	0	0	0	0	0	1	0	0	0	0	0	0	0	0	0	0	0	0	0	0	0	0	0	0	0	0	0	0	0	0	0	0	0	0	0	0	0	0	0	0	0	0	0	0	0	0	0	0	0	0	0	0	0	0	0	0	0	0	0	0	0	0	0	0	0	0	0	0	0	0	0	0	0	0	0	0	0	0	0	0	0	0	0	0	0	0	0	0	0	0	0	0	0	0	0	0	0	0	0	0	0	0	0		2	2	2	2	1	3	2	1	1	4	2	1	1	2	1	1	1	1	2	3	2	1	1	1	1	1	1	1	1	1	1	1	1	1	1	1	1	1	1	1	1	1	1	1	1	1	1	1	1	1	1	1	1	1	1	1	1	1	1	1	1	1	1	1	2	1	1	1	1	1	1	1	1	1	1	1	1	1	1	1	1	1	1	1	1	1	1	1	1	1	1	1	1	1	1	1	1	1	1	1	1	1	1	1	1	1	1	1	1	1	1	1	1	1	1	1	1
RS3A_HUMAN	sp|P61247|RS3A_HUMAN 40S ribosomal protein S3a OS=Homo sapiens OX=9606 GN=RPS3A PE=1 SV=2	9.75211	29926	F215843.dat	Q25529_MS19-036_T1(Baseline)_NR4	23	2.7	1	1	1	2	0	0	0	0	0	0	0	0	0	0	0	0	0	0	0	1	0	0	0	0	0	0	0	0	0	0	0	0	0	0	0	0	0	0	0	0	0	0	0	0	0	0	0	0	0	0	0	0	0	0	0	0	0	0	0	0	0	0	0	0	0	0	1	0	0	0	0	0	0	0	0	0	0	0	0	0	0	0	0	0	0	0	0	0	0	0	0	0	0	0	0	0	0	0	0	0	0	0	0	0	0	0	0	0	0	0	0	0	0	0	0	0	0	0	0	0	0		2	2	2	2	1	3	2	1	1	4	2	1	1	2	1	2	1	1	2	1	2	1	1	1	1	1	1	1	1	1	1	1	1	1	1	1	1	1	1	1	1	1	1	1	1	1	1	1	1	1	1	1	1	1	1	1	1	1	1	1	1	1	2	1	2	1	1	1	1	1	1	1	1	1	1	1	1	1	1	1	1	1	1	1	1	1	1	1	1	1	1	1	1	1	1	1	1	1	1	1	1	1	1	1	1	1	1	1	1	1	1	1	1	1	1	1	1
GRM2A_HUMAN	sp|Q8IUY3|GRM2A_HUMAN GRAM domain-containing protein 2A OS=Homo sapiens OX=9606 GN=GRAMD2A PE=1 SV=2	8.73427	40223	F215823.dat	Q25509_MS19-036_T2_R2	23	3.1	1	1	1	1	0	0	0	0	0	0	0	0	0	0	0	0	0	0	0	0	0	0	0	0	0	0	0	0	0	0	0	0	0	0	0	0	0	0	0	0	0	0	0	0	0	0	0	1	0	0	0	0	0	0	0	0	0	0	0	0	0	0	0	0	0	0	0	0	0	0	0	0	0	0	0	0	0	0	0	0	0	0	0	0	0	0	0	0	0	0	0	0	0	0	0	0	0	0	0	0	0	0	0	0	0	0	0	0	0	0	0	0	0	0	0	0	0	0	0	0	0		2	2	2	2	1	3	2	1	1	4	2	1	1	2	1	1	1	1	2	1	2	1	1	1	1	1	1	1	1	1	1	1	1	1	1	1	1	1	1	1	1	1	1	2	1	1	1	1	1	1	1	1	1	1	1	1	1	1	1	1	1	1	1	1	2	1	1	1	1	1	1	1	1	1	1	1	1	1	1	1	1	1	1	1	1	1	1	1	1	1	1	1	1	1	1	1	1	1	1	1	1	1	1	1	1	1	1	1	1	1	1	1	1	1	1	1	1
MENT_HUMAN	sp|Q9BUN1|MENT_HUMAN Protein MENT OS=Homo sapiens OX=9606 GN=MENT PE=2 SV=1	8.96419	36746	F215980.dat	Q25581_MS19-036_T4_NR5	23	4.4	1	1	1	1	0	0	0	0	0	0	0	0	0	0	0	0	0	0	0	0	0	0	0	0	0	0	0	0	0	0	0	0	0	0	0	0	0	0	0	0	0	0	0	0	0	0	0	0	0	0	0	0	0	0	0	0	0	0	0	0	0	0	0	0	0	0	0	0	0	0	0	0	0	0	0	0	0	0	0	0	0	0	0	0	0	0	0	0	0	0	0	0	0	0	0	0	0	0	0	0	0	0	0	0	0	0	0	0	0	0	0	0	0	0	0	0	1	0	0	0	0		2	2	2	2	1	3	2	1	1	4	2	1	1	2	1	1	1	1	2	1	2	1	1	1	1	1	1	1	1	1	1	1	1	1	1	1	1	1	1	1	1	1	1	1	1	1	1	1	1	1	1	1	1	1	1	1	1	1	1	1	1	1	1	1	2	1	1	1	1	1	1	1	1	1	1	1	1	1	1	1	1	1	1	1	1	1	1	1	1	1	1	1	1	1	1	1	1	1	1	1	1	1	1	1	1	1	1	1	1	1	1	1	2	1	1	1	1
NEK9_HUMAN	sp|Q8TD19|NEK9_HUMAN Serine/threonine-protein kinase Nek9 OS=Homo sapiens OX=9606 GN=NEK9 PE=1 SV=2	5.50751	107100	F215793.dat	Q25496_MS19-036_T3_R18	23	0.7	1	1	1	2	0	0	0	0	0	0	0	0	0	0	0	0	0	0	0	0	0	0	0	0	0	0	0	0	0	0	0	0	0	0	1	0	0	0	0	0	0	0	0	0	0	0	0	0	0	0	0	0	0	0	0	0	0	0	0	0	0	0	0	0	0	0	0	0	0	0	0	0	0	0	0	0	0	0	0	0	0	1	0	0	0	0	0	0	0	0	0	0	0	0	0	0	0	0	0	0	0	0	0	0	0	0	0	0	0	0	0	0	0	0	0	0	0	0	0	0	0		2	2	2	2	1	3	2	1	1	4	2	1	1	2	1	1	1	1	2	1	2	1	1	1	1	1	1	1	1	1	3	1	1	1	1	1	1	1	1	1	1	1	1	1	1	1	1	1	1	1	1	1	1	1	1	1	1	1	1	1	1	1	1	1	2	1	1	1	1	1	1	1	1	1	1	1	1	2	1	1	1	1	1	1	1	1	1	1	1	1	1	1	1	1	1	1	1	1	1	1	1	1	1	1	1	1	1	1	1	1	1	1	1	1	1	1	1
EHD2_HUMAN	sp|Q9NZN4|EHD2_HUMAN EH domain-containing protein 2 OS=Homo sapiens OX=9606 GN=EHD2 PE=1 SV=2	6.02804	61123	F215850.dat	Q25536_MS19-036_T3_R15	23	1.3	1	1	1	1	0	0	0	0	0	0	0	0	0	0	0	0	0	0	0	0	0	0	0	0	0	0	0	0	0	0	0	0	0	0	0	0	0	0	0	0	0	0	0	0	0	0	0	0	0	0	0	0	0	0	0	0	0	0	0	0	0	0	0	0	0	0	0	0	0	0	0	0	0	1	0	0	0	0	0	0	0	0	0	0	0	0	0	0	0	0	0	0	0	0	0	0	0	0	0	0	0	0	0	0	0	0	0	0	0	0	0	0	0	0	0	0	0	0	0	0	0		2	2	2	2	1	3	2	1	1	4	2	1	1	2	1	1	1	1	2	1	2	1	1	1	1	1	1	1	1	1	1	1	1	1	1	1	1	1	1	1	1	1	1	1	1	1	1	1	1	1	1	1	1	1	1	1	1	1	1	1	1	1	1	1	2	1	1	1	1	2	1	1	1	1	1	1	1	1	1	1	1	1	1	1	1	1	1	1	1	1	1	1	1	1	1	1	1	1	1	1	1	1	1	1	1	1	1	1	1	1	1	1	1	1	1	1	1
CC115_HUMAN	sp|Q96NT0|CC115_HUMAN Coiled-coil domain-containing protein 115 OS=Homo sapiens OX=9606 GN=CCDC115 PE=1 SV=1	6.44382	19748	F215922.dat	Q25565_MS19-036_T3_NR10	23	3.9	1	1	1	3	0	0	0	0	0	0	0	0	0	0	0	0	0	0	0	0	0	0	0	0	0	0	0	0	0	0	0	0	0	0	0	0	0	0	0	0	0	0	0	0	0	0	0	0	0	0	0	0	0	0	0	0	0	0	0	0	0	0	0	0	0	0	0	0	0	0	0	0	0	0	0	0	0	0	0	1	0	0	0	0	0	0	0	0	0	0	0	0	0	0	0	0	0	0	0	0	1	0	0	0	0	0	0	0	0	0	0	0	0	0	0	0	0	1	0	0	0		2	2	2	2	1	3	2	1	1	4	2	1	1	2	1	1	1	1	2	1	2	1	1	1	1	1	1	1	1	1	1	1	1	1	1	1	1	1	1	1	1	1	1	1	1	1	1	1	1	1	1	1	1	1	1	1	1	1	1	1	1	1	1	1	2	1	1	1	1	1	1	1	1	1	1	2	1	1	1	1	1	1	1	1	1	1	1	1	1	1	1	1	1	1	1	1	2	1	1	1	1	1	1	1	1	1	1	1	1	1	1	1	1	2	1	1	1
VPS54_HUMAN	sp|Q9P1Q0|VPS54_HUMAN Vacuolar protein sorting-associated protein 54 OS=Homo sapiens OX=9606 GN=VPS54 PE=1 SV=2	6.10267	110519	F215874.dat	Q25544_MS19-036_T4_NR8	23	1	1	1	1	1	0	0	0	0	0	0	0	0	0	0	0	0	0	0	0	0	0	0	0	0	0	0	0	0	0	0	0	0	0	0	0	0	0	0	0	0	0	0	0	0	0	0	0	0	0	0	0	0	0	0	0	0	0	0	0	0	0	0	0	0	0	0	0	0	0	0	0	0	0	0	0	0	0	0	0	0	1	0	0	0	0	0	0	0	0	0	0	0	0	0	0	0	0	0	0	0	0	0	0	0	0	0	0	0	0	0	0	0	0	0	0	0	0	0	0	0	0		2	2	2	2	1	3	2	1	1	4	2	1	1	2	1	1	1	1	2	1	2	1	1	1	1	1	1	1	1	1	1	1	1	1	1	1	1	1	1	1	1	1	1	1	1	1	1	1	1	1	1	1	1	1	1	1	1	1	1	1	1	1	1	1	2	1	1	1	1	1	1	1	1	1	1	1	2	1	1	1	1	1	1	1	1	1	1	1	1	1	1	1	1	1	1	1	1	1	1	1	1	1	1	1	1	1	1	1	1	1	1	1	1	1	1	1	1
CYBR1_HUMAN	sp|Q53TN4|CYBR1_HUMAN Cytochrome b reductase 1 OS=Homo sapiens OX=9606 GN=CYBRD1 PE=1 SV=1	8.88634	31621	F215904.dat	Q25560_MS19-036_T2_R8	23	3.5	1	1	1	1	0	0	0	0	0	0	0	0	0	0	0	0	0	0	0	0	0	0	0	0	0	0	0	0	0	0	0	0	0	0	0	0	0	0	0	0	0	0	0	0	0	0	0	0	0	0	0	0	0	0	0	0	0	0	0	0	0	0	0	0	0	0	0	0	0	0	0	0	0	0	0	0	0	0	0	0	0	0	0	0	0	0	0	0	1	0	0	0	0	0	0	0	0	0	0	0	0	0	0	0	0	0	0	0	0	0	0	0	0	0	0	0	0	0	0	0	0		2	2	2	2	1	3	2	1	1	4	2	1	1	2	1	1	1	1	2	1	2	1	1	1	1	1	1	1	1	1	1	1	1	1	1	1	1	1	1	1	1	1	1	1	1	1	1	1	1	1	1	1	1	1	1	1	1	1	1	1	1	1	1	1	2	1	1	1	1	1	1	1	1	1	1	1	1	1	1	1	1	1	1	1	2	1	1	1	1	1	1	1	1	1	1	1	1	1	1	1	1	1	1	1	1	1	1	1	1	1	1	1	1	1	1	1	1
ZC12D_HUMAN	sp|A2A288|ZC12D_HUMAN Probable ribonuclease ZC3H12D OS=Homo sapiens OX=9606 GN=ZC3H12D PE=1 SV=3	8.91727	58042	F215881.dat	Q25549_MS19-036_T4_NR4	23	1.7	1	1	1	1	0	0	0	0	0	0	0	0	0	0	0	0	0	0	0	0	0	0	0	0	0	0	0	0	0	0	0	0	0	0	0	0	0	0	0	0	0	0	0	0	0	0	0	0	0	0	0	0	0	0	0	0	0	0	0	0	0	0	0	0	0	0	0	0	0	0	0	0	0	0	0	0	0	0	0	0	0	0	0	0	0	1	0	0	0	0	0	0	0	0	0	0	0	0	0	0	0	0	0	0	0	0	0	0	0	0	0	0	0	0	0	0	0	0	0	0	0		2	2	2	2	1	3	2	1	1	4	2	1	1	2	1	1	1	1	2	1	2	1	1	1	1	1	1	1	1	1	1	1	1	1	1	1	1	1	1	1	1	1	1	1	1	1	1	1	1	1	1	1	1	1	1	1	1	1	1	1	1	1	1	1	2	1	1	1	1	1	1	1	1	1	1	1	1	1	1	1	1	2	1	1	1	1	1	1	1	1	1	1	1	1	1	1	1	1	1	1	1	1	1	1	1	1	1	1	1	1	1	1	1	1	1	1	1
B4GN1_HUMAN	sp|Q00973|B4GN1_HUMAN Beta-1,4 N-acetylgalactosaminyltransferase 1 OS=Homo sapiens OX=9606 GN=B4GALNT1 PE=1 SV=2	8.93342	58846	F215888.dat	Q25551_MS19-036_T4_R5	23	1.3	1	1	1	1	0	0	0	0	0	0	0	0	0	0	0	0	0	0	0	0	0	0	0	0	0	0	0	0	0	0	0	0	0	0	0	0	0	0	0	0	0	0	0	0	0	0	0	0	0	0	0	0	0	0	0	0	0	0	0	0	0	0	0	0	0	0	0	0	0	0	0	0	0	0	0	0	0	0	0	0	0	0	0	0	0	0	0	1	0	0	0	0	0	0	0	0	0	0	0	0	0	0	0	0	0	0	0	0	0	0	0	0	0	0	0	0	0	0	0	0	0		2	2	2	2	1	3	2	1	1	4	2	1	1	2	1	1	1	1	2	1	2	1	1	1	1	1	1	1	1	1	1	1	1	1	1	1	1	1	1	1	1	1	1	1	1	1	1	1	1	1	1	1	1	1	1	1	1	1	1	1	1	1	1	1	2	1	1	1	1	1	1	1	1	1	1	1	1	1	1	1	1	1	1	2	1	1	1	1	1	1	1	1	1	1	1	1	1	1	1	1	1	1	1	1	1	1	1	1	1	1	1	1	1	1	1	1	1
GCP2_HUMAN	sp|Q9BSJ2|GCP2_HUMAN Gamma-tubulin complex component 2 OS=Homo sapiens OX=9606 GN=TUBGCP2 PE=1 SV=2	6.38064	102469	F215760.dat	Q25490_MS19-036_T4_NR17	23	1.1	1	1	1	1	0	0	0	0	0	0	0	0	0	0	0	0	0	0	0	0	0	0	0	0	0	0	0	0	1	0	0	0	0	0	0	0	0	0	0	0	0	0	0	0	0	0	0	0	0	0	0	0	0	0	0	0	0	0	0	0	0	0	0	0	0	0	0	0	0	0	0	0	0	0	0	0	0	0	0	0	0	0	0	0	0	0	0	0	0	0	0	0	0	0	0	0	0	0	0	0	0	0	0	0	0	0	0	0	0	0	0	0	0	0	0	0	0	0	0	0	0		2	2	2	2	1	3	2	1	1	4	2	1	1	2	1	1	1	1	2	1	2	1	1	1	2	1	1	1	1	1	1	1	1	1	1	1	1	1	1	1	1	1	1	1	1	1	1	1	1	1	1	1	1	1	1	1	1	1	1	1	1	1	1	1	2	1	1	1	1	1	1	1	1	1	1	1	1	1	1	1	1	1	1	1	1	1	1	1	1	1	1	1	1	1	1	1	1	1	1	1	1	1	1	1	1	1	1	1	1	1	1	1	1	1	1	1	1
K154L_HUMAN	sp|Q6ZVL6|K154L_HUMAN UPF0606 protein KIAA1549L OS=Homo sapiens OX=9606 GN=KIAA1549L PE=2 SV=2	8.31736	198876	F215936.dat	Q25571_MS19-036_T1(Baseline)_NR5	23	0.4	1	1	1	1	0	0	0	0	0	0	0	0	0	0	0	0	0	0	0	0	0	0	0	0	0	0	0	0	0	0	0	0	0	0	0	0	0	0	0	0	0	0	0	0	0	0	0	0	0	0	0	0	0	0	0	0	0	0	0	0	0	0	0	0	0	0	0	0	0	0	0	0	0	0	0	0	0	0	0	0	0	0	0	0	0	0	0	0	0	0	0	0	0	0	0	0	0	0	0	0	0	0	0	0	0	0	1	0	0	0	0	0	0	0	0	0	0	0	0	0	0		2	2	2	2	1	3	2	1	1	4	2	1	1	2	1	1	1	1	2	1	2	1	1	1	1	1	1	1	1	1	1	1	1	1	1	1	1	1	1	1	1	1	1	1	1	1	1	1	1	1	1	1	1	1	1	1	1	1	1	1	1	1	1	1	2	1	1	1	1	1	1	1	1	1	1	1	1	1	1	1	1	1	1	1	1	1	1	1	1	1	1	1	1	1	1	1	1	1	1	1	1	1	2	1	1	1	1	1	1	1	1	1	1	1	1	1	1
KKCC2_HUMAN	sp|Q96RR4|KKCC2_HUMAN Calcium/calmodulin-dependent protein kinase kinase 2 OS=Homo sapiens OX=9606 GN=CAMKK2 PE=1 SV=2	6.25193	64705	F215810.dat	Q25499_MS19-036_T2_R15	23	1.5	1	1	1	1	0	0	0	0	0	0	0	0	0	0	0	0	0	0	0	0	0	0	0	0	0	0	0	0	0	0	0	0	0	0	0	0	0	1	0	0	0	0	0	0	0	0	0	0	0	0	0	0	0	0	0	0	0	0	0	0	0	0	0	0	0	0	0	0	0	0	0	0	0	0	0	0	0	0	0	0	0	0	0	0	0	0	0	0	0	0	0	0	0	0	0	0	0	0	0	0	0	0	0	0	0	0	0	0	0	0	0	0	0	0	0	0	0	0	0	0	0		2	2	2	2	1	3	2	1	1	4	2	1	1	2	1	1	1	1	2	1	2	1	1	1	1	1	1	1	1	1	1	1	1	2	1	1	1	1	1	1	1	1	1	1	1	1	1	1	1	1	1	1	1	1	1	1	1	1	1	1	1	1	1	1	2	1	1	1	1	1	1	1	1	1	1	1	1	1	1	1	1	1	1	1	1	1	1	1	1	1	1	1	1	1	1	1	1	1	1	1	1	1	1	1	1	1	1	1	1	1	1	1	1	1	1	1	1
ZN559_HUMAN	sp|Q9BR84|ZN559_HUMAN Zinc finger protein 559 OS=Homo sapiens OX=9606 GN=ZNF559 PE=1 SV=1	8.89928	62277	F215830.dat	Q25516_MS19-036_T1(Baseline)_NR7	23	2	1	1	1	1	0	0	0	0	0	0	0	0	0	0	0	0	0	0	0	0	0	0	0	0	0	0	0	0	0	0	0	0	0	0	0	0	0	0	0	0	0	0	0	0	0	0	0	0	0	0	0	0	0	1	0	0	0	0	0	0	0	0	0	0	0	0	0	0	0	0	0	0	0	0	0	0	0	0	0	0	0	0	0	0	0	0	0	0	0	0	0	0	0	0	0	0	0	0	0	0	0	0	0	0	0	0	0	0	0	0	0	0	0	0	0	0	0	0	0	0	0		2	2	2	2	1	3	2	1	1	4	2	1	1	2	1	1	1	1	2	1	2	1	1	1	1	1	1	1	1	1	1	1	1	1	1	1	1	1	1	1	1	1	1	1	1	1	1	1	1	2	1	1	1	1	1	1	1	1	1	1	1	1	1	1	2	1	1	1	1	1	1	1	1	1	1	1	1	1	1	1	1	1	1	1	1	1	1	1	1	1	1	1	1	1	1	1	1	1	1	1	1	1	1	1	1	1	1	1	1	1	1	1	1	1	1	1	1
RAB3A_HUMAN	sp|P20336|RAB3A_HUMAN Ras-related protein Rab-3A OS=Homo sapiens OX=9606 GN=RAB3A PE=1 SV=1	4.85485	24968	F215817.dat	Q25503_MS19-036_T2_NR10	23	3.2	1	1	1	1	0	0	0	0	0	0	0	0	0	0	0	0	0	0	0	0	0	0	0	0	0	0	0	0	0	0	0	0	0	0	0	0	0	0	0	0	0	1	0	0	0	0	0	0	0	0	0	0	0	0	0	0	0	0	0	0	0	0	0	0	0	0	0	0	0	0	0	0	0	0	0	0	0	0	0	0	0	0	0	0	0	0	0	0	0	0	0	0	0	0	0	0	0	0	0	0	0	0	0	0	0	0	0	0	0	0	0	0	0	0	0	0	0	0	0	0	0		2	2	2	2	1	3	2	1	1	4	2	1	1	2	1	1	1	1	2	1	2	1	1	1	1	1	1	1	1	1	1	1	1	1	1	1	1	3	1	1	1	1	1	1	1	1	1	1	1	1	1	1	1	1	1	1	1	1	1	1	1	1	1	1	2	1	1	1	1	1	1	1	1	1	1	1	1	1	1	1	1	1	1	1	1	1	1	1	1	1	1	1	1	1	1	1	1	1	1	1	1	1	1	1	1	1	1	1	1	1	1	1	1	1	1	1	1
MDFIC_HUMAN	sp|Q9P1T7|MDFIC_HUMAN MyoD family inhibitor domain-containing protein OS=Homo sapiens OX=9606 GN=MDFIC PE=1 SV=2	5.0861	25771	F215831.dat	Q25517_MS19-036_T2_R4	23	3.3	1	1	1	1	0	0	0	0	0	0	0	0	0	0	0	0	0	0	0	0	0	0	0	0	0	0	0	0	0	0	0	0	0	0	0	0	0	0	0	0	0	0	0	0	0	0	0	0	0	0	0	0	0	0	1	0	0	0	0	0	0	0	0	0	0	0	0	0	0	0	0	0	0	0	0	0	0	0	0	0	0	0	0	0	0	0	0	0	0	0	0	0	0	0	0	0	0	0	0	0	0	0	0	0	0	0	0	0	0	0	0	0	0	0	0	0	0	0	0	0	0		2	2	2	2	1	3	2	1	1	4	2	1	1	2	1	1	1	1	2	1	2	1	1	1	1	1	1	1	1	1	1	1	1	1	1	1	1	1	1	1	1	1	1	1	1	1	1	1	1	1	2	1	1	1	1	1	1	1	1	1	1	1	1	1	2	1	1	1	1	1	1	1	1	1	1	1	1	1	1	1	1	1	1	1	1	1	1	1	1	1	1	1	1	1	1	1	1	1	1	1	1	1	1	1	1	1	1	1	1	1	1	1	1	1	1	1	1
RUSD4_HUMAN	sp|Q96CM3|RUSD4_HUMAN Mitochondrial RNA pseudouridine synthase RPUSD4 OS=Homo sapiens OX=9606 GN=RPUSD4 PE=1 SV=1	9.89907	42178	F215827.dat	Q25513_MS19-036_T2_R11	23	1.9	1	1	1	5	0	0	0	0	0	0	0	0	0	0	0	0	0	1	0	0	0	0	0	0	0	0	0	0	0	0	0	0	0	0	1	0	0	0	0	1	0	0	0	0	0	0	0	0	0	0	1	0	0	0	0	1	0	0	0	0	0	0	0	0	0	0	0	0	0	0	0	0	0	0	0	0	0	0	0	0	0	0	0	0	0	0	0	0	0	0	0	0	0	0	0	0	0	0	0	0	0	0	0	0	0	0	0	0	0	0	0	0	0	0	0	0	0	0	0	0	0		2	2	2	2	1	3	2	1	1	4	2	1	1	4	1	1	1	1	2	1	2	1	1	1	1	1	1	1	1	1	3	1	1	1	1	3	1	1	1	1	1	1	1	1	1	1	2	1	1	1	1	2	1	1	1	1	1	1	1	1	1	1	1	1	2	1	1	1	1	1	1	1	1	1	1	1	1	1	1	1	1	1	1	1	1	1	1	1	1	1	1	1	1	1	1	1	1	1	1	1	1	1	1	1	1	1	1	1	1	1	1	1	1	1	1	1	1
JPH3_HUMAN	sp|Q8WXH2|JPH3_HUMAN Junctophilin-3 OS=Homo sapiens OX=9606 GN=JPH3 PE=2 SV=2	9.42854	81419	F215783.dat	Q25494_MS19-036_T1(Baseline)_R13	23	0.9	1	1	1	1	0	0	0	0	0	0	0	0	0	0	0	0	0	0	0	0	0	0	0	0	0	0	0	0	0	0	0	0	1	0	0	0	0	0	0	0	0	0	0	0	0	0	0	0	0	0	0	0	0	0	0	0	0	0	0	0	0	0	0	0	0	0	0	0	0	0	0	0	0	0	0	0	0	0	0	0	0	0	0	0	0	0	0	0	0	0	0	0	0	0	0	0	0	0	0	0	0	0	0	0	0	0	0	0	0	0	0	0	0	0	0	0	0	0	0	0	0		2	2	2	2	1	3	2	1	1	4	2	1	1	2	1	1	1	1	2	1	2	1	1	1	1	1	1	1	2	1	1	1	1	1	1	1	1	1	1	1	1	1	1	1	1	1	1	1	1	1	1	1	1	1	1	1	1	1	1	1	1	1	1	1	2	1	1	1	1	1	1	1	1	1	1	1	1	1	1	1	1	1	1	1	1	1	1	1	1	1	1	1	1	1	1	1	1	1	1	1	1	1	1	1	1	1	1	1	1	1	1	1	1	1	1	1	1
RIMKB_HUMAN	sp|Q9ULI2|RIMKB_HUMAN Beta-citrylglutamate synthase B OS=Homo sapiens OX=9606 GN=RIMKLB PE=2 SV=2	5.67216	42436	F215850.dat	Q25536_MS19-036_T3_R15	23	1.8	1	1	1	1	0	0	0	0	0	0	0	0	0	0	0	0	0	0	0	0	0	0	0	0	0	0	0	0	0	0	0	0	0	0	0	0	0	0	0	0	0	0	0	0	0	0	0	0	0	0	0	0	0	0	0	0	0	0	0	0	0	0	0	0	0	0	0	0	0	0	0	0	0	1	0	0	0	0	0	0	0	0	0	0	0	0	0	0	0	0	0	0	0	0	0	0	0	0	0	0	0	0	0	0	0	0	0	0	0	0	0	0	0	0	0	0	0	0	0	0	0		2	2	2	2	1	3	2	1	1	4	2	1	1	2	1	1	1	1	2	1	2	1	1	1	1	1	1	1	1	1	1	1	1	1	1	1	1	1	1	1	1	1	1	1	1	1	1	1	1	1	1	1	1	1	1	1	1	1	1	1	1	1	1	1	2	1	1	1	1	2	1	1	1	1	1	1	1	1	1	1	1	1	1	1	1	1	1	1	1	1	1	1	1	1	1	1	1	1	1	1	1	1	1	1	1	1	1	1	1	1	1	1	1	1	1	1	1
TP8L2_HUMAN	sp|Q6P589|TP8L2_HUMAN Tumor necrosis factor alpha-induced protein 8-like protein 2 OS=Homo sapiens OX=9606 GN=TNFAIP8L2 PE=1 SV=1	8.53946	20543	F215972.dat	Q25576_MS19-036_T4_R13	23	3.8	1	1	1	0	0	0	0	0	0	0	0	0	0	0	0	0	0	0	0	0	0	0	0	0	0	0	0	0	0	0	0	0	0	0	0	0	0	0	0	0	0	0	0	0	0	0	0	0	0	0	0	0	0	0	0	0	0	0	0	0	0	0	0	0	0	0	0	0	0	0	0	0	0	0	0	0	0	0	0	0	0	0	0	0	0	0	0	0	0	0	0	0	0	0	0	0	0	0	0	0	0	0	0	0	0	0	0	0	0	0	0	0	0	0	0	0	0	0	0	0	0		2	2	2	2	1	3	2	1	1	4	2	1	1	2	1	1	1	1	2	1	2	1	1	1	1	1	1	1	1	1	1	1	1	1	1	1	1	1	1	1	1	1	1	1	1	1	1	1	1	1	1	1	1	1	1	1	1	1	1	1	1	1	1	1	2	1	1	1	1	1	1	1	1	1	1	1	1	1	1	1	1	1	1	1	1	1	1	1	1	1	1	1	1	1	1	1	1	1	1	1	1	1	1	1	1	1	1	1	1	1	1	1	1	1	1	1	1
BEST3_HUMAN	sp|Q8N1M1|BEST3_HUMAN Bestrophin-3 OS=Homo sapiens OX=9606 GN=BEST3 PE=2 SV=1	6.12807	76058	F215721.dat	Q25484_MS19-036_T2_R14	23	1.2	1	1	1	1	0	0	0	0	0	0	0	0	0	0	0	0	0	0	0	0	0	0	0	1	0	0	0	0	0	0	0	0	0	0	0	0	0	0	0	0	0	0	0	0	0	0	0	0	0	0	0	0	0	0	0	0	0	0	0	0	0	0	0	0	0	0	0	0	0	0	0	0	0	0	0	0	0	0	0	0	0	0	0	0	0	0	0	0	0	0	0	0	0	0	0	0	0	0	0	0	0	0	0	0	0	0	0	0	0	0	0	0	0	0	0	0	0	0	0	0	0		2	2	2	2	1	3	2	1	1	4	2	1	1	2	1	1	1	1	2	3	2	1	1	1	1	1	1	1	1	1	1	1	1	1	1	1	1	1	1	1	1	1	1	1	1	1	1	1	1	1	1	1	1	1	1	1	1	1	1	1	1	1	1	1	2	1	1	1	1	1	1	1	1	1	1	1	1	1	1	1	1	1	1	1	1	1	1	1	1	1	1	1	1	1	1	1	1	1	1	1	1	1	1	1	1	1	1	1	1	1	1	1	1	1	1	1	1
PCY1A_HUMAN	sp|P49585|PCY1A_HUMAN Choline-phosphate cytidylyltransferase A OS=Homo sapiens OX=9606 GN=PCYT1A PE=1 SV=2	6.81652	41705	F215685.dat	Q25477_MS19-036_T4_NR18	23	2.7	1	1	1	1	0	0	0	0	0	0	0	0	0	0	0	0	1	0	0	0	0	0	0	0	0	0	0	0	0	0	0	0	0	0	0	0	0	0	0	0	0	0	0	0	0	0	0	0	0	0	0	0	0	0	0	0	0	0	0	0	0	0	0	0	0	0	0	0	0	0	0	0	0	0	0	0	0	0	0	0	0	0	0	0	0	0	0	0	0	0	0	0	0	0	0	0	0	0	0	0	0	0	0	0	0	0	0	0	0	0	0	0	0	0	0	0	0	0	0	0	0		2	2	2	2	1	3	2	1	1	4	2	1	3	2	1	1	1	1	2	1	2	1	1	1	1	1	1	1	1	1	1	1	1	1	1	1	1	1	1	1	1	1	1	1	1	1	1	1	1	1	1	1	1	1	1	1	1	1	1	1	1	1	1	1	2	1	1	1	1	1	1	1	1	1	1	1	1	1	1	1	1	1	1	1	1	1	1	1	1	1	1	1	1	1	1	1	1	1	1	1	1	1	1	1	1	1	1	1	1	1	1	1	1	1	1	1	1
ZN536_HUMAN	sp|O15090|ZN536_HUMAN Zinc finger protein 536 OS=Homo sapiens OX=9606 GN=ZNF536 PE=1 SV=3	6.86078	141328	F215832.dat	Q25518_MS19-036_T3_R6	22	0.8	1	1	1	1	0	0	0	0	0	0	0	0	0	0	0	0	0	0	0	0	0	0	0	0	0	0	0	0	0	0	0	0	0	0	0	0	0	0	0	0	0	0	0	0	0	0	0	0	0	0	0	0	0	0	0	1	0	0	0	0	0	0	0	0	0	0	0	0	0	0	0	0	0	0	0	0	0	0	0	0	0	0	0	0	0	0	0	0	0	0	0	0	0	0	0	0	0	0	0	0	0	0	0	0	0	0	0	0	0	0	0	0	0	0	0	0	0	0	0	0	0		2	2	2	2	1	3	2	1	1	4	2	1	1	2	1	1	1	1	2	1	2	1	1	1	1	1	1	1	1	1	1	1	1	1	1	1	1	1	1	1	1	1	1	1	1	1	1	1	1	1	1	2	1	1	1	1	1	1	1	1	1	1	1	1	2	1	1	1	1	1	1	1	1	1	1	1	1	1	1	1	1	1	1	1	1	1	1	1	1	1	1	1	1	1	1	1	1	1	1	1	1	1	1	1	1	1	1	1	1	1	1	1	1	1	1	1	1
TMM81_HUMAN	sp|Q6P7N7|TMM81_HUMAN Transmembrane protein 81 OS=Homo sapiens OX=9606 GN=TMEM81 PE=2 SV=1	8.92013	28450	F215757.dat	Q25487_MS19-036_T1(Baseline)_R11	22	2.7	1	1	1	1	0	0	0	0	0	0	0	0	0	0	0	0	0	0	0	0	0	0	0	0	0	1	0	0	0	0	0	0	0	0	0	0	0	0	0	0	0	0	0	0	0	0	0	0	0	0	0	0	0	0	0	0	0	0	0	0	0	0	0	0	0	0	0	0	0	0	0	0	0	0	0	0	0	0	0	0	0	0	0	0	0	0	0	0	0	0	0	0	0	0	0	0	0	0	0	0	0	0	0	0	0	0	0	0	0	0	0	0	0	0	0	0	0	0	0	0	0		2	2	2	2	1	3	2	1	1	4	2	1	1	2	1	1	1	1	2	1	2	2	1	1	1	1	1	1	1	1	1	1	1	1	1	1	1	1	1	1	1	1	1	1	1	1	1	1	1	1	1	1	1	1	1	1	1	1	1	1	1	1	1	1	2	1	1	1	1	1	1	1	1	1	1	1	1	1	1	1	1	1	1	1	1	1	1	1	1	1	1	1	1	1	1	1	1	1	1	1	1	1	1	1	1	1	1	1	1	1	1	1	1	1	1	1	1
S15A1_HUMAN	Solute carrier family 15 member 1 OS=Homo sapiens OX=9606 GN=SLC15A1 PE=2 SV=1	8.72016	78754	F215758.dat	Q25488_MS19-036_T4_R7	22	1	1	1	1	1	0	0	0	0	0	0	0	0	0	0	0	0	0	0	0	0	0	0	0	0	0	0	1	0	0	0	0	0	0	0	0	0	0	0	0	0	0	0	0	0	0	0	0	0	0	0	0	0	0	0	0	0	0	0	0	0	0	0	0	0	0	0	0	0	0	0	0	0	0	0	0	0	0	0	0	0	0	0	0	0	0	0	0	0	0	0	0	0	0	0	0	0	0	0	0	0	0	0	0	0	0	0	0	0	0	0	0	0	0	0	0	0	0	0	0	0	0		2	2	2	2	1	3	2	1	1	4	2	1	1	2	1	1	1	1	2	1	2	1	3	1	1	1	1	1	1	1	1	1	1	1	1	1	1	1	1	1	1	1	1	1	1	1	1	1	1	1	1	1	1	1	1	1	1	1	1	1	1	1	1	1	2	1	1	1	1	1	1	1	1	1	1	1	1	1	1	1	1	1	1	1	1	1	1	1	1	1	1	1	1	1	1	1	1	1	1	1	1	1	1	1	1	1	1	1	1	1	1	1	1	1	1	1	1
DMD_HUMAN	sp|P11532|DMD_HUMAN Dystrophin OS=Homo sapiens OX=9606 GN=DMD PE=1 SV=3	5.63679	426484	F215881.dat	Q25549_MS19-036_T4_NR4	22	0.3	1	1	1	1	0	0	0	0	0	0	0	0	0	0	0	0	0	0	0	0	0	0	0	0	0	0	0	0	0	0	0	0	0	0	0	0	0	0	0	0	0	0	0	0	0	0	0	0	0	0	0	0	0	0	0	0	0	0	0	0	0	0	0	0	0	0	0	0	0	0	0	0	0	0	0	0	0	0	0	0	0	0	0	0	0	1	0	0	0	0	0	0	0	0	0	0	0	0	0	0	0	0	0	0	0	0	0	0	0	0	0	0	0	0	0	0	0	0	0	0	0		2	2	2	2	1	3	2	1	1	4	2	1	1	2	1	1	1	1	2	1	2	1	1	1	1	1	1	1	1	1	1	1	1	1	1	1	1	1	1	1	1	1	1	1	1	1	1	1	1	1	1	1	1	1	1	1	1	1	1	1	1	1	1	1	2	1	1	1	1	1	1	1	1	1	1	1	1	1	1	1	1	2	1	1	1	1	1	1	1	1	1	1	1	1	1	1	1	1	1	1	1	1	1	1	1	1	1	1	1	1	1	1	1	1	1	1	1
C163B_HUMAN	sp|Q9NR16|C163B_HUMAN Scavenger receptor cysteine-rich type 1 protein M160 OS=Homo sapiens OX=9606 GN=CD163L1 PE=1 SV=2	5.4429	159135	F215832.dat	Q25518_MS19-036_T3_R6	22	0.5	1	1	1	1	0	0	0	0	0	0	0	0	0	0	0	0	0	0	0	0	0	0	0	0	0	0	0	0	0	0	0	0	0	0	0	0	0	0	0	0	0	0	0	0	0	0	0	0	0	0	0	0	0	0	0	1	0	0	0	0	0	0	0	0	0	0	0	0	0	0	0	0	0	0	0	0	0	0	0	0	0	0	0	0	0	0	0	0	0	0	0	0	0	0	0	0	0	0	0	0	0	0	0	0	0	0	0	0	0	0	0	0	0	0	0	0	0	0	0	0	0		2	2	2	2	1	3	2	1	1	4	2	1	1	2	1	1	1	1	2	1	2	1	1	1	1	1	1	1	1	1	1	1	1	1	1	1	1	1	1	1	1	1	1	1	1	1	1	1	1	1	1	2	1	1	1	1	1	1	1	1	1	1	1	1	2	1	1	1	1	1	1	1	1	1	1	1	1	1	1	1	1	1	1	1	1	1	1	1	1	1	1	1	1	1	1	1	1	1	1	1	1	1	1	1	1	1	1	1	1	1	1	1	1	1	1	1	1
CLCN4_HUMAN	sp|P51793|CLCN4_HUMAN H(+)/Cl(-) exchange transporter 4 OS=Homo sapiens OX=9606 GN=CLCN4 PE=1 SV=2	6.42501	84862	F215850.dat	Q25536_MS19-036_T3_R15	22	0.9	1	1	1	1	0	0	0	0	0	0	0	0	0	0	0	0	0	0	0	0	0	0	0	0	0	0	0	0	0	0	0	0	0	0	0	0	0	0	0	0	0	0	0	0	0	0	0	0	0	0	0	0	0	0	0	0	0	0	0	0	0	0	0	0	0	0	0	0	0	0	0	0	0	1	0	0	0	0	0	0	0	0	0	0	0	0	0	0	0	0	0	0	0	0	0	0	0	0	0	0	0	0	0	0	0	0	0	0	0	0	0	0	0	0	0	0	0	0	0	0	0		2	2	2	2	1	3	2	1	1	4	2	1	1	2	1	1	1	1	2	1	2	1	1	1	1	1	1	1	1	1	1	1	1	1	1	1	1	1	1	1	1	1	1	1	1	1	1	1	1	1	1	1	1	1	1	1	1	1	1	1	1	1	1	1	2	1	1	1	1	2	1	1	1	1	1	1	1	1	1	1	1	1	1	1	1	1	1	1	1	1	1	1	1	1	1	1	1	1	1	1	1	1	1	1	1	1	1	1	1	1	1	1	1	1	1	1	1
S12A5_HUMAN	sp|Q9H2X9|S12A5_HUMAN Solute carrier family 12 member 5 OS=Homo sapiens OX=9606 GN=SLC12A5 PE=1 SV=3	6.29047	126102	F215842.dat	Q25528_MS19-036_T1(Baseline)_R4	22	0.8	1	1	1	1	0	0	0	0	0	0	0	0	0	0	0	0	0	0	0	0	0	0	0	0	0	0	0	0	0	0	0	0	0	0	0	0	0	0	0	0	0	0	0	0	0	0	0	0	0	0	0	0	0	0	0	0	0	0	0	0	0	0	0	0	0	1	0	0	0	0	0	0	0	0	0	0	0	0	0	0	0	0	0	0	0	0	0	0	0	0	0	0	0	0	0	0	0	0	0	0	0	0	0	0	0	0	0	0	0	0	0	0	0	0	0	0	0	0	0	0	0		2	2	2	2	1	3	2	1	1	4	2	1	1	2	1	1	1	1	2	1	2	1	1	1	1	1	1	1	1	1	1	1	1	1	1	1	1	1	1	1	1	1	1	1	1	1	1	1	1	1	1	1	1	1	1	1	1	1	1	1	1	2	1	1	2	1	1	1	1	1	1	1	1	1	1	1	1	1	1	1	1	1	1	1	1	1	1	1	1	1	1	1	1	1	1	1	1	1	1	1	1	1	1	1	1	1	1	1	1	1	1	1	1	1	1	1	1
TMF1_HUMAN	sp|P82094|TMF1_HUMAN TATA element modulatory factor OS=Homo sapiens OX=9606 GN=TMF1 PE=1 SV=2	4.88179	122767	F215668.dat	Q25467_MS19-036_T4_R18	22	0.9	1	1	1	1	0	0	1	0	0	0	0	0	0	0	0	0	0	0	0	0	0	0	0	0	0	0	0	0	0	0	0	0	0	0	0	0	0	0	0	0	0	0	0	0	0	0	0	0	0	0	0	0	0	0	0	0	0	0	0	0	0	0	0	0	0	0	0	0	0	0	0	0	0	0	0	0	0	0	0	0	0	0	0	0	0	0	0	0	0	0	0	0	0	0	0	0	0	0	0	0	0	0	0	0	0	0	0	0	0	0	0	0	0	0	0	0	0	0	0	0	0		2	2	3	2	1	3	2	1	1	4	2	1	1	2	1	1	1	1	2	1	2	1	1	1	1	1	1	1	1	1	1	1	1	1	1	1	1	1	1	1	1	1	1	1	1	1	1	1	1	1	1	1	1	1	1	1	1	1	1	1	1	1	1	1	2	1	1	1	1	1	1	1	1	1	1	1	1	1	1	1	1	1	1	1	1	1	1	1	1	1	1	1	1	1	1	1	1	1	1	1	1	1	1	1	1	1	1	1	1	1	1	1	1	1	1	1	1
NUP93_HUMAN	sp|Q8N1F7|NUP93_HUMAN Nuclear pore complex protein Nup93 OS=Homo sapiens OX=9606 GN=NUP93 PE=1 SV=2	5.50184	93430	F216014.dat	Q25574_MS19-036_T3_NR6	22	1	1	1	1	2	0	0	0	0	0	0	0	0	0	0	0	0	0	0	0	0	0	0	0	0	0	0	0	0	0	0	0	0	0	0	0	0	0	0	0	0	0	0	0	0	0	0	0	0	0	0	0	0	0	0	0	0	0	0	0	0	0	0	0	0	0	0	0	0	0	0	0	0	0	0	0	0	0	0	0	0	0	0	0	0	0	0	1	0	0	0	0	0	0	0	0	0	0	0	0	0	0	0	0	0	0	0	0	0	0	1	0	0	0	0	0	0	0	0	0	0	0		2	2	2	2	1	3	2	1	1	4	2	1	1	2	1	1	1	1	2	1	2	1	1	1	1	1	1	1	1	1	1	1	1	1	1	1	1	1	1	1	1	1	1	1	1	1	1	1	1	1	1	1	1	1	1	1	1	1	1	1	1	1	1	1	2	1	1	1	1	1	1	1	1	1	1	1	1	1	1	1	1	1	2	1	1	1	1	1	1	1	1	1	1	1	1	1	1	1	1	1	1	1	1	1	1	2	1	1	1	1	1	1	1	1	1	1	1
MIEAP_HUMAN	sp|Q8TC71|MIEAP_HUMAN Mitochondria-eating protein OS=Homo sapiens OX=9606 GN=SPATA18 PE=1 SV=1	8.92642	61071	F215927.dat	Q25570_MS19-036_T4_R11	22	1.3	1	1	1	2	0	0	0	0	0	0	0	0	0	0	0	0	0	0	0	0	0	0	0	0	0	0	0	0	0	0	0	0	0	0	0	0	0	0	0	0	0	0	0	1	0	0	0	0	0	0	0	0	0	0	0	0	0	0	0	0	0	0	0	0	0	0	0	0	0	0	0	0	0	0	0	0	0	0	0	0	0	0	0	0	0	0	0	0	0	0	0	0	0	0	0	0	0	0	0	0	0	0	0	0	0	1	0	0	0	0	0	0	0	0	0	0	0	0	0	0	0		2	2	2	2	1	3	2	1	1	4	2	1	1	2	1	1	1	1	2	1	2	1	1	1	1	1	1	1	1	1	1	1	1	1	1	1	1	1	1	2	1	1	1	1	1	1	1	1	1	1	1	1	1	1	1	1	1	1	1	1	1	1	1	1	2	1	1	1	1	1	1	1	1	1	1	1	1	1	1	1	1	1	1	1	1	1	1	1	1	1	1	1	1	1	1	1	1	1	1	1	1	2	1	1	1	1	1	1	1	1	1	1	1	1	1	1	1
ANO8_HUMAN	sp|Q9HCE9|ANO8_HUMAN Anoctamin-8 OS=Homo sapiens OX=9606 GN=ANO8 PE=1 SV=3	5.61706	135949	F215674.dat	Q25473_MS19-036_T1(Baseline)_NR1	22	0.7	1	1	1	1	0	0	0	0	0	0	0	0	1	0	0	0	0	0	0	0	0	0	0	0	0	0	0	0	0	0	0	0	0	0	0	0	0	0	0	0	0	0	0	0	0	0	0	0	0	0	0	0	0	0	0	0	0	0	0	0	0	0	0	0	0	0	0	0	0	0	0	0	0	0	0	0	0	0	0	0	0	0	0	0	0	0	0	0	0	0	0	0	0	0	0	0	0	0	0	0	0	0	0	0	0	0	0	0	0	0	0	0	0	0	0	0	0	0	0	0	0		2	2	2	2	1	3	2	1	3	4	2	1	1	2	1	1	1	1	2	1	2	1	1	1	1	1	1	1	1	1	1	1	1	1	1	1	1	1	1	1	1	1	1	1	1	1	1	1	1	1	1	1	1	1	1	1	1	1	1	1	1	1	1	1	2	1	1	1	1	1	1	1	1	1	1	1	1	1	1	1	1	1	1	1	1	1	1	1	1	1	1	1	1	1	1	1	1	1	1	1	1	1	1	1	1	1	1	1	1	1	1	1	1	1	1	1	1
CIP2A_HUMAN	sp|Q8TCG1|CIP2A_HUMAN Protein CIP2A OS=Homo sapiens OX=9606 GN=CIP2A PE=1 SV=2	5.84969	102121	F215877.dat	Q25547_MS19-036_T3_NR12	22	1.1	1	1	1	1	0	0	0	0	0	0	0	0	0	0	0	0	0	0	0	0	0	0	0	0	0	0	0	0	0	0	0	0	0	0	0	0	0	0	0	0	0	0	0	0	0	0	0	0	0	0	0	0	0	0	0	0	0	0	0	0	0	0	0	0	0	0	0	0	0	0	0	0	0	0	0	0	0	0	0	0	0	0	0	1	0	0	0	0	0	0	0	0	0	0	0	0	0	0	0	0	0	0	0	0	0	0	0	0	0	0	0	0	0	0	0	0	0	0	0	0	0		2	2	2	2	1	3	2	1	1	4	2	1	1	2	1	1	1	1	2	1	2	1	1	1	1	1	1	1	1	1	1	1	1	1	1	1	1	1	1	1	1	1	1	1	1	1	1	1	1	1	1	1	1	1	1	1	1	1	1	1	1	1	1	1	2	1	1	1	1	1	1	1	1	1	1	1	1	1	1	2	1	1	1	1	1	1	1	1	1	1	1	1	1	1	1	1	1	1	1	1	1	1	1	1	1	1	1	1	1	1	1	1	1	1	1	1	1
N4BP2_HUMAN	sp|Q86UW6|N4BP2_HUMAN NEDD4-binding protein 2 OS=Homo sapiens OX=9606 GN=N4BP2 PE=1 SV=2	5.11069	198676	F215984.dat	Q25584_MS19-036_T4_R8	22	0.4	1	1	1	15	0	0	0	0	0	0	0	0	0	0	0	0	0	0	0	0	0	0	0	0	0	0	0	0	0	0	0	1	0	0	0	0	0	0	0	1	0	0	0	1	0	0	0	0	0	1	0	0	1	0	0	0	0	0	0	0	0	0	0	1	0	0	0	0	0	0	0	0	0	0	0	0	0	0	0	2	0	0	0	0	0	0	0	0	0	1	0	0	0	0	0	0	0	0	0	0	0	0	0	0	1	1	0	0	0	1	0	0	0	1	0	0	0	0	0	2	0		2	2	2	2	1	3	2	1	1	4	2	1	1	2	1	1	1	1	2	1	2	1	1	1	1	1	1	2	1	1	1	1	1	1	1	3	1	1	1	2	1	1	1	1	1	2	1	1	2	1	1	1	1	1	1	1	1	1	1	2	1	1	1	1	2	1	1	1	1	1	1	1	1	1	1	3	1	1	1	1	1	1	1	1	1	2	1	1	1	1	1	1	1	1	1	1	1	1	1	1	2	2	1	1	1	2	1	1	1	2	1	1	1	1	1	3	1
TLR7_HUMAN	sp|Q9NYK1|TLR7_HUMAN Toll-like receptor 7 OS=Homo sapiens OX=9606 GN=TLR7 PE=2 SV=1	8.51278	120845	F215758.dat	Q25488_MS19-036_T4_R7	22	0.8	1	1	1	1	0	0	0	0	0	0	0	0	0	0	0	0	0	0	0	0	0	0	0	0	0	0	1	0	0	0	0	0	0	0	0	0	0	0	0	0	0	0	0	0	0	0	0	0	0	0	0	0	0	0	0	0	0	0	0	0	0	0	0	0	0	0	0	0	0	0	0	0	0	0	0	0	0	0	0	0	0	0	0	0	0	0	0	0	0	0	0	0	0	0	0	0	0	0	0	0	0	0	0	0	0	0	0	0	0	0	0	0	0	0	0	0	0	0	0	0	0		2	2	2	2	1	3	2	1	1	4	2	1	1	2	1	1	1	1	2	1	2	1	3	1	1	1	1	1	1	1	1	1	1	1	1	1	1	1	1	1	1	1	1	1	1	1	1	1	1	1	1	1	1	1	1	1	1	1	1	1	1	1	1	1	2	1	1	1	1	1	1	1	1	1	1	1	1	1	1	1	1	1	1	1	1	1	1	1	1	1	1	1	1	1	1	1	1	1	1	1	1	1	1	1	1	1	1	1	1	1	1	1	1	1	1	1	1
CREL1_HUMAN	sp|Q96HD1|CREL1_HUMAN Cysteine-rich with EGF-like domain protein 1 OS=Homo sapiens OX=9606 GN=CRELD1 PE=1 SV=3	4.81237	45409	F215975.dat	Q25578_MS19-036_T3_NR14	22	1.9	1	1	1	1	0	0	0	0	0	0	0	0	0	0	0	0	0	0	0	0	0	0	0	0	0	0	0	0	0	0	0	0	0	0	0	0	0	0	0	0	0	0	0	0	0	0	0	0	0	0	0	0	0	0	0	0	0	0	0	0	0	0	0	0	0	0	0	0	0	0	0	0	0	0	0	0	0	0	0	0	0	0	0	0	0	0	0	0	0	0	0	0	0	0	0	0	0	0	0	0	0	0	0	0	0	0	0	0	0	0	0	0	0	1	0	0	0	0	0	0	0		2	2	2	2	1	3	2	1	1	4	2	1	1	2	1	1	1	1	2	1	2	1	1	1	1	1	1	1	1	1	1	1	1	1	1	1	1	1	1	1	1	1	1	1	1	1	1	1	1	1	1	1	1	1	1	1	1	1	1	1	1	1	1	1	2	1	1	1	1	1	1	1	1	1	1	1	1	1	1	1	1	1	1	1	1	1	1	1	1	1	1	1	1	1	1	1	1	1	1	1	1	1	1	1	1	1	1	1	1	2	1	1	1	1	1	1	1
IKZF2_HUMAN	sp|Q9UKS7|IKZF2_HUMAN Zinc finger protein Helios OS=Homo sapiens OX=9606 GN=IKZF2 PE=1 SV=2	6.29727	59535	F215673.dat	Q25472_MS19-036_T1(Baseline)_R5	22	1.5	1	1	1	1	0	0	0	0	0	0	0	1	0	0	0	0	0	0	0	0	0	0	0	0	0	0	0	0	0	0	0	0	0	0	0	0	0	0	0	0	0	0	0	0	0	0	0	0	0	0	0	0	0	0	0	0	0	0	0	0	0	0	0	0	0	0	0	0	0	0	0	0	0	0	0	0	0	0	0	0	0	0	0	0	0	0	0	0	0	0	0	0	0	0	0	0	0	0	0	0	0	0	0	0	0	0	0	0	0	0	0	0	0	0	0	0	0	0	0	0	0		2	2	2	2	1	3	2	3	1	4	2	1	1	2	1	1	1	1	2	1	2	1	1	1	1	1	1	1	1	1	1	1	1	1	1	1	1	1	1	1	1	1	1	1	1	1	1	1	1	1	1	1	1	1	1	1	1	1	1	1	1	1	1	1	2	1	1	1	1	1	1	1	1	1	1	1	1	1	1	1	1	1	1	1	1	1	1	1	1	1	1	1	1	1	1	1	1	1	1	1	1	1	1	1	1	1	1	1	1	1	1	1	1	1	1	1	1
ZN440_HUMAN	sp|Q8IYI8|ZN440_HUMAN Zinc finger protein 440 OS=Homo sapiens OX=9606 GN=ZNF440 PE=1 SV=1	9.33305	69061	F215672.dat	Q25471_MS19-036_T3_R8	22	1.5	1	1	1	1	0	0	0	0	0	0	1	0	0	0	0	0	0	0	0	0	0	0	0	0	0	0	0	0	0	0	0	0	0	0	0	0	0	0	0	0	0	0	0	0	0	0	0	0	0	0	0	0	0	0	0	0	0	0	0	0	0	0	0	0	0	0	0	0	0	0	0	0	0	0	0	0	0	0	0	0	0	0	0	0	0	0	0	0	0	0	0	0	0	0	0	0	0	0	0	0	0	0	0	0	0	0	0	0	0	0	0	0	0	0	0	0	0	0	0	0	0		2	2	2	2	1	3	3	1	1	4	2	1	1	2	1	1	1	1	2	1	2	1	1	1	1	1	1	1	1	1	1	1	1	1	1	1	1	1	1	1	1	1	1	1	1	1	1	1	1	1	1	1	1	1	1	1	1	1	1	1	1	1	1	1	2	1	1	1	1	1	1	1	1	1	1	1	1	1	1	1	1	1	1	1	1	1	1	1	1	1	1	1	1	1	1	1	1	1	1	1	1	1	1	1	1	1	1	1	1	1	1	1	1	1	1	1	1
MTSS1_HUMAN	sp|O43312|MTSS1_HUMAN Protein MTSS 1 OS=Homo sapiens OX=9606 GN=MTSS1 PE=1 SV=2	6.47224	82200	F215760.dat	Q25490_MS19-036_T4_NR17	22	0.9	1	1	1	1	0	0	0	0	0	0	0	0	0	0	0	0	0	0	0	0	0	0	0	0	0	0	0	0	1	0	0	0	0	0	0	0	0	0	0	0	0	0	0	0	0	0	0	0	0	0	0	0	0	0	0	0	0	0	0	0	0	0	0	0	0	0	0	0	0	0	0	0	0	0	0	0	0	0	0	0	0	0	0	0	0	0	0	0	0	0	0	0	0	0	0	0	0	0	0	0	0	0	0	0	0	0	0	0	0	0	0	0	0	0	0	0	0	0	0	0	0		2	2	2	2	1	3	2	1	1	4	2	1	1	2	1	1	1	1	2	1	2	1	1	1	2	1	1	1	1	1	1	1	1	1	1	1	1	1	1	1	1	1	1	1	1	1	1	1	1	1	1	1	1	1	1	1	1	1	1	1	1	1	1	1	2	1	1	1	1	1	1	1	1	1	1	1	1	1	1	1	1	1	1	1	1	1	1	1	1	1	1	1	1	1	1	1	1	1	1	1	1	1	1	1	1	1	1	1	1	1	1	1	1	1	1	1	1
IBTK_HUMAN	sp|Q9P2D0|IBTK_HUMAN Inhibitor of Bruton tyrosine kinase OS=Homo sapiens OX=9606 GN=IBTK PE=1 SV=3	7.79459	150432	F215758.dat	Q25488_MS19-036_T4_R7	22	0.7	1	1	1	2	0	0	0	0	0	0	0	0	0	0	0	0	0	0	0	0	0	0	0	0	0	0	1	0	0	0	0	0	0	0	0	0	0	0	0	0	0	0	0	0	0	0	0	0	0	0	0	0	0	0	0	0	0	0	0	0	0	0	0	0	0	0	0	0	0	1	0	0	0	0	0	0	0	0	0	0	0	0	0	0	0	0	0	0	0	0	0	0	0	0	0	0	0	0	0	0	0	0	0	0	0	0	0	0	0	0	0	0	0	0	0	0	0	0	0	0	0		2	2	2	2	1	3	2	1	1	4	2	1	1	2	1	1	1	1	2	1	2	1	3	1	1	1	1	1	1	1	1	1	1	1	1	1	1	1	1	1	1	1	1	1	1	1	1	1	1	1	1	1	1	1	1	1	1	1	1	1	1	1	1	1	2	3	1	1	1	1	1	1	1	1	1	1	1	1	1	1	1	1	1	1	1	1	1	1	1	1	1	1	1	1	1	1	1	1	1	1	1	1	1	1	1	1	1	1	1	1	1	1	1	1	1	1	1
ACPH_HUMAN	sp|P13798|ACPH_HUMAN Acylamino-acid-releasing enzyme OS=Homo sapiens OX=9606 GN=APEH PE=1 SV=4	5.29001	81173	F215848.dat	Q25534_MS19-036_T3_R14	22	1	1	1	1	1	0	0	0	0	0	0	0	0	0	0	0	0	0	0	0	0	0	0	0	0	0	0	0	0	0	0	0	0	0	0	0	0	0	0	0	0	0	0	0	0	0	0	0	0	0	0	0	0	0	0	0	0	0	0	0	0	0	0	0	0	0	0	0	0	0	0	0	1	0	0	0	0	0	0	0	0	0	0	0	0	0	0	0	0	0	0	0	0	0	0	0	0	0	0	0	0	0	0	0	0	0	0	0	0	0	0	0	0	0	0	0	0	0	0	0	0	0		2	2	2	2	1	3	2	1	1	4	2	1	1	2	1	1	1	1	2	1	2	1	1	1	1	1	1	1	1	1	1	1	1	1	1	1	1	1	1	1	1	1	1	1	1	1	1	1	1	1	1	1	1	1	1	1	1	1	1	1	1	1	1	1	2	1	1	2	1	1	1	1	1	1	1	1	1	1	1	1	1	1	1	1	1	1	1	1	1	1	1	1	1	1	1	1	1	1	1	1	1	1	1	1	1	1	1	1	1	1	1	1	1	1	1	1	1
LRWD1_HUMAN	sp|Q9UFC0|LRWD1_HUMAN Leucine-rich repeat and WD repeat-containing protein 1 OS=Homo sapiens OX=9606 GN=LRWD1 PE=1 SV=2	6.88394	70816	F215813.dat	Q25501_MS19-036_T2_NR6	22	2.2	1	1	1	4	0	0	0	0	1	0	0	0	0	0	0	0	0	0	0	0	0	0	0	0	0	0	0	0	0	0	0	0	0	0	0	0	0	0	0	1	0	0	0	0	0	0	0	0	0	0	0	0	0	0	0	0	0	0	0	0	0	0	0	0	0	0	0	0	0	0	0	0	0	0	0	0	0	0	0	0	0	0	0	0	0	0	0	0	0	0	0	1	0	0	0	0	0	0	0	0	0	0	0	0	0	0	0	0	0	0	0	0	0	0	0	0	0	1	0	0	0		2	2	2	2	3	3	2	1	1	4	2	1	1	2	1	1	1	1	2	1	2	1	1	1	1	1	1	1	1	1	1	1	1	1	1	3	1	1	1	1	1	1	1	1	1	1	1	1	1	1	1	1	1	1	1	1	1	1	1	1	1	1	1	1	2	1	1	1	1	1	1	1	1	1	1	1	1	1	1	1	1	1	1	1	1	1	1	2	1	1	1	1	1	1	1	1	1	1	1	1	1	1	1	1	1	1	1	1	1	1	1	1	1	2	1	1	1
SNUT1_HUMAN	sp|O43290|SNUT1_HUMAN U4/U6.U5 tri-snRNP-associated protein 1 OS=Homo sapiens OX=9606 GN=SART1 PE=1 SV=1	5.88818	90200	F215847.dat	Q25533_MS19-036_T2_R18	22	1	1	1	1	1	0	0	0	0	0	0	0	0	0	0	0	0	0	0	0	0	0	0	0	0	0	0	0	0	0	0	0	0	0	0	0	0	0	0	0	0	0	0	0	0	0	0	0	0	0	0	0	0	0	0	0	0	0	0	0	0	0	0	0	0	0	0	0	0	0	0	1	0	0	0	0	0	0	0	0	0	0	0	0	0	0	0	0	0	0	0	0	0	0	0	0	0	0	0	0	0	0	0	0	0	0	0	0	0	0	0	0	0	0	0	0	0	0	0	0	0	0		2	2	2	2	1	3	2	1	1	4	2	1	1	2	1	1	1	1	2	1	2	1	1	1	1	1	1	1	1	1	1	1	1	1	1	1	1	1	1	1	1	1	1	1	1	1	1	1	1	1	1	1	1	1	1	1	1	1	1	1	1	1	1	1	2	1	3	1	1	1	1	1	1	1	1	1	1	1	1	1	1	1	1	1	1	1	1	1	1	1	1	1	1	1	1	1	1	1	1	1	1	1	1	1	1	1	1	1	1	1	1	1	1	1	1	1	1
HIRP3_HUMAN	sp|Q9BW71|HIRP3_HUMAN HIRA-interacting protein 3 OS=Homo sapiens OX=9606 GN=HIRIP3 PE=1 SV=3	8.70953	61920	F215832.dat	Q25518_MS19-036_T3_R6	22	2.2	1	1	1	1	0	0	0	0	0	0	0	0	0	0	0	0	0	0	0	0	0	0	0	0	0	0	0	0	0	0	0	0	0	0	0	0	0	0	0	0	0	0	0	0	0	0	0	0	0	0	0	0	0	0	0	1	0	0	0	0	0	0	0	0	0	0	0	0	0	0	0	0	0	0	0	0	0	0	0	0	0	0	0	0	0	0	0	0	0	0	0	0	0	0	0	0	0	0	0	0	0	0	0	0	0	0	0	0	0	0	0	0	0	0	0	0	0	0	0	0	0		2	2	2	2	1	3	2	1	1	4	2	1	1	2	1	1	1	1	2	1	2	1	1	1	1	1	1	1	1	1	1	1	1	1	1	1	1	1	1	1	1	1	1	1	1	1	1	1	1	1	1	2	1	1	1	1	1	1	1	1	1	1	1	1	2	1	1	1	1	1	1	1	1	1	1	1	1	1	1	1	1	1	1	1	1	1	1	1	1	1	1	1	1	1	1	1	1	1	1	1	1	1	1	1	1	1	1	1	1	1	1	1	1	1	1	1	1
SHIP2_HUMAN	sp|O15357|SHIP2_HUMAN Phosphatidylinositol 3,4,5-trisphosphate 5-phosphatase 2 OS=Homo sapiens OX=9606 GN=INPPL1 PE=1 SV=2	6.10476	138513	F215818.dat	Q25504_MS19-036_T1(Baseline)_NR10	22	0.6	1	1	1	1	0	0	0	0	0	0	0	0	0	0	0	0	0	0	0	0	0	0	0	0	0	0	0	0	0	0	0	0	0	0	0	0	0	0	0	0	0	0	1	0	0	0	0	0	0	0	0	0	0	0	0	0	0	0	0	0	0	0	0	0	0	0	0	0	0	0	0	0	0	0	0	0	0	0	0	0	0	0	0	0	0	0	0	0	0	0	0	0	0	0	0	0	0	0	0	0	0	0	0	0	0	0	0	0	0	0	0	0	0	0	0	0	0	0	0	0	0		2	2	2	2	1	3	2	1	1	4	2	1	1	2	1	1	1	1	2	1	2	1	1	1	1	1	1	1	1	1	1	1	1	1	1	1	1	1	2	1	1	1	1	1	1	1	1	1	1	1	1	1	1	1	1	1	1	1	1	1	1	1	1	1	2	1	1	1	1	1	1	1	1	1	1	1	1	1	1	1	1	1	1	1	1	1	1	1	1	1	1	1	1	1	1	1	1	1	1	1	1	1	1	1	1	1	1	1	1	1	1	1	1	1	1	1	1
SAPC1_HUMAN	sp|Q5SSQ6|SAPC1_HUMAN Suppressor APC domain-containing protein 1 OS=Homo sapiens OX=9606 GN=SAPCD1 PE=2 SV=2	7.8754	16640	F215762.dat	Q25492_MS19-036_T3_R17	22	4.7	1	1	1	1	0	0	0	0	0	0	0	0	0	0	0	0	0	0	0	0	0	0	0	0	0	0	0	0	0	0	1	0	0	0	0	0	0	0	0	0	0	0	0	0	0	0	0	0	0	0	0	0	0	0	0	0	0	0	0	0	0	0	0	0	0	0	0	0	0	0	0	0	0	0	0	0	0	0	0	0	0	0	0	0	0	0	0	0	0	0	0	0	0	0	0	0	0	0	0	0	0	0	0	0	0	0	0	0	0	0	0	0	0	0	0	0	0	0	0	0	0		2	2	2	2	1	3	2	1	1	4	2	1	1	2	1	1	1	1	2	1	2	1	1	1	1	1	2	1	1	1	1	1	1	1	1	1	1	1	1	1	1	1	1	1	1	1	1	1	1	1	1	1	1	1	1	1	1	1	1	1	1	1	1	1	2	1	1	1	1	1	1	1	1	1	1	1	1	1	1	1	1	1	1	1	1	1	1	1	1	1	1	1	1	1	1	1	1	1	1	1	1	1	1	1	1	1	1	1	1	1	1	1	1	1	1	1	1
ZN607_HUMAN	sp|Q96SK3|ZN607_HUMAN Zinc finger protein 607 OS=Homo sapiens OX=9606 GN=ZNF607 PE=1 SV=3	8.92765	80454	F215823.dat	Q25509_MS19-036_T2_R2	22	1	1	1	1	1	0	0	0	0	0	0	0	0	0	0	0	0	0	0	0	0	0	0	0	0	0	0	0	0	0	0	0	0	0	0	0	0	0	0	0	0	0	0	0	0	0	0	0	1	0	0	0	0	0	0	0	0	0	0	0	0	0	0	0	0	0	0	0	0	0	0	0	0	0	0	0	0	0	0	0	0	0	0	0	0	0	0	0	0	0	0	0	0	0	0	0	0	0	0	0	0	0	0	0	0	0	0	0	0	0	0	0	0	0	0	0	0	0	0	0	0	0		2	2	2	2	1	3	2	1	1	4	2	1	1	2	1	1	1	1	2	1	2	1	1	1	1	1	1	1	1	1	1	1	1	1	1	1	1	1	1	1	1	1	1	2	1	1	1	1	1	1	1	1	1	1	1	1	1	1	1	1	1	1	1	1	2	1	1	1	1	1	1	1	1	1	1	1	1	1	1	1	1	1	1	1	1	1	1	1	1	1	1	1	1	1	1	1	1	1	1	1	1	1	1	1	1	1	1	1	1	1	1	1	1	1	1	1	1
P5F1B_HUMAN	sp|Q06416|P5F1B_HUMAN Putative POU domain, class 5, transcription factor 1B OS=Homo sapiens OX=9606 GN=POU5F1B PE=5 SV=2	6.26363	38563	F215832.dat	Q25518_MS19-036_T3_R6	22	2.5	1	1	1	1	0	0	0	0	0	0	0	0	0	0	0	0	0	0	0	0	0	0	0	0	0	0	0	0	0	0	0	0	0	0	0	0	0	0	0	0	0	0	0	0	0	0	0	0	0	0	0	0	0	0	0	1	0	0	0	0	0	0	0	0	0	0	0	0	0	0	0	0	0	0	0	0	0	0	0	0	0	0	0	0	0	0	0	0	0	0	0	0	0	0	0	0	0	0	0	0	0	0	0	0	0	0	0	0	0	0	0	0	0	0	0	0	0	0	0	0	0		2	2	2	2	1	3	2	1	1	4	2	1	1	2	1	1	1	1	2	1	2	1	1	1	1	1	1	1	1	1	1	1	1	1	1	1	1	1	1	1	1	1	1	1	1	1	1	1	1	1	1	2	1	1	1	1	1	1	1	1	1	1	1	1	2	1	1	1	1	1	1	1	1	1	1	1	1	1	1	1	1	1	1	1	1	1	1	1	1	1	1	1	1	1	1	1	1	1	1	1	1	1	1	1	1	1	1	1	1	1	1	1	1	1	1	1	1
DNM3L_HUMAN	sp|Q9UJW3|DNM3L_HUMAN DNA (cytosine-5)-methyltransferase 3-like OS=Homo sapiens OX=9606 GN=DNMT3L PE=1 SV=3	5.58797	43555	F215852.dat	Q25538_MS19-036_T3_R12	22	2.1	1	1	1	2	0	0	0	0	0	0	0	0	0	0	0	0	0	0	0	0	0	0	0	0	0	0	0	0	0	0	0	0	0	0	0	0	0	0	0	0	0	0	1	0	0	0	0	0	0	0	0	0	0	0	0	0	0	0	0	0	0	0	0	0	0	0	0	0	0	0	0	0	0	0	0	1	0	0	0	0	0	0	0	0	0	0	0	0	0	0	0	0	0	0	0	0	0	0	0	0	0	0	0	0	0	0	0	0	0	0	0	0	0	0	0	0	0	0	0	0	0		2	2	2	2	1	3	2	1	1	4	2	1	1	2	1	1	1	1	2	1	2	1	1	1	1	1	1	1	1	1	1	1	1	1	1	1	1	1	2	1	1	1	1	1	1	1	1	1	1	1	1	1	1	1	1	1	1	1	1	1	1	1	1	1	2	1	1	1	1	1	1	3	1	1	1	1	1	1	1	1	1	1	1	1	1	1	1	1	1	1	1	1	1	1	1	1	1	1	1	1	1	1	1	1	1	1	1	1	1	1	1	1	1	1	1	1	1
NPAS3_HUMAN	sp|Q8IXF0|NPAS3_HUMAN Neuronal PAS domain-containing protein 3 OS=Homo sapiens OX=9606 GN=NPAS3 PE=2 SV=1	6.16472	100743	F215691.dat	Q25482_MS19-036_T1(Baseline)_NR2	22	0.8	1	1	1	2	0	0	0	0	0	0	0	0	0	0	0	0	0	0	0	0	0	1	0	0	0	0	0	0	0	0	0	0	0	0	0	0	0	0	0	0	0	0	0	0	0	0	0	0	0	0	0	0	0	0	0	0	0	0	0	0	0	0	0	0	0	0	0	0	0	0	0	0	0	0	0	0	0	0	0	0	0	0	0	0	0	0	0	0	0	0	0	0	0	0	0	0	0	0	0	0	0	0	0	0	1	0	0	0	0	0	0	0	0	0	0	0	0	0	0	0	0		2	2	2	2	1	3	2	1	1	4	2	1	1	2	1	1	1	3	2	1	2	1	1	1	1	1	1	1	1	1	1	1	1	1	1	1	1	1	1	1	1	1	1	1	1	1	1	1	1	1	1	1	1	1	1	1	1	1	1	1	1	1	1	1	2	1	1	1	1	1	1	1	1	1	1	1	1	1	1	1	1	1	1	1	1	1	1	1	1	1	1	1	1	1	1	1	1	1	1	1	2	1	1	1	1	1	1	1	1	1	1	1	1	1	1	1	1
STF1_HUMAN	sp|Q13285|STF1_HUMAN Steroidogenic factor 1 OS=Homo sapiens OX=9606 GN=NR5A1 PE=1 SV=2	7.81094	51602	F215874.dat	Q25544_MS19-036_T4_NR8	22	1.5	1	1	1	1	0	0	0	0	0	0	0	0	0	0	0	0	0	0	0	0	0	0	0	0	0	0	0	0	0	0	0	0	0	0	0	0	0	0	0	0	0	0	0	0	0	0	0	0	0	0	0	0	0	0	0	0	0	0	0	0	0	0	0	0	0	0	0	0	0	0	0	0	0	0	0	0	0	0	0	0	1	0	0	0	0	0	0	0	0	0	0	0	0	0	0	0	0	0	0	0	0	0	0	0	0	0	0	0	0	0	0	0	0	0	0	0	0	0	0	0	0		2	2	2	2	1	3	2	1	1	4	2	1	1	2	1	1	1	1	2	1	2	1	1	1	1	1	1	1	1	1	1	1	1	1	1	1	1	1	1	1	1	1	1	1	1	1	1	1	1	1	1	1	1	1	1	1	1	1	1	1	1	1	1	1	2	1	1	1	1	1	1	1	1	1	1	1	2	1	1	1	1	1	1	1	1	1	1	1	1	1	1	1	1	1	1	1	1	1	1	1	1	1	1	1	1	1	1	1	1	1	1	1	1	1	1	1	1
SH24A_HUMAN	sp|Q9H788|SH24A_HUMAN SH2 domain-containing protein 4A OS=Homo sapiens OX=9606 GN=SH2D4A PE=1 SV=1	8.08851	52694	F215977.dat	Q25579_MS19-036_T1(Baseline)_R12	22	1.5	1	1	1	1	0	0	0	0	0	0	0	0	0	0	0	0	0	0	0	0	0	0	0	0	0	0	0	0	0	0	0	0	0	0	0	0	0	0	0	0	0	0	0	0	0	0	0	0	0	0	0	0	0	0	0	0	0	0	0	0	0	0	0	0	0	0	0	0	0	0	0	0	0	0	0	0	0	0	0	0	0	0	0	0	0	0	0	0	0	0	0	0	0	0	0	0	0	0	0	0	0	0	0	0	0	0	0	0	0	0	0	0	0	0	1	0	0	0	0	0	0		2	2	2	2	1	3	2	1	1	4	2	1	1	2	1	1	1	1	2	1	2	1	1	1	1	1	1	1	1	1	1	1	1	1	1	1	1	1	1	1	1	1	1	1	1	1	1	1	1	1	1	1	1	1	1	1	1	1	1	1	1	1	1	1	2	1	1	1	1	1	1	1	1	1	1	1	1	1	1	1	1	1	1	1	1	1	1	1	1	1	1	1	1	1	1	1	1	1	1	1	1	1	1	1	1	1	1	1	1	1	2	1	1	1	1	1	1
SOGA3_HUMAN	sp|Q5TF21|SOGA3_HUMAN Protein SOGA3 OS=Homo sapiens OX=9606 GN=SOGA3 PE=3 SV=1	5.80849	103136	F215838.dat	Q25524_MS19-036_T4_R3	22	1	1	1	1	1	0	0	0	0	0	0	0	0	0	0	0	0	0	0	0	0	0	0	0	0	0	0	0	0	0	0	0	0	0	0	0	0	0	0	0	0	0	0	0	0	0	0	0	0	0	0	0	0	0	0	0	0	0	0	0	0	0	1	0	0	0	0	0	0	0	0	0	0	0	0	0	0	0	0	0	0	0	0	0	0	0	0	0	0	0	0	0	0	0	0	0	0	0	0	0	0	0	0	0	0	0	0	0	0	0	0	0	0	0	0	0	0	0	0	0	0	0		2	2	2	2	1	3	2	1	1	4	2	1	1	2	1	1	1	1	2	1	2	1	1	1	1	1	1	1	1	1	1	1	1	1	1	1	1	1	1	1	1	1	1	1	1	1	1	1	1	1	1	1	1	1	1	1	1	2	1	1	1	1	1	1	2	1	1	1	1	1	1	1	1	1	1	1	1	1	1	1	1	1	1	1	1	1	1	1	1	1	1	1	1	1	1	1	1	1	1	1	1	1	1	1	1	1	1	1	1	1	1	1	1	1	1	1	1
CKAP5_HUMAN	sp|Q14008|CKAP5_HUMAN Cytoskeleton-associated protein 5 OS=Homo sapiens OX=9606 GN=CKAP5 PE=1 SV=3	7.9461	225352	F215835.dat	Q25521_MS19-036_T3_NR3	22	0.4	1	1	1	1	0	0	0	0	0	0	0	0	0	0	0	0	0	0	0	0	0	0	0	0	0	0	0	0	0	0	0	0	0	0	0	0	0	0	0	0	0	0	0	0	0	0	0	0	0	0	0	0	0	0	0	0	0	0	1	0	0	0	0	0	0	0	0	0	0	0	0	0	0	0	0	0	0	0	0	0	0	0	0	0	0	0	0	0	0	0	0	0	0	0	0	0	0	0	0	0	0	0	0	0	0	0	0	0	0	0	0	0	0	0	0	0	0	0	0	0	0		2	2	2	2	1	3	2	1	1	4	2	1	1	2	1	1	1	1	2	1	2	1	1	1	1	1	1	1	1	1	1	1	1	1	1	1	1	1	1	1	1	1	1	1	1	1	1	1	1	1	1	1	1	1	2	1	1	1	1	1	1	1	1	1	2	1	1	1	1	1	1	1	1	1	1	1	1	1	1	1	1	1	1	1	1	1	1	1	1	1	1	1	1	1	1	1	1	1	1	1	1	1	1	1	1	1	1	1	1	1	1	1	1	1	1	1	1
F200A_HUMAN	sp|Q8TCP9|F200A_HUMAN Protein FAM200A OS=Homo sapiens OX=9606 GN=FAM200A PE=1 SV=1	5.82275	66234	F215832.dat	Q25518_MS19-036_T3_R6	22	1.7	1	1	1	1	0	0	0	0	0	0	0	0	0	0	0	0	0	0	0	0	0	0	0	0	0	0	0	0	0	0	0	0	0	0	0	0	0	0	0	0	0	0	0	0	0	0	0	0	0	0	0	0	0	0	0	1	0	0	0	0	0	0	0	0	0	0	0	0	0	0	0	0	0	0	0	0	0	0	0	0	0	0	0	0	0	0	0	0	0	0	0	0	0	0	0	0	0	0	0	0	0	0	0	0	0	0	0	0	0	0	0	0	0	0	0	0	0	0	0	0	0		2	2	2	2	1	3	2	1	1	4	2	1	1	2	1	1	1	1	2	1	2	1	1	1	1	1	1	1	1	1	1	1	1	1	1	1	1	1	1	1	1	1	1	1	1	1	1	1	1	1	1	2	1	1	1	1	1	1	1	1	1	1	1	1	2	1	1	1	1	1	1	1	1	1	1	1	1	1	1	1	1	1	1	1	1	1	1	1	1	1	1	1	1	1	1	1	1	1	1	1	1	1	1	1	1	1	1	1	1	1	1	1	1	1	1	1	1
RX_HUMAN	sp|Q9Y2V3|RX_HUMAN Retinal homeobox protein Rx OS=Homo sapiens OX=9606 GN=RAX PE=1 SV=2	9.10911	36653	F215902.dat	Q25559_MS19-036_T4_NR7	22	3.8	1	1	1	1	0	0	0	0	0	0	0	0	0	0	0	0	0	0	0	0	0	0	0	0	0	0	0	0	0	0	0	0	0	0	0	0	0	0	0	0	0	0	0	0	0	0	0	0	0	0	0	0	0	0	0	0	0	0	0	0	0	0	0	0	0	0	0	0	0	0	0	0	0	0	0	0	0	0	0	0	0	0	0	0	0	0	0	0	0	0	0	0	0	0	0	0	1	0	0	0	0	0	0	0	0	0	0	0	0	0	0	0	0	0	0	0	0	0	0	0	0		2	2	2	2	1	3	2	1	1	4	2	1	1	2	1	1	1	1	2	1	2	1	1	1	1	1	1	1	1	1	1	1	1	1	1	1	1	1	1	1	1	1	1	1	1	1	1	1	1	1	1	1	1	1	1	1	1	1	1	1	1	1	1	1	2	1	1	1	1	1	1	1	1	1	1	1	1	1	1	1	1	1	1	1	1	1	1	1	1	1	1	1	2	1	1	1	1	1	1	1	1	1	1	1	1	1	1	1	1	1	1	1	1	1	1	1	1
CRUM2_HUMAN	sp|Q5IJ48|CRUM2_HUMAN Protein crumbs homolog 2 OS=Homo sapiens OX=9606 GN=CRB2 PE=1 SV=2	5.30913	134176	F215875.dat	Q25545_MS19-036_T3_NR13	22	0.7	1	1	1	1	0	0	0	0	0	0	0	0	0	0	0	0	0	0	0	0	0	0	0	0	0	0	0	0	0	0	0	0	0	0	0	0	0	0	0	0	0	0	0	0	0	0	0	0	0	0	0	0	0	0	0	0	0	0	0	0	0	0	0	0	0	0	0	0	0	0	0	0	0	0	0	0	0	0	0	0	0	1	0	0	0	0	0	0	0	0	0	0	0	0	0	0	0	0	0	0	0	0	0	0	0	0	0	0	0	0	0	0	0	0	0	0	0	0	0	0	0		2	2	2	2	1	3	2	1	1	4	2	1	1	2	1	1	1	1	2	1	2	1	1	1	1	1	1	1	1	1	1	1	1	1	1	1	1	1	1	1	1	1	1	1	1	1	1	1	1	1	1	1	1	1	1	1	1	1	1	1	1	1	1	1	2	1	1	1	1	1	1	1	1	1	1	1	1	2	1	1	1	1	1	1	1	1	1	1	1	1	1	1	1	1	1	1	1	1	1	1	1	1	1	1	1	1	1	1	1	1	1	1	1	1	1	1	1
NU153_HUMAN	sp|P49790|NU153_HUMAN Nuclear pore complex protein Nup153 OS=Homo sapiens OX=9606 GN=NUP153 PE=1 SV=2	8.97222	153843	F215850.dat	Q25536_MS19-036_T3_R15	22	0.5	1	1	1	1	0	0	0	0	0	0	0	0	0	0	0	0	0	0	0	0	0	0	0	0	0	0	0	0	0	0	0	0	0	0	0	0	0	0	0	0	0	0	0	0	0	0	0	0	0	0	0	0	0	0	0	0	0	0	0	0	0	0	0	0	0	0	0	0	0	0	0	0	0	1	0	0	0	0	0	0	0	0	0	0	0	0	0	0	0	0	0	0	0	0	0	0	0	0	0	0	0	0	0	0	0	0	0	0	0	0	0	0	0	0	0	0	0	0	0	0	0		2	2	2	2	1	3	2	1	1	4	2	1	1	2	1	1	1	1	2	1	2	1	1	1	1	1	1	1	1	1	1	1	1	1	1	1	1	1	1	1	1	1	1	1	1	1	1	1	1	1	1	1	1	1	1	1	1	1	1	1	1	1	1	1	2	1	1	1	1	2	1	1	1	1	1	1	1	1	1	1	1	1	1	1	1	1	1	1	1	1	1	1	1	1	1	1	1	1	1	1	1	1	1	1	1	1	1	1	1	1	1	1	1	1	1	1	1
PTPRM_HUMAN	sp|P28827|PTPRM_HUMAN Receptor-type tyrosine-protein phosphatase mu OS=Homo sapiens OX=9606 GN=PTPRM PE=1 SV=2	6.20649	163578	F215926.dat	Q25569_MS19-036_T4_NR10	22	0.6	1	1	1	2	0	0	0	0	0	0	0	0	0	0	0	0	0	0	0	0	0	0	0	0	0	0	0	0	0	0	0	0	0	0	0	0	0	0	0	0	0	0	0	0	0	0	0	0	0	0	0	0	0	0	0	0	0	0	0	0	0	0	0	0	0	0	0	0	0	0	0	0	0	0	0	0	0	0	0	0	0	0	0	0	0	0	0	0	0	0	0	0	0	0	0	0	0	0	0	0	0	0	0	0	1	0	0	0	0	0	0	0	0	0	0	0	0	0	0	1	0		2	2	2	2	1	3	2	1	1	4	2	1	1	2	1	1	1	1	2	1	2	1	1	1	1	1	1	1	1	1	1	1	1	1	1	1	1	1	1	1	1	1	1	1	1	1	1	1	1	1	1	1	1	1	1	1	1	1	1	1	1	1	1	1	2	1	1	1	1	1	1	1	1	1	1	1	1	1	1	1	1	1	1	1	1	1	1	1	1	1	1	1	1	1	1	1	1	1	1	1	2	1	1	1	1	1	1	1	1	1	1	1	1	1	1	2	1
TBCD1_HUMAN	sp|Q86TI0|TBCD1_HUMAN TBC1 domain family member 1 OS=Homo sapiens OX=9606 GN=TBC1D1 PE=1 SV=2	6.51533	133000	F215898.dat	Q25556_MS19-036_T2_NR1	22	0.6	1	1	1	4	0	0	0	0	0	0	0	0	0	0	0	0	0	0	0	0	0	0	0	0	0	0	0	0	0	0	0	0	0	0	0	0	0	0	0	0	0	0	0	0	0	0	0	0	0	0	0	0	0	1	0	0	0	0	0	0	0	0	0	0	0	0	0	0	0	0	0	0	0	0	0	1	0	0	0	0	0	0	0	0	0	0	0	0	0	0	0	0	0	1	0	0	0	0	0	0	1	0	0	0	0	0	0	0	0	0	0	0	0	0	0	0	0	0	0	0	0		2	2	2	2	1	3	2	1	1	4	2	1	1	2	1	1	1	1	2	1	2	1	1	1	1	1	1	1	1	1	1	1	1	1	1	1	1	1	1	1	1	1	1	1	1	1	1	1	1	2	1	1	1	1	1	1	1	1	1	1	1	1	1	1	2	1	1	1	1	1	1	3	1	1	1	1	1	1	1	1	1	1	1	1	1	1	1	1	1	2	1	1	1	1	1	1	2	1	1	1	1	1	1	1	1	1	1	1	1	1	1	1	1	1	1	1	1
BEND5_HUMAN	sp|Q7L4P6|BEND5_HUMAN BEN domain-containing protein 5 OS=Homo sapiens OX=9606 GN=BEND5 PE=1 SV=1	5.8752	48152	F215906.dat	Q25561_MS19-036_T4_NR2	22	1.7	1	1	1	1	0	0	0	0	0	0	0	0	0	0	0	0	0	0	0	0	0	0	0	0	0	0	0	0	0	0	0	0	0	0	0	0	0	0	0	0	0	0	0	0	0	0	0	0	0	0	0	0	0	0	0	0	0	0	0	0	0	0	0	0	0	0	0	0	0	0	0	0	0	0	0	0	0	0	0	0	0	0	0	0	0	0	0	0	0	0	0	0	0	0	0	0	0	1	0	0	0	0	0	0	0	0	0	0	0	0	0	0	0	0	0	0	0	0	0	0	0		2	2	2	2	1	3	2	1	1	4	2	1	1	2	1	1	1	1	2	1	2	1	1	1	1	1	1	1	1	1	1	1	1	1	1	1	1	1	1	1	1	1	1	1	1	1	1	1	1	1	1	1	1	1	1	1	1	1	1	1	1	1	1	1	2	1	1	1	1	1	1	1	1	1	1	1	1	1	1	1	1	1	1	1	1	1	1	1	1	1	1	1	1	2	1	1	1	1	1	1	1	1	1	1	1	1	1	1	1	1	1	1	1	1	1	1	1
TOPZ1_HUMAN	sp|Q8N9V7|TOPZ1_HUMAN Protein TOPAZ1 OS=Homo sapiens OX=9606 GN=TOPAZ1 PE=2 SV=3	8.15844	190806	F215815.dat	Q25502_MS19-036_T1(Baseline)_NR13	22	0.5	1	1	1	1	0	0	0	0	0	0	0	0	0	0	0	0	0	0	0	0	0	0	0	0	0	0	0	0	0	0	0	0	0	0	0	0	0	0	0	0	1	0	0	0	0	0	0	0	0	0	0	0	0	0	0	0	0	0	0	0	0	0	0	0	0	0	0	0	0	0	0	0	0	0	0	0	0	0	0	0	0	0	0	0	0	0	0	0	0	0	0	0	0	0	0	0	0	0	0	0	0	0	0	0	0	0	0	0	0	0	0	0	0	0	0	0	0	0	0	0	0		2	2	2	2	1	3	2	1	1	4	2	1	1	2	1	1	1	1	2	1	2	1	1	1	1	1	1	1	1	1	1	1	1	1	1	1	2	1	1	1	1	1	1	1	1	1	1	1	1	1	1	1	1	1	1	1	1	1	1	1	1	1	1	1	2	1	1	1	1	1	1	1	1	1	1	1	1	1	1	1	1	1	1	1	1	1	1	1	1	1	1	1	1	1	1	1	1	1	1	1	1	1	1	1	1	1	1	1	1	1	1	1	1	1	1	1	1
RPB1_HUMAN	sp|P24928|RPB1_HUMAN DNA-directed RNA polymerase II subunit RPB1 OS=Homo sapiens OX=9606 GN=POLR2A PE=1 SV=2	7.01551	217039	F215902.dat	Q25559_MS19-036_T4_NR7	22	0.7	1	1	1	1	0	0	0	0	0	0	0	0	0	0	0	0	0	0	0	0	0	0	0	0	0	0	0	0	0	0	0	0	0	0	0	0	0	0	0	0	0	0	0	0	0	0	0	0	0	0	0	0	0	0	0	0	0	0	0	0	0	0	0	0	0	0	0	0	0	0	0	0	0	0	0	0	0	0	0	0	0	0	0	0	0	0	0	0	0	0	0	0	0	0	0	0	1	0	0	0	0	0	0	0	0	0	0	0	0	0	0	0	0	0	0	0	0	0	0	0	0		2	2	2	2	1	3	2	1	1	4	2	1	1	2	1	1	1	1	2	1	2	1	1	1	1	1	1	1	1	1	1	1	1	1	1	1	1	1	1	1	1	1	1	1	1	1	1	1	1	1	1	1	1	1	1	1	1	1	1	1	1	1	1	1	2	1	1	1	1	1	1	1	1	1	1	1	1	1	1	1	1	1	1	1	1	1	1	1	1	1	1	1	2	1	1	1	1	1	1	1	1	1	1	1	1	1	1	1	1	1	1	1	1	1	1	1	1
RBFA_HUMAN	sp|Q8N0V3|RBFA_HUMAN Putative ribosome-binding factor A, mitochondrial OS=Homo sapiens OX=9606 GN=RBFA PE=1 SV=3	8.00688	38335	F215844.dat	Q25530_MS19-036_T1(Baseline)_R15	22	2	1	1	1	1	0	0	0	0	0	0	0	0	0	0	0	0	0	0	0	0	0	0	0	0	0	0	0	0	0	0	0	0	0	0	0	0	0	0	0	0	0	0	0	0	0	0	0	0	0	0	0	0	0	0	0	0	0	0	0	0	0	0	0	0	0	0	0	1	0	0	0	0	0	0	0	0	0	0	0	0	0	0	0	0	0	0	0	0	0	0	0	0	0	0	0	0	0	0	0	0	0	0	0	0	0	0	0	0	0	0	0	0	0	0	0	0	0	0	0	0	0		2	2	2	2	1	3	2	1	1	4	2	1	1	2	1	1	1	1	2	1	2	1	1	1	1	1	1	1	1	1	1	1	1	1	1	1	1	1	1	1	1	1	1	1	1	1	1	1	1	1	1	1	1	1	1	1	1	1	1	1	1	1	1	2	2	1	1	1	1	1	1	1	1	1	1	1	1	1	1	1	1	1	1	1	1	1	1	1	1	1	1	1	1	1	1	1	1	1	1	1	1	1	1	1	1	1	1	1	1	1	1	1	1	1	1	1	1
TALDO_HUMAN	sp|P37837|TALDO_HUMAN Transaldolase OS=Homo sapiens OX=9606 GN=TALDO1 PE=1 SV=2	6.35595	37516	F215885.dat	Q25550_MS19-036_T3_NR4	22	2.4	1	1	1	1	0	0	0	0	0	0	0	0	0	0	0	0	0	0	0	0	0	0	0	0	0	0	0	0	0	0	0	0	0	0	0	0	0	0	0	0	0	0	0	0	0	0	0	0	0	0	0	0	0	0	0	0	0	0	0	0	0	0	0	0	0	0	0	0	0	0	0	0	0	0	0	0	0	0	0	0	0	0	0	0	0	0	1	0	0	0	0	0	0	0	0	0	0	0	0	0	0	0	0	0	0	0	0	0	0	0	0	0	0	0	0	0	0	0	0	0	0		2	2	2	2	1	3	2	1	1	4	2	1	1	2	1	1	1	1	2	1	2	1	1	1	1	1	1	1	1	1	1	1	1	1	1	1	1	1	1	1	1	1	1	1	1	1	1	1	1	1	1	1	1	1	1	1	1	1	1	1	1	1	1	1	2	1	1	1	1	1	1	1	1	1	1	1	1	1	1	1	1	1	2	1	1	1	1	1	1	1	1	1	1	1	1	1	1	1	1	1	1	1	1	1	1	1	1	1	1	1	1	1	1	1	1	1	1
MSH5_HUMAN	sp|O43196|MSH5_HUMAN MutS protein homolog 5 OS=Homo sapiens OX=9606 GN=MSH5 PE=1 SV=1	5.94962	92816	F215862.dat	Q25539_MS19-036_T1(Baseline)_R1	22	1.2	1	1	1	1	0	0	0	0	0	0	0	0	0	0	0	0	0	0	0	0	0	0	0	0	0	0	0	0	0	0	0	0	0	0	0	0	0	0	0	0	0	0	0	0	0	0	0	0	0	0	0	0	0	0	0	0	0	0	0	0	0	0	0	0	0	0	0	0	0	0	0	0	0	0	0	0	1	0	0	0	0	0	0	0	0	0	0	0	0	0	0	0	0	0	0	0	0	0	0	0	0	0	0	0	0	0	0	0	0	0	0	0	0	0	0	0	0	0	0	0	0		2	2	2	2	1	3	2	1	1	4	2	1	1	2	1	1	1	1	2	1	2	1	1	1	1	1	1	1	1	1	1	1	1	1	1	1	1	1	1	1	1	1	1	1	1	1	1	1	1	1	1	1	1	1	1	1	1	1	1	1	1	1	1	1	2	1	1	1	1	1	1	1	2	1	1	1	1	1	1	1	1	1	1	1	1	1	1	1	1	1	1	1	1	1	1	1	1	1	1	1	1	1	1	1	1	1	1	1	1	1	1	1	1	1	1	1	1
NXF2_HUMAN	sp|Q9GZY0|NXF2_HUMAN Nuclear RNA export factor 2 OS=Homo sapiens OX=9606 GN=NXF2 PE=1 SV=1	7.74286	71581	F215822.dat	Q25508_MS19-036_T2_NR7	22	1.3	1	1	1	1	0	0	0	0	0	0	0	0	0	0	0	0	0	0	0	0	0	0	0	0	0	0	0	0	0	0	0	0	0	0	0	0	0	0	0	0	0	0	0	0	0	0	1	0	0	0	0	0	0	0	0	0	0	0	0	0	0	0	0	0	0	0	0	0	0	0	0	0	0	0	0	0	0	0	0	0	0	0	0	0	0	0	0	0	0	0	0	0	0	0	0	0	0	0	0	0	0	0	0	0	0	0	0	0	0	0	0	0	0	0	0	0	0	0	0	0	0		2	2	2	2	1	3	2	1	1	4	2	1	1	2	1	1	1	1	2	1	2	1	1	1	1	1	1	1	1	1	1	1	1	1	1	1	1	1	1	1	1	1	3	1	1	1	1	1	1	1	1	1	1	1	1	1	1	1	1	1	1	1	1	1	2	1	1	1	1	1	1	1	1	1	1	1	1	1	1	1	1	1	1	1	1	1	1	1	1	1	1	1	1	1	1	1	1	1	1	1	1	1	1	1	1	1	1	1	1	1	1	1	1	1	1	1	1
CFA65_HUMAN	sp|Q6ZU64|CFA65_HUMAN Cilia- and flagella-associated protein 65 OS=Homo sapiens OX=9606 GN=CFAP65 PE=1 SV=2	6.07287	217111	F215791.dat	Q25495_MS19-036_T4_NR16	22	0.5	1	1	1	4	0	0	0	0	0	0	0	0	0	0	0	0	1	0	0	0	0	0	0	0	0	0	0	0	0	0	0	0	0	1	0	0	0	0	0	0	0	0	0	0	0	0	0	0	0	0	0	0	1	0	0	0	0	0	0	0	0	0	0	0	0	0	0	0	0	0	0	0	0	1	0	0	0	0	0	0	0	0	0	0	0	0	0	0	0	0	0	0	0	0	0	0	0	0	0	0	0	0	0	0	0	0	0	0	0	0	0	0	0	0	0	0	0	0	0	0	0		2	2	2	2	1	3	2	1	1	4	2	1	3	2	1	1	1	1	2	1	2	1	1	1	1	1	1	1	1	3	1	1	1	1	1	1	1	1	1	1	1	1	1	1	1	1	1	1	2	1	1	1	1	1	1	1	1	1	1	1	1	1	1	1	2	1	1	1	1	2	1	1	1	1	1	1	1	1	1	1	1	1	1	1	1	1	1	1	1	1	1	1	1	1	1	1	1	1	1	1	1	1	1	1	1	1	1	1	1	1	1	1	1	1	1	1	1
DDX41_HUMAN	sp|Q9UJV9|DDX41_HUMAN Probable ATP-dependent RNA helicase DDX41 OS=Homo sapiens OX=9606 GN=DDX41 PE=1 SV=2	6.39751	69793	F215704.dat	Q25483_MS19-036_T4_R17	22	1.1	1	1	1	1	0	0	0	0	0	0	0	0	0	0	0	0	0	0	0	0	0	0	1	0	0	0	0	0	0	0	0	0	0	0	0	0	0	0	0	0	0	0	0	0	0	0	0	0	0	0	0	0	0	0	0	0	0	0	0	0	0	0	0	0	0	0	0	0	0	0	0	0	0	0	0	0	0	0	0	0	0	0	0	0	0	0	0	0	0	0	0	0	0	0	0	0	0	0	0	0	0	0	0	0	0	0	0	0	0	0	0	0	0	0	0	0	0	0	0	0	0		2	2	2	2	1	3	2	1	1	4	2	1	1	2	1	1	1	1	4	1	2	1	1	1	1	1	1	1	1	1	1	1	1	1	1	1	1	1	1	1	1	1	1	1	1	1	1	1	1	1	1	1	1	1	1	1	1	1	1	1	1	1	1	1	2	1	1	1	1	1	1	1	1	1	1	1	1	1	1	1	1	1	1	1	1	1	1	1	1	1	1	1	1	1	1	1	1	1	1	1	1	1	1	1	1	1	1	1	1	1	1	1	1	1	1	1	1
RAX2_HUMAN	sp|Q96IS3|RAX2_HUMAN Retina and anterior neural fold homeobox protein 2 OS=Homo sapiens OX=9606 GN=RAX2 PE=1 SV=1	9.44505	20073	F215902.dat	Q25559_MS19-036_T4_NR7	22	7.1	1	1	1	1	0	0	0	0	0	0	0	0	0	0	0	0	0	0	0	0	0	0	0	0	0	0	0	0	0	0	0	0	0	0	0	0	0	0	0	0	0	0	0	0	0	0	0	0	0	0	0	0	0	0	0	0	0	0	0	0	0	0	0	0	0	0	0	0	0	0	0	0	0	0	0	0	0	0	0	0	0	0	0	0	0	0	0	0	0	0	0	0	0	0	0	0	1	0	0	0	0	0	0	0	0	0	0	0	0	0	0	0	0	0	0	0	0	0	0	0	0		2	2	2	2	1	3	2	1	1	4	2	1	1	2	1	1	1	1	2	1	2	1	1	1	1	1	1	1	1	1	1	1	1	1	1	1	1	1	1	1	1	1	1	1	1	1	1	1	1	1	1	1	1	1	1	1	1	1	1	1	1	1	1	1	2	1	1	1	1	1	1	1	1	1	1	1	1	1	1	1	1	1	1	1	1	1	1	1	1	1	1	1	2	1	1	1	1	1	1	1	1	1	1	1	1	1	1	1	1	1	1	1	1	1	1	1	1
AICDA_HUMAN	sp|Q9GZX7|AICDA_HUMAN Single-stranded DNA cytosine deaminase OS=Homo sapiens OX=9606 GN=AICDA PE=1 SV=1	9.50358	23938	F215684.dat	Q25476_MS19-036_T3_R2	22	3.5	1	1	1	1	0	0	0	0	0	0	0	0	0	0	0	1	0	0	0	0	0	0	0	0	0	0	0	0	0	0	0	0	0	0	0	0	0	0	0	0	0	0	0	0	0	0	0	0	0	0	0	0	0	0	0	0	0	0	0	0	0	0	0	0	0	0	0	0	0	0	0	0	0	0	0	0	0	0	0	0	0	0	0	0	0	0	0	0	0	0	0	0	0	0	0	0	0	0	0	0	0	0	0	0	0	0	0	0	0	0	0	0	0	0	0	0	0	0	0	0	0		2	2	2	2	1	3	2	1	1	4	2	3	1	2	1	1	1	1	2	1	2	1	1	1	1	1	1	1	1	1	1	1	1	1	1	1	1	1	1	1	1	1	1	1	1	1	1	1	1	1	1	1	1	1	1	1	1	1	1	1	1	1	1	1	2	1	1	1	1	1	1	1	1	1	1	1	1	1	1	1	1	1	1	1	1	1	1	1	1	1	1	1	1	1	1	1	1	1	1	1	1	1	1	1	1	1	1	1	1	1	1	1	1	1	1	1	1
CFA46_HUMAN	sp|Q8IYW2|CFA46_HUMAN Cilia- and flagella-associated protein 46 OS=Homo sapiens OX=9606 GN=CFAP46 PE=2 SV=3	7.07062	303308	F215875.dat	Q25545_MS19-036_T3_NR13	22	0.3	1	1	1	1	0	0	0	0	0	0	0	0	0	0	0	0	0	0	0	0	0	0	0	0	0	0	0	0	0	0	0	0	0	0	0	0	0	0	0	0	0	0	0	0	0	0	0	0	0	0	0	0	0	0	0	0	0	0	0	0	0	0	0	0	0	0	0	0	0	0	0	0	0	0	0	0	0	0	0	0	0	1	0	0	0	0	0	0	0	0	0	0	0	0	0	0	0	0	0	0	0	0	0	0	0	0	0	0	0	0	0	0	0	0	0	0	0	0	0	0	0		2	2	2	2	1	3	2	1	1	4	2	1	1	2	1	1	1	1	2	1	2	1	1	1	1	1	1	1	1	1	1	1	1	1	1	1	1	1	1	1	1	1	1	1	1	1	1	1	1	1	1	1	1	1	1	1	1	1	1	1	1	1	1	1	2	1	1	1	1	1	1	1	1	1	1	1	1	2	1	1	1	1	1	1	1	1	1	1	1	1	1	1	1	1	1	1	1	1	1	1	1	1	1	1	1	1	1	1	1	1	1	1	1	1	1	1	1
EFS_HUMAN	sp|O43281|EFS_HUMAN Embryonal Fyn-associated substrate OS=Homo sapiens OX=9606 GN=EFS PE=1 SV=1	4.97753	58779	F215704.dat	Q25483_MS19-036_T4_R17	22	1.2	1	1	1	2	0	0	0	0	0	0	0	0	0	0	0	0	0	0	0	0	0	0	1	0	0	0	0	0	0	0	0	0	0	0	0	0	0	0	0	0	0	0	0	0	0	0	0	0	0	0	0	0	0	0	0	0	0	0	0	0	0	0	0	0	0	0	0	0	0	0	0	0	0	0	0	0	1	0	0	0	0	0	0	0	0	0	0	0	0	0	0	0	0	0	0	0	0	0	0	0	0	0	0	0	0	0	0	0	0	0	0	0	0	0	0	0	0	0	0	0	0		2	2	2	2	1	3	2	1	1	4	2	1	1	2	1	1	1	1	4	1	2	1	1	1	1	1	1	1	1	1	1	1	1	1	1	1	1	1	1	1	1	1	1	1	1	1	1	1	1	1	1	1	1	1	1	1	1	1	1	1	1	1	1	1	2	1	1	1	1	1	1	1	2	1	1	1	1	1	1	1	1	1	1	1	1	1	1	1	1	1	1	1	1	1	1	1	1	1	1	1	1	1	1	1	1	1	1	1	1	1	1	1	1	1	1	1	1
RHBL4_HUMAN	sp|Q8TEB9|RHBL4_HUMAN Rhomboid-related protein 4 OS=Homo sapiens OX=9606 GN=RHBDD1 PE=1 SV=1	8.46534	35800	F215821.dat	Q25507_MS19-036_T3_NR1	22	2.9	1	1	1	3	0	0	0	0	0	0	0	0	0	0	0	0	0	0	0	0	0	0	0	0	0	0	0	0	0	0	0	0	0	0	0	0	0	0	0	0	0	0	0	0	0	1	0	0	0	0	0	0	0	0	0	0	0	0	0	0	0	0	0	0	0	0	0	0	0	0	0	0	0	0	0	0	0	0	0	0	0	0	0	0	0	0	0	0	0	0	0	0	0	1	0	0	0	0	0	0	0	0	0	0	0	0	0	0	0	0	1	0	0	0	0	0	0	0	0	0	0		2	2	2	2	1	3	2	1	1	4	2	1	1	2	1	1	1	1	2	1	2	1	1	1	1	1	1	1	1	1	1	1	1	1	1	1	1	1	1	1	1	2	1	1	1	1	1	1	1	1	1	1	1	1	1	1	1	1	1	1	1	1	1	1	2	1	1	1	1	1	1	1	1	1	1	1	1	1	1	1	1	1	1	1	1	1	1	1	1	2	1	1	1	1	1	1	1	1	1	1	1	1	1	1	1	1	2	1	1	1	1	1	1	1	1	1	1
SIL2A_HUMAN	sp|P0DMW4|SIL2A_HUMAN Small integral membrane protein 10-like protein 2A OS=Homo sapiens OX=9606 GN=SMIM10L2A PE=4 SV=1	11.2538	8383	F215925.dat	Q25568_MS19-036_T4_NR6	22	10.3	1	1	1	1	0	0	0	0	0	0	0	0	0	0	0	0	0	0	0	0	0	0	0	0	0	0	0	0	0	0	0	0	0	0	0	0	0	0	0	0	0	0	0	0	0	0	0	0	0	0	0	0	0	0	0	0	0	0	0	0	0	0	0	0	0	0	0	0	0	0	0	0	0	0	0	0	0	0	0	0	0	0	0	0	0	0	0	0	0	0	0	0	0	0	0	0	0	0	0	0	0	0	0	1	0	0	0	0	0	0	0	0	0	0	0	0	0	0	0	0	0		2	2	2	2	1	3	2	1	1	4	2	1	1	2	1	1	1	1	2	1	2	1	1	1	1	1	1	1	1	1	1	1	1	1	1	1	1	1	1	1	1	1	1	1	1	1	1	1	1	1	1	1	1	1	1	1	1	1	1	1	1	1	1	1	2	1	1	1	1	1	1	1	1	1	1	1	1	1	1	1	1	1	1	1	1	1	1	1	1	1	1	1	1	1	1	1	1	1	1	2	1	1	1	1	1	1	1	1	1	1	1	1	1	1	1	1	1
DYH14_HUMAN	sp|Q0VDD8|DYH14_HUMAN Dynein heavy chain 14, axonemal OS=Homo sapiens OX=9606 GN=DNAH14 PE=2 SV=3	6.51728	399640	F215761.dat	Q25491_MS19-036_T2_R3	22	0.2	1	1	1	2	0	0	0	0	0	0	0	0	0	0	0	0	0	0	0	0	0	0	0	0	0	0	0	1	0	1	0	0	0	0	0	0	0	0	0	0	0	0	0	0	0	0	0	0	0	0	0	0	0	0	0	0	0	0	0	0	0	0	0	0	0	0	0	0	0	0	0	0	0	0	0	0	0	0	0	0	0	0	0	0	0	0	0	0	0	0	0	0	0	0	0	0	0	0	0	0	0	0	0	0	0	0	0	0	0	0	0	0	0	0	0	0	0	0	0	0	0		2	2	2	2	1	3	2	1	1	4	2	1	1	2	1	1	1	1	2	1	2	1	1	2	1	2	1	1	1	1	1	1	1	1	1	1	1	1	1	1	1	1	1	1	1	1	1	1	1	1	1	1	1	1	1	1	1	1	1	1	1	1	1	1	2	1	1	1	1	1	1	1	1	1	1	1	1	1	1	1	1	1	1	1	1	1	1	1	1	1	1	1	1	1	1	1	1	1	1	1	1	1	1	1	1	1	1	1	1	1	1	1	1	1	1	1	1
RHBT2_HUMAN	sp|Q9BYZ6|RHBT2_HUMAN Rho-related BTB domain-containing protein 2 OS=Homo sapiens OX=9606 GN=RHOBTB2 PE=1 SV=2	6.26742	82573	F215812.dat	Q25500_MS19-036_T1(Baseline)_R2	22	1	1	1	1	1	0	0	0	0	0	0	0	0	0	0	0	0	0	0	0	0	0	0	0	0	0	0	0	0	0	0	0	0	0	0	0	0	0	0	1	0	0	0	0	0	0	0	0	0	0	0	0	0	0	0	0	0	0	0	0	0	0	0	0	0	0	0	0	0	0	0	0	0	0	0	0	0	0	0	0	0	0	0	0	0	0	0	0	0	0	0	0	0	0	0	0	0	0	0	0	0	0	0	0	0	0	0	0	0	0	0	0	0	0	0	0	0	0	0	0	0	0		2	2	2	2	1	3	2	1	1	4	2	1	1	2	1	1	1	1	2	1	2	1	1	1	1	1	1	1	1	1	1	1	1	1	2	1	1	1	1	1	1	1	1	1	1	1	1	1	1	1	1	1	1	1	1	1	1	1	1	1	1	1	1	1	2	1	1	1	1	1	1	1	1	1	1	1	1	1	1	1	1	1	1	1	1	1	1	1	1	1	1	1	1	1	1	1	1	1	1	1	1	1	1	1	1	1	1	1	1	1	1	1	1	1	1	1	1
MTUS1_HUMAN	sp|Q9ULD2|MTUS1_HUMAN Microtubule-associated tumor suppressor 1 OS=Homo sapiens OX=9606 GN=MTUS1 PE=1 SV=2	7.333	141309	F215704.dat	Q25483_MS19-036_T4_R17	22	1.3	1	1	1	1	0	0	0	0	0	0	0	0	0	0	0	0	0	0	0	0	0	0	1	0	0	0	0	0	0	0	0	0	0	0	0	0	0	0	0	0	0	0	0	0	0	0	0	0	0	0	0	0	0	0	0	0	0	0	0	0	0	0	0	0	0	0	0	0	0	0	0	0	0	0	0	0	0	0	0	0	0	0	0	0	0	0	0	0	0	0	0	0	0	0	0	0	0	0	0	0	0	0	0	0	0	0	0	0	0	0	0	0	0	0	0	0	0	0	0	0	0		2	2	2	2	1	3	2	1	1	4	2	1	1	2	1	1	1	1	4	1	2	1	1	1	1	1	1	1	1	1	1	1	1	1	1	1	1	1	1	1	1	1	1	1	1	1	1	1	1	1	1	1	1	1	1	1	1	1	1	1	1	1	1	1	2	1	1	1	1	1	1	1	1	1	1	1	1	1	1	1	1	1	1	1	1	1	1	1	1	1	1	1	1	1	1	1	1	1	1	1	1	1	1	1	1	1	1	1	1	1	1	1	1	1	1	1	1
PIDD1_HUMAN	sp|Q9HB75|PIDD1_HUMAN p53-induced death domain-containing protein 1 OS=Homo sapiens OX=9606 GN=PIDD1 PE=1 SV=2	6.00749	99649	F215852.dat	Q25538_MS19-036_T3_R12	22	0.8	1	1	1	1	0	0	0	0	0	0	0	0	0	0	0	0	0	0	0	0	0	0	0	0	0	0	0	0	0	0	0	0	0	0	0	0	0	0	0	0	0	0	0	0	0	0	0	0	0	0	0	0	0	0	0	0	0	0	0	0	0	0	0	0	0	0	0	0	0	0	0	0	0	0	0	1	0	0	0	0	0	0	0	0	0	0	0	0	0	0	0	0	0	0	0	0	0	0	0	0	0	0	0	0	0	0	0	0	0	0	0	0	0	0	0	0	0	0	0	0	0		2	2	2	2	1	3	2	1	1	4	2	1	1	2	1	1	1	1	2	1	2	1	1	1	1	1	1	1	1	1	1	1	1	1	1	1	1	1	1	1	1	1	1	1	1	1	1	1	1	1	1	1	1	1	1	1	1	1	1	1	1	1	1	1	2	1	1	1	1	1	1	3	1	1	1	1	1	1	1	1	1	1	1	1	1	1	1	1	1	1	1	1	1	1	1	1	1	1	1	1	1	1	1	1	1	1	1	1	1	1	1	1	1	1	1	1	1
DGKI_HUMAN	sp|O75912|DGKI_HUMAN Diacylglycerol kinase iota OS=Homo sapiens OX=9606 GN=DGKI PE=1 SV=1	7.97682	116923	F215849.dat	Q25535_MS19-036_T2_R10	22	0.8	1	1	1	2	0	0	0	0	0	0	0	0	0	0	0	0	0	0	0	0	0	0	0	0	0	0	0	0	0	0	0	0	0	0	0	0	0	0	0	0	0	0	0	0	0	0	0	0	0	0	0	0	0	0	0	0	0	0	0	0	0	0	0	0	1	0	0	0	0	0	0	0	1	0	0	0	0	0	0	0	0	0	0	0	0	0	0	0	0	0	0	0	0	0	0	0	0	0	0	0	0	0	0	0	0	0	0	0	0	0	0	0	0	0	0	0	0	0	0	0	0		2	2	2	2	1	3	2	1	1	4	2	1	1	2	1	1	1	1	2	1	2	1	1	1	1	1	1	1	1	1	1	1	1	1	1	1	1	1	1	1	1	1	1	1	1	1	1	1	1	1	1	1	1	1	1	1	1	1	1	1	2	1	1	1	2	1	1	1	3	1	1	1	1	1	1	1	1	1	1	1	1	1	1	1	1	1	1	1	1	1	1	1	1	1	1	1	1	1	1	1	1	1	1	1	1	1	1	1	1	1	1	1	1	1	1	1	1
MID51_HUMAN	sp|Q9NQG6|MID51_HUMAN Mitochondrial dynamics protein MID51 OS=Homo sapiens OX=9606 GN=MIEF1 PE=1 SV=1	7.55372	51261	F215820.dat	Q25506_MS19-036_T4_R4	22	1.5	1	1	1	2	0	0	0	0	0	0	0	0	0	0	0	0	0	0	0	0	0	0	0	0	0	0	0	0	0	0	0	0	0	0	0	0	0	0	0	0	0	0	0	0	1	0	0	0	0	0	0	0	0	0	0	0	0	0	0	0	0	0	0	0	0	0	0	0	0	0	0	0	0	1	0	0	0	0	0	0	0	0	0	0	0	0	0	0	0	0	0	0	0	0	0	0	0	0	0	0	0	0	0	0	0	0	0	0	0	0	0	0	0	0	0	0	0	0	0	0	0		2	2	2	2	1	3	2	1	1	4	2	1	1	2	1	1	1	1	2	1	2	1	1	1	1	1	1	1	1	1	1	1	1	1	1	1	1	1	1	1	2	1	1	1	1	1	1	1	1	1	1	1	1	1	1	1	1	1	1	1	1	1	1	1	2	1	1	1	1	2	1	1	1	1	1	1	1	1	1	1	1	1	1	1	1	1	1	1	1	1	1	1	1	1	1	1	1	1	1	1	1	1	1	1	1	1	1	1	1	1	1	1	1	1	1	1	1
BNIP3_HUMAN	sp|Q12983|BNIP3_HUMAN BCL2/adenovirus E1B 19 kDa protein-interacting protein 3 OS=Homo sapiens OX=9606 GN=BNIP3 PE=1 SV=3	6.6625	27815	F215921.dat	Q25564_MS19-036_T4_R6	22	3.5	1	1	1	4	0	0	0	0	0	0	0	0	0	0	1	0	0	0	0	0	0	0	0	0	0	0	0	0	0	0	0	0	0	0	0	0	0	0	0	0	0	0	0	0	0	0	0	0	0	0	0	0	0	0	0	0	0	0	0	0	0	0	0	0	0	0	0	0	0	0	0	0	0	0	0	0	0	0	0	0	0	1	0	0	0	0	0	0	0	0	0	0	0	0	0	0	0	0	0	1	0	0	0	1	0	0	0	0	0	0	0	0	0	0	0	0	0	0	0	0	0		2	2	2	2	1	3	2	1	1	4	4	1	1	2	1	1	1	1	2	1	2	1	1	1	1	1	1	1	1	1	1	1	1	1	1	1	1	1	1	1	1	1	1	1	1	1	1	1	1	1	1	1	1	1	1	1	1	1	1	1	1	1	1	1	2	1	1	1	1	1	1	1	1	1	1	1	1	2	1	1	1	1	1	1	1	1	1	1	1	1	1	1	1	1	1	2	1	1	1	2	1	1	1	1	1	1	1	1	1	1	1	1	1	1	1	1	1
MTA2_HUMAN	sp|O94776|MTA2_HUMAN Metastasis-associated protein MTA2 OS=Homo sapiens OX=9606 GN=MTA2 PE=1 SV=1	9.69634	74976	F215894.dat	Q25552_MS19-036_T3_NR5	22	1	1	1	1	1	0	0	0	0	0	0	0	0	0	0	0	0	0	0	0	0	0	0	0	0	0	0	0	0	0	0	0	0	0	0	0	0	0	0	0	0	0	0	0	0	0	0	0	0	0	0	0	0	0	0	0	0	0	0	0	0	0	0	0	0	0	0	0	0	0	0	0	0	0	0	0	0	0	0	0	0	0	0	0	0	0	0	0	0	0	1	0	0	0	0	0	0	0	0	0	0	0	0	0	0	0	0	0	0	0	0	0	0	0	0	0	0	0	0	0	0	0		2	2	2	2	1	3	2	1	1	4	2	1	1	2	1	1	1	1	2	1	2	1	1	1	1	1	1	1	1	1	1	1	1	1	1	1	1	1	1	1	1	1	1	1	1	1	1	1	1	1	1	1	1	1	1	1	1	1	1	1	1	1	1	1	2	1	1	1	1	1	1	1	1	1	1	1	1	1	1	1	1	1	1	1	1	2	1	1	1	1	1	1	1	1	1	1	1	1	1	1	1	1	1	1	1	1	1	1	1	1	1	1	1	1	1	1	1
DCAF1_HUMAN	sp|Q9Y4B6|DCAF1_HUMAN DDB1- and CUL4-associated factor 1 OS=Homo sapiens OX=9606 GN=DCAF1 PE=1 SV=3	4.91992	168900	F215686.dat	Q25478_MS19-036_T3_NR2	22	0.5	1	1	1	7	0	0	0	0	0	0	0	0	0	0	0	0	0	1	0	0	0	1	0	0	1	0	0	0	0	0	0	0	1	0	0	0	0	0	0	0	0	0	0	1	0	0	1	1	0	0	0	0	0	0	0	0	0	0	0	0	0	0	0	0	0	0	0	0	0	0	0	0	0	0	0	0	0	0	0	0	0	0	0	0	0	0	0	0	0	0	0	0	0	0	0	0	0	0	0	0	0	0	0	0	0	0	0	0	0	0	0	0	0	0	0	0	0	0	0	0	0		2	2	2	2	1	3	2	1	1	4	2	1	1	4	1	1	1	3	2	1	3	1	1	1	1	1	1	1	2	1	1	1	1	1	1	1	1	1	1	2	1	1	3	2	1	1	1	1	1	1	1	1	1	1	1	1	1	1	1	1	1	1	1	1	2	1	1	1	1	1	1	1	1	1	1	1	1	1	1	1	1	1	1	1	1	1	1	1	1	1	1	1	1	1	1	1	1	1	1	1	1	1	1	1	1	1	1	1	1	1	1	1	1	1	1	1	1
WRN_HUMAN	sp|Q14191|WRN_HUMAN Werner syndrome ATP-dependent helicase OS=Homo sapiens OX=9606 GN=WRN PE=1 SV=2	5.95714	162357	F215983.dat	Q25583_MS19-036_T4_NR3	21	0.5	1	1	1	1	0	0	0	0	0	0	0	0	0	0	0	0	0	0	0	0	0	0	0	0	0	0	0	0	0	0	0	0	0	0	0	0	0	0	0	0	0	0	0	0	0	0	0	0	0	0	0	0	0	0	0	0	0	0	0	0	0	0	0	0	0	0	0	0	0	0	0	0	0	0	0	0	0	0	0	0	0	0	0	0	0	0	0	0	0	0	0	0	0	0	0	0	0	0	0	0	0	0	0	0	0	0	0	0	0	0	0	0	0	0	0	0	0	0	1	0	0		2	2	2	2	1	3	2	1	1	4	2	1	1	2	1	1	1	1	2	1	2	1	1	1	1	1	1	1	1	1	1	1	1	1	1	1	1	1	1	1	1	1	1	1	1	1	1	1	1	1	1	1	1	1	1	1	1	1	1	1	1	1	1	1	2	1	1	1	1	1	1	1	1	1	1	1	1	1	1	1	1	1	1	1	1	1	1	1	1	1	1	1	1	1	1	1	1	1	1	1	1	1	1	1	1	1	1	1	1	1	1	1	1	1	2	1	1
MACF1_HUMAN	sp|Q9UPN3|MACF1_HUMAN Microtubule-actin cross-linking factor 1, isoforms 1/2/3/5 OS=Homo sapiens OX=9606 GN=MACF1 PE=1 SV=4	5.27549	837787	F215685.dat	Q25477_MS19-036_T4_NR18	21	0.1	1	1	1	0	0	0	0	0	0	0	0	0	0	0	0	0	0	0	0	0	0	0	0	0	0	0	0	0	0	0	0	0	0	0	0	0	0	0	0	0	0	0	0	0	0	0	0	0	0	0	0	0	0	0	0	0	0	0	0	0	0	0	0	0	0	0	0	0	0	0	0	0	0	0	0	0	0	0	0	0	0	0	0	0	0	0	0	0	0	0	0	0	0	0	0	0	0	0	0	0	0	0	0	0	0	0	0	0	0	0	0	0	0	0	0	0	0	0	0	0	0		2	2	2	2	1	3	2	1	1	4	2	1	1	2	1	1	1	1	2	1	2	1	1	1	1	1	1	1	1	1	1	1	1	1	1	1	1	1	1	1	1	1	1	1	1	1	1	1	1	1	1	1	1	1	1	1	1	1	1	1	1	1	1	1	2	1	1	1	1	1	1	1	1	1	1	1	1	1	1	1	1	1	1	1	1	1	1	1	1	1	1	1	1	1	1	1	1	1	1	1	1	1	1	1	1	1	1	1	1	1	1	1	1	1	1	1	1
CO7A1_HUMAN	sp|Q02388|CO7A1_HUMAN Collagen alpha-1(VII) chain OS=Homo sapiens OX=9606 GN=COL7A1 PE=1 SV=2	5.94845	295041	F215808.dat	Q25497_MS19-036_T4_NR15	21	0.3	1	1	1	1	0	0	0	0	0	0	0	0	0	0	0	0	0	0	0	0	0	0	0	0	0	0	0	0	0	0	0	0	0	0	0	1	0	0	0	0	0	0	0	0	0	0	0	0	0	0	0	0	0	0	0	0	0	0	0	0	0	0	0	0	0	0	0	0	0	0	0	0	0	0	0	0	0	0	0	0	0	0	0	0	0	0	0	0	0	0	0	0	0	0	0	0	0	0	0	0	0	0	0	0	0	0	0	0	0	0	0	0	0	0	0	0	0	0	0	0	0		2	2	2	2	1	3	2	1	1	4	2	1	1	2	1	1	1	1	2	1	2	1	1	1	1	1	1	1	1	1	1	2	1	1	1	1	1	1	1	1	1	1	1	1	1	1	1	1	1	1	1	1	1	1	1	1	1	1	1	1	1	1	1	1	2	1	1	1	1	1	1	1	1	1	1	1	1	1	1	1	1	1	1	1	1	1	1	1	1	1	1	1	1	1	1	1	1	1	1	1	1	1	1	1	1	1	1	1	1	1	1	1	1	1	1	1	1
KIBRA_HUMAN	sp|Q8IX03|KIBRA_HUMAN Protein KIBRA OS=Homo sapiens OX=9606 GN=WWC1 PE=1 SV=1	5.64854	125223	F215820.dat	Q25506_MS19-036_T4_R4	21	0.9	1	1	1	1	0	0	0	0	0	0	0	0	0	0	0	0	0	0	0	0	0	0	0	0	0	0	0	0	0	0	0	0	0	0	0	0	0	0	0	0	0	0	0	0	1	0	0	0	0	0	0	0	0	0	0	0	0	0	0	0	0	0	0	0	0	0	0	0	0	0	0	0	0	0	0	0	0	0	0	0	0	0	0	0	0	0	0	0	0	0	0	0	0	0	0	0	0	0	0	0	0	0	0	0	0	0	0	0	0	0	0	0	0	0	0	0	0	0	0	0	0		2	2	2	2	1	3	2	1	1	4	2	1	1	2	1	1	1	1	2	1	2	1	1	1	1	1	1	1	1	1	1	1	1	1	1	1	1	1	1	1	2	1	1	1	1	1	1	1	1	1	1	1	1	1	1	1	1	1	1	1	1	1	1	1	2	1	1	1	1	1	1	1	1	1	1	1	1	1	1	1	1	1	1	1	1	1	1	1	1	1	1	1	1	1	1	1	1	1	1	1	1	1	1	1	1	1	1	1	1	1	1	1	1	1	1	1	1
FRIL_HUMAN	sp|P02792|FRIL_HUMAN Ferritin light chain OS=Homo sapiens OX=9606 GN=FTL PE=1 SV=2	5.51176	20007	F215977.dat	Q25579_MS19-036_T1(Baseline)_R12	21	4	1	1	1	1	0	0	0	0	0	0	0	0	0	0	0	0	0	0	0	0	0	0	0	0	0	0	0	0	0	0	0	0	0	0	0	0	0	0	0	0	0	0	0	0	0	0	0	0	0	0	0	0	0	0	0	0	0	0	0	0	0	0	0	0	0	0	0	0	0	0	0	0	0	0	0	0	0	0	0	0	0	0	0	0	0	0	0	0	0	0	0	0	0	0	0	0	0	0	0	0	0	0	0	0	0	0	0	0	0	0	0	0	0	0	1	0	0	0	0	0	0		2	2	2	2	1	3	2	1	1	4	2	1	1	2	1	1	1	1	2	1	2	1	1	1	1	1	1	1	1	1	1	1	1	1	1	1	1	1	1	1	1	1	1	1	1	1	1	1	1	1	1	1	1	1	1	1	1	1	1	1	1	1	1	1	2	1	1	1	1	1	1	1	1	1	1	1	1	1	1	1	1	1	1	1	1	1	1	1	1	1	1	1	1	1	1	1	1	1	1	1	1	1	1	1	1	1	1	1	1	1	2	1	1	1	1	1	1
CPSF1_HUMAN	sp|Q10570|CPSF1_HUMAN Cleavage and polyadenylation specificity factor subunit 1 OS=Homo sapiens OX=9606 GN=CPSF1 PE=1 SV=2	5.98827	160782	F215820.dat	Q25506_MS19-036_T4_R4	21	0.5	1	1	1	1	0	0	0	0	0	0	0	0	0	0	0	0	0	0	0	0	0	0	0	0	0	0	0	0	0	0	0	0	0	0	0	0	0	0	0	0	0	0	0	0	1	0	0	0	0	0	0	0	0	0	0	0	0	0	0	0	0	0	0	0	0	0	0	0	0	0	0	0	0	0	0	0	0	0	0	0	0	0	0	0	0	0	0	0	0	0	0	0	0	0	0	0	0	0	0	0	0	0	0	0	0	0	0	0	0	0	0	0	0	0	0	0	0	0	0	0	0		2	2	2	2	1	3	2	1	1	4	2	1	1	2	1	1	1	1	2	1	2	1	1	1	1	1	1	1	1	1	1	1	1	1	1	1	1	1	1	1	2	1	1	1	1	1	1	1	1	1	1	1	1	1	1	1	1	1	1	1	1	1	1	1	2	1	1	1	1	1	1	1	1	1	1	1	1	1	1	1	1	1	1	1	1	1	1	1	1	1	1	1	1	1	1	1	1	1	1	1	1	1	1	1	1	1	1	1	1	1	1	1	1	1	1	1	1
SYT14_HUMAN	sp|Q8NB59|SYT14_HUMAN Synaptotagmin-14 OS=Homo sapiens OX=9606 GN=SYT14 PE=1 SV=2	6.01873	62247	F215832.dat	Q25518_MS19-036_T3_R6	21	1.4	1	1	1	1	0	0	0	0	0	0	0	0	0	0	0	0	0	0	0	0	0	0	0	0	0	0	0	0	0	0	0	0	0	0	0	0	0	0	0	0	0	0	0	0	0	0	0	0	0	0	0	0	0	0	0	1	0	0	0	0	0	0	0	0	0	0	0	0	0	0	0	0	0	0	0	0	0	0	0	0	0	0	0	0	0	0	0	0	0	0	0	0	0	0	0	0	0	0	0	0	0	0	0	0	0	0	0	0	0	0	0	0	0	0	0	0	0	0	0	0	0		2	2	2	2	1	3	2	1	1	4	2	1	1	2	1	1	1	1	2	1	2	1	1	1	1	1	1	1	1	1	1	1	1	1	1	1	1	1	1	1	1	1	1	1	1	1	1	1	1	1	1	2	1	1	1	1	1	1	1	1	1	1	1	1	2	1	1	1	1	1	1	1	1	1	1	1	1	1	1	1	1	1	1	1	1	1	1	1	1	1	1	1	1	1	1	1	1	1	1	1	1	1	1	1	1	1	1	1	1	1	1	1	1	1	1	1	1
CC168_HUMAN	sp|Q8NDH2|CC168_HUMAN Coiled-coil domain-containing protein 168 OS=Homo sapiens OX=9606 GN=CCDC168 PE=2 SV=2	9.35335	277778	F215831.dat	Q25517_MS19-036_T2_R4	21	0.3	1	1	1	1	0	0	0	0	0	0	0	0	0	0	0	0	0	0	0	0	0	0	0	0	0	0	0	0	0	0	0	0	0	0	0	0	0	0	0	0	0	0	0	0	0	0	0	0	0	0	0	0	0	0	1	0	0	0	0	0	0	0	0	0	0	0	0	0	0	0	0	0	0	0	0	0	0	0	0	0	0	0	0	0	0	0	0	0	0	0	0	0	0	0	0	0	0	0	0	0	0	0	0	0	0	0	0	0	0	0	0	0	0	0	0	0	0	0	0	0	0		2	2	2	2	1	3	2	1	1	4	2	1	1	2	1	1	1	1	2	1	2	1	1	1	1	1	1	1	1	1	1	1	1	1	1	1	1	1	1	1	1	1	1	1	1	1	1	1	1	1	2	1	1	1	1	1	1	1	1	1	1	1	1	1	2	1	1	1	1	1	1	1	1	1	1	1	1	1	1	1	1	1	1	1	1	1	1	1	1	1	1	1	1	1	1	1	1	1	1	1	1	1	1	1	1	1	1	1	1	1	1	1	1	1	1	1	1
MCM5_HUMAN	sp|P33992|MCM5_HUMAN DNA replication licensing factor MCM5 OS=Homo sapiens OX=9606 GN=MCM5 PE=1 SV=5	8.64129	82233	F215842.dat	Q25528_MS19-036_T1(Baseline)_R4	21	1.2	1	1	1	7	0	0	0	0	0	0	0	0	0	0	0	0	0	0	0	0	0	0	0	0	0	0	0	0	0	0	0	0	0	0	0	0	0	0	0	0	0	0	0	0	0	0	0	0	0	0	0	0	0	0	0	0	0	0	0	0	1	0	0	0	0	1	0	0	0	0	0	0	0	1	0	0	0	0	0	0	1	0	0	0	1	0	0	0	0	0	0	0	0	0	0	0	0	0	0	0	0	0	0	0	0	0	0	0	0	1	0	0	0	0	1	0	0	0	0	0	0		2	2	2	2	1	3	2	1	1	4	2	1	1	2	1	1	1	1	2	1	2	1	1	1	1	1	1	1	1	1	1	1	1	1	1	1	1	1	1	1	1	1	1	1	1	1	1	1	1	1	1	1	1	1	1	1	2	1	1	1	1	2	1	1	2	1	1	1	1	2	1	1	1	1	1	1	2	1	1	1	2	1	1	1	1	1	1	1	1	1	1	1	1	1	1	1	1	1	1	1	1	1	1	1	1	2	1	1	1	1	2	1	1	1	1	1	1
UGDH_HUMAN	sp|O60701|UGDH_HUMAN UDP-glucose 6-dehydrogenase OS=Homo sapiens OX=9606 GN=UGDH PE=1 SV=1	6.73064	54989	F215969.dat	Q25575_MS19-036_T4_R2	21	2.4	1	1	1	1	0	0	0	0	0	0	0	0	0	0	0	0	0	0	0	0	0	0	0	0	0	0	0	0	0	0	0	0	0	0	0	0	0	0	0	0	0	0	0	0	0	0	0	0	0	0	0	0	0	0	0	0	0	0	0	0	0	0	0	0	0	0	0	0	0	0	0	0	0	0	0	0	0	0	0	0	0	0	0	0	0	0	0	0	0	0	0	0	0	0	0	0	0	0	0	0	0	0	0	0	0	0	0	0	0	0	1	0	0	0	0	0	0	0	0	0	0		2	2	2	2	1	3	2	1	1	4	2	1	1	2	1	1	1	1	2	1	2	1	1	1	1	1	1	1	1	1	1	1	1	1	1	1	1	1	1	1	1	1	1	1	1	1	1	1	1	1	1	1	1	1	1	1	1	1	1	1	1	1	1	1	2	1	1	1	1	1	1	1	1	1	1	1	1	1	1	1	1	1	1	1	1	1	1	1	1	1	1	1	1	1	1	1	1	1	1	1	1	1	1	1	1	1	2	1	1	1	1	1	1	1	1	1	1
RHG07_HUMAN	sp|Q96QB1|RHG07_HUMAN Rho GTPase-activating protein 7 OS=Homo sapiens OX=9606 GN=DLC1 PE=1 SV=4	5.98387	170485	F215845.dat	Q25531_MS19-036_T3_R10	21	0.7	1	1	1	1	0	0	0	0	0	0	0	0	0	0	0	0	0	0	0	0	0	0	0	0	0	0	0	0	0	0	0	0	0	0	0	0	0	0	0	0	0	0	0	0	0	0	0	0	0	0	0	0	0	0	0	0	0	0	0	0	0	0	0	0	0	0	0	0	1	0	0	0	0	0	0	0	0	0	0	0	0	0	0	0	0	0	0	0	0	0	0	0	0	0	0	0	0	0	0	0	0	0	0	0	0	0	0	0	0	0	0	0	0	0	0	0	0	0	0	0	0		2	2	2	2	1	3	2	1	1	4	2	1	1	2	1	1	1	1	2	1	2	1	1	1	1	1	1	1	1	1	1	1	1	1	1	1	1	1	1	1	1	1	1	1	1	1	1	1	1	1	1	1	1	1	1	1	1	1	1	1	1	1	1	1	3	1	1	1	1	1	1	1	1	1	1	1	1	1	1	1	1	1	1	1	1	1	1	1	1	1	1	1	1	1	1	1	1	1	1	1	1	1	1	1	1	1	1	1	1	1	1	1	1	1	1	1	1
TGM1_HUMAN	sp|P22735|TGM1_HUMAN Protein-glutamine gamma-glutamyltransferase K OS=Homo sapiens OX=9606 GN=TGM1 PE=1 SV=4	5.67656	89730	F215851.dat	Q25537_MS19-036_T3_R9	21	1.3	1	1	1	1	0	0	0	0	0	0	0	0	0	0	0	0	0	0	0	0	0	0	0	0	0	0	0	0	0	0	0	0	0	0	0	0	0	0	0	0	0	0	0	0	0	0	0	0	0	0	0	0	0	0	0	0	0	0	0	0	0	0	0	0	0	0	0	0	0	0	0	0	0	0	1	0	0	0	0	0	0	0	0	0	0	0	0	0	0	0	0	0	0	0	0	0	0	0	0	0	0	0	0	0	0	0	0	0	0	0	0	0	0	0	0	0	0	0	0	0	0		2	2	2	2	1	3	2	1	1	4	2	1	1	2	1	1	1	1	2	1	2	1	1	1	1	1	1	1	1	1	1	1	1	1	1	1	1	1	1	1	1	1	1	1	1	1	1	1	1	1	1	1	1	1	1	1	1	1	1	1	1	1	1	1	2	1	1	1	1	1	3	1	1	1	1	1	1	1	1	1	1	1	1	1	1	1	1	1	1	1	1	1	1	1	1	1	1	1	1	1	1	1	1	1	1	1	1	1	1	1	1	1	1	1	1	1	1
LRMP_HUMAN	sp|Q12912|LRMP_HUMAN Lymphoid-restricted membrane protein OS=Homo sapiens OX=9606 GN=LRMP PE=1 SV=3	5.61925	62083	F215975.dat	Q25578_MS19-036_T3_NR14	21	1.4	1	1	1	1	0	0	0	0	0	0	0	0	0	0	0	0	0	0	0	0	0	0	0	0	0	0	0	0	0	0	0	0	0	0	0	0	0	0	0	0	0	0	0	0	0	0	0	0	0	0	0	0	0	0	0	0	0	0	0	0	0	0	0	0	0	0	0	0	0	0	0	0	0	0	0	0	0	0	0	0	0	0	0	0	0	0	0	0	0	0	0	0	0	0	0	0	0	0	0	0	0	0	0	0	0	0	0	0	0	0	0	0	0	1	0	0	0	0	0	0	0		2	2	2	2	1	3	2	1	1	4	2	1	1	2	1	1	1	1	2	1	2	1	1	1	1	1	1	1	1	1	1	1	1	1	1	1	1	1	1	1	1	1	1	1	1	1	1	1	1	1	1	1	1	1	1	1	1	1	1	1	1	1	1	1	2	1	1	1	1	1	1	1	1	1	1	1	1	1	1	1	1	1	1	1	1	1	1	1	1	1	1	1	1	1	1	1	1	1	1	1	1	1	1	1	1	1	1	1	1	2	1	1	1	1	1	1	1
CXCR3_HUMAN	sp|P49682|CXCR3_HUMAN C-X-C chemokine receptor type 3 OS=Homo sapiens OX=9606 GN=CXCR3 PE=1 SV=2	7.92197	40633	F215828.dat	Q25514_MS19-036_T4_R9	21	1.9	1	1	1	1	0	0	0	0	0	0	0	0	0	0	0	0	0	0	0	0	0	0	0	0	0	0	0	0	0	0	0	0	0	0	0	0	0	0	0	0	0	0	0	0	0	0	0	0	0	0	0	1	0	0	0	0	0	0	0	0	0	0	0	0	0	0	0	0	0	0	0	0	0	0	0	0	0	0	0	0	0	0	0	0	0	0	0	0	0	0	0	0	0	0	0	0	0	0	0	0	0	0	0	0	0	0	0	0	0	0	0	0	0	0	0	0	0	0	0	0	0		2	2	2	2	1	3	2	1	1	4	2	1	1	2	1	1	1	1	2	1	2	1	1	1	1	1	1	1	1	1	1	1	1	1	1	1	1	1	1	1	1	1	1	1	1	1	1	2	1	1	1	1	1	1	1	1	1	1	1	1	1	1	1	1	2	1	1	1	1	1	1	1	1	1	1	1	1	1	1	1	1	1	1	1	1	1	1	1	1	1	1	1	1	1	1	1	1	1	1	1	1	1	1	1	1	1	1	1	1	1	1	1	1	1	1	1	1
PXDN_HUMAN	sp|Q92626|PXDN_HUMAN Peroxidasin homolog OS=Homo sapiens OX=9606 GN=PXDN PE=1 SV=2	6.78758	165170	F215875.dat	Q25545_MS19-036_T3_NR13	21	0.5	1	1	1	1	0	0	0	0	0	0	0	0	0	0	0	0	0	0	0	0	0	0	0	0	0	0	0	0	0	0	0	0	0	0	0	0	0	0	0	0	0	0	0	0	0	0	0	0	0	0	0	0	0	0	0	0	0	0	0	0	0	0	0	0	0	0	0	0	0	0	0	0	0	0	0	0	0	0	0	0	0	1	0	0	0	0	0	0	0	0	0	0	0	0	0	0	0	0	0	0	0	0	0	0	0	0	0	0	0	0	0	0	0	0	0	0	0	0	0	0	0		2	2	2	2	1	3	2	1	1	4	2	1	1	2	1	1	1	1	2	1	2	1	1	1	1	1	1	1	1	1	1	1	1	1	1	1	1	1	1	1	1	1	1	1	1	1	1	1	1	1	1	1	1	1	1	1	1	1	1	1	1	1	1	1	2	1	1	1	1	1	1	1	1	1	1	1	1	2	1	1	1	1	1	1	1	1	1	1	1	1	1	1	1	1	1	1	1	1	1	1	1	1	1	1	1	1	1	1	1	1	1	1	1	1	1	1	1
SPTB2_HUMAN	sp|Q01082|SPTB2_HUMAN Spectrin beta chain, non-erythrocytic 1 OS=Homo sapiens OX=9606 GN=SPTBN1 PE=1 SV=2	5.3924	274439	F215973.dat	Q25577_MS19-036_T4_R15	21	0.6	1	1	1	0	0	0	0	0	0	0	0	0	0	0	0	0	0	0	0	0	0	0	0	0	0	0	0	0	0	0	0	0	0	0	0	0	0	0	0	0	0	0	0	0	0	0	0	0	0	0	0	0	0	0	0	0	0	0	0	0	0	0	0	0	0	0	0	0	0	0	0	0	0	0	0	0	0	0	0	0	0	0	0	0	0	0	0	0	0	0	0	0	0	0	0	0	0	0	0	0	0	0	0	0	0	0	0	0	0	0	0	0	0	0	0	0	0	0	0	0	0		2	2	2	2	1	3	2	1	1	4	2	1	1	2	1	1	1	1	2	1	2	1	1	1	1	1	1	1	1	1	1	1	1	1	1	1	1	1	1	1	1	1	1	1	1	1	1	1	1	1	1	1	1	1	1	1	1	1	1	1	1	1	1	1	2	1	1	1	1	1	1	1	1	1	1	1	1	1	1	1	1	1	1	1	1	1	1	1	1	1	1	1	1	1	1	1	1	1	1	1	1	1	1	1	1	1	1	1	1	1	1	1	1	1	1	1	1
NOL4L_HUMAN	sp|Q96MY1|NOL4L_HUMAN Nucleolar protein 4-like OS=Homo sapiens OX=9606 GN=NOL4L PE=1 SV=2	4.92059	47185	F215982.dat	Q25582_MS19-036_T2_NR8	21	1.6	1	1	1	1	0	0	0	0	0	0	0	0	0	0	0	0	0	0	0	0	0	0	0	0	0	0	0	0	0	0	0	0	0	0	0	0	0	0	0	0	0	0	0	0	0	0	0	0	0	0	0	0	0	0	0	0	0	0	0	0	0	0	0	0	0	0	0	0	0	0	0	0	0	0	0	0	0	0	0	0	0	0	0	0	0	0	0	0	0	0	0	0	0	0	0	0	0	0	0	0	0	0	0	0	0	0	0	0	0	0	0	0	0	0	0	0	0	1	0	0	0		2	2	2	2	1	3	2	1	1	4	2	1	1	2	1	1	1	1	2	1	2	1	1	1	1	1	1	1	1	1	1	1	1	1	1	1	1	1	1	1	1	1	1	1	1	1	1	1	1	1	1	1	1	1	1	1	1	1	1	1	1	1	1	1	2	1	1	1	1	1	1	1	1	1	1	1	1	1	1	1	1	1	1	1	1	1	1	1	1	1	1	1	1	1	1	1	1	1	1	1	1	1	1	1	1	1	1	1	1	1	1	1	1	2	1	1	1
LRRN1_HUMAN	sp|Q6UXK5|LRRN1_HUMAN Leucine-rich repeat neuronal protein 1 OS=Homo sapiens OX=9606 GN=LRRN1 PE=1 SV=1	5.76698	80665	F215810.dat	Q25499_MS19-036_T2_R15	21	1.1	1	1	1	1	0	0	0	0	0	0	0	0	0	0	0	0	0	0	0	0	0	0	0	0	0	0	0	0	0	0	0	0	0	0	0	0	0	1	0	0	0	0	0	0	0	0	0	0	0	0	0	0	0	0	0	0	0	0	0	0	0	0	0	0	0	0	0	0	0	0	0	0	0	0	0	0	0	0	0	0	0	0	0	0	0	0	0	0	0	0	0	0	0	0	0	0	0	0	0	0	0	0	0	0	0	0	0	0	0	0	0	0	0	0	0	0	0	0	0	0	0		2	2	2	2	1	3	2	1	1	4	2	1	1	2	1	1	1	1	2	1	2	1	1	1	1	1	1	1	1	1	1	1	1	2	1	1	1	1	1	1	1	1	1	1	1	1	1	1	1	1	1	1	1	1	1	1	1	1	1	1	1	1	1	1	2	1	1	1	1	1	1	1	1	1	1	1	1	1	1	1	1	1	1	1	1	1	1	1	1	1	1	1	1	1	1	1	1	1	1	1	1	1	1	1	1	1	1	1	1	1	1	1	1	1	1	1	1
NPAT_HUMAN	sp|Q14207|NPAT_HUMAN Protein NPAT OS=Homo sapiens OX=9606 GN=NPAT PE=1 SV=3	5.62932	154195	F215972.dat	Q25576_MS19-036_T4_R13	21	0.5	1	1	1	2	0	0	0	0	0	0	0	0	0	0	0	0	0	0	0	0	0	0	0	0	0	0	0	0	0	0	0	0	0	0	0	0	0	0	0	0	0	0	0	0	0	0	0	0	0	0	0	0	0	0	0	0	0	0	0	0	0	0	0	0	0	0	0	0	0	0	0	0	0	0	0	0	0	0	0	0	0	0	0	0	0	0	0	0	0	0	0	0	0	0	0	0	0	0	0	0	0	0	0	0	0	0	0	0	0	0	0	2	0	0	0	0	0	0	0	0	0		2	2	2	2	1	3	2	1	1	4	2	1	1	2	1	1	1	1	2	1	2	1	1	1	1	1	1	1	1	1	1	1	1	1	1	1	1	1	1	1	1	1	1	1	1	1	1	1	1	1	1	1	1	1	1	1	1	1	1	1	1	1	1	1	2	1	1	1	1	1	1	1	1	1	1	1	1	1	1	1	1	1	1	1	1	1	1	1	1	1	1	1	1	1	1	1	1	1	1	1	1	1	1	1	1	1	1	3	1	1	1	1	1	1	1	1	1
AGAP3_HUMAN	sp|Q96P47|AGAP3_HUMAN Arf-GAP with GTPase, ANK repeat and PH domain-containing protein 3 OS=Homo sapiens OX=9606 GN=AGAP3 PE=1 SV=2	8.21671	94985	F215868.dat	Q25541_MS19-036_T1(Baseline)_NR3	21	0.8	1	1	1	1	0	0	0	0	0	0	0	0	0	0	0	0	0	0	0	0	0	0	0	0	0	0	0	0	0	0	0	0	0	0	0	0	0	0	0	0	0	0	0	0	0	0	0	0	0	0	0	0	0	0	0	0	0	0	0	0	0	0	0	0	0	0	0	0	0	0	0	0	0	0	0	0	0	1	0	0	0	0	0	0	0	0	0	0	0	0	0	0	0	0	0	0	0	0	0	0	0	0	0	0	0	0	0	0	0	0	0	0	0	0	0	0	0	0	0	0	0		2	2	2	2	1	3	2	1	1	4	2	1	1	2	1	1	1	1	2	1	2	1	1	1	1	1	1	1	1	1	1	1	1	1	1	1	1	1	1	1	1	1	1	1	1	1	1	1	1	1	1	1	1	1	1	1	1	1	1	1	1	1	1	1	2	1	1	1	1	1	1	1	1	2	1	1	1	1	1	1	1	1	1	1	1	1	1	1	1	1	1	1	1	1	1	1	1	1	1	1	1	1	1	1	1	1	1	1	1	1	1	1	1	1	1	1	1
DUOX2_HUMAN	sp|Q9NRD8|DUOX2_HUMAN Dual oxidase 2 OS=Homo sapiens OX=9606 GN=DUOX2 PE=1 SV=2	8.01996	175253	F215846.dat	Q25532_MS19-036_T2_NR18	21	0.6	1	1	1	1	0	0	0	0	0	0	0	0	0	0	0	0	0	0	0	0	0	0	0	0	0	0	0	0	0	0	0	0	0	0	0	0	0	0	0	0	0	0	0	0	0	0	0	0	0	0	0	0	0	0	0	0	0	0	0	0	0	0	0	0	0	0	0	0	0	1	0	0	0	0	0	0	0	0	0	0	0	0	0	0	0	0	0	0	0	0	0	0	0	0	0	0	0	0	0	0	0	0	0	0	0	0	0	0	0	0	0	0	0	0	0	0	0	0	0	0	0		2	2	2	2	1	3	2	1	1	4	2	1	1	2	1	1	1	1	2	1	2	1	1	1	1	1	1	1	1	1	1	1	1	1	1	1	1	1	1	1	1	1	1	1	1	1	1	1	1	1	1	1	1	1	1	1	1	1	1	1	1	1	1	1	2	3	1	1	1	1	1	1	1	1	1	1	1	1	1	1	1	1	1	1	1	1	1	1	1	1	1	1	1	1	1	1	1	1	1	1	1	1	1	1	1	1	1	1	1	1	1	1	1	1	1	1	1
DOA_HUMAN	sp|P06340|DOA_HUMAN HLA class II histocompatibility antigen, DO alpha chain OS=Homo sapiens OX=9606 GN=HLA-DOA PE=1 SV=1	5.56998	27581	F215820.dat	Q25506_MS19-036_T4_R4	21	3.2	1	1	1	1	0	0	0	0	0	0	0	0	0	0	0	0	0	0	0	0	0	0	0	0	0	0	0	0	0	0	0	0	0	0	0	0	0	0	0	0	0	0	0	0	1	0	0	0	0	0	0	0	0	0	0	0	0	0	0	0	0	0	0	0	0	0	0	0	0	0	0	0	0	0	0	0	0	0	0	0	0	0	0	0	0	0	0	0	0	0	0	0	0	0	0	0	0	0	0	0	0	0	0	0	0	0	0	0	0	0	0	0	0	0	0	0	0	0	0	0	0		2	2	2	2	1	3	2	1	1	4	2	1	1	2	1	1	1	1	2	1	2	1	1	1	1	1	1	1	1	1	1	1	1	1	1	1	1	1	1	1	2	1	1	1	1	1	1	1	1	1	1	1	1	1	1	1	1	1	1	1	1	1	1	1	2	1	1	1	1	1	1	1	1	1	1	1	1	1	1	1	1	1	1	1	1	1	1	1	1	1	1	1	1	1	1	1	1	1	1	1	1	1	1	1	1	1	1	1	1	1	1	1	1	1	1	1	1
RINI_HUMAN	sp|P13489|RINI_HUMAN Ribonuclease inhibitor OS=Homo sapiens OX=9606 GN=RNH1 PE=1 SV=2	4.71218	49941	F215808.dat	Q25497_MS19-036_T4_NR15	21	1.5	1	1	1	4	0	0	0	0	0	0	0	0	0	0	0	0	0	0	0	0	0	0	0	0	0	0	0	0	0	0	0	0	0	0	0	1	0	0	0	0	0	0	0	0	0	0	0	0	0	0	0	0	0	0	0	0	0	1	0	0	0	0	0	1	0	0	0	0	0	0	0	0	0	0	0	0	1	0	0	0	0	0	0	0	0	0	0	0	0	0	0	0	0	0	0	0	0	0	0	0	0	0	0	0	0	0	0	0	0	0	0	0	0	0	0	0	0	0	0	0	0		2	2	2	2	1	3	2	1	1	4	2	1	1	2	1	1	1	1	2	1	2	1	1	1	1	1	1	1	1	1	1	2	1	1	1	1	1	1	1	1	1	1	1	1	1	1	1	1	1	1	1	1	1	2	1	1	1	1	1	2	1	1	1	1	2	1	1	1	1	1	1	1	2	1	1	1	1	1	1	1	1	1	1	1	1	1	1	1	1	1	1	1	1	1	1	1	1	1	1	1	1	1	1	1	1	1	1	1	1	1	1	1	1	1	1	1	1
RBM10_HUMAN	sp|P98175|RBM10_HUMAN RNA-binding protein 10 OS=Homo sapiens OX=9606 GN=RBM10 PE=1 SV=3	5.68836	103469	F215977.dat	Q25579_MS19-036_T1(Baseline)_R12	21	1	1	1	1	1	0	0	0	0	0	0	0	0	0	0	0	0	0	0	0	0	0	0	0	0	0	0	0	0	0	0	0	0	0	0	0	0	0	0	0	0	0	0	0	0	0	0	0	0	0	0	0	0	0	0	0	0	0	0	0	0	0	0	0	0	0	0	0	0	0	0	0	0	0	0	0	0	0	0	0	0	0	0	0	0	0	0	0	0	0	0	0	0	0	0	0	0	0	0	0	0	0	0	0	0	0	0	0	0	0	0	0	0	0	0	1	0	0	0	0	0	0		2	2	2	2	1	3	2	1	1	4	2	1	1	2	1	1	1	1	2	1	2	1	1	1	1	1	1	1	1	1	1	1	1	1	1	1	1	1	1	1	1	1	1	1	1	1	1	1	1	1	1	1	1	1	1	1	1	1	1	1	1	1	1	1	2	1	1	1	1	1	1	1	1	1	1	1	1	1	1	1	1	1	1	1	1	1	1	1	1	1	1	1	1	1	1	1	1	1	1	1	1	1	1	1	1	1	1	1	1	1	2	1	1	1	1	1	1
VASH1_HUMAN	sp|Q7L8A9|VASH1_HUMAN Tubulinyl-Tyr carboxypeptidase 1 OS=Homo sapiens OX=9606 GN=VASH1 PE=1 SV=1	9.49837	40931	F215828.dat	Q25514_MS19-036_T4_R9	21	2.2	1	1	1	1	0	0	0	0	0	0	0	0	0	0	0	0	0	0	0	0	0	0	0	0	0	0	0	0	0	0	0	0	0	0	0	0	0	0	0	0	0	0	0	0	0	0	0	0	0	0	0	1	0	0	0	0	0	0	0	0	0	0	0	0	0	0	0	0	0	0	0	0	0	0	0	0	0	0	0	0	0	0	0	0	0	0	0	0	0	0	0	0	0	0	0	0	0	0	0	0	0	0	0	0	0	0	0	0	0	0	0	0	0	0	0	0	0	0	0	0	0		2	2	2	2	1	3	2	1	1	4	2	1	1	2	1	1	1	1	2	1	2	1	1	1	1	1	1	1	1	1	1	1	1	1	1	1	1	1	1	1	1	1	1	1	1	1	1	2	1	1	1	1	1	1	1	1	1	1	1	1	1	1	1	1	2	1	1	1	1	1	1	1	1	1	1	1	1	1	1	1	1	1	1	1	1	1	1	1	1	1	1	1	1	1	1	1	1	1	1	1	1	1	1	1	1	1	1	1	1	1	1	1	1	1	1	1	1
ZMYM4_HUMAN	sp|Q5VZL5|ZMYM4_HUMAN Zinc finger MYM-type protein 4 OS=Homo sapiens OX=9606 GN=ZMYM4 PE=1 SV=1	6.45527	172677	F215875.dat	Q25545_MS19-036_T3_NR13	20	0.5	1	1	1	1	0	0	0	0	0	0	0	0	0	0	0	0	0	0	0	0	0	0	0	0	0	0	0	0	0	0	0	0	0	0	0	0	0	0	0	0	0	0	0	0	0	0	0	0	0	0	0	0	0	0	0	0	0	0	0	0	0	0	0	0	0	0	0	0	0	0	0	0	0	0	0	0	0	0	0	0	0	1	0	0	0	0	0	0	0	0	0	0	0	0	0	0	0	0	0	0	0	0	0	0	0	0	0	0	0	0	0	0	0	0	0	0	0	0	0	0	0		2	2	2	2	1	3	2	1	1	4	2	1	1	2	1	1	1	1	2	1	2	1	1	1	1	1	1	1	1	1	1	1	1	1	1	1	1	1	1	1	1	1	1	1	1	1	1	1	1	1	1	1	1	1	1	1	1	1	1	1	1	1	1	1	2	1	1	1	1	1	1	1	1	1	1	1	1	2	1	1	1	1	1	1	1	1	1	1	1	1	1	1	1	1	1	1	1	1	1	1	1	1	1	1	1	1	1	1	1	1	1	1	1	1	1	1	1
HELZ2_HUMAN	sp|Q9BYK8|HELZ2_HUMAN Helicase with zinc finger domain 2 OS=Homo sapiens OX=9606 GN=HELZ2 PE=1 SV=6	7.35565	294465	F215683.dat	Q25475_MS19-036_T3_R3	20	0.3	1	1	1	1	0	0	0	0	0	0	0	0	0	0	1	0	0	0	0	0	0	0	0	0	0	0	0	0	0	0	0	0	0	0	0	0	0	0	0	0	0	0	0	0	0	0	0	0	0	0	0	0	0	0	0	0	0	0	0	0	0	0	0	0	0	0	0	0	0	0	0	0	0	0	0	0	0	0	0	0	0	0	0	0	0	0	0	0	0	0	0	0	0	0	0	0	0	0	0	0	0	0	0	0	0	0	0	0	0	0	0	0	0	0	0	0	0	0	0	0	0		2	2	2	2	1	3	2	1	1	4	4	1	1	2	1	1	1	1	2	1	2	1	1	1	1	1	1	1	1	1	1	1	1	1	1	1	1	1	1	1	1	1	1	1	1	1	1	1	1	1	1	1	1	1	1	1	1	1	1	1	1	1	1	1	2	1	1	1	1	1	1	1	1	1	1	1	1	1	1	1	1	1	1	1	1	1	1	1	1	1	1	1	1	1	1	1	1	1	1	1	1	1	1	1	1	1	1	1	1	1	1	1	1	1	1	1	1
ANK2_HUMAN	sp|Q01484|ANK2_HUMAN Ankyrin-2 OS=Homo sapiens OX=9606 GN=ANK2 PE=1 SV=4	5.03069	433448	F215673.dat	Q25472_MS19-036_T1(Baseline)_R5	20	0.2	1	1	1	1	0	0	0	0	0	0	0	1	0	0	0	0	0	0	0	0	0	0	0	0	0	0	0	0	0	0	0	0	0	0	0	0	0	0	0	0	0	0	0	0	0	0	0	0	0	0	0	0	0	0	0	0	0	0	0	0	0	0	0	0	0	0	0	0	0	0	0	0	0	0	0	0	0	0	0	0	0	0	0	0	0	0	0	0	0	0	0	0	0	0	0	0	0	0	0	0	0	0	0	0	0	0	0	0	0	0	0	0	0	0	0	0	0	0	0	0	0		2	2	2	2	1	3	2	3	1	4	2	1	1	2	1	1	1	1	2	1	2	1	1	1	1	1	1	1	1	1	1	1	1	1	1	1	1	1	1	1	1	1	1	1	1	1	1	1	1	1	1	1	1	1	1	1	1	1	1	1	1	1	1	1	2	1	1	1	1	1	1	1	1	1	1	1	1	1	1	1	1	1	1	1	1	1	1	1	1	1	1	1	1	1	1	1	1	1	1	1	1	1	1	1	1	1	1	1	1	1	1	1	1	1	1	1	1
TF3C1_HUMAN	sp|Q12789|TF3C1_HUMAN General transcription factor 3C polypeptide 1 OS=Homo sapiens OX=9606 GN=GTF3C1 PE=1 SV=4	7.01086	238724	F215888.dat	Q25551_MS19-036_T4_R5	20	0.5	1	1	1	1	0	0	0	0	0	0	0	0	0	0	0	0	0	0	0	0	0	0	0	0	0	0	0	0	0	0	0	0	0	0	0	0	0	0	0	0	0	0	0	0	0	0	0	0	0	0	0	0	0	0	0	0	0	0	0	0	0	0	0	0	0	0	0	0	0	0	0	0	0	0	0	0	0	0	0	0	0	0	0	0	0	0	0	1	0	0	0	0	0	0	0	0	0	0	0	0	0	0	0	0	0	0	0	0	0	0	0	0	0	0	0	0	0	0	0	0	0		2	2	2	2	1	3	2	1	1	4	2	1	1	2	1	1	1	1	2	1	2	1	1	1	1	1	1	1	1	1	1	1	1	1	1	1	1	1	1	1	1	1	1	1	1	1	1	1	1	1	1	1	1	1	1	1	1	1	1	1	1	1	1	1	2	1	1	1	1	1	1	1	1	1	1	1	1	1	1	1	1	1	1	2	1	1	1	1	1	1	1	1	1	1	1	1	1	1	1	1	1	1	1	1	1	1	1	1	1	1	1	1	1	1	1	1	1
CBPC1_HUMAN	sp|Q9UPW5|CBPC1_HUMAN Cytosolic carboxypeptidase 1 OS=Homo sapiens OX=9606 GN=AGTPBP1 PE=1 SV=3	5.78452	138361	F215821.dat	Q25507_MS19-036_T3_NR1	20	0.6	1	1	1	6	0	0	0	0	0	0	0	0	0	0	0	0	0	0	0	0	0	0	0	0	0	0	0	0	0	0	0	0	0	0	0	0	0	0	0	0	0	0	0	0	0	1	0	0	0	0	0	0	0	0	0	0	0	0	0	0	0	0	0	0	0	0	0	0	0	0	0	0	0	0	1	0	0	0	1	0	0	0	0	0	1	0	0	0	0	0	0	0	0	0	0	0	0	1	1	0	0	0	0	0	0	0	0	0	0	0	0	0	0	0	0	0	0	0	0	0	0		2	2	2	2	1	3	2	1	1	4	2	1	1	2	1	1	1	1	2	1	2	1	1	1	1	1	1	1	1	1	1	1	1	1	1	1	1	1	1	1	1	2	1	1	1	1	1	1	1	1	1	1	1	1	1	1	1	1	1	1	1	1	1	1	2	1	1	1	1	1	3	1	1	1	2	1	1	1	1	1	2	1	1	1	1	1	1	1	1	1	1	1	1	2	2	1	1	1	1	1	1	1	1	1	1	1	1	1	1	1	1	1	1	1	1	1	1
Z804B_HUMAN	sp|A4D1E1|Z804B_HUMAN Zinc finger protein 804B OS=Homo sapiens OX=9606 GN=ZNF804B PE=2 SV=2	8.84172	152477	F215828.dat	Q25514_MS19-036_T4_R9	19	0.6	1	1	1	2	0	0	0	0	0	0	0	0	0	0	0	0	0	0	0	0	0	0	0	0	0	0	0	0	0	0	0	0	0	0	0	0	0	0	0	0	0	0	0	0	0	0	0	0	0	0	0	1	0	0	0	0	0	0	0	0	0	0	0	0	0	0	0	0	0	0	0	0	0	0	0	0	0	0	0	0	0	0	0	0	0	0	0	0	0	0	0	0	0	0	0	0	0	0	0	0	0	0	0	0	0	0	0	0	0	1	0	0	0	0	0	0	0	0	0	0	0		2	2	2	2	1	3	2	1	1	4	2	1	1	2	1	1	1	1	2	1	2	1	1	1	1	1	1	1	1	1	1	1	1	1	1	1	1	1	1	1	1	1	1	1	1	1	1	2	1	1	1	1	1	1	1	1	1	1	1	1	1	1	1	1	2	1	1	1	1	1	1	1	1	1	1	1	1	1	1	1	1	1	1	1	1	1	1	1	1	1	1	1	1	1	1	1	1	1	1	1	1	1	1	1	1	2	1	1	1	1	1	1	1	1	1	1	1
DYH9_HUMAN	sp|Q9NYC9|DYH9_HUMAN Dynein heavy chain 9, axonemal OS=Homo sapiens OX=9606 GN=DNAH9 PE=1 SV=3	5.64287	511551	F215969.dat	Q25575_MS19-036_T4_R2	18	0.2	1	1	1	2	0	0	0	0	0	0	0	0	0	0	0	0	0	0	0	0	0	0	0	0	0	0	0	0	0	0	0	0	0	0	0	0	0	0	0	0	0	0	0	0	0	0	0	1	0	0	0	0	0	0	0	0	0	0	0	0	0	0	0	0	0	0	0	0	0	0	0	0	0	0	0	0	0	0	0	0	0	0	0	0	0	0	0	0	0	0	0	0	0	0	0	0	0	0	0	0	0	0	0	0	0	0	0	0	0	0	1	0	0	0	0	0	0	0	0	0	0		2	2	2	2	1	3	2	1	1	4	2	1	1	2	1	1	1	1	2	1	2	1	1	1	1	1	1	1	1	1	1	1	1	1	1	1	1	1	1	1	1	1	1	2	1	1	1	1	1	1	1	1	1	1	1	1	1	1	1	1	1	1	1	1	2	1	1	1	1	1	1	1	1	1	1	1	1	1	1	1	1	1	1	1	1	1	1	1	1	1	1	1	1	1	1	1	1	1	1	1	1	1	1	1	1	1	2	1	1	1	1	1	1	1	1	1	1
TRNK1_HUMAN	sp|O15050|TRNK1_HUMAN TPR and ankyrin repeat-containing protein 1 OS=Homo sapiens OX=9606 GN=TRANK1 PE=2 SV=4	6.34154	336007	F215875.dat	Q25545_MS19-036_T3_NR13	17	0.3	1	1	1	1	0	0	0	0	0	0	0	0	0	0	0	0	0	0	0	0	0	0	0	0	0	0	0	0	0	0	0	0	0	0	0	0	0	0	0	0	0	0	0	0	0	0	0	0	0	0	0	0	0	0	0	0	0	0	0	0	0	0	0	0	0	0	0	0	0	0	0	0	0	0	0	0	0	0	0	0	0	1	0	0	0	0	0	0	0	0	0	0	0	0	0	0	0	0	0	0	0	0	0	0	0	0	0	0	0	0	0	0	0	0	0	0	0	0	0	0	0		2	2	2	2	1	3	2	1	1	4	2	1	1	2	1	1	1	1	2	1	2	1	1	1	1	1	1	1	1	1	1	1	1	1	1	1	1	1	1	1	1	1	1	1	1	1	1	1	1	1	1	1	1	1	1	1	1	1	1	1	1	1	1	1	2	1	1	1	1	1	1	1	1	1	1	1	1	2	1	1	1	1	1	1	1	1	1	1	1	1	1	1	1	1	1	1	1	1	1	1	1	1	1	1	1	1	1	1	1	1	1	1	1	1	1	1	1
DYHC2_HUMAN	sp|Q8NCM8|DYHC2_HUMAN Cytoplasmic dynein 2 heavy chain 1 OS=Homo sapiens OX=9606 GN=DYNC2H1 PE=1 SV=4	6.12582	492311	F215977.dat	Q25579_MS19-036_T1(Baseline)_R12	17	0.2	1	1	1	1	0	0	0	0	0	0	0	0	0	0	0	0	0	0	0	0	0	0	0	0	0	0	0	0	0	0	0	0	0	0	0	0	0	0	0	0	0	0	0	0	0	0	0	0	0	0	0	0	0	0	0	0	0	0	0	0	0	0	0	0	0	0	0	0	0	0	0	0	0	0	0	0	0	0	0	0	0	0	0	0	0	0	0	0	0	0	0	0	0	0	0	0	0	0	0	0	0	0	0	0	0	0	0	0	0	0	0	0	0	0	1	0	0	0	0	0	0		2	2	2	2	1	3	2	1	1	4	2	1	1	2	1	1	1	1	2	1	2	1	1	1	1	1	1	1	1	1	1	1	1	1	1	1	1	1	1	1	1	1	1	1	1	1	1	1	1	1	1	1	1	1	1	1	1	1	1	1	1	1	1	1	2	1	1	1	1	1	1	1	1	1	1	1	1	1	1	1	1	1	1	1	1	1	1	1	1	1	1	1	1	1	1	1	1	1	1	1	1	1	1	1	1	1	1	1	1	1	2	1	1	1	1	1	1
SCHI1_HUMAN	sp|P0DPB3|SCHI1_HUMAN Schwannomin-interacting protein 1 OS=Homo sapiens OX=9606 GN=SCHIP1 PE=1 SV=1	4.9804	53447	F215838.dat	Q25524_MS19-036_T4_R3	17	3.7	1	1	1	1	0	0	0	0	0	0	0	0	0	0	0	0	0	0	0	0	0	0	0	0	0	0	0	0	0	0	0	0	0	0	0	0	0	0	0	0	0	0	0	0	0	0	0	0	0	0	0	0	0	0	0	0	0	0	0	0	0	1	0	0	0	0	0	0	0	0	0	0	0	0	0	0	0	0	0	0	0	0	0	0	0	0	0	0	0	0	0	0	0	0	0	0	0	0	0	0	0	0	0	0	0	0	0	0	0	0	0	0	0	0	0	0	0	0	0	0	0		2	2	2	2	1	3	2	1	1	4	2	1	1	2	1	1	1	1	2	1	2	1	1	1	1	1	1	1	1	1	1	1	1	1	1	1	1	1	1	1	1	1	1	1	1	1	1	1	1	1	1	1	1	1	1	1	1	2	1	1	1	1	1	1	2	1	1	1	1	1	1	1	1	1	1	1	1	1	1	1	1	1	1	1	1	1	1	1	1	1	1	1	1	1	1	1	1	1	1	1	1	1	1	1	1	1	1	1	1	1	1	1	1	1	1	1	1
UBP33_HUMAN	sp|Q8TEY7|UBP33_HUMAN Ubiquitin carboxyl-terminal hydrolase 33 OS=Homo sapiens OX=9606 GN=USP33 PE=1 SV=2	5.6879	106659	F215817.dat	Q25503_MS19-036_T2_NR10	16	0.7	1	1	1	1	0	0	0	0	0	0	0	0	0	0	0	0	0	0	0	0	0	0	0	0	0	0	0	0	0	0	0	0	0	0	0	0	0	0	0	0	0	1	0	0	0	0	0	0	0	0	0	0	0	0	0	0	0	0	0	0	0	0	0	0	0	0	0	0	0	0	0	0	0	0	0	0	0	0	0	0	0	0	0	0	0	0	0	0	0	0	0	0	0	0	0	0	0	0	0	0	0	0	0	0	0	0	0	0	0	0	0	0	0	0	0	0	0	0	0	0	0		2	2	2	2	1	3	2	1	1	4	2	1	1	2	1	1	1	1	2	1	2	1	1	1	1	1	1	1	1	1	1	1	1	1	1	1	1	3	1	1	1	1	1	1	1	1	1	1	1	1	1	1	1	1	1	1	1	1	1	1	1	1	1	1	2	1	1	1	1	1	1	1	1	1	1	1	1	1	1	1	1	1	1	1	1	1	1	1	1	1	1	1	1	1	1	1	1	1	1	1	1	1	1	1	1	1	1	1	1	1	1	1	1	1	1	1	1
PLXA4_HUMAN	sp|Q9HCM2|PLXA4_HUMAN Plexin-A4 OS=Homo sapiens OX=9606 GN=PLXNA4 PE=1 SV=4	6.42215	212318	F215670.dat	Q25469_MS19-036_T2_R1	16	0.6	1	1	1	1	0	0	0	0	1	0	0	0	0	0	0	0	0	0	0	0	0	0	0	0	0	0	0	0	0	0	0	0	0	0	0	0	0	0	0	0	0	0	0	0	0	0	0	0	0	0	0	0	0	0	0	0	0	0	0	0	0	0	0	0	0	0	0	0	0	0	0	0	0	0	0	0	0	0	0	0	0	0	0	0	0	0	0	0	0	0	0	0	0	0	0	0	0	0	0	0	0	0	0	0	0	0	0	0	0	0	0	0	0	0	0	0	0	0	0	0	0		2	2	2	2	3	3	2	1	1	4	2	1	1	2	1	1	1	1	2	1	2	1	1	1	1	1	1	1	1	1	1	1	1	1	1	1	1	1	1	1	1	1	1	1	1	1	1	1	1	1	1	1	1	1	1	1	1	1	1	1	1	1	1	1	2	1	1	1	1	1	1	1	1	1	1	1	1	1	1	1	1	1	1	1	1	1	1	1	1	1	1	1	1	1	1	1	1	1	1	1	1	1	1	1	1	1	1	1	1	1	1	1	1	1	1	1	1
ATF6B_HUMAN	sp|Q99941|ATF6B_HUMAN Cyclic AMP-dependent transcription factor ATF-6 beta OS=Homo sapiens OX=9606 GN=ATF6B PE=1 SV=2	5.90449	76661	F215947.dat	Q25572_MS19-036_T4_R10	16	1	1	1	1	1	0	0	0	0	0	0	0	0	0	0	0	0	0	0	0	0	0	0	0	0	0	0	0	0	0	0	0	0	0	0	0	0	0	0	0	0	0	0	0	0	0	0	0	0	0	0	0	0	0	0	0	0	0	0	0	0	0	0	0	0	0	0	0	0	0	0	0	0	0	0	0	0	0	0	0	0	0	0	0	0	0	0	0	0	0	0	0	0	0	0	0	0	0	0	0	0	0	0	0	0	0	0	0	1	0	0	0	0	0	0	0	0	0	0	0	0	0		2	2	2	2	1	3	2	1	1	4	2	1	1	2	1	1	1	1	2	1	2	1	1	1	1	1	1	1	1	1	1	1	1	1	1	1	1	1	1	1	1	1	1	1	1	1	1	1	1	1	1	1	1	1	1	1	1	1	1	1	1	1	1	1	2	1	1	1	1	1	1	1	1	1	1	1	1	1	1	1	1	1	1	1	1	1	1	1	1	1	1	1	1	1	1	1	1	1	1	1	1	1	1	2	1	1	1	1	1	1	1	1	1	1	1	1	1
FARP2_HUMAN	sp|O94887|FARP2_HUMAN FERM, ARHGEF and pleckstrin domain-containing protein 2 OS=Homo sapiens OX=9606 GN=FARP2 PE=1 SV=3	8.9599	119813	F215844.dat	Q25530_MS19-036_T1(Baseline)_R15	15	0.8	1	1	1	1	0	0	0	0	0	0	0	0	0	0	0	0	0	0	0	0	0	0	0	0	0	0	0	0	0	0	0	0	0	0	0	0	0	0	0	0	0	0	0	0	0	0	0	0	0	0	0	0	0	0	0	0	0	0	0	0	0	0	0	0	0	0	0	1	0	0	0	0	0	0	0	0	0	0	0	0	0	0	0	0	0	0	0	0	0	0	0	0	0	0	0	0	0	0	0	0	0	0	0	0	0	0	0	0	0	0	0	0	0	0	0	0	0	0	0	0	0		2	2	2	2	1	3	2	1	1	4	2	1	1	2	1	1	1	1	2	1	2	1	1	1	1	1	1	1	1	1	1	1	1	1	1	1	1	1	1	1	1	1	1	1	1	1	1	1	1	1	1	1	1	1	1	1	1	1	1	1	1	1	1	2	2	1	1	1	1	1	1	1	1	1	1	1	1	1	1	1	1	1	1	1	1	1	1	1	1	1	1	1	1	1	1	1	1	1	1	1	1	1	1	1	1	1	1	1	1	1	1	1	1	1	1	1	1
K2C6C_HUMAN	sp|P48668|K2C6C_HUMAN Keratin, type II cytoskeletal 6C OS=Homo sapiens OX=9606 GN=KRT6C PE=1 SV=3	8.09055	59988	F215868.dat	Q25541_MS19-036_T1(Baseline)_NR3	2473	58.3	41	0	45	0	0	0	0	0	0	0	0	0	0	0	0	0	0	0	0	0	0	0	0	0	0	0	0	0	0	0	0	0	0	0	0	0	0	0	0	0	0	0	0	0	0	0	0	0	0	0	0	0	0	0	0	0	0	0	0	0	0	0	0	0	0	0	0	0	0	0	0	0	0	0	0	0	0	0	0	0	0	0	0	0	0	0	0	0	0	0	0	0	0	0	0	0	0	0	0	0	0	0	0	0	0	0	0	0	0	0	0	0	0	0	0	0	0	0	0	0	0		2	2	2	2	1	3	2	1	1	4	2	1	1	2	1	1	1	1	2	1	2	1	1	1	1	1	1	1	1	1	1	1	1	1	1	1	1	1	1	1	1	1	1	1	1	1	1	1	1	1	1	1	1	1	1	1	1	1	1	1	1	1	1	1	2	1	1	1	1	1	1	1	1	1	1	1	1	1	1	1	1	1	1	1	1	1	1	1	1	1	1	1	1	1	1	1	1	1	1	1	1	1	1	1	1	1	1	1	1	1	1	1	1	1	1	1	1
KR87P_HUMAN	sp|A6NCN2|KR87P_HUMAN Putative keratin-87 protein OS=Homo sapiens OX=9606 GN=KRT87P PE=5 SV=4	5.63771	29099	F215921.dat	Q25564_MS19-036_T4_R6	1804	71.4	28	0	31	9	0	0	0	0	0	0	0	0	0	0	0	0	0	0	0	0	0	6	0	0	0	0	0	0	0	0	0	0	0	0	0	0	0	0	0	0	0	0	0	0	0	0	0	0	0	0	0	0	0	0	0	0	0	0	0	0	0	0	0	0	0	0	0	0	0	0	0	0	0	0	0	0	0	0	0	0	0	0	0	0	0	0	0	0	0	0	0	0	0	0	0	0	0	0	0	0	0	0	0	0	0	0	0	0	0	0	0	0	0	3	0	0	0	0	0	0	0		2	2	2	2	1	3	2	1	1	4	2	1	1	2	1	1	1	9	2	1	2	1	1	1	1	1	1	1	1	1	1	1	1	1	1	1	1	1	1	1	1	1	1	1	1	1	1	1	1	1	1	1	1	1	1	1	1	1	1	1	1	1	1	1	2	1	1	1	1	1	1	1	1	1	1	1	1	1	1	1	1	1	1	1	1	1	1	1	1	1	1	1	1	1	1	1	1	1	1	1	1	1	1	1	1	1	1	1	1	4	1	1	1	1	1	1	1
K2C75_HUMAN	sp|O95678|K2C75_HUMAN Keratin, type II cytoskeletal 75 OS=Homo sapiens OX=9606 GN=KRT75 PE=1 SV=2	7.60464	59524	F215868.dat	Q25541_MS19-036_T1(Baseline)_NR3	979	20.5	17	0	21	34	0	0	0	0	0	0	0	0	0	0	0	0	0	0	0	0	0	5	0	0	0	0	0	0	0	0	0	0	0	0	0	0	0	0	0	0	0	0	0	0	0	0	0	0	0	0	0	0	0	0	0	0	0	0	0	0	0	0	0	0	0	0	0	0	0	0	0	0	0	0	3	0	0	0	0	0	0	0	0	0	0	0	0	0	4	0	0	4	0	0	0	0	0	0	0	7	0	0	0	0	0	0	0	0	0	0	0	0	0	11	0	0	0	0	0	0	0		2	2	2	2	1	3	2	1	1	4	2	1	1	2	1	1	1	8	2	1	2	1	1	1	1	1	1	1	1	1	1	1	1	1	1	1	1	1	1	1	1	1	1	1	1	1	1	1	1	1	1	1	1	1	1	1	1	1	1	1	1	1	1	1	2	1	1	1	1	1	5	1	1	1	1	1	1	1	1	1	1	1	1	1	5	1	1	5	1	1	1	1	1	1	1	8	1	1	1	1	1	1	1	1	1	1	1	1	1	13	1	1	1	1	1	1	1
K2C3_HUMAN	sp|P12035|K2C3_HUMAN Keratin, type II cytoskeletal 3 OS=Homo sapiens OX=9606 GN=KRT3 PE=1 SV=3	6.11683	64378	F215868.dat	Q25541_MS19-036_T1(Baseline)_NR3	780	11.3	13	0	18	23	1	0	1	1	0	0	0	0	1	0	1	2	1	0	1	0	0	0	0	0	1	1	0	0	1	1	0	1	0	0	0	0	0	0	0	0	0	0	1	0	0	0	1	0	1	0	0	0	1	0	1	0	1	0	0	0	1	0	0	0	1	0	0	0	0	0	0	0	0	0	0	0	0	0	0	0	0	0	0	0	0	0	0	0	0	0	0	0	0	0	0	1	0	0	0	0	0	0	0	0	0	0	0	0	0	0	0	0	0	0	0	0	0	0	0	0	0		4	2	3	4	1	3	2	1	3	4	4	4	3	2	3	1	1	1	2	1	3	2	1	1	2	2	1	2	1	1	1	1	1	1	1	1	1	1	2	1	1	1	3	1	2	1	1	1	2	1	2	1	2	1	1	1	2	1	1	1	2	1	1	1	2	1	1	1	1	1	1	1	1	1	1	1	1	1	1	1	1	1	1	1	1	1	1	1	1	1	1	2	1	1	1	1	1	1	1	1	1	1	1	1	1	1	1	1	1	1	1	1	1	1	1	1	1
K22O_HUMAN	sp|Q01546|K22O_HUMAN Keratin, type II cytoskeletal 2 oral OS=Homo sapiens OX=9606 GN=KRT76 PE=1 SV=2	8.37916	65800	F215868.dat	Q25541_MS19-036_T1(Baseline)_NR3	816	11.9	14	0	17	1	0	0	0	0	0	1	0	0	0	0	0	0	0	0	0	0	0	0	0	0	0	0	0	0	0	0	0	0	0	0	0	0	0	0	0	0	0	0	0	0	0	0	0	0	0	0	0	0	0	0	0	0	0	0	0	0	0	0	0	0	0	0	0	0	0	0	0	0	0	0	0	0	0	0	0	0	0	0	0	0	0	0	0	0	0	0	0	0	0	0	0	0	0	0	0	0	0	0	0	0	0	0	0	0	0	0	0	0	0	0	0	0	0	0	0	0	0		2	2	2	2	1	6	2	1	1	4	2	1	1	2	1	1	1	1	2	1	2	1	1	1	1	1	1	1	1	1	1	1	1	1	1	1	1	1	1	1	1	1	1	1	1	1	1	1	1	1	1	1	1	1	1	1	1	1	1	1	1	1	1	1	2	1	1	1	1	1	1	1	1	1	1	1	1	1	1	1	1	1	1	1	1	1	1	1	1	1	1	1	1	1	1	1	1	1	1	1	1	1	1	1	1	1	1	1	1	1	1	1	1	1	1	1	1
K2C7_HUMAN	sp|P08729|K2C7_HUMAN Keratin, type II cytoskeletal 7 OS=Homo sapiens OX=9606 GN=KRT7 PE=1 SV=5	5.40303	51354	F215691.dat	Q25482_MS19-036_T1(Baseline)_NR2	377	10.4	8	0	14	8	2	2	0	0	0	0	0	0	0	2	1	0	0	1	0	0	0	0	0	0	0	0	0	0	0	0	0	0	0	0	0	0	0	0	0	0	0	0	0	0	0	0	0	0	0	0	0	0	0	0	0	0	0	0	0	0	0	0	0	0	0	0	0	0	0	0	0	0	0	0	0	0	0	0	0	0	0	0	0	0	0	0	0	0	0	0	0	0	0	0	0	0	0	0	0	0	0	0	0	0	0	0	0	0	0	0	0	0	0	0	0	0	0	0	0	0	0		5	7	2	2	1	3	2	1	1	13	4	1	1	4	1	1	1	1	2	1	2	1	1	1	1	1	1	1	1	1	1	1	1	1	1	1	1	1	1	1	1	1	1	1	1	1	1	1	1	1	1	1	1	1	1	1	1	1	1	1	1	1	1	1	2	1	1	1	1	1	1	1	1	1	1	1	1	1	1	1	1	1	1	1	1	1	1	1	1	1	1	1	1	1	1	1	1	1	1	1	1	1	1	1	1	1	1	1	1	1	1	1	1	1	1	1	1
KRT84_HUMAN	sp|Q9NSB2|KRT84_HUMAN Keratin, type II cuticular Hb4 OS=Homo sapiens OX=9606 GN=KRT84 PE=2 SV=2	7.7447	64801	F215691.dat	Q25482_MS19-036_T1(Baseline)_NR2	377	6.3	8	0	12	3	0	0	0	0	0	0	0	0	0	0	0	0	0	0	0	0	0	0	0	0	0	0	0	0	0	0	0	0	0	0	0	0	0	0	0	0	0	0	0	0	0	0	0	0	0	3	0	0	0	0	0	0	0	0	0	0	0	0	0	0	0	0	0	0	0	0	0	0	0	0	0	0	0	0	0	0	0	0	0	0	0	0	0	0	0	0	0	0	0	0	0	0	0	0	0	0	0	0	0	0	0	0	0	0	0	0	0	0	0	0	0	0	0	0	0	0	0		2	2	2	2	1	3	2	1	1	4	2	1	1	2	1	1	1	1	2	1	2	1	1	1	1	1	1	1	1	1	1	1	1	1	1	1	1	1	1	1	1	1	1	1	1	4	1	1	1	1	1	1	1	1	1	1	1	1	1	1	1	1	1	1	2	1	1	1	1	1	1	1	1	1	1	1	1	1	1	1	1	1	1	1	1	1	1	1	1	1	1	1	1	1	1	1	1	1	1	1	1	1	1	1	1	1	1	1	1	1	1	1	1	1	1	1	1
K1C15_HUMAN	sp|P19012|K1C15_HUMAN Keratin, type I cytoskeletal 15 OS=Homo sapiens OX=9606 GN=KRT15 PE=1 SV=3	4.71009	49181	F215818.dat	Q25504_MS19-036_T1(Baseline)_NR10	366	13.2	7	0	11	0	0	0	0	0	0	0	0	0	0	0	0	0	0	0	0	0	0	0	0	0	0	0	0	0	0	0	0	0	0	0	0	0	0	0	0	0	0	0	0	0	0	0	0	0	0	0	0	0	0	0	0	0	0	0	0	0	0	0	0	0	0	0	0	0	0	0	0	0	0	0	0	0	0	0	0	0	0	0	0	0	0	0	0	0	0	0	0	0	0	0	0	0	0	0	0	0	0	0	0	0	0	0	0	0	0	0	0	0	0	0	0	0	0	0	0	0	0		2	2	2	2	1	3	2	1	1	4	2	1	1	2	1	1	1	1	2	1	2	1	1	1	1	1	1	1	1	1	1	1	1	1	1	1	1	1	1	1	1	1	1	1	1	1	1	1	1	1	1	1	1	1	1	1	1	1	1	1	1	1	1	1	2	1	1	1	1	1	1	1	1	1	1	1	1	1	1	1	1	1	1	1	1	1	1	1	1	1	1	1	1	1	1	1	1	1	1	1	1	1	1	1	1	1	1	1	1	1	1	1	1	1	1	1	1
KRT37_HUMAN	sp|O76014|KRT37_HUMAN Keratin, type I cuticular Ha7 OS=Homo sapiens OX=9606 GN=KRT37 PE=3 SV=3	4.90229	49715	F215975.dat	Q25578_MS19-036_T3_NR14	271	8.7	5	0	11	0	0	0	0	0	0	0	0	0	0	0	0	0	0	0	0	0	0	0	0	0	0	0	0	0	0	0	0	0	0	0	0	0	0	0	0	0	0	0	0	0	0	0	0	0	0	0	0	0	0	0	0	0	0	0	0	0	0	0	0	0	0	0	0	0	0	0	0	0	0	0	0	0	0	0	0	0	0	0	0	0	0	0	0	0	0	0	0	0	0	0	0	0	0	0	0	0	0	0	0	0	0	0	0	0	0	0	0	0	0	0	0	0	0	0	0	0	0		2	2	2	2	1	3	2	1	1	4	2	1	1	2	1	1	1	1	2	1	2	1	1	1	1	1	1	1	1	1	1	1	1	1	1	1	1	1	1	1	1	1	1	1	1	1	1	1	1	1	1	1	1	1	1	1	1	1	1	1	1	1	1	1	2	1	1	1	1	1	1	1	1	1	1	1	1	1	1	1	1	1	1	1	1	1	1	1	1	1	1	1	1	1	1	1	1	1	1	1	1	1	1	1	1	1	1	1	1	1	1	1	1	1	1	1	1
IGHG4_HUMAN	sp|P01861|IGHG4_HUMAN Immunoglobulin heavy constant gamma 4 OS=Homo sapiens OX=9606 GN=IGHG4 PE=1 SV=1	7.17628	35918	F215685.dat	Q25477_MS19-036_T4_NR18	364	25.7	7	0	9	0	0	0	0	0	0	0	0	0	0	0	0	0	0	0	0	0	0	0	0	0	0	0	0	0	0	0	0	0	0	0	0	0	0	0	0	0	0	0	0	0	0	0	0	0	0	0	0	0	0	0	0	0	0	0	0	0	0	0	0	0	0	0	0	0	0	0	0	0	0	0	0	0	0	0	0	0	0	0	0	0	0	0	0	0	0	0	0	0	0	0	0	0	0	0	0	0	0	0	0	0	0	0	0	0	0	0	0	0	0	0	0	0	0	0	0	0	0		2	2	2	2	1	3	2	1	1	4	2	1	1	2	1	1	1	1	2	1	2	1	1	1	1	1	1	1	1	1	1	1	1	1	1	1	1	1	1	1	1	1	1	1	1	1	1	1	1	1	1	1	1	1	1	1	1	1	1	1	1	1	1	1	2	1	1	1	1	1	1	1	1	1	1	1	1	1	1	1	1	1	1	1	1	1	1	1	1	1	1	1	1	1	1	1	1	1	1	1	1	1	1	1	1	1	1	1	1	1	1	1	1	1	1	1	1
K1C19_HUMAN	sp|P08727|K1C19_HUMAN Keratin, type I cytoskeletal 19 OS=Homo sapiens OX=9606 GN=KRT19 PE=1 SV=4	5.04526	44079	F215868.dat	Q25541_MS19-036_T1(Baseline)_NR3	304	12.2	6	0	9	0	0	0	0	0	0	0	0	0	0	0	0	0	0	0	0	0	0	0	0	0	0	0	0	0	0	0	0	0	0	0	0	0	0	0	0	0	0	0	0	0	0	0	0	0	0	0	0	0	0	0	0	0	0	0	0	0	0	0	0	0	0	0	0	0	0	0	0	0	0	0	0	0	0	0	0	0	0	0	0	0	0	0	0	0	0	0	0	0	0	0	0	0	0	0	0	0	0	0	0	0	0	0	0	0	0	0	0	0	0	0	0	0	0	0	0	0	0		2	2	2	2	1	3	2	1	1	4	2	1	1	2	1	1	1	1	2	1	2	1	1	1	1	1	1	1	1	1	1	1	1	1	1	1	1	1	1	1	1	1	1	1	1	1	1	1	1	1	1	1	1	1	1	1	1	1	1	1	1	1	1	1	2	1	1	1	1	1	1	1	1	1	1	1	1	1	1	1	1	1	1	1	1	1	1	1	1	1	1	1	1	1	1	1	1	1	1	1	1	1	1	1	1	1	1	1	1	1	1	1	1	1	1	1	1
K2C72_HUMAN	sp|Q14CN4|K2C72_HUMAN Keratin, type II cytoskeletal 72 OS=Homo sapiens OX=9606 GN=KRT72 PE=1 SV=2	6.5344	55842	F215868.dat	Q25541_MS19-036_T1(Baseline)_NR3	305	9	5	0	7	0	0	0	0	0	0	0	0	0	0	0	0	0	0	0	0	0	0	0	0	0	0	0	0	0	0	0	0	0	0	0	0	0	0	0	0	0	0	0	0	0	0	0	0	0	0	0	0	0	0	0	0	0	0	0	0	0	0	0	0	0	0	0	0	0	0	0	0	0	0	0	0	0	0	0	0	0	0	0	0	0	0	0	0	0	0	0	0	0	0	0	0	0	0	0	0	0	0	0	0	0	0	0	0	0	0	0	0	0	0	0	0	0	0	0	0	0	0		2	2	2	2	1	3	2	1	1	4	2	1	1	2	1	1	1	1	2	1	2	1	1	1	1	1	1	1	1	1	1	1	1	1	1	1	1	1	1	1	1	1	1	1	1	1	1	1	1	1	1	1	1	1	1	1	1	1	1	1	1	1	1	1	2	1	1	1	1	1	1	1	1	1	1	1	1	1	1	1	1	1	1	1	1	1	1	1	1	1	1	1	1	1	1	1	1	1	1	1	1	1	1	1	1	1	1	1	1	1	1	1	1	1	1	1	1
IGA2_HUMAN	sp|P0DOX2|IGA2_HUMAN Immunoglobulin alpha-2 heavy chain OS=Homo sapiens OX=9606 PE=1 SV=2	6.23465	48903	F215906.dat	Q25561_MS19-036_T4_NR2	75	3.1	2	0	6	0	0	0	0	0	0	0	0	0	0	0	0	0	0	0	0	0	0	0	0	0	0	0	0	0	0	0	0	0	0	0	0	0	0	0	0	0	0	0	0	0	0	0	0	0	0	0	0	0	0	0	0	0	0	0	0	0	0	0	0	0	0	0	0	0	0	0	0	0	0	0	0	0	0	0	0	0	0	0	0	0	0	0	0	0	0	0	0	0	0	0	0	0	0	0	0	0	0	0	0	0	0	0	0	0	0	0	0	0	0	0	0	0	0	0	0	0	0		2	2	2	2	1	3	2	1	1	4	2	1	1	2	1	1	1	1	2	1	2	1	1	1	1	1	1	1	1	1	1	1	1	1	1	1	1	1	1	1	1	1	1	1	1	1	1	1	1	1	1	1	1	1	1	1	1	1	1	1	1	1	1	1	2	1	1	1	1	1	1	1	1	1	1	1	1	1	1	1	1	1	1	1	1	1	1	1	1	1	1	1	1	1	1	1	1	1	1	1	1	1	1	1	1	1	1	1	1	1	1	1	1	1	1	1	1
K1C23_HUMAN	sp|Q9C075|K1C23_HUMAN Keratin, type I cytoskeletal 23 OS=Homo sapiens OX=9606 GN=KRT23 PE=1 SV=2	6.09469	48101	F215691.dat	Q25482_MS19-036_T1(Baseline)_NR2	118	4.3	3	0	3	0	0	0	0	0	0	0	0	0	0	0	0	0	0	0	0	0	0	0	0	0	0	0	0	0	0	0	0	0	0	0	0	0	0	0	0	0	0	0	0	0	0	0	0	0	0	0	0	0	0	0	0	0	0	0	0	0	0	0	0	0	0	0	0	0	0	0	0	0	0	0	0	0	0	0	0	0	0	0	0	0	0	0	0	0	0	0	0	0	0	0	0	0	0	0	0	0	0	0	0	0	0	0	0	0	0	0	0	0	0	0	0	0	0	0	0	0	0		2	2	2	2	1	3	2	1	1	4	2	1	1	2	1	1	1	1	2	1	2	1	1	1	1	1	1	1	1	1	1	1	1	1	1	1	1	1	1	1	1	1	1	1	1	1	1	1	1	1	1	1	1	1	1	1	1	1	1	1	1	1	1	1	2	1	1	1	1	1	1	1	1	1	1	1	1	1	1	1	1	1	1	1	1	1	1	1	1	1	1	1	1	1	1	1	1	1	1	1	1	1	1	1	1	1	1	1	1	1	1	1	1	1	1	1	1
K1C12_HUMAN	sp|Q99456|K1C12_HUMAN Keratin, type I cytoskeletal 12 OS=Homo sapiens OX=9606 GN=KRT12 PE=1 SV=1	4.70503	53478	F215818.dat	Q25504_MS19-036_T1(Baseline)_NR10	112	5.7	2	0	2	0	0	0	0	0	0	0	0	0	0	0	0	0	0	0	0	0	0	0	0	0	0	0	0	0	0	0	0	0	0	0	0	0	0	0	0	0	0	0	0	0	0	0	0	0	0	0	0	0	0	0	0	0	0	0	0	0	0	0	0	0	0	0	0	0	0	0	0	0	0	0	0	0	0	0	0	0	0	0	0	0	0	0	0	0	0	0	0	0	0	0	0	0	0	0	0	0	0	0	0	0	0	0	0	0	0	0	0	0	0	0	0	0	0	0	0	0	0		2	2	2	2	1	3	2	1	1	4	2	1	1	2	1	1	1	1	2	1	2	1	1	1	1	1	1	1	1	1	1	1	1	1	1	1	1	1	1	1	1	1	1	1	1	1	1	1	1	1	1	1	1	1	1	1	1	1	1	1	1	1	1	1	2	1	1	1	1	1	1	1	1	1	1	1	1	1	1	1	1	1	1	1	1	1	1	1	1	1	1	1	1	1	1	1	1	1	1	1	1	1	1	1	1	1	1	1	1	1	1	1	1	1	1	1	1
KR412_HUMAN	sp|Q9BQ66|KR412_HUMAN Keratin-associated protein 4-12 OS=Homo sapiens OX=9606 GN=KRTAP4-12 PE=1 SV=1	8.36868	21390	F215921.dat	Q25564_MS19-036_T4_R6	45	29.4	2	0	2	0	0	0	0	0	0	0	0	0	0	0	0	0	0	0	0	0	0	0	0	0	0	0	0	0	0	0	0	0	0	0	0	0	0	0	0	0	0	0	0	0	0	0	0	0	0	0	0	0	0	0	0	0	0	0	0	0	0	0	0	0	0	0	0	0	0	0	0	0	0	0	0	0	0	0	0	0	0	0	0	0	0	0	0	0	0	0	0	0	0	0	0	0	0	0	0	0	0	0	0	0	0	0	0	0	0	0	0	0	0	0	0	0	0	0	0	0	0		2	2	2	2	1	3	2	1	1	4	2	1	1	2	1	1	1	1	2	1	2	1	1	1	1	1	1	1	1	1	1	1	1	1	1	1	1	1	1	1	1	1	1	1	1	1	1	1	1	1	1	1	1	1	1	1	1	1	1	1	1	1	1	1	2	1	1	1	1	1	1	1	1	1	1	1	1	1	1	1	1	1	1	1	1	1	1	1	1	1	1	1	1	1	1	1	1	1	1	1	1	1	1	1	1	1	1	1	1	1	1	1	1	1	1	1	1
